## Supplementary material for "Characterization of shared and ancestry-specific signals driving complex traits using multi-ancestry fine-mapping": s2_gwas_temp.txt

locus	alleles	n	sum_x	y_transpose_x	beta	standard_error	t_stat	p_value	p_value_str	chrom	pos	-log10pvalue	rsid
chr17:36975441	['T', 'A']	19959	29957.504760950185	4024.529967603657	-0.0081047457962732	0.0118835958139819	-0.6820112298617044	0.49524	0.49524	chr17	36975441	0.3051842850749592	chr17:36975441:T:A
chr17:36975932	['A', 'G']	19959	23248.989024206887	3227.910025372269	0.0056490516639209	0.010323760480099	0.5471893381109084	0.584255	0.584255	chr17	36975932	0.2333975622680113	chr17:36975932:A:G
chr17:36976507	['G', 'A']	19959	21212.502430955843	3021.5662455216607	0.0137937117665198	0.0101669877214366	1.3567156904730393	0.174887	0.174887	chr17	36976507	0.7572424720427485	chr17:36976507:G:A
chr17:36977638	['A', 'G']	19959	1417.0	185.24174751473424	0.0025900752058406	0.02745310740575	0.0943454293738043	0.924836	0.924836	chr17	36977638	0.0339352733255252	chr17:36977638:A:G
chr17:36977677	['A', 'G']	19959	7240.176514809804	1045.8866464248013	0.0102163962251907	0.013102607592837	0.7797223684525101	0.435564	0.435564	chr17	36977677	0.3609480225054317	chr17:36977677:A:G
chr17:36978332	['G', 'A']	19959	1403.2109140108237	187.31385849504923	0.0053985250613317	0.0275747085734728	0.1957781365829268	0.844786	0.844786	chr17	36978332	0.0732532919848924	chr17:36978332:G:A
chr17:36978448	['G', 'A']	19959	1836.2760072158749	317.1586532476469	0.0414598211902291	0.0241140337266818	1.71932334756397	0.085571	0.085571	chr17	36978448	1.0676733927279645	chr17:36978448:G:A
chr17:36981067	['G', 'C']	19959	19733.898496240603	2729.6527610744	0.0039097541176369	0.0102293834435844	0.3822081887143446	0.702311	0.702311	chr17	36981067	0.1534705293597507	chr17:36981067:G:C
chr17:36981618	['T', 'C']	19959	1412.0939809926065	202.21751565475068	0.0144048717959674	0.0275442671728167	0.5229716842923845	0.601	0.601	chr17	36981618	0.2211255279972604	chr17:36981618:T:C
chr17:36985356	['C', 'G']	19959	2773.782545344925	271.9213800726441	-0.043188380785409	0.0198305445308442	-2.177871652401384	0.0294273	0.0294273	chr17	36985356	1.5312495832586357	chr17:36985356:C:G
chr17:36985642	['T', 'C']	19959	21644.01308467439	3077.588769646841	0.0136891602460604	0.0102014656413114	1.341881718507723	0.17965	0.17965	chr17	36985642	0.7455727784593317	chr17:36985642:T:C
chr17:36985662	['G', 'A']	19959	8468.121379172095	1251.8453983094796	0.0177328868086027	0.0124106883484853	1.4288399088489665	0.153066	0.153066	chr17	36985662	0.8151212668603536	chr17:36985662:G:A
chr17:36985844	['C', 'T']	19959	797.0798717242071	107.21466973951516	0.0143152587860806	0.0363897443354095	0.3933871767313004	0.694038	0.694038	chr17	36985844	0.1586167503830235	chr17:36985844:C:T
chr17:36985877	['C', 'G']	19959	1892.2844257366205	303.581663319288	0.0322155588913219	0.0238590777678471	1.3502432577145211	0.176953	0.176953	chr17	36985877	0.752142070085515	chr17:36985877:C:G
chr17:36986300	['G', 'C']	19959	1829.0	313.1889844501349	0.0389613211668668	0.0241803816422018	1.6112781734953283	0.107135	0.107135	chr17	36986300	0.9700686260523896	chr17:36986300:G:C
chr17:36987225	['G', 'A']	19959	5175.037786029709	725.3745144890479	0.0067796162207441	0.0150606538943628	0.4501541744666018	0.652604	0.652604	chr17	36987225	0.1853502686226095	chr17:36987225:G:A
chr17:36987500	['C', 'T']	19959	1888.378451515911	297.6616847716729	0.0299906968507275	0.0238807525377659	1.2558522518626285	0.209184	0.209184	chr17	36987500	0.6794715367141759	chr17:36987500:C:T
chr17:36987846	['G', 'A']	19959	1298.1300796712933	198.0824786658004	0.0251802389273742	0.0286115337790602	0.8800730195667739	0.37883	0.37883	chr17	36987846	0.4215556360083655	chr17:36987846:G:A
chr17:36989342	['T', 'C']	19959	3387.187951082598	424.0687363412597	-0.0058209484770894	0.0182010877989677	-0.3198132189340654	0.749113	0.749113	chr17	36989342	0.1254526661791886	chr17:36989342:T:C
chr17:36989595	['G', 'A']	19959	1890.6630914194063	296.5503575677752	0.029275903309664	0.0238706428781406	1.2264396672983289	0.220048	0.220048	chr17	36989595	0.657482574353529	chr17:36989595:G:A
chr17:36991250	['C', 'T']	19959	29169.84595339514	3925.527456286589	-0.0061496064521115	0.0115720890037879	-0.5314171408549155	0.595136	0.595136	chr17	36991250	0.2253837783044081	chr17:36991250:C:T
chr17:36991880	['C', 'T']	19959	1366.136894322794	200.5161889501644	0.0196911510806392	0.0279303055510722	0.7050102278556456	0.480812	0.480812	chr17	36991880	0.3180247018440271	chr17:36991880:C:T
chr17:36992439	['G', 'T']	19959	9179.83973941368	1355.440407242667	0.0173020167942792	0.0120766306895718	1.4326857580582846	0.151963	0.151963	chr17	36992439	0.8182621413440541	chr17:36992439:G:T
chr17:36995107	['G', 'A']	19959	21171.24294662992	3018.268477286824	0.0134859200641834	0.0101679682552289	1.3263141392330964	0.184751	0.184751	chr17	36995107	0.7334132022251174	chr17:36995107:G:A
chr17:36998023	['T', 'C']	19959	4750.476023450418	498.1846782424122	-0.0359456142854741	0.0155086095054655	-2.3177844714451177	0.0204711	0.0204711	chr17	36998023	1.6888588202053605	chr17:36998023:T:C
chr17:36999412	['A', 'G']	19959	1325.132785488801	201.06451444167865	0.0241762270912438	0.0283445107600691	0.8529421197596592	0.393702	0.393702	chr17	36999412	0.4048323789949937	chr17:36999412:A:G
chr17:36999919	['G', 'C']	19959	17520.778384881443	2498.815225441983	0.0084891291404131	0.010275335031993	0.8261656786841093	0.40872	0.40872	chr17	36999919	0.3885741103257929	chr17:36999919:G:C
chr17:37002484	['G', 'A']	19959	2492.9984957127817	448.5814230113829	0.0491872589801907	0.0208807655596994	2.355625268602397	0.0185012	0.0185012	chr17	37002484	1.7328001020577029	chr17:37002484:G:A
chr17:37005673	['T', 'C']	19959	22320.59161070461	3157.618726820602	0.0121187006557451	0.0102329879316881	1.184277821555681	0.236317	0.236317	chr17	37005673	0.6265050352841383	chr17:37005673:T:C
chr17:37009365	['A', 'G']	19959	22385.89100215786	3163.6355163305457	0.0120845704879927	0.0102501576482575	1.1789643537869905	0.238426	0.238426	chr17	37009365	0.6226463871833199	chr17:37009365:A:G
chr17:37009739	['T', 'C']	19959	38603.94659780373	5252.41913837313	0.0168623698857471	0.0285192081482187	0.5912636072541303	0.554351	0.554351	chr17	37009739	0.2562151647059388	chr17:37009739:T:C
chr17:37010182	['C', 'T']	19959	1894.759460678663	298.836843662239	0.0304650071932054	0.0238598179911418	1.276833176368562	0.201676	0.201676	chr17	37010182	0.6953457809529657	chr17:37010182:C:T
chr17:37010820	['A', 'G']	19959	1349.0675919430803	204.8697144589185	0.024635259336296	0.0280868679354322	0.8771095229603052	0.380438	0.380438	chr17	37010820	0.4197161101203351	chr17:37010820:A:G
chr17:37010841	['A', 'G']	19959	1894.569538415276	297.49235272036765	0.0292173380355869	0.0238484068334224	1.2251274577654476	0.220542	0.220542	chr17	37010841	0.6565086913150426	chr17:37010841:A:G
chr17:37011479	['G', 'A']	19959	1895.094949393727	298.5480364027543	0.0297729866518194	0.0238423619896542	1.2487431683462675	0.211774	0.211774	chr17	37011479	0.6741273603269896	chr17:37011479:G:A
chr17:37011689	['C', 'T']	19959	1369.0	200.5903858607932	0.0199203502478728	0.0279026837595192	0.7139223746202135	0.475284	0.475284	chr17	37011689	0.3230468055846232	chr17:37011689:C:T
chr17:37013438	['A', 'G']	19959	1368.2056524353577	200.8021758326189	0.019970518455889	0.027912485205032	0.71546902073373	0.474328	0.474328	chr17	37013438	0.3239212378052838	chr17:37013438:A:G
chr17:37014245	['G', 'T']	19959	1413.4654449448751	209.84617589716447	0.0218860466051069	0.027939828457562	0.7833278804252414	0.433444	0.433444	chr17	37014245	0.363067004443816	chr17:37014245:G:T
chr17:37016728	['A', 'G']	19959	24057.82144825858	3387.972547859425	0.0118669014667522	0.0104079488160424	1.1401767703220276	0.254226	0.254226	chr17	37016728	0.5947800356895475	chr17:37016728:A:G
chr17:37017167	['G', 'A']	19959	1565.15683719998	235.7684545510585	0.0215673344554205	0.0261971127238671	0.8232714300523436	0.410363	0.410363	chr17	37017167	0.3868318038909458	chr17:37017167:G:A
chr17:37018057	['C', 'T']	19959	4026.201723619601	609.6375622095381	0.0172023288679992	0.016870623063659	1.0196617400014572	0.307901	0.307901	chr17	37018057	0.5115889005941171	chr17:37018057:C:T
chr17:37019052	['C', 'T']	19959	4027.0	611.3217115777343	0.0175989360078659	0.0168690667283196	1.0432667254982777	0.296837	0.296837	chr17	37019052	0.5274819662827859	chr17:37019052:C:T
chr17:37019655	['G', 'A']	19959	1452.07275278084	179.02784306871365	-0.0155930206627759	0.0271477399892471	-0.5743763815681214	0.56572	0.56572	chr17	37019655	0.2473984672979514	chr17:37019655:G:A
chr17:37020386	['T', 'C']	19959	6551.31295414683	930.1467779898878	0.0041401635702901	0.0136132719851357	0.3041270000930504	0.761034	0.761034	chr17	37020386	0.1185959402300366	chr17:37020386:T:C
chr17:37020629	['T', 'C']	19959	24008.02867311644	3386.881980114452	0.0121419574790328	0.0104064551719174	1.1667717083718123	0.243317	0.243317	chr17	37020629	0.6138275468510578	chr17:37020629:T:C
chr17:37020918	['C', 'A']	19959	6546.608030880288	930.848993267421	0.0043404468001378	0.0136197060516369	0.3186887282061564	0.749966	0.749966	chr17	37020918	0.124958425071088	chr17:37020918:C:A
chr17:37021105	['C', 'A']	19959	3716.186191001102	509.05183431318034	0.0016903768441331	0.0174661841765779	0.0967799736361365	0.922902	0.922902	chr17	37021105	0.0348444128623295	chr17:37021105:C:A
chr17:37024664	['C', 'T']	19959	22953.45009019844	3245.610645562833	0.0122954475779373	0.0102969499390299	1.1940863703078006	0.232458	0.232458	chr17	37024664	0.6336555030577069	chr17:37024664:C:T
chr17:37024753	['G', 'A']	19959	3976.398456681866	575.38366947447	0.0101679042260107	0.0169437360117263	0.6000981258781289	0.548448	0.548448	chr17	37024753	0.2608645428998825	chr17:37024753:G:A
chr17:37025256	['G', 'A']	19959	6549.969027213952	927.2609506247454	0.0036861908761776	0.0136144610167793	0.2707555496787215	0.786582	0.786582	chr17	37025256	0.1042559961288126	chr17:37025256:G:A
chr17:37026258	['A', 'G']	19959	11863.0	1614.0130873819433	-0.0014337667194225	0.01103311319958	-0.1299512380129566	0.896606	0.896606	chr17	37026258	0.047398359204141	chr17:37026258:A:G
chr17:37028286	['C', 'T']	19959	10859.985261680373	1552.966250869286	0.0074518938355691	0.0113676185889056	0.6555369339046933	0.51213	0.51213	chr17	37028286	0.2906197829376359	chr17:37028286:C:T
chr17:37029479	['C', 'T']	19959	1369.2058027660855	201.4651659621358	0.0199953244592347	0.027883685587536	0.7170976159684082	0.473322	0.473322	chr17	37029479	0.3248433090613691	chr17:37029479:C:T
chr17:37030095	['T', 'C']	19959	4303.036626360948	611.7616308411187	0.007282059124164	0.0164177347066957	0.4435483490419752	0.657374	0.657374	chr17	37030095	0.1821874768285143	chr17:37030095:T:C
chr17:37037034	['A', 'G']	19959	1447.8250756731063	210.46815300650684	0.0181076499420889	0.0279881613325914	0.6469753309947907	0.517655	0.517655	chr17	37037034	0.2859595868070434	chr17:37037034:A:G
chr17:37039548	['T', 'C']	19959	27694.71306134724	3784.854207976021	0.0011972138010888	0.0110810099757476	0.1080419387500874	0.913964	0.913964	chr17	37039548	0.0390709102938042	chr17:37039548:T:C
chr17:37042083	['A', 'T']	19959	4383.514014942586	614.1206582875524	0.005204298433349	0.0162671642716253	0.3199265923948925	0.749027	0.749027	chr17	37042083	0.1255025271073859	chr17:37042083:A:T
chr17:37042572	['A', 'G']	19959	4356.549555930917	642.6125766361207	0.0154012580887333	0.0170582264014701	0.9028639746161384	0.366609	0.366609	chr17	37042572	0.4357968776106832	chr17:37042572:A:G
chr17:37043727	['A', 'G']	19959	30809.630938063743	4184.642419715574	-0.0006708407883117	0.0121920206520952	-0.0550229373337253	0.956121	0.956121	chr17	37043727	0.0194871429676105	chr17:37043727:A:G
chr17:37045144	['G', 'A']	19959	1405.0703978354543	214.564867944556	0.0245657378705036	0.0274958433903252	0.893434601069461	0.371635	0.371635	chr17	37045144	0.4298833915807811	chr17:37045144:G:A
chr17:37049419	['A', 'G']	19959	1420.4270034581266	219.40783739713729	0.0255262876381814	0.0273650603536796	0.9328058227632996	0.350932	0.350932	chr17	37049419	0.4547770285079392	chr17:37049419:A:G
chr17:37049939	['C', 'G']	19959	4722.182970832915	632.3995174749032	-0.0077414704082502	0.0155472922658216	-0.4979304611947576	0.618539	0.618539	chr17	37049939	0.2086329121208532	chr17:37049939:C:G
chr17:37049959	['T', 'C']	19959	28311.09231231833	3809.1546353629537	-0.0069241456045276	0.0112488226290174	-0.6155440291738747	0.538203	0.538203	chr17	37049959	0.2690538857625011	chr17:37049959:T:C
chr17:37050031	['G', 'A']	19959	3646.548105832832	535.0335202616644	0.014841027631887	0.0175043873973756	0.8478461596497857	0.396534	0.396534	chr17	37050031	0.4017195690542569	chr17:37050031:G:A
chr17:37050155	['G', 'C']	19959	5990.100842020851	897.5256383419193	0.0144865876331066	0.0140840919739844	1.0285780339879704	0.30369	0.30369	chr17	37050155	0.5175695084318209	chr17:37050155:G:C
chr17:37050640	['G', 'T']	19959	5249.0	732.1162954292586	-0.001578178483765	0.0148720105358138	-0.1061173591804919	0.91549	0.91549	chr17	37050640	0.0383463951837354	chr17:37050640:G:T
chr17:37050915	['G', 'A']	19959	2903.5819092959155	352.3838588119456	-0.0216745730370331	0.0193637795281514	-1.1193358716733093	0.26301	0.26301	chr17	37050915	0.5800277387260002	chr17:37050915:G:A
chr17:37051137	['A', 'G']	19959	28177.294070472653	3775.5861414794913	-0.0084795414585932	0.0112185236765641	-0.755851812864403	0.449747	0.449747	chr17	37051137	0.347031724898011	chr17:37051137:A:G
chr17:37053761	['A', 'G']	19959	29896.99584105828	4003.468373177581	-0.0082452336940815	0.0118336707597962	-0.6967604441129097	0.485961	0.485961	chr17	37053761	0.3133985829278733	chr17:37053761:A:G
chr17:37053933	['A', 'T']	19959	736.0	87.2928570616269	-0.0253134516426059	0.0375152583949399	-0.6747508274132054	0.499842	0.499842	chr17	37053933	0.3011672544082865	chr17:37053933:A:T
chr17:37054811	['G', 'A']	19959	2788.27940071153	340.4018949169463	-0.020331927522774	0.0196972763620325	-1.0322202495957666	0.301981	0.301981	chr17	37054811	0.5200203810651576	chr17:37054811:G:A
chr17:37054816	['T', 'C']	19959	26076.91957306073	3594.592690999725	0.0050871422202169	0.0106036900443838	0.4797520673391725	0.631409	0.631409	chr17	37054816	0.1996892320375924	chr17:37054816:T:C
chr17:37056104	['G', 'A']	19959	5212.783523752255	743.2842427841149	0.0022114580142709	0.0149196123657771	0.1482248975411466	0.882167	0.882167	chr17	37056104	0.0544491922909588	chr17:37056104:G:A
chr17:37056706	['C', 'T']	19959	734.0367772321875	87.6508366425129	-0.024339542006545	0.0375562386308428	-0.64808252620262	0.516939	0.516939	chr17	37056706	0.2865607016379553	chr17:37056706:C:T
chr17:37057025	['T', 'C']	19959	3273.4920324714376	460.1356870751957	0.0025884497518658	0.0184592420173395	0.1402251375996036	0.888484	0.888484	chr17	37057025	0.051350388651338	chr17:37057025:T:C
chr17:37057673	['T', 'C']	19959	4804.203518091611	656.6624052867201	-0.0056400616440918	0.0154542484689934	-0.364952178386921	0.715151	0.715151	chr17	37057673	0.145602249747139	chr17:37057673:T:C
chr17:37057745	['G', 'A']	19959	4727.6055243633455	638.4534946025603	-0.0067447426281481	0.0155444104046001	-0.4339014766460446	0.664365	0.664365	chr17	37057745	0.1775932550696046	chr17:37057745:G:A
chr17:37058120	['C', 'T']	19959	1419.8455243737144	218.5169945971368	0.0241331843785961	0.027411304027136	0.8804099343360438	0.378648	0.378648	chr17	37058120	0.4217643327552742	chr17:37058120:C:T
chr17:37058217	['G', 'A']	19959	4714.49501711295	634.846338686867	-0.0069713767613456	0.0156088877869071	-0.4466286680075484	0.655148	0.655148	chr17	37058217	0.1836605804315048	chr17:37058217:G:A
chr17:37058704	['G', 'A']	19959	1918.360524360495	310.08417379534063	0.0237369885094662	0.0243242041869308	0.9758587918045792	0.329146	0.329146	chr17	37058704	0.4826114183737655	chr17:37058704:G:A
chr17:37060285	['A', 'T']	19959	28221.48383701699	3770.8951729916407	-0.0094081107199095	0.0112322273344716	-0.837599742219967	0.402266	0.402266	chr17	37060285	0.3954866729628862	chr17:37060285:A:T
chr17:37061399	['C', 'T']	19959	2683.1344323078465	313.4035836610024	-0.0253582061046197	0.0200515884583247	-1.2646482425731198	0.206012	0.206012	chr17	37061399	0.6861074816599899	chr17:37061399:C:T
chr17:37062175	['A', 'G']	19959	28754.44067541838	3885.994287564498	-0.0040910823148789	0.0113259702425224	-0.3612125254858354	0.717944	0.717944	chr17	37062175	0.143909429628824	chr17:37062175:A:G
chr17:37063863	['A', 'C']	19959	34356.16401082381	4571.658203786777	-0.0197412805246863	0.0146757233873443	-1.3451657546033025	0.178587	0.178587	chr17	37063863	0.7481501581784353	chr17:37063863:A:C
chr17:37066180	['C', 'T']	19959	1581.3169130543724	239.7182393007757	0.0152644227702619	0.0260843134876803	0.5851954960390786	0.558423	0.558423	chr17	37066180	0.2530367025493382	chr17:37066180:C:T
chr17:37067626	['A', 'G']	19959	10935.643716175586	1426.9355548180156	-0.0049247878048535	0.0113349691341822	-0.4344773899738408	0.663947	0.663947	chr17	37067626	0.1778665870871243	chr17:37067626:A:G
chr17:37068298	['G', 'A']	19959	3277.328406073057	436.3881159662934	0.0009642654763893	0.0183574642246443	0.0525271608643447	0.958109	0.958109	chr17	37068298	0.0185850802683262	chr17:37068298:G:A
chr17:37070131	['C', 'T']	19959	4647.23283896182	658.1579496971291	0.0075128415319501	0.0156599788486812	0.4797478722382072	0.631412	0.631412	chr17	37070131	0.1996871685884643	chr17:37070131:C:T
chr17:37070190	['T', 'A']	19959	3145.157580919932	458.7168904227266	0.0056553512344977	0.0188416722902806	0.3001512364385499	0.764065	0.764065	chr17	37070190	0.1168696938581519	chr17:37070190:T:A
chr17:37070662	['G', 'A']	19959	3873.628299046665	597.2577313897951	0.0184655961178393	0.0171461601121957	1.076952273687513	0.281515	0.281515	chr17	37070662	0.550498459627302	chr17:37070662:G:A
chr17:37070665	['G', 'A']	19959	26272.53059996993	3484.7346006056646	-0.0055503294872397	0.0106220245822895	-0.5225302807615425	0.601307	0.601307	chr17	37070665	0.2209037403692387	chr17:37070665:G:A
chr17:37070709	['A', 'G']	19959	26948.15509282488	3659.273304440968	0.0031769417796854	0.0107755822167368	0.2948278539187443	0.768128	0.768128	chr17	37070709	0.1145664035860351	chr17:37070709:A:G
chr17:37070717	['T', 'C']	19959	30762.49541284404	4030.507257047443	-0.0137719424304621	0.0119448844078693	-1.1529573631862975	0.248942	0.248942	chr17	37070717	0.6039018256515487	chr17:37070717:T:C
chr17:37071370	['A', 'G']	19959	7628.204130739922	892.0279063777133	-0.0228243792958153	0.012783255781434	-1.7854903074821202	0.074197	0.074197	chr17	37071370	1.129613654152038	chr17:37071370:A:G
chr17:37074562	['T', 'C']	19959	34971.0171419979	4700.99325883811	-0.0030631743011108	0.0153177175147744	-0.1999758970718901	0.841501	0.841501	chr17	37074562	0.0749453635928229	chr17:37074562:T:C
chr17:37074867	['G', 'T']	19959	21165.18129885749	2774.502752383501	-0.0055297229901635	0.0101213593226386	-0.5463419303566388	0.584837	0.584837	chr17	37074867	0.2329651593273566	chr17:37074867:G:T
chr17:37075099	['CTGGA', 'C']	19959	20920.84326633167	2762.027252298033	-0.0034957665782729	0.0101531807802778	-0.3443026036789723	0.730622	0.730622	chr17	37075099	0.1363072547428382	chr17:37075099:CTGGA:C
chr17:37075971	['T', 'C']	19959	1596.760094415427	254.38342939314808	0.0196541063232167	0.0261790995212309	0.7507556288281617	0.452809	0.452809	chr17	37075971	0.3440849497272654	chr17:37075971:T:C
chr17:37075985	['A', 'T']	19959	19294.67006888232	2612.5943379091827	0.0032506235853866	0.0101450037593343	0.320416203138004	0.748656	0.748656	chr17	37075985	0.1257176904711709	chr17:37075985:A:T
chr17:37076856	['G', 'A']	19959	18114.89126184389	2429.489493022858	0.0001426494404952	0.0101503285498776	0.0140536771587522	0.988787	0.988787	chr17	37076856	0.0048972520705694	chr17:37076856:G:A
chr17:37077787	['C', 'T']	19959	4125.002136426056	567.6777439250318	0.004478391129577	0.0167368366038405	0.2675769164496388	0.789028	0.789028	chr17	37077787	0.1029075848390876	chr17:37077787:C:T
chr17:37078090	['A', 'G']	19959	4317.216304238902	637.1664680722726	0.0163720170800779	0.0162367197879646	1.0083327971339089	0.313307	0.313307	chr17	37078090	0.5040299018708896	chr17:37078090:A:G
chr17:37078260	['G', 'A']	19959	20662.317142857144	2721.389153562855	-0.0045974610138173	0.0101183788890561	-0.4543673511564041	0.649569	0.649569	chr17	37078260	0.1873747095214851	chr17:37078260:G:A
chr17:37078892	['A', 'G']	19959	8455.541873402495	1125.7202703708851	-0.0029118514260542	0.0123268347026026	-0.2362205299499485	0.813264	0.813264	chr17	37078892	0.0897684517836889	chr17:37078892:A:G
chr17:37081138	['C', 'T']	19959	7343.103728202044	1020.7159469431588	-0.0023551583424809	0.0130730974910812	-0.1801530466737251	0.857034	0.857034	chr17	37081138	0.0670019485324793	chr17:37081138:C:T
chr17:37082831	['G', 'A']	19959	22677.408598917616	3140.925929653189	0.0054455755884339	0.0102147765789931	0.5331076550056765	0.593965	0.593965	chr17	37082831	0.2262391455149423	chr17:37082831:G:A
chr17:37082835	['C', 'A']	19959	1927.0965527607973	244.8117437541798	-0.0124275542436256	0.0235227574560414	-0.5283204686716633	0.597283	0.597283	chr17	37082835	0.2238198460620017	chr17:37082835:C:A
chr17:37083265	['TGAAG', 'T']	19959	6457.323529411765	848.8069390049455	-0.0105004646466892	0.013751738008644	-0.7635736399347403	0.44513	0.44513	chr17	37083265	0.3515131350021296	chr17:37083265:TGAAG:T
chr17:37083702	['G', 'A']	19959	19027.720042098936	2583.193656432602	0.0016822367785842	0.0101284823643495	0.1660897178935103	0.868088	0.868088	chr17	37083702	0.0614362471999772	chr17:37083702:G:A
chr17:37084425	['A', 'T']	19959	2129.21335872125	341.9810242720482	0.0178393974534675	0.0224053814513443	0.7962103877681209	0.425919	0.425919	chr17	37084425	0.3706729858687165	chr17:37084425:A:T
chr17:37084509	['ACT', 'A']	19959	21698.261425135297	2960.334921029428	0.0014546556307805	0.0101477309889387	0.1433478708064033	0.886017	0.886017	chr17	37084509	0.0525579452287922	chr17:37084509:ACT:A
chr17:37087829	['G', 'A']	19959	16202.623590720048	2206.962472828301	0.0067253526548321	0.0102938742375625	0.6533354206224146	0.513548	0.513548	chr17	37087829	0.2894189577903955	chr17:37087829:G:A
chr17:37090192	['G', 'C']	19959	434.0217456658984	46.15660484201268	-0.0202621289890924	0.0490363689493434	-0.4132061452189507	0.67946	0.67946	chr17	37090192	0.1678361052164123	chr17:37090192:G:C
chr17:37090378	['A', 'G']	19959	2997.150165347229	439.1230243909886	0.0064499717182374	0.0191824421455721	0.336243512128946	0.736691	0.736691	chr17	37090378	0.1327146357976374	chr17:37090378:A:G
chr17:37090936	['C', 'A']	19959	1184.29668236945	152.1912304705545	-0.0126574049553266	0.0298652502028173	-0.4238171409704986	0.671704	0.671704	chr17	37090936	0.1728220654682343	chr17:37090936:C:A
chr17:37091276	['G', 'T']	19959	22622.93429230153	3139.6063235898173	0.0059701144176597	0.0102031099750158	0.5851269301496005	0.558469	0.558469	chr17	37091276	0.253000929088379	chr17:37091276:G:T
chr17:37093450	['AG', 'A']	19959	2005.4019042846403	252.1896686630253	-0.0125611791619815	0.0231118354141833	-0.5434955267236349	0.586795	0.586795	chr17	37093450	0.231513595376916	chr17:37093450:AG:A
chr17:37094432	['T', 'A']	19959	28825.88851029714	3914.819962207019	-0.0038343023253073	0.0113350863334736	-0.3382684712320395	0.735164	0.735164	chr17	37094432	0.1336157679224688	chr17:37094432:T:A
chr17:37095363	['C', 'T']	19959	12449.62375989578	1809.1063754819168	0.0181381170152013	0.0109029205113168	1.6636016924432862	0.0962078	0.0962078	chr17	37095363	1.0167897163235664	chr17:37095363:C:T
chr17:37096350	['G', 'C']	19959	1785.2683403487672	233.20982675226952	-0.0089958729890387	0.024427592272045	-0.3682668716938458	0.712678	0.712678	chr17	37096350	0.1471066474413952	chr17:37096350:G:C
chr17:37098342	['T', 'G']	19959	21763.0	2985.2089456143185	0.0027126216053505	0.0101514000924462	0.2672165002509365	0.789305	0.789305	chr17	37098342	0.1027551460663795	chr17:37098342:T:G
chr17:37099344	['T', 'C']	19959	25878.4829106946	3501.175599532677	-0.0034278153371429	0.010694498718152	-0.3205213659360037	0.748576	0.748576	chr17	37099344	0.1257641008585862	chr17:37099344:T:C
chr17:37101445	['G', 'GTATTCTTAT']	19959	598.0898977751052	65.06276048556045	-0.0256588720595656	0.0415290711889399	-0.6178532609802049	0.536679	0.536679	chr17	37101445	0.2702853981218557	chr17:37101445:G:GTATTCTTAT
chr17:37101974	['A', 'ATC']	19959	31182.37392873252	4233.777057979627	-0.0019045424600808	0.0123482508356914	-0.1542358092189039	0.877425	0.877425	chr17	37101974	0.0567899956350061	chr17:37101974:A:ATC
chr17:37104485	['C', 'T']	19959	14914.736343590252	2052.997096730926	0.0062297536751358	0.0104284181293481	0.5973824215586198	0.550259	0.550259	chr17	37104485	0.2594328454245514	chr17:37104485:C:T
chr17:37106540	['G', 'T']	19959	1218.1220624342336	181.5830554557512	0.0187115010262124	0.0294354003557805	0.6356801945973142	0.524992	0.524992	chr17	37106540	0.2798473144651417	chr17:37106540:G:T
chr17:37108279	['C', 'T']	19959	1532.0767611985168	193.15124191599944	-0.0119764350158163	0.0262418430536955	-0.456386961514494	0.648117	0.648117	chr17	37108279	0.1883465869261669	chr17:37108279:C:T
chr17:37112990	['T', 'C']	19959	7040.705516861251	1002.9281475314142	0.013497358014122	0.0132788092545508	1.016458460648215	0.309423	0.309423	chr17	37112990	0.5094474075020929	chr17:37112990:T:C
chr17:37113295	['A', 'T']	19959	25856.88650030066	3507.509124685608	-0.0022955212648759	0.0106906954097371	-0.2147214167925106	0.829987	0.829987	chr17	37113295	0.0809287098799255	chr17:37113295:A:T
chr17:37113716	['C', 'G']	19959	25902.59558049807	3501.538603620431	-0.0035687539489237	0.0106997829553538	-0.3335351720511343	0.738734	0.738734	chr17	37113716	0.131511912252089	chr17:37113716:C:G
chr17:37115189	['AC', 'A']	19959	2913.2919276444354	430.7559567654173	0.0080700424885075	0.0194235714969323	0.4154767566707341	0.677797	0.677797	chr17	37115189	0.1689003577269218	chr17:37115189:AC:A
chr17:37119704	['A', 'G']	19959	852.1166147038109	105.53495017206708	-0.0127529537182535	0.0353431713898221	-0.3608321838918515	0.718229	0.718229	chr17	37119704	0.1437370633067066	chr17:37119704:A:G
chr17:37124127	['C', 'T']	19959	4210.210942980259	535.4437257515108	-0.0130979533600547	0.0163985845294564	-0.7987246299537119	0.42446	0.42446	chr17	37124127	0.3721632302675808	chr17:37124127:C:T
chr17:37124523	['C', 'T']	19959	12522.882291040289	1753.046415343544	0.0076356651325142	0.0109122593347495	0.6997327407898775	0.484102	0.484102	chr17	37124523	0.3150631231282291	chr17:37124523:C:T
chr17:37124782	['T', 'C']	19959	25900.19067902781	3501.0728623756145	-0.0035848324790711	0.0107847093470229	-0.3323995449224364	0.739591	0.739591	chr17	37124782	0.1310083823615922	chr17:37124782:T:C
chr17:37124783	['G', 'A']	19959	12524.510047607117	1753.853414182687	0.007683370238217	0.0109101392599112	0.7042412617453183	0.481291	0.481291	chr17	37124783	0.3175922594256587	chr17:37124783:G:A
chr17:37126230	['A', 'G']	19959	22050.523955096724	2993.3891392551504	-0.0005426438075844	0.0101775889585	-0.0533175204655174	0.957479	0.957479	chr17	37126230	0.0188707424602627	chr17:37126230:A:G
chr17:37128215	['G', 'A']	19959	2042.1023148612085	268.4205854617913	-0.0074198717171324	0.0229037732180236	-0.3239584869489334	0.745973	0.745973	chr17	37128215	0.127276891244778	chr17:37128215:G:A
chr17:37129569	['A', 'G']	19959	12013.61148699444	1764.7107506181878	0.0197203594006412	0.0110187697459834	1.789706097437041	0.0735163	0.0735163	chr17	37129569	1.1336163586679042	chr17:37129569:A:G
chr17:37132437	['C', 'T']	19959	19429.787880306754	2709.7361534303595	0.0048017082280409	0.0101383789476059	0.4736169611390233	0.635778	0.635778	chr17	37132437	0.1966945041719664	chr17:37132437:C:T
chr17:37132758	['G', 'A']	19959	2816.128765475415	406.0777937599625	0.0035381128872152	0.0197221394345494	0.1793980262109482	0.857627	0.857627	chr17	37132758	0.0667015548826135	chr17:37132758:G:A
chr17:37132910	['A', 'G']	19959	26026.21593585568	3529.305522727258	-0.0026002468476135	0.0107330648157898	-0.2422650838545447	0.808577	0.808577	chr17	37132910	0.0922786163478156	chr17:37132910:A:G
chr17:37134628	['T', 'C']	19959	2876.5764971185163	415.1878035622581	0.0026840031201344	0.0195359592114011	0.1373878339471587	0.890726	0.890726	chr17	37134628	0.0502558705856873	chr17:37134628:T:C
chr17:37135562	['A', 'G']	19959	26981.75929638168	3686.610133078165	-0.0004406684822549	0.0109335725841424	-0.0403041621449585	0.967851	0.967851	chr17	37135562	0.0141914968843426	chr17:37135562:A:G
chr17:37136364	['T', 'C']	19959	571.08583884546	65.69749614120036	-0.0256589162544147	0.0425016405960781	-0.6037159011876452	0.546039	0.546039	chr17	37136364	0.2627763373686824	chr17:37136364:T:C
chr17:37136388	['T', 'C']	19959	12011.407216236534	1766.9558995213995	0.0199830025727814	0.0110213697203794	1.813114257099208	0.0698292	0.0698292	chr17	37136388	1.1559629334362242	chr17:37136388:T:C
chr17:37136768	['C', 'T']	19959	1935.0969536025648	244.1407961046341	-0.0152762385494976	0.0234811638763529	-0.6505741636121264	0.515329	0.515329	chr17	37136768	0.2879154170468014	chr17:37136768:C:T
chr17:37140287	['A', 'T']	19959	2166.2170666933907	324.7305668712908	0.0083412564492271	0.0222041232120497	0.3756625005891034	0.707172	0.707172	chr17	37140287	0.1504749432526593	chr17:37140287:A:T
chr17:37142873	['T', 'G']	19959	2025.2029363130728	252.0980579288363	-0.0170343465718965	0.023004738922869	-0.7404711972176593	0.459023	0.459023	chr17	37142873	0.3381655529750944	chr17:37142873:T:G
chr17:37146025	['G', 'A']	19959	1932.0968032869023	241.4617872145347	-0.0157767441244729	0.0235096582948501	-0.6710750078374756	0.502181	0.502181	chr17	37146025	0.2991397228283006	chr17:37146025:G:A
chr17:37146323	['A', 'G']	19959	2118.698440555584	337.16554469091744	0.0170529965989879	0.0224474999507901	0.7596835565818858	0.447453	0.447453	chr17	37146323	0.3492525757952898	chr17:37146323:A:G
chr17:37147171	['A', 'G']	19959	7638.913651398217	1034.7615185752209	-0.0053544515804826	0.0128765720345312	-0.4158289617860721	0.67754	0.67754	chr17	37147171	0.1690650602078352	chr17:37147171:A:G
chr17:37150306	['T', 'C']	19959	27873.79310517613	3863.87407612926	0.0077913941852293	0.0111963346899403	0.6958879312735884	0.486507	0.486507	chr17	37150306	0.3129109065991183	chr17:37150306:T:C
chr17:37150950	['G', 'C']	19959	1494.2245941070355	160.44183536584387	-0.0327861529330084	0.0265527995299601	-1.234753152714276	0.216937	0.216937	chr17	37150950	0.663666369952493	chr17:37150950:G:C
chr17:37152021	['T', 'C']	19959	1493.523807137129	160.76700884379807	-0.0327496159545365	0.0265612932446784	-1.232982733666324	0.217597	0.217597	chr17	37152021	0.6623470965309673	chr17:37152021:T:C
chr17:37152377	['G', 'A']	19959	408.0204429301533	71.19057640157483	0.0472869833514416	0.0503395621541496	0.9393602432742592	0.347557	0.347557	chr17	37152377	0.4589739601229554	chr17:37152377:G:A
chr17:37152392	['G', 'A']	19959	2183.0	248.9689984966012	-0.0221429327865779	0.0221988049745924	-0.9974830992894224	0.318542	0.318542	chr17	37152392	0.4968332975023073	chr17:37152392:G:A
chr17:37152909	['C', 'T']	19959	515.0258041887964	52.626131739097566	-0.0372404289094052	0.0449007955451076	-0.8293935209231021	0.406892	0.406892	chr17	37152909	0.3905208488294625	chr17:37152909:C:T
chr17:37155331	['A', 'C']	19959	16080.222650964672	2200.3411965647183	0.0030118145325804	0.0103050617574659	0.2922655490539347	0.770087	0.770087	chr17	37155331	0.1134602079631581	chr17:37155331:A:C
chr17:37156036	['A', 'G']	19959	1511.9979582220783	166.3703710222364	-0.0308072368227838	0.0269880613261469	-1.1415135177915432	0.25367	0.25367	chr17	37156036	0.595730891094576	chr17:37156036:A:G
chr17:37156305	['C', 'T']	19959	1446.072452149514	156.55750300189695	-0.0318443711712595	0.0269540716145213	-1.1814308289551176	0.237446	0.237446	chr17	37156305	0.6244351421171691	chr17:37156305:C:T
chr17:37156417	['CTA', 'C']	19959	14304.30010524733	2009.536744987524	0.0091880735856596	0.010582917694773	0.8681985299949672	0.385296	0.385296	chr17	37156417	0.41420549964764	chr17:37156417:CTA:C
chr17:37156852	['C', 'T']	19959	38641.93606573805	5259.7985614262725	0.0141771708415294	0.0288165589210263	0.4919800063700492	0.622739	0.622739	chr17	37156852	0.2056939350584057	chr17:37156852:C:T
chr17:37160560	['A', 'G']	19959	577.0	67.2599308039256	-0.0248465513361214	0.0422896907305734	-0.5875321125996933	0.556853	0.556853	chr17	37160560	0.2542594362708341	chr17:37160560:A:G
chr17:37164903	['T', 'C']	19959	15132.307187249398	2129.614016264251	0.0102088941384799	0.01042219843733	0.979533655962057	0.327328	0.327328	chr17	37164903	0.4850168430715312	chr17:37164903:T:C
chr17:37166497	['C', 'G']	19959	1431.0717005711997	157.75460643170527	-0.0298414610940229	0.0271009712286612	-1.1011214632213402	0.270857	0.270857	chr17	37166497	0.5672599360705408	chr17:37166497:C:G
chr17:37167038	['G', 'A']	19959	1431.2947759321537	162.1113645703564	-0.0273804008359752	0.0271188332761146	-1.0096452364744988	0.312678	0.312678	chr17	37167038	0.5049026746084264	chr17:37167038:G:A
chr17:37168163	['C', 'T']	19959	992.1491280817798	136.2082810030359	-0.0081049042319773	0.0324454721533458	-0.2498007794021755	0.802744	0.802744	chr17	37168163	0.0954229318239072	chr17:37168163:C:T
chr17:37173675	['A', 'T']	19959	1474.7388841545942	166.47859660075116	-0.0272308676061024	0.0267534456751406	-1.0178452501692288	0.308764	0.308764	chr17	37173675	0.5103733414734863	chr17:37173675:A:T
chr17:37174803	['T', 'C']	19959	21745.80571428572	3057.438020056496	0.0093174627134335	0.0101674180407618	0.9164040148717416	0.359466	0.359466	chr17	37174803	0.444342180971453	chr17:37174803:T:C
chr17:37174813	['A', 'G']	19959	23072.467979555026	3250.430539272864	0.0104932568206792	0.010260427976384	1.0226919232639282	0.306466	0.306466	chr17	37174813	0.5136177000409693	chr17:37174813:A:G
chr17:37175051	['G', 'A']	19959	15471.325466025251	2150.746893365384	0.0071386697421592	0.0103793316728687	0.6877773990804682	0.491601	0.491601	chr17	37175051	0.3083872423558842	chr17:37175051:G:A
chr17:37175488	['C', 'T']	19959	21371.283036832872	2957.0900724342314	0.0041753750203907	0.0101783977129415	0.4102192838350044	0.68165	0.68165	chr17	37175488	0.1664385609531041	chr17:37175488:C:T
chr17:37178432	['G', 'A']	19959	27085.35704980459	3735.9114200459744	0.0042872248779593	0.011018531512843	0.3890922191366628	0.697212	0.697212	chr17	37178432	0.1566351466783185	chr17:37178432:G:A
chr17:37180397	['G', 'A']	19959	22558.172030075184	3114.2196327617808	0.0001381041012485	0.0102555459634237	0.0134662846562361	0.989256	0.989256	chr17	37180397	0.0046913069866359	chr17:37180397:G:A
chr17:37181773	['G', 'A']	19959	11123.244961395772	1652.2372572869622	0.0198887143910649	0.0113151615866914	1.7577048492579546	0.0788131	0.0788131	chr17	37181773	1.103401589809127	chr17:37181773:G:A
chr17:37181879	['A', 'G']	19959	26337.97343829369	3672.740872350889	0.0083388011646604	0.010929581430187	0.7629570462441486	0.445498	0.445498	chr17	37181879	0.3511542413261266	chr17:37181879:A:G
chr17:37182750	['T', 'C']	19959	1398.210162357186	146.16705001847126	-0.0331593369500779	0.0274577175606245	-1.2076508863806557	0.227196	0.227196	chr17	37182750	0.6435993190579371	chr17:37182750:T:C
chr17:37183709	['G', 'A']	19959	15586.809414005716	2080.957932368027	-0.0034359218985629	0.0103954352751527	-0.3305221770535672	0.741009	0.741009	chr17	37183709	0.1301765172209409	chr17:37183709:G:A
chr17:37184001	['C', 'T']	19959	2250.240174453579	272.421578040727	-0.0149778594466696	0.0218772561831458	-0.684631533373393	0.493584	0.493584	chr17	37184001	0.3066389268198994	chr17:37184001:C:T
chr17:37184386	['T', 'C']	19959	8454.235801293298	1197.7288923850867	0.013212448711529	0.0124025127528407	1.065304182694975	0.286751	0.286751	chr17	37184386	0.5424950588888582	chr17:37184386:T:C
chr17:37185324	['C', 'T']	19959	16135.127758781338	2194.803517132757	0.0001743553751056	0.0106254010267863	0.0164092983094066	0.986908	0.986908	chr17	37185324	0.0057233305670328	chr17:37185324:C:T
chr17:37186173	['GTA', 'G']	19959	13354.338177080725	1809.72431370843	-7.22233724805974e-05	0.010739357869163	-0.0067251108828377	0.994634	0.994634	chr17	37186173	0.0023366991757771	chr17:37186173:GTA:G
chr17:37186506	['A', 'G']	19959	774.0387814410261	73.8990941950717	-0.0432002166900495	0.0366232209033044	-1.179585400315015	0.238179	0.238179	chr17	37186506	0.6230965324677116	chr17:37186506:A:G
chr17:37187468	['C', 'A']	19959	625.0	66.37795063041179	-0.0331936219502099	0.0407059018045217	-0.8154498605537022	0.414825	0.414825	chr17	37187468	0.3821350781391344	chr17:37187468:C:A
chr17:37189923	['C', 'A']	19959	1360.1362930300145	141.83277096385206	-0.0319060923534635	0.0278118295968214	-1.1472129959084048	0.251307	0.251307	chr17	37189923	0.5997954142365787	chr17:37189923:C:A
chr17:37190415	['G', 'A']	19959	22427.48413295232	3072.994012953241	-0.0017710372090727	0.0102413182093318	-0.1729305908548965	0.862708	0.862708	chr17	37190415	0.0641361746759875	chr17:37190415:G:A
chr17:37192321	['A', 'G']	19959	629.0315161839864	65.68252941989932	-0.0357289783160901	0.0405818464231427	-0.880417759792096	0.378644	0.378644	chr17	37192321	0.421768920623435	chr17:37192321:A:G
chr17:37192334	['C', 'T']	19959	8901.337943475646	1307.794602403756	0.0151135890443001	0.0122091866518514	1.2378866402217088	0.215773	0.215773	chr17	37192334	0.6660029001749975	chr17:37192334:C:T
chr17:37193129	['G', 'A']	19959	2200.110231486121	268.4030024597962	-0.0139133570165656	0.0220974409969895	-0.6296365727805818	0.52894	0.52894	chr17	37193129	0.2765935891118399	chr17:37193129:G:A
chr17:37193217	['T', 'C']	19959	25431.46766917293	3466.5110817203263	-0.0018798317063613	0.0106704404652829	-0.1761718939792141	0.860161	0.860161	chr17	37193217	0.0654202523989511	chr17:37193217:T:C
chr17:37193238	['T', 'C']	19959	19142.836431971937	2650.118407668646	0.0026118718749978	0.0101462310204167	0.2574228666528572	0.796855	0.796855	chr17	37193238	0.0986206979626746	chr17:37193238:T:C
chr17:37193475	['A', 'G']	19959	1360.0681431005112	141.95920767027383	-0.0314546054511412	0.0278116930677674	-1.1309849197061577	0.258075	0.258075	chr17	37193475	0.5882540639873698	chr17:37193475:A:G
chr17:37193507	['A', 'C']	19959	16537.657162900236	2236.2756839683134	-0.0030835514057342	0.0103073180543256	-0.2991613715111978	0.76482	0.76482	chr17	37193507	0.1164407638071794	chr17:37193507:A:C
chr17:37195886	['A', 'G']	19959	24628.63773055333	3410.7198645621656	0.0034681246003497	0.0104557598016392	0.3316951293971019	0.740123	0.740123	chr17	37195886	0.1306960994821607	chr17:37195886:A:G
chr17:37196439	['C', 'T']	19959	22428.4949135555	3075.4147077780995	-0.0017268403269047	0.0102392935348627	-0.1686483858505647	0.866075	0.866075	chr17	37196439	0.0624444975025493	chr17:37196439:C:T
chr17:37197960	['A', 'T']	19959	22430.3620413074	3072.0343483546103	-0.0021994835956514	0.0102412115609129	-0.2147679093014829	0.82995	0.82995	chr17	37197960	0.0809480707301663	chr17:37197960:A:T
chr17:37199295	['CTTAG', 'C']	19959	1683.771591934999	207.5541024843126	-0.0144847261422308	0.0251109577226277	-0.5768289008419049	0.564062	0.564062	chr17	37199295	0.2486731570485777	chr17:37199295:CTTAG:C
chr17:37200346	['T', 'C']	19959	36425.82503256839	4921.008670551459	-0.0086881232251102	0.0183462034101001	-0.4735651857172343	0.635815	0.635815	chr17	37200346	0.1966692305257054	chr17:37200346:T:C
chr17:37202118	['G', 'T']	19959	1629.0816214049505	206.12515620392256	-0.0100326215811858	0.0254903256319525	-0.3935854616392096	0.693891	0.693891	chr17	37202118	0.1587087454189057	chr17:37202118:G:T
chr17:37203518	['C', 'T']	19959	1397.3301905717158	148.35707240031522	-0.031598074337988	0.0274750313188289	-1.150065088964374	0.250131	0.250131	chr17	37203518	0.6018324806220456	chr17:37203518:C:T
chr17:37205632	['T', 'C']	19959	25969.204510147832	3614.970139376344	0.0057668405190591	0.0107016542539226	0.53887374626641	0.58998	0.58998	chr17	37205632	0.2291627104542285	chr17:37205632:T:C
chr17:37208229	['T', 'C']	19959	8423.110103237446	1202.0882285057855	0.014384317183789	0.0124146977810106	1.1586522231569072	0.246612	0.246612	chr17	37208229	0.607985794703038	chr17:37208229:T:C
chr17:37210221	['C', 'T']	19959	23768.3360064154	3269.5599305134497	-0.0010020753266779	0.0103977984117962	-0.0963737982784058	0.923225	0.923225	chr17	37210221	0.0346924437734358	chr17:37210221:C:T
chr17:37210347	['G', 'A']	19959	452.0226475598757	51.24348345817565	-0.003672354948462	0.0475497678687414	-0.0772318165379782	0.93844	0.93844	chr17	37210347	0.0275934891608091	chr17:37210347:G:A
chr17:37211049	['T', 'C']	19959	19464.876215295182	2700.196443677404	0.002846932602173	0.0101422982244912	0.2806989638007678	0.778944	0.778944	chr17	37211049	0.1084937635921242	chr17:37211049:T:C
chr17:37216770	['A', 'C']	19959	669.8726232880149	63.46636231835161	-0.0470785185907489	0.0392246586843267	-1.200227616245911	0.230065	0.230065	chr17	37216770	0.6381494459251259	chr17:37216770:A:C
chr17:37217507	['G', 'A']	19959	23756.951438308108	3268.24801465515	-0.0009466408931873	0.0103993640808927	-0.0910287288553209	0.927471	0.927471	chr17	37217507	0.0326996609440486	chr17:37217507:G:A
chr17:37219244	['A', 'G']	19959	781.0	72.13487696960375	-0.0466309141706879	0.036468257010953	-1.2786713156234106	0.201028	0.201028	chr17	37219244	0.6967434480591645	chr17:37219244:A:G
chr17:37219449	['C', 'T']	19959	2201.220574234605	269.56990836102	-0.0133563641285768	0.0220935378112494	-0.6045371385372297	0.545493	0.545493	chr17	37219449	0.2632108180928325	chr17:37219449:C:T
chr17:37220433	['T', 'C']	19959	21647.67685830285	3038.7254511103915	0.0085259727479139	0.0101701111450771	0.8383362409997788	0.401852	0.401852	chr17	37220433	0.3959338658659038	chr17:37220433:T:C
chr17:37223284	['G', 'A']	19959	1483.0	166.17265002682265	-0.0251985038442238	0.02666158210849	-0.945124101851396	0.344607	0.344607	chr17	37223284	0.4626759049770885	chr17:37223284:G:A
chr17:37223940	['A', 'G']	19959	26117.925736620567	3653.4961941736624	0.0077110704652844	0.0107258685532155	0.7189227079398344	0.472197	0.472197	chr17	37223940	0.3258767764431971	chr17:37223940:A:G
chr17:37224139	['T', 'C']	19959	11102.893995589417	1654.5963476021043	0.0204285325442834	0.0113136980028924	1.805645911625072	0.0709887	0.0709887	chr17	37224139	1.1488107768895943	chr17:37224139:T:C
chr17:37225161	['CCT', 'C']	19959	2220.11123359054	272.2261083593055	-0.0139178628498512	0.0220242290122918	-0.6319341685960309	0.527437	0.527437	chr17	37225161	0.2778294074735737	chr17:37225161:CCT:C
chr17:37225601	['T', 'A']	19959	1500.075157831446	238.67118234696773	0.0303913717722592	0.0267218521829386	1.1373228009869576	0.255417	0.255417	chr17	37225601	0.5927502004144654	chr17:37225601:T:A
chr17:37226216	['G', 'A']	19959	527.0528135491306	57.90463245946016	-0.0286964179173272	0.0444011302826207	-0.6462992661373639	0.518093	0.518093	chr17	37226216	0.2855922754641053	chr17:37226216:G:A
chr17:37226807	['T', 'C']	19959	8919.89382171669	1301.9226882307664	0.013476381224018	0.0121981301438335	1.10479073965535	0.269264	0.269264	chr17	37226807	0.5698217069169623	chr17:37226807:T:C
chr17:37229731	['A', 'G']	19959	15587.933968413136	2158.1086134922894	0.0057637458986543	0.0103753742561621	0.5555217340937045	0.578544	0.578544	chr17	37229731	0.2376636060630723	chr17:37229731:A:G
chr17:37230344	['G', 'A']	19959	23945.793980436425	3320.975257787129	0.0018637853601654	0.0104318915344313	0.1786622640787479	0.858205	0.858205	chr17	37230344	0.0664089595468987	chr17:37230344:G:A
chr17:37232010	['C', 'T']	19959	1219.061078264355	118.74062366315442	-0.0402009409681467	0.0293573358149468	-1.369366117605233	0.1709	0.1709	chr17	37232010	0.7672579372792632	chr17:37232010:C:T
chr17:37232521	['A', 'G']	19959	36421.649646740494	4921.813733862849	-0.0082138050220065	0.0183388307663938	-0.4478914237574207	0.654236	0.654236	chr17	37232521	0.1842655620588119	chr17:37232521:A:G
chr17:37232607	['T', 'G']	19959	2222.2226787593327	266.4781034844541	-0.016132815879587	0.0219961329093647	-0.7334387342567166	0.4633	0.4633	chr17	37232607	0.3341376997968448	chr17:37232607:T:G
chr17:37234478	['C', 'T']	19959	1357.4080589385053	143.7866953781732	-0.0314331124009448	0.0278186229792759	-1.129930565735105	0.258519	0.258519	chr17	37234478	0.5875075326786618	chr17:37234478:C:T
chr17:37234492	['A', 'G']	19959	27786.353029619604	3846.444907531049	0.0069647104551585	0.0111675440546072	0.6236564119292809	0.53286	0.53286	chr17	37234492	0.2733868795550728	chr17:37234492:A:G
chr17:37234822	['T', 'C']	19959	21655.169965425663	3038.171427512822	0.0083446764384062	0.0101657395816573	0.8208626997944134	0.411734	0.411734	chr17	37234822	0.385383268531547	chr17:37234822:T:C
chr17:37235492	['C', 'T']	19959	2210.2214761737737	264.19418577443514	-0.0166893030268725	0.02204341267013	-0.7571106741329291	0.448993	0.448993	chr17	37235492	0.3477604297874812	chr17:37235492:C:T
chr17:37235702	['T', 'A']	19959	1637.246091401082	203.6264312346553	-0.0131789741163337	0.025436178379001	-0.5181192677597246	0.604381	0.604381	chr17	37235702	0.2186891970875754	chr17:37235702:T:A
chr17:37237766	['G', 'GTC']	19959	26254.892647722147	3673.513230465977	0.0077971649926592	0.0107591409888805	0.7247014423100762	0.468644	0.468644	chr17	37237766	0.3291569388288431	chr17:37237766:G:GTC
chr17:37237930	['T', 'G']	19959	16592.807480196527	2231.771547980278	-0.0016853216339923	0.0102499025613465	-0.1644231858698685	0.8694	0.8694	chr17	37237930	0.0607803641451818	chr17:37237930:T:G
chr17:37238452	['T', 'C']	19959	24799.910512859067	3453.016549749041	0.0052803146056687	0.0104866536032641	0.503527131288586	0.614599	0.614599	chr17	37238452	0.2114081507097011	chr17:37238452:T:C
chr17:37241588	['C', 'T']	19959	2228.669974439934	265.75633648553	-0.0170171184736697	0.0219718641545694	-0.7744958895593186	0.438647	0.438647	chr17	37241588	0.3578848365274655	chr17:37241588:C:T
chr17:37241901	['AG', 'A']	19959	2209.442796291656	262.0145163332748	-0.0170562429348403	0.0220494689206153	-0.7735443876788094	0.439209	0.439209	chr17	37241901	0.3573287691720582	chr17:37241901:AG:A
chr17:37242461	['C', 'T']	19959	2229.1116845375286	266.681985957276	-0.0165567521723387	0.0219669543515109	-0.7537117757610257	0.451031	0.451031	chr17	37242461	0.3457936074208012	chr17:37242461:C:T
chr17:37242766	['C', 'T']	19959	13111.284554475294	1817.957488140329	0.0040313959063741	0.0107960114334082	0.3734153053876003	0.708843	0.708843	chr17	37242766	0.1494499450483659	chr17:37242766:C:T
chr17:37242969	['G', 'A']	19959	23769.572760072155	3268.836867925692	-0.000946209999542	0.0103981981496009	-0.0909974964824371	0.927495	0.927495	chr17	37242969	0.0326884229293721	chr17:37242969:G:A
chr17:37244073	['C', 'T']	19959	2212.9978947368413	265.00524155364496	-0.0158375716243548	0.0220371838414126	-0.7186749331642176	0.47235	0.47235	chr17	37244073	0.3257360803077748	chr17:37244073:C:T
chr17:37244084	['C', 'T']	19959	22611.53159609121	3157.5166785513443	0.0029110061719745	0.0102756775672922	0.2832909219767972	0.776957	0.776957	chr17	37244084	0.1096030161791097	chr17:37244084:C:T
chr17:37244388	['T', 'C']	19959	23780.72330827068	3276.2262078026074	-0.0003551935825528	0.0104022584338535	-0.0341458140856078	0.972761	0.972761	chr17	37244388	0.0119938494861419	chr17:37244388:T:C
chr17:37245566	['T', 'A']	19959	1877.2821707757064	237.44517963157824	-0.0143957311057661	0.0237931747456738	-0.6050361609849337	0.545162	0.545162	chr17	37245566	0.2634744238672036	chr17:37245566:T:A
chr17:37246076	['ACTAT', 'A']	19959	4962.994637935355	761.2131075731589	0.0145051741846955	0.0153809764349287	0.9430593854728032	0.345662	0.345662	chr17	37246076	0.4613483615551048	chr17:37246076:ACTAT:A
chr17:37250339	['T', 'C']	19959	722.1809161070463	78.05368002036984	-0.0301277598400021	0.0378938979777556	-0.7950557067971116	0.426591	0.426591	chr17	37250339	0.3699883113140823	chr17:37250339:T:C
chr17:37251634	['G', 'A']	19959	850.0	102.29631631785698	-0.0189083088488053	0.0353176686169224	-0.5353781715859192	0.592394	0.592394	chr17	37251634	0.2273893488342989	chr17:37251634:G:A
chr17:37251857	['C', 'CCT']	19959	27870.18911605532	3886.625096233373	0.0102537293343267	0.0111863944448656	0.9166250470483798	0.35935	0.35935	chr17	37251857	0.4444823508072333	chr17:37251857:C:CCT
chr17:37251963	['A', 'G']	19959	18350.435846030472	2535.944949939465	0.0043264916848158	0.0101997332861953	0.4241769430060909	0.671441	0.671441	chr17	37251963	0.1729921430848733	chr17:37251963:A:G
chr17:37252820	['A', 'G']	19959	10796.163668253568	1636.9778938616682	0.0240449241378275	0.0114209439420081	2.1053359739720188	0.0352745	0.0352745	chr17	37252820	1.4525391334568158	chr17:37252820:A:G
chr17:37252940	['C', 'T']	19959	1492.0747569896782	162.45935710656445	-0.0286776055796563	0.0266315284460651	-1.0768291289677572	0.28157	0.28157	chr17	37252940	0.5504136191624323	chr17:37252940:C:T
chr17:37254055	['C', 'T']	19959	24502.682952495485	3404.0409144747937	0.0022204314021473	0.0104788557363546	0.2118963613979273	0.83219	0.83219	chr17	37254055	0.0797775072055473	chr17:37254055:C:T
chr17:37255236	['T', 'C']	19959	1645.082423088486	274.1463928138488	0.0349392550333652	0.0255792072575101	1.36592407581775	0.171978	0.171978	chr17	37255236	0.7645271059395221	chr17:37255236:T:C
chr17:37259848	['C', 'T']	19959	23939.792278766618	3306.095971751386	0.0013581606349014	0.010425287817316	0.1302756008947421	0.89635	0.89635	chr17	37259848	0.0475223771812946	chr17:37259848:C:T
chr17:37262332	['A', 'G']	19959	1056.3175462336494	143.12057158088953	-0.0033291074314344	0.0317422734648165	-0.1048793003161678	0.916473	0.916473	chr17	37262332	0.0378803251630165	chr17:37262332:A:G
chr17:37263307	['A', 'G']	19959	537.0538157037631	72.00753605155818	0.0134405350465149	0.0442513852811462	0.3037313964550944	0.761336	0.761336	chr17	37263307	0.1184236339769506	chr17:37263307:A:G
chr17:37265128	['C', 'T']	19959	24317.310178920463	3377.17309449582	0.0024531330962971	0.0104549107065529	0.2346393159302205	0.814491	0.814491	chr17	37265128	0.0891137102160391	chr17:37265128:C:T
chr17:37265364	['T', 'C']	19959	24319.43693941976	3376.0964079148207	0.0023350729230892	0.0104545696063851	0.223354285351267	0.823262	0.823262	chr17	37265364	0.084461930223342	chr17:37265364:T:C
chr17:37268341	['T', 'C']	19959	1504.150724056722	156.08410265483678	-0.0342503928323201	0.0265191998270258	-1.291531911057714	0.196534	0.196534	chr17	37268341	0.7065623066877131	chr17:37268341:T:C
chr17:37268683	['A', 'G']	19959	1523.4484195548378	157.75386110724497	-0.0353108826468506	0.0265483163150533	-1.3300610941880602	0.183513	0.183513	chr17	37268683	0.7363331650452122	chr17:37268683:A:G
chr17:37270439	['C', 'T']	19959	18639.5372393745	2489.4034903645324	-0.0050843788146964	0.0102041001667327	-0.4982682188158496	0.6183	0.6183	chr17	37270439	0.2088007535011247	chr17:37270439:C:T
chr17:37271626	['C', 'A']	19959	1517.0760096202025	250.0091898688627	0.0351694679836059	0.0265962504365347	1.322346849888822	0.186068	0.186068	chr17	37271626	0.7303283104715586	chr17:37271626:C:A
chr17:37272440	['C', 'T']	19959	551.0276079767511	53.06914331264066	-0.0341407486318631	0.043257269201127	-0.7892488190394974	0.429976	0.429976	chr17	37272440	0.3665557847889084	chr17:37272440:C:T
chr17:37272694	['T', 'C']	19959	2088.5232033677457	258.2642016468041	-0.0120873040289295	0.0226429243883353	-0.5338225673339431	0.59347	0.59347	chr17	37272694	0.2266012298075472	chr17:37272694:T:C
chr17:37274106	['T', 'C']	19959	1380.1382973392797	136.40771840657266	-0.0389119241625086	0.0276555119224826	-1.407022378453068	0.159436	0.159436	chr17	37274106	0.7974136099405278	chr17:37274106:T:C
chr17:37276522	['C', 'A']	19959	39183.963222767816	5327.311199741617	0.0177870511766953	0.0375330244896909	0.4739040196875379	0.635574	0.635574	chr17	37276522	0.196833877178134	chr17:37276522:C:A
chr17:37277130	['A', 'G']	19959	664.099819603127	64.81815395061673	-0.0444095099740421	0.0394213697558484	-1.1265339141964656	0.259953	0.259953	chr17	37277130	0.5851051662052904	chr17:37277130:A:G
chr17:37278112	['G', 'A']	19959	566.0283595550657	70.6105433929981	-0.0129172692982519	0.0426825556626338	-0.3026357981080382	0.762171	0.762171	chr17	37278112	0.117947579808903	chr17:37278112:G:A
chr17:37278379	['C', 'T']	19959	16568.641070623024	2225.203313585893	-0.0037994386367478	0.0103121314133375	-0.3684435820739976	0.712546	0.712546	chr17	37278379	0.1471870935632331	chr17:37278379:C:T
chr17:37278644	['A', 'C']	19959	18661.740015033825	2487.626495423497	-0.0059383036220827	0.010201947899776	-0.5820754703337699	0.560522	0.560522	chr17	37278644	0.2514073370545621	chr17:37278644:A:C
chr17:37279838	['T', 'G']	19959	566.085087191822	70.53075480839038	-0.0130702052984007	0.0426826155983843	-0.30621847127137	0.759442	0.759442	chr17	37279838	0.119505388413169	chr17:37279838:T:G
chr17:37280301	['C', 'T']	19959	564.1695985566081	69.23018388457636	-0.0141700697542304	0.0427557013544408	-0.331419420225665	0.740331	0.740331	chr17	37280301	0.1305740649537927	chr17:37280301:C:T
chr17:37280886	['T', 'C']	19959	8848.773390127788	1338.3624542157856	0.020585343621321	0.0122348240983376	1.682520603146062	0.0924836	0.0924836	chr17	37280886	1.0339352733255254	chr17:37280886:T:C
chr17:37281224	['A', 'C']	19959	24339.633779515723	3383.315991435479	0.0028190674872361	0.0104601616191074	0.2695051558368484	0.787544	0.787544	chr17	37281224	0.1037251728737446	chr17:37281224:A:C
chr17:37281512	['A', 'G']	19959	24343.65904990981	3383.226281603832	0.0027141987774773	0.0104568879589733	0.2595608548285362	0.795205	0.795205	chr17	37281512	0.099520897894467	chr17:37281512:A:G
chr17:37281634	['A', 'G']	19959	36437.651250187904	4937.724750007416	-0.0043166049900618	0.0183659251370678	-0.2350333543149223	0.814185	0.814185	chr17	37281634	0.089276903034041	chr17:37281634:A:G
chr17:37281699	['C', 'G']	19959	16566.300165421824	2228.306228015859	-0.0034310931441868	0.0103196445314732	-0.3324817181175746	0.739529	0.739529	chr17	37281699	0.1310447908448711	chr17:37281699:C:G
chr17:37282488	['A', 'G']	19959	3573.358069850178	455.9003609536312	-0.0035186061436986	0.0176081240055972	-0.1998285645069406	0.841617	0.841617	chr17	37282488	0.0748855006955329	chr17:37282488:A:G
chr17:37285691	['C', 'T']	19959	23415.60356110181	3157.505636583458	-0.0047675252086357	0.0103930650816288	-0.4587217698716211	0.646439	0.646439	chr17	37285691	0.1894724502318298	chr17:37285691:C:T
chr17:37286609	['G', 'A']	19959	21817.18620033071	2931.5981913872192	-0.0075262251085575	0.0102059326769243	-0.7374362879714383	0.460866	0.460866	chr17	37286609	0.3364253304023756	chr17:37286609:G:A
chr17:37286836	['C', 'T']	19959	14061.22703352879	1783.3959117089107	-0.014390152304513	0.0106164502603472	-1.3554579875215722	0.175287	0.175287	chr17	37286836	0.7562502917648384	chr17:37286836:C:T
chr17:37287175	['T', 'C']	19959	21236.31998596773	2828.5404712401505	-0.0087730608363972	0.0101982835809856	-0.8602487631109162	0.389662	0.389662	chr17	37287175	0.4093119447204869	chr17:37287175:T:C
chr17:37287506	['C', 'T']	19959	1444.5424579003995	143.3123284622936	-0.0402007079994833	0.0273881020068917	-1.4678164989077205	0.14217	0.14217	chr17	37287506	0.8471920365809364	chr17:37287506:C:T
chr17:37296763	['C', 'T']	19959	1384.27742420446	133.95599082771673	-0.0413045413375453	0.0276020494483352	-1.496430234822164	0.134557	0.134557	chr17	37296763	0.871093704200516	chr17:37296763:C:T
chr17:37298513	['C', 'T']	19959	2329.2334018139	258.0642731597115	-0.0236311061261608	0.021488952678311	-1.099686265771894	0.271482	0.271482	chr17	37298513	0.5662589600339658	chr17:37298513:C:T
chr17:37303520	['G', 'A']	19959	1454.0728529912817	150.59505521254633	-0.0334834256903682	0.0269504631906653	-1.2424063161172565	0.214101	0.214101	chr17	37303520	0.6693813042447131	chr17:37303520:G:A
chr17:37303852	['C', 'T']	19959	1338.8049330726426	134.37697207561425	-0.0358449366970519	0.0280584835316545	-1.2775079828035962	0.201438	0.201438	chr17	37303852	0.6958585991567633	chr17:37303852:C:T
chr17:37305229	['C', 'T']	19959	2331.3504209260373	263.0356098381657	-0.0216183045341428	0.0214629054272667	-1.0072403574344932	0.313832	0.313832	chr17	37305229	0.5033027754881874	chr17:37305229:C:T
chr17:37306450	['C', 'T']	19959	28828.22186027864	3920.4248429937657	-0.0009528478855706	0.0114656375679051	-0.0831046577154902	0.933769	0.933769	chr17	37306450	0.0297605482167533	chr17:37306450:C:T
chr17:37310220	['T', 'C']	19959	1523.0	251.54070118449096	0.0349261217034308	0.0265499389657528	1.3154878340203575	0.188361	0.188361	chr17	37310220	0.7250090125735014	chr17:37310220:T:C
chr17:37311235	['G', 'C']	19959	1205.1811485267588	115.48395242604649	-0.0433924910394489	0.0295022239244209	-1.4708210184632935	0.141355	0.141355	chr17	37311235	0.849688825066188	chr17:37311235:G:C
chr17:37312387	['T', 'A']	19959	793.0	41.79237665840302	-0.0958217905202574	0.0362411986504634	-2.644001691125969	0.00819964	0.00819964	chr17	37312387	2.086205214621841	chr17:37312387:T:A
chr17:37312843	['A', 'G']	19959	9901.984465046356	1473.0678164023489	0.0193876424965642	0.0117806597554836	1.6457178883839412	0.0998376	0.0998376	chr17	37312843	1.000705867558331	chr17:37312843:A:G
chr17:37313307	['A', 'G']	19959	5191.075740722031	823.6234908465682	0.0200463304222403	0.0151532534601412	1.3229060330159312	0.185882	0.185882	chr17	37313307	0.7307626633704287	chr17:37313307:A:G
chr17:37314563	['A', 'G']	19959	5155.23215092068	809.9045314677643	0.0183120593436464	0.0151255344285966	1.210671889320174	0.226036	0.226036	chr17	37314563	0.6458223867099132	chr17:37314563:A:G
chr17:37315466	['T', 'C']	19959	1388.1390990629852	135.50866476639612	-0.0400921397882816	0.0275668801524277	-1.454358983192765	0.145863	0.145863	chr17	37315466	0.8360548584403231	chr17:37315466:T:C
chr17:37316490	['CAAT', 'C']	19959	1337.200992182802	128.73252931069473	-0.0402526905316671	0.0280657685475204	-1.434227267409834	0.151523	0.151523	chr17	37316490	0.8195214396703442	chr17:37316490:CAAT:C
chr17:37317078	['AAAAAAAAG', 'A']	19959	1377.3450436002806	131.38838506400336	-0.0418313874405444	0.027682449893339	-1.5111158008673926	0.130775	0.130775	chr17	37317078	0.8834752713005264	chr17:37317078:AAAAAAAAG:A
chr17:37317480	['C', 'T']	19959	1352.0580354885965	134.76378192738775	-0.0372696907604513	0.0280460370733276	-1.3288754722461522	0.183904	0.183904	chr17	37317480	0.7354088245463964	chr17:37317480:C:T
chr17:37318076	['G', 'A']	19959	24500.36520823936	3258.9341030103083	-0.0100273445960816	0.0104263628673523	-0.9617298691454426	0.336197	0.336197	chr17	37318076	0.4734061662364012	chr17:37318076:G:A
chr17:37319149	['G', 'A']	19959	2336.351172579675	261.76702421399955	-0.0225023328109415	0.0214446963265366	-1.0493192567663554	0.294044	0.294044	chr17	37319149	0.5315876779979637	chr17:37319149:G:A
chr17:37320895	['C', 'T']	19959	4006.408783275682	603.1603472292226	0.0139666025942332	0.016779826839883	0.8323448583531786	0.405224	0.405224	chr17	37320895	0.3923048408070714	chr17:37320895:C:T
chr17:37320910	['G', 'A']	19959	7386.291244609369	1022.797651221579	0.0071674971353398	0.0130189971915287	0.5505414149719343	0.581954	0.581954	chr17	37320910	0.2351113423873964	chr17:37320910:G:A
chr17:37321772	['A', 'T']	19959	5419.244275966636	683.3592019467171	-0.0080008964383317	0.0148284099405117	-0.5395653661066488	0.589503	0.589503	chr17	37321772	0.2295139804244807	chr17:37321772:A:T
chr17:37322659	['T', 'C']	19959	2340.234504183996	262.48311666092644	-0.0225797746429512	0.0214298164058881	-1.053661600047454	0.292051	0.292051	chr17	37322659	0.5345413023715961	chr17:37322659:T:C
chr17:37324704	['G', 'A']	19959	1498.182898595479	161.61070738104132	-0.0312590334150173	0.0268237438191544	-1.165349386937392	0.243892	0.243892	chr17	37324704	0.6128024449213513	chr17:37324704:G:A
chr17:37325982	['T', 'C']	19959	29006.28805608808	3955.8665225749073	0.000345099273559	0.0116481408301384	0.0296269832749728	0.976365	0.976365	chr17	37325982	0.0103877972385728	chr17:37325982:T:C
chr17:37326900	['A', 'G']	19959	27211.453470308188	3719.040272072915	-0.0009876790627061	0.0109437020705767	-0.0902509092751695	0.928089	0.928089	chr17	37326900	0.0324103746911222	chr17:37326900:A:G
chr17:37328308	['T', 'C']	19959	703.0	92.6624365464854	0.0037151081629523	0.0386743192354168	0.0960613718974046	0.923473	0.923473	chr17	37328308	0.0345757977033588	chr17:37328308:T:C
chr17:37331433	['G', 'T']	19959	7385.140342077549	1025.3413206746754	0.0079134867414077	0.0130272091666601	0.6074583312640965	0.543554	0.543554	chr17	37331433	0.2647573039474087	chr17:37331433:G:T
chr17:37333149	['C', 'A']	19959	27025.35404349133	3714.485224149384	0.0011515436149277	0.0108925810004369	0.1057181594409561	0.915807	0.915807	chr17	37333149	0.0381960412519173	chr17:37333149:C:A
chr17:37335260	['T', 'C']	19959	9907.978499473764	1474.5993165237028	0.0195147586437525	0.0117744878593199	1.6573764291842108	0.0974591	0.0974591	chr17	37335260	1.0111776034907232	chr17:37335260:T:C
chr17:37336144	['G', 'T']	19959	21506.077512776832	2827.611188930888	-0.008756273597573	0.0101837456931202	-0.859828383527735	0.389894	0.389894	chr17	37336144	0.4090534480306373	chr17:37336144:G:T
chr17:37336787	['T', 'C']	19959	2340.117246217056	259.8136194766597	-0.0234951191489393	0.0214199189686562	-1.0968817941524276	0.272706	0.272706	chr17	37336787	0.5643053067293435	chr17:37336787:T:C
chr17:37337106	['A', 'C']	19959	27187.535184442662	3717.40316890833	-0.0008556793412042	0.0109378547907607	-0.0782310021090305	0.937645	0.937645	chr17	37337106	0.0279615579143883	chr17:37337106:A:C
chr17:37337274	['C', 'T']	19959	1336.3347699709332	131.25241959789756	-0.038969980302554	0.0280769432526453	-1.3879709038084962	0.165161	0.165161	chr17	37337274	0.7820924962673819	chr17:37337274:C:T
chr17:37338155	['TAA', 'T']	19959	1468.2413165478497	153.71650504958865	-0.0331207845710637	0.0269524285552901	-1.228860861392134	0.219138	0.219138	chr17	37338155	0.6592823063309076	chr17:37338155:TAA:T
chr17:37339844	['A', 'G']	19959	27191.536587810744	3713.307537687085	-0.0014162046212094	0.0109380742632499	-0.1294747674156585	0.896983	0.896983	chr17	37339844	0.0472157878100381	chr17:37339844:A:G
chr17:37340988	['A', 'G']	19959	2338.937496867325	262.7770738760632	-0.0224000010548513	0.0214373385503739	-1.0449058777616111	0.296079	0.296079	chr17	37340988	0.5285923947300728	chr17:37340988:A:G
chr17:37341621	['T', 'C']	19959	28847.24247592295	3922.4128037211	-0.0012241181565305	0.0114816779807762	-0.1066149180093788	0.915096	0.915096	chr17	37341621	0.038533343001005	chr17:37341621:T:C
chr17:37344186	['T', 'C']	19959	2337.170986014336	262.4124610839586	-0.0222722012914638	0.021445315671549	-1.0385578665559962	0.299023	0.299023	chr17	37344186	0.5242954056925606	chr17:37344186:T:C
chr17:37344473	['G', 'A']	19959	7369.584653167601	1031.118536844557	0.0091095724464848	0.0130325911173638	0.6989839828817932	0.48457	0.48457	chr17	37344473	0.314643476780766	chr17:37344473:G:A
chr17:37345342	['G', 'A']	19959	1342.0672412065337	133.95371186445442	-0.035830709204754	0.028021226993297	-1.2786987954997515	0.201018	0.201018	chr17	37345342	0.6967650522776865	chr17:37345342:G:A
chr17:37346384	['GGGA', 'G']	19959	15148.143408714845	1931.1569074510032	-0.0127450820220712	0.0104562812092282	-1.2188924309746898	0.222899	0.222899	chr17	37346384	0.6518918799067344	chr17:37346384:GGGA:G
chr17:37346427	['T', 'C']	19959	27182.17140279657	3714.975174173549	-0.0011176646767303	0.0109386487577153	-0.1021757532841508	0.918618	0.918618	chr17	37346427	0.0368650489854966	chr17:37346427:T:C
chr17:37347760	['G', 'A']	19959	23288.156524517177	3113.2197425599816	-0.0069003102971558	0.0110125319061405	-0.6265870878710713	0.530937	0.530937	chr17	37347760	0.274957008439382	chr17:37347760:G:A
chr17:37348822	['G', 'A']	19959	15153.629330659309	1933.403753845256	-0.0126421015431516	0.0104551219906412	-1.2091778129865876	0.226609	0.226609	chr17	37348822	0.6447228456962837	chr17:37348822:G:A
chr17:37349538	['T', 'C']	19959	2412.27846287674	262.0288608389397	-0.0274183813113698	0.0213386285336378	-1.284917691319665	0.198836	0.198836	chr17	37349538	0.7015049821826108	chr17:37349538:T:C
chr17:37350347	['C', 'A']	19959	6429.184236050804	935.2698913125364	0.0147252201910416	0.0138255961218879	1.065069459661809	0.286857	0.286857	chr17	37350347	0.5423345478234415	chr17:37350347:C:A
chr17:37351277	['T', 'C']	19959	28840.44984711013	3925.7280424776513	-0.0009566628010742	0.0114739429427893	-0.0833769878274903	0.933553	0.933553	chr17	37351277	0.0298610210955706	chr17:37351277:T:C
chr17:37354023	['G', 'A']	19959	3941.9875212989873	602.1726874946731	0.015787847455091	0.0169110225707167	0.933583252524858	0.35053	0.35053	chr17	37354023	0.4552748071497994	chr17:37354023:G:A
chr17:37356038	['C', 'T']	19959	7393.408596218465	1029.992673867962	0.008223485473194	0.0130139056976129	0.6318998818857628	0.52746	0.52746	chr17	37356038	0.2778104695619381	chr17:37356038:C:T
chr17:37356701	['A', 'G']	19959	7418.345112781955	1036.8575054849118	0.0084977353590117	0.0130023278134811	0.6535549234653977	0.513406	0.513406	chr17	37356701	0.2895390601841215	chr17:37356701:A:G
chr17:37357882	['A', 'G']	19959	1771.354998747181	166.477259119839	-0.0481111442402055	0.0247190764485751	-1.9463164143812013	0.0516308	0.0516308	chr17	37357882	1.2870911456695346	chr17:37357882:A:G
chr17:37360018	['C', 'T']	19959	2303.1153923238803	254.13969104459025	-0.0245176492465665	0.0215682126432099	-1.1367492361164742	0.255657	0.255657	chr17	37360018	0.5923423116025963	chr17:37360018:C:T
chr17:37360061	['C', 'T']	19959	16743.677807285665	2146.798159962665	-0.0171056501635124	0.0103153947088409	-1.6582642396467768	0.0972799	0.0972799	chr17	37360061	1.011976884509154	chr17:37360061:C:T
chr17:37360112	['T', 'C']	19959	16758.358556752697	2134.401964324752	-0.0183802831640549	0.0103169083371836	-1.7815689122495897	0.0748348	0.0748348	chr17	37360112	1.125896397678785	chr17:37360112:T:C
chr17:37360278	['G', 'A']	19959	5156.516710928496	810.8740832274392	0.0188110479095917	0.0151124347374966	1.2447397283323387	0.213242	0.213242	chr17	37360278	0.6711272528733421	chr17:37360278:G:A
chr17:37361689	['T', 'C']	19959	4694.705652435358	736.1873722569718	0.0187973149277658	0.015753666911768	1.1932025117100922	0.232804	0.232804	chr17	37361689	0.6330095619817557	chr17:37361689:T:C
chr17:37361902	['A', 'G']	19959	3792.570054119062	418.7271045888712	-0.024942039264807	0.0171925662501794	-1.4507455665349984	0.146866	0.146866	chr17	37361902	0.8330787332869727	chr17:37361902:A:G
chr17:37362660	['A', 'G']	19959	28944.25092713241	3937.464102341663	-0.0009049892252235	0.0115145504343015	-0.0785952721634402	0.937355	0.937355	chr17	37362660	0.0280958996751949	chr17:37362660:A:G
chr17:37363270	['C', 'T']	19959	4750.614678423306	734.0742758612744	0.0167844001564208	0.0159745443886369	1.0506966426134805	0.293411	0.293411	chr17	37363270	0.5325236084554141	chr17:37363270:C:T
chr17:37364331	['T', 'C']	19959	19452.568649082343	2528.3663288783773	-0.014238117898002	0.0102247804150669	-1.3925108726072084	0.163783	0.163783	chr17	37364331	0.7857311782126082	chr17:37364331:T:C
chr17:37364472	['T', 'A']	19959	1750.5435022579022	284.4339606617483	0.0316021709267912	0.0247959200920281	1.274490755313868	0.202504	0.202504	chr17	37364472	0.6935663938776063	chr17:37364472:T:A
chr17:37364989	['C', 'T']	19959	28868.23188333166	3924.977094703491	-0.001185918075271	0.0114784999376556	-0.1033164683288069	0.917713	0.917713	chr17	37364989	0.0372931161890051	chr17:37364989:C:T
chr17:37367097	['T', 'A']	19959	15848.792360971696	2025.7575436513416	-0.0105266990766446	0.0103569850781391	-1.0163864287941955	0.309458	0.309458	chr17	37367097	0.5093982855969681	chr17:37367097:T:A
chr17:37368347	['A', 'G']	19959	21413.14571328356	2875.6675789528445	-0.00673120022923	0.0102374890737751	-0.6575049976339483	0.510864	0.510864	chr17	37368347	0.2916947004733674	chr17:37368347:A:G
chr17:37368442	['A', 'G']	19959	27402.356390977435	3733.3230797109927	0.0001346863357244	0.0110362293671572	0.0122040174450601	0.990263	0.990263	chr17	37368442	0.0042494475440119	chr17:37368442:A:G
chr17:37369054	['G', 'C']	19959	28904.34455802766	3919.967102364276	-0.0022595599992897	0.0114968209377552	-0.1965378091494323	0.844191	0.844191	chr17	37369054	0.0735592822114285	chr17:37369054:G:C
chr17:37376682	['C', 'T']	19959	16841.531419122068	2293.506673841673	0.0007746604746792	0.0102000590169605	0.0759466659350891	0.939462	0.939462	chr17	37376682	0.027120781847728	chr17:37376682:C:T
chr17:37376882	['G', 'C']	19959	2441.6116568106645	252.8495556596008	-0.0346408714892136	0.0210684021677117	-1.6442097133641305	0.100149	0.100149	chr17	37376882	0.9993533828322136	chr17:37376882:G:C
chr17:37378649	['G', 'T']	19959	2440.0	250.19638111995656	-0.0354979995697136	0.0210716258075025	-1.6846350582532867	0.0920746	0.0920746	chr17	37378649	1.0358601591759558	chr17:37378649:G:T
chr17:37380363	['C', 'G']	19959	2271.5357573928804	248.32014991123123	-0.0297624533611783	0.0218165939993153	-1.3642117262718645	0.172516	0.172516	chr17	37380363	0.763170620072033	chr17:37380363:C:G
chr17:37380815	['T', 'C']	19959	18015.00662717141	2470.586298975688	0.0028261320132653	0.0101524715946789	0.2783688668231812	0.780732	0.780732	chr17	37380815	0.1074980197660809	chr17:37380815:T:C
chr17:37381425	['T', 'A']	19959	27352.77941619018	3632.012913897975	-0.0095646001795966	0.0107215857408516	-0.8920882051200096	0.372356	0.372356	chr17	37381425	0.4290416437115822	chr17:37381425:T:A
chr17:37383297	['G', 'A']	19959	2802.561663743423	421.4909177474309	0.0155345859609424	0.0198259117365333	0.7835496378366708	0.433314	0.433314	chr17	37383297	0.3631972790604236	chr17:37383297:G:A
chr17:37383917	['C', 'T']	19959	33673.061334936865	4470.453539521819	-0.0165719624665167	0.0139667922971628	-1.186526019283838	0.235429	0.235429	chr17	37383917	0.6281400420692643	chr17:37383917:C:T
chr17:37385131	['T', 'C']	19959	6502.257807408892	756.1548755067798	-0.0181555787115295	0.013661309114099	-1.3289779595713986	0.18387	0.18387	chr17	37385131	0.7354891239282275	chr17:37385131:T:C
chr17:37386072	['C', 'G']	19959	10106.506363363063	1344.0558135427634	-0.0061545797210516	0.0115970363328129	-0.5307028058227017	0.595631	0.595631	chr17	37386072	0.2250227071949046	chr17:37386072:C:G
chr17:37386358	['G', 'A']	19959	7684.310028567132	915.4054690796228	-0.0170364188933873	0.0128053945876292	-1.330409522081074	0.183399	0.183399	chr17	37386358	0.7366030366903484	chr17:37386358:G:A
chr17:37386373	['C', 'T']	19959	8635.73069406164	1197.590255703599	0.0040197391208143	0.0122116683013957	0.3291719871194744	0.742029	0.742029	chr17	37386373	0.1295791212791105	chr17:37386373:C:T
chr17:37387113	['G', 'A']	19959	6129.812974222401	761.556940805214	-0.0163066562618699	0.0140643386701704	-1.1594328495839843	0.246294	0.246294	chr17	37387113	0.6085461679360932	chr17:37387113:G:A
chr17:37387280	['T', 'C']	19959	33686.06750250752	4469.785986682063	-0.0166245636121016	0.0139879117224587	-1.1884950335659858	0.234653	0.234653	chr17	37387280	0.6295738890324918	chr17:37387280:T:C
chr17:37387471	['G', 'A']	19959	7707.37722205484	926.9880538595136	-0.0158371637886574	0.0128050066718154	-1.236794653415988	0.216178	0.216178	chr17	37387471	0.6651885054093292	chr17:37387471:G:A
chr17:37388007	['T', 'A']	19959	7696.483523097759	924.0624158371792	-0.0159552252423724	0.0127960946394966	-1.246882403723775	0.212455	0.212455	chr17	37388007	0.6727330435960852	chr17:37388007:T:A
chr17:37392762	['C', 'T']	19959	6223.311804790059	769.897475264624	-0.0179846954732238	0.0139439293893395	-1.2897867574525688	0.19714	0.19714	chr17	37392762	0.7052252477815565	chr17:37392762:C:T
chr17:37393220	['G', 'C']	19959	25223.318783201365	3443.581695995331	0.0015196780006329	0.0104444907523627	0.1455004400563202	0.884317	0.884317	chr17	37393220	0.0533920260815235	chr17:37393220:G:C
chr17:37393422	['A', 'G']	19959	2828.28340933006	417.6052058691933	0.0131174905831553	0.0197331366187952	0.6647443250689958	0.506222	0.506222	chr17	37393422	0.2956589846795744	chr17:37393422:A:G
chr17:37393500	['G', 'A']	19959	3167.793575223013	471.1356077701529	0.015582309726821	0.0187628944642841	0.8304853900064593	0.406274	0.406274	chr17	37393500	0.391180969989201	chr17:37393500:G:A
chr17:37394909	['A', 'G']	19959	3253.423111646104	475.4810363446289	0.0108710353204707	0.0185210907570954	0.5869543788238332	0.557241	0.557241	chr17	37394909	0.2539569370817332	chr17:37394909:A:G
chr17:37394916	['A', 'G']	19959	498.2496365732617	76.8776022664254	0.0230337992444859	0.0453734379173121	0.507649415644068	0.611705	0.611705	chr17	37394916	0.2134579696190279	chr17:37394916:A:G
chr17:37395098	['G', 'T']	19959	8380.137749473473	1031.9627456597696	-0.0121592935361174	0.0123661918354594	-0.9832690368955238	0.325487	0.325487	chr17	37395098	0.4874663525366828	chr17:37395098:G:T
chr17:37395545	['T', 'C']	19959	8470.243821745451	1033.2687465334716	-0.0142556586277886	0.0123113436940558	-1.1579287348359444	0.246907	0.246907	chr17	37395545	0.6074665973168369	chr17:37395545:T:C
chr17:37398103	['G', 'A']	19959	1678.6442655935643	188.13192931447315	-0.0221686573762901	0.0254566749639139	-0.8708386860308855	0.383853	0.383853	chr17	37398103	0.4158350608188778	chr17:37398103:G:A
chr17:37398242	['AAAAC', 'A']	19959	8410.968109339388	1025.6468469085123	-0.013576107740311	0.012410611084567	-1.093911302819997	0.274007	0.274007	chr17	37398242	0.5622383422068344	chr17:37398242:AAAAC:A
chr17:37399772	['G', 'A']	19959	39078.957961719614	5273.08051796895	-0.0211020331600804	0.0350872582543128	-0.6014158475174284	0.54757	0.54757	chr17	37399772	0.2615603538020347	chr17:37399772:G:A
chr17:37399875	['T', 'A']	19959	34198.1281215525	4554.5177716424505	-0.0135748574781219	0.0144771336475366	-0.937675772609293	0.348422	0.348422	chr17	37399875	0.4578944306536053	chr17:37399875:T:A
chr17:37400440	['A', 'G']	19959	8809.324113048706	1236.611305779513	0.0060214814347399	0.0121147497690995	0.4970372107972572	0.619168	0.619168	chr17	37400440	0.2081914970644076	chr17:37400440:A:G
chr17:37400649	['A', 'T']	19959	3232.323896377211	465.6501040548519	0.008687347096359	0.0185449739816713	0.4684475214117327	0.63947	0.63947	chr17	37400649	0.1941798251338319	chr17:37400649:A:T
chr17:37400850	['A', 'G']	19959	6208.86648624267	808.4290811406667	-0.0086608808653459	0.0139300274393191	-0.6217418381316052	0.534119	0.534119	chr17	37400850	0.2723619727734407	chr17:37400850:A:G
chr17:37400872	['C', 'T']	19959	8503.13014934349	1026.3302658986097	-0.0149736113542966	0.0122774561428315	-1.2196021048740824	0.22263	0.22263	chr17	37400872	0.6524163136914176	chr17:37400872:C:T
chr17:37401412	['C', 'T']	19959	2896.886844480096	413.9060950632794	0.0059956336548597	0.0194830209723293	0.3077363445522659	0.758286	0.758286	chr17	37401412	0.1201669621841799	chr17:37401412:C:T
chr17:37402406	['T', 'C']	19959	1666.2504509921828	187.6958000361436	-0.0204794710757249	0.0254603210508267	-0.8043681395392266	0.421194	0.421194	chr17	37402406	0.3755178240616963	chr17:37402406:T:C
chr17:37402428	['T', 'C']	19959	3231.6476572287647	465.1374060404368	0.0086175894140818	0.0185472732158605	0.464628374952311	0.642203	0.642203	chr17	37402428	0.1923276699928073	chr17:37402428:T:C
chr17:37402468	['G', 'A']	19959	6433.289300927085	807.7001362905614	-0.0141893501212233	0.0137130698618307	-1.0347318480975738	0.300807	0.300807	chr17	37402468	0.5217120616109777	chr17:37402468:G:A
chr17:37402714	['C', 'T']	19959	6511.326235093697	739.5750604245121	-0.0194193391336683	0.0136330268491526	-1.424433425426376	0.154337	0.154337	chr17	37402714	0.8115299458128264	chr17:37402714:C:T
chr17:37403002	['T', 'A']	19959	6433.934145241318	806.3594413882417	-0.0142533774939352	0.0137107285560619	-1.0395784174162936	0.298548	0.298548	chr17	37403002	0.5249858338503915	chr17:37403002:T:A
chr17:37403775	['T', 'C']	19959	6207.622037380368	808.2077897058122	-0.0086147894268875	0.0139295520740616	-0.6184541599818723	0.536283	0.536283	chr17	37403775	0.2706059698152473	chr17:37403775:T:C
chr17:37404372	['A', 'G']	19959	6510.304735655225	737.3377046544932	-0.01973203315611	0.0136343092791984	-1.4472337946898968	0.147847	0.147847	chr17	37404372	0.8301874834250749	chr17:37404372:A:G
chr17:37405074	['T', 'C']	19959	8513.986016439454	1033.4762601131033	-0.0144949241220471	0.0122709749544386	-1.1812365501409523	0.237523	0.237523	chr17	37405074	0.6242943300835437	chr17:37405074:T:C
chr17:37405487	['T', 'C']	19959	423.0211945084678	54.2049632756396	0.0064186374378458	0.0494985447676658	0.1296732554052526	0.896826	0.896826	chr17	37405487	0.0472918095423774	chr17:37405487:T:C
chr17:37405930	['C', 'T']	19959	25805.322915621546	3529.1892314000115	0.0026153282885392	0.0105041047828603	0.2489815498419963	0.803378	0.803378	chr17	37405930	0.0950800653220749	chr17:37405930:C:T
chr17:37407884	['C', 'T']	19959	7540.644647153165	909.7635319634048	-0.0134517015144507	0.0128787134684164	-1.0444910935738667	0.296271	0.296271	chr17	37407884	0.5283108566412889	chr17:37407884:C:T
chr17:37408168	['T', 'C']	19959	6535.982411304871	742.7476741834937	-0.0199251175981988	0.0136151052345418	-1.4634567456480894	0.143358	0.143358	chr17	37408168	0.8435780665199987	chr17:37408168:T:C
chr17:37408295	['C', 'T']	19959	6535.964817320704	745.0586550980998	-0.0195275194754641	0.0136161110574465	-1.434148075987136	0.151546	0.151546	chr17	37408295	0.8194555221855275	chr17:37408295:C:T
chr17:37408740	['A', 'T']	19959	32807.21865290168	4408.906594117375	-0.0082784527830828	0.0131530152913502	-0.6293958153098862	0.529097	0.529097	chr17	37408740	0.276464700927099	chr17:37408740:A:T
chr17:37409124	['C', 'T']	19959	2900.5986063765795	410.0342166439351	0.0046335002030399	0.0194651156000254	0.2380412373730719	0.811852	0.811852	chr17	37409124	0.0905231350958451	chr17:37409124:C:T
chr17:37409785	['AAAAC', 'A']	19959	5588.680248896028	621.6539034959752	-0.0192873620318731	0.0145220399886008	-1.32814412073048	0.184146	0.184146	chr17	37409785	0.734837710405565	chr17:37409785:AAAAC:A
chr17:37409940	['C', 'T']	19959	1930.5803638550592	233.2277962314741	-0.0107991412873644	0.0235525979690297	-0.4585116810283371	0.64659	0.64659	chr17	37409940	0.1893710163628826	chr17:37409940:C:T
chr17:37410092	['C', 'A']	19959	2894.5952977742136	412.44226366446793	0.0054972626826773	0.0194806327880143	0.2821911763595059	0.7778	0.7778	chr17	37410092	0.109132061188559	chr17:37410092:C:A
chr17:37411381	['T', 'C']	19959	2897.43550811786	410.9188612044318	0.0051516570245098	0.0194696294268663	0.2645996444801884	0.791321	0.791321	chr17	37411381	0.1016473088546926	chr17:37411381:T:C
chr17:37411739	['C', 'T']	19959	11827.674153697835	1635.8253930582282	0.0024001304626259	0.0116155415395238	0.2066309568485527	0.8363	0.8363	chr17	37411739	0.0776379032152099	chr17:37411739:C:T
chr17:37411798	['G', 'A']	19959	6253.386362496868	831.058329903295	-0.0054171139150008	0.0138970313380476	-0.3898036770032815	0.696686	0.696686	chr17	37411798	0.1569629165844728	chr17:37411798:G:A
chr17:37413654	['C', 'T']	19959	8544.996892542102	1042.6986207709772	-0.013733695209083	0.0122590617177419	-1.1202892623671976	0.262604	0.262604	chr17	37413654	0.58069866299636	chr17:37413654:C:T
chr17:37413714	['A', 'G']	19959	11204.033811578203	1583.200096854116	0.0056435075540545	0.0112947706682999	0.4996566747383075	0.617322	0.617322	chr17	37413714	0.2094882454557811	chr17:37413714:A:G
chr17:37414064	['C', 'T']	19959	2894.14500450947	408.77807086364896	0.0043725178223752	0.0194767352657458	0.2244995253421826	0.822371	0.822371	chr17	37414064	0.0849322129913564	chr17:37414064:C:T
chr17:37415067	['A', 'G']	19959	3272.082853680708	468.4083765279377	0.0083658840271405	0.0185129535076284	0.4518935362579129	0.651351	0.651351	chr17	37415067	0.1861849157589227	chr17:37415067:A:G
chr17:37415909	['A', 'G']	19959	5641.269002586099	634.8083022320852	-0.0183534206615263	0.0145444408813426	-1.2618856105407068	0.207005	0.207005	chr17	37415909	0.6840191644648966	chr17:37415909:A:G
chr17:37415941	['CTT', 'C']	19959	6872.942581461528	788.2573599301609	-0.0198366528191356	0.0137585663507887	-1.4417674278976336	0.149384	0.149384	chr17	37415941	0.8256959157992233	chr17:37415941:CTT:C
chr17:37416632	['C', 'T']	19959	6562.57867713683	755.0868833216581	-0.0188843043838105	0.0136280874064429	-1.3856899960065232	0.165857	0.165857	chr17	37416632	0.7802661943451653	chr17:37416632:C:T
chr17:37417055	['A', 'C']	19959	1186.6755046700812	135.0755579303011	-0.0184853634937231	0.0298957120386518	-0.6183282562336565	0.536366	0.536366	chr17	37417055	0.270538759680208	chr17:37417055:A:C
chr17:37418382	['G', 'A']	19959	24263.50967321572	3371.7448834753864	0.0051909649599329	0.0102685018297996	0.5055231080417716	0.613197	0.613197	chr17	37418382	0.2123999785512449	chr17:37418382:G:A
chr17:37418543	['C', 'T']	19959	2897.2903241970234	411.9889761082387	0.0053567343291496	0.0194688666809028	0.275143613490566	0.783209	0.783209	chr17	37418543	0.1061223306177383	chr17:37418543:C:T
chr17:37418677	['C', 'T']	19959	24283.06612814208	3361.0776032585973	0.0037950132541818	0.0102841336807177	0.3690163286478254	0.712119	0.712119	chr17	37418677	0.1474474266932329	chr17:37418677:C:T
chr17:37423316	['G', 'A']	19959	32809.50691659984	4406.521633610048	-0.0086101727333168	0.013154269818908	-0.6545534531259651	0.512763	0.512763	chr17	37423316	0.2900833202200637	chr17:37423316:G:A
chr17:37423712	['G', 'A']	19959	32807.21865290168	4406.9879903000365	-0.0084674393268836	0.0131527962503289	-0.6437748419216904	0.519729	0.519729	chr17	37423712	0.2842230496027867	chr17:37423712:G:A
chr17:37424298	['G', 'T']	19959	24270.18404815649	3374.0086658492305	0.0053025397015236	0.0102768599664454	0.5159688580789074	0.605882	0.605882	chr17	37424298	0.2176119496602522	chr17:37424298:G:T
chr17:37424633	['C', 'T']	19959	24300.17765733213	3370.3116851156383	0.0047164413156798	0.0102914040729785	0.4582893920241129	0.64675	0.64675	chr17	37424633	0.1892635626114189	chr17:37424633:C:T
chr17:37424929	['T', 'G']	19959	1868.118302786845	205.77538181654333	-0.0172563038064519	0.0238944204189236	-0.7221896787580383	0.470186	0.470186	chr17	37424929	0.3277303063324426	chr17:37424929:T:G
chr17:37427567	['C', 'T']	19959	32807.57499373591	4409.003961600787	-0.0081323441687294	0.0131505591955935	-0.6184029171515724	0.536317	0.536317	chr17	37427567	0.2705784366949981	chr17:37427567:C:T
chr17:37427715	['C', 'CA']	19959	11368.278326234027	1593.7261781466766	0.0049968856538162	0.0112209354128009	0.4453181013871425	0.656095	0.656095	chr17	37427715	0.1830332719221453	chr17:37427715:C:CA
chr17:37428156	['G', 'A']	19959	908.0454955406352	104.988043610392	-0.0070001946982145	0.0340251751094905	-0.205735743480773	0.836999	0.836999	chr17	37428156	0.0772750608773986	chr17:37428156:G:A
chr17:37429868	['T', 'A']	19959	8544.712453019292	1040.842507739378	-0.0139630333041381	0.0122568822125778	-1.139199436036802	0.254634	0.254634	chr17	37429868	0.5940836076480936	chr17:37429868:T:A
chr17:37429923	['G', 'T']	19959	6245.2516161363055	828.0299752892879	-0.0058784051736081	0.0138981172470034	-0.4229641374536212	0.672326	0.672326	chr17	37429923	0.1724200935077443	chr17:37429923:G:T
chr17:37430623	['G', 'A']	19959	2896.145104719912	410.9333839755938	0.0053820776814359	0.0194720046893501	0.2764008003952229	0.782243	0.782243	chr17	37430623	0.1066583145032461	chr17:37430623:G:A
chr17:37431050	['T', 'C']	19959	11195.79735682825	1580.9340558126587	0.0053545147879335	0.0113583500187086	0.4714166035660119	0.637348	0.637348	chr17	37431050	0.1956233726700967	chr17:37431050:T:C
chr17:37431406	['A', 'C']	19959	32812.2199057833	4405.067954074279	-0.0085509534049564	0.0131615137971412	-0.6496937614283993	0.515898	0.515898	chr17	37431406	0.287436155768187	chr17:37431406:A:C
chr17:37431614	['G', 'A']	19959	2873.6622396619405	409.7533540827037	0.0068146267056282	0.0195902238782642	0.3478585414835022	0.72795	0.72795	chr17	37431614	0.1378984496290332	chr17:37431614:G:A
chr17:37431735	['C', 'T']	19959	5482.021305394024	731.2529139968163	-0.0037559757962382	0.0146416736713533	-0.256526397223759	0.797547	0.797547	chr17	37431735	0.0982437142404418	chr17:37431735:C:T
chr17:37432082	['A', 'G']	19959	5585.11931846655	626.9473128852994	-0.0186211047456469	0.0145130999125447	-1.2830549543417216	0.199488	0.199488	chr17	37432082	0.700083223739273	chr17:37432082:A:G
chr17:37433186	['G', 'C']	19959	32810.795187969925	4410.368779055599	-0.0080511487608505	0.0131595815225374	-0.6118088745498468	0.540671	0.540671	chr17	37433186	0.2670669240765598	chr17:37433186:G:C
chr17:37433705	['C', 'T']	19959	3240.324698100917	464.6216050803014	0.0086140807099662	0.0185153017567864	0.4652411731182756	0.641764	0.641764	chr17	37433705	0.1926246484743178	chr17:37433705:C:T
chr17:37433706	['A', 'T']	19959	3240.162340915924	464.8200410495899	0.0087008432159277	0.0185152307468239	0.4699289646941196	0.638411	0.638411	chr17	37433706	0.1948996385775273	chr17:37433706:A:T
chr17:37433894	['C', 'T']	19959	6471.160230692077	725.4223392850008	-0.0214945703344986	0.0136671719002242	-1.572715298484385	0.115801	0.115801	chr17	37433894	0.936287690240649	chr17:37433894:C:T
chr17:37434004	['G', 'C']	19959	409.2460520379004	81.24618660327725	0.0780693111221438	0.0503088753922341	1.5517999659796575	0.120726	0.120726	chr17	37434004	0.9181991885560424	chr17:37434004:G:C
chr17:37434207	['GAT', 'G']	19959	2895.290123766097	409.0743753328895	0.0047629706701851	0.0194747108345071	0.2445720868802686	0.80679	0.80679	chr17	37434207	0.0932394934187836	chr17:37434207:GAT:G
chr17:37434439	['C', 'T']	19959	1853.0	204.5824732996146	-0.0170337193504095	0.0239516187810013	-0.7111719465041284	0.476986	0.476986	chr17	37434439	0.321494367735514	chr17:37434439:C:T
chr17:37434859	['A', 'C']	19959	8480.699624154346	1019.0472812317342	-0.015822785693453	0.0122853702984044	-1.287937222006897	0.197783	0.197783	chr17	37434859	0.7038110399556152	chr17:37434859:A:C
chr17:37435183	['G', 'A']	19959	8476.849426266472	1020.9474859146196	-0.0155681232941639	0.0122872721596808	-1.2670121644451573	0.205166	0.205166	chr17	37435183	0.6878946086470877	chr17:37435183:G:A
chr17:37435211	['A', 'G']	19959	11146.0	1579.0675350983925	0.0057806810351669	0.0112862779267569	0.512186663546752	0.608526	0.608526	chr17	37435211	0.2157208612871597	chr17:37435211:A:G
chr17:37435329	['C', 'T']	19959	5507.827871316897	605.5844565442649	-0.0205482779877002	0.0145756392967333	-1.4097685576169154	0.158624	0.158624	chr17	37435329	0.7996311027749432	chr17:37435329:C:T
chr17:37435391	['C', 'T']	19959	6311.316214049504	849.6066165993141	-0.0037084586942784	0.0138353052123333	-0.2680431430578495	0.788669	0.788669	chr17	37435391	0.1031052295347347	chr17:37435391:C:T
chr17:37436188	['T', 'A']	19959	8477.424741958112	1019.4040961769192	-0.0157699853638062	0.0122869451190414	-1.283474876059063	0.199341	0.199341	chr17	37436188	0.7004033674185477	chr17:37436188:T:A
chr17:37436277	['A', 'G']	19959	1776.0	201.0079751137754	-0.0143828326510872	0.0244635537904625	-0.5879289973272225	0.556587	0.556587	chr17	37436277	0.2544669415416776	chr17:37436277:A:G
chr17:37436428	['C', 'T']	19959	8481.799378227948	1024.9450429200433	-0.0149837169032988	0.0122879604981027	-1.219381923111836	0.222714	0.222714	chr17	37436428	0.6522524819707141	chr17:37436428:C:T
chr17:37436519	['C', 'T']	19959	7530.091119032077	906.2271603067198	-0.0135528228306373	0.0128340465147423	-1.0560054317295262	0.290979	0.290979	chr17	37436519	0.5361383529839023	chr17:37436519:C:T
chr17:37437428	['C', 'T']	19959	6549.520873442082	881.5059844332	-0.0037638881584038	0.0133743972950362	-0.2814248803421387	0.778387	0.778387	chr17	37437428	0.108804425919831	chr17:37437428:C:T
chr17:37438378	['T', 'C']	19959	464.06975345760674	59.82145705921751	-0.0082668559132069	0.0469276121831809	-0.1761618699229231	0.860169	0.860169	chr17	37438378	0.0654162132252399	chr17:37438378:T:C
chr17:37438728	['A', 'G']	19959	1783.1786841709677	195.59419811375665	-0.0183737082476151	0.0243935882775205	-0.7532187572644702	0.451327	0.451327	chr17	37438728	0.3455086846490096	chr17:37438728:A:G
chr17:37439788	['G', 'T']	19959	32808.79428571428	4411.837245521182	-0.0077542555082035	0.0131545302373083	-0.5894741483212563	0.55555	0.55555	chr17	37439788	0.2552768480698399	chr17:37439788:G:T
chr17:37440818	['A', 'G']	19959	32805.0	4407.918280266264	-0.0083104471559243	0.0131464908225655	-0.6321418596101548	0.527301	0.527301	chr17	37440818	0.2779414050499694	chr17:37440818:A:G
chr17:37443151	['G', 'A']	19959	11078.771070443718	1560.2581939197432	0.0047934700865189	0.011316138506713	0.4235959186674294	0.671865	0.671865	chr17	37443151	0.1727179823702748	chr17:37443151:G:A
chr17:37443714	['G', 'A']	19959	1757.176078568923	198.34587821431543	-0.0146934542322583	0.0245767540368777	-0.5978598398393293	0.54994	0.54994	chr17	37443714	0.2596846906700197	chr17:37443714:G:A
chr17:37443964	['C', 'G']	19959	8548.998295910184	1040.9065092588612	-0.0141571962490823	0.0122515708963147	-1.1555413072245997	0.247883	0.247883	chr17	37443964	0.6057532564486069	chr17:37443964:C:G
chr17:37444013	['G', 'A']	19959	6245.503333166256	829.4917563624371	-0.0056816231191163	0.0139020054757353	-0.4086908992399022	0.682771	0.682771	chr17	37444013	0.1657249333795674	chr17:37444013:G:A
chr17:37445289	['G', 'A']	19959	24256.07647589456	3367.5658641031314	0.0050218555605464	0.0102654022988442	0.4892020219326306	0.624704	0.624704	chr17	37445289	0.2043257132434035	chr17:37445289:G:A
chr17:37446316	['C', 'T']	19959	8566.71686294162	1045.5282967971418	-0.0138943837133923	0.0122416597508721	-1.1350081603438211	0.256386	0.256386	chr17	37446316	0.5911056932278952	chr17:37446316:C:T
chr17:37446889	['G', 'A']	19959	3239.1622908107024	465.11217866532576	0.0087087735259615	0.0185168739830488	0.4703155367333558	0.638135	0.638135	chr17	37446889	0.1950874348322224	chr17:37446889:G:A
chr17:37449060	['G', 'A']	19959	24257.64612146723	3372.746742716756	0.005406727389471	0.0102668465827059	0.5266200625397875	0.598463	0.598463	chr17	37449060	0.2229626947020989	chr17:37449060:G:A
chr17:37450121	['A', 'G']	19959	5574.117113505386	627.0242829034418	-0.0181466716632786	0.0145207377815187	-1.2497072763323889	0.211421	0.211421	chr17	37450121	0.6748518773353064	chr17:37450121:A:G
chr17:37451857	['A', 'T']	19959	24569.30989022005	3400.114563697169	0.0037114801201991	0.0103010172202114	0.3603022925655265	0.718625	0.718625	chr17	37451857	0.1434976783459687	chr17:37451857:A:T
chr17:37452130	['G', 'A']	19959	6465.647892969886	725.5551587980461	-0.0215513495433193	0.0136647608579511	-1.5771479477285637	0.114777	0.114777	chr17	37452130	0.9401451308738898	chr17:37452130:G:A
chr17:37452435	['C', 'T']	19959	6462.942865734476	726.236858184107	-0.0213572950096776	0.0136695376971872	-1.5624006811929143	0.118209	0.118209	chr17	37452435	0.9273494566058784	chr17:37452435:C:T
chr17:37453278	['G', 'A']	19959	5507.103683287396	602.9591710856156	-0.0211247954877617	0.0145764569812405	-1.4492407527390736	0.147286	0.147286	chr17	37453278	0.8318385322592357	chr17:37453278:G:A
chr17:37454064	['G', 'A']	19959	3402.9674262196368	498.9351436975401	0.010982311168908	0.0181444774039081	0.6052701835624406	0.545006	0.545006	chr17	37454064	0.263598716526022	chr17:37454064:G:A
chr17:37454376	['A', 'G']	19959	8562.595508440505	1048.6795002616452	-0.0133434549301875	0.0122658252048551	-1.0878562760625228	0.276672	0.276672	chr17	37454376	0.5580347904824612	chr17:37454376:A:G
chr17:37455340	['G', 'GT']	19959	5558.738879902944	617.6048339869782	-0.0199676204033244	0.0145899648666587	-1.368585914072684	0.171144	0.171144	chr17	37455340	0.7666383218405513	chr17:37455340:G:GT
chr17:37455591	['C', 'T']	19959	8472.122381477398	1019.5201300364338	-0.01561284765296	0.0122868403013014	-1.270696718610908	0.203851	0.203851	chr17	37455591	0.6906871537560154	chr17:37455591:C:T
chr17:37455604	['A', 'G']	19959	2898.5809070408413	412.7497136115496	0.0057218518123347	0.0194663341206922	0.2939357650423054	0.76881	0.76881	chr17	37455604	0.1141809763845496	chr17:37455604:A:G
chr17:37456024	['C', 'T']	19959	920.2305302195048	108.70339774020186	-0.0044751769409486	0.0338169386312336	-0.1323353657097545	0.89472	0.89472	chr17	37456024	0.0483128546064502	chr17:37456024:C:T
chr17:37456216	['C', 'G']	19959	32800.5735905788	4407.843517070255	-0.0081758092733676	0.0131487866259975	-0.6217919193549442	0.534086	0.534086	chr17	37456216	0.2723888060459069	chr17:37456216:C:G
chr17:37456228	['G', 'A']	19959	9466.845887836416	1193.3405084161814	-0.0083442584193702	0.0118132860723288	-0.7063452428292207	0.479982	0.479982	chr17	37456228	0.3187750489728551	chr17:37456228:G:A
chr17:37456514	['C', 'T']	19959	32797.21614713842	4407.046203857307	-0.0082568382009227	0.0131454019426724	-0.6281160695527709	0.529935	0.529935	chr17	37456514	0.275777396196376	chr17:37456514:C:T
chr17:37456739	['T', 'C']	19959	913.0914967179436	108.25705203098916	-0.0047329659867927	0.0339376124617143	-0.1394607824027722	0.889087	0.889087	chr17	37456739	0.0510557398495372	chr17:37456739:T:C
chr17:37457003	['A', 'G']	19959	32800.50375902165	4408.31377349008	-0.0083085315996749	0.0131494919822746	-0.6318519081098163	0.527491	0.527491	chr17	37457003	0.2777849458571539	chr17:37457003:A:G
chr17:37458360	['T', 'A']	19959	23575.906083993177	3231.673325204809	-0.0003545362510313	0.0101807662384742	-0.0348241225391787	0.97222	0.97222	chr17	37458360	0.0122354490912476	chr17:37458360:T:A
chr17:37458490	['T', 'C']	19959	7459.242369568487	881.8010255161482	-0.0163469545278417	0.0129161319171747	-1.2656230698685391	0.205663	0.205663	chr17	37458490	0.6868438334447453	chr17:37458490:T:C
chr17:37459133	['C', 'T']	19959	23576.44995238334	3230.97847957419	-0.0004232703638189	0.0101808695858769	-0.0415750698158589	0.966838	0.966838	chr17	37459133	0.0146462886884744	chr17:37459133:C:T
chr17:37460168	['C', 'T']	19959	3243.475317631699	461.95603089409343	0.0076329272086654	0.0185274269715648	0.4119798836816446	0.680359	0.680359	chr17	37460168	0.1672618658564479	chr17:37460168:C:T
chr17:37460233	['AT', 'A']	19959	7917.404321608033	1100.728262048621	0.0008435865882209	0.0126060310867888	0.066919285095611	0.946647	0.946647	chr17	37460233	0.0238119370812847	chr17:37460233:AT:A
chr17:37461827	['G', 'C']	19959	32800.6434011424	4412.277462444172	-0.0076288660826954	0.0131451503950823	-0.5803559376201147	0.561681	0.561681	chr17	37461827	0.2505102667678279	chr17:37461827:G:C
chr17:37462403	['C', 'T']	19959	2898.3069172932337	414.9898589854116	0.0064622239735918	0.0194693649712634	0.3319175526849496	0.739955	0.739955	chr17	37462403	0.1307946908716322	chr17:37462403:C:T
chr17:37463009	['G', 'A']	19959	23072.091820368885	3164.278572118073	0.0008411774636171	0.0101358977630975	0.0829899317532299	0.93386	0.93386	chr17	37463009	0.0297182263231818	chr17:37463009:G:A
chr17:37463891	['C', 'T']	19959	32799.573390127785	4408.170570151691	-0.0082005167289108	0.0131482357530865	-0.62369711670144	0.532834	0.532834	chr17	37463891	0.2734080707347768	chr17:37463891:C:T
chr17:37464292	['C', 'T']	19959	23207.81387190537	3198.63003082267	0.0018251926869523	0.0101512842897771	0.1797991894277283	0.857312	0.857312	chr17	37464292	0.0668610973075488	chr17:37464292:C:T
chr17:37464692	['T', 'C']	19959	10135.93106913182	1414.6454906476008	0.0022374308639432	0.0116185080655854	0.1925747136648844	0.847294	0.847294	chr17	37464692	0.0719658689809579	chr17:37464692:T:C
chr17:37466078	['G', 'A']	19959	7539.377743260848	908.2102361637797	-0.013745234486729	0.0128733411501622	-1.0677285971370274	0.285656	0.285656	chr17	37466078	0.5441566494626127	chr17:37466078:G:A
chr17:37467173	['G', 'T']	19959	5465.285907655289	790.4382809543139	0.0103906679260893	0.0146888219308979	0.7073860637000805	0.479335	0.479335	chr17	37467173	0.3193608586111613	chr17:37467173:G:T
chr17:37467882	['G', 'C']	19959	9354.749586486894	1211.0135866537405	-0.0043011463933055	0.0118646768990887	-0.3625169425082205	0.71697	0.71697	chr17	37467882	0.144499016029598	chr17:37467882:G:C
chr17:37468060	['T', 'C']	19959	32562.15726170191	4400.308045391711	-0.0039410357474546	0.0129967029086919	-0.3032335027692991	0.761715	0.761715	chr17	37468060	0.1182074920197361	chr17:37468060:T:C
chr17:37468613	['C', 'T']	19959	7899.79160194418	1097.4064862951968	0.0007008390655833	0.0125962666574435	0.0556386336239681	0.95563	0.95563	chr17	37468613	0.0197102249435614	chr17:37468613:C:T
chr17:37468868	['T', 'C']	19959	32804.86167493611	4408.411360421269	-0.0081612810322106	0.0131477583394115	-0.6207355521394445	0.534781	0.534781	chr17	37468868	0.271824030994455	chr17:37468868:T:C
chr17:37469564	['T', 'C']	19959	32808.150218034185	4414.608368504831	-0.0072157669756339	0.0131490608122046	-0.548766720200763	0.583172	0.583172	chr17	37469564	0.2342033360916854	chr17:37469564:T:C
chr17:37471663	['A', 'T']	19959	7553.704604735147	915.054243372589	-0.012933998543558	0.0128729722402639	-1.0047406536854997	0.315034	0.315034	chr17	37471663	0.501642572510253	chr17:37471663:A:T
chr17:37471905	['G', 'A']	19959	7898.395731035174	1095.2240515703754	0.0004605081373149	0.0125962888559594	0.036559032789813	0.970837	0.970837	chr17	37471905	0.0128536804348473	chr17:37471905:G:A
chr17:37472396	['A', 'T']	19959	914.0299934578036	109.77701250490723	-0.0032974778076752	0.0339930781295119	-0.0970043899852782	0.922724	0.922724	chr17	37472396	0.0349281832665376	chr17:37472396:A:T
chr17:37472763	['G', 'A']	19959	9598.28990374975	1216.6731587022057	-0.008027381161997	0.011756971108002	-0.6827762940178865	0.494756	0.494756	chr17	37472763	0.305608930317946	chr17:37472763:G:A
chr17:37472920	['AT', 'A']	19959	23209.628653065312	3185.5917489232925	0.000471656400425	0.0101553218344702	0.0464442592871976	0.962957	0.962957	chr17	37472920	0.0163931054815568	chr17:37472920:AT:A
chr17:37474096	['G', 'A']	19959	1771.088736346327	197.22972628112484	-0.0162221109975506	0.0244930674719103	-0.6623143881898331	0.507777	0.507777	chr17	37474096	0.2943269745912912	chr17:37474096:G:A
chr17:37474926	['G', 'A']	19959	32801.57379102982	4405.848779127483	-0.0085536124013699	0.0131444132637828	-0.650741286789726	0.515221	0.515221	chr17	37474926	0.2880064437882836	chr17:37474926:G:A
chr17:37474975	['C', 'T']	19959	32555.262213759583	4397.732322188342	-0.0041118123872151	0.0129965544993802	-0.3163771126733012	0.75172	0.75172	chr17	37474975	0.1239438949127579	chr17:37474975:C:T
chr17:37476412	['G', 'T']	19959	6530.981659651232	745.3339969582919	-0.0195057091862041	0.013615160879582	-1.4326462506554598	0.151975	0.151975	chr17	37476412	0.8182278479435213	chr17:37476412:G:T
chr17:37477760	['G', 'A']	19959	461.5781579211399	45.80674201393263	-0.0545264704028789	0.0476128236430903	-1.14520556082987	0.252138	0.252138	chr17	37477760	0.5983616963836782	chr17:37477760:G:A
chr17:37477986	['C', 'T']	19959	5018.765991578104	558.4415072990589	-0.0175286752117705	0.0152423848443611	-1.1499955807935909	0.250159	0.250159	chr17	37477986	0.6017838678354379	chr17:37477986:C:T
chr17:37478916	['C', 'T']	19959	32799.0	4411.62439984605	-0.0077581094121516	0.0131427450723034	-0.5902959670503563	0.554999	0.554999	chr17	37478916	0.2557077993906087	chr17:37478916:C:T
chr17:37479141	['A', 'G']	19959	1782.178583955504	194.41779285406565	-0.0191217344948105	0.0243991581722654	-0.7837046819322756	0.433223	0.433223	chr17	37479141	0.363288494549199	chr17:37479141:A:G
chr17:37481076	['G', 'A']	19959	17930.882243833967	2489.0057644954213	0.0014311413469506	0.0100989442585525	0.141711976055181	0.887309	0.887309	chr17	37481076	0.0519251133976436	chr17:37481076:G:A
chr17:37482412	['A', 'G']	19959	32932.60005011276	4417.189626125567	-0.0099625236253956	0.0132279760809953	-0.7531404323983295	0.451374	0.451374	chr17	37482412	0.3454634607251014	chr17:37482412:A:G
chr17:37482819	['T', 'C']	19959	1780.4460258594768	195.2678536928436	-0.0186308418549598	0.0244110665468456	-0.7632129394758982	0.445345	0.445345	chr17	37482819	0.3513034192539647	chr17:37482819:T:C
chr17:37485246	['T', 'C']	19959	3244.950970070688	466.92320556040704	0.0088046613577336	0.0185159857822519	0.4755167486774154	0.634424	0.634424	chr17	37485246	0.1976203961973678	chr17:37485246:T:C
chr17:37485474	['A', 'G']	19959	32855.630961964234	4430.798680536526	-0.0051318837833682	0.0132105361596438	-0.3884690009059148	0.697673	0.697673	chr17	37485474	0.1563480839262684	chr17:37485474:A:G
chr17:37487939	['A', 'C']	19959	30990.210774242045	4113.237468236741	-0.0135180922271306	0.012063125851082	-1.1206127163066997	0.262466	0.262466	chr17	37487939	0.580926947377043	chr17:37487939:A:C
chr17:37488149	['C', 'A']	19959	30986.10497569775	4116.465937785759	-0.0129768177134439	0.0120606554688412	-1.0759628899913178	0.281957	0.281957	chr17	37488149	0.5498171189382419	chr17:37488149:C:A
chr17:37488553	['A', 'T']	19959	7294.0	1005.6948934969583	-0.0002606994993685	0.0130551130153572	-0.0199691491802354	0.984068	0.984068	chr17	37488553	0.0069748903853241	chr17:37488553:A:T
chr17:37489236	['A', 'C']	19959	33047.62310197945	4424.483681411501	-0.0104464495197542	0.0133318453792892	-0.7835711578220533	0.433301	0.433301	chr17	37489236	0.363210308671647	chr17:37489236:A:C
chr17:37489616	['C', 'G']	19959	6527.981208659049	744.238744861976	-0.0196735930535387	0.0136185722365605	-1.4446149502164969	0.148582	0.148582	chr17	37489616	0.8280338000920617	chr17:37489616:C:G
chr17:37490119	['T', 'C']	19959	31267.266299173138	4128.409531980355	-0.0163049316103238	0.012202223897344	-1.336226227898737	0.181491	0.181491	chr17	37490119	0.7411449064253839	chr17:37490119:T:C
chr17:37490447	['C', 'T']	19959	21791.275405892964	2931.3300602158542	-0.0028606535564927	0.0101017238695457	-0.2831846913888509	0.777038	0.777038	chr17	37490447	0.1095577420912703	chr17:37490447:C:T
chr17:37491071	['A', 'C']	19959	32392.86891160553	4296.297313912501	-0.0143906088686456	0.0128642814547056	-1.1186484779048196	0.263304	0.263304	chr17	37491071	0.5795425432306872	chr17:37491071:A:C
chr17:37492721	['C', 'G']	19959	1811.2722489476848	187.2397199111344	-0.0250462434206424	0.0242330253955615	-1.0335582541513724	0.301355	0.301355	chr17	37492721	0.5209215984406518	chr17:37492721:C:G
chr17:37493178	['G', 'A']	19959	6754.015183403488	768.2610075913968	-0.019547714199637	0.0134538034081467	-1.4529507832558537	0.146253	0.146253	chr17	37493178	0.834895216732394	chr17:37493178:G:A
chr17:37495449	['A', 'G']	19959	23534.358270281104	3253.725619176016	0.0038499246264417	0.0102205184060328	0.3766858464018144	0.706411	0.706411	chr17	37495449	0.1509425466868497	chr17:37495449:A:G
chr17:37495586	['G', 'A']	19959	426.0853921322976	51.68072585479227	-6.360653344821339e-05	0.0493282326175458	-0.0012894549444203	0.998971	0.998971	chr17	37495586	0.0004471191041301	chr17:37495586:G:A
chr17:37496419	['A', 'AC']	19959	425.3196450060168	51.01240138235427	-0.0011540808795617	0.0493860007073557	-0.0233685834655934	0.981356	0.981356	chr17	37496419	0.008173417911636	chr17:37496419:A:AC
chr17:37496487	['A', 'G']	19959	31526.636559570936	4210.46409201594	-0.0078109572509127	0.0123697784761545	-0.631454901635472	0.52775	0.52775	chr17	37496487	0.277571758020306	chr17:37496487:A:G
chr17:37496718	['A', 'G']	19959	2339.586098025459	365.1484903958868	0.01936951917423	0.0214069017618685	0.9048259009966793	0.365569	0.365569	chr17	37496718	0.4370306392504461	chr17:37496718:A:G
chr17:37496937	['AAAG', 'A']	19959	6266.535289691494	830.834822306234	-0.0044190520199858	0.0138739685718077	-0.3185139130966107	0.750098	0.750098	chr17	37496937	0.1248819925031987	chr17:37496937:AAAG:A
chr17:37497045	['G', 'A']	19959	31518.31661237785	4209.650598937964	-0.0080369608130974	0.0123582198018431	-0.6503332148129269	0.515484	0.515484	chr17	37497045	0.2877848101468063	chr17:37497045:G:A
chr17:37497933	['C', 'T']	19959	10900.376629889672	1472.6207935131426	-0.0020383071252269	0.011302840562782	-0.1803358292019697	0.856891	0.856891	chr17	37497933	0.0670744185776169	chr17:37497933:C:T
chr17:37499298	['G', 'A']	19959	6405.962868310283	838.524821948691	-0.0067932485901861	0.0137592372786123	-0.4937227589457822	0.621507	0.621507	chr17	37499298	0.2065539755593384	chr17:37499298:G:A
chr17:37499539	['T', 'G']	19959	992.2485717149444	111.22723163549593	-0.0247009870350419	0.0325256023891917	-0.7594321156446922	0.447603	0.447603	chr17	37499539	0.349107011332518	chr17:37499539:T:G
chr17:37499622	['C', 'T']	19959	6404.925424748158	838.284252634416	-0.0067147291135376	0.0137631957656672	-0.4878757250759852	0.625643	0.625643	chr17	37499622	0.2036734101704607	chr17:37499622:C:T
chr17:37499654	['C', 'T']	19959	7754.942718251979	939.2185895121144	-0.0125959508685251	0.0127461258972201	-0.9882179863979113	0.323058	0.323058	chr17	37499654	0.4907194999021391	chr17:37499654:C:T
chr17:37500858	['T', 'C']	19959	31271.96767241379	4194.148285892781	-0.0052519100988106	0.0122579265918898	-0.4284501183328549	0.668328	0.668328	chr17	37500858	0.1750103434689157	chr17:37500858:T:C
chr17:37500885	['A', 'G']	19959	7752.553695815586	939.236896816356	-0.0125839295990684	0.0127486945204165	-0.9870759377688244	0.323617	0.323617	chr17	37500885	0.4899686724359404	chr17:37500885:A:G
chr17:37501494	['A', 'G']	19959	8802.646218613741	1091.765444967928	-0.0095753202056536	0.0121590167902379	-0.7875077706399254	0.430994	0.430994	chr17	37501494	0.3655287757442085	chr17:37501494:A:G
chr17:37502811	['G', 'A']	19959	2243.1123860106222	350.78891909764326	0.0177917595555703	0.0218856891282339	0.8129403397500419	0.416262	0.416262	chr17	37502811	0.3806332334648115	chr17:37502811:G:A
chr17:37502902	['G', 'A']	19959	8389.260974143115	1090.9440153329958	-0.0079702196250173	0.0123942867403709	-0.6430559331063821	0.520195	0.520195	chr17	37502902	0.2838338264631859	chr17:37502902:G:A
chr17:37504022	['T', 'C']	19959	8802.733530532438	1085.1339303586203	-0.0104248540284423	0.0121623137364466	-0.8571439821686473	0.391376	0.391376	chr17	37504022	0.4074058097131259	chr17:37504022:T:C
chr17:37505248	['C', 'T']	19959	985.1974442495616	111.28290793284984	-0.0134755636523178	0.032717084554123	-0.4118815547279439	0.680431	0.680431	chr17	37505248	0.1672159084306494	chr17:37505248:C:T
chr17:37505345	['G', 'T']	19959	10893.091546825675	1463.0907590549866	-0.0027878555069683	0.0113009977665436	-0.2466910944112995	0.80515	0.80515	chr17	37505345	0.0941232027331171	chr17:37505345:G:T
chr17:37506157	['C', 'T']	19959	2228.446604860937	350.38963283034315	0.0191516560109976	0.0219471272040662	0.8726270109488068	0.382877	0.382877	chr17	37506157	0.41694072159459	chr17:37506157:C:T
chr17:37506177	['G', 'A']	19959	31246.827753833822	4197.13222420802	-0.0044923533620947	0.0122363512766052	-0.3671317748685179	0.713525	0.713525	chr17	37506177	0.1465908057703028	chr17:37506177:G:A
chr17:37506879	['T', 'C']	19959	2248.675988573147	355.68065392507	0.0194487202255678	0.0218688793165289	0.8893331909728054	0.373835	0.373835	chr17	37506879	0.4273200405834945	chr17:37506879:T:C
chr17:37507685	['C', 'T']	19959	6735.0	786.4642928877198	-0.0159783204554575	0.0134630118094456	-1.186831051002063	0.235308	0.235308	chr17	37507685	0.6283633074317391	chr17:37507685:C:T
chr17:37508198	['T', 'C']	19959	32350.86259771497	4306.668119002057	-0.0109304468903566	0.0128470311635485	-0.8508150055220606	0.394882	0.394882	chr17	37508198	0.4035326623607981	chr17:37508198:T:C
chr17:37508315	['C', 'G']	19959	5795.871166566446	654.6194682575915	-0.01742577236434	0.0142929431623495	-1.2191871307683502	0.222788	0.222788	chr17	37508315	0.652108205213454	chr17:37508315:C:G
chr17:37509606	['T', 'G']	19959	39074.91551836448	5271.546831614212	-0.0239177864062313	0.0350078557157494	-0.6832119796320784	0.494481	0.494481	chr17	37509606	0.3058503911318863	chr17:37509606:T:G
chr17:37509679	['G', 'T']	19959	6392.163441291486	833.8808793892608	-0.0067597865267301	0.0137653807774472	-0.4910715247198336	0.623381	0.623381	chr17	37509679	0.2052464386984232	chr17:37509679:G:T
chr17:37510731	['G', 'A']	19959	6385.319921835855	837.9169980812848	-0.0057802774207544	0.0137752704289227	-0.4196126276126019	0.674773	0.674773	chr17	37510731	0.1708423033585588	chr17:37510731:G:A
chr17:37510990	['TATATATA', 'T']	19959	22170.218668538204	3034.124344914444	0.0004916650764376	0.0101254680931584	0.0485572688506025	0.961273	0.961273	chr17	37510990	0.0171532558733899	chr17:37510990:TATATATA:T
chr17:37511906	['C', 'T']	19959	12040.890468749863	1657.355197042862	0.0008137186081572	0.0111014797568167	0.0732982112278862	0.94157	0.94157	chr17	37511906	0.0261473872950541	chr17:37511906:C:T
chr17:37513222	['T', 'C']	19959	2353.589606094016	360.56247012958727	0.0148257900938344	0.0213349241184789	0.6949070927790779	0.487122	0.487122	chr17	37513222	0.3123622558463308	chr17:37513222:T:C
chr17:37513297	['TA', 'T']	19959	26224.453078002804	3398.520462589473	-0.0152553710425724	0.0105906575044279	-1.4404555181011336	0.149754	0.149754	chr17	37513297	0.8246215685731954	chr17:37513297:TA:T
chr17:37513972	['C', 'G']	19959	5270.528135491306	658.6819057930705	-0.0096042919611588	0.0148241181819397	-0.6478828516666736	0.517068	0.517068	chr17	37513972	0.2864523387575179	chr17:37513972:C:G
chr17:37514090	['A', 'G']	19959	32771.92588695129	4358.555245402334	-0.0130274832103294	0.0131616904547464	-0.989803190944322	0.322282	0.322282	chr17	37514090	0.4917639498986955	chr17:37514090:A:G
chr17:37514228	['T', 'A']	19959	14007.403617778224	1877.4548646183964	-0.0041768620687197	0.0105207171625789	-0.3970130556856344	0.691362	0.691362	chr17	37514228	0.1602944946863577	chr17:37514228:T:A
chr17:37514476	['A', 'AT']	19959	2274.1175903858907	353.349013508113	0.016902544190753	0.0218752061048195	0.7726804542897127	0.439721	0.439721	chr17	37514476	0.3568227930422504	chr17:37514476:A:AT
chr17:37514833	['A', 'G']	19959	33584.0479555021	4433.110332592928	-0.0226586177722133	0.01380619851475	-1.6411916537347893	0.100773	0.100773	chr17	37514833	0.996655812352118	chr17:37514833:A:G
chr17:37515526	['T', 'C']	19959	24174.63364401684	3356.616774049197	0.0048438636471515	0.0103302994151251	0.468898669099502	0.639147	0.639147	chr17	37515526	0.1943992452113667	chr17:37515526:T:C
chr17:37516711	['C', 'T']	19959	2086.5725210041774	316.7400659809326	0.0160191644060116	0.0227302812211114	0.7047499434865472	0.480974	0.480974	chr17	37516711	0.3178783996380609	chr17:37516711:C:T
chr17:37517041	['C', 'T']	19959	7604.667101042503	842.0766938375044	-0.0242015158376818	0.0127839817632824	-1.8931125126595765	0.0583574	0.0583574	chr17	37517041	1.233904065490143	chr17:37517041:C:T
chr17:37517559	['T', 'A']	19959	20522.310457188687	2835.9622351132443	0.0041059265380711	0.0101029095791625	0.4064103024874857	0.684446	0.684446	chr17	37517559	0.1646608102431076	chr17:37517559:T:A
chr17:37521273	['A', 'G']	19959	13133.63212227512	1745.2042325178525	-0.0013023205026375	0.0107386823209589	-0.1212737711865968	0.903475	0.903475	chr17	37521273	0.0440838602721283	chr17:37521273:A:G
chr17:37522051	['A', 'G']	19959	3150.099768565108	451.06196043814856	0.0092973960068787	0.0187655335547282	0.4954506611689767	0.620287	0.620287	chr17	37522051	0.2074073207009485	chr17:37522051:A:G
chr17:37522204	['CTG', 'C']	19959	4379.2453623922775	597.0381595727428	-0.0018978793236114	0.0163230780042871	-0.1162696963840403	0.90744	0.90744	chr17	37522204	0.0421820809258583	chr17:37522204:CTG:C
chr17:37522752	['T', 'C']	19959	4565.554773515656	627.5219113767469	0.0013100411880318	0.015920913758793	0.0822842964844493	0.934421	0.934421	chr17	37522752	0.0294574098703352	chr17:37522752:T:C
chr17:37524872	['C', 'T']	19959	10668.672647088302	1407.6386609806848	-0.002695858814789	0.0113965943784133	-0.2365495099040566	0.813009	0.813009	chr17	37524872	0.0899046467445509	chr17:37524872:C:T
chr17:37525166	['T', 'C']	19959	12238.292201283082	1652.858345237267	0.001700969426647	0.0109134856516513	0.1558594092612069	0.876145	0.876145	chr17	37525166	0.0574240131370912	chr17:37525166:T:C
chr17:37525776	['G', 'A']	19959	1576.0789658282392	137.9895967391084	-0.0544078262299293	0.0260474602645445	-2.088795824136013	0.0367388	0.0367388	chr17	37525776	1.4348750331660138	chr17:37525776:G:A
chr17:37525823	['A', 'G']	19959	11772.82446541513	1539.62462252124	-0.0046008844632868	0.0110268646017294	-0.4172432173117677	0.676505	0.676505	chr17	37525823	0.1697289892150871	chr17:37525823:A:G
chr17:37525849	['C', 'T']	19959	11696.51616298301	1527.2960054471434	-0.0047813224281478	0.0110366996652616	-0.4332203079872835	0.664859	0.664859	chr17	37525849	0.177270447952162	chr17:37525849:C:T
chr17:37525986	['G', 'A']	19959	23085.9400090212	3077.7148024435533	-0.0054277273739027	0.0102026439578508	-0.5319922361621001	0.594737	0.594737	chr17	37525986	0.2256750421700046	chr17:37525986:G:A
chr17:37527289	['C', 'T']	19959	11409.0	1512.5467162491475	-0.0019779967217545	0.0111193144257968	-0.1778883702726819	0.858812	0.858812	chr17	37527289	0.0661018958876603	chr17:37527289:C:T
chr17:37529428	['G', 'A']	19959	5204.693846848202	738.5234532564257	0.0061578778470709	0.0151703120581363	0.405916359760595	0.684808	0.684808	chr17	37529428	0.164431174826871	chr17:37529428:G:A
chr17:37530195	['T', 'C']	19959	4667.701593505713	710.5774761580648	0.0171076576994249	0.0157389314686507	1.0869643681656846	0.277066	0.277066	chr17	37530195	0.557416765153709	chr17:37530195:T:C
chr17:37530862	['T', 'C']	19959	5096.255336206033	629.9140046186649	-0.013584944043164	0.0150480354033256	-0.90277193527613	0.366658	0.366658	chr17	37530862	0.4357388348250541	chr17:37530862:T:C
chr17:37531234	['A', 'G']	19959	5715.431793124186	753.5217113587508	-0.0058218187120748	0.0144685915040439	-0.402376327401851	0.687411	0.687411	chr17	37531234	0.1627835225318195	chr17:37531234:A:G
chr17:37531282	['C', 'G']	19959	30975.10387332765	4127.221496258719	-0.0107174589808611	0.0121112668905045	-0.8849164235051117	0.376212	0.376212	chr17	37531282	0.4245673559130561	chr17:37531282:C:G
chr17:37531442	['A', 'G']	19959	11085.777137416058	1490.1884839658512	-3.717992783404777e-05	0.011274370949966	-0.0032977385611176	0.997369	0.997369	chr17	37531442	0.0011441345517502	chr17:37531442:A:G
chr17:37531851	['T', 'G']	19959	5223.046755199198	655.511251209104	-0.0055869696565627	0.0150584615474273	-0.371018622252099	0.710628	0.710628	chr17	37531851	0.148357684538891	chr17:37531851:T:G
chr17:37532399	['G', 'A']	19959	3149.631220245553	420.6101324731626	-0.004883342590992	0.0186968615439826	-0.2611851502191639	0.793952	0.793952	chr17	37532399	0.100205752944776	chr17:37532399:G:A
chr17:37533410	['AAAAAC', 'CAAAAC']	19959	881.2207577428084	71.56951524121705	-0.0547434714123336	0.0346637070086519	-1.5792734285075127	0.114289	0.114289	chr17	37533410	0.9419955672354408	chr17:37533410:AAAAAC:CAAAAC
chr17:37533543	['T', 'A']	19959	3929.362460520379	563.0865315564707	0.007338307563787	0.0170137435985238	0.4313164543295322	0.666243	0.666243	chr17	37533543	0.1763673409332418	chr17:37533543:T:A
chr17:37534051	['C', 'T']	19959	10082.984916727824	1337.7038626853257	-0.0060843498669021	0.01202704428737	-0.5058890381979778	0.61294	0.61294	chr17	37534051	0.2125820359942282	chr17:37534051:C:T
chr17:37534709	['T', 'C']	19959	3951.791981959409	556.1795558347927	0.005062088056422	0.0169668079999983	0.298352409977324	0.765437	0.765437	chr17	37534709	0.116090548503665	chr17:37534709:T:C
chr17:37536021	['T', 'C']	19959	7930.986819685276	1031.8500991733315	-0.0029031933461737	0.0127051406035654	-0.2285054086972521	0.819256	0.819256	chr17	37536021	0.0865803692835793	chr17:37536021:T:C
chr17:37536300	['C', 'T']	19959	3921.589446782923	556.9383900360084	0.005725534624778	0.0170260704347657	0.336280449838091	0.736663	0.736663	chr17	37536300	0.1327311426866739	chr17:37536300:C:T
chr17:37537230	['C', 'T']	19959	5132.514305757379	634.6419544557803	-0.0079044499743301	0.0151820662187433	-0.520643887363074	0.602621	0.602621	chr17	37537230	0.2199557382033037	chr17:37537230:C:T
chr17:37537979	['G', 'A']	19959	5110.76819001804	628.1654429364609	-0.0085500380815361	0.0151967121373888	-0.5626242047778449	0.573697	0.573697	chr17	37537979	0.2413174211422273	chr17:37537979:G:A
chr17:37538240	['G', 'T']	19959	18713.625620207487	2466.3411795624984	-0.0089763736003303	0.010168132204016	-0.8827947375413686	0.377358	0.377358	chr17	37538240	0.4232464385200012	chr17:37538240:G:T
chr17:37538680	['T', 'C']	19959	30931.198947632176	4119.3124318153	-0.0110437665851275	0.0120904927919386	-0.9134256787689392	0.36103	0.36103	chr17	37538680	0.4424567086397083	chr17:37538680:T:C
chr17:37539039	['T', 'A']	19959	30977.552059324586	4141.387701180864	-0.0086471942396941	0.012114458834763	-0.7137912107869497	0.475365	0.475365	chr17	37539039	0.3229727975056807	chr17:37539039:T:A
chr17:37539585	['T', 'G']	19959	32794.929344558026	4360.536252877428	-0.0161882584850351	0.0131906103812002	-1.2272562085608412	0.219741	0.219741	chr17	37539585	0.658088903423155	chr17:37539585:T:G
chr17:37539832	['G', 'A']	19959	29470.47655075659	3885.9811429883534	-0.0137417682339482	0.0114620472205858	-1.1988930048436732	0.230584	0.230584	chr17	37539832	0.6371708312684969	chr17:37539832:G:A
chr17:37540188	['G', 'A']	19959	699.0350235494539	90.14169883991522	-0.0089039410002691	0.0384925733598969	-0.2313158155735469	0.817072	0.817072	chr17	37540188	0.0877396719560265	chr17:37540188:G:A
chr17:37540776	['A', 'G']	19959	4693.349036724867	683.3353170294699	0.0113173173676356	0.0157353534874328	0.7192286704378347	0.472008	0.472008	chr17	37540776	0.3260506405048701	chr17:37540776:A:G
chr17:37540815	['AGTAGAT', 'A']	19959	4967.4888465587255	643.226961620905	-0.0005606789092118	0.0153736979495278	-0.0364700094312072	0.970908	0.970908	chr17	37540815	0.0128219204372895	chr17:37540815:AGTAGAT:A
chr17:37541272	['T', 'C']	19959	5426.815694527962	739.295041719205	0.0067325109116056	0.0147919967126683	0.4551455116157336	0.64901	0.64901	chr17	37541272	0.187748611502619	chr17:37541272:T:C
chr17:37541694	['CT', 'C']	19959	3647.3654857944575	509.3446029431153	0.0053174961920228	0.0175694320522339	0.3026561232152505	0.762155	0.762155	chr17	37541694	0.1179566969028983	chr17:37541694:CT:C
chr17:37544495	['A', 'G']	19959	4215.478448275861	565.5698147556177	-0.0014721064842736	0.016511171719945	-0.0891582081055699	0.928957	0.928957	chr17	37544495	0.0320043883690341	chr17:37544495:A:G
chr17:37545232	['T', 'A']	19959	3588.9521585134403	504.0855437536534	-0.0003344553038083	0.0178217646843539	-0.0187666771350656	0.985027	0.985027	chr17	37545232	0.0065518651467503	chr17:37545232:T:A
chr17:37546407	['T', 'C']	19959	9111.0	1259.7817176704434	0.0042821882993315	0.0120624663925271	0.3550010553384312	0.722593	0.722593	chr17	37546407	0.1411062499034772	chr17:37546407:T:C
chr17:37546816	['T', 'C']	19959	30371.651914595022	4077.923927180163	-0.008004060485026	0.0119516039482552	-0.6697059674734702	0.503053	0.503053	chr17	37546816	0.298386256703578	chr17:37546816:T:C
chr17:37548779	['T', 'C']	19959	9694.42868617902	1335.6276610335822	0.00097054353828	0.0118424262136401	0.0819547887207583	0.934683	0.934683	chr17	37548779	0.0293356561797926	chr17:37548779:T:C
chr17:37552326	['A', 'G']	19959	3715.186140895881	525.1596893581851	0.0025903225368347	0.0174884808429196	0.1481159261402295	0.882253	0.882253	chr17	37552326	0.0544068561969752	chr17:37552326:A:G
chr17:37558752	['C', 'T']	19959	35621.354179194226	4764.090108227417	-0.0136243513500007	0.016498187703082	-0.825808967336184	0.408922	0.408922	chr17	37558752	0.3883595237778189	chr17:37558752:C:T
chr17:37559409	['G', 'A']	19959	3800.1903998396633	550.4412586276885	0.0067960897935877	0.0173112240478433	0.3925828569259631	0.694632	0.694632	chr17	37559409	0.1582452136781418	chr17:37559409:G:A
chr17:37559455	['C', 'T']	19959	3796.0	551.5623006727693	0.0068513954021763	0.0173181982965734	0.3956182557126589	0.692391	0.692391	chr17	37559455	0.1596485859089201	chr17:37559455:C:T
chr17:37560737	['A', 'G']	19959	30342.080881984468	4067.252586285228	-0.008641605936326	0.0119380963435125	-0.7238680010336885	0.469155	0.469155	chr17	37560737	0.3286836508380982	chr17:37560737:A:G
chr17:37560916	['T', 'C']	19959	9105.193364073775	1265.371100275826	0.0052929207843922	0.0120698369201964	0.4385246312264287	0.661011	0.661011	chr17	37560916	0.1797913132835711	chr17:37560916:T:C
chr17:37562341	['T', 'G']	19959	4230.0	573.3513989164388	-0.0001922744866135	0.0164853472012592	-0.0116633568141558	0.990694	0.990694	chr17	37562341	0.0040604672434261	chr17:37562341:T:G
chr17:37564796	['C', 'T']	19959	4216.422508393045	577.9520033590433	0.0014886655700615	0.0165034352595421	0.0902033756396777	0.928127	0.928127	chr17	37564796	0.0323925931502729	chr17:37564796:C:T
chr17:37566687	['GA', 'G']	19959	677.0	91.1322416413744	-0.0093244077594798	0.0391116036361902	-0.2384051507121521	0.811569	0.811569	chr17	37566687	0.0906745503351744	chr17:37566687:GA:G
chr17:37569181	['A', 'G']	19959	36512.48812387252	4895.296564758611	-0.0157401259977168	0.018405835360892	-0.8551704222651486	0.392467	0.392467	chr17	37569181	0.4061968543847578	chr17:37569181:A:G
chr17:37569364	['T', 'C']	19959	36494.6278382036	4913.274069374372	-0.008706484239664	0.0183595983975463	-0.474219754220092	0.635348	0.635348	chr17	37569364	0.1969883328472383	chr17:37569364:T:C
chr17:37570370	['AC', 'A']	19959	4213.633343355382	580.092125102077	0.0020978608427209	0.0165159987514918	0.1270199201565936	0.898926	0.898926	chr17	37570370	0.046276058115963	chr17:37570370:AC:A
chr17:37572303	['T', 'C']	19959	9171.676206706432	1274.3931413081334	0.0051693235835073	0.0120317224358855	0.429641193191876	0.667461	0.667461	chr17	37572303	0.1755741052137489	chr17:37572303:T:C
chr17:37572818	['T', 'C']	19959	4921.246567792364	631.1152155320561	-0.0019441209958809	0.0154297648159597	-0.1259980964758471	0.899735	0.899735	chr17	37572818	0.0458853849879503	chr17:37572818:T:C
chr17:37575457	['TA', 'T']	19959	10231.100847075337	1377.8942261477482	-0.0037686827696498	0.0116101377569933	-0.3246027608397492	0.745485	0.745485	chr17	37575457	0.1275610906184539	chr17:37575457:TA:T
chr17:37576496	['C', 'T']	19959	36444.47790138304	4894.429596504479	-0.012782246482254	0.0182322121772553	-0.7010803932064755	0.483261	0.483261	chr17	37576496	0.3158182517641156	chr17:37576496:C:T
chr17:37577089	['A', 'G']	19959	9095.901050832112	1256.5869461569127	0.0046805272195099	0.0120934109608573	0.3870311886910493	0.698737	0.698737	chr17	37577089	0.1556862590780207	chr17:37577089:A:G
chr17:37577539	['T', 'C']	19959	3968.59651232712	583.8720963598386	0.009650390707599	0.0169408240999205	0.5696529667434717	0.56892	0.56892	chr17	37577539	0.2449487986334185	chr17:37577539:T:C
chr17:37583112	['T', 'C']	19959	22046.196057779107	3017.442528587193	0.0009207681803644	0.0102126473047991	0.0901595984747041	0.928161	0.928161	chr17	37583112	0.0323766839676607	chr17:37583112:T:C
chr17:37584170	['A', 'G']	19959	9062.270221509472	1251.0110432589836	0.0042556509635396	0.0120834440793928	0.3521885760035323	0.724701	0.724701	chr17	37584170	0.1398411394072878	chr17:37584170:A:G
chr17:37584279	['A', 'G']	19959	5545.5556947437	788.1627664980136	0.0074044461375089	0.0147047842984178	0.5035399355232744	0.61459	0.61459	chr17	37584279	0.211414510431985	chr17:37584279:A:G
chr17:37586706	['T', 'A']	19959	7891.0	1069.0950806749647	-0.0009631740933426	0.0127163799397585	-0.0757427898431389	0.939624	0.939624	chr17	37586706	0.0270458989458889	chr17:37586706:T:A
chr17:37587118	['T', 'G']	19959	22675.08866723473	3140.0665405604173	0.0054399589755899	0.0102234247240632	0.5321073047846446	0.594658	0.594658	chr17	37587118	0.2257327341295651	chr17:37587118:T:G
chr17:37591213	['C', 'T']	19959	9398.296160785889	1317.3613908439063	0.0081219247101057	0.0119536290676329	0.6794526301721696	0.496859	0.496859	chr17	37591213	0.3037668390532235	chr17:37591213:C:T
chr17:37591398	['A', 'C']	19959	4230.847907792533	571.0244670381762	-0.0006707188476016	0.0164812343765779	-0.0406959110147042	0.967539	0.967539	chr17	37591398	0.0143315202176527	chr17:37591398:A:C
chr17:37592876	['A', 'G']	19959	4222.423109685824	571.5176576731055	-0.0001272818392956	0.0164997969922265	-0.007714145777408	0.993845	0.993845	chr17	37592876	0.0026813428599239	chr17:37592876:A:G
chr17:37593525	['A', 'G']	19959	13413.704440657575	1850.4667141616765	0.0039951667677671	0.0107157283160889	0.3728320324964488	0.709277	0.709277	chr17	37593525	0.1491841229585139	chr17:37593525:A:G
chr17:37593701	['A', 'G']	19959	3827.150503683657	553.2097586809751	0.0063362621442088	0.017236776118076	0.3676013484658582	0.713174	0.713174	chr17	37593701	0.1468044981696436	chr17:37593701:A:G
chr17:37594366	['GTTA', 'G']	19959	8467.698227236087	1136.542499385059	-0.0055322186309712	0.0124417550790811	-0.4446493758965572	0.656578	0.656578	chr17	37594366	0.1827136732951821	chr17:37594366:GTTA:G
chr17:37595971	['T', 'C']	19959	17916.897685138792	2431.905627032243	0.0006844053015208	0.0102175451018068	0.0669833403916026	0.946596	0.946596	chr17	37595971	0.0238353350482466	chr17:37595971:T:C
chr17:37596344	['G', 'C']	19959	5325.266810301633	700.3689650803325	0.0023670845250041	0.0149139829364439	0.1587157860573868	0.873894	0.873894	chr17	37596344	0.0585412424307189	chr17:37596344:G:C
chr17:37598709	['G', 'GT']	19959	4063.4251202886935	603.4656467560163	0.0118536805970128	0.0167384404284296	0.7081711493789978	0.478847	0.478847	chr17	37598709	0.3198032291117407	chr17:37598709:G:GT
chr17:37599699	['A', 'G']	19959	35667.36109440769	4788.611024676012	-0.0083941045887012	0.0166152595661386	-0.5052045413607709	0.613421	0.613421	chr17	37599699	0.2122413603587388	chr17:37599699:A:G
chr17:37601359	['G', 'A']	19959	3736.123139377538	541.3554461778177	0.0055894147321722	0.0174390592677794	0.3205112527198796	0.748584	0.748584	chr17	37601359	0.1257594595966566	chr17:37601359:G:A
chr17:37601871	['G', 'A']	19959	4218.113389142313	577.6106548559452	0.0016656882648941	0.0165042775398002	0.100924639741261	0.919611	0.919611	chr17	37601871	0.0363958425237577	chr17:37601871:G:A
chr17:37603312	['T', 'C']	19959	9096.455757089889	1266.946512971774	0.0054623009838896	0.0120703887389424	0.4525372879057894	0.650887	0.650887	chr17	37603312	0.1864944024243877	chr17:37603312:T:C
chr17:37604617	['T', 'C']	19959	21526.471207337243	2960.586693992869	0.0038754388927852	0.0101674751311275	0.3811604004735282	0.703088	0.703088	chr17	37604617	0.1529903143506032	chr17:37604617:T:C
chr17:37606444	['G', 'A']	19959	37464.6312387252	5029.103324509749	-0.0194644946972534	0.0213303375477971	-0.9125263326769826	0.361503	0.361503	chr17	37606444	0.4418880942808207	chr17:37606444:G:A
chr17:37610704	['T', 'C']	19959	4335.520549318364	584.2410945049284	-4.140627566209281e-05	0.0162968468183608	-0.0025407538110649	0.997973	0.997973	chr17	37610704	0.0008812083214784	chr17:37610704:T:C
chr17:37610983	['A', 'G']	19959	3972.0	595.1518842961272	0.0121970929983386	0.0169072441365343	0.7214122479004351	0.470664	0.470664	chr17	37610983	0.3272890186028134	chr17:37610983:A:G
chr17:37611503	['G', 'A']	19959	19261.65060905309	2663.472151880303	0.0046961639934069	0.0101034035275271	0.4648100989544839	0.642073	0.642073	chr17	37611503	0.1924155923441402	chr17:37611503:G:A
chr17:37611696	['T', 'C']	19959	4134.333849274053	621.9780457018383	0.0136276252375727	0.017218980425271	0.7914304390271845	0.428702	0.428702	chr17	37611696	0.3678444903943411	chr17:37611696:T:C
chr17:37612209	['C', 'T']	19959	18164.010727892524	2511.3208082270226	0.0035370169201949	0.0101914535067487	0.3470571609685244	0.728552	0.728552	chr17	37612209	0.1375394452569231	chr17:37612209:C:T
chr17:37612622	['T', 'C']	19959	426.0	54.31192277428208	0.0019929183792413	0.0492856500793341	0.0404360777636776	0.967746	0.967746	chr17	37612622	0.0142386150816167	chr17:37612622:T:C
chr17:37615131	['A', 'G']	19959	30348.643845228547	4074.393534519932	-0.0075091130173446	0.0119493220769616	-0.6284133082178961	0.52974	0.52974	chr17	37615131	0.275937232797083	chr17:37615131:A:G
chr17:37617809	['G', 'A']	19959	3328.166750175368	492.1715906893525	0.0077148926188398	0.0183656187389697	0.4200725675781175	0.674437	0.674437	chr17	37617809	0.1710586120857934	chr17:37617809:G:A
chr17:37618799	['T', 'A']	19959	6100.528265009523	778.1785092348438	-0.0101184398248887	0.0140367248598977	-0.7208547525068771	0.471007	0.471007	chr17	37618799	0.3269726384363207	chr17:37618799:T:A
chr17:37621882	['C', 'T']	19959	34435.17588695129	4613.06265492495	-0.0104169486940036	0.0150267596048351	-0.6932265483672075	0.488175	0.488175	chr17	37621882	0.3114244650664168	chr17:37621882:C:T
chr17:37622268	['C', 'T']	19959	21211.44326845907	2928.985776887592	0.0040880351309321	0.0102029538834976	0.4006717248368798	0.688666	0.688666	chr17	37622268	0.1619913579568662	chr17:37622268:C:T
chr17:37623901	['T', 'C']	19959	36511.0	4913.631815105221	-0.0112725622406249	0.018417599820728	-0.6120538153912018	0.540509	0.540509	chr17	37623901	0.2671970702253877	chr17:37623901:T:C
chr17:37625074	['C', 'T']	19959	36504.1447830009	4910.101046892058	-0.0117571092662184	0.0184031027453775	-0.6388655993985327	0.522918	0.522918	chr17	37625074	0.2815664085315448	chr17:37625074:C:T
chr17:37626613	['C', 'T']	19959	4840.242509269466	615.9306651848968	-0.0036253570060699	0.0155581744674399	-0.233019433845342	0.815749	0.815749	chr17	37626613	0.0884434499271522	chr17:37626613:C:T
chr17:37627371	['A', 'G']	19959	34611.73414169757	4649.413548059646	-0.0073456319115541	0.0152114343679934	-0.4829019889807505	0.629171	0.629171	chr17	37627371	0.2012313032614446	chr17:37627371:A:G
chr17:37628628	['T', 'C']	19959	21539.158340431928	2905.908279508248	-0.0009133106054479	0.0101946996473297	-0.0895868085419399	0.928616	0.928616	chr17	37628628	0.0321638377365611	chr17:37628628:T:C
chr17:37629134	['T', 'A']	19959	3424.5442105263155	457.06999904520586	-0.0025185755483334	0.0181024073943336	-0.1391293154258497	0.889349	0.889349	chr17	37629134	0.0509277789276015	chr17:37629134:T:A
chr17:37629584	['T', 'A']	19959	19309.86990729141	2665.1848915516703	0.0039544494747079	0.0101420703262232	0.3899055466499103	0.696611	0.696611	chr17	37629584	0.1570096719943735	chr17:37629584:T:A
chr17:37630649	['T', 'G']	19959	3348.3355213709474	465.5223344458576	0.0030045806061928	0.0182339660757847	0.1647793241308607	0.869119	0.869119	chr17	37630649	0.0609207557664152	chr17:37630649:T:G
chr17:37631116	['T', 'C']	19959	17155.85955506564	2278.145798411063	-0.0068460463763342	0.0102493067085511	-0.6679521426188282	0.504172	0.504172	chr17	37631116	0.297421277229895	chr17:37631116:T:C
chr17:37634565	['G', 'A']	19959	21021.33064111569	2872.177145162819	0.0016543023347838	0.0101797487649246	0.1625091515503701	0.870907	0.870907	chr17	37634565	0.0600282187503564	chr17:37634565:G:A
chr17:37634779	['G', 'A']	19959	5451.959479891151	691.2172679504766	-0.0154973429297085	0.0147448333218987	-1.0510354774029351	0.293255	0.293255	chr17	37634779	0.5327545744250586	chr17:37634779:G:A
chr17:37635608	['A', 'T']	19959	29247.326851759044	3936.1869236951766	-0.0063236521951748	0.0115925423312608	-0.545493129502944	0.585421	0.585421	chr17	37635608	0.2325317027759199	chr17:37635608:A:T
chr17:37636552	['A', 'G']	19959	21476.380124285857	2876.552532535237	-0.0034649950321804	0.0101831560973211	-0.3402673001440124	0.733659	0.733659	chr17	37636552	0.13450575047857	chr17:37636552:A:G
chr17:37638653	['T', 'A']	19959	5338.8024654239325	694.4366065981974	8.178400937224896e-05	0.0149178209032563	0.005482302670251	0.995626	0.995626	chr17	37638653	0.0019037706521428	chr17:37638653:T:A
chr17:37639089	['G', 'A']	19959	1165.979355033151	154.43911976066184	0.0004778188508634	0.0301926603505765	0.0158256624396581	0.987374	0.987374	chr17	37639089	0.005518313013993	chr17:37639089:G:A
chr17:37639272	['C', 'T']	19959	493.0741130487072	64.99838457157227	0.0091529512890125	0.0459932172617992	0.1990065456154713	0.84226	0.84226	chr17	37639272	0.0745538240167294	chr17:37639272:C:T
chr17:37640266	['A', 'G']	19959	3022.151417977753	397.1187122439765	-0.0067646899963593	0.0192000307619687	-0.3523270394836456	0.724597	0.724597	chr17	37640266	0.139903468377859	chr17:37640266:A:G
chr17:37640460	['T', 'C']	19959	7904.5643609022545	1007.5734399176084	-0.0128545411875439	0.0126471437385973	-1.0163987579514648	0.309452	0.309452	chr17	37640460	0.5094067061004064	chr17:37640460:T:C
chr17:37640578	['T', 'C']	19959	5359.34258795229	705.78374456235	0.0018344128487935	0.0149003000923513	0.123112476757111	0.902019	0.902019	chr17	37640578	0.0447843144444769	chr17:37640578:T:C
chr17:37642570	['C', 'T']	19959	29235.0	3940.627899459314	-0.0055268022568652	0.0115879082456558	-0.476945635027541	0.633406	0.633406	chr17	37642570	0.1983178270478617	chr17:37642570:C:T
chr17:37643034	['C', 'T']	19959	4855.24326084778	702.2953490252595	0.0097081448674451	0.0154751451971081	0.6273378856089392	0.530445	0.530445	chr17	37643034	0.2753596399149501	chr17:37643034:C:T
chr17:37643246	['A', 'T']	19959	16040.625751804331	2232.99552541152	0.0054761392544171	0.0104157744966344	0.5257543984066266	0.599065	0.599065	chr17	37643246	0.222526053053421	chr17:37643246:A:T
chr17:37648146	['A', 'C']	19959	36117.85761539618	4876.560619167351	-0.0053684460207914	0.0174250369041629	-0.3080880717967889	0.758019	0.758019	chr17	37648146	0.1203199084949374	chr17:37648146:A:C
chr17:37649948	['G', 'A']	19959	6038.605100967079	753.4523881942747	-0.0080360543889084	0.014099285690989	-0.5699618097705711	0.56871	0.56871	chr17	37649948	0.245109135196687	chr17:37649948:G:A
chr17:37651260	['T', 'A']	19959	36767.842168553965	4958.551289291108	-0.0103681990407354	0.0190445028102822	-0.5444195180111262	0.586159	0.586159	chr17	37651260	0.2319845623842487	chr17:37651260:T:A
chr17:37653621	['G', 'A']	19959	1215.3044502355417	144.92702300571867	-0.0142340549171496	0.0294837730812876	-0.4827758943167142	0.62926	0.62926	chr17	37653621	0.2011698740548312	chr17:37653621:G:A
chr17:37657650	['G', 'A']	19959	5722.4335471584645	733.8716207079266	-0.0037764332171469	0.0144031514254443	-0.2621949256518663	0.793174	0.793174	chr17	37657650	0.1006315302730838	chr17:37657650:G:A
chr17:37657936	['A', 'G']	19959	7506.752217267124	972.1959477167704	-0.0073381306157896	0.0129077290586084	-0.5685067127199818	0.569697	0.569697	chr17	37657936	0.2443560675134379	chr17:37657936:A:G
chr17:37659018	['A', 'T']	19959	6894.690885403617	926.69562265352	-0.0048417036215549	0.0133334572757091	-0.3631243961290952	0.716516	0.716516	chr17	37659018	0.1447741072427336	chr17:37659018:A:T
chr17:37659298	['T', 'A']	19959	9190.841944374844	1242.385448233415	0.0004878033887392	0.0119704260159258	0.0407507124717423	0.967495	0.967495	chr17	37659298	0.0143512707307776	chr17:37659298:T:A
chr17:37660950	['C', 'G']	19959	23093.09918805133	3114.160214019564	-0.0033693448041309	0.0102952892078986	-0.3272705347165887	0.743467	0.743467	chr17	37660950	0.1287383035858285	chr17:37660950:C:G
chr17:37662247	['G', 'A']	19959	31711.58883655677	4289.056870778302	0.0005738946120249	0.0126936483523539	0.0452111635752466	0.963939	0.963939	chr17	37662247	0.0159504482565165	chr17:37662247:G:A
chr17:37662574	['A', 'G']	19959	899.0900937014582	143.9665459267392	0.0247694431733385	0.0342508477712176	0.7231775207080661	0.469579	0.469579	chr17	37662574	0.3282913333704257	chr17:37662574:A:G
chr17:37662786	['A', 'G']	19959	23348.849203167287	3023.4750541909766	-0.0089736327782791	0.0103349807056631	-0.8682776517775206	0.385253	0.385253	chr17	37662786	0.4142539707059146	chr17:37662786:A:G
chr17:37662907	['G', 'A']	19959	873.0437418579015	136.18002775106044	0.0224394066207839	0.034727131457247	0.6461635522187991	0.518181	0.518181	chr17	37662907	0.2855185152144043	chr17:37662907:G:A
chr17:37665883	['G', 'A']	19959	7121.077246057048	1059.9330056193994	0.0118676071532074	0.0133530737510776	0.8887547073009798	0.374146	0.374146	chr17	37665883	0.4269588934643692	chr17:37665883:G:A
chr17:37665992	['T', 'A']	19959	8409.555494007442	1258.4103381389411	0.0139330467609776	0.0124303518839122	1.12088916638074	0.262349	0.262349	chr17	37665992	0.5811205868699099	chr17:37665992:T:A
chr17:37666305	['T', 'C']	19959	15417.634791760636	2014.5984628097583	-0.0057560530773026	0.010378645100342	-0.5546054443188302	0.579171	0.579171	chr17	37666305	0.2371931920721044	chr17:37666305:T:C
chr17:37666371	['A', 'C']	19959	35249.76610882854	4754.915613784107	-0.0068150730091971	0.0158733085444146	-0.429341683249468	0.667679	0.667679	chr17	37666371	0.1754322830858877	chr17:37666371:A:C
chr17:37666496	['G', 'A']	19959	8189.641292909045	1207.1926796315415	0.0114900840000562	0.0125341578806097	0.9167017129911278	0.35931	0.35931	chr17	37666496	0.4445306957249804	chr17:37666496:G:A
chr17:37667807	['A', 'G']	19959	33529.35982362078	4524.79816371491	-0.0070418302794969	0.0139176963211224	-0.5059623458524396	0.612889	0.612889	chr17	37667807	0.2126181732019299	chr17:37667807:A:G
chr17:37668886	['T', 'C']	19959	33884.39540011024	4587.418131034107	-0.0038070211892159	0.0142973873514038	-0.2662739069486106	0.790031	0.790031	chr17	37668886	0.102355867108551	chr17:37668886:T:C
chr17:37669660	['G', 'A']	19959	5758.572624847761	742.853631892021	-0.0055071967952243	0.0144018905465715	-0.3823940181614104	0.702173	0.702173	chr17	37669660	0.1535558740681212	chr17:37669660:G:A
chr17:37670021	['T', 'C']	19959	20316.08945574822	2611.146836411271	-0.0099469045957429	0.0100455255437714	-0.9901825994470056	0.322097	0.322097	chr17	37670021	0.4920133201648264	chr17:37670021:T:C
chr17:37670218	['G', 'A']	19959	35432.32576668671	4806.682578486413	-4.4838896531211046e-05	0.0161512776204891	-0.0027761826392191	0.997785	0.997785	chr17	37670218	0.0009630292264571	chr17:37670218:G:A
chr17:37670298	['C', 'CA']	19959	6472.837520686022	862.3699996347219	-0.0007320888566601	0.013643272827305	-0.05365932836841	0.957207	0.957207	chr17	37670298	0.0189941340763004	chr17:37670298:C:CA
chr17:37670407	['A', 'C']	19959	3577.0	479.3543697662408	0.0036069339172431	0.0176452780671028	0.2044135492524641	0.838032	0.838032	chr17	37670407	0.0767393976488606	chr17:37670407:A:C
chr17:37670531	['C', 'T']	19959	3502.175468483816	465.8648511310586	-0.0003315770374222	0.0179640394892439	-0.0184578216731708	0.985274	0.985274	chr17	37670531	0.0064429774817773	chr17:37670531:C:T
chr17:37670791	['C', 'T']	19959	9047.359891761876	1169.9289899782789	-0.0077273756137981	0.0120153681697914	-0.6431243308237511	0.520151	0.520151	chr17	37670791	0.2838705622361213	chr17:37670791:C:T
chr17:37671849	['C', 'T']	19959	32173.223931452623	4320.262501259127	-0.0064055494201169	0.0128172602939075	-0.4997596423286877	0.61725	0.61725	chr17	37671849	0.2095389013960301	chr17:37671849:C:T
chr17:37672569	['A', 'G']	19959	32352.48378852418	4326.24094487687	-0.009634855922834	0.0128918029096066	-0.74736295539039	0.454853	0.454853	chr17	37672569	0.3421289365382395	chr17:37672569:A:G
chr17:37672843	['A', 'G']	19959	35573.3469633193	4753.813220297198	-0.0185933586262442	0.0163528535354355	-1.1370100383981072	0.255548	0.255548	chr17	37672843	0.5925275136223139	chr17:37672843:A:G
chr17:37674421	['A', 'G']	19959	26849.345224972443	3599.825388808809	-0.0004316502112226	0.0107767193760267	-0.0400539529852491	0.968051	0.968051	chr17	37674421	0.0141017620768062	chr17:37674421:A:G
chr17:37675299	['T', 'C']	19959	18719.37891623641	2431.4227705927537	-0.0092116187758485	0.0100736152887413	-0.9144302727287732	0.360502	0.360502	chr17	37675299	0.4430923215505039	chr17:37675299:T:C
chr17:37675476	['C', 'G']	19959	3527.0	551.3113831480215	0.0204937265438499	0.0177603147994747	1.153905590933335	0.248553	0.248553	chr17	37675476	0.6045809906195994	chr17:37675476:C:G
chr17:37675784	['G', 'A']	19959	10581.522735773617	1428.6348609423785	-0.0006701962719791	0.0119549857801012	-0.0560599806897845	0.955295	0.955295	chr17	37675784	0.0198624953392368	chr17:37675784:G:A
chr17:37677538	['G', 'A']	19959	3553.178023850085	481.39067710974825	-0.002660425337185	0.017763575403294	-0.149768572868036	0.880949	0.880949	chr17	37677538	0.0550492330858992	chr17:37677538:G:A
chr17:37678362	['CATCCATGTTTCCTGGACAAGACAACCTATTTTATGAAAATAATGATGAATT', 'C']	19959	4110.441609863672	459.96621682040814	-0.0242021683315223	0.0168018224922146	-1.4404489955025244	0.149756	0.149756	chr17	37678362	0.8246157685066612	chr17:37678362:CATCCATGTTTCCTGGACAAGACAACCTATTTTATGAAAATAATGATGAATT:C
chr17:37678913	['C', 'T']	19959	3783.189548050907	542.8718090081691	0.0031995376421937	0.0172597424719819	0.1853757463292182	0.852936	0.852936	chr17	37678913	0.069083554869532	chr17:37678913:C:T
chr17:37682142	['T', 'C']	19959	31545.74158147926	4196.845649809705	-0.0049576759973518	0.0124055115990058	-0.3996349491744602	0.68943	0.68943	chr17	37682142	0.1615098225367406	chr17:37682142:T:C
chr17:37682229	['T', 'C']	19959	2120.3187011425134	313.8989753844788	0.014374073267936	0.0226387802259125	0.6349314373167204	0.52548	0.52548	chr17	37682229	0.2794438087602496	chr17:37682229:T:C
chr17:37682932	['C', 'T']	19959	2981.0910503885693	431.078804486137	0.0012330265900863	0.0191982662838131	0.0642259343556427	0.948791	0.948791	chr17	37682932	0.0228294435717975	chr17:37682932:C:T
chr17:37684151	['T', 'C']	19959	661.231906575782	82.83487000970365	0.0084425819424423	0.0397955961197332	0.2121486487359331	0.831993	0.831993	chr17	37684151	0.079880327644567	chr17:37684151:T:C
chr17:37684274	['A', 'T']	19959	30936.7500751729	4191.953811941282	-0.0007643093474921	0.0124102212273075	-0.0615870848305582	0.950892	0.950892	chr17	37684274	0.0218688063723176	chr17:37684274:A:T
chr17:37685518	['A', 'G']	19959	7925.588373841143	1030.8321317517773	-0.0087296329637312	0.0126870120891781	-0.688076349448545	0.491413	0.491413	chr17	37685518	0.3085533587359017	chr17:37685518:A:G
chr17:37685795	['A', 'G']	19959	668.0	89.70639303875953	0.0120500475389163	0.0392096390897973	0.3073236025284366	0.7586	0.7586	chr17	37685795	0.1199871616332282	chr17:37685795:A:G
chr17:37685804	['C', 'T']	19959	22619.533199699323	3182.647044819488	0.011486600718473	0.0101936919834763	1.1268341967848827	0.259826	0.259826	chr17	37685804	0.585317392556487	chr17:37685804:C:T
chr17:37686392	['G', 'C']	19959	13208.308860378873	1794.069725609183	0.0011056151853493	0.0107960355591345	0.1024093686328997	0.918433	0.918433	chr17	37686392	0.0369525201329212	chr17:37686392:G:C
chr17:37686448	['G', 'C']	19959	7496.751215112492	1057.294614084544	0.0065663644363578	0.0128989522742239	0.5090618444630954	0.610715	0.610715	chr17	37686448	0.2141614130035999	chr17:37686448:G:C
chr17:37686988	['T', 'C']	19959	18245.65662741168	2414.5417068751594	-0.0060991149429068	0.0102227871410733	-0.5966195772972434	0.550768	0.550768	chr17	37686988	0.2590313004905278	chr17:37686988:T:C
chr17:37687098	['A', 'T']	19959	32246.23124718144	4395.047739522652	0.0007870271145299	0.0128371950096673	0.0613083398621936	0.951114	0.951114	chr17	37687098	0.0217674256454215	chr17:37687098:A:T
chr17:37687272	['T', 'C']	19959	15254.764305040586	2019.30841099974	-0.0086658991881071	0.0103983889889874	-0.833388633305109	0.404636	0.404636	chr17	37687272	0.3929354811652348	chr17:37687272:T:C
chr17:37687414	['G', 'A']	19959	21975.404109245806	2976.138957123898	-0.0014567451855418	0.0102167694913616	-0.1425837381154171	0.88662	0.88662	chr17	37687414	0.0522624762944431	chr17:37687414:G:A
chr17:37687498	['G', 'A']	19959	7532.132140709561	1036.8909411879513	-0.0002471273943311	0.0129912780281007	-0.0190225621987744	0.984823	0.984823	chr17	37687498	0.0066418172493216	chr17:37687498:G:A
chr17:37688518	['A', 'G']	19959	31854.596001603368	4312.992174598453	-0.0025360243367689	0.0125707520141885	-0.2017400656624617	0.840122	0.840122	chr17	37688518	0.0756576424148773	chr17:37688518:A:G
chr17:37689547	['T', 'C']	19959	12064.81343956705	1573.8731676130462	-0.0078499852635114	0.0110520179022633	-0.7102761986934334	0.477541	0.477541	chr17	37689547	0.3209893354742609	chr17:37689547:T:C
chr17:37689781	['A', 'G']	19959	2053.10286601864	349.8265922940998	0.0379908463545637	0.0229947037761925	1.6521563714987837	0.0985184	0.0985184	chr17	37689781	1.0064826499877615	chr17:37689781:A:G
chr17:37689815	['G', 'A']	19959	11249.254472563269	1513.3104141777842	-0.003880092596374	0.0113079291317507	-0.3431302541045685	0.731504	0.731504	chr17	37689815	0.135783294729131	chr17:37689815:G:A
chr17:37690326	['A', 'G']	19959	1246.0	160.33395177391935	-0.0180261210748921	0.0289638042960691	-0.6223671756178302	0.533708	0.533708	chr17	37690326	0.2726962873035594	chr17:37690326:A:G
chr17:37690346	['A', 'G']	19959	8325.834293731523	1185.242589461026	0.0067853916625222	0.0125432226891194	0.5409607905955579	0.588541	0.588541	chr17	37690346	0.2302232771646004	chr17:37690346:A:G
chr17:37692610	['G', 'A']	19959	11471.149471363433	1669.329800870525	0.0164434632168332	0.0111309132928481	1.4772788884626884	0.139617	0.139617	chr17	37692610	0.8550616980689429	chr17:37692610:G:A
chr17:37692682	['G', 'A']	19959	1868.1872024853435	275.98443175432834	0.0151889517422875	0.0240678781105151	0.6310881114048663	0.52799	0.52799	chr17	37692682	0.2773743028183581	chr17:37692682:G:A
chr17:37692771	['G', 'C']	19959	1916.0	279.5448321278972	0.0124709973461572	0.0237683486328622	0.5246892638100576	0.599805	0.599805	chr17	37692771	0.2219899182641229	chr17:37692771:G:C
chr17:37693760	['G', 'A']	19959	705.0353241807796	26.154813877148992	-0.0717274417594952	0.0382071719595814	-1.877329257328288	0.0604876	0.0604876	chr17	37693760	1.2183336468934491	chr17:37693760:G:A
chr17:37693782	['A', 'C']	19959	12275.615041587334	1642.0094380378555	-0.0048454937287373	0.0110279756690229	-0.4393819749120554	0.66039	0.66039	chr17	37693782	0.1801995116928607	chr17:37693782:A:C
chr17:37693987	['T', 'A']	19959	4143.622820204449	571.0051105199864	0.009544375108981	0.0165802720150337	0.5756464731294507	0.564861	0.564861	chr17	37693987	0.2480584094546671	chr17:37693987:T:A
chr17:37695225	['A', 'G']	19959	33262.66654975449	4466.040921868389	-0.0066437046970147	0.0136647474993563	-0.4861930084934054	0.626836	0.626836	chr17	37695225	0.2028460693949244	chr17:37695225:A:G
chr17:37695227	['C', 'A']	19959	4112.206032668604	565.0364881614244	0.0113484882730531	0.0166328488085333	0.6822937191150891	0.495061	0.495061	chr17	37695227	0.3053412852458311	chr17:37695227:C:A
chr17:37695366	['T', 'G']	19959	38192.0	5166.136503728781	-0.0026192214016498	0.0249226201453432	-0.1050941428459404	0.916302	0.916302	chr17	37695366	0.0379613655052527	chr17:37695366:T:G
chr17:37695552	['A', 'G']	19959	29152.381840048107	3901.980539710562	-0.0099932531011561	0.0115054753492547	-0.8685649916935838	0.385096	0.385096	chr17	37695552	0.4144309923794751	chr17:37695552:A:G
chr17:37695608	['G', 'C']	19959	4210.0	581.9694608699707	0.0116476577742861	0.0164950312588222	0.7061312944197342	0.480115	0.480115	chr17	37695608	0.318654725367089	chr17:37695608:G:C
chr17:37695694	['A', 'G']	19959	791.0396332297826	133.0561021274819	0.0265266420902178	0.0363997374459967	0.728759160133317	0.466158	0.466158	chr17	37695694	0.331466858206964	chr17:37695694:A:G
chr17:37696468	['G', 'A']	19959	4349.961503759399	604.0390132803252	0.0118291004206716	0.0162602403691267	0.7274861965221308	0.466937	0.466937	chr17	37696468	0.3307417112926565	chr17:37696468:G:A
chr17:37696550	['T', 'C']	19959	4896.981408168379	714.9381994569404	0.0167910035516481	0.0154130809102073	1.0893995593397685	0.275991	0.275991	chr17	37696550	0.5591050799422697	chr17:37696550:T:C
chr17:37696893	['A', 'G']	19959	1072.1074309765995	153.72317402726785	0.0171772058675281	0.0313320849605325	0.5482305403284021	0.58354	0.58354	chr17	37696893	0.2339293689521678	chr17:37696893:A:G
chr17:37698808	['G', 'A']	19959	4097.410582752918	565.0812895844911	0.0111036342312175	0.0166784172115585	0.6657486792884909	0.505579	0.505579	chr17	37698808	0.2962109734391361	chr17:37698808:G:A
chr17:37698974	['C', 'T']	19959	29078.827712352795	4032.908852816882	0.0116000338513416	0.0113648209077461	1.0206965816271851	0.307411	0.307411	chr17	37698974	0.512280596322843	chr17:37698974:C:T
chr17:37699296	['T', 'C']	19959	5965.597785238262	817.1536247907385	-0.0002294981319479	0.0142183622573177	-0.0161409681223864	0.987122	0.987122	chr17	37699296	0.0056291688577464	chr17:37699296:T:C
chr17:37699371	['A', 'G']	19959	19212.887853277207	2568.784734512471	-0.0011831285627487	0.0101061029141784	-0.1170707020100597	0.906805	0.906805	chr17	37699371	0.0424860938979431	chr17:37699371:A:G
chr17:37699379	['C', 'G']	19959	9467.217665931425	1264.4506284821205	-0.006639617635577	0.0118295958457972	-0.5612717223924432	0.574619	0.574619	chr17	37699379	0.2406200179912457	chr17:37699379:C:G
chr17:37699418	['A', 'AG']	19959	19175.84304685542	2560.454343900531	-0.0018153768092444	0.0101038401065229	-0.1796719653226119	0.857412	0.857412	chr17	37699418	0.0668104425686642	chr17:37699418:A:AG
chr17:37699741	['G', 'C']	19959	4431.332130506691	618.7971687544253	-0.0034009488212321	0.0161106388892746	-0.2110995625068777	0.832812	0.832812	chr17	37699741	0.0794530256970446	chr17:37699741:G:C
chr17:37700210	['C', 'T']	19959	9676.484818118048	1303.5804895387887	0.0022474617791763	0.0117912295969885	0.1906045303155065	0.848837	0.848837	chr17	37700210	0.0711756982094356	chr17:37700210:C:T
chr17:37700217	['TC', 'T']	19959	2895.1450546146907	414.2988287475511	0.0111091958967177	0.0194745335268321	0.5704473424953349	0.568381	0.568381	chr17	37700217	0.2453604482200656	chr17:37700217:TC:T
chr17:37700510	['C', 'T']	19959	3078.308463195871	391.2006825179112	0.000688695450735	0.0189361694041759	0.0363693118727157	0.970988	0.970988	chr17	37700510	0.0127861373072229	chr17:37700510:C:T
chr17:37700731	['C', 'G']	19959	637.0	34.66383697689306	-0.0841282424396731	0.0406361289991834	-2.070281902131076	0.0384388	0.0384388	chr17	37700731	1.4152301787951935	chr17:37700731:C:G
chr17:37701292	['T', 'C']	19959	2424.121455055617	338.16532414941287	0.0064641408256022	0.0211695303432615	0.3053511684381721	0.760102	0.760102	chr17	37701292	0.1191281247392235	chr17:37701292:T:C
chr17:37702294	['G', 'A']	19959	28282.502180123287	3832.5689918840944	-0.0055725942466065	0.0112309330324738	-0.4961826618049963	0.619771	0.619771	chr17	37702294	0.2077687489012359	chr17:37702294:G:A
chr17:37702423	['G', 'C']	19959	8855.443681731636	1278.850001833302	0.0093166251745585	0.0122181978418707	0.7625204056388134	0.445758	0.445758	chr17	37702423	0.3509008538179404	chr17:37702423:G:C
chr17:37702453	['A', 'G']	19959	32477.254396953453	4298.102503000602	-0.0246878395482262	0.0129594659563768	-1.905004390715528	0.0567939	0.0567939	chr17	37702453	1.2456983075742658	chr17:37702453:A:G
chr17:37702930	['T', 'C']	19959	5527.830877931449	641.3991278274996	-0.0188771192816881	0.0146772690865736	-1.2861465692522056	0.198407	0.198407	chr17	37702930	0.7024430095621603	chr17:37702930:T:C
chr17:37703678	['G', 'A']	19959	1188.059525002505	120.2165891433546	-0.0139117712373346	0.0296914989272011	-0.4685439179559132	0.639401	0.639401	chr17	37703678	0.1942266888429634	chr17:37703678:G:A
chr17:37704890	['A', 'G']	19959	1195.119757478579	116.87953476716164	-0.0168874844273522	0.0296151873086941	-0.5702305459467617	0.568528	0.568528	chr17	37704890	0.2452481414493468	chr17:37704890:A:G
chr17:37705488	['C', 'T']	19959	29732.427726543698	4023.594066602861	-0.0023088909248551	0.0115699038202418	-0.1995600793859376	0.841827	0.841827	chr17	37705488	0.0747771491950698	chr17:37705488:C:T
chr17:37707161	['G', 'A']	19959	4159.875789473684	632.261543830118	0.016305581372874	0.0165564831327065	0.984845709211224	0.324712	0.324712	chr17	37707161	0.4885016613663502	chr17:37707161:G:A
chr17:37707301	['G', 'A']	19959	9605.3687850842	1341.3882289063408	0.003155742496433	0.011778739598185	0.2679185213432639	0.788765	0.788765	chr17	37707301	0.1030523686602839	chr17:37707301:G:A
chr17:37707860	['C', 'T']	19959	31618.75255562237	4318.380705890479	0.0025657772336827	0.0123915560777113	0.2070585177190008	0.835966	0.835966	chr17	37707860	0.077811385614403	chr17:37707860:C:T
chr17:37708720	['C', 'T']	19959	21734.0	3019.391531276244	0.0050524153741962	0.0101627468063428	0.4971505706550599	0.619088	0.619088	chr17	37708720	0.2082476139878881	chr17:37708720:C:T
chr17:37711026	['T', 'G']	19959	1327.0	102.2547306032327	-0.04415419954367	0.0283645030584264	-1.5566710071641072	0.119564	0.119564	chr17	37711026	0.922399564117294	chr17:37711026:T:G
chr17:37711644	['A', 'G']	19959	2778.4176187612748	307.59626073182574	-0.0157541126789824	0.019723352557885	-0.7987543006568721	0.424442	0.424442	chr17	37711644	0.3721816477072274	chr17:37711644:A:G
chr17:37712725	['C', 'T']	19959	407.02039282493234	72.74369956426536	0.0434924290584928	0.0499049445148236	0.8715054085587443	0.383489	0.383489	chr17	37712725	0.4162470888409857	chr17:37712725:C:T
chr17:37713188	['T', 'G']	19959	1833.459306404731	174.3593058905584	-0.0276539147356899	0.0243495434425326	-1.1357056776426222	0.256093	0.256093	chr17	37713188	0.5916022922965887	chr17:37713188:T:G
chr17:37713484	['T', 'C']	19959	3898.3906398757326	459.9727367968376	-0.0197294568159671	0.0170674757233028	-1.1559680608790757	0.247708	0.247708	chr17	37713484	0.6060599671737489	chr17:37713484:T:C
chr17:37713612	['T', 'C']	19959	3901.0	453.4565771571104	-0.0211434346538589	0.017062300516987	-1.2391901451277776	0.21529	0.21529	chr17	37713612	0.6669761422419106	chr17:37713612:T:C
chr17:37714505	['T', 'C']	19959	1188.1785929043897	85.22046435140876	-0.0495003186707764	0.0298084375375609	-1.6606143347299624	0.0968066	0.0968066	chr17	37714505	1.0140950327136231	chr17:37714505:T:C
chr17:37714897	['C', 'T']	19959	1186.1782922429345	84.21131244508702	-0.04982599673102	0.0298326036520804	-1.6701859922154425	0.0948983	0.0948983	chr17	37714897	1.022741567417092	chr17:37714897:C:T
chr17:37714971	['A', 'G']	19959	37145.58328322309	5003.584491940739	-0.0051306324595687	0.0199174304207282	-0.2575950989254745	0.796722	0.796722	chr17	37714971	0.0986931904324168	chr17:37714971:A:G
chr17:37715807	['C', 'G']	19959	25192.524427519165	3508.616656699476	0.0074876246892174	0.0105176380904519	0.7119112318586888	0.476528	0.476528	chr17	37715807	0.3219115758478409	chr17:37715807:C:G
chr17:37717101	['A', 'G']	19959	37655.88666199018	5034.649997437781	-0.0321459294042059	0.0219574178565584	-1.4640122811437175	0.143206	0.143206	chr17	37717101	0.8440387857131992	chr17:37717101:A:G
chr17:37717281	['T', 'C']	19959	37679.439210183424	5036.820027162914	-0.0333394579386842	0.0220695178438271	-1.5106563801985984	0.130892	0.130892	chr17	37717281	0.8830868963218783	chr17:37717281:T:C
chr17:37717865	['C', 'A']	19959	35910.393664477975	4803.878430399596	-0.0141661543884624	0.0168243459055637	-0.8420032771543149	0.399796	0.399796	chr17	37717865	0.3981615553570162	chr17:37717865:C:A
chr17:37718504	['T', 'C']	19959	1330.6727740100157	95.5892565208593	-0.057214675732203	0.0295442460018128	-1.9365759318647804	0.0528113	0.0528113	chr17	37718504	1.2772731418113057	chr17:37718504:T:C
chr17:37719458	['A', 'C']	19959	1221.061178474797	81.29179400037465	-0.0563422465091214	0.0294600832089418	-1.912494479717568	0.0558271	0.0558271	chr17	37719458	1.2531549314672996	chr17:37719458:A:C
chr17:37719570	['A', 'G']	19959	37830.0	5095.713165144271	-0.014956996633629	0.0227131561910041	-0.6585168748829817	0.510214	0.510214	chr17	37719570	0.2922476287538097	chr17:37719570:A:G
chr17:37720433	['T', 'C']	19959	18743.45187969925	2463.316452459745	-0.0065456557034863	0.0101656966196097	-0.6438964242607597	0.51965	0.51965	chr17	37720433	0.2842890683777215	chr17:37720433:T:C
chr17:37720815	['A', 'G']	19959	7992.212081681805	1026.694281835356	-0.0051799219184272	0.0125932268746727	-0.411326022311645	0.680838	0.680838	chr17	37720815	0.1669562127211289	chr17:37720815:A:G
chr17:37721724	['T', 'C']	19959	5310.8626202886935	774.7721604135276	0.013511178171442	0.0148409429288535	0.9103989036420193	0.362623	0.362623	chr17	37721724	0.4405446534774121	chr17:37721724:T:C
chr17:37722426	['C', 'T']	19959	7066.062086590498	993.6104849806989	0.0024904715014403	0.0132290681751653	0.1882575150769605	0.850677	0.850677	chr17	37722426	0.0702353091818351	chr17:37722426:C:T
chr17:37722478	['G', 'T']	19959	24124.0	3166.8615768953914	-0.0115647401296526	0.0103102794401864	-1.1216708719432626	0.262016	0.262016	chr17	37722478	0.5816721876896259	chr17:37722478:G:T
chr17:37722776	['G', 'A']	19959	13156.955194707563	1634.833057348922	-0.0168726827506897	0.0108295948705073	-1.5580160617679024	0.119245	0.119245	chr17	37722776	0.923559822081847	chr17:37722776:G:A
chr17:37722971	['C', 'G']	19959	3436.688749686795	431.8738501670171	-0.0136646326021813	0.0178596855709528	-0.7651104801310492	0.444215	0.444215	chr17	37722971	0.3524067805303639	chr17:37722971:C:G
chr17:37723718	['A', 'T']	19959	18005.80427920028	2270.887342996557	-0.0140317913730249	0.0101219905571524	-1.38626797701463	0.165681	0.165681	chr17	37723718	0.7807272928376164	chr17:37723718:A:T
chr17:37724008	['T', 'C']	19959	33117.318534849925	4415.827633546308	-0.0076948736375574	0.0134226441690998	-0.5732755439700744	0.566465	0.566465	chr17	37724008	0.2468269185921908	chr17:37724008:T:C
chr17:37724207	['T', 'C']	19959	30501.58463619964	4002.62538527244	-0.0161804612872187	0.0119470356739367	-1.354349457792069	0.17564	0.17564	chr17	37724207	0.7553765715676498	chr17:37724207:T:C
chr17:37724232	['C', 'T']	19959	14215.985815958302	1833.469405039724	-0.0074217041886565	0.0105615811158431	-0.7027076824248847	0.482246	0.482246	chr17	37724232	0.3167313659342222	chr17:37724232:C:T
chr17:37724249	['C', 'T']	19959	39054.0	5302.589854936518	0.0182020597504653	0.0349382572754896	0.5209778955756532	0.602388	0.602388	chr17	37724249	0.2201236881780252	chr17:37724249:C:T
chr17:37724266	['A', 'G']	19959	1375.6541760722343	105.79476120260463	-0.0488885976412151	0.0278577492981956	-1.7549370955241386	0.0792854	0.0792854	chr17	37724266	1.1008067784226687	chr17:37724266:A:G
chr17:37724297	['CTGGTTCTCAAATTTAGCTACACAT', 'C']	19959	1372.1687393440975	105.5709612289528	-0.0484219649892349	0.0278841885605522	-1.7365384287257868	0.0824841	0.0824841	chr17	37724297	1.083629759907843	chr17:37724297:CTGGTTCTCAAATTTAGCTACACAT:C
chr17:37724923	['T', 'C']	19959	10920.847736834145	1409.4907191122816	-0.0034447952854657	0.0114371604553629	-0.3011932287660143	0.76327	0.76327	chr17	37724923	0.1173218070413036	chr17:37724923:T:C
chr17:37725600	['G', 'A']	19959	737.0369275478505	140.92265960229028	0.0670321029761974	0.037892616870264	1.7690016819292411	0.0769089	0.0769089	chr17	37725600	1.1140234001564877	chr17:37725600:G:A
chr17:37726698	['G', 'A']	19959	4873.220807858073	644.6521276586445	-0.0052757162558481	0.0155664593882691	-0.338915621353431	0.734677	0.734677	chr17	37726698	0.1339035560851699	chr17:37726698:G:A
chr17:37728539	['T', 'C']	19959	35338.5411133938	4682.151769602976	-0.0232741010759882	0.015966431912621	-1.4576895579024631	0.144942	0.144942	chr17	37728539	0.8388057503106128	chr17:37728539:T:C
chr17:37729021	['T', 'C']	19959	1755.087934662792	241.40731771229449	0.0039636673586237	0.0247923699409669	0.1598744842893854	0.872982	0.872982	chr17	37729021	0.0589947109121462	chr17:37729021:T:C
chr17:37729291	['T', 'C']	19959	11364.985916198875	1467.1952220933415	-0.0052096008744806	0.0111573731316638	-0.4669200189869272	0.640562	0.640562	chr17	37729291	0.193438828519233	chr17:37729291:T:C
chr17:37730711	['G', 'A']	19959	729.0	50.8451358631697	-0.0649465337108964	0.0376669207324691	-1.7242326276730129	0.0846814	0.0846814	chr17	37730711	1.0722119705953672	chr17:37730711:G:A
chr17:37730894	['A', 'G']	19959	4020.007066252381	529.1917145948154	-0.0036958761665207	0.0170741355343376	-0.2164605147410266	0.828631	0.828631	chr17	37730894	0.0816388232980429	chr17:37730894:A:G
chr17:37733029	['G', 'A']	19959	20508.24766917293	2723.055971567473	-0.0027380784533823	0.0100653797564154	-0.272029324242549	0.785602	0.785602	chr17	37733029	0.104797419584831	chr17:37733029:G:A
chr17:37736488	['T', 'C']	19959	35907.0	4772.740548543153	-0.0238212591412604	0.0171300572819279	-1.3906117620745844	0.164359	0.164359	chr17	37736488	0.7842065097550378	chr17:37736488:T:C
chr17:37737639	['A', 'G']	19959	781.7625790900871	62.81571654824491	-0.0487953993825747	0.0366140841141673	-1.3326947966368492	0.182647	0.182647	chr17	37737639	0.7383874567350959	chr17:37737639:A:G
chr17:37737784	['A', 'G']	19959	16668.692053146155	2238.028657891428	-0.0039798402640078	0.0102203478929096	-0.3894036001229333	0.696982	0.696982	chr17	37737784	0.1567784376862326	chr17:37737784:A:G
chr17:37738049	['A', 'G']	19959	26717.35444750689	3491.5606817788903	-0.0130666505642977	0.0107182769139659	-1.2190999233535262	0.222821	0.222821	chr17	37738049	0.65204388102822	chr17:37738049:A:G
chr17:37738996	['A', 'G']	19959	11629.330643948886	1597.299717539138	0.0005377108299692	0.0110810555069677	0.048525235671923	0.961298	0.961298	chr17	37738996	0.0171419612454691	chr17:37738996:A:G
chr17:37739849	['T', 'C']	19959	26814.71745013531	3588.2407304961152	7.577746762605977e-05	0.0107411602650389	0.0070548679803898	0.994371	0.994371	chr17	37739849	0.0024515500176868	chr17:37739849:T:C
chr17:37740105	['A', 'G']	19959	3243.975191700496	382.5783272114982	-0.017777480863566	0.0183765280427663	-0.9674015038201872	0.333355	0.333355	chr17	37740105	0.477093026495746	chr17:37740105:A:G
chr17:37740776	['G', 'A']	19959	20685.181918412345	2760.5643821173226	-0.0003013579019985	0.0100580815260208	-0.029961767680933	0.976098	0.976098	chr17	37740776	0.0105065770847373	chr17:37740776:G:A
chr17:37741165	['C', 'T']	19959	20626.267455265403	2784.3242292442487	0.00229613292965	0.0100437961577708	0.2286120599802807	0.819173	0.819173	chr17	37741165	0.0866243705091787	chr17:37741165:C:T
chr17:37741642	['T', 'G']	19959	36925.0	4923.783017855852	-0.0275534629125662	0.0195207295511853	-1.4114976000419592	0.158114	0.158114	chr17	37741642	0.8010296743210459	chr17:37741642:T:G
chr17:37742390	['G', 'A']	19959	24303.6530366807	3185.160538538072	-0.0045954339250814	0.0103102392871319	-0.4457155452072711	0.655808	0.655808	chr17	37742390	0.1832232898095876	chr17:37742390:G:A
chr17:37742980	['CA', 'C']	19959	15110.0	2034.973452562056	-0.0016583308268051	0.0104102049949875	-0.1592985755423275	0.873435	0.873435	chr17	37742980	0.0587694091603717	chr17:37742980:CA:C
chr17:37743158	['A', 'G']	19959	35456.0	4713.037460225259	-0.0206918823038268	0.0161997704941645	-1.2772947808909043	0.201513	0.201513	chr17	37743158	0.6956969314278391	chr17:37743158:A:G
chr17:37743574	['A', 'G']	19959	15097.51285263316	1956.44353393968	-0.0097647529527336	0.0103929816297171	-0.9395526039238709	0.347458	0.347458	chr17	37743574	0.459097684514513	chr17:37743574:A:G
chr17:37743881	['G', 'C']	19959	15259.293595911004	2032.2443581308069	-0.0061992869490122	0.0103815322436124	-0.5971456624648649	0.550417	0.550417	chr17	37743881	0.2593081610876311	chr17:37743881:G:C
chr17:37744130	['G', 'C']	19959	36783.0	4915.509894879219	-0.0229595074178859	0.0190678445317405	-1.2040955850918165	0.228567	0.228567	chr17	37744130	0.640986471895435	chr17:37744130:G:C
chr17:37744285	['C', 'G']	19959	822.0	71.66894037799769	-0.0448638132031661	0.0357080506018686	-1.2564061170233256	0.208983	0.208983	chr17	37744285	0.6798890407141825	chr17:37744285:C:G
chr17:37745598	['T', 'C']	19959	8304.496466696737	1033.5067957542467	-0.0110060199569312	0.0123980779333193	-0.8877198559425927	0.374702	0.374702	chr17	37745598	0.4263139888206784	chr17:37745598:T:C
chr17:37745867	['C', 'T']	19959	515.0258041887964	76.73277683353045	0.0221020135261746	0.0447922196815799	0.4934342098537193	0.621711	0.621711	chr17	37745867	0.2064114485446018	chr17:37745867:C:T
chr17:37747878	['T', 'C']	19959	830.0415873334001	71.40289238839654	-0.0468282450041682	0.0355444139881646	-1.3174572246362193	0.187701	0.187701	chr17	37747878	0.7265334136156008	chr17:37747878:T:C
chr17:37748042	['T', 'G']	19959	830.0831788344942	71.3832851371035	-0.0468147533357911	0.0355444443688008	-1.317076526785797	0.187828	0.187828	chr17	37748042	0.7262396658554839	chr17:37748042:T:G
chr17:37748179	['A', 'G']	19959	829.0830786190309	72.73214746352129	-0.0448308876220884	0.0355652292087434	-1.260525761241743	0.207495	0.207495	chr17	37748179	0.6829923640052488	chr17:37748179:A:G
chr17:37748240	['C', 'T']	19959	36915.0	4919.4722013351375	-0.0292054621512931	0.0192829503751544	-1.514574356262595	0.129896	0.129896	chr17	37748240	0.886404222327084	chr17:37748240:C:T
chr17:37748376	['T', 'C']	19959	4546.227778334503	619.1611450130606	0.0010597356509116	0.0157806100129203	0.0671542893490186	0.94646	0.94646	chr17	37748376	0.0238977357903699	chr17:37748376:T:C
chr17:37749096	['CT', 'C']	19959	34590.93239789526	4705.119635073082	0.003450320120101	0.0147763165028847	0.2335033984570825	0.815373	0.815373	chr17	37749096	0.0886436737339404	chr17:37749096:CT:C
chr17:37749434	['G', 'T']	19959	22757.84137723651	3056.558077380997	-0.0029763416204131	0.0101434105841242	-0.2934261209017342	0.7692	0.7692	chr17	37749434	0.1139607244335577	chr17:37749434:G:T
chr17:37749945	['C', 'T']	19959	21409.436024657945	2921.4824943613594	0.002561856694994	0.010089985075699	0.2539009399690909	0.799575	0.799575	chr17	37749945	0.0971407932580005	chr17:37749945:C:T
chr17:37751765	['A', 'C']	19959	2427.608148742107	247.7839427865995	-0.0297897971376909	0.0211668136560664	-1.4073822173585906	0.15933	0.15933	chr17	37751765	0.7977024438612004	chr17:37751765:A:C
chr17:37752166	['C', 'A']	19959	824.0	76.34964197230464	-0.0393753924664647	0.0356639958555594	-1.104065641604957	0.269578	0.269578	chr17	37752166	0.5693155530434579	chr17:37752166:C:A
chr17:37752278	['G', 'A']	19959	832.0	71.71384829962564	-0.0466354508857426	0.0355082715321577	-1.3133686567510805	0.189074	0.189074	chr17	37752278	0.7233681878808446	chr17:37752278:G:A
chr17:37753071	['G', 'T']	19959	10845.34705027317	1455.7875656539188	-0.000993665818951	0.0113836060463502	-0.0872891959634906	0.930443	0.930443	chr17	37753071	0.0313102270938871	chr17:37753071:G:T
chr17:37754016	['A', 'G']	19959	10883.635898977753	1445.1202847642155	-0.0028383364197297	0.0113886200822848	-0.2492256655522992	0.803189	0.803189	chr17	37754016	0.0951822479978779	chr17:37754016:A:G
chr17:37755098	['G', 'A']	19959	2663.0	364.2645144388343	-0.0050225999961116	0.0201685488483153	-0.249031302841164	0.803339	0.803339	chr17	37755098	0.0951011486675522	chr17:37755098:G:A
chr17:37755113	['A', 'G']	19959	14342.155742633797	1977.583674263808	0.001829688434114	0.0105381389780909	0.1736253847019825	0.862162	0.862162	chr17	37755113	0.064411122695304	chr17:37755113:A:G
chr17:37755556	['A', 'C']	19959	1651.0827237198116	289.65985310414	0.0408357833263754	0.0251985291351821	1.6205621807250885	0.105127	0.105127	chr17	37755556	0.9782857288330186	chr17:37755556:A:C
chr17:37756811	['AC', 'A']	19959	32310.856584485868	4352.99481994005	-0.0047854023797686	0.012916328704562	-0.3704924587494038	0.71102	0.71102	chr17	37756811	0.1481181830009285	chr17:37756811:AC:A
chr17:37757069	['G', 'A']	19959	32406.24728165556	4368.410274230068	-0.0038911504101312	0.0129956300464518	-0.2994199124030651	0.764623	0.764623	chr17	37757069	0.1165526424628836	chr17:37757069:G:A
chr17:37757524	['A', 'G']	19959	1661.160174900738	305.0003202604138	0.0464084118162024	0.0252027929437802	1.8413995591570127	0.0655779	0.0655779	chr17	37757524	1.1832424948489442	chr17:37757524:A:G
chr17:37757611	['G', 'A']	19959	9618.262498112052	1260.4037987268607	-0.0070807924457867	0.0118436599385959	-0.5978550956796692	0.549943	0.549943	chr17	37757611	0.2596823215390381	chr17:37757611:G:A
chr17:37757622	['G', 'A']	19959	1670.049053747163	306.2376472888501	0.0461750962176205	0.025178563289245	1.833905123464457	0.066683	0.066683	chr17	37757622	1.1759848699397497	chr17:37757622:G:A
chr17:37757822	['G', 'GC']	19959	1661.0	303.7605234190961	0.0452560520133013	0.0251512257631066	1.7993577108152607	0.0719772	0.0719772	chr17	37757822	1.1428050519343085	chr17:37757822:G:GC
chr17:37758297	['A', 'G']	19959	17296.93298581525	2508.130702982363	0.0161074381259438	0.0103265008460252	1.5598156980874862	0.118819	0.118819	chr17	37758297	0.9251141070368394	chr17:37758297:A:G
chr17:37758620	['A', 'G']	19959	17148.436732648457	2498.21638665875	0.0164742059178485	0.0103301563431715	1.5947683046189702	0.11078	0.11078	chr17	37758620	0.9555386391893352	chr17:37758620:A:G
chr17:37759144	['AAAG', 'A']	19959	1047.234595359654	96.773045684101	-0.0401068928169124	0.0317349620949669	-1.2638078059426237	0.206314	0.206314	chr17	37759144	0.6854713007886016	chr17:37759144:AAAG:A
chr17:37759239	['A', 'G']	19959	33429.04474463918	4551.552615023677	0.0014684062440873	0.0138174704448694	0.1062717123185572	0.915368	0.915368	chr17	37759239	0.0384042739781265	chr17:37759239:A:G
chr17:37759460	['G', 'A']	19959	1689.084627718208	312.72518776541983	0.0475752049868758	0.024909083612047	1.90995404438992	0.0561535	0.0561535	chr17	37759460	1.2506231693523977	chr17:37759460:G:A
chr17:37759548	['A', 'C']	19959	17212.587191822007	2501.0818563564544	0.015918477295328	0.0103367905805019	1.539982567253975	0.12358	0.12358	chr17	37759548	0.9080518091214406	chr17:37759548:A:C
chr17:37759906	['T', 'A']	19959	1063.0	170.29497370152615	0.0448587223126144	0.0317053947174976	1.414860868704393	0.157125	0.157125	chr17	37759906	0.8037547093059858	chr17:37759906:T:A
chr17:37760062	['C', 'T']	19959	1181.0	205.4013175779637	0.0367920909086392	0.0297531071275486	1.2365797881517115	0.216258	0.216258	chr17	37760062	0.6650278177748649	chr17:37760062:C:T
chr17:37760237	['A', 'G']	19959	16009.41692145757	2289.203854362245	0.0112037674306336	0.0104277535674	1.0744181244999502	0.282648	0.282648	chr17	37760237	0.5487540832342422	chr17:37760237:A:G
chr17:37760883	['C', 'T']	19959	16115.42227901383	2092.7228412889413	-0.0095094863405123	0.0102776398834326	-0.925259733593254	0.354842	0.354842	chr17	37760883	0.4499649816004318	chr17:37760883:C:T
chr17:37761054	['C', 'A']	19959	16118.845587129756	2088.631375612966	-0.0099182082933938	0.0102801003912648	-0.9647968323170724	0.334658	0.334658	chr17	37761054	0.4753987887261387	chr17:37761054:C:A
chr17:37761651	['GTTTA', 'G']	19959	1046.0524100611285	100.14977533499676	-0.0393004373729258	0.0316176728885262	-1.2429895619290696	0.213886	0.213886	chr17	37761651	0.6698176414300187	chr17:37761651:GTTTA:G
chr17:37761681	['T', 'C']	19959	5023.251678524903	746.5623828141684	0.0111078814486199	0.0153496690141465	0.7236560891562395	0.469285	0.469285	chr17	37761681	0.3285633271455689	chr17:37761681:T:C
chr17:37761682	['G', 'T']	19959	5024.503482487347	747.1259320988047	0.0111864269959157	0.0153489801614432	0.7288058801467584	0.466129	0.466129	chr17	37761682	0.3314938767966885	chr17:37761682:G:T
chr17:37761694	['A', 'G']	19959	16107.035030570312	2085.585003106971	-0.0099538750373726	0.0102791027072736	-0.9683603054504988	0.332876	0.332876	chr17	37761694	0.4777175158775849	chr17:37761694:A:G
chr17:37761746	['G', 'A']	19959	16104.61376960465	2085.6481433142408	-0.0098800181862763	0.0102780822549919	-0.9612705893142348	0.336428	0.336428	chr17	37761746	0.4731078662051392	chr17:37761746:G:A
chr17:37762243	['C', 'T']	19959	16101.0	2085.750767706993	-0.0098881997168603	0.0102757446332443	-0.9622854663855474	0.335918	0.335918	chr17	37762243	0.4737667240796592	chr17:37762243:C:T
chr17:37762545	['T', 'C']	19959	33316.33847772711	4526.211592653636	-0.000602832370965	0.0136715501346193	-0.0440939297321225	0.96483	0.96483	chr17	37762545	0.0155492012322214	chr17:37762545:T:C
chr17:37763542	['A', 'T']	19959	33265.0	4517.774308608558	-0.0010082106739211	0.0136261137778022	-0.0739910652708313	0.941018	0.941018	chr17	37763542	0.0264020692125855	chr17:37763542:A:T
chr17:37763878	['G', 'A']	19959	5083.292180451129	746.7230330905645	0.0092155408567557	0.0152672347137941	0.6036155878594955	0.546106	0.546106	chr17	37763878	0.2627230518977532	chr17:37763878:G:A
chr17:37764158	['G', 'A']	19959	15933.983357561783	2067.775950480193	-0.0099740522258946	0.0102975210396115	-0.9685877006249828	0.332763	0.332763	chr17	37764158	0.4778649690073641	chr17:37764158:G:A
chr17:37764215	['AT', 'A']	19959	15933.789956397532	2065.272636118102	-0.0101922206118227	0.0102948921513161	-0.9900269436547424	0.322173	0.322173	chr17	37764215	0.491910858834087	chr17:37764215:AT:A
chr17:37765333	['G', 'A']	19959	18446.696918065645	2591.768167047521	0.00779559906668	0.0102600147713863	0.759803883364843	0.447381	0.447381	chr17	37765333	0.3493224640712483	chr17:37765333:G:A
chr17:37765458	['G', 'A']	19959	17070.276335571813	2430.161865070981	0.0111647040628957	0.010286940964114	1.08532790280841	0.27779	0.27779	chr17	37765458	0.5562833922304683	chr17:37765458:G:A
chr17:37767940	['A', 'T']	19959	23424.347246580142	3309.398151162418	0.0115937720497765	0.0102233208981621	1.1340514657874807	0.256787	0.256787	chr17	37767940	0.5904269664722424	chr17:37767940:A:T
chr17:37768261	['T', 'C']	19959	33323.00871918221	4551.918404270739	0.0037331312158952	0.0136592758235569	0.2733037434866839	0.784623	0.784623	chr17	37768261	0.1053389653542273	chr17:37768261:T:C
chr17:37768290	['C', 'T']	19959	1034.1036227889963	97.14114834282172	-0.040727825259354	0.0317831598972675	-1.2814278187253356	0.200058	0.200058	chr17	37768290	0.6988440771948199	chr17:37768290:C:T
chr17:37768492	['C', 'T']	19959	4900.245515582724	581.6074349877354	-0.0134369306488731	0.0154368966917969	-0.8704424805805322	0.384069	0.384069	chr17	37768492	0.4155907453530752	chr17:37768492:C:T
chr17:37768800	['G', 'T']	19959	1121.0	168.50317215110172	0.0102119454465022	0.0304794530007182	0.3350435930153195	0.737596	0.737596	chr17	37768800	0.1321814471369622	chr17:37768800:G:T
chr17:37769134	['C', 'T']	19959	16976.701157488602	2418.266297108862	0.0107232549833045	0.0102925800267747	1.0418432458537583	0.297497	0.297497	chr17	37769134	0.5265174093976666	chr17:37769134:C:T
chr17:37769184	['C', 'T']	19959	16929.544648226096	2412.0322627796	0.0106063204013273	0.0102880173502274	1.0309392024006303	0.302582	0.302582	chr17	37769184	0.519156910857404	chr17:37769184:C:T
chr17:37769195	['A', 'G']	19959	16980.403056877978	2417.340568529359	0.0106880476523631	0.010293636254525	1.038316041881188	0.299136	0.299136	chr17	37769195	0.5241313179599048	chr17:37769195:A:G
chr17:37769470	['G', 'T']	19959	29903.491229828607	4088.682797344132	0.0052264702071967	0.0116400945147983	0.4490058221221661	0.653432	0.653432	chr17	37769470	0.1847996009852804	chr17:37769470:G:T
chr17:37770358	['A', 'G']	19959	1038.1040236508493	97.59460542583204	-0.0405541305825768	0.0317283628610542	-1.2781665023238873	0.201206	0.201206	chr17	37770358	0.6963590726815236	chr17:37770358:A:G
chr17:37770365	['C', 'A']	19959	19217.85146579805	2684.9302496994947	0.005760767271226	0.010210517424774	0.5641993477479007	0.572625	0.572625	chr17	37770365	0.2421296952158599	chr17:37770365:C:A
chr17:37771324	['G', 'C']	19959	924.0925990880392	75.29279197460346	-0.0496465550258073	0.0334680132140234	-1.4834031141413844	0.137983	0.137983	chr17	37771324	0.8601744169391989	chr17:37771324:G:C
chr17:37771326	['C', 'T']	19959	4672.70234515935	573.6902466900417	-0.009554960563052	0.0157113205852697	-0.6081576982147713	0.54309	0.54309	chr17	37771326	0.2651281938650827	chr17:37771326:C:T
chr17:37771361	['C', 'T']	19959	928.0464976450546	78.48472622315981	-0.0464354431910625	0.033397651376842	-1.3903804991287778	0.164429	0.164429	chr17	37771361	0.7840215844281246	chr17:37771361:C:T
chr17:37772160	['T', 'C']	19959	21975.404109245806	2974.453174837131	-0.00344366934328	0.0102778295734596	-0.3350580313350005	0.737585	0.737585	chr17	37772160	0.1321879239547914	chr17:37772160:T:C
chr17:37772326	['T', 'C']	19959	5136.257340414872	680.5452539413081	-0.0003394890749729	0.0150929794696203	-0.0224931780803283	0.982055	0.982055	chr17	37772326	0.0078641888651696	chr17:37772326:T:C
chr17:37773032	['C', 'G']	19959	2421.2426216365184	300.55640444898694	-0.011117480283044	0.0211145664453137	-0.5265313077508864	0.598525	0.598525	chr17	37773032	0.2229177046806416	chr17:37773032:C:G
chr17:37773685	['G', 'A']	19959	2459.1232087383505	400.28027282244256	0.0323659364877065	0.0209708652803044	1.543376301124979	0.122755	0.122755	chr17	37773685	0.9109608093623446	chr17:37773685:G:A
chr17:37775609	['G', 'C']	19959	4944.247720212446	658.9574808040103	0.0023420878035091	0.0153700414980155	0.1523800572569413	0.878889	0.878889	chr17	37775609	0.056065971037166	chr17:37775609:G:C
chr17:37776210	['T', 'C']	19959	964.0966077065692	141.25695305567572	0.0224364211905335	0.0330334654170677	0.6792027692904746	0.497017	0.497017	chr17	37776210	0.3036287563774797	chr17:37776210:T:C
chr17:37776664	['T', 'G']	19959	2890.5793034327235	384.3117773941398	-0.0038513877523384	0.0194632430975633	-0.1978800620756061	0.843141	0.843141	chr17	37776664	0.0740997914471447	chr17:37776664:T:G
chr17:37776862	['T', 'C']	19959	24246.222021660644	3377.697719192333	0.0115253064798789	0.0103560379374901	1.1129069388743689	0.265762	0.265762	chr17	37776862	0.5755071165840733	chr17:37776862:T:C
chr17:37777870	['T', 'C']	19959	2553.140123549798	332.90920782212515	-0.0036910896907792	0.0206197508138736	-0.1790074828787812	0.857934	0.857934	chr17	37777870	0.066546120704094	chr17:37777870:T:C
chr17:37777944	['T', 'A']	19959	12960.948135898978	1854.384434400741	0.0108361389940391	0.0107967525598353	1.003647988965708	0.31556	0.31556	chr17	37777944	0.5009180526116742	chr17:37777944:T:A
chr17:37778364	['G', 'A']	19959	1289.064585629823	141.78197199359903	-0.0214798607617878	0.0289029165164006	-0.7431727780689312	0.457386	0.457386	chr17	37778364	0.339717132724019	chr17:37778364:G:A
chr17:37779099	['A', 'G']	19959	2736.4113048707154	358.38211446513293	-0.0065473584481074	0.0199371023096863	-0.3284007046965115	0.742612	0.742612	chr17	37779099	0.1292380372110239	chr17:37779099:A:G
chr17:37779342	['T', 'C']	19959	29283.8031874906	4026.643619771749	0.004492489432235	0.0114837415366193	0.3912043316117334	0.69565	0.69565	chr17	37779342	0.1576092105340446	chr17:37779342:T:C
chr17:37779442	['G', 'A']	19959	11740.764732411304	1548.9163917710737	-0.0024537157224443	0.0111270068101645	-0.2205189377796425	0.825469	0.825469	chr17	37779442	0.083299231767312	chr17:37779442:G:A
chr17:37779452	['A', 'G']	19959	29280.93410833292	4022.91060871333	0.0041399177988107	0.011481419095026	0.3605754449468906	0.718421	0.718421	chr17	37779452	0.1436209813925008	chr17:37779452:A:G
chr17:37780100	['A', 'G']	19959	14121.537636564097	1998.2238164137937	0.0088113144203621	0.0105933290215333	0.8317795475295041	0.405543	0.405543	chr17	37780100	0.3919630904722006	chr17:37780100:A:G
chr17:37780548	['A', 'C']	19959	27883.39703377092	3791.4519745457465	-0.0009799882404973	0.0110719319584479	-0.0885110425330625	0.929471	0.929471	chr17	37780548	0.0317641559044025	chr17:37780548:A:C
chr17:37782012	['T', 'C']	19959	960.0	130.34839997517463	0.014020954632833	0.033070148643368	0.4239761600117525	0.671588	0.671588	chr17	37782012	0.1728970724808957	chr17:37782012:T:C
chr17:37782388	['AG', 'A']	19959	13025.957907396272	1874.9381413569024	0.0125795292540086	0.0108132829832524	1.1633404280172606	0.244705	0.244705	chr17	37782388	0.6113571567200343	chr17:37782388:AG:A
chr17:37782730	['G', 'GT']	19959	14934.748271369876	2196.5482408458106	0.0183330663737141	0.0104729229183227	1.750520510529088	0.0800439	0.0800439	chr17	37782730	1.096671759276003	chr17:37782730:G:GT
chr17:37782853	['C', 'T']	19959	14936.245039085989	2196.5017504880348	0.0184929927867135	0.0104755529919561	1.76534764330949	0.0775207	0.0775207	chr17	37782853	1.110582314327199	chr17:37782853:C:T
chr17:37783333	['T', 'G']	19959	14431.169122068552	2106.093438125744	0.0161927780205193	0.0105428120075097	1.5359069296678174	0.124577	0.124577	chr17	37783333	0.9045621317949432	chr17:37783333:T:G
chr17:37783606	['TTTC', 'T']	19959	13732.723032069953	1983.3916346619185	0.0142451579912692	0.0109558603535257	1.3002317966461645	0.193537	0.193537	chr17	37783606	0.7132359951943023	chr17:37783606:TTTC:T
chr17:37783659	['T', 'A']	19959	12081.869347237542	1705.0361649396264	0.0084324362578715	0.0110390584953143	0.7638727760570184	0.444952	0.444952	chr17	37783659	0.3516868367932215	chr17:37783659:T:A
chr17:37784138	['A', 'T']	19959	1100.3307773267177	105.22598888261082	-0.0450574244128355	0.0307256699697247	-1.4664423739899723	0.142544	0.142544	chr17	37784138	0.8460510584087616	chr17:37784138:A:T
chr17:37784536	['C', 'A']	19959	913.1830117764972	80.464591893592	-0.0519075927541721	0.0336649320260868	-1.541889130028518	0.123116	0.123116	chr17	37784536	0.9096855030380744	chr17:37784536:C:A
chr17:37786330	['A', 'G']	19959	28310.836899333568	3882.883648367806	0.0019511084955575	0.0111798591368708	0.1745199533975184	0.861459	0.861459	chr17	37786330	0.0647653873946869	chr17:37786330:A:G
chr17:37786657	['C', 'T']	19959	3462.69396141318	469.757141488844	-0.000596828083773	0.0178906773135562	-0.0333597254767354	0.973388	0.973388	chr17	37786657	0.0117140120743356	chr17:37786657:C:T
chr17:37787817	['A', 'T']	19959	19357.849403628345	2708.654214128772	0.0080555625739182	0.0101382823914542	0.7945687704170107	0.426874	0.426874	chr17	37787817	0.3697002963565078	chr17:37787817:A:T
chr17:37788615	['C', 'T']	19959	13522.420079194024	1943.6168254440045	0.012155469921705	0.0106893972165927	1.1371520465940377	0.255488	0.255488	chr17	37788615	0.5926294934007794	chr17:37788615:C:T
chr17:37789477	['A', 'T']	19959	14911.73559186128	2184.135975838345	0.0181757948171547	0.0104627718933866	1.737187334519201	0.0823695	0.0823695	chr17	37789477	1.0842335702661643	chr17:37789477:A:T
chr17:37791138	['T', 'C']	19959	1848.1851981760783	259.9893983256187	0.0103885915031722	0.0239792888871762	0.4332318423640953	0.664851	0.664851	chr17	37791138	0.177275673686879	chr17:37791138:T:C
chr17:37791174	['G', 'A']	19959	4682.938511651215	651.4260155114529	0.0074885548619242	0.0156464758655374	0.4786096835018539	0.632222	0.632222	chr17	37791174	0.1991303956961195	chr17:37791174:G:A
chr17:37791319	['A', 'C']	19959	2344.234905045849	379.1516501866441	0.0275471148044495	0.0214166139559965	1.2862497713713763	0.198371	0.198371	chr17	37791319	0.7025218173659772	chr17:37791319:A:C
chr17:37791712	['A', 'G']	19959	873.0874880994138	83.50428338688437	-0.0398182754719784	0.0343683077967943	-1.1585753860040888	0.246643	0.246643	chr17	37791712	0.6079312057826753	chr17:37791712:A:G
chr17:37792127	['G', 'A']	19959	23231.491882140712	3191.516228833728	0.0070298915057744	0.0101697092950826	0.6912578621272447	0.489412	0.489412	chr17	37792127	0.3103253862921761	chr17:37792127:G:A
chr17:37793522	['T', 'C']	19959	528.4766059876634	87.98666145720519	0.0280071962859948	0.0443058638998749	0.6321329463135438	0.527307	0.527307	chr17	37793522	0.2779364633713714	chr17:37793522:T:C
chr17:37793542	['G', 'A']	19959	2980.298642080473	408.178759096729	0.0048290430064787	0.0192804127968838	0.2504636730215262	0.802231	0.802231	chr17	37793542	0.0957005599200501	chr17:37793542:G:A
chr17:37793689	['A', 'G']	19959	563.0282092394027	87.52109183382737	0.0136937532582535	0.042876354845632	0.3193777387922838	0.749443	0.749443	chr17	37793689	0.1252613924712395	chr17:37793689:A:G
chr17:37793856	['G', 'A']	19959	873.0	86.15832950466353	-0.0362845845180941	0.0343695928555026	-1.0557176126770695	0.29111	0.29111	chr17	37793856	0.5359428757352691	chr17:37793856:G:A
chr17:37794364	['G', 'A']	19959	564.0	86.20273340843686	0.0116370466115582	0.042839356721644	0.2716438224591453	0.785899	0.785899	chr17	37794364	0.1046332638348048	chr17:37794364:G:A
chr17:37794767	['T', 'TG']	19959	1060.1062283910408	108.56064000036908	-0.0342008307225054	0.0313038942672316	-1.0925423664718357	0.274608	0.274608	chr17	37794767	0.5612868148587447	chr17:37794767:T:TG
chr17:37795102	['A', 'T']	19959	8369.257967528563	1184.7875732522698	0.0089346756091142	0.0123865165491939	0.7213227038957676	0.470719	0.470719	chr17	37795102	0.327238271570985	chr17:37795102:A:T
chr17:37795459	['G', 'C']	19959	528.026455556669	87.91911915063069	0.0279696759153118	0.0443053960742155	0.6312927632665805	0.527856	0.527856	chr17	37795459	0.2774845375701826	chr17:37795459:G:C
chr17:37796274	['C', 'T']	19959	525.0263052410061	50.67038701130833	-0.0513194487961862	0.0445005146741476	-1.1532327024073727	0.248829	0.248829	chr17	37796274	0.6040990057897974	chr17:37796274:C:T
chr17:37796406	['C', 'A']	19959	1305.130781179536	144.35539759051267	-0.0182144157616874	0.0287192861760295	-0.6342224402809172	0.525943	0.525943	chr17	37796406	0.2790613207261883	chr17:37796406:C:A
chr17:37796545	['T', 'C']	19959	8300.179951690818	1087.8499768778072	-0.0089895173477072	0.012489799034865	-0.7197487583757919	0.471688	0.471688	chr17	37796545	0.3263451723022617	chr17:37796545:T:C
chr17:37796731	['T', 'C']	19959	9029.047494333934	1337.3874329086416	0.0177148049473713	0.012066875341638	1.4680523702971056	0.142106	0.142106	chr17	37796731	0.8473875849023663	chr17:37796731:T:C
chr17:37796844	['G', 'A']	19959	2134.818323137098	339.1029715455548	0.0270467727701021	0.0224948748094111	1.2023526691860746	0.229241	0.229241	chr17	37796844	0.6397077057214655	chr17:37796844:G:A
chr17:37797552	['C', 'T']	19959	2138.0	345.9509872267864	0.0297863534462567	0.0224378792019442	1.327503066496399	0.184358	0.184358	chr17	37797552	0.7343380119473611	chr17:37797552:C:T
chr17:37797696	['A', 'T']	19959	16201.435207456405	2278.015138953004	0.0081363321587445	0.0102785846740321	0.7915809828662677	0.428614	0.428614	chr17	37797696	0.3679336475185327	chr17:37797696:A:T
chr17:37797874	['C', 'A']	19959	7462.09452137267	1080.494278828326	0.0102744264294192	0.0130117789506256	0.7896250365462291	0.429756	0.429756	chr17	37797874	0.3667780512349733	chr17:37797874:C:A
chr17:37798092	['G', 'C']	19959	6911.038785327721	1045.6106981364285	0.0167927545640538	0.0133516077685581	1.257732765607397	0.208503	0.208503	chr17	37798092	0.6808876918937127	chr17:37798092:G:C
chr17:37798819	['A', 'C']	19959	873.0	87.84177346689768	-0.0339958783789068	0.0343710921535046	-0.9890834491693752	0.322634	0.322634	chr17	37798819	0.4912898674668428	chr17:37798819:A:C
chr17:37799519	['C', 'T']	19959	1153.447824664735	140.49031927288974	-0.0161157564445046	0.0314950140469831	-0.5116923085179041	0.608872	0.608872	chr17	37799519	0.2154739972463374	chr17:37799519:C:T
chr17:37799691	['C', 'T']	19959	2173.0	352.9212756052016	0.0298948765640315	0.0222785479660772	1.3418682676066414	0.179654	0.179654	chr17	37799691	0.7455631087761236	chr17:37799691:C:T
chr17:37799928	['C', 'T']	19959	2375.0	265.82645611598684	-0.022611122536312	0.0212771159482728	-1.0626967767286863	0.287932	0.287932	chr17	37799928	0.5407100661009702	chr17:37799928:C:T
chr17:37800126	['A', 'G']	19959	27653.24052536595	3764.647476165386	-0.0011160884737756	0.0108822158521547	-0.1025607733699423	0.918313	0.918313	chr17	37800126	0.0370092675959918	chr17:37800126:A:G
chr17:37800183	['C', 'T']	19959	908.1365003006614	83.06121472580779	-0.0411598193027277	0.033722089101613	-1.2205595916285903	0.222267	0.222267	chr17	37800183	0.6531250122527226	chr17:37800183:C:T
chr17:37800277	['G', 'A']	19959	783.0	126.98364158005282	0.0230677367641228	0.0363540803617235	0.6345295090564422	0.525743	0.525743	chr17	37800277	0.2792265010127524	chr17:37800277:G:A
chr17:37801554	['T', 'C']	19959	13396.02706359946	1729.32549122439	-0.0111268977589727	0.0107004704126754	-1.0398512710050687	0.298422	0.298422	chr17	37801554	0.5251691633494698	chr17:37801554:T:C
chr17:37802040	['A', 'G']	19959	717.0	75.06244638955167	-0.0257752527870341	0.0378364094592402	-0.6812288257637359	0.495735	0.495735	chr17	37802040	0.3047504178504147	chr17:37802040:A:G
chr17:37802153	['A', 'G']	19959	716.1076368009622	73.30501007313	-0.0277655291415315	0.0378607425024642	-0.7333593402116814	0.463348	0.463348	chr17	37802153	0.3340927072319226	chr17:37802153:A:G
chr17:37803179	['A', 'G']	19959	16937.84863212747	2270.794321225498	-0.0051390628306819	0.0101866202593713	-0.5044914505332819	0.613922	0.613922	chr17	37803179	0.2118868033237153	chr17:37803179:A:G
chr17:37804384	['A', 'C']	19959	13809.767627161113	1819.3898580806604	-0.0072062755024413	0.0106610664312079	-0.6759432134618883	0.499085	0.499085	chr17	37804384	0.3018254826586682	chr17:37804384:A:C
chr17:37804431	['A', 'G']	19959	13811.383975547426	1819.608632426005	-0.0072088055913873	0.0106610553825067	-0.6761812346661267	0.498933	0.498933	chr17	37804431	0.3019577703764442	chr17:37804431:A:G
chr17:37806112	['A', 'G']	19959	16427.119096819748	2251.459502218952	0.0030063096228404	0.0102590935596561	0.2930385228830288	0.769496	0.769496	chr17	37806112	0.1137936333795365	chr17:37806112:A:G
chr17:37806308	['T', 'C']	19959	13312.675027591054	1800.9513989631926	-0.0006114208584149	0.0107555124989198	-0.0568472082084752	0.954667	0.954667	chr17	37806308	0.0201480894447361	chr17:37806308:T:C
chr17:37806335	['T', 'C']	19959	13003.60611393234	1739.3070647632392	-0.0022378034244661	0.0108474278081406	-0.2062980702933751	0.83656	0.83656	chr17	37806335	0.077502904989173	chr17:37806335:T:C
chr17:37806369	['G', 'A']	19959	621.9660276997189	61.16353528119258	-0.031692893568631	0.0406462614213321	-0.7797246895626623	0.435562	0.435562	chr17	37806369	0.3609500166807032	chr17:37806369:G:A
chr17:37807048	['A', 'G']	19959	12392.862748045702	1667.3836191991732	-0.0029571984407083	0.010977531125477	-0.269386477424338	0.787635	0.787635	chr17	37807048	0.1036749934364906	chr17:37807048:A:G
chr17:37807439	['A', 'G']	19959	16416.870356444582	2231.8485636829973	0.0017579799435052	0.0102992241556129	0.1706905216299377	0.864469	0.864469	chr17	37807439	0.0632505759821131	chr17:37807439:A:G
chr17:37807681	['A', 'G']	19959	27791.17723992784	3691.6678768212064	-0.0060987031361371	0.0110764388607164	-0.55060143542766	0.581913	0.581913	chr17	37807681	0.2351419405120367	chr17:37807681:A:G
chr17:37808029	['T', 'A']	19959	12647.715878702244	1661.3260656075872	-0.0069301005356815	0.0108960719973164	-0.6360182400949933	0.524772	0.524772	chr17	37808029	0.280029345450044	chr17:37808029:T:A
chr17:37808539	['T', 'C']	19959	635.0636368191613	61.94300311687952	-0.0318210360177606	0.0402216508298399	-0.7911419685974943	0.428871	0.428871	chr17	37808539	0.3676733195006871	chr17:37808539:T:C
chr17:37808570	['G', 'A']	19959	11031.501454363088	1445.1332096511694	-0.0074418393354197	0.011286198032305	-0.6593752222066834	0.509662	0.509662	chr17	37808570	0.2927177458610261	chr17:37808570:G:A
chr17:37808885	['G', 'A']	19959	2454.721835046379	357.7758898563139	0.0162361675703798	0.0210965586453208	0.7696121364315965	0.441539	0.441539	chr17	37808885	0.3550309302817692	chr17:37808885:G:A
chr17:37809014	['A', 'G']	19959	12671.66060330451	1668.986339018662	-0.0068210255323404	0.0109059716170964	-0.6254395089060821	0.53169	0.53169	chr17	37809014	0.2743415077987793	chr17:37809014:A:G
chr17:37809027	['G', 'A']	19959	12596.293204761176	1658.0498496147554	-0.0068063315165911	0.0108760898634389	-0.6258068480540262	0.531449	0.531449	chr17	37809027	0.2745384057997585	chr17:37809027:G:A
chr17:37809089	['C', 'T']	19959	2459.246429824122	361.1584222983566	0.0176479437330041	0.0210839924342356	0.8370304527499218	0.402585	0.402585	chr17	37809089	0.3951424106162368	chr17:37809089:C:T
chr17:37809276	['C', 'T']	19959	12567.88905592303	1644.3542702840969	-0.0077227641732031	0.0108643770629193	-0.7108335920668053	0.477196	0.477196	chr17	37809276	0.321303205373046	chr17:37809276:C:T
chr17:37809699	['A', 'T']	19959	12291.269640273053	1597.488430503167	-0.0087077338633141	0.0110217185496593	-0.7900522794227345	0.429507	0.429507	chr17	37809699	0.3670297537498516	chr17:37809699:A:T
chr17:37810123	['C', 'A']	19959	12655.918951673955	1667.0407854539524	-0.0066499734063645	0.0109026754111125	-0.6099395933209749	0.541909	0.541909	chr17	37810123	0.266073636184731	chr17:37810123:C:A
chr17:37810600	['G', 'A']	19959	12563.406224939856	1643.6954596360044	-0.0076218534988277	0.0108654798240561	-0.7014741753008464	0.483015	0.483015	chr17	37810600	0.316039382051645	chr17:37810600:G:A
chr17:37810887	['T', 'C']	19959	12568.259407726611	1646.7610700633588	-0.0074372312447864	0.0108630624909117	-0.6846348578965251	0.493582	0.493582	chr17	37810887	0.3066406865826218	chr17:37810887:T:C
chr17:37811025	['T', 'C']	19959	636.0318669205332	61.8798848258713	-0.0323374044779644	0.0401924337295392	-0.80456447836843	0.421081	0.421081	chr17	37811025	0.375634354355839	chr17:37811025:T:C
chr17:37811196	['C', 'A']	19959	840.0420883856098	95.47916470175844	-0.0205832061733573	0.0351305443950347	-0.5859062684000563	0.557945	0.557945	chr17	37811196	0.253408609975986	chr17:37811196:C:A
chr17:37811200	['A', 'T']	19959	28282.336173625383	3823.085184201692	0.0011783059479403	0.011151553928468	0.1056629376944824	0.915851	0.915851	chr17	37811200	0.0381751760497809	chr17:37811200:A:T
chr17:37811362	['C', 'A']	19959	637.2451807228913	62.19286829958007	-0.0320663533757716	0.0401936234644184	-0.7977970287789173	0.424998	0.424998	chr17	37811362	0.3716131136932356	chr17:37811362:C:A
chr17:37811368	['T', 'C']	19959	638.3668091526276	62.338348448200094	-0.0321910967936947	0.0401947930762205	-0.8008772860865685	0.423212	0.423212	chr17	37811368	0.3734420265591261	chr17:37811368:T:C
chr17:37811380	['TTAATTA', 'T']	19959	2454.4919067902783	358.85448503536446	0.0167224599399781	0.0210922116506145	0.7928262913809212	0.427888	0.427888	chr17	37811380	0.3686698930132865	chr17:37811380:TTAATTA:T
chr17:37811466	['C', 'T']	19959	636.1274868454022	61.81704261742608	-0.0324419645389498	0.0401925331863882	-0.8071639672101273	0.419582	0.419582	chr17	37811466	0.3771831512419505	chr17:37811466:C:T
chr17:37811522	['C', 'T']	19959	636.0956103427541	61.84949936746875	-0.0323390451459796	0.0401924902185082	-0.8046041678474508	0.421058	0.421058	chr17	37811522	0.3756580767415408	chr17:37811522:C:T
chr17:37811852	['G', 'A']	19959	636.0956103427541	61.895829456330205	-0.0323035461163962	0.0401924913978917	-0.8037209188303942	0.421568	0.421568	chr17	37811852	0.3751323625745991	chr17:37811852:G:A
chr17:37811856	['C', 'T']	19959	636.0637370346244	61.85971732864229	-0.0323455702284568	0.0401924612947978	-0.8047670927941737	0.420964	0.420964	chr17	37811856	0.375755042572525	chr17:37811856:C:T
chr17:37811923	['A', 'T']	19959	645.5741239892169	62.54678417897346	-0.0333196246756569	0.0402014678678883	-0.8288161214698228	0.407218	0.407218	chr17	37811923	0.3901730334023877	chr17:37811923:A:T
chr17:37811952	['GCCAGTTTT', 'G']	19959	28022.79465953251	3768.8298168394126	-0.0003057269204294	0.0111958898515561	-0.0273070675473753	0.978215	0.978215	chr17	37811952	0.0095656819693653	chr17:37811952:GCCAGTTTT:G
chr17:37812037	['A', 'G']	19959	28282.66815334503	3824.4721014933552	0.0012233928604858	0.0111469754446557	0.109751103925898	0.912608	0.912608	chr17	37812037	0.0397157284839946	chr17:37812037:A:G
chr17:37812065	['T', 'A']	19959	4792.480232499875	661.1317720899024	0.0055463166878401	0.0154988061536548	0.3578544458749983	0.720456	0.720456	chr17	37812065	0.1423925374602724	chr17:37812065:T:A
chr17:37813248	['T', 'C']	19959	12978.201944764674	1682.060756404044	-0.0086789097956556	0.010781118507263	-0.8050101471205284	0.420823	0.420823	chr17	37813248	0.3759005319243944	chr17:37813248:T:C
chr17:37813390	['A', 'G']	19959	2453.737633438581	359.4406283936949	0.0169305048618911	0.02110517452496	0.802196866075106	0.422449	0.422449	chr17	37813390	0.3742257135911866	chr17:37813390:A:G
chr17:37813486	['C', 'T']	19959	1540.3858875413453	155.25828511675593	-0.0281146380372434	0.0265514583545662	-1.0588735903618796	0.28967	0.28967	chr17	37813486	0.5380964806647462	chr17:37813486:C:T
chr17:37813767	['A', 'G']	19959	25824.175444750686	3464.39347015188	-0.0031934545016966	0.0106607326340377	-0.2995530055317723	0.764521	0.764521	chr17	37813767	0.1166105808090693	chr17:37813767:A:G
chr17:37813961	['T', 'C']	19959	25824.469379573016	3463.610849559584	-0.0032482522940742	0.0106618317631363	-0.3046617472717214	0.760627	0.760627	chr17	37813961	0.1188282624862418	chr17:37813961:T:C
chr17:37814095	['G', 'A']	19959	12976.95054119062	1683.2744375305788	-0.0085580152604155	0.0107802335582192	-0.7938617669271709	0.427285	0.427285	chr17	37814095	0.3692823529856884	chr17:37814095:G:A
chr17:37814152	['G', 'A']	19959	25824.881689717386	3464.511218127089	-0.0032192656480714	0.0106605206827943	-0.3019801512385035	0.76267	0.76267	chr17	37814152	0.1176633364626057	chr17:37814152:G:A
chr17:37814360	['C', 'T']	19959	517.1140791323554	48.169945056596745	-0.0364451485830588	0.044619588077493	-0.816797064996718	0.414054	0.414054	chr17	37814360	0.3829430154668211	chr17:37814360:C:T
chr17:37814448	['A', 'G']	19959	474.6540925631749	41.03605073389796	-0.0489496617544887	0.0470058919247985	-1.0413516210435891	0.297725	0.297725	chr17	37814448	0.5261846960681295	chr17:37814448:A:G
chr17:37814475	['CT', 'C']	19959	8264.328306439447	1046.7139773566323	-0.0124718913195167	0.012525418019067	-0.9957265538388532	0.319395	0.319395	chr17	37814475	0.4956718868494024	chr17:37814475:CT:C
chr17:37814477	['CTGCCTCCGGGTTCATGTGATCTCGGCTCACTGCAACCT', 'C']	19959	8331.45829754992	1070.4025815494383	-0.0106792056738225	0.0125338721492763	-0.852027653277048	0.394209	0.394209	chr17	37814477	0.4042734647706332	chr17:37814477:CTGCCTCCGGGTTCATGTGATCTCGGCTCACTGCAACCT:C
chr17:37814552	['T', 'C']	19959	28292.427855209065	3819.010896698055	0.0004825257939496	0.0111562852579405	0.043251475091694	0.965502	0.965502	chr17	37814552	0.0152468222594552	chr17:37814552:T:C
chr17:37814622	['T', 'C']	19959	28283.50248082995	3827.201303529196	0.0015472452093818	0.011149547429513	0.1387720191481686	0.889632	0.889632	chr17	37814622	0.0507896039393185	chr17:37814622:T:C
chr17:37814646	['C', 'CT']	19959	13368.679228263594	1774.3907743492794	-0.0039837389756126	0.0107009256990138	-0.3722798464042959	0.709688	0.709688	chr17	37814646	0.1489325381244216	chr17:37814646:C:CT
chr17:37814662	['A', 'G']	19959	28284.50278153661	3827.424584144128	0.0014934359292314	0.0111510977614617	0.1339272564170989	0.893461	0.893461	chr17	37814662	0.0489243999064662	chr17:37814662:A:G
chr17:37815181	['A', 'C']	19959	636.3188129730813	61.91768447954398	-0.0322713205775217	0.0401927002158959	-0.802914967249665	0.422033	0.422033	chr17	37815181	0.3746535889493009	chr17:37815181:A:C
chr17:37815365	['C', 'T']	19959	636.0	61.898726139144	-0.0322836379609775	0.0401923946359406	-0.8032275323080413	0.421853	0.421853	chr17	37815365	0.3748388580684192	chr17:37815365:C:T
chr17:37816200	['G', 'A']	19959	12257.440226657309	1750.4034721209423	0.0124037186987035	0.0109160259052224	1.1362852018122636	0.255851	0.255851	chr17	37816200	0.5920128812377573	chr17:37816200:G:A
chr17:37816579	['T', 'C']	19959	1172.328845079014	147.36387746936614	-0.0170569203470353	0.0299913326981858	-0.5687283229020066	0.569547	0.569547	chr17	37816579	0.2444704313769508	chr17:37816579:T:C
chr17:37817493	['C', 'T']	19959	13840.160577356794	1919.8435773031945	0.0070168384500734	0.0105770630920102	0.6634013987657744	0.507081	0.507081	chr17	37817493	0.2949226618830974	chr17:37817493:C:T
chr17:37817770	['A', 'G']	19959	9361.938116951444	1194.8247865181522	-0.0105778186396955	0.0118907653228608	-0.8895826595247829	0.373701	0.373701	chr17	37817770	0.4274757400045212	chr17:37817770:A:G
chr17:37818245	['A', 'G']	19959	20213.0	2685.0921994730243	-0.0045493939780815	0.0101068460137869	-0.4501299388429959	0.652622	0.652622	chr17	37818245	0.185338290159608	chr17:37818245:A:G
chr17:37819032	['T', 'A']	19959	1116.3915396952684	139.92512494166778	-0.0160961707660967	0.0304617817042157	-0.5284054269179259	0.597224	0.597224	chr17	37819032	0.223862748070032	chr17:37819032:T:A
chr17:37820023	['A', 'C']	19959	873.0874880994138	102.2225071154692	-0.0041314124768814	0.0345399797911711	-0.1196124752203098	0.904791	0.904791	chr17	37820023	0.0434517280094101	chr17:37820023:A:C
chr17:37820461	['A', 'T']	19959	3122.4693325315693	367.3170949402349	-0.024621544749264	0.018745940593608	-1.3134334138271797	0.189052	0.189052	chr17	37820461	0.7234187238324197	chr17:37820461:A:T
chr17:37820676	['A', 'C']	19959	26773.34141697565	3625.702713642906	0.0025950196903723	0.0107647621671708	0.241066142481658	0.809506	0.809506	chr17	37820676	0.091779927939348	chr17:37820676:A:C
chr17:37820779	['G', 'A']	19959	26321.27506890504	3501.088928694235	-0.006506210244522	0.0106695774773858	-0.6097908055227058	0.542007	0.542007	chr17	37820779	0.2659951045285095	chr17:37820779:G:A
chr17:37820986	['C', 'T']	19959	16872.38140816838	2194.936724635931	-0.0056291496160239	0.0102627272186031	-0.5485042616956632	0.583352	0.583352	chr17	37820986	0.2340693088323011	chr17:37820986:C:T
chr17:37821070	['A', 'G']	19959	25979.90499098016	3506.4455960826563	0.0010200840568963	0.0106302695665514	0.0959603188338757	0.923553	0.923553	chr17	37821070	0.0345381766210633	chr17:37821070:A:G
chr17:37821095	['C', 'A']	19959	17020.55832832231	2234.475377010467	-0.0039945896822404	0.0102484922485433	-0.3897734013321027	0.696708	0.696708	chr17	37821095	0.1569492026190005	chr17:37821095:C:A
chr17:37821411	['G', 'A']	19959	8140.039190137316	1130.6985896547192	0.0027498261558226	0.0124965347504755	0.2200470939128129	0.825837	0.825837	chr17	37821411	0.08310566331666	chr17:37821411:G:A
chr17:37821997	['C', 'T']	19959	22690.273688430127	3060.844612211377	-6.360622066109632e-05	0.0102505827933588	-0.006205132131834	0.995049	0.995049	chr17	37821997	0.0021555324144353	chr17:37821997:C:T
chr17:37822125	['T', 'C']	19959	1609.0	184.06131588817755	-0.0231284803160461	0.025539322538783	-0.9056027340163022	0.365157	0.365157	chr17	37822125	0.4375203695885056	chr17:37822125:T:C
chr17:37822175	['A', 'G']	19959	1608.08056919531	183.86299208392296	-0.0231550932348016	0.0255463816522349	-0.9063942420501636	0.364738	0.364738	chr17	37822175	0.4380189876305697	chr17:37822175:A:G
chr17:37822326	['G', 'A']	19959	1132.0	211.62024208452013	0.0679035319481137	0.0304005720765671	2.23362678100568	0.0255187	0.0255187	chr17	37822326	1.5931414536658837	chr17:37822326:G:A
chr17:37822397	['T', 'C']	19959	22483.88552526063	3037.0368287710808	-0.0004788399055258	0.0102434232031297	-0.0467460824404453	0.962716	0.962716	chr17	37822397	0.0165018103039073	chr17:37822397:T:C
chr17:37822403	['T', 'C']	19959	22480.88447273456	3034.162943589301	-0.000681820116562	0.0102448256415217	-0.0665526325600565	0.946939	0.946939	chr17	37822403	0.0236779965159014	chr17:37822403:T:C
chr17:37822778	['A', 'G']	19959	14416.611556580136	1889.181041189305	-0.0047173958939688	0.0105548875680534	-0.4469394736375014	0.654924	0.654924	chr17	37822778	0.1838090943527158	chr17:37822778:A:G
chr17:37823226	['T', 'C']	19959	6047.1173187166905	869.083655016172	0.0113930183174081	0.0141511563575334	0.805094511682287	0.420775	0.420775	chr17	37823226	0.3759500713366885	chr17:37823226:T:C
chr17:37823363	['G', 'A']	19959	6008.836611195156	872.8349669421266	0.0133669943519532	0.0142303408139546	0.9393305843276292	0.347572	0.347572	chr17	37823363	0.4589552170774787	chr17:37823363:G:A
chr17:37823895	['G', 'A']	19959	22171.776062550125	2823.8870237152155	-0.0176687317334778	0.0102282587369128	-1.7274427825836072	0.0841037	0.0841037	chr17	37823895	1.0751848977307878	chr17:37823895:G:A
chr17:37824271	['A', 'G']	19959	23713.376208849026	3149.1056457970226	-0.0052077476154289	0.0103805101619291	-0.5016851324445011	0.615895	0.615895	chr17	37824271	0.210493321613957	chr17:37824271:A:G
chr17:37824398	['G', 'A']	19959	1794.0898887664096	338.2797705987719	0.0618492132579964	0.0243428933434864	2.540750287374763	0.011069	0.011069	chr17	37824398	1.95589161255388	chr17:37824398:G:A
chr17:37824777	['A', 'G']	19959	2039.1455010532657	382.2719887915846	0.0613669568013266	0.0229048015818109	2.6792180051041874	0.00738549	0.00738549	chr17	37824777	2.1316206855603475	chr17:37824777:A:G
chr17:37824874	['G', 'C']	19959	2043.3071256764883	377.9164878936246	0.0592820854806908	0.0228756402070831	2.591494049741823	0.00956298	0.00956298	chr17	37824874	2.019406752505566	chr17:37824874:G:C
chr17:37824880	['A', 'C']	19959	2041.9207518796995	376.8698594486649	0.0589136316611387	0.0228853633500333	2.574293043114521	0.0100517	0.0100517	chr17	37824880	1.997760481707876	chr17:37824880:A:C
chr17:37825024	['G', 'A']	19959	1792.1795861101368	338.2688348268717	0.061845106809145	0.0243545109141549	2.539369689136332	0.0111128	0.0111128	chr17	37825024	1.954176501694537	chr17:37825024:G:A
chr17:37825273	['A', 'T']	19959	1939.2914912808176	344.8485179199183	0.0473243315520978	0.0234212587939175	2.0205716511013407	0.0433375	0.0433375	chr17	37825273	1.3631361453355468	chr17:37825273:A:T
chr17:37825329	['G', 'A']	19959	5926.187672262591	807.4511238803419	-0.0003124275429766	0.0142353258315857	-0.0219473404875231	0.98249	0.98249	chr17	37825329	0.0076718612751012	chr17:37825329:G:A
chr17:37825418	['T', 'C']	19959	17054.126747857466	2295.756194413308	0.0002477789525383	0.0102399803825195	0.0241972096901018	0.980696	0.980696	chr17	37825418	0.0084655960688584	chr17:37825418:T:C
chr17:37826045	['C', 'T']	19959	22336.71477973237	2977.4239016537963	-0.0037939712258555	0.0102789767532344	-0.3691000881641018	0.712057	0.712057	chr17	37826045	0.1474852397976455	chr17:37826045:C:T
chr17:37826378	['C', 'T']	19959	23213.489176187613	3056.3360843464443	-0.0070754293295819	0.0103370209633655	-0.684474700656724	0.493683	0.493683	chr17	37826378	0.3065518274762517	chr17:37826378:C:T
chr17:37826486	['G', 'C']	19959	23211.65186670008	3064.978193580124	-0.0064673217362105	0.0103399027796838	-0.6254721996920247	0.531668	0.531668	chr17	37826486	0.2743594781880616	chr17:37826486:G:C
chr17:37827245	['C', 'T']	19959	23145.95805142084	3059.167801427422	-0.0063393957895591	0.0103375288054579	-0.6132409310639201	0.539724	0.539724	chr17	37827245	0.2678282696579285	chr17:37827245:C:T
chr17:37827751	['T', 'A']	19959	20202.048709596595	2674.8881826325733	-0.0046978617245856	0.0101927760724155	-0.4609011020363052	0.644875	0.644875	chr17	37827751	0.1905244591186352	chr17:37827751:T:A
chr17:37828147	['T', 'C']	19959	734.0367772321877	85.80246591926534	-0.0090545115622423	0.0376428754859228	-0.2405371918420114	0.809916	0.809916	chr17	37828147	0.091560021403084	chr17:37828147:T:C
chr17:37828386	['C', 'T']	19959	19987.00420926037	2678.775711872809	-0.0009983933958118	0.010211494326193	-0.0977715272534556	0.922115	0.922115	chr17	37828386	0.035214913272881	chr17:37828386:C:T
chr17:37828643	['A', 'G']	19959	24058.8216487096	3181.30288402062	-0.0057887797033383	0.0104502969165009	-0.5539344718711181	0.57963	0.57963	chr17	37828643	0.2368491447721474	chr17:37828643:A:G
chr17:37828851	['C', 'T']	19959	11263.821740002004	1487.7033240154412	-0.0019137549585155	0.0112883336387516	-0.1695338762796492	0.865378	0.865378	chr17	37828851	0.0627941498121845	chr17:37828851:C:T
chr17:37829262	['T', 'C']	19959	11376.71001202646	1500.972144995677	-0.0018992632892716	0.0112528540214541	-0.1687805854097603	0.865971	0.865971	chr17	37829262	0.0624966515748686	chr17:37829262:T:C
chr17:37830052	['A', 'G']	19959	794.0397835454454	87.30422145208553	-0.0196150575558672	0.0362046025949155	-0.5417835344123314	0.587974	0.587974	chr17	37830052	0.2306418778459402	chr17:37830052:A:G
chr17:37830137	['T', 'C']	19959	5302.53134238613	675.8565637679046	-0.0133896760329298	0.0147865617459137	-0.9055300524227712	0.365196	0.365196	chr17	37830137	0.437473987948914	chr17:37830137:T:C
chr17:37831010	['C', 'T']	19959	1502.8307731050131	141.00588346215417	-0.0397069428981167	0.026586195528085	-1.4935172975829176	0.135318	0.135318	chr17	37831010	0.8686444297089362	chr17:37831010:C:T
chr17:37833229	['A', 'G']	19959	36123.61978253245	4896.545988591573	-0.0016694767226554	0.0175648161316694	-0.0950466381282154	0.924279	0.924279	chr17	37833229	0.0341969142010106	chr17:37833229:A:G
chr17:37833659	['A', 'T']	19959	25047.274681768067	3369.208726741765	-0.0007794000268126	0.0104487780629305	-0.0745924568517531	0.94054	0.94054	chr17	37833659	0.0266227297150156	chr17:37833659:A:T
chr17:37834170	['A', 'G']	19959	10767.697454144532	1344.152490452236	-0.0096713448352827	0.0114188094147244	-0.8469661314087261	0.397024	0.397024	chr17	37834170	0.4011832394521911	chr17:37834170:A:G
chr17:37836317	['G', 'A']	19959	5083.764131088394	627.1257315752093	-0.0135441452550988	0.0152031340971	-0.8908784970647842	0.373005	0.373005	chr17	37836317	0.4282853465884825	chr17:37836317:G:A
chr17:37836332	['A', 'G']	19959	7522.753820714537	973.2003355302428	-0.0052620468503682	0.0129241070697897	-0.4071497413286128	0.683902	0.683902	chr17	37836332	0.1650061262162408	chr17:37836332:A:G
chr17:37836359	['A', 'C']	19959	1101.2206965672765	123.40169802994684	-0.0151003186155726	0.0307856598926992	-0.4904984550665325	0.623787	0.623787	chr17	37836359	0.2049636803757572	chr17:37836359:A:C
chr17:37836795	['AG', 'A']	19959	6823.367476822852	819.6359301997735	-0.0129328669304096	0.0133987782402308	-0.9652273288304508	0.334443	0.334443	chr17	37836795	0.4756778895399854	chr17:37836795:AG:A
chr17:37838530	['G', 'C']	19959	1093.0	117.55675554164485	-0.0189195033931837	0.0309419558630593	-0.6114514375534724	0.540908	0.540908	chr17	37838530	0.2668765953185893	chr17:37838530:G:C
chr17:37838711	['C', 'T']	19959	12349.618749373683	1638.4010005572632	0.0008040915531069	0.0109327662520434	0.0735487738939453	0.94137	0.94137	chr17	37838711	0.0262396460995909	chr17:37838711:C:T
chr17:37839265	['T', 'C']	19959	23154.64044099224	3126.1121962627817	0.000724759788809	0.0102510260054646	0.0707011950240541	0.943636	0.943636	chr17	37839265	0.025195499004	chr17:37839265:T:C
chr17:37839661	['T', 'C']	19959	23203.32509896277	3146.978252420988	0.0019814281658851	0.0102540932971976	0.1932328981662988	0.846779	0.846779	chr17	37839661	0.0722299209610912	chr17:37839661:T:C
chr17:37840028	['A', 'G']	19959	12480.126440813874	1664.748151514696	0.0020232438303426	0.0108961102540917	0.1856849630888109	0.852694	0.852694	chr17	37840028	0.0692067929285787	chr17:37840028:A:G
chr17:37840496	['T', 'C']	19959	1087.762998245174	117.30206576449886	-0.0188083039348865	0.0310226514107627	-0.6062764812024198	0.544338	0.544338	chr17	37840496	0.2641313467149699	chr17:37840496:T:C
chr17:37841240	['G', 'A']	19959	1086.0	116.7135912991216	-0.018839873906277	0.0310356490354713	-0.6070397910720203	0.543831	0.543831	chr17	37841240	0.2645360399533508	chr17:37841240:G:A
chr17:37842772	['C', 'CATCA']	19959	10437.091706339264	1474.5500342860144	0.0071439223534373	0.0115187906830236	0.620197254210548	0.535135	0.535135	chr17	37842772	0.2715366434758014	chr17:37842772:C:CATCA
chr17:37844827	['G', 'C']	19959	16262.814811103315	2162.4376608561306	-0.004244662759013	0.0103604760167084	-0.4096976579230211	0.682032	0.682032	chr17	37844827	0.1661952483678732	chr17:37844827:G:C
chr17:37845878	['C', 'T']	19959	19832.981058328325	2588.7764138748635	-0.0069641668122938	0.0100906744257234	-0.6901587067897632	0.490102	0.490102	chr17	37845878	0.3097135252221356	chr17:37845878:C:T
chr17:37846361	['T', 'C']	19959	1491.5978647686832	231.0564897420472	0.0151409816044192	0.0267254605226965	0.5665377250117306	0.571035	0.571035	chr17	37846361	0.24333727206759	chr17:37846361:T:C
chr17:37846682	['C', 'T']	19959	1056.1058275291878	136.29164730454642	0.0074821351731852	0.0314286677336497	0.2380672078305869	0.811831	0.811831	chr17	37846682	0.0905343690425212	chr17:37846682:C:T
chr17:37847327	['G', 'A']	19959	26592.99428657345	3710.7458434815326	0.0096898384811367	0.0107516977706654	0.9012379893689108	0.367473	0.367473	chr17	37847327	0.4347745651016413	chr17:37847327:G:A
chr17:37848078	['C', 'T']	19959	24764.24075558673	3340.611605544061	-0.0020209686784178	0.0105298501537233	-0.1919275819611999	0.847801	0.847801	chr17	37848078	0.0717060755075644	chr17:37848078:C:T
chr17:37848768	['T', 'G']	19959	27172.44565271861	3703.368225037761	0.003572230348182	0.0110217167963142	0.3241083412138322	0.745859	0.745859	chr17	37848768	0.1273432654357503	chr17:37848768:T:G
chr17:37850528	['T', 'C']	19959	28565.018293905378	3837.4699064341767	-0.0035449450857466	0.0112986208836515	-0.3137502463575832	0.753714	0.753714	chr17	37850528	0.1227934177701657	chr17:37850528:T:C
chr17:37850628	['T', 'C']	19959	1025.051357851488	126.1611293496631	0.0025760957985061	0.0318263080017006	0.0809423385951169	0.935489	0.935489	chr17	37850628	0.0289613148100295	chr17:37850628:T:C
chr17:37851317	['G', 'A']	19959	1021.9728686058176	128.86170338355828	0.0062176980632068	0.0318845425582295	0.195006657280773	0.84539	0.84539	chr17	37851317	0.0729428936852646	chr17:37851317:G:A
chr17:37851333	['C', 'T']	19959	1022.2535777052464	126.03120243107747	0.0036933797118652	0.031900309634031	0.1157788044767192	0.907829	0.907829	chr17	37851333	0.0419959481201459	chr17:37851333:C:T
chr17:37851411	['T', 'C']	19959	26489.290296712108	3602.34265305844	0.0022323744994847	0.0107275407425974	0.2080975083711667	0.835155	0.835155	chr17	37851411	0.0782329144593813	chr17:37851411:T:C
chr17:37852735	['G', 'A']	19959	5032.552376627303	692.0298004976587	0.0048036308971625	0.0151496623907246	0.3170784122624115	0.751187	0.751187	chr17	37852735	0.1242519365528049	chr17:37852735:G:A
chr17:37852840	['C', 'A']	19959	24562.306381272247	3312.1765280875843	-0.0028000645144308	0.0105111448995423	-0.266390059426614	0.789942	0.789942	chr17	37852840	0.1024047947914042	chr17:37852840:C:A
chr17:37854210	['C', 'G']	19959	24938.49691775673	3368.2709488114174	-0.0025719426136456	0.0105690401189568	-0.2433468493541341	0.807739	0.807739	chr17	37854210	0.092728947605372	chr17:37854210:C:G
chr17:37854534	['T', 'G']	19959	1026.2056627411675	119.40403403023984	-0.0038490907274878	0.0318118277149716	-0.1209955857291525	0.903696	0.903696	chr17	37854534	0.0439776400185064	chr17:37854534:T:G
chr17:37855179	['G', 'T']	19959	994.0996141704665	120.4854710964698	0.0022111035817013	0.032341088633854	0.0683682484140873	0.945493	0.945493	chr17	37855179	0.0243416821257917	chr17:37855179:G:T
chr17:37856301	['G', 'A']	19959	33084.944511641945	4427.164229462732	-0.007594350258553	0.0139182213144807	-0.545640860779513	0.585319	0.585319	chr17	37856301	0.2326073780535497	chr17:37856301:G:A
chr17:37858694	['CCT', 'C']	19959	27651.312434220417	3745.7664000976224	-0.0027409663939981	0.0110255677906691	-0.2486009288626238	0.803672	0.803672	chr17	37858694	0.0949211622647911	chr17:37858694:CCT:C
chr17:37859075	['C', 'T']	19959	27652.927433096123	3746.945230948979	-0.0026128405033968	0.0110237684881259	-0.2370188113267432	0.812645	0.812645	chr17	37859075	0.0900991324026979	chr17:37859075:C:T
chr17:37859326	['T', 'C']	19959	32937.65026555767	4465.800736268728	0.0018369162892527	0.0135905584140247	0.1351612077511949	0.892486	0.892486	chr17	37859326	0.049398587731662	chr17:37859326:T:C
chr17:37859771	['T', 'C']	19959	34144.97529069768	4638.068461522291	0.0017949794612557	0.0148453858434224	0.1209116071611598	0.903762	0.903762	chr17	37859771	0.0439459231699618	chr17:37859771:T:C
chr17:37859988	['A', 'T']	19959	987.2473188333166	118.84366859382342	-0.00129868034009	0.0324513980701123	-0.0400192416143126	0.968078	0.968078	chr17	37859988	0.0140896492981513	chr17:37859988:A:T
chr17:37860149	['C', 'G']	19959	20511.138318131703	2844.543089502168	0.0032787386043203	0.010189701096296	0.3217698510815113	0.74763	0.74763	chr17	37860149	0.1263132800954381	chr17:37860149:C:G
chr17:37861313	['C', 'T']	19959	27456.014898419875	3702.7448714677935	-0.002714289980872	0.0109834101922562	-0.2471263417609345	0.804813	0.804813	chr17	37861313	0.0943050171506397	chr17:37861313:C:T
chr17:37862498	['T', 'C']	19959	6947.436597834805	920.0571562848088	0.0006500713788348	0.0132626790360519	0.049015087907031	0.960908	0.960908	chr17	37862498	0.0173181909006323	chr17:37862498:T:C
chr17:37863709	['A', 'G']	19959	22290.817812750603	2987.273945479138	-0.0062933948539878	0.0102962298079006	-0.6112329436507624	0.541052	0.541052	chr17	37863709	0.2667609932524071	chr17:37863709:A:G
chr17:37864412	['G', 'A']	19959	21343.55495965114	2879.5101266486736	-0.0035767358460725	0.0102166073215262	-0.3500903708549518	0.726275	0.726275	chr17	37864412	0.1388989049628133	chr17:37864412:G:A
chr17:37864587	['C', 'T']	19959	5841.878081779916	807.4737569960434	0.0066555822381094	0.0141609343103271	0.4699959827690005	0.638363	0.638363	chr17	37864587	0.1949322929629411	chr17:37864587:C:T
chr17:37864663	['G', 'A']	19959	20997.26009822592	2823.632360540808	-0.0041466478321611	0.0102041692302505	-0.406367999059474	0.684477	0.684477	chr17	37864663	0.1646411405773319	chr17:37864663:G:A
chr17:37864993	['G', 'A']	19959	26588.32858932599	3577.7234822628875	-0.0038750217645866	0.0107444591538764	-0.3606530313988441	0.718363	0.718363	chr17	37864993	0.1436560445334657	chr17:37864993:G:A
chr17:37865361	['G', 'T']	19959	32317.953736654803	4351.01643484865	-0.0037330502374843	0.0130846637016845	-0.2852996701018542	0.775418	0.775418	chr17	37865361	0.110464121809669	chr17:37865361:G:T
chr17:37866687	['C', 'T']	19959	19426.96191198788	2591.140122090024	-0.0066541381947332	0.0102681747812292	-0.6480351509887979	0.51697	0.51697	chr17	37866687	0.2865346584775938	chr17:37866687:C:T
chr17:37868577	['C', 'T']	19959	25880.48341184725	3481.3288323693764	-0.0034471040480772	0.0105898164893552	-0.325511216510904	0.744798	0.744798	chr17	37868577	0.1279614982325811	chr17:37868577:C:T
chr17:37868926	['A', 'G']	19959	19680.846701423703	2648.1565131745165	-0.0034388711724896	0.0101797364250398	-0.3378153450054748	0.735506	0.735506	chr17	37868926	0.1334137800999277	chr17:37868926:A:G
chr17:37869163	['G', 'C']	19959	1019.0510572201624	121.54023466752044	-0.0025197900744944	0.0319135155154629	-0.0789568317308557	0.937068	0.937068	chr17	37869163	0.0282288926199894	chr17:37869163:G:C
chr17:37869169	['G', 'C']	19959	1019.0510572201624	121.54023466752044	-0.0025197900744944	0.0319135155154629	-0.0789568317308557	0.937068	0.937068	chr17	37869169	0.0282288926199894	chr17:37869169:G:C
chr17:37869215	['C', 'T']	19959	1023.2050613881232	123.53985598196104	-0.001805715267696	0.0318559143061958	-0.0566838311510919	0.954798	0.954798	chr17	37869215	0.0200884993739901	chr17:37869215:C:T
chr17:37869513	['A', 'C']	19959	2819.2825073908903	365.2502910866766	-0.0053852152928005	0.0198675148180901	-0.2710563118793861	0.786351	0.786351	chr17	37869513	0.1043835565856673	chr17:37869513:A:C
chr17:37869630	['G', 'A']	19959	28567.018995589417	3821.6494155451305	-0.0091886816695455	0.0114396959253493	-0.8032277894016656	0.421853	0.421853	chr17	37869630	0.3748388580684192	chr17:37869630:G:A
chr17:37872347	['C', 'T']	19959	20062.01032219272	2652.3083255839088	-0.0097720222921013	0.0102017947725582	-0.9578728557044742	0.338138	0.338138	chr17	37872347	0.4709060204115097	chr17:37872347:C:T
chr17:37872911	['A', 'G']	19959	1023.1025204189008	124.49695553968188	-0.0007030542577299	0.0318927635859109	-0.0220443191081906	0.982413	0.982413	chr17	37872911	0.0077058992659065	chr17:37872911:A:G
chr17:37874007	['CT', 'C']	19959	1025.4900150526842	125.66624466659728	6.883469375290849e-05	0.0318800650892861	0.0021591767005532	0.998277	0.998277	chr17	37874007	0.0007489347850784	chr17:37874007:CT:C
chr17:37874157	['T', 'C']	19959	1023.3589113873296	123.8139230975917	-0.0011594273140039	0.031893960260501	-0.0363525665842089	0.971002	0.971002	chr17	37874157	0.0127798755625725	chr17:37874157:T:C
chr17:37874288	['C', 'T']	19959	20147.056532852203	2664.4831343683263	-0.0100112131883444	0.0102021227568454	-0.9812872700073286	0.326463	0.326463	chr17	37874288	0.486166032785195	chr17:37874288:C:T
chr17:37874312	['A', 'G']	19959	30875.73479001704	4142.887863755186	-0.0044205229392972	0.0123105746917809	-0.3590833937467226	0.719537	0.719537	chr17	37874312	0.1429468688814047	chr17:37874312:A:G
chr17:37874698	['T', 'C']	19959	32832.8700947226	4408.75718460061	-0.0040581721322897	0.0135294781625446	-0.2999503811998086	0.764218	0.764218	chr17	37874698	0.1167827373769855	chr17:37874698:T:C
chr17:37875368	['A', 'G']	19959	32827.22366442819	4413.973550856329	-0.0030940312629572	0.0135264401698758	-0.2287395075200855	0.819074	0.819074	chr17	37875368	0.0866768597293766	chr17:37875368:A:G
chr17:37875761	['G', 'A']	19959	21728.639649175864	2896.7252022962152	-0.0069770599132974	0.0102482456911915	-0.6808052932702728	0.496003	0.496003	chr17	37875761	0.3045156967366058	chr17:37875761:G:A
chr17:37876232	['G', 'A']	19959	1002.351543704892	118.27678328946624	-0.0034385593114604	0.0322006362257027	-0.1067854463296512	0.91496	0.91496	chr17	37876232	0.0385978918996699	chr17:37876232:G:A
chr17:37876245	['A', 'C']	19959	1002.150631389056	119.47862461593756	-0.001827740322803	0.0322002445258657	-0.0567616907795496	0.954736	0.954736	chr17	37876245	0.0201167012891039	chr17:37876245:A:C
chr17:37877495	['A', 'G']	19959	32879.35751892894	4421.166730157365	-0.0030526355521693	0.0135664713842012	-0.2250132304649477	0.821971	0.821971	chr17	37877495	0.0851435045550187	chr17:37877495:A:G
chr17:37878233	['AAAC', 'A']	19959	20799.37894736842	2755.710970578554	-0.0087457157193971	0.0101606286069392	-0.8607455362972566	0.389389	0.389389	chr17	37878233	0.4096163211949736	chr17:37878233:AAAC:A
chr17:37878893	['T', 'C']	19959	31468.613302591344	4237.861697283602	-0.0027001459570851	0.0126626572460648	-0.2132369142285934	0.831144	0.831144	chr17	37878893	0.0803237259300527	chr17:37878893:T:C
chr17:37879071	['T', 'C']	19959	32893.48052533961	4416.522367361684	-0.0040637468707922	0.0135841966023312	-0.2991525365655291	0.764827	0.764827	chr17	37879071	0.1164367889536697	chr17:37879071:T:C
chr17:37879165	['T', 'C']	19959	10454.189713998992	1445.244477628056	0.0089598547649467	0.0115847309046892	0.773419325719507	0.439283	0.439283	chr17	37879165	0.3572556033566909	chr17:37879165:T:C
chr17:37880064	['A', 'G']	19959	4834.65164470376	542.594721183055	-0.0254245782237644	0.0156012381009558	-1.629651317366072	0.103191	0.103191	chr17	37880064	0.9863581788791792	chr17:37880064:A:G
chr17:37880422	['C', 'T']	19959	21183.42943063352	2821.8186083656387	-0.0080725312481603	0.0101665375403178	-0.7940295519636658	0.427188	0.427188	chr17	37880422	0.369380955434041	chr17:37880422:C:T
chr17:37880895	['C', 'T']	19959	1030.5163166073487	126.131437228871	-5.5936950260334777e-05	0.0317958861828152	-0.0017592511791845	0.998596	0.998596	chr17	37880895	0.0006101778977795	chr17:37880895:C:T
chr17:37882149	['G', 'A']	19959	1021.1534876728804	125.66652303510736	-0.0004529956769193	0.0319064585998831	-0.0141976169339283	0.988672	0.988672	chr17	37882149	0.0049477652447745	chr17:37882149:G:A
chr17:37882381	['T', 'C']	19959	21354.27962916562	2839.668764672916	-0.0091469080157702	0.0101830415994749	-0.8982491062632882	0.369064	0.369064	chr17	37882381	0.4328983155842262	chr17:37882381:T:C
chr17:37883518	['C', 'T']	19959	21291.400541272	2829.9015924524465	-0.0075430238474231	0.0101800544207533	-0.740961053414972	0.458726	0.458726	chr17	37883518	0.3384466439174503	chr17:37883518:C:T
chr17:37883559	['G', 'A']	19959	21581.38185738642	2872.3201695549865	-0.0077112926365647	0.0101978094836688	-0.7561714747577827	0.449555	0.449555	chr17	37883559	0.3472171677009679	chr17:37883559:G:A
chr17:37884010	['A', 'C']	19959	22209.15280294018	2952.269131327942	-0.0077676189633752	0.0105302950495167	-0.7376449498185506	0.460739	0.460739	chr17	37884010	0.3365450246304903	chr17:37884010:A:C
chr17:37884303	['G', 'A']	19959	19775.95414453242	2725.9016868375425	0.0024363361888287	0.0101196824746228	0.2407522365388779	0.80975	0.80975	chr17	37884303	0.0916490433177854	chr17:37884303:G:A
chr17:37884397	['G', 'A']	19959	18201.647807567024	2473.05803149594	-0.0006604734817429	0.0101999377557286	-0.064752697277201	0.948372	0.948372	chr17	37884397	0.0230212767362395	chr17:37884397:G:A
chr17:37884738	['G', 'A']	19959	27250.1918508495	3620.113701182231	-0.008149061604486	0.0109102863052837	-0.7469154682530662	0.455123	0.455123	chr17	37884738	0.3418712165246239	chr17:37884738:G:A
chr17:37885617	['A', 'G']	19959	1031.1033221426069	132.64890249769402	0.006278945615805	0.0317833687591337	0.1975544399773743	0.843396	0.843396	chr17	37885617	0.0739684630579908	chr17:37885617:A:G
chr17:37885754	['C', 'T']	19959	2518.135488721804	359.21812791986014	0.0136386264008867	0.0207441754361139	0.6574677524729665	0.510888	0.510888	chr17	37885754	0.2916742981300049	chr17:37885754:C:T
chr17:37886145	['A', 'G']	19959	19780.964319719365	2717.3135869221446	0.0016633195920365	0.010120644904262	0.1643491702130685	0.869458	0.869458	chr17	37886145	0.0607513921647673	chr17:37886145:A:G
chr17:37886688	['C', 'T']	19959	22903.95100055169	3041.9414439341426	-0.0089511319311615	0.0102589506057244	-0.8725192541785711	0.382936	0.382936	chr17	37886688	0.4168738034971355	chr17:37886688:C:T
chr17:37886797	['G', 'A']	19959	19782.90294766393	2717.7900049167374	0.0017475245025868	0.0101215898424184	0.1726531631684134	0.862926	0.862926	chr17	37886797	0.0640264455010193	chr17:37886797:G:A
chr17:37886811	['A', 'T']	19959	22889.321353383453	3028.755505629117	-0.010044140604836	0.0102512658350331	-0.9797951556880656	0.327199	0.327199	chr17	37886811	0.4851880323086166	chr17:37886811:A:T
chr17:37886837	['A', 'G']	19959	22888.467742744	3025.2297327746	-0.0103622470743634	0.0102505962195482	-1.010892132752468	0.31208	0.31208	chr17	37886837	0.505734062696265	chr17:37886837:A:G
chr17:37886881	['C', 'G']	19959	19781.94677492106	2715.095036723196	0.0015111291810724	0.0101210907778307	0.1493049725808609	0.881315	0.881315	chr17	37886881	0.0548688381136794	chr17:37886881:C:G
chr17:37887329	['C', 'T']	19959	1024.153938665063	131.17082251305692	0.0051150301837392	0.0318827935771887	0.1604323087735602	0.872542	0.872542	chr17	37887329	0.0592136590057671	chr17:37887329:C:T
chr17:37887623	['C', 'G']	19959	1021.0	121.37017280059716	-0.0023336861621716	0.0319270242158268	-0.0730943838171665	0.941732	0.941732	chr17	37887623	0.026072672027676	chr17:37887623:C:G
chr17:37887994	['G', 'A']	19959	1116.1118404569825	161.51290661039687	0.0225942648821752	0.0305619548830041	0.7392938366890985	0.459737	0.459737	chr17	37887994	0.3374905424772424	chr17:37887994:G:A
chr17:37888096	['C', 'A']	19959	30323.557877330128	4114.405861260866	-0.0011662957108129	0.0119688833964107	-0.0974439863924765	0.922375	0.922375	chr17	37888096	0.0350924766469924	chr17:37888096:C:A
chr17:37889198	['G', 'A']	19959	32046.0	4398.407772088992	0.0088197549213204	0.0129117992947985	0.683077138975774	0.494566	0.494566	chr17	37889198	0.3057757434537625	chr17:37889198:G:A
chr17:37889397	['G', 'T']	19959	24740.95835630168	3346.470130907826	-0.0034877333726025	0.0104763744341941	-0.3329141578997868	0.739203	0.739203	chr17	37889397	0.1312362792327523	chr17:37889397:G:T
chr17:37889408	['A', 'G']	19959	29537.319097744363	3993.120476468555	-0.0043468874772696	0.0116464125087435	-0.3732383233039523	0.708975	0.708975	chr17	37889408	0.1493690787146378	chr17:37889408:A:G
chr17:37889627	['G', 'A']	19959	24741.67737570168	3351.715821776333	-0.0030412012350258	0.0104775874982937	-0.2902577750384959	0.771622	0.771622	chr17	37889627	0.1125953985211611	chr17:37889627:G:A
chr17:37889808	['G', 'A']	19959	20628.234713311947	2861.087768392885	0.0052225354483801	0.0101627710679983	0.5138889200038614	0.607335	0.607335	chr17	37889808	0.2165716902772878	chr17:37889808:G:A
chr17:37889867	['T', 'G']	19959	27057.066897173783	3657.421599842929	-0.0029316040157365	0.0108837066094868	-0.2693571336424298	0.787658	0.787658	chr17	37889867	0.1036623116394097	chr17:37889867:T:G
chr17:37889943	['C', 'T']	19959	1032.1034223580698	125.98562969718698	0.0014120499919965	0.0317693582545794	0.0444469158199938	0.964549	0.964549	chr17	37889943	0.0156757048899036	chr17:37889943:C:T
chr17:37890234	['G', 'A']	19959	20635.30496240601	2868.839400936233	0.0058407456840176	0.0101628366841352	0.5747160822859078	0.56549	0.56549	chr17	37890234	0.2475750706381167	chr17:37890234:G:A
chr17:37919908	['T', 'C']	19959	2806.666357688184	349.8112345666128	-0.0015167268827306	0.0203869576102185	-0.0743969213910748	0.940695	0.940695	chr17	37919908	0.0265511643392414	chr17:37919908:T:C
