## Supplementary material for "Characterization of shared and ancestry-specific signals driving complex traits using multi-ancestry fine-mapping": EAS_schizophrenia_gwas_17_43072419_44851285.tsv

Unnamed: 0	chrom	ID	pos	A1	A2	FCAS	FCON	IMPINFO	BETA	SE	P	NCAS	NCON	NEFF
190995	chr17	rs9900708	43072663	C	T	0.631	0.627	0.838	0.004101577021075	0.0192	0.8324	14004	16757	14424.77
198936	chr17	rs193260324	43072713	C	T	0.987	0.986	0.637	0.0716041258594429	0.1074	0.505	10068	11123	10122.8
185236	chr17	rs79635816	43072946	G	C	0.839	0.84	0.904	-0.0274020297483382	0.0244	0.2599	14004	16757	14424.77
187747	chr17	rs60565989	43073261	G	A	0.766	0.767	0.922	0.0049974917102918	0.021	0.8122	14004	16757	14424.77
200264	chr17	rs12453874	43073853	T	C	0.762	0.763	0.922	0.0071047017299317	0.0209	0.7351	14004	16757	14424.77
200868	chr17	rs12453875	43073873	T	A	0.762	0.763	0.922	0.0067968490002727	0.0209	0.7449	14004	16757	14424.77
199320	chr17	rs12449738	43074253	T	A	0.761	0.762	0.923	0.0069954745123864	0.0208	0.7359	14004	16757	14424.77
199130	chr17	rs113173063	43074351	A	G	0.988	0.988	0.783	0.0352995739869328	0.1023	0.7303	10722	11702	10772.85
197784	chr17	rs57982334	43074425	G	A	0.985	0.984	0.752	0.0663961696396827	0.0789	0.3999	14004	16757	14424.77
194624	chr17	rs35836843	43075023	A	G	0.762	0.763	0.927	0.00730326611012	0.0208	0.727	14004	16757	14424.77
202081	chr17	rs12452088	43075693	G	A	0.883	0.883	0.932	0.0338988850054592	0.0276	0.2184	14004	16757	14424.77
187950	chr17	rs34864700	43076102	G	A	0.763	0.764	0.931	0.0085037404912207	0.0208	0.6838	14004	16757	14424.77
189618	chr17	rs12946444	43076132	C	T	0.763	0.764	0.932	0.0087020272939009	0.0208	0.6764	14004	16757	14424.77
186085	chr17	rs77275109	43076494	C	A	0.883	0.883	0.931	0.0338988850054592	0.0276	0.2195	14004	16757	14424.77
189513	chr17	rs146611688	43076563	C	T	0.982	0.981	0.828	0.0868013549365424	0.0714	0.2236	12770	15725	13307.91
200486	chr17	rs4792965	43076750	C	A	0.883	0.883	0.936	-0.0209989425960583	0.0274	0.4431	14004	16757	14424.77
199680	chr17	rs4793175	43076764	G	A	0.883	0.883	0.936	-0.0209989425960583	0.0274	0.4423	14004	16757	14424.77
196089	chr17	rs117269073	43077345	T	C	0.882	0.882	0.931	0.0298985503458634	0.0275	0.2761	14004	16757	14424.77
197945	chr17	rs4793176	43077947	C	T	0.881	0.882	0.929	-0.0196008476550609	0.0273	0.4731	14004	16757	14424.77
201137	chr17	rs58365028	43078390	C	A	0.883	0.883	0.935	-0.0212951405401588	0.0274	0.4361	14004	16757	14424.77
187770	chr17	rs36027641	43078665	T	C	0.88	0.88	0.924	-0.0180010511095525	0.0272	0.51	14004	16757	14424.77
186570	chr17	rs56284011	43079322	G	C	0.795	0.795	0.796	-0.0127003085782322	0.0236	0.5888	14004	16757	14424.77
198204	chr17	rs112998358	43079877	C	G	0.879	0.879	0.92	0.0317021347305135	0.0274	0.2468	14004	16757	14424.77
198926	chr17	rs11652163	43081974	A	G	0.693	0.687	0.901	0.0086028888072678	0.0194	0.6584	14004	16757	14424.77
189408	chr17	rs75211220	43082634	C	T	0.876	0.876	0.933	-0.0186019483996616	0.0267	0.487	14004	16757	14424.77
190700	chr17	rs12603597	43082671	C	G	0.882	0.883	0.926	0.0278972284172359	0.0275	0.3112	14004	16757	14424.77
196986	chr17	rs183206745	43083164	G	A	0.988	0.988	0.818	0.0459957873421583	0.11	0.6755	8567	9569	8628.93
189168	chr17	rs75353403	43084455	G	A	0.875	0.875	0.933	-0.0176956485356892	0.0267	0.5062	14004	16757	14424.77
196497	chr17	rs4793177	43084812	C	T	0.874	0.874	0.926	-0.0114958245134845	0.0266	0.6658	14004	16757	14424.77
184938	chr17	rs12936109	43085340	G	A	0.952	0.955	0.57	0.0788019382374035	0.0648	0.2237	10077	12897	10749.19
190759	chr17	rs1561968	43085352	G	C	0.881	0.882	0.92	0.0263010744193707	0.0275	0.3396	14004	16757	14424.77
191546	chr17	rs34779614	43085415	C	T	0.933	0.939	0.813	0.0154007965760229	0.0435	0.7224	14004	16757	14424.77
191309	chr17	rs76251979	43086625	G	A	0.874	0.874	0.931	-0.0150019689183474	0.0266	0.5726	14004	16757	14424.77
191160	chr17	rs7211402	43086673	C	T	0.324	0.323	0.877	0.0243022925229648	0.0194	0.2084	14004	16757	14424.77
186661	chr17	rs35103016	43087183	G	A	0.955	0.957	0.608	0.0353961009469877	0.0625	0.5717	10848	13814	11586.87
199264	chr17	rs9905098	43087376	G	A	0.7	0.695	0.885	0.0034041991335623	0.0196	0.8624	14004	16757	14424.77
190416	chr17	rs12941960	43087826	C	T	0.954	0.956	0.608	0.0452983606272869	0.0621	0.4658	10848	13814	11586.87
199237	chr17	rs74716106	43088064	G	C	0.875	0.876	0.919	0.0187039847937718	0.027	0.4891	14004	16757	14424.77
190990	chr17	rs61314636	43088098	T	C	0.919	0.923	0.825	0.0193025022544974	0.0389	0.6206	14004	16757	14424.77
186678	chr17	rs12326005	43088228	G	A	0.535	0.53	0.878	0.0003999200213268	0.0182	0.9806	14004	16757	14424.77
197937	chr17	rs76951886	43088936	C	T	0.7	0.695	0.882	0.0026963615477425	0.0197	0.8915	14004	16757	14424.77
201892	chr17	rs138445937	43089159	A	G	0.988	0.987	0.651	0.0674997573466154	0.1248	0.5888	7977	9142	8105.29
202175	chr17	rs9893429	43089477	G	C	0.7	0.695	0.882	0.0024968801985871	0.0197	0.8977	14004	16757	14424.77
189676	chr17	rs4349189	43090135	C	A	0.534	0.529	0.879	0.0003999200213268	0.0182	0.9843	14004	16757	14424.77
198780	chr17	rs12951005	43090416	G	T	0.959	0.959	0.624	0.0400953305639422	0.0607	0.5088	12700	14774	12851.4
191654	chr17	rs12937001	43090910	C	G	0.959	0.958	0.624	0.0412954824071715	0.0606	0.4952	12700	14774	12851.4
193913	chr17	rs60573416	43090950	T	C	0.874	0.873	0.93	-0.0132980281439898	0.0265	0.6166	14004	16757	14424.77
189566	chr17	rs2878973	43091018	T	C	0.539	0.534	0.88	0.0011992805754821	0.0182	0.9492	14004	16757	14424.77
199775	chr17	rs186050935	43091136	C	T	0.988	0.988	0.818	0.0377003271828256	0.1011	0.7094	10076	11251	10209.27
191163	chr17	rs12953082	43091181	G	C	0.959	0.959	0.624	0.0409979790340721	0.0606	0.4984	12700	14774	12851.4
193244	chr17	rs143334356	43091376	A	G	0.982	0.98	0.66	0.173196718461396	0.0799	0.0302	12305	15058	12725.77
185139	chr17	rs78652363	43092081	T	C	0.948	0.947	0.783	0.0674997573466154	0.0433	0.1189	13414	16167	13834.77
201632	chr17	rs12946018	43092302	T	G	0.962	0.962	0.639	0.0335024720540013	0.0592	0.572	14004	16757	14424.77
189263	chr17	rs9891298	43092635	C	T	0.667	0.662	0.874	0.0066975214477213	0.0192	0.7274	14004	16757	14424.77
195840	chr17	rs9892253	43093021	C	G	0.667	0.663	0.874	0.0066975214477213	0.0192	0.7262	14004	16757	14424.77
193110	chr17	rs8072289	43093401	T	C	0.539	0.534	0.878	0.0007996801705642	0.0182	0.9656	14004	16757	14424.77
193284	chr17	rs75247308	43093872	C	T	0.873	0.872	0.93	-0.0121029460677457	0.0264	0.6461	14004	16757	14424.77
187034	chr17	rs6503410	43094140	C	T	0.903	0.91	0.841	-0.001300845733048	0.0367	0.9716	14004	16757	14424.77
200526	chr17	rs79588955	43094236	G	C	0.883	0.883	0.919	0.0236969951765786	0.0277	0.392	14004	16757	14424.77
197101	chr17	rs78511019	43095574	G	A	0.923	0.928	0.877	-0.0692000358011391	0.0344	0.04453	14004	16757	14424.77
202426	chr17	rs2077261	43095854	G	A	0.97	0.974	0.736	0.0103957761821204	0.0735	0.8873	10161	13322	11013.5
187890	chr17	rs894686	43096128	G	A	0.925	0.93	0.933	0.0402010017441475	0.0399	0.3137	14004	16757	14424.77
190437	chr17	rs2337437	43096229	G	T	0.925	0.93	0.936	0.0454034834538498	0.0399	0.2548	14004	16757	14424.77
190143	chr17	rs56057160	43096317	A	C	0.971	0.974	0.743	0.0061013488579762	0.0734	0.9341	10161	13322	11013.5
196996	chr17	rs62065780	43097260	T	C	0.971	0.974	0.749	0.0053954185169075	0.0734	0.9411	10161	13322	11013.5
189958	chr17	rs76220584	43098200	C	G	0.677	0.68	0.969	-0.0113036461713921	0.0184	0.5406	14004	16757	14424.77
190987	chr17	rs79163785	43099094	G	A	0.973	0.976	0.809	-0.0861026990534117	0.0626	0.1694	13317	16265	13851.39
196767	chr17	rs142612546	43099479	G	A	0.973	0.976	0.811	-0.0905047444258399	0.0629	0.1497	13317	16265	13851.39
186888	chr17	rs62065781	43099514	G	C	0.964	0.971	0.713	0.0321960982163169	0.082	0.6943	7036	10128	7856.4
192580	chr17	rs62065782	43099624	C	T	0.964	0.971	0.713	0.0363029992242924	0.0824	0.6597	7036	10128	7856.4
202299	chr17	rs3744474	43100070	T	C	0.721	0.723	0.983	-0.0024028846163103	0.0191	0.9004	14004	16757	14424.77
192702	chr17	rs7220212	43100566	C	G	0.925	0.93	0.942	0.0456996792509903	0.0398	0.2512	14004	16757	14424.77
189613	chr17	rs12568	43100831	A	C	0.925	0.93	0.947	0.0402010017441475	0.0397	0.3116	14004	16757	14424.77
190491	chr17	rs7225735	43101281	A	C	0.579	0.589	0.944	0.0	0.0184	1.0	14004	16757	14424.77
197288	chr17	rs7225329	43101382	C	T	0.58	0.59	0.943	-0.0016012813669738	0.0183	0.93	14004	16757	14424.77
197893	chr17	rs730953	43102286	A	C	0.579	0.589	0.942	-0.0036968248442897	0.0183	0.8413	14004	16757	14424.77
202139	chr17	rs708381	43102588	C	T	0.578	0.588	0.943	-0.0023026490626755	0.0183	0.8998	14004	16757	14424.77
184739	chr17	rs11868071	43103008	G	A	0.878	0.879	0.94	0.0182033098538737	0.0268	0.4984	14004	16757	14424.77
194836	chr17	rs55933307	43103905	A	G	0.971	0.975	0.798	0.0036034995896235	0.0726	0.9602	10161	13322	11013.5
192825	chr17	rs62065786	43104469	A	G	0.579	0.589	0.942	-0.0043996643446871	0.0183	0.8104	14004	16757	14424.77
188919	chr17	rs112275462	43105007	C	G	0.974	0.977	0.825	-0.0898043646600713	0.0637	0.1585	13317	16265	13851.39
192559	chr17	rs145014961	43105210	C	T	0.941	0.941	0.761	-0.0235962138551867	0.0418	0.5724	13414	16167	13834.77
185893	chr17	rs62065787	43105631	G	C	0.579	0.59	0.941	-0.0045001103249234	0.0183	0.8066	14004	16757	14424.77
185445	chr17	rs140777775	43105730	G	A	0.954	0.956	0.979	-0.0456042446050211	0.0409	0.2651	14004	16757	14424.77
200827	chr17	rs7209081	43106394	T	A	0.925	0.93	0.948	0.0399992561638529	0.0397	0.3144	14004	16757	14424.77
191636	chr17	rs4413004	43106844	T	C	0.578	0.589	0.943	-0.0031950988965408	0.0183	0.8619	14004	16757	14424.77
196410	chr17	rs73311379	43107589	C	T	0.925	0.93	0.948	0.0394033887747662	0.0397	0.3218	14004	16757	14424.77
188375	chr17	rs141901220	43107891	G	A	0.983	0.984	0.667	-0.0322959448008212	0.086	0.7069	11758	14518	12182.29
184756	chr17	rs79811178	43108208	G	A	0.977	0.98	0.806	-0.110105086688583	0.0707	0.1193	12770	15725	13307.91
189727	chr17	rs62065788	43108470	G	A	0.972	0.973	0.875	-0.0169020380753563	0.0706	0.8111	10969	12010	10847.4
191520	chr17	rs7216522	43108705	A	G	0.898	0.905	0.936	0.0183015011699126	0.0339	0.5889	14004	16757	14424.77
188495	chr17	rs12450587	43108899	G	C	0.972	0.973	0.879	-0.0186019483996616	0.0705	0.7923	10969	12010	10847.4
188104	chr17	rs77323994	43109057	C	T	0.954	0.956	0.984	-0.0430954101055856	0.0408	0.2906	14004	16757	14424.77
197898	chr17	rs10451271	43111154	A	G	0.901	0.908	0.95	0.0209000641077417	0.0343	0.542	14004	16757	14424.77
201311	chr17	rs9303432	43111162	A	G	0.123	0.123	0.876	0.0278972284172359	0.0277	0.3133	14004	16757	14424.77
192648	chr17	rs117298907	43111558	G	A	0.954	0.956	0.988	-0.0460962958929736	0.0406	0.257	14004	16757	14424.77
199386	chr17	rs9900173	43111688	G	A	0.76	0.758	0.884	-0.009797842480111	0.021	0.6413	14004	16757	14424.77
190121	chr17	rs7219243	43112835	A	G	0.925	0.93	0.949	0.0395956428583544	0.0397	0.3186	14004	16757	14424.77
187650	chr17	rs77243960	43113191	C	T	0.696	0.695	0.953	-0.0036968248442897	0.0189	0.8467	14004	16757	14424.77
198914	chr17	rs75622696	43113192	C	G	0.696	0.695	0.953	-0.0036968248442897	0.0189	0.8463	14004	16757	14424.77
194188	chr17	rs59835134	43113795	A	T	0.925	0.93	0.949	0.039701366851552	0.0397	0.3171	14004	16757	14424.77
194696	chr17	rs76358396	43113879	G	A	0.872	0.871	0.945	-0.0092022107647994	0.0261	0.7244	14004	16757	14424.77
195262	chr17	rs75648943	43114333	C	T	0.97	0.973	0.845	-0.0534007767271153	0.0625	0.3927	12770	15725	13307.91
200340	chr17	rs72830981	43114659	C	T	0.978	0.979	0.876	-0.0577032681284449	0.0776	0.4574	10969	12010	10847.4
186900	chr17	rs12450063	43114943	C	A	0.978	0.979	0.875	-0.0580953231907121	0.0777	0.4551	10969	12010	10847.4
192610	chr17	rs6503411	43115263	T	G	0.925	0.93	0.95	0.0390957053401303	0.0397	0.3249	14004	16757	14424.77
191081	chr17	rs7220106	43115601	T	G	0.905	0.912	0.956	0.0141987193998129	0.0347	0.6829	14004	16757	14424.77
190648	chr17	rs74252802	43115700	C	A	0.905	0.904	0.814	-0.022398994943479	0.0317	0.4808	14004	16757	14424.77
195901	chr17	rs9898793	43116313	C	T	0.774	0.769	0.898	0.0	0.0212	0.9993	14004	16757	14424.77
192612	chr17	rs141298600	43117238	A	G	0.954	0.956	0.99	-0.0449032281024259	0.0407	0.2707	14004	16757	14424.77
201239	chr17	rs12603364	43117476	C	T	0.879	0.88	0.937	0.0213015034199157	0.027	0.4294	14004	16757	14424.77
198906	chr17	rs113644109	43117581	C	T	0.907	0.915	0.894	0.0165030720990143	0.0381	0.6648	14004	16757	14424.77
201796	chr17	rs536111955	43117749	C	A	0.986	0.986	0.615	0.0259990758686168	0.1023	0.7991	11267	13839	11612.39
200744	chr17	rs8078303	43117813	T	C	0.677	0.68	0.961	-0.0083043861636152	0.0185	0.6546	14004	16757	14424.77
193287	chr17	rs9915259	43118177	T	C	0.676	0.679	0.961	-0.0084959889212643	0.0185	0.6452	14004	16757	14424.77
185665	chr17	rs80120688	43118702	C	T	0.844	0.844	0.94	-0.0154994990469515	0.0243	0.5235	14004	16757	14424.77
198304	chr17	rs8070631	43120500	C	G	0.925	0.93	0.951	0.0366983037826737	0.0396	0.3536	14004	16757	14424.77
192581	chr17	rs8071302	43120994	C	T	0.905	0.913	0.964	0.0134984841513417	0.0346	0.6977	14004	16757	14424.77
189207	chr17	rs4793179	43121077	C	T	0.582	0.592	0.948	-0.0021022080918702	0.0182	0.9091	14004	16757	14424.77
186040	chr17	rs4793180	43121308	C	T	0.725	0.725	0.95	0.0025966258472659	0.0195	0.8933	14004	16757	14424.77
200561	chr17	rs4792966	43121490	A	C	0.584	0.593	0.948	-0.0005001250416822	0.0182	0.9799	14004	16757	14424.77
192649	chr17	rs4792967	43121502	A	G	0.583	0.592	0.947	-0.002002002670673	0.0182	0.9116	14004	16757	14424.77
186576	chr17	rs117347927	43121737	G	A	0.888	0.889	0.769	-0.0419997711602818	0.0305	0.1685	14004	16757	14424.77
198369	chr17	rs4793181	43122016	T	C	0.583	0.593	0.947	-0.0017014466397575	0.0182	0.9244	14004	16757	14424.77
200972	chr17	rs62065821	43122018	C	T	0.977	0.978	0.888	-0.0677971580658255	0.0793	0.3928	9951	11007	9836.96
188038	chr17	rs11650033	43122164	T	C	0.905	0.913	0.963	0.0131037693769772	0.0346	0.7052	14004	16757	14424.77
191989	chr17	rs62065823	43122245	C	T	0.977	0.978	0.888	-0.0630036995790015	0.0794	0.4275	9951	11007	9836.96
193599	chr17	rs55838522	43122794	A	G	0.905	0.913	0.962	0.0133998200630165	0.0346	0.6989	14004	16757	14424.77
185820	chr17	rs59246405	43123625	C	T	0.907	0.913	0.957	0.0194986595340326	0.0347	0.5748	14004	16757	14424.77
190290	chr17	rs62065826	43123945	T	C	0.978	0.98	0.886	-0.0703044455099639	0.0808	0.3839	9951	11007	9836.96
193676	chr17	rs117899691	43124649	C	T	0.954	0.956	0.987	-0.0418016408837633	0.041	0.3082	14004	16757	14424.77
187926	chr17	rs12453616	43125662	G	C	0.98	0.982	0.897	-0.0814053022506909	0.0772	0.2918	11255	12990	11410.33
186370	chr17	rs148358499	43125929	C	T	0.904	0.903	0.82	-0.0236986067778773	0.0315	0.4514	14004	16757	14424.77
197198	chr17	rs28497626	43127395	A	G	0.84	0.841	0.921	-0.0182047046548463	0.0242	0.4529	14004	16757	14424.77
190390	chr17	rs12950988	43127708	G	A	0.763	0.758	0.908	0.0008995952428359	0.0208	0.9642	14004	16757	14424.77
184865	chr17	rs4793173	43127715	A	C	0.59	0.598	0.957	0.0012991557316201	0.018	0.9436	14004	16757	14424.77
198305	chr17	rs4315379	43128569	G	C	0.981	0.982	0.886	-0.0683002542587931	0.0754	0.3654	12273	13993	12420.77
200634	chr17	rs8071429	43128906	T	A	0.592	0.599	0.959	0.0008995952428359	0.018	0.9606	14004	16757	14424.77
198735	chr17	rs141126897	43129470	C	T	0.955	0.956	0.986	-0.0419997711602818	0.0412	0.3073	14004	16757	14424.77
186116	chr17	rs151149376	43130568	G	A	0.973	0.976	0.7	-0.134000073866991	0.0679	0.04845	12305	15058	12725.77
198107	chr17	rs545379771	43130632	T	G	0.98	0.982	0.872	-0.125699286653357	0.0717	0.07933	11976	14538	12316.42
192675	chr17	rs140071887	43130750	C	T	0.973	0.976	0.7	-0.136897050100824	0.0678	0.04344	12305	15058	12725.77
195226	chr17	rs62065828	43131056	A	G	0.98	0.982	0.901	-0.0908989237168223	0.0776	0.2417	11255	12990	11410.33
199190	chr17	rs4793172	43131480	A	T	0.597	0.602	0.994	0.0085037404912207	0.0176	0.628	14004	16757	14424.77
195514	chr17	rs79712245	43132289	T	C	0.954	0.956	0.987	-0.0423961495190412	0.041	0.3017	14004	16757	14424.77
188765	chr17	rs4793171	43132290	A	G	0.849	0.848	0.943	-0.0117993392160431	0.0244	0.6279	14004	16757	14424.77
193905	chr17	rs57499268	43132378	G	A	0.924	0.93	0.955	0.0368043345220483	0.0394	0.35	14004	16757	14424.77
199586	chr17	rs59138429	43132613	T	G	0.885	0.883	0.936	0.031799009548949	0.0274	0.2451	14004	16757	14424.77
194214	chr17	rs12602966	43132719	A	C	0.763	0.757	0.91	0.0011992805754821	0.0208	0.9528	14004	16757	14424.77
192154	chr17	rs12603474	43133128	T	G	0.885	0.884	0.937	0.031498667059371	0.0274	0.2497	14004	16757	14424.77
196922	chr17	rs61544589	43133172	G	A	0.873	0.871	0.945	-0.0065010863423599	0.0261	0.8049	14004	16757	14424.77
191910	chr17	rs79580688	43133193	C	T	0.976	0.978	0.866	-0.0527996915922012	0.0662	0.4251	12770	15725	13307.91
189375	chr17	rs12601574	43133627	C	G	0.748	0.755	0.958	0.0098018049722602	0.0207	0.6373	14004	16757	14424.77
198475	chr17	rs12601576	43133628	C	T	0.595	0.602	0.962	0.0020977980821461	0.0179	0.9081	14004	16757	14424.77
195382	chr17	rs139306896	43134074	C	T	0.987	0.986	0.709	0.204197197311394	0.0979	0.03691	10824	13379	11160.9
186296	chr17	rs116953690	43134618	C	T	0.885	0.884	0.937	0.0314017631395316	0.0274	0.2507	14004	16757	14424.77
195587	chr17	rs9748204	43134624	A	G	0.748	0.755	0.958	0.009197572354042	0.0207	0.657	14004	16757	14424.77
193766	chr17	rs9746981	43134721	A	G	0.885	0.884	0.937	0.0308977113278438	0.0274	0.2585	14004	16757	14424.77
185432	chr17	rs145610444	43134808	T	C	0.926	0.931	0.953	0.0387975467079122	0.0399	0.3298	14004	16757	14424.77
186160	chr17	rs112604052	43134831	G	A	0.93	0.934	0.943	0.0310043588626902	0.0406	0.445	14004	16757	14424.77
195492	chr17	rs62065829	43135449	A	G	0.749	0.756	0.958	0.0092966519050945	0.0207	0.6537	14004	16757	14424.77
196605	chr17	rs145841669	43135473	A	G	0.954	0.956	0.987	-0.044599955369026	0.041	0.2766	14004	16757	14424.77
186061	chr17	rs7222240	43136195	G	A	0.925	0.93	0.955	0.0332026408277183	0.0396	0.4017	14004	16757	14424.77
184935	chr17	rs76225419	43136257	G	C	0.885	0.884	0.938	0.0308977113278438	0.0274	0.2586	14004	16757	14424.77
202128	chr17	rs55897749	43136303	T	C	0.597	0.604	0.956	-0.0008003201707691	0.018	0.966	14004	16757	14424.77
189563	chr17	rs62065831	43136335	G	A	0.983	0.985	0.929	-0.120395194374284	0.0799	0.1321	11255	12990	11410.33
188059	chr17	rs62065832	43136336	C	T	0.983	0.985	0.928	-0.120203462527601	0.08	0.133	11255	12990	11410.33
189794	chr17	rs12449933	43137201	C	T	0.939	0.942	0.998	-0.0573007769142667	0.0357	0.1085	14004	16757	14424.77
194827	chr17	rs8066252	43137756	G	A	0.885	0.884	0.938	0.0315955615897506	0.0274	0.2476	14004	16757	14424.77
201134	chr17	rs6503412	43137770	A	G	0.75	0.757	0.958	0.0077002766261879	0.0207	0.7104	14004	16757	14424.77
195241	chr17	rs62065833	43138333	T	G	0.939	0.943	0.993	-0.0568984476340911	0.036	0.1136	14004	16757	14424.77
190163	chr17	rs62065834	43138597	C	T	0.984	0.985	0.955	-0.118502044081001	0.0792	0.1345	11255	12990	11410.33
187283	chr17	rs12451399	43140100	C	T	0.939	0.943	0.993	-0.0568984476340911	0.036	0.1136	14004	16757	14424.77
195506	chr17	rs4239145	43140432	G	A	0.848	0.847	0.934	-0.0119005312583873	0.0245	0.6273	14004	16757	14424.77
187965	chr17	rs113170866	43140995	A	G	0.885	0.884	0.938	0.0320024161254944	0.0274	0.2427	14004	16757	14424.77
195469	chr17	rs62065835	43141151	C	G	0.939	0.943	0.992	-0.0575973336805821	0.036	0.1096	14004	16757	14424.77
192891	chr17	rs117846333	43141255	C	A	0.885	0.884	0.939	0.0312951579807101	0.0274	0.2521	14004	16757	14424.77
186825	chr17	rs142720277	43141314	G	A	0.954	0.956	0.986	-0.0475948788076838	0.041	0.2458	14004	16757	14424.77
188064	chr17	rs6503413	43141342	C	T	0.75	0.757	0.957	0.0072039888485025	0.0207	0.7284	14004	16757	14424.77
198959	chr17	rs73313230	43141583	G	A	0.885	0.884	0.938	0.0315955615897506	0.0274	0.248	14004	16757	14424.77
201990	chr17	rs6503415	43141634	C	T	0.75	0.757	0.957	0.0069954745123864	0.0207	0.7342	14004	16757	14424.77
186770	chr17	rs4128658	43141756	A	G	0.983	0.985	0.953	-0.117095771876247	0.0792	0.1396	11255	12990	11410.33
188548	chr17	rs4525538	43141966	A	G	0.596	0.603	0.95	-0.0008003201707691	0.018	0.9667	14004	16757	14424.77
201324	chr17	rs62065836	43142170	G	C	0.939	0.943	0.991	-0.0579045745015309	0.036	0.108	14004	16757	14424.77
198473	chr17	rs8073198	43142249	G	T	0.885	0.883	0.936	0.0305970979773775	0.0273	0.2623	14004	16757	14424.77
187514	chr17	rs41484746	43142664	A	G	0.976	0.978	0.881	-0.0561048513847726	0.0664	0.3979	12770	15725	13307.91
185229	chr17	rs62065837	43142762	C	T	0.983	0.985	0.95	-0.118096834886212	0.0793	0.1363	11255	12990	11410.33
201817	chr17	rs117207382	43143333	G	A	0.885	0.884	0.938	0.03029639423135	0.0273	0.2686	14004	16757	14424.77
195959	chr17	rs77288888	43143662	A	G	0.847	0.847	0.932	-0.0121029460677457	0.0245	0.62	14004	16757	14424.77
194264	chr17	rs116851011	43144057	T	C	0.976	0.978	0.877	-0.0577032681284449	0.0666	0.386	12770	15725	13307.91
185045	chr17	rs1978070	43144150	A	G	0.929	0.934	0.945	0.0332993704009261	0.0407	0.4133	14004	16757	14424.77
187463	chr17	rs6503416	43144195	C	T	0.753	0.76	0.952	0.0060019521956343	0.0208	0.7717	14004	16757	14424.77
190474	chr17	rs6503417	43144218	T	C	0.599	0.605	0.943	-0.001501126126267	0.0181	0.9327	14004	16757	14424.77
189511	chr17	rs11079425	43144288	A	G	0.93	0.934	0.945	0.0394995204367644	0.0408	0.3331	14004	16757	14424.77
194037	chr17	rs77755021	43145980	T	G	0.871	0.869	0.932	-0.0062998021485279	0.0262	0.8084	14004	16757	14424.77
197671	chr17	rs11868511	43146176	G	A	0.885	0.884	0.938	0.029403450369242	0.0273	0.2828	14004	16757	14424.77
201107	chr17	rs28397098	43146256	C	T	0.932	0.936	0.943	0.036997088886122	0.0413	0.3698	14004	16757	14424.77
189326	chr17	rs9913787	43146432	G	A	0.76	0.755	0.913	0.0056042667198317	0.0207	0.7845	14004	16757	14424.77
185098	chr17	rs6503418	43147275	A	G	0.755	0.761	0.943	0.0043007385516922	0.0209	0.8353	14004	16757	14424.77
196067	chr17	rs2040558	43147351	C	T	0.937	0.941	0.956	-0.0582967085104029	0.036	0.1057	14004	16757	14424.77
187953	chr17	rs34108277	43147439	A	C	0.954	0.956	0.982	-0.0471964348309747	0.0411	0.2506	14004	16757	14424.77
189248	chr17	rs56334615	43147554	A	G	0.982	0.984	0.845	-0.098704935472477	0.074	0.1823	13317	16265	13851.39
191278	chr17	rs8066395	43147582	A	G	0.934	0.937	0.94	0.0295976364389436	0.0415	0.4759	14004	16757	14424.77
188442	chr17	rs55960502	43148166	C	T	0.936	0.94	0.904	0.029296631955588	0.0429	0.4943	14004	16757	14424.77
188094	chr17	rs41408545	43148510	G	A	0.887	0.885	0.932	0.0376040223973664	0.0276	0.1731	14004	16757	14424.77
196593	chr17	rs12601652	43149235	G	A	0.885	0.884	0.938	0.0318958749835631	0.0274	0.2442	14004	16757	14424.77
190312	chr17	rs142092984	43150048	C	G	0.951	0.952	0.978	-0.0383978517965666	0.0398	0.3348	14004	16757	14424.77
194418	chr17	rs12602256	43150216	C	T	0.881	0.88	0.944	0.0243022925229648	0.0269	0.3666	14004	16757	14424.77
197387	chr17	rs143936341	43150217	G	A	0.951	0.952	0.979	-0.0378991867540796	0.0398	0.3402	14004	16757	14424.77
188432	chr17	rs7225240	43150242	A	G	0.918	0.922	0.936	0.0063001125484799	0.0361	0.8622	14004	16757	14424.77
202410	chr17	rs2157839	43151400	T	C	0.494	0.496	0.953	0.0065981840282271	0.0175	0.7046	14004	16757	14424.77
187752	chr17	rs2157840	43151473	G	T	0.916	0.921	0.911	0.0048979852621919	0.0361	0.8917	14004	16757	14424.77
188745	chr17	rs138859178	43152590	G	A	0.951	0.952	0.981	-0.0370997639570267	0.0397	0.3505	14004	16757	14424.77
185346	chr17	rs7502890	43152675	A	G	0.916	0.921	0.913	0.0043007385516922	0.036	0.9043	14004	16757	14424.77
189315	chr17	rs111598486	43152680	C	T	0.881	0.88	0.945	0.0254045542217263	0.0269	0.3451	14004	16757	14424.77
195830	chr17	rs6503420	43152719	C	G	0.495	0.496	0.954	0.0065981840282271	0.0175	0.7056	14004	16757	14424.77
188292	chr17	rs4793169	43152877	T	C	0.747	0.752	0.948	0.0077002766261879	0.0205	0.7092	14004	16757	14424.77
198100	chr17	rs138363582	43152923	G	T	0.965	0.967	0.934	-0.0832946561978111	0.0497	0.09338	13014	15757	13429.79
202232	chr17	rs8074938	43153006	A	G	0.495	0.496	0.954	0.0063994795805678	0.0175	0.7155	14004	16757	14424.77
197059	chr17	rs12453630	43153389	G	A	0.881	0.88	0.946	0.0259990758686168	0.0269	0.3331	14004	16757	14424.77
199426	chr17	rs117881906	43153635	A	G	0.951	0.952	0.981	-0.0374007702544828	0.0397	0.3469	14004	16757	14424.77
191065	chr17	rs111439215	43153820	A	C	0.881	0.88	0.946	0.0259990758686168	0.0269	0.3341	14004	16757	14424.77
187399	chr17	rs34361243	43154258	T	C	0.951	0.952	0.982	-0.0370997639570267	0.0397	0.3504	14004	16757	14424.77
194573	chr17	rs148587551	43154372	T	C	0.952	0.951	0.735	0.0118001041157506	0.046	0.7981	14004	16757	14424.77
184774	chr17	rs41467648	43155379	C	A	0.881	0.88	0.947	0.0264958638039652	0.0269	0.3239	14004	16757	14424.77
201264	chr17	rs7213273	43155914	G	A	0.499	0.5	0.965	0.0089002747867194	0.0174	0.6092	14004	16757	14424.77
191147	chr17	rs75286509	43155980	A	T	0.881	0.88	0.947	0.026398473854531	0.0269	0.3247	14004	16757	14424.77
195097	chr17	rs59695806	43156023	T	C	0.755	0.751	0.965	0.009197572354042	0.02	0.6441	14004	16757	14424.77
199123	chr17	rs118049816	43156076	C	T	0.951	0.952	0.983	-0.0372969647443931	0.0397	0.3473	14004	16757	14424.77
184589	chr17	rs56360935	43156135	A	T	0.755	0.751	0.965	0.009197572354042	0.02	0.6439	14004	16757	14424.77
188356	chr17	rs112809819	43156558	A	C	0.881	0.88	0.947	0.0264958638039652	0.0269	0.3236	14004	16757	14424.77
201505	chr17	rs6503421	43156716	T	C	0.748	0.753	0.951	0.00730326611012	0.0205	0.7229	14004	16757	14424.77
187470	chr17	rs8067053	43156719	C	T	0.941	0.944	0.94	0.0255995183002125	0.0425	0.5475	14004	16757	14424.77
185399	chr17	rs8066411	43157092	G	A	0.919	0.923	0.949	0.0021975835434872	0.0359	0.9504	14004	16757	14424.77
201100	chr17	rs7215357	43157329	A	G	0.75	0.755	0.96	0.0066975214477213	0.0204	0.7424	14004	16757	14424.77
197088	chr17	rs111885820	43157647	G	A	0.881	0.88	0.946	0.0262036654966364	0.0269	0.3286	14004	16757	14424.77
186483	chr17	rs4528619	43157656	G	C	0.979	0.981	0.938	-0.0577986187273719	0.0667	0.3866	13317	16265	13851.39
192547	chr17	rs7214267	43157709	G	A	0.75	0.755	0.96	0.0066975214477213	0.0204	0.7433	14004	16757	14424.77
196370	chr17	rs35590381	43157982	G	A	0.752	0.747	0.971	0.0072039888485025	0.02	0.7188	14004	16757	14424.77
202127	chr17	rs916660	43158674	G	A	0.919	0.923	0.95	0.0035038543266769	0.0359	0.922	14004	16757	14424.77
196662	chr17	rs916661	43158902	G	A	0.979	0.981	0.939	-0.0573960891413091	0.0667	0.3891	13317	16265	13851.39
199469	chr17	rs117176288	43159833	C	T	0.951	0.952	0.984	-0.0372969647443931	0.0397	0.3467	14004	16757	14424.77
185474	chr17	rs8065098	43159933	A	G	0.881	0.88	0.947	0.0264958638039652	0.0269	0.3239	14004	16757	14424.77
189668	chr17	rs9901635	43160499	A	G	0.752	0.747	0.973	0.0065981840282271	0.0199	0.7419	14004	16757	14424.77
185060	chr17	rs7216895	43160539	T	C	0.951	0.952	0.984	-0.0372969647443931	0.0397	0.3476	14004	16757	14424.77
192198	chr17	rs35173750	43160548	G	T	0.757	0.753	0.961	0.0109003744682883	0.0201	0.5865	14004	16757	14424.77
190422	chr17	rs9899200	43160558	G	A	0.75	0.746	0.971	0.0049974917102918	0.0199	0.8004	14004	16757	14424.77
186758	chr17	rs148148788	43160571	C	T	0.951	0.952	0.984	-0.0372969647443931	0.0397	0.3474	14004	16757	14424.77
189961	chr17	rs77184475	43160704	A	T	0.87	0.869	0.894	0.0255995183002125	0.0267	0.3378	14004	16757	14424.77
198276	chr17	rs74516356	43160728	A	T	0.881	0.88	0.946	0.0267977123853779	0.0268	0.3188	14004	16757	14424.77
198124	chr17	rs7212533	43160763	C	G	0.951	0.952	0.984	-0.0372035489975441	0.0397	0.349	14004	16757	14424.77
190544	chr17	rs2106354	43161105	C	T	0.919	0.924	0.949	0.0025966258472659	0.0359	0.9418	14004	16757	14424.77
201849	chr17	rs2027994	43161114	A	G	0.747	0.752	0.954	0.0049974917102918	0.0204	0.8066	14004	16757	14424.77
189968	chr17	rs34727004	43161320	T	C	0.951	0.952	0.986	-0.0364046818937998	0.0397	0.3597	14004	16757	14424.77
198792	chr17	rs2027995	43161353	C	T	0.498	0.499	0.96	0.0088011559530687	0.0174	0.6128	14004	16757	14424.77
192476	chr17	rs2078823	43161952	C	T	0.94	0.943	0.945	0.0222017079836866	0.042	0.5976	14004	16757	14424.77
187068	chr17	rs28493834	43161990	C	T	0.75	0.746	0.972	0.0047984689115734	0.0199	0.8114	14004	16757	14424.77
201033	chr17	rs145241897	43162140	C	T	0.965	0.967	0.934	-0.0835990238763137	0.0497	0.09235	13014	15757	13429.79
194831	chr17	rs17746351	43162776	C	G	0.919	0.924	0.949	0.0009995003330834	0.0359	0.9769	14004	16757	14424.77
188517	chr17	rs16939799	43162922	A	G	0.981	0.982	0.868	-0.0630995569433169	0.0707	0.3723	12770	15725	13307.91
189156	chr17	rs73984321	43163019	T	C	0.94	0.943	0.945	0.0219962978718961	0.042	0.6	14004	16757	14424.77
184875	chr17	rs145527276	43163238	G	A	0.929	0.929	0.765	-0.0095050300143049	0.0374	0.7998	14004	16757	14424.77
197824	chr17	rs35341801	43163325	G	C	0.75	0.746	0.972	0.0046989426564652	0.0199	0.8151	14004	16757	14424.77
186203	chr17	rs6416904	43163756	A	G	0.5	0.501	0.967	0.0089002747867194	0.0174	0.6097	14004	16757	14424.77
201418	chr17	rs6503422	43163851	T	C	0.749	0.754	0.965	0.0056042667198317	0.0204	0.7845	14004	16757	14424.77
190252	chr17	rs1005136	43164246	G	T	0.919	0.924	0.949	0.0018981972830802	0.0359	0.9586	14004	16757	14424.77
202214	chr17	rs59710160	43165142	G	C	0.981	0.982	0.871	-0.0623010261973793	0.0707	0.3786	12770	15725	13307.91
187153	chr17	rs2239916	43165185	T	C	0.749	0.754	0.966	0.0051964749068174	0.0204	0.7975	14004	16757	14424.77
198982	chr17	rs875750	43165384	T	A	0.919	0.924	0.949	0.0017983819413794	0.0359	0.9606	14004	16757	14424.77
195986	chr17	rs2239917	43165887	T	C	0.749	0.754	0.966	0.0053954185169075	0.0204	0.792	14004	16757	14424.77
192473	chr17	rs111931312	43165952	G	A	0.88	0.879	0.951	0.024702368640342	0.0267	0.3556	14004	16757	14424.77
190830	chr17	rs113340666	43166057	G	A	0.88	0.879	0.951	0.024702368640342	0.0267	0.3553	14004	16757	14424.77
193361	chr17	rs12601398	43166213	C	T	0.88	0.879	0.951	0.024702368640342	0.0267	0.3548	14004	16757	14424.77
188820	chr17	rs7502512	43166450	G	T	0.5	0.501	0.968	0.0087020272939009	0.0174	0.6147	14004	16757	14424.77
189652	chr17	rs12601367	43166710	G	T	0.88	0.879	0.951	0.0247999239054771	0.0267	0.3525	14004	16757	14424.77
185110	chr17	rs111630045	43166854	T	C	0.88	0.879	0.951	0.0248974696545107	0.0267	0.3521	14004	16757	14424.77
196994	chr17	rs28570440	43167157	C	T	0.87	0.875	0.961	-0.0169020380753563	0.0273	0.5364	14004	16757	14424.77
192758	chr17	rs10491142	43167863	G	C	0.88	0.879	0.951	0.0251998010217421	0.0267	0.3465	14004	16757	14424.77
195605	chr17	rs16939810	43167952	C	T	0.771	0.767	0.969	0.0092966519050945	0.0205	0.6503	14004	16757	14424.77
189527	chr17	rs2269744	43168274	A	G	0.88	0.879	0.952	0.0254045542217263	0.0267	0.3415	14004	16757	14424.77
193300	chr17	rs2239918	43169109	T	A	0.869	0.874	0.961	-0.0132980281439898	0.0272	0.6256	14004	16757	14424.77
191123	chr17	rs2157838	43169281	C	G	0.94	0.942	0.947	0.0275957115907991	0.0415	0.5058	14004	16757	14424.77
193740	chr17	rs2239919	43169392	A	G	0.501	0.501	0.968	0.0089993837968006	0.0174	0.6054	14004	16757	14424.77
198346	chr17	rs11870728	43169939	G	A	0.864	0.864	0.885	0.0260965047212743	0.0264	0.3222	14004	16757	14424.77
186707	chr17	rs2239920	43170422	G	A	0.919	0.923	0.948	0.0065981840282271	0.0356	0.853	14004	16757	14424.77
195107	chr17	rs2239921	43170907	C	T	0.261	0.256	0.951	0.0284027945161868	0.0199	0.1531	14004	16757	14424.77
186292	chr17	rs1132898	43171154	C	T	0.941	0.944	0.944	0.0182033098538737	0.042	0.6642	14004	16757	14424.77
201356	chr17	rs4793168	43171521	C	G	0.751	0.747	0.975	0.0033045340083004	0.0199	0.8683	14004	16757	14424.77
186590	chr17	rs12937487	43171734	C	T	0.751	0.747	0.975	0.0033045340083004	0.0199	0.8666	14004	16757	14424.77
199149	chr17	rs142013558	43171834	C	G	0.951	0.953	0.987	-0.0385017716536664	0.0397	0.332	14004	16757	14424.77
188824	chr17	rs11871043	43172849	T	C	0.75	0.754	0.969	0.0072039888485025	0.0203	0.7225	14004	16757	14424.77
199000	chr17	rs57837152	43172906	A	G	0.771	0.767	0.97	0.009504687014246	0.0205	0.6417	14004	16757	14424.77
197169	chr17	rs9899380	43173131	C	G	0.747	0.752	0.959	0.0048979852621919	0.0203	0.8099	14004	16757	14424.77
190470	chr17	rs16939826	43173218	G	A	0.951	0.952	0.984	-0.0393959285025942	0.0397	0.3215	14004	16757	14424.77
185292	chr17	rs2301597	43173273	T	C	0.8	0.803	0.957	0.0180952882690919	0.0223	0.4164	14004	16757	14424.77
191651	chr17	rs8073097	43173516	A	G	0.941	0.941	0.909	-0.0218980211012161	0.0377	0.5623	14004	16757	14424.77
188888	chr17	rs8073025	43173827	C	T	0.951	0.953	0.986	-0.0393023164827424	0.0397	0.3224	14004	16757	14424.77
186617	chr17	rs11868588	43174107	G	A	0.88	0.879	0.951	0.025696986087186	0.0267	0.3361	14004	16757	14424.77
186837	chr17	rs117634942	43175055	C	T	0.951	0.953	0.986	-0.0396039865931634	0.0397	0.3192	14004	16757	14424.77
185256	chr17	rs1468120	43175162	G	A	0.92	0.924	0.949	0.0020977980821461	0.0355	0.9526	14004	16757	14424.77
199557	chr17	rs113203503	43175164	C	T	0.88	0.879	0.951	0.0258041896815329	0.0267	0.3344	14004	16757	14424.77
198499	chr17	rs2239922	43175906	C	T	0.751	0.748	0.977	0.0047984689115734	0.0199	0.811	14004	16757	14424.77
193755	chr17	rs877599	43176622	G	A	0.943	0.945	0.947	0.0263010744193707	0.0418	0.5302	14004	16757	14424.77
195902	chr17	rs877598	43176632	A	C	0.92	0.924	0.949	-0.0003000450090019	0.0354	0.994	14004	16757	14424.77
191337	chr17	rs2239923	43176804	C	T	0.753	0.75	0.993	0.0124027667170427	0.0197	0.5297	14004	16757	14424.77
194614	chr17	rs147551457	43177720	A	G	0.88	0.879	0.951	0.0258041896815329	0.0267	0.3351	14004	16757	14424.77
197772	chr17	rs12936234	43177951	T	C	0.502	0.503	0.973	0.0085037404912207	0.0173	0.6244	14004	16757	14424.77
199281	chr17	rs28784121	43177994	C	T	0.879	0.879	0.949	0.0260965047212743	0.0267	0.3288	14004	16757	14424.77
192177	chr17	rs151324918	43178829	A	G	0.975	0.973	0.816	0.0916033178729985	0.0598	0.1256	13457	16217	13881.29
190371	chr17	rs74612531	43179306	G	T	0.951	0.953	0.985	-0.0419997711602818	0.0398	0.2907	14004	16757	14424.77
191343	chr17	rs9912363	43179674	A	G	0.75	0.746	0.976	0.0071047017299317	0.0199	0.7207	14004	16757	14424.77
190663	chr17	rs12103720	43180617	C	T	0.942	0.944	0.949	0.0239020562806236	0.0414	0.563	14004	16757	14424.77
185836	chr17	rs2269745	43181325	A	G	0.88	0.879	0.951	0.0254045542217263	0.0267	0.3415	14004	16757	14424.77
198385	chr17	rs145874373	43182629	G	A	0.981	0.981	0.659	-0.0108991808690006	0.0835	0.8961	11414	13969	11750.9
190937	chr17	rs2239924	43182810	T	G	0.749	0.745	0.975	0.0092966519050945	0.0198	0.6407	14004	16757	14424.77
185783	chr17	rs1053733	43183028	G	A	0.25	0.245	0.977	-0.005304041591906	0.0202	0.7929	14004	16757	14424.77
192332	chr17	rs1053739	43183108	G	A	0.498	0.497	0.974	-0.0105049846451474	0.0173	0.5419	14004	16757	14424.77
185054	chr17	rs16939858	43183420	C	T	0.942	0.944	0.95	0.0221038989069263	0.0415	0.5948	14004	16757	14424.77
196822	chr17	rs117105863	43183662	G	A	0.951	0.953	0.984	-0.0431998193062192	0.0398	0.2785	14004	16757	14424.77
201774	chr17	rs2269746	43185023	C	A	0.905	0.902	0.868	0.0350968370374295	0.0307	0.2532	14004	16757	14424.77
190802	chr17	rs1989802	43185242	G	C	0.311	0.311	0.914	-0.0127003085782322	0.0195	0.5153	14004	16757	14424.77
197791	chr17	rs1989803	43185492	C	G	0.214	0.209	0.857	-0.0162005226717083	0.0229	0.4797	14004	16757	14424.77
185582	chr17	rs2239925	43185820	T	C	0.127	0.121	0.955	0.0178988554877579	0.0274	0.5138	14004	16757	14424.77
188537	chr17	rs78867706	43185895	C	T	0.981	0.981	0.665	0.0869022043638488	0.0764	0.2555	14004	16757	14424.77
192463	chr17	rs16939864	43186557	G	A	0.746	0.749	0.942	-0.0255024404124231	0.0201	0.2052	14004	16757	14424.77
195922	chr17	rs117156303	43186579	C	T	0.959	0.961	0.927	-0.0561048513847726	0.0447	0.2095	14004	16757	14424.77
199382	chr17	rs17684944	43187141	T	C	0.128	0.123	0.949	0.0146028573839336	0.0273	0.5925	14004	16757	14424.77
191629	chr17	rs138144764	43187221	G	A	0.882	0.881	0.931	0.0243022925229648	0.0272	0.3715	14004	16757	14424.77
196103	chr17	rs8070831	43187543	G	A	0.752	0.749	0.963	0.0069954745123864	0.0201	0.7282	14004	16757	14424.77
194088	chr17	rs34497316	43187787	G	A	0.881	0.881	0.927	0.0247999239054771	0.0273	0.3627	14004	16757	14424.77
187969	chr17	rs12948326	43188117	T	G	0.495	0.494	0.948	-0.009797842480111	0.0175	0.5754	14004	16757	14424.77
197842	chr17	rs72832859	43188891	C	G	0.944	0.942	0.821	0.0638007490506618	0.0405	0.115	14004	16757	14424.77
201251	chr17	rs145965471	43188978	G	C	0.923	0.922	0.761	0.0006997551142732	0.0365	0.9847	14004	16757	14424.77
189806	chr17	rs1052169	43189049	A	C	0.905	0.909	0.867	-0.0006001800720324	0.0316	0.9856	14004	16757	14424.77
199303	chr17	rs146108297	43189199	C	T	0.975	0.974	0.637	0.101798178061036	0.0675	0.1317	14004	16757	14424.77
187653	chr17	rs117751074	43189264	G	A	0.916	0.919	0.739	-0.0825015615118015	0.0356	0.02054	14004	16757	14424.77
200602	chr17	rs11870501	43189267	T	G	0.709	0.712	0.818	-0.0358966439977618	0.0207	0.08262	14004	16757	14424.77
186961	chr17	rs5026009	43189359	T	C	0.904	0.906	0.82	-0.0065010863423599	0.0322	0.8389	14004	16757	14424.77
201668	chr17	rs118115243	43189387	C	T	0.951	0.952	0.956	-0.027196494688472	0.0402	0.4986	14004	16757	14424.77
190871	chr17	rs59189862	43189567	C	T	0.786	0.781	0.898	0.0238044133801613	0.0219	0.2757	14004	16757	14424.77
201506	chr17	rs79484952	43189752	G	A	0.986	0.987	0.628	0.0264958638039652	0.1016	0.7944	11267	13839	11612.39
194163	chr17	rs3744757	43189815	G	A	0.763	0.76	0.959	0.0099998345783334	0.0204	0.6259	14004	16757	14424.77
191554	chr17	rs2285426	43190658	C	T	0.884	0.884	0.921	0.0215951374365897	0.0276	0.4338	14004	16757	14424.77
201315	chr17	rs2285427	43191006	T	C	0.747	0.746	0.961	0.0002999550089979	0.02	0.9872	14004	16757	14424.77
199475	chr17	rs2864881	43191099	T	C	0.0671	0.0662	0.877	-0.0183982139464423	0.0385	0.6327	14004	16757	14424.77
189601	chr17	rs61516629	43192024	T	G	0.951	0.951	0.954	-0.0236986067778773	0.04	0.5544	14004	16757	14424.77
194329	chr17	rs713102	43192681	C	A	0.763	0.758	0.873	0.0138042809763971	0.0213	0.5181	14004	16757	14424.77
189764	chr17	rs713101	43192821	A	G	0.314	0.315	0.948	-0.0080019302190585	0.019	0.675	14004	16757	14424.77
200210	chr17	rs112162280	43194413	C	T	0.859	0.862	0.915	0.0046989426564652	0.0256	0.8542	14004	16757	14424.77
199918	chr17	rs3744758	43195663	A	G	0.764	0.762	0.988	0.0131037693769772	0.0201	0.5145	14004	16757	14424.77
190684	chr17	rs3744759	43195699	G	A	0.765	0.763	0.988	0.0121953336998771	0.0202	0.5462	14004	16757	14424.77
199532	chr17	rs3744760	43195981	T	C	0.481	0.473	0.962	0.0172012073197748	0.0173	0.3222	14004	16757	14424.77
202355	chr17	rs3744761	43196013	C	T	0.822	0.826	0.92	-0.0203966036652218	0.0233	0.3811	14004	16757	14424.77
186439	chr17	rs4362432	43196546	G	A	0.77	0.776	0.922	-0.0267033828345498	0.0211	0.2067	14004	16757	14424.77
197368	chr17	rs12603813	43196584	T	C	0.77	0.763	0.931	0.0180952882690919	0.0208	0.3852	14004	16757	14424.77
192639	chr17	rs7217321	43197085	A	G	0.0643	0.066	0.835	-0.0338981034057645	0.0377	0.3676	14004	16757	14424.77
192327	chr17	rs2129732	43197593	G	A	0.886	0.891	0.941	-0.009797842480111	0.0278	0.7243	14004	16757	14424.77
197063	chr17	rs7226273	43197675	T	C	0.983	0.985	0.916	-0.129505222820239	0.0838	0.1225	9874	12493	10612.77
197280	chr17	rs34813202	43198823	A	G	0.512	0.509	0.991	0.0026963615477425	0.0171	0.8762	14004	16757	14424.77
186719	chr17	rs7207047	43198998	G	A	0.844	0.847	0.94	0.0051964749068174	0.0243	0.831	14004	16757	14424.77
184613	chr17	rs7209028	43199100	A	G	0.307	0.307	0.964	0.0003999200213268	0.0187	0.9829	14004	16757	14424.77
195534	chr17	rs11653145	43199763	T	C	0.513	0.51	0.998	0.0017983819413794	0.017	0.9153	14004	16757	14424.77
189575	chr17	rs11652187	43199904	A	G	0.513	0.511	0.997	0.0013990209137074	0.017	0.9346	14004	16757	14424.77
192116	chr17	rs12944434	43200294	A	G	0.464	0.462	0.99	-0.0031048149534787	0.0171	0.8548	14004	16757	14424.77
188549	chr17	rs9303454	43200918	A	G	0.307	0.308	0.965	-0.0008003201707691	0.0187	0.9678	14004	16757	14424.77
195565	chr17	rs62066672	43200993	G	A	0.957	0.955	0.88	0.0434042576072856	0.0451	0.3354	14004	16757	14424.77
201193	chr17	rs79355162	43201227	G	A	0.951	0.952	0.948	-0.0187955345843259	0.0402	0.6392	14004	16757	14424.77
195204	chr17	rs12604082	43201240	C	T	0.902	0.905	0.937	0.012096540947233	0.0297	0.6837	14004	16757	14424.77
191368	chr17	rs55740745	43201334	A	C	0.353	0.352	0.901	0.001998002662673	0.0187	0.9157	14004	16757	14424.77
192126	chr17	rs62066673	43201425	C	T	0.957	0.955	0.876	0.043595744117646	0.0451	0.3334	14004	16757	14424.77
192356	chr17	rs7223320	43201798	G	A	0.325	0.324	0.938	0.0159028762794155	0.0187	0.3957	14004	16757	14424.77
191708	chr17	rs7224944	43202188	C	T	0.954	0.951	0.851	0.0618004009054468	0.0446	0.1662	14004	16757	14424.77
187282	chr17	rs7214439	43202378	T	C	0.922	0.927	0.847	-0.0413012760239546	0.0351	0.24	14004	16757	14424.77
200791	chr17	rs185497374	43202509	C	T	0.98	0.98	0.615	-0.001100605444033	0.0762	0.9889	14004	16757	14424.77
187402	chr17	rs190417755	43202514	T	C	0.981	0.982	0.593	-0.0525045539821493	0.0819	0.5217	13457	16217	13881.29
191352	chr17	rs12944415	43202529	G	A	0.925	0.929	0.864	-0.0358033589652777	0.0353	0.3113	14004	16757	14424.77
196778	chr17	rs182560962	43202547	C	T	0.966	0.968	0.739	-0.0641012834065877	0.0547	0.2413	14004	16757	14424.77
187671	chr17	rs184519194	43202551	C	T	0.966	0.968	0.752	-0.0600048139370291	0.0542	0.2683	14004	16757	14424.77
192174	chr17	rs4986171	43202718	C	A	0.746	0.747	0.967	-0.0146974807605841	0.0199	0.4595	14004	16757	14424.77
184829	chr17	rs9906112	43203469	A	G	0.319	0.322	0.944	-0.0076995657264405	0.0187	0.6807	14004	16757	14424.77
186052	chr17	rs12603905	43204591	A	T	0.892	0.895	0.924	0.0045994064948955	0.0286	0.8735	14004	16757	14424.77
200285	chr17	rs117232481	43205625	G	A	0.974	0.971	0.808	0.0794025027861132	0.0582	0.1726	14004	16757	14424.77
186759	chr17	rs138291949	43206154	A	C	0.967	0.966	0.867	0.0900966127514373	0.0521	0.08366	13014	15757	13429.79
201622	chr17	rs66532542	43207030	C	T	0.683	0.68	0.939	0.0075017910703226	0.0188	0.6883	14004	16757	14424.77
190545	chr17	rs62066674	43207426	G	T	0.683	0.68	0.939	0.0077002766261879	0.0188	0.6826	14004	16757	14424.77
191307	chr17	rs58219619	43207624	G	A	0.957	0.957	0.927	0.0155977206230546	0.0439	0.7219	14004	16757	14424.77
184888	chr17	rs4986169	43207849	G	A	0.747	0.748	0.974	-0.0145960053074092	0.0198	0.4631	14004	16757	14424.77
198815	chr17	rs4986170	43207858	G	A	0.273	0.275	0.937	-0.0122952780941516	0.0197	0.5333	14004	16757	14424.77
196557	chr17	rs12946454	43208121	A	T	0.794	0.796	0.989	-0.0229002198863326	0.0212	0.279	14004	16757	14424.77
195121	chr17	rs12603116	43208275	A	T	0.979	0.98	0.764	-0.0206007457079636	0.0696	0.7672	13513	16078	13854.87
192904	chr17	rs8069937	43208626	G	A	0.747	0.749	0.978	-0.0138961051921114	0.0198	0.4844	14004	16757	14424.77
193576	chr17	rs11652386	43209168	C	G	0.0479	0.0502	0.848	-0.0662039071233048	0.0437	0.1303	14004	16757	14424.77
195152	chr17	rs1056619	43209727	C	T	0.957	0.957	0.928	0.0147014028528927	0.0438	0.7368	14004	16757	14424.77
195291	chr17	rs191168114	43209878	C	A	0.952	0.953	0.92	-0.0288007896057264	0.0412	0.484	14004	16757	14424.77
188458	chr17	rs562014718	43210743	G	A	0.985	0.985	0.578	-0.0203966036652218	0.099	0.8364	11696	14300	12048.63
186688	chr17	rs28588212	43212473	C	T	0.774	0.775	0.975	-0.0012007205765188	0.0206	0.9551	14004	16757	14424.77
200785	chr17	rs6503424	43212521	T	C	0.0477	0.0499	0.85	-0.0641972460452074	0.0438	0.1427	14004	16757	14424.77
191460	chr17	rs2291447	43212963	G	T	0.747	0.749	0.979	-0.0150019689183474	0.0198	0.4488	14004	16757	14424.77
191320	chr17	rs2306828	43213772	A	C	0.0955	0.0969	0.891	-0.0168003386783461	0.0306	0.5825	14004	16757	14424.77
184582	chr17	rs1542688	43215632	C	T	0.985	0.985	0.884	-0.0566973436785452	0.0846	0.5027	10161	13322	11013.5
194901	chr17	rs4986172	43216281	C	T	0.554	0.556	0.985	-0.0164953025291975	0.0172	0.3358	14004	16757	14424.77
192425	chr17	rs16939879	43216472	A	G	0.985	0.986	0.906	-0.0984952467490992	0.0797	0.2166	11465	15305	12586.87
186540	chr17	rs16939884	43216815	G	T	0.985	0.986	0.903	-0.0975025813612386	0.0806	0.2262	11465	15305	12586.87
190237	chr17	rs58346971	43217198	A	C	0.934	0.936	0.907	-0.0363009797263316	0.036	0.3127	14004	16757	14424.77
191753	chr17	rs77266462	43217584	T	C	0.773	0.774	0.982	0.0	0.0205	0.9985	14004	16757	14424.77
194322	chr17	rs11653796	43218259	A	G	0.798	0.799	0.989	-0.0194988734340555	0.0213	0.3583	14004	16757	14424.77
192213	chr17	rs60289499	43218677	G	A	0.75	0.751	0.976	-0.0229002198863326	0.0198	0.2487	14004	16757	14424.77
185795	chr17	rs137989694	43219666	G	A	0.8	0.8	0.982	-0.0165969709073694	0.0214	0.4377	14004	16757	14424.77
187543	chr17	rs72628318	43219912	A	G	0.704	0.703	0.938	-0.0024028846163103	0.0192	0.899	14004	16757	14424.77
185315	chr17	rs79206782	43220289	G	A	0.976	0.979	0.913	-0.130997462880714	0.0647	0.04288	11976	14538	12316.42
192156	chr17	rs79716442	43220386	C	T	0.781	0.782	0.977	0.0016985566355815	0.0208	0.9363	14004	16757	14424.77
201229	chr17	rs71373536	43221808	G	A	0.799	0.8	0.987	-0.019294956182969	0.0214	0.3652	14004	16757	14424.77
192049	chr17	rs4986173	43222528	T	C	0.781	0.782	0.98	0.0023971245997214	0.0207	0.9093	14004	16757	14424.77
185389	chr17	rs78622741	43222659	G	C	0.876	0.872	0.898	0.0209000641077417	0.0269	0.4369	14004	16757	14424.77
198840	chr17	rs116523982	43223170	G	A	0.781	0.782	0.98	0.0026963615477425	0.0207	0.898	14004	16757	14424.77
191947	chr17	rs9894577	43223292	G	A	0.786	0.788	0.981	-0.0263953113595316	0.0209	0.2072	14004	16757	14424.77
185548	chr17	rs78105063	43224184	C	G	0.979	0.981	0.786	0.001598721363697	0.077	0.9832	10824	13379	11160.9
191876	chr17	rs140969056	43224920	C	T	0.955	0.956	0.925	-0.0447986409079867	0.0423	0.2892	14004	16757	14424.77
185327	chr17	rs3744411	43225287	T	C	0.981	0.982	0.773	-0.108197870477987	0.0839	0.1974	9801	10821	9847.12
196256	chr17	rs3744412	43225422	G	C	0.782	0.782	0.98	0.0026963615477425	0.0207	0.8978	14004	16757	14424.77
187455	chr17	rs3809745	43225594	G	C	0.649	0.649	0.948	-0.0084959889212643	0.0183	0.6413	14004	16757	14424.77
191502	chr17	rs7216041	43226478	C	T	0.601	0.602	0.821	0.0008995952428359	0.0191	0.9623	14004	16757	14424.77
185111	chr17	rs12051846	43226887	A	G	0.8	0.8	0.99	-0.019203206984436	0.0213	0.3689	14004	16757	14424.77
187413	chr17	rs1044977	43227214	T	C	0.8	0.8	0.991	-0.019203206984436	0.0213	0.3688	14004	16757	14424.77
193597	chr17	rs8070447	43229299	A	C	0.649	0.648	0.956	-0.0083043861636152	0.0182	0.6473	14004	16757	14424.77
187913	chr17	rs7217422	43230465	G	C	0.899	0.901	0.975	0.0166014304974254	0.0285	0.5607	14004	16757	14424.77
198603	chr17	rs76233987	43232013	G	A	0.583	0.584	0.969	-0.0106970095483354	0.0175	0.5389	14004	16757	14424.77
201953	chr17	rs77243715	43232014	G	T	0.583	0.584	0.969	-0.0105049846451474	0.0175	0.5462	14004	16757	14424.77
195773	chr17	rs8067974	43232566	A	G	0.564	0.567	0.975	-0.0162005226717083	0.0173	0.3504	14004	16757	14424.77
195250	chr17	rs74398190	43233387	C	T	0.782	0.782	0.982	0.0020977980821461	0.0207	0.9206	14004	16757	14424.77
197588	chr17	rs146350609	43233514	G	A	0.985	0.986	0.52	-0.113605523623194	0.106	0.2837	11814	14379	12155.87
190858	chr17	rs77895338	43235024	C	T	0.975	0.973	0.863	0.11539797142838	0.0593	0.05161	13014	15757	13429.79
195287	chr17	rs8064386	43236109	T	C	0.463	0.468	0.977	-0.010302892995897	0.0171	0.549	14004	16757	14424.77
192467	chr17	rs146986998	43236309	C	T	0.986	0.986	0.653	0.0258041896815329	0.0957	0.7876	12305	15058	12725.77
185035	chr17	rs76887801	43237123	T	G	0.7	0.698	0.937	-0.0007002451143934	0.0191	0.9723	14004	16757	14424.77
187564	chr17	rs59622946	43237648	G	T	0.782	0.783	0.981	0.0014988761237359	0.0207	0.9416	14004	16757	14424.77
199177	chr17	rs16939893	43240081	C	T	0.781	0.782	0.982	0.0006997551142732	0.0207	0.9746	14004	16757	14424.77
185087	chr17	rs137869155	43241471	G	A	0.979	0.98	0.785	-0.0143017847108596	0.0757	0.8504	10824	13379	11160.9
196017	chr17	rs75863857	43241827	A	T	0.781	0.782	0.978	0.0002999550089979	0.0207	0.9902	14004	16757	14424.77
198081	chr17	rs11657325	43242694	G	A	0.799	0.8	0.98	-0.0152963956259917	0.0215	0.4746	14004	16757	14424.77
198728	chr17	rs4627401	43244034	A	T	0.245	0.247	0.819	-0.0080019302190585	0.0218	0.713	14004	16757	14424.77
187773	chr17	rs9709123	43244620	A	G	0.312	0.316	0.949	-0.0115969858456632	0.0187	0.5343	14004	16757	14424.77
200071	chr17	rs4792858	43244700	A	C	0.646	0.648	0.955	-0.0212951405401588	0.0182	0.2409	14004	16757	14424.77
196224	chr17	rs73319048	43245402	C	G	0.781	0.782	0.969	0.0001999800026662	0.0208	0.9921	14004	16757	14424.77
200398	chr17	rs8070221	43245893	G	C	0.309	0.313	0.956	-0.0121029460677457	0.0187	0.5164	14004	16757	14424.77
193981	chr17	rs76672411	43245921	C	A	0.958	0.958	0.76	0.0487044462100383	0.048	0.3108	14004	16757	14424.77
194570	chr17	rs144171786	43246901	A	G	0.986	0.985	0.816	0.0851037252451896	0.0921	0.3559	9929	9924	9674.95
189292	chr17	rs7208548	43247930	A	C	0.309	0.313	0.958	-0.0111013930711739	0.0187	0.5515	14004	16757	14424.77
188547	chr17	rs4792819	43247957	A	C	0.65	0.652	0.986	-0.0221024699079472	0.018	0.219	14004	16757	14424.77
193086	chr17	rs7217491	43248447	T	C	0.778	0.779	0.969	-0.0006001800720324	0.0207	0.9759	14004	16757	14424.77
184955	chr17	rs12450321	43248581	C	T	0.882	0.882	0.951	0.0263010744193707	0.0267	0.3252	14004	16757	14424.77
191731	chr17	rs78420531	43249246	G	T	0.853	0.851	0.906	0.0098018049722602	0.025	0.696	14004	16757	14424.77
202399	chr17	rs60742188	43249437	G	A	0.882	0.882	0.947	0.026398473854531	0.0268	0.3239	14004	16757	14424.77
185070	chr17	rs4792867	43249444	C	T	0.65	0.652	0.986	-0.0217038334437866	0.0179	0.227	14004	16757	14424.77
189759	chr17	rs79363592	43249785	C	T	0.978	0.98	0.782	-0.0130953713122409	0.075	0.8609	10824	13379	11160.9
199610	chr17	rs75581249	43250125	G	A	0.958	0.961	0.883	-0.0727965247845636	0.0453	0.1081	14004	16757	14424.77
198323	chr17	rs66827053	43250653	A	G	0.659	0.661	0.955	-0.0202027073175195	0.0183	0.2699	14004	16757	14424.77
194124	chr17	rs139172925	43252056	G	A	0.947	0.947	0.754	-0.0135007260538548	0.0432	0.7542	14004	16757	14424.77
192266	chr17	rs59542675	43253143	G	A	0.984	0.985	0.727	-0.066300071757232	0.0916	0.4693	10161	13322	11013.5
200793	chr17	rs76679230	43253551	G	A	0.896	0.895	0.931	0.0428008353226943	0.0285	0.1329	14004	16757	14424.77
188754	chr17	rs4792868	43254040	C	T	0.779	0.781	0.949	-0.0031048149534787	0.021	0.8835	14004	16757	14424.77
196495	chr17	rs11867300	43254152	G	A	0.896	0.895	0.929	0.0416984103556758	0.0286	0.144	14004	16757	14424.77
187684	chr17	rs79152928	43254231	T	C	0.846	0.844	0.884	0.0105046326450854	0.0249	0.6744	14004	16757	14424.77
185274	chr17	rs62066677	43254421	G	A	0.848	0.845	0.89	0.0088011559530687	0.0249	0.7251	14004	16757	14424.77
188559	chr17	rs75589269	43255381	C	T	0.783	0.784	0.943	-0.0042992284528324	0.0212	0.8386	14004	16757	14424.77
200693	chr17	rs11651809	43255681	C	G	0.651	0.653	0.951	-0.0198048272985997	0.0183	0.2799	14004	16757	14424.77
186049	chr17	rs8070437	43257270	C	T	0.348	0.346	0.944	0.0197045832743354	0.0184	0.2824	14004	16757	14424.77
201259	chr17	rs74927046	43257356	T	G	0.783	0.785	0.938	-0.0049019951702315	0.0213	0.8161	14004	16757	14424.77
186426	chr17	rs28510841	43257389	G	C	0.882	0.882	0.904	0.025297307774162	0.0274	0.3554	14004	16757	14424.77
184962	chr17	rs34562831	43259685	C	T	0.882	0.882	0.898	0.0254045542217263	0.0275	0.3565	14004	16757	14424.77
201091	chr17	rs62066678	43259719	C	G	0.805	0.804	0.89	-0.0054045784588597	0.0226	0.8094	14004	16757	14424.77
196180	chr17	rs4632173	43260783	A	G	0.466	0.464	0.927	0.0078987227933553	0.0176	0.6556	14004	16757	14424.77
197017	chr17	rs4559944	43260880	A	G	0.348	0.345	0.931	0.0199986865066891	0.0185	0.2802	14004	16757	14424.77
199691	chr17	rs35625124	43262629	T	A	0.867	0.865	0.826	0.0377966226945664	0.0272	0.1646	14004	16757	14424.77
187194	chr17	rs77593208	43262643	A	T	0.974	0.972	0.707	0.0972991096622764	0.0618	0.1151	14004	16757	14424.77
186871	chr17	rs8068816	43263019	T	A	0.766	0.763	0.851	0.0158044491449436	0.0216	0.464	14004	16757	14424.77
185758	chr17	rs8069272	43263233	T	A	0.949	0.95	0.736	-0.0380030548002074	0.0446	0.3943	14004	16757	14424.77
201856	chr17	rs149013604	43263299	A	G	0.969	0.966	0.73	0.106600746253814	0.0555	0.0549	14004	16757	14424.77
193741	chr17	rs142965733	43263301	C	G	0.966	0.964	0.733	0.114595739397692	0.0538	0.03305	14004	16757	14424.77
200319	chr17	rs77045387	43263774	G	A	0.745	0.744	0.761	0.0205964297986501	0.0222	0.3524	14004	16757	14424.77
202337	chr17	rs8071573	43264915	A	G	0.313	0.311	0.835	0.0180952882690919	0.02	0.3664	14004	16757	14424.77
186399	chr17	rs73319060	43265323	T	G	0.977	0.975	0.548	0.0263010744193707	0.0808	0.745	12700	14774	12851.4
185371	chr17	rs7212802	43266091	G	A	0.314	0.312	0.836	0.0161980995687726	0.02	0.4187	14004	16757	14424.77
190969	chr17	rs62066682	43266487	G	A	0.504	0.504	0.853	0.0056042667198317	0.0183	0.7613	14004	16757	14424.77
199554	chr17	rs7219397	43266519	T	A	0.314	0.312	0.837	0.0161980995687726	0.02	0.4176	14004	16757	14424.77
190221	chr17	rs78509373	43266542	T	C	0.736	0.735	0.886	0.0185960172820726	0.0203	0.3584	14004	16757	14424.77
198096	chr17	rs6503426	43268267	C	T	0.316	0.314	0.838	0.0153023200084426	0.0199	0.4427	14004	16757	14424.77
185639	chr17	rs6503427	43268712	C	T	0.27	0.27	0.841	0.0049974917102918	0.0208	0.8106	14004	16757	14424.77
189493	chr17	rs145729014	43269242	T	C	0.734	0.733	0.886	0.0204004877576787	0.0202	0.3142	14004	16757	14424.77
189396	chr17	rs117014527	43269701	A	G	0.981	0.98	0.606	0.0956010465893889	0.0796	0.2301	13014	15757	13429.79
185463	chr17	rs67882608	43270288	A	T	0.332	0.329	0.808	0.01600129372694	0.02	0.426	14004	16757	14424.77
197881	chr17	rs144647217	43270363	G	A	0.896	0.898	0.847	0.0156961681063242	0.0299	0.5987	14004	16757	14424.77
197447	chr17	rs186061946	43270570	C	T	0.986	0.984	0.811	0.129896042740184	0.0834	0.1192	11780	14725	12312.94
200374	chr17	rs7208466	43271947	A	G	0.313	0.313	0.826	0.0105046326450854	0.0201	0.5994	14004	16757	14424.77
195167	chr17	rs12450413	43273187	C	T	0.725	0.724	0.899	0.0180952882690919	0.0199	0.3633	14004	16757	14424.77
198169	chr17	rs6503428	43273867	T	A	0.314	0.313	0.824	0.0109992854583691	0.0201	0.5844	14004	16757	14424.77
201327	chr17	rs62066707	43273992	T	A	0.817	0.816	0.766	0.0128964817350202	0.0248	0.6022	14004	16757	14424.77
188621	chr17	rs61160218	43274555	G	A	0.705	0.703	0.868	0.0165030720990143	0.0198	0.4038	14004	16757	14424.77
184936	chr17	rs74834963	43274734	T	G	0.802	0.805	0.88	-0.0159972768350078	0.0227	0.48	14004	16757	14424.77
195753	chr17	rs80169564	43275356	C	T	0.804	0.806	0.877	-0.0158042315449673	0.0228	0.4879	14004	16757	14424.77
192972	chr17	rs80069680	43275886	C	T	0.839	0.836	0.874	0.0164047040252769	0.0245	0.5017	14004	16757	14424.77
187850	chr17	rs112297877	43275949	C	G	0.811	0.81	0.762	0.0165030720990143	0.0246	0.5021	14004	16757	14424.77
194650	chr17	rs73319076	43275977	A	C	0.802	0.805	0.875	-0.0170952954286372	0.0228	0.4522	14004	16757	14424.77
197885	chr17	rs144269995	43277503	A	T	0.803	0.805	0.874	-0.0177974390305806	0.0228	0.4356	14004	16757	14424.77
195682	chr17	rs7207244	43277541	C	G	0.701	0.7	0.837	0.0102968054773682	0.0201	0.6073	14004	16757	14424.77
196501	chr17	rs7212192	43277652	T	C	0.314	0.314	0.813	0.0074025335167413	0.0202	0.7134	14004	16757	14424.77
189781	chr17	rs11870697	43277758	T	C	0.314	0.314	0.812	0.0074025335167413	0.0202	0.7145	14004	16757	14424.77
190010	chr17	rs72832877	43278576	C	T	0.804	0.804	0.749	0.012096540947233	0.0245	0.6208	14004	16757	14424.77
200920	chr17	rs6503430	43278732	C	T	0.563	0.563	0.8	-0.0051029981759033	0.019	0.7907	14004	16757	14424.77
202401	chr17	rs7218351	43279320	A	G	0.37	0.372	0.786	-0.015702643727291	0.0197	0.4264	14004	16757	14424.77
192733	chr17	rs145394967	43279830	G	A	0.795	0.798	0.836	-0.0235040691879941	0.023	0.307	14004	16757	14424.77
201393	chr17	rs7214310	43281946	C	T	0.351	0.353	0.793	-0.0120017335415971	0.0199	0.5463	14004	16757	14424.77
193376	chr17	rs4986147	43282545	G	A	0.807	0.811	0.851	-0.0338981034057645	0.0233	0.1468	14004	16757	14424.77
199442	chr17	rs79711330	43283263	A	G	0.955	0.955	0.61	0.0260965047212743	0.0527	0.6207	14004	16757	14424.77
195707	chr17	rs79592359	43286143	T	G	0.754	0.758	0.817	-0.0403950023610502	0.0218	0.06407	14004	16757	14424.77
197761	chr17	rs113847117	43287288	C	T	0.843	0.842	0.874	0.0089002747867194	0.0248	0.7204	14004	16757	14424.77
188226	chr17	rs111602534	43287317	T	C	0.843	0.842	0.874	0.0082954970241069	0.0248	0.7367	14004	16757	14424.77
185137	chr17	rs4273079	43287421	C	T	0.581	0.584	0.836	-0.0198966317144566	0.0188	0.2902	14004	16757	14424.77
191347	chr17	rs62066714	43287642	G	T	0.717	0.714	0.805	0.0235993322503244	0.0207	0.2537	14004	16757	14424.77
193414	chr17	rs12603585	43288110	C	A	0.717	0.714	0.805	0.0243022925229648	0.0207	0.2413	14004	16757	14424.77
199642	chr17	rs12603483	43288222	G	A	0.718	0.714	0.802	0.0243998868235351	0.0207	0.2397	14004	16757	14424.77
187623	chr17	rs112416568	43288550	G	T	0.98	0.981	0.331	-0.0222967349986103	0.1025	0.8278	14004	16757	14424.77
197698	chr17	rs117884330	43289312	C	G	0.74	0.744	0.815	-0.0329985112635755	0.0214	0.1239	14004	16757	14424.77
191504	chr17	rs74253615	43290262	C	A	0.844	0.843	0.882	0.0081963182244858	0.0247	0.7401	14004	16757	14424.77
190267	chr17	rs16939911	43290265	T	C	0.983	0.984	0.256	-0.210893885760294	0.1666	0.2055	7691	10706	8476.81
195706	chr17	rs117306614	43290731	G	T	0.952	0.951	0.726	-0.0218980211012161	0.0471	0.6417	14004	16757	14424.77
197560	chr17	rs55706568	43292035	C	G	0.727	0.724	0.794	0.0199006617063362	0.0211	0.347	14004	16757	14424.77
201058	chr17	rs8077692	43292154	C	T	0.298	0.298	0.82	-0.0043996643446871	0.0205	0.8285	14004	16757	14424.77
197170	chr17	rs544126535	43292155	T	A	0.972	0.972	0.86	0.0304031059110447	0.0558	0.5861	13457	16217	13881.29
200998	chr17	rs113819830	43292279	C	T	0.71	0.708	0.821	0.0119977384336167	0.0204	0.5556	14004	16757	14424.77
193402	chr17	rs8068730	43294324	G	A	0.844	0.842	0.884	0.0126002819757385	0.0247	0.6109	14004	16757	14424.77
190730	chr17	rs117920061	43294811	G	A	0.96	0.958	0.81	-0.004701032558649	0.0479	0.9219	14004	16757	14424.77
191215	chr17	rs117687464	43297152	G	A	0.791	0.796	0.857	-0.0278954863187535	0.0225	0.2166	14004	16757	14424.77
196516	chr17	rs57825815	43297297	G	A	0.791	0.795	0.857	-0.0289963604415917	0.0225	0.1979	14004	16757	14424.77
187733	chr17	rs1552458	43298388	A	G	0.285	0.284	0.864	-0.0059979518036359	0.0203	0.7682	14004	16757	14424.77
189825	chr17	rs7215363	43300231	G	C	0.844	0.842	0.889	0.0097027754613851	0.0246	0.6949	14004	16757	14424.77
200278	chr17	rs1552457	43300669	T	G	0.285	0.285	0.862	-0.0078003437327339	0.0203	0.6998	14004	16757	14424.77
189880	chr17	rs75468347	43301858	C	A	0.792	0.797	0.857	-0.0306035477981776	0.0226	0.175	14004	16757	14424.77
188423	chr17	rs12449792	43302259	C	T	0.711	0.709	0.843	0.0105046326450854	0.0202	0.6019	14004	16757	14424.77
187872	chr17	rs1906342	43303608	A	G	0.726	0.726	0.781	0.0154992634469238	0.0215	0.4713	14004	16757	14424.77
191015	chr17	rs58605696	43304034	C	T	0.784	0.79	0.874	-0.0349952529972629	0.022	0.1116	14004	16757	14424.77
185307	chr17	rs79091156	43304649	G	A	0.841	0.839	0.931	0.0107025231331357	0.0239	0.6531	14004	16757	14424.77
194094	chr17	rs9916564	43305131	G	A	0.557	0.559	0.924	-0.0132980281439898	0.0178	0.4549	14004	16757	14424.77
198519	chr17	rs79162210	43305163	G	A	0.984	0.983	0.811	0.0343048036919902	0.0752	0.6487	13014	15757	13429.79
190187	chr17	rs9889614	43305401	G	A	0.556	0.558	0.923	-0.0144032303107437	0.0178	0.4177	14004	16757	14424.77
190828	chr17	rs77349922	43305435	T	C	0.985	0.984	0.795	0.0520040417467951	0.0784	0.5068	13014	15757	13429.79
190128	chr17	rs62066720	43305456	C	G	0.556	0.558	0.923	-0.0146974807605841	0.0178	0.4091	14004	16757	14424.77
188926	chr17	rs9891541	43305520	C	T	0.945	0.944	0.93	0.001099395443301	0.0386	0.9768	14004	16757	14424.77
192402	chr17	rs11869822	43306148	T	A	0.557	0.559	0.922	-0.0147989665120717	0.0178	0.4049	14004	16757	14424.77
188462	chr17	rs11079492	43306305	C	G	0.557	0.559	0.922	-0.0147989665120717	0.0178	0.4049	14004	16757	14424.77
199809	chr17	rs11079493	43306345	G	C	0.613	0.616	0.91	-0.0163021610829842	0.0182	0.3698	14004	16757	14424.77
195115	chr17	rs12453698	43306649	C	T	0.614	0.617	0.908	-0.0172987645783295	0.0182	0.3425	14004	16757	14424.77
195752	chr17	rs57344356	43306685	G	A	0.842	0.84	0.946	0.0052959516591825	0.0238	0.8236	14004	16757	14424.77
198294	chr17	rs9893052	43306763	T	C	0.557	0.559	0.922	-0.0146974807605841	0.0178	0.4092	14004	16757	14424.77
190452	chr17	rs4792892	43307719	G	T	0.613	0.616	0.912	-0.0177974390305806	0.0182	0.3266	14004	16757	14424.77
197435	chr17	rs58744688	43308183	A	C	0.555	0.557	0.919	-0.0172987645783295	0.0178	0.3313	14004	16757	14424.77
196369	chr17	rs75864910	43308547	C	T	0.945	0.944	0.947	0.0077002766261879	0.0382	0.8404	14004	16757	14424.77
194363	chr17	rs9908905	43309078	A	G	0.783	0.781	0.967	0.0044998604248922	0.0209	0.8291	14004	16757	14424.77
191458	chr17	rs9908320	43309171	C	T	0.945	0.944	0.952	0.0074025335167413	0.0381	0.8452	14004	16757	14424.77
199793	chr17	rs9907333	43309466	G	A	0.945	0.944	0.954	0.0077002766261879	0.0381	0.8407	14004	16757	14424.77
193914	chr17	rs9913962	43309942	G	A	0.945	0.944	0.957	0.00730326611012	0.0381	0.8485	14004	16757	14424.77
190505	chr17	rs79181461	43310143	G	A	0.945	0.944	0.959	0.0072039888485025	0.0381	0.849	14004	16757	14424.77
198870	chr17	rs75239108	43310182	T	C	0.945	0.944	0.959	0.00730326611012	0.038	0.8482	14004	16757	14424.77
191152	chr17	rs12103702	43310840	C	T	0.945	0.944	0.961	0.0072039888485025	0.038	0.8498	14004	16757	14424.77
198482	chr17	rs9898221	43311620	A	G	0.945	0.944	0.963	0.0069954745123864	0.038	0.8528	14004	16757	14424.77
186087	chr17	rs9910393	43311968	T	A	0.945	0.944	0.965	0.0068961666878413	0.0379	0.8556	14004	16757	14424.77
194078	chr17	rs9903656	43312700	G	A	0.945	0.944	0.967	0.0067968490002727	0.0378	0.8569	14004	16757	14424.77
191514	chr17	rs9906359	43312800	A	G	0.945	0.944	0.967	0.0067968490002727	0.0378	0.8576	14004	16757	14424.77
193698	chr17	rs1989230	43312831	G	A	0.845	0.844	0.979	0.003902375817241	0.0236	0.8688	14004	16757	14424.77
191637	chr17	rs1989229	43312893	A	G	0.79	0.788	0.995	0.005703702916678	0.0209	0.7841	14004	16757	14424.77
193370	chr17	rs9891552	43313404	T	A	0.945	0.944	0.962	0.0048979852621919	0.0381	0.8965	14004	16757	14424.77
191839	chr17	rs140753632	43314204	C	T	0.98	0.981	0.779	0.0147999386115992	0.0772	0.8485	10824	13379	11160.9
196615	chr17	rs77766814	43314544	A	G	0.945	0.944	0.959	0.0020977980821461	0.038	0.9561	14004	16757	14424.77
191420	chr17	rs77496285	43314640	C	T	0.986	0.985	0.792	0.0077995046323818	0.0814	0.9236	14004	16757	14424.77
201503	chr17	rs1133458	43315547	G	A	0.845	0.844	0.976	0.0033045340083004	0.0237	0.8907	14004	16757	14424.77
195649	chr17	rs12940312	43316360	G	A	0.852	0.851	0.846	0.0038027603329278	0.0258	0.8829	14004	16757	14424.77
186885	chr17	rs1023995	43316520	T	C	0.45	0.45	0.87	0.0066975214477213	0.0182	0.7139	14004	16757	14424.77
191982	chr17	rs8182370	43316613	G	C	0.788	0.786	0.986	0.0029955089797983	0.0209	0.8856	14004	16757	14424.77
197047	chr17	rs60823899	43316642	G	C	0.773	0.778	0.885	-0.0328021562323804	0.0215	0.1274	14004	16757	14424.77
194440	chr17	rs7212404	43317574	G	A	0.844	0.843	0.971	0.0021975835434872	0.0237	0.9251	14004	16757	14424.77
186536	chr17	rs1801353	43319770	C	T	0.684	0.683	0.856	0.0167981182758809	0.0196	0.3918	14004	16757	14424.77
190652	chr17	rs74894402	43320366	A	G	0.753	0.761	0.883	-0.0451019739124202	0.0209	0.03138	14004	16757	14424.77
189309	chr17	rs118097512	43324611	C	T	0.953	0.956	0.694	-0.0960044207338013	0.0484	0.04735	14004	16757	14424.77
197942	chr17	rs111999393	43325185	T	C	0.976	0.976	0.76	-0.0356997191343252	0.0661	0.5891	13233	15840	13587.08
189988	chr17	rs28544002	43325839	T	C	0.975	0.974	0.76	-0.0385017716536664	0.0647	0.552	13233	15840	13587.08
188132	chr17	rs149532487	43327228	A	G	0.966	0.967	0.746	0.0280041964095973	0.0535	0.6012	14004	16757	14424.77
190680	chr17	rs62066723	43327309	T	C	0.975	0.975	0.768	-0.0347985055426955	0.0651	0.5929	13233	15840	13587.08
200777	chr17	rs9916625	43327944	G	A	0.922	0.922	0.891	-0.0144032303107437	0.0336	0.6685	14004	16757	14424.77
186072	chr17	rs7209805	43327946	T	C	0.922	0.922	0.891	-0.0144032303107437	0.0336	0.6683	14004	16757	14424.77
191939	chr17	rs62066724	43330066	A	G	0.976	0.975	0.784	-0.0164038098256767	0.069	0.8122	11786	14301	12096.42
198267	chr17	rs57431070	43330929	G	A	0.975	0.975	0.798	-0.0286978729475453	0.0681	0.6737	11786	14301	12096.42
201702	chr17	rs57989921	43331177	C	T	0.975	0.974	0.8	-0.0274020297483382	0.068	0.6874	11786	14301	12096.42
194314	chr17	rs60420573	43331438	A	G	0.921	0.921	0.899	-0.0093031403261444	0.0334	0.7807	14004	16757	14424.77
195340	chr17	rs8065345	43332015	A	G	0.975	0.973	0.805	-0.0149004625639624	0.0674	0.825	11786	14301	12096.42
195431	chr17	rs2291448	43332365	A	G	0.942	0.941	0.917	0.0043007385516922	0.038	0.9106	14004	16757	14424.77
192945	chr17	rs11651968	43333125	C	T	0.658	0.66	0.91	0.0098018049722602	0.0186	0.5975	14004	16757	14424.77
191196	chr17	rs9908267	43334005	G	C	0.678	0.68	0.909	0.0093957216403621	0.019	0.6215	14004	16757	14424.77
184658	chr17	rs72832885	43334228	T	C	0.943	0.943	0.804	0.0503033045092425	0.0397	0.2052	14004	16757	14424.77
188661	chr17	rs60163605	43334649	C	A	0.682	0.683	0.908	0.0082954970241069	0.019	0.6629	14004	16757	14424.77
201271	chr17	rs58314091	43334653	T	C	0.682	0.683	0.908	0.0082954970241069	0.019	0.6626	14004	16757	14424.77
199927	chr17	rs4248280	43334978	C	G	0.678	0.679	0.919	0.0078987227933553	0.0189	0.6745	14004	16757	14424.77
190206	chr17	rs56276534	43335413	T	C	0.474	0.48	0.973	-0.0182963622831166	0.0172	0.2894	14004	16757	14424.77
185050	chr17	rs56269837	43335650	A	G	0.471	0.478	0.975	-0.0183982139464423	0.0172	0.2842	14004	16757	14424.77
192148	chr17	rs4248914	43336480	C	T	0.262	0.266	0.968	-0.0226956079321885	0.0196	0.2469	14004	16757	14424.77
194779	chr17	rs4986168	43336574	C	T	0.471	0.477	0.99	-0.0159972768350078	0.0171	0.3494	14004	16757	14424.77
189689	chr17	rs4247364	43336687	G	C	0.378	0.382	0.968	-0.0108991808690006	0.0178	0.5401	14004	16757	14424.77
193508	chr17	rs4792836	43336770	T	C	0.262	0.266	0.967	-0.0217038334437866	0.0196	0.2672	14004	16757	14424.77
201003	chr17	rs7210761	43336997	T	C	0.378	0.382	0.967	-0.0105049846451474	0.0178	0.5538	14004	16757	14424.77
193020	chr17	rs7224548	43337136	G	T	0.378	0.382	0.966	-0.0104039337153929	0.0178	0.559	14004	16757	14424.77
193606	chr17	rs7211069	43337171	T	C	0.262	0.266	0.966	-0.0212951405401588	0.0196	0.2781	14004	16757	14424.77
191242	chr17	rs7225083	43337501	G	C	0.378	0.382	0.966	-0.0101008421794295	0.0178	0.5715	14004	16757	14424.77
191233	chr17	rs11656414	43337970	A	G	0.469	0.475	0.984	-0.0159972768350078	0.0171	0.351	14004	16757	14424.77
184987	chr17	rs7215764	43338941	G	C	0.268	0.272	0.982	-0.0189993500097828	0.0193	0.3253	14004	16757	14424.77
191597	chr17	rs708563	43340936	G	A	0.469	0.475	0.983	-0.015702643727291	0.0171	0.3586	14004	16757	14424.77
185245	chr17	rs11574837	43341110	C	T	0.885	0.884	0.967	-0.0166986496230515	0.0271	0.5386	14004	16757	14424.77
198249	chr17	rs3744410	43341913	G	T	0.884	0.884	0.965	-0.01999864650669	0.0271	0.4592	14004	16757	14424.77
185800	chr17	rs17846851	43341977	T	C	0.984	0.983	0.779	0.0295005481176215	0.0797	0.7112	11976	14538	12316.42
197024	chr17	rs1047833	43342141	G	C	0.266	0.271	0.98	-0.0231048737150968	0.0194	0.2337	14004	16757	14424.77
185316	chr17	rs2285674	43342306	C	A	0.468	0.476	0.978	-0.0169020380753563	0.0172	0.3259	14004	16757	14424.77
199897	chr17	rs16939926	43343249	T	C	0.883	0.882	0.973	-0.0189993500097828	0.0268	0.4782	14004	16757	14424.77
188366	chr17	rs2074293	43344073	G	A	0.354	0.36	0.976	-0.0240980393840575	0.018	0.1805	14004	16757	14424.77
196851	chr17	rs4792809	43346980	G	T	0.11	0.112	0.963	-0.0252972953741621	0.0276	0.3595	14004	16757	14424.77
189061	chr17	rs3178151	43347066	T	C	0.845	0.842	0.976	0.0110981866660334	0.0236	0.6391	14004	16757	14424.77
188667	chr17	rs4792811	43347336	C	G	0.11	0.112	0.962	-0.0243951568347216	0.0276	0.3774	14004	16757	14424.77
188112	chr17	rs11574831	43347610	C	T	0.909	0.908	0.974	0.0180952882690919	0.0298	0.5429	14004	16757	14424.77
188459	chr17	rs577831952	43348317	G	A	0.983	0.984	0.942	0.0123039944561641	0.0825	0.881	9590	12347	10044.04
198749	chr17	rs4247365	43348887	G	A	0.109	0.111	0.962	-0.0248051189189711	0.0276	0.3689	14004	16757	14424.77
195891	chr17	rs7213493	43349176	G	A	0.907	0.906	0.991	0.0098018049722602	0.0293	0.7391	14004	16757	14424.77
188399	chr17	rs9635724	43349197	G	T	0.965	0.967	0.87	0.0003999200213268	0.0502	0.9929	13457	16217	13881.29
188539	chr17	rs11079501	43349882	T	C	0.845	0.842	0.978	0.0111970780932162	0.0236	0.6354	14004	16757	14424.77
196204	chr17	rs7214657	43349920	G	T	0.109	0.111	0.964	-0.0247026126403718	0.0276	0.3718	14004	16757	14424.77
188085	chr17	rs11574828	43350081	C	T	0.845	0.842	0.978	0.0111970780932162	0.0236	0.6365	14004	16757	14424.77
189538	chr17	rs9911183	43350514	G	A	0.908	0.907	0.994	0.0133011462391285	0.0295	0.6526	14004	16757	14424.77
201989	chr17	rs11079502	43350666	A	G	0.476	0.483	0.975	-0.0125990355765152	0.0172	0.4652	14004	16757	14424.77
188771	chr17	rs11574826	43351039	C	G	0.845	0.842	0.977	0.0110981866660334	0.0236	0.6394	14004	16757	14424.77
199353	chr17	rs2072090	43351127	G	C	0.477	0.483	0.974	-0.0129028853555234	0.0172	0.4552	14004	16757	14424.77
187464	chr17	rs17846859	43351657	G	C	0.986	0.983	0.774	0.152798337252672	0.1059	0.1491	7303	10487	8167.06
185939	chr17	rs17685379	43352049	C	T	0.914	0.912	0.978	0.0259016375226531	0.0305	0.3962	14004	16757	14424.77
192394	chr17	rs36107645	43352642	T	C	0.633	0.628	0.974	0.0034041991335623	0.0178	0.8479	14004	16757	14424.77
185231	chr17	rs58007130	43353269	C	T	0.909	0.908	0.989	0.0154992634469238	0.0295	0.5997	14004	16757	14424.77
189163	chr17	rs9908462	43353423	C	T	0.633	0.628	0.974	0.0034041991335623	0.0178	0.8477	14004	16757	14424.77
193131	chr17	rs9972936	43353677	G	A	0.477	0.483	0.973	-0.0122041688389067	0.0172	0.4783	14004	16757	14424.77
200405	chr17	rs16939943	43353763	C	T	0.908	0.907	0.996	0.0161980995687726	0.0294	0.5822	14004	16757	14424.77
194045	chr17	rs113896299	43354617	C	T	0.846	0.843	0.969	0.009197572354042	0.0238	0.6993	14004	16757	14424.77
187685	chr17	rs58428160	43354681	G	A	0.634	0.63	0.969	0.0030952049073025	0.0178	0.8637	14004	16757	14424.77
196251	chr17	rs7222751	43354930	G	A	0.908	0.907	0.997	0.0183015011699126	0.0294	0.5327	14004	16757	14424.77
188318	chr17	rs113772413	43357804	G	C	0.845	0.842	0.972	0.0109992854583691	0.0237	0.6433	14004	16757	14424.77
193800	chr17	rs34198001	43357938	C	T	0.88	0.879	0.96	-0.019203206984436	0.0267	0.4719	14004	16757	14424.77
186733	chr17	rs9905609	43358166	C	T	0.788	0.786	0.973	-0.0027036515743148	0.021	0.8986	14004	16757	14424.77
202102	chr17	rs16939948	43358418	T	C	0.88	0.879	0.96	-0.0194988734340555	0.0267	0.4662	14004	16757	14424.77
187148	chr17	rs1985556	43359241	A	G	0.109	0.111	0.955	-0.021101069908054	0.0278	0.4474	14004	16757	14424.77
201192	chr17	rs35971701	43359891	T	C	0.635	0.63	0.968	0.0086028888072678	0.0179	0.6316	14004	16757	14424.77
196748	chr17	rs4792842	43360057	G	A	0.477	0.483	0.966	-0.0129028853555234	0.0173	0.4543	14004	16757	14424.77
193685	chr17	rs7207549	43360128	A	G	0.112	0.113	0.957	-0.0121029460677457	0.0275	0.6597	14004	16757	14424.77
192226	chr17	rs3785805	43360940	G	T	0.844	0.841	0.971	0.0143958802837323	0.0236	0.5411	14004	16757	14424.77
199964	chr17	rs3785804	43360994	G	A	0.913	0.911	0.969	0.0251998010217421	0.0305	0.4079	14004	16757	14424.77
202360	chr17	rs3785803	43361213	G	A	0.915	0.912	0.964	0.0277027118389473	0.0308	0.3681	14004	16757	14424.77
196760	chr17	rs3785802	43361350	C	G	0.111	0.112	0.942	-0.0239034240815591	0.0278	0.3908	14004	16757	14424.77
187727	chr17	rs2074292	43361491	G	A	0.48	0.486	0.961	-0.0138961051921114	0.0173	0.4231	14004	16757	14424.77
192418	chr17	rs2074291	43361889	C	A	0.479	0.486	0.96	-0.0138961051921114	0.0174	0.4227	14004	16757	14424.77
198537	chr17	rs2074290	43362456	C	T	0.982	0.984	0.595	-0.0991023610432115	0.0843	0.2399	14004	16757	14424.77
188290	chr17	rs17846855	43364737	C	A	0.885	0.884	0.934	-0.0112025145079934	0.0275	0.6852	14004	16757	14424.77
196895	chr17	rs2074289	43364914	A	G	0.836	0.835	0.958	0.0032048589489113	0.0233	0.8908	14004	16757	14424.77
188523	chr17	rs34066137	43365015	G	A	0.881	0.88	0.93	-0.0165969709073694	0.0272	0.5415	14004	16757	14424.77
191572	chr17	rs11079503	43365089	C	T	0.916	0.914	0.958	0.0320992618599997	0.0311	0.3022	14004	16757	14424.77
194694	chr17	rs11574815	43365392	G	A	0.917	0.915	0.957	0.0284999894699013	0.0312	0.361	14004	16757	14424.77
190370	chr17	rs35518221	43365441	A	G	0.916	0.913	0.953	0.0318958749835631	0.0312	0.3055	14004	16757	14424.77
187027	chr17	rs4792846	43367152	G	A	0.481	0.487	0.944	-0.0208049294331883	0.0175	0.2347	14004	16757	14424.77
199352	chr17	rs11574814	43367424	C	T	0.948	0.945	0.817	0.0226026252094292	0.042	0.5902	14004	16757	14424.77
198798	chr17	rs7222094	43367653	T	C	0.144	0.142	0.915	-0.0152963956259917	0.0256	0.5488	14004	16757	14424.77
188868	chr17	rs3760357	43369904	G	C	0.916	0.913	0.958	0.0307037775750057	0.0311	0.3229	14004	16757	14424.77
191158	chr17	rs721579	43370481	C	T	0.51	0.514	0.946	-0.0178992398878318	0.0175	0.3056	14004	16757	14424.77
189751	chr17	rs4792812	43374055	T	C	0.864	0.859	0.965	0.0312951579807101	0.025	0.2103	14004	16757	14424.77
189656	chr17	rs4792813	43375239	C	T	0.865	0.86	0.967	0.0333960906184285	0.025	0.1824	14004	16757	14424.77
195302	chr17	rs9908076	43376110	C	T	0.859	0.86	0.914	-0.0203966036652218	0.0256	0.425	14004	16757	14424.77
190026	chr17	rs2867316	43376447	C	T	0.369	0.373	0.969	-0.0303045802648556	0.018	0.09128	14004	16757	14424.77
186358	chr17	rs1352312	43376761	T	G	0.374	0.379	0.949	-0.0309954337025195	0.0181	0.08697	14004	16757	14424.77
191216	chr17	rs111882557	43377320	G	A	0.916	0.913	0.959	0.0321960982163169	0.031	0.299	14004	16757	14424.77
184900	chr17	rs112969331	43378398	G	C	0.916	0.913	0.956	0.0323026073786261	0.0311	0.2985	14004	16757	14424.77
187620	chr17	rs79442196	43379488	C	T	0.916	0.913	0.955	0.0321960982163169	0.0311	0.2999	14004	16757	14424.77
194084	chr17	rs111244088	43379765	T	C	0.916	0.913	0.955	0.0318958749835631	0.0311	0.305	14004	16757	14424.77
186558	chr17	rs75911690	43380115	C	T	0.916	0.913	0.955	0.0318958749835631	0.0311	0.3056	14004	16757	14424.77
194285	chr17	rs79789477	43380341	G	A	0.916	0.913	0.954	0.0318958749835631	0.0311	0.3057	14004	16757	14424.77
192887	chr17	rs7221403	43380666	A	C	0.148	0.144	0.938	-0.001100605444033	0.025	0.9641	14004	16757	14424.77
184539	chr17	rs12938138	43381472	G	A	0.865	0.865	0.924	-0.0208968257129853	0.0259	0.4191	14004	16757	14424.77
193251	chr17	rs9908330	43383100	A	G	0.281	0.283	0.963	-0.0227979086760041	0.0193	0.2374	14004	16757	14424.77
193282	chr17	rs4792847	43383484	G	A	0.148	0.144	0.939	-0.0009004052431641	0.025	0.9722	14004	16757	14424.77
184750	chr17	rs1476533	43383595	C	T	0.916	0.913	0.945	0.0327962744150825	0.0312	0.2932	14004	16757	14424.77
199981	chr17	rs1476532	43383596	A	G	0.282	0.284	0.962	-0.0217038334437866	0.0193	0.2598	14004	16757	14424.77
191338	chr17	rs74253619	43384345	C	T	0.866	0.861	0.964	0.0350002811846215	0.0251	0.1628	14004	16757	14424.77
200462	chr17	rs7223853	43384632	A	T	0.369	0.373	0.956	-0.0306963490025976	0.0181	0.08877	14004	16757	14424.77
194382	chr17	rs75184106	43385263	C	A	0.915	0.913	0.941	0.0330962274891896	0.0313	0.289	14004	16757	14424.77
193883	chr17	rs12449740	43385349	G	A	0.283	0.285	0.96	-0.021203207651103	0.0193	0.2706	14004	16757	14424.77
194253	chr17	rs79039330	43385620	G	T	0.915	0.913	0.94	0.0332026408277183	0.0313	0.2886	14004	16757	14424.77
190038	chr17	rs7214514	43387104	T	G	0.627	0.622	0.936	0.0305970979773775	0.0182	0.09288	14004	16757	14424.77
199317	chr17	rs57525868	43387887	C	T	0.968	0.969	0.871	0.0026963615477425	0.0537	0.9599	12966	15538	13311.39
201542	chr17	rs117557718	43388389	T	C	0.981	0.981	0.795	0.0579952857871378	0.0696	0.4047	13457	16217	13881.29
189632	chr17	rs17686001	43388413	G	A	0.976	0.976	0.594	-0.0341050206499513	0.0802	0.6703	12671	13790	12753.81
194461	chr17	rs11869999	43389726	T	A	0.848	0.851	0.909	0.0013990209137074	0.0251	0.9559	14004	16757	14424.77
200047	chr17	rs80000929	43390121	G	A	0.869	0.864	0.948	0.0382972099323441	0.0256	0.1346	14004	16757	14424.77
187408	chr17	rs74996617	43390343	G	A	0.866	0.86	0.951	0.0361969153118182	0.0253	0.1526	14004	16757	14424.77
198762	chr17	rs79760062	43390763	A	G	0.865	0.86	0.952	0.0352030377085245	0.0252	0.1634	14004	16757	14424.77
186144	chr17	rs4792848	43391328	G	T	0.866	0.861	0.95	0.0349037160078804	0.0253	0.1681	14004	16757	14424.77
197070	chr17	rs7216796	43392208	G	A	0.852	0.855	0.909	0.0052959516591825	0.0254	0.8343	14004	16757	14424.77
194886	chr17	rs4792849	43395178	A	G	0.488	0.483	0.91	0.0217027816432335	0.0179	0.2231	14004	16757	14424.77
186797	chr17	rs74848434	43395750	G	A	0.95	0.95	0.743	-0.0331949048576409	0.0452	0.4626	14004	16757	14424.77
194378	chr17	rs75719641	43396077	G	A	0.866	0.861	0.95	0.0371994409891063	0.0253	0.1423	14004	16757	14424.77
191243	chr17	rs74970811	43396328	C	T	0.909	0.907	0.882	0.0358014124633833	0.0314	0.2538	14004	16757	14424.77
201396	chr17	rs76147974	43397246	C	T	0.936	0.934	0.81	0.0402970567645369	0.0382	0.2922	14004	16757	14424.77
187776	chr17	rs76853696	43398594	C	T	0.865	0.86	0.934	0.0352995739869328	0.0255	0.1658	14004	16757	14424.77
201642	chr17	rs78530059	43400563	C	G	0.865	0.86	0.935	0.0338988850054592	0.0254	0.1824	14004	16757	14424.77
192737	chr17	rs16939958	43400747	C	T	0.865	0.86	0.936	0.0339955472579582	0.0254	0.1815	14004	16757	14424.77
198373	chr17	rs138410223	43401241	A	G	0.974	0.976	0.584	-0.12859502513074	0.0692	0.06313	14004	16757	14424.77
201378	chr17	rs4328483	43401540	T	G	0.554	0.553	0.885	0.0020977980821461	0.0181	0.9096	14004	16757	14424.77
198653	chr17	rs16939961	43401748	C	T	0.864	0.859	0.935	0.0339955472579582	0.0254	0.181	14004	16757	14424.77
187217	chr17	rs56059526	43402859	G	A	0.865	0.866	0.875	-0.0231048737150968	0.0266	0.384	14004	16757	14424.77
198937	chr17	rs4792814	43403005	T	C	0.553	0.552	0.885	0.0025966258472659	0.0181	0.8867	14004	16757	14424.77
199799	chr17	rs4792850	43403777	A	C	0.553	0.552	0.879	0.0024968801985871	0.0182	0.8912	14004	16757	14424.77
196668	chr17	rs34993366	43404148	T	C	0.866	0.866	0.873	-0.0242004837056584	0.0266	0.3626	14004	16757	14424.77
192779	chr17	rs60308509	43404943	T	C	0.866	0.867	0.872	-0.0246001168682327	0.0267	0.3557	14004	16757	14424.77
197914	chr17	rs57804037	43405024	C	T	0.728	0.724	0.897	0.0085037404912207	0.0201	0.671	14004	16757	14424.77
193389	chr17	rs35080075	43405333	T	C	0.867	0.868	0.876	-0.0236986067778773	0.0267	0.3761	14004	16757	14424.77
190057	chr17	rs57079292	43405520	C	T	0.863	0.858	0.925	0.0349037160078804	0.0254	0.1688	14004	16757	14424.77
189486	chr17	rs35925307	43405754	T	G	0.868	0.868	0.876	-0.0240980393840575	0.0267	0.3685	14004	16757	14424.77
193632	chr17	rs59136196	43405846	A	G	0.863	0.858	0.924	0.0349037160078804	0.0254	0.1692	14004	16757	14424.77
192554	chr17	rs147419434	43408966	T	A	0.98	0.979	0.702	0.120100348611544	0.0707	0.08952	14004	16757	14424.77
186649	chr17	rs77566261	43409429	C	G	0.865	0.86	0.921	0.0355987772398635	0.0256	0.1646	14004	16757	14424.77
184729	chr17	rs35457051	43409653	G	T	0.871	0.872	0.866	-0.0235040691879941	0.0272	0.3861	14004	16757	14424.77
188683	chr17	rs117172854	43411373	A	G	0.981	0.98	0.698	0.108603252299672	0.0716	0.1291	14004	16757	14424.77
195323	chr17	rs59375097	43411574	A	G	0.871	0.872	0.865	-0.0252049938352247	0.0272	0.3537	14004	16757	14424.77
187619	chr17	rs67141028	43412337	G	A	0.871	0.872	0.865	-0.0249999098013234	0.0272	0.3584	14004	16757	14424.77
196150	chr17	rs1000354	43413451	A	G	0.606	0.606	0.825	-0.007296555232638	0.0191	0.7007	14004	16757	14424.77
196252	chr17	rs8079270	43414434	C	T	0.869	0.87	0.859	-0.0244976316004002	0.0271	0.3665	14004	16757	14424.77
194711	chr17	rs67170803	43415383	A	C	0.731	0.727	0.872	0.0074025335167413	0.0204	0.7155	14004	16757	14424.77
189068	chr17	rs34702068	43416415	G	C	0.871	0.872	0.862	-0.023401696181619	0.0273	0.3899	14004	16757	14424.77
188162	chr17	rs35427715	43416944	T	C	0.871	0.872	0.86	-0.0225012653465135	0.0273	0.4096	14004	16757	14424.77
198064	chr17	rs35082152	43416953	C	T	0.871	0.872	0.86	-0.022398994943479	0.0273	0.412	14004	16757	14424.77
192896	chr17	rs35098769	43417205	G	A	0.871	0.872	0.859	-0.0221024699079472	0.0273	0.4167	14004	16757	14424.77
191064	chr17	rs35403192	43417216	C	A	0.872	0.873	0.859	-0.0227979086760041	0.0274	0.4042	14004	16757	14424.77
191213	chr17	rs17759555	43417995	C	A	0.888	0.891	0.718	-0.0198966317144566	0.0315	0.5287	14004	16757	14424.77
196125	chr17	rs141091766	43418268	C	T	0.972	0.975	0.6	-0.12530248599513	0.0662	0.05832	14004	16757	14424.77
194810	chr17	rs79620933	43418841	C	T	0.863	0.859	0.899	0.0330962274891896	0.0258	0.1983	14004	16757	14424.77
197117	chr17	rs35410914	43419922	C	T	0.872	0.872	0.856	-0.0182963622831166	0.0274	0.5035	14004	16757	14424.77
196966	chr17	rs117326137	43420085	C	T	0.975	0.975	0.506	-0.0530000131617053	0.0754	0.4816	14004	16757	14424.77
185259	chr17	rs4792815	43420120	G	T	0.866	0.862	0.901	0.0274011363479391	0.026	0.2904	14004	16757	14424.77
184638	chr17	rs9907503	43421115	T	C	0.869	0.869	0.802	-0.0142003494011414	0.028	0.613	14004	16757	14424.77
201126	chr17	rs12942322	43421431	T	C	0.805	0.804	0.627	-0.0136020904182857	0.0271	0.6167	14004	16757	14424.77
194658	chr17	rs72832896	43421720	A	G	0.879	0.88	0.824	-0.0212951405401588	0.0286	0.4566	14004	16757	14424.77
188217	chr17	rs4792851	43422855	T	C	0.581	0.576	0.838	0.0103957761821204	0.0186	0.577	14004	16757	14424.77
193586	chr17	rs16939964	43423890	T	C	0.884	0.885	0.849	-0.0231048737150968	0.0287	0.421	14004	16757	14424.77
196088	chr17	rs79084945	43424018	G	A	0.831	0.829	0.855	0.0167981182758809	0.0243	0.4884	14004	16757	14424.77
201135	chr17	rs12452272	43424214	C	A	0.874	0.87	0.793	0.0273038345273452	0.0285	0.3376	14004	16757	14424.77
193255	chr17	rs148255010	43426306	T	C	0.964	0.966	0.772	0.009504687014246	0.0513	0.8538	14004	16757	14424.77
185519	chr17	rs117274767	43426386	G	T	0.888	0.887	0.834	0.003902375817241	0.0291	0.8934	14004	16757	14424.77
201973	chr17	rs36057737	43427544	G	A	0.884	0.885	0.845	-0.0244976316004002	0.0289	0.3953	14004	16757	14424.77
201900	chr17	rs11079524	43428218	T	C	0.582	0.577	0.841	0.0089993837968006	0.0186	0.6294	14004	16757	14424.77
188822	chr17	rs112120661	43430388	C	T	0.873	0.869	0.796	0.0274984287018097	0.0284	0.3328	14004	16757	14424.77
195173	chr17	rs7214661	43430696	A	G	0.751	0.749	0.863	-0.0008003201707691	0.021	0.9684	14004	16757	14424.77
196246	chr17	rs4792852	43432039	C	T	0.985	0.984	0.558	0.111398251790055	0.1242	0.3697	7933	8929	7960.68
201788	chr17	rs4792853	43432801	A	G	0.0557	0.0531	0.664	0.0382009626151637	0.0446	0.3925	14004	16757	14424.77
195750	chr17	rs60221345	43434386	C	T	0.75	0.748	0.843	-0.0040983869261633	0.0212	0.845	14004	16757	14424.77
199889	chr17	rs59193782	43434565	T	G	0.75	0.748	0.842	-0.0043996643446871	0.0212	0.8344	14004	16757	14424.77
189900	chr17	rs59113655	43434595	T	C	0.869	0.866	0.783	0.0228958774769045	0.0283	0.4184	14004	16757	14424.77
192587	chr17	rs36121378	43435277	C	T	0.883	0.885	0.83	-0.0278954863187535	0.0291	0.3372	14004	16757	14424.77
194030	chr17	rs7222377	43436472	T	A	0.753	0.752	0.83	-0.0057967688471774	0.0215	0.788	14004	16757	14424.77
195438	chr17	rs12944705	43436791	A	G	0.887	0.889	0.819	-0.0303045802648556	0.0297	0.3076	14004	16757	14424.77
197883	chr17	rs12952082	43437238	C	T	0.564	0.562	0.776	0.0047984689115734	0.0192	0.8027	14004	16757	14424.77
187192	chr17	rs12949988	43437241	G	A	0.575	0.572	0.768	0.0103957761821204	0.0194	0.5923	14004	16757	14424.77
194485	chr17	rs140245332	43437308	C	T	0.888	0.89	0.814	-0.0335050785573982	0.0299	0.2615	14004	16757	14424.77
187922	chr17	rs568289271	43437345	T	C	0.986	0.986	0.628	-0.0729040817360731	0.107	0.4959	9984	13626	11022.0
186422	chr17	rs12945838	43438430	A	G	0.882	0.884	0.809	-0.0289037168568363	0.0293	0.3241	14004	16757	14424.77
189378	chr17	rs2017313	43438698	T	C	0.927	0.927	0.608	-0.0001000050003333	0.0413	0.9984	14004	16757	14424.77
185625	chr17	rs150820346	43438840	C	G	0.969	0.969	0.773	0.0461963268897065	0.0535	0.3877	14004	16757	14424.77
191804	chr17	rs117515828	43442166	C	T	0.986	0.986	0.567	0.099800085077177	0.0924	0.2798	14004	16757	14424.77
201011	chr17	rs35762653	43443832	G	A	0.968	0.968	0.764	0.0338988850054592	0.0531	0.5237	14004	16757	14424.77
185776	chr17	rs56265946	43444133	C	T	0.88	0.882	0.81	-0.0310985871020312	0.0291	0.2842	14004	16757	14424.77
200300	chr17	rs6503435	43445484	T	C	0.843	0.846	0.784	-0.0176956485356892	0.0262	0.4996	14004	16757	14424.77
186356	chr17	rs79206700	43445610	C	A	0.88	0.882	0.812	-0.0320997276601081	0.029	0.2695	14004	16757	14424.77
194292	chr17	rs10853050	43445792	A	G	0.508	0.506	0.8	0.003902375817241	0.0188	0.8349	14004	16757	14424.77
197048	chr17	rs143305260	43447498	C	T	0.968	0.971	0.618	-0.0881975347421256	0.061	0.1486	14004	16757	14424.77
188802	chr17	rs200027572	43447657	A	G	0.987	0.986	0.637	0.0212036062510236	0.1139	0.8523	8867	10986	9041.03
193825	chr17	rs12943205	43448317	A	G	0.882	0.884	0.807	-0.0305004454483837	0.0293	0.2969	14004	16757	14424.77
195043	chr17	rs74568330	43448972	A	C	0.987	0.988	0.6	-0.122201532853853	0.1205	0.3106	8516	11985	9451.45
194497	chr17	rs118081270	43449644	C	A	0.985	0.986	0.62	-0.0633019526702622	0.1043	0.5439	9997	12601	10349.63
202162	chr17	rs34271337	43450678	C	T	0.881	0.884	0.807	-0.0320997276601081	0.0292	0.2724	14004	16757	14424.77
193134	chr17	rs58299347	43451359	C	T	0.703	0.699	0.822	0.0154992634469238	0.0203	0.4458	14004	16757	14424.77
185550	chr17	rs67622136	43452519	A	G	0.878	0.881	0.806	-0.0335050785573982	0.029	0.2477	14004	16757	14424.77
196570	chr17	rs35771499	43453065	G	C	0.968	0.969	0.782	0.0297044227063309	0.0526	0.5729	14004	16757	14424.77
196411	chr17	rs147904962	43454537	G	A	0.877	0.88	0.807	-0.0312017511432645	0.0289	0.279	14004	16757	14424.77
198532	chr17	rs867139	43454804	C	G	0.84	0.844	0.787	-0.0189993500097828	0.026	0.4647	14004	16757	14424.77
190972	chr17	rs34064870	43456203	A	T	0.967	0.968	0.791	0.0307037775750057	0.0519	0.5538	14004	16757	14424.77
201439	chr17	rs10468514	43456240	A	G	0.569	0.568	0.866	0.0008995952428359	0.0182	0.9596	14004	16757	14424.77
190867	chr17	rs9303471	43456342	A	C	0.506	0.503	0.845	0.0075017910703226	0.0183	0.6802	14004	16757	14424.77
185478	chr17	rs11650773	43456676	T	C	0.55	0.548	0.846	0.0035038543266769	0.0184	0.8476	14004	16757	14424.77
190391	chr17	rs12952708	43456728	C	T	0.569	0.568	0.859	0.0025966258472659	0.0183	0.8858	14004	16757	14424.77
195499	chr17	rs12952950	43456769	C	T	0.571	0.569	0.858	0.0030952049073025	0.0183	0.8665	14004	16757	14424.77
200399	chr17	rs117806414	43457575	A	T	0.977	0.977	0.509	-0.0201006717070029	0.08	0.8014	13317	16265	13851.39
200861	chr17	rs8066287	43457711	C	G	0.532	0.526	0.805	0.0082954970241069	0.0189	0.659	14004	16757	14424.77
193518	chr17	rs9895436	43457886	G	A	0.54	0.539	0.84	0.0074025335167413	0.0184	0.6885	14004	16757	14424.77
190020	chr17	rs4792854	43458641	C	T	0.497	0.492	0.813	0.0112959597418516	0.0187	0.5446	14004	16757	14424.77
195357	chr17	rs7220051	43459253	A	T	0.642	0.638	0.807	0.0185960172820726	0.0196	0.3436	14004	16757	14424.77
195552	chr17	rs115975018	43459318	A	G	0.967	0.967	0.786	0.0456041418050158	0.0519	0.3795	14004	16757	14424.77
197807	chr17	rs114736530	43459464	G	T	0.967	0.968	0.785	0.0437967654983826	0.0522	0.4015	14004	16757	14424.77
202257	chr17	rs4792855	43459697	C	T	0.64	0.636	0.807	0.0182033098538737	0.0196	0.3535	14004	16757	14424.77
191562	chr17	rs6503436	43459770	C	A	0.495	0.492	0.813	0.0087020272939009	0.0187	0.6433	14004	16757	14424.77
197779	chr17	rs79549411	43460005	T	C	0.965	0.966	0.765	0.0441986870716702	0.0512	0.3879	14004	16757	14424.77
188229	chr17	rs1230063	43460091	A	G	0.965	0.965	0.759	0.0473987203698754	0.0511	0.3536	14004	16757	14424.77
189204	chr17	rs145433429	43460873	G	A	0.973	0.974	0.646	-0.0497050825796673	0.0633	0.4325	14004	16757	14424.77
190774	chr17	rs61572747	43460891	A	G	0.856	0.856	0.671	-0.033701571673015	0.0302	0.2655	14004	16757	14424.77
191334	chr17	rs12939168	43461225	T	C	0.877	0.881	0.747	-0.0577032681284449	0.0299	0.05388	14004	16757	14424.77
190438	chr17	rs1230064	43461460	A	G	0.56	0.564	0.796	-0.0162005226717083	0.019	0.3951	14004	16757	14424.77
201077	chr17	rs1230065	43461481	T	G	0.567	0.57	0.806	-0.015895669405385	0.0189	0.401	14004	16757	14424.77
200949	chr17	rs2016980	43462803	G	A	0.957	0.954	0.575	0.143502762860322	0.0535	0.007301	14004	16757	14424.77
189243	chr17	rs1230066	43464890	G	C	0.567	0.57	0.808	-0.0163021610829842	0.0188	0.3882	14004	16757	14424.77
192986	chr17	rs1230067	43465737	G	A	0.568	0.571	0.81	-0.0152050125429676	0.0188	0.4199	14004	16757	14424.77
188169	chr17	rs1230068	43466648	T	C	0.567	0.57	0.812	-0.015702643727291	0.0188	0.4045	14004	16757	14424.77
189335	chr17	rs1230069	43466654	C	G	0.567	0.57	0.812	-0.015702643727291	0.0188	0.4046	14004	16757	14424.77
190320	chr17	rs1230070	43466714	C	T	0.567	0.57	0.812	-0.0156010662286512	0.0188	0.4055	14004	16757	14424.77
188601	chr17	rs1230071	43466773	C	T	0.567	0.57	0.811	-0.0159972768350078	0.0188	0.3958	14004	16757	14424.77
195330	chr17	rs1230072	43466961	C	T	0.567	0.57	0.812	-0.0154994990469515	0.0188	0.4077	14004	16757	14424.77
196859	chr17	rs1230073	43467025	G	T	0.567	0.57	0.812	-0.0154994990469515	0.0188	0.4081	14004	16757	14424.77
199976	chr17	rs1234593	43467236	T	C	0.566	0.57	0.811	-0.0170037478161859	0.0188	0.3662	14004	16757	14424.77
187986	chr17	rs10438778	43467987	A	G	0.562	0.565	0.817	-0.0158042315449673	0.0187	0.3983	14004	16757	14424.77
184628	chr17	rs1230074	43468128	T	A	0.589	0.595	0.834	-0.0206007457079636	0.0186	0.2674	14004	16757	14424.77
199865	chr17	rs79470695	43468366	C	T	0.824	0.828	0.734	-0.0042992284528324	0.0256	0.8665	14004	16757	14424.77
199054	chr17	rs2905453	43468385	A	G	0.589	0.596	0.834	-0.0203966036652218	0.0186	0.2734	14004	16757	14424.77
188012	chr17	rs1230089	43468806	C	T	0.59	0.597	0.835	-0.0203047533403643	0.0186	0.2746	14004	16757	14424.77
199515	chr17	rs1230090	43468865	A	G	0.589	0.596	0.836	-0.01999864650669	0.0186	0.2818	14004	16757	14424.77
189188	chr17	rs1230091	43469064	G	A	0.589	0.596	0.837	-0.01999864650669	0.0186	0.281	14004	16757	14424.77
190118	chr17	rs1237651	43469114	T	C	0.589	0.596	0.837	-0.0201006717070029	0.0186	0.2801	14004	16757	14424.77
190366	chr17	rs1230092	43469284	A	C	0.589	0.596	0.838	-0.01999864650669	0.0186	0.2805	14004	16757	14424.77
192306	chr17	rs1230093	43469597	G	A	0.589	0.596	0.839	-0.0202027073175195	0.0186	0.2765	14004	16757	14424.77
188685	chr17	rs1230094	43470156	G	A	0.589	0.596	0.84	-0.019294956182969	0.0185	0.2982	14004	16757	14424.77
194495	chr17	rs732589	43470760	C	T	0.59	0.596	0.838	-0.0185000759845861	0.0186	0.3182	14004	16757	14424.77
197208	chr17	rs7613	43471481	G	A	0.589	0.596	0.836	-0.0182047046548463	0.0186	0.3281	14004	16757	14424.77
187698	chr17	rs1059504	43472321	A	G	0.562	0.565	0.758	-0.0222967349986103	0.0195	0.252	14004	16757	14424.77
192222	chr17	rs8327	43472507	A	G	0.664	0.661	0.81	0.0361969153118182	0.0195	0.0633	14004	16757	14424.77
192435	chr17	rs117139057	43472825	G	C	0.874	0.879	0.729	-0.0534957179427506	0.0299	0.07377	14004	16757	14424.77
190963	chr17	rs188239464	43473100	C	T	0.975	0.976	0.598	-0.001300845733048	0.0684	0.9848	13513	16078	13854.87
199100	chr17	rs1230095	43474440	C	G	0.467	0.478	0.811	-0.0331949048576409	0.0186	0.07505	14004	16757	14424.77
195155	chr17	rs1230096	43476527	A	T	0.466	0.477	0.812	-0.033701571673015	0.0186	0.07064	14004	16757	14424.77
188222	chr17	rs1230097	43476606	T	A	0.439	0.446	0.803	-0.0306035477981776	0.0188	0.1022	14004	16757	14424.77
199107	chr17	rs1230098	43478193	C	A	0.465	0.476	0.815	-0.0343016316970211	0.0186	0.06534	14004	16757	14424.77
189121	chr17	rs1230099	43478713	G	A	0.465	0.476	0.815	-0.0343016316970211	0.0186	0.06489	14004	16757	14424.77
197236	chr17	rs1230100	43480848	G	C	0.438	0.445	0.809	-0.0319964709431669	0.0187	0.08655	14004	16757	14424.77
192899	chr17	rs118072696	43480941	A	T	0.951	0.952	0.696	-0.0388967656299467	0.047	0.4077	14004	16757	14424.77
195735	chr17	rs142833021	43483413	C	T	0.982	0.983	0.758	-0.0154994990469515	0.081	0.8485	11267	13839	11612.39
187878	chr17	rs1230101	43483774	G	A	0.463	0.475	0.828	-0.035596090043474	0.0185	0.05403	14004	16757	14424.77
191820	chr17	rs1230102	43485219	G	A	0.464	0.475	0.825	-0.0364046818937998	0.0185	0.04919	14004	16757	14424.77
187904	chr17	rs1230103	43485791	G	A	0.463	0.475	0.825	-0.0366017456445608	0.0185	0.04812	14004	16757	14424.77
196975	chr17	rs1230105	43487282	G	C	0.112	0.117	0.725	9.99950003332973e-05	0.0329	0.9965	14004	16757	14424.77
201487	chr17	rs1230106	43487968	A	G	0.435	0.443	0.819	-0.0347985055426955	0.0186	0.06097	14004	16757	14424.77
188439	chr17	rs79650010	43488239	T	G	0.945	0.948	0.637	-0.033701571673015	0.0461	0.4643	14004	16757	14424.77
199215	chr17	rs2102989	43492416	G	A	0.564	0.557	0.81	0.0344014267173323	0.0187	0.06526	14004	16757	14424.77
195889	chr17	rs11654226	43493798	C	T	0.41	0.404	0.748	0.0150954876453349	0.0196	0.4419	14004	16757	14424.77
196634	chr17	rs1230075	43494497	A	G	0.536	0.523	0.808	0.0371030879515023	0.0187	0.04681	14004	16757	14424.77
199726	chr17	rs143163949	43494906	G	A	0.971	0.971	0.565	0.107499226983445	0.0655	0.1009	14004	16757	14424.77
191392	chr17	rs1230077	43496218	G	A	0.548	0.54	0.77	0.0387013475370749	0.0191	0.04238	14004	16757	14424.77
188297	chr17	rs1230078	43497395	T	C	0.533	0.522	0.803	0.0355022698424966	0.0187	0.05824	14004	16757	14424.77
189660	chr17	rs1230079	43497978	T	C	0.535	0.523	0.803	0.0358014124633833	0.0187	0.05541	14004	16757	14424.77
196064	chr17	rs2106720	43498710	C	T	0.535	0.523	0.802	0.0358978909969844	0.0187	0.0551	14004	16757	14424.77
201478	chr17	rs1230082	43500344	G	C	0.536	0.524	0.799	0.0371030879515023	0.0188	0.04778	14004	16757	14424.77
190039	chr17	rs1230083	43500837	G	A	0.563	0.555	0.791	0.0352995739869328	0.0189	0.0613	14004	16757	14424.77
198259	chr17	rs1230084	43501182	C	T	0.887	0.882	0.67	0.0020977980821461	0.034	0.9514	14004	16757	14424.77
193634	chr17	rs1230085	43501599	G	A	0.561	0.554	0.79	0.0335024720540013	0.0189	0.0756	14004	16757	14424.77
192044	chr17	rs1230086	43503283	C	T	0.561	0.553	0.787	0.0335991726304121	0.0189	0.07536	14004	16757	14424.77
185623	chr17	rs1230087	43503947	C	T	0.561	0.553	0.786	0.0336958638567256	0.0189	0.07455	14004	16757	14424.77
193408	chr17	rs73307518	43504217	C	T	0.814	0.816	0.658	-0.0043996643446871	0.0263	0.8675	14004	16757	14424.77
200954	chr17	rs141093428	43504468	C	T	0.972	0.974	0.623	-0.0313049258284153	0.0634	0.6216	14004	16757	14424.77
189229	chr17	rs2959953	43507008	G	C	0.534	0.521	0.786	0.0366983037826737	0.0189	0.05193	14004	16757	14424.77
198401	chr17	rs2684631	43510650	A	G	0.536	0.523	0.783	0.0379988130912113	0.0189	0.0446	14004	16757	14424.77
201844	chr17	rs2959950	43511598	T	C	0.532	0.519	0.779	0.0366983037826737	0.019	0.05332	14004	16757	14424.77
194828	chr17	rs117218263	43512151	T	C	0.979	0.979	0.833	0.0329994782631079	0.0719	0.646	10904	12263	10870.33
200587	chr17	rs2521717	43514411	G	C	0.953	0.948	0.357	0.0491996041469672	0.0747	0.5098	13147	15808	13524.11
199270	chr17	rs1317946	43516738	A	C	0.53	0.518	0.768	0.0363029992242924	0.0191	0.05732	14004	16757	14424.77
194519	chr17	rs6503437	43518152	A	G	0.53	0.517	0.766	0.0366019024445485	0.0191	0.05494	14004	16757	14424.77
185380	chr17	rs3845202	43520398	G	T	0.956	0.956	0.379	0.0133998200630165	0.0783	0.8646	12103	13536	12093.49
202357	chr17	rs188919605	43520860	G	A	0.98	0.98	0.566	0.0481042146741464	0.0816	0.5553	12523	15078	12859.9
188393	chr17	rs191815733	43522340	G	A	0.963	0.964	0.65	-0.046400022834317	0.056	0.407	14004	16757	14424.77
185992	chr17	rs142002457	43525697	G	A	0.977	0.978	0.83	0.0205964297986501	0.0707	0.7701	10904	12263	10870.33
186799	chr17	rs56278545	43530550	G	A	0.562	0.554	0.751	0.0368043345220483	0.0193	0.05674	14004	16757	14424.77
191073	chr17	rs8075717	43534322	T	C	0.56	0.551	0.748	0.0369007163483657	0.0193	0.05614	14004	16757	14424.77
196250	chr17	rs151097992	43535047	T	C	0.956	0.956	0.551	0.0063001125484799	0.054	0.9072	14004	16757	14424.77
187392	chr17	rs4588023	43535952	C	T	0.531	0.518	0.752	0.0402970567645369	0.0193	0.03659	14004	16757	14424.77
184740	chr17	rs2521840	43537168	G	C	0.547	0.535	0.733	0.0371994409891063	0.0196	0.0573	14004	16757	14424.77
188159	chr17	rs4792816	43541129	C	T	0.53	0.516	0.747	0.0402010017441475	0.0193	0.03729	14004	16757	14424.77
185601	chr17	rs117683230	43541159	C	T	0.971	0.972	0.688	0.0069954745123864	0.0612	0.9089	13457	16217	13881.29
194119	chr17	rs149244804	43541320	A	C	0.984	0.985	0.455	-0.129300356096707	0.1368	0.3446	7933	8929	7960.68
191377	chr17	rs2078200	43541834	C	T	0.532	0.518	0.747	0.0412954824071715	0.0193	0.03269	14004	16757	14424.77
194141	chr17	rs547330644	43542237	C	T	0.976	0.979	0.751	-0.126300456116175	0.0689	0.06674	12523	15078	12859.9
199325	chr17	rs4792857	43543064	A	C	0.695	0.694	0.673	0.0335024720540013	0.0218	0.124	14004	16757	14424.77
197131	chr17	rs2521819	43543830	T	C	0.52	0.507	0.727	0.0332026408277183	0.0196	0.09001	14004	16757	14424.77
199436	chr17	rs62065400	43546853	G	A	0.549	0.542	0.72	0.0299956000353805	0.0197	0.1271	14004	16757	14424.77
201087	chr17	rs9893586	43548671	A	C	0.519	0.506	0.723	0.0321960982163169	0.0196	0.1005	14004	16757	14424.77
200576	chr17	rs7224890	43548778	G	C	0.548	0.541	0.718	0.0284999894699013	0.0197	0.148	14004	16757	14424.77
187664	chr17	rs2037442	43551672	C	T	0.546	0.538	0.714	0.0308007491527123	0.0197	0.1184	14004	16757	14424.77
189037	chr17	rs7218394	43553150	T	C	0.547	0.539	0.714	0.0307037775750057	0.0197	0.1201	14004	16757	14424.77
202255	chr17	rs4239141	43554902	T	A	0.518	0.506	0.718	0.0333960906184285	0.0197	0.08896	14004	16757	14424.77
185690	chr17	rs4792817	43556734	A	T	0.546	0.538	0.71	0.0307037775750057	0.0198	0.1207	14004	16757	14424.77
188480	chr17	rs4792818	43557687	C	T	0.518	0.505	0.716	0.0333960906184285	0.0197	0.08967	14004	16757	14424.77
194466	chr17	rs10401005	43557805	G	A	0.52	0.507	0.716	0.0343048036919902	0.0197	0.08136	14004	16757	14424.77
200425	chr17	rs181659035	43563182	G	A	0.958	0.957	0.547	0.0004998750416509	0.0561	0.993	14004	16757	14424.77
195422	chr17	rs562458596	43563719	C	T	0.971	0.971	0.612	-0.0534007767271153	0.0641	0.4051	14004	16757	14424.77
192492	chr17	rs4792866	43563951	T	A	0.547	0.54	0.706	0.0297044227063309	0.0198	0.1339	14004	16757	14424.77
196426	chr17	rs10432034	43565690	T	C	0.697	0.695	0.656	0.0361969153118182	0.0221	0.1013	14004	16757	14424.77
190918	chr17	rs141403776	43566408	A	T	0.956	0.955	0.55	0.0227981362759783	0.0534	0.669	14004	16757	14424.77
187958	chr17	rs1879587	43567545	A	G	0.473	0.46	0.668	0.0371030879515023	0.0204	0.06949	14004	16757	14424.77
198489	chr17	rs4523963	43570226	T	G	0.515	0.502	0.704	0.0323994240466592	0.0198	0.1027	14004	16757	14424.77
190457	chr17	rs9905348	43571815	G	A	0.543	0.536	0.694	0.0278972284172359	0.02	0.162	14004	16757	14424.77
198831	chr17	rs188877329	43577481	G	T	0.983	0.983	0.522	0.0311013012983478	0.089	0.7265	14004	16757	14424.77
202070	chr17	rs541864622	43581752	T	C	0.224	0.225	0.541	0.0037031349243813	0.027	0.8901	14004	16757	14424.77
198393	chr17	rs145398712	43583368	T	A	0.97	0.972	0.535	-0.0318003125497978	0.0667	0.6336	14004	16757	14424.77
190690	chr17	rs150219435	43589166	C	T	0.979	0.98	0.544	-0.0505987987633697	0.0776	0.5141	14004	16757	14424.77
195932	chr17	rs372995435	43589491	G	C	0.958	0.956	0.541	0.0022973590486834	0.0559	0.9673	14004	16757	14424.77
186293	chr17	rs117422950	43625367	G	A	0.989	0.988	0.558	0.3195004558383	0.1335	0.01668	8588	8944	8372.3
186731	chr17	rs2696640	43651233	G	A	0.657	0.649	0.342	0.0154992634469238	0.0301	0.6063	14004	16757	14424.77
198974	chr17	rs2693363	43651422	T	C	0.657	0.649	0.342	0.0171029078996623	0.0301	0.5696	14004	16757	14424.77
184663	chr17	rs2693364	43651511	C	G	0.657	0.649	0.342	0.0152038337422728	0.0301	0.6122	14004	16757	14424.77
187030	chr17	rs2696649	43653121	T	C	0.657	0.649	0.342	0.0143958802837323	0.0301	0.632	14004	16757	14424.77
192497	chr17	rs1724437	43655912	C	T	0.657	0.65	0.342	0.0138042809763971	0.0301	0.6453	14004	16757	14424.77
197158	chr17	rs17642476	43656380	G	C	0.943	0.944	0.529	-0.0185000759845861	0.0491	0.7067	14004	16757	14424.77
186709	chr17	rs4062006	43657073	G	T	0.667	0.663	0.341	0.0114047182634362	0.0302	0.7069	14004	16757	14424.77
201142	chr17	rs557336560	43659355	C	A	0.657	0.65	0.341	0.0152038337422728	0.0301	0.6135	14004	16757	14424.77
190415	chr17	rs200856855	43672777	C	T	0.987	0.987	0.328	-0.0309954337025195	0.1516	0.8381	10285	11599	10481.43
186076	chr17	rs141821761	43676250	T	C	0.973	0.971	0.547	0.0439977464776452	0.0673	0.5133	14004	16757	14424.77
188515	chr17	rs150338679	43685859	G	C	0.978	0.978	0.596	0.0106035827841911	0.0731	0.8846	14004	16757	14424.77
187520	chr17	rs149465877	43688123	G	A	0.977	0.979	0.543	-0.0934978231153142	0.0768	0.223	14004	16757	14424.77
194321	chr17	rs147373818	43706430	A	G	0.98	0.98	0.598	0.0465972853767823	0.0756	0.5379	14004	16757	14424.77
187696	chr17	rs16940632	43707300	G	T	0.953	0.95	0.606	0.0412954824071715	0.0495	0.404	14004	16757	14424.77
199776	chr17	rs1635303	43710833	C	T	0.665	0.667	0.576	0.0311013012983478	0.023	0.1772	14004	16757	14424.77
192625	chr17	rs241043	43712619	A	T	0.933	0.933	0.505	0.0295005481176215	0.0463	0.525	14004	16757	14424.77
200969	chr17	rs7211561	43712623	T	A	0.917	0.916	0.36	0.005703702916678	0.0561	0.9191	11451	12803	11413.81
189036	chr17	rs148748878	43718548	T	G	0.988	0.988	0.624	-0.0507039943747058	0.112	0.6506	10727	13477	11177.52
186104	chr17	rs117349125	43720558	G	A	0.935	0.938	0.726	-0.0594952597858765	0.04	0.1368	14004	16757	14424.77
189680	chr17	rs143413567	43726184	C	A	0.976	0.979	0.583	-0.111300343783201	0.074	0.1327	13014	15757	13429.79
200883	chr17	rs439945	43726659	A	C	0.123	0.124	0.693	0.0267977123853779	0.0321	0.4033	14004	16757	14424.77
184968	chr17	rs417968	43728376	G	A	0.123	0.124	0.697	0.0255020410123433	0.0321	0.4266	14004	16757	14424.77
190350	chr17	rs1706720	43731837	G	C	0.0988	0.0927	0.719	0.0346043046869299	0.0328	0.2908	14004	16757	14424.77
188023	chr17	rs1635302	43731873	C	T	0.0988	0.0927	0.719	0.0346043046869299	0.0328	0.2905	14004	16757	14424.77
202033	chr17	rs116989783	43732308	G	A	0.983	0.985	0.676	-0.117804285882168	0.1002	0.2401	9395	9195	9058.53
194889	chr17	rs150265163	43732609	C	T	0.981	0.982	0.676	0.0115035793834154	0.0742	0.8766	13457	16217	13881.29
200069	chr17	rs1706719	43733264	C	T	0.0988	0.0927	0.718	0.0350002811846215	0.0328	0.2848	14004	16757	14424.77
200379	chr17	rs118022951	43734924	G	A	0.934	0.937	0.754	-0.0562000496881991	0.0387	0.1462	14004	16757	14424.77
195751	chr17	rs1635301	43735258	T	G	0.0979	0.0916	0.716	0.0394033887747662	0.0329	0.2312	14004	16757	14424.77
192796	chr17	rs146001956	43735930	G	T	0.98	0.981	0.758	-0.0346949697968869	0.0803	0.6656	10904	12263	10870.33
191584	chr17	rs142568901	43738099	T	C	0.985	0.985	0.779	0.0501035869662456	0.101	0.6199	8848	8655	8515.05
196648	chr17	rs117550896	43738147	C	T	0.985	0.986	0.684	0.0509022179271191	0.1057	0.6299	8609	10843	9154.31
201726	chr17	rs3843738	43739194	A	G	0.399	0.404	0.7	0.0155977206230546	0.0202	0.4417	14004	16757	14424.77
198994	chr17	rs1724409	43740565	G	T	0.0144	0.0159	0.695	-0.0909974928220588	0.1065	0.3927	9136	10445	9102.09
192447	chr17	rs12601866	43741549	C	G	0.973	0.974	0.679	-0.0069037763167944	0.0629	0.913	13457	16217	13881.29
199856	chr17	rs75357672	43741991	C	T	0.977	0.978	0.612	0.0225048553400694	0.0706	0.7502	14004	16757	14424.77
200342	chr17	rs1635299	43743079	C	T	0.835	0.838	0.739	-0.0326988269632397	0.026	0.2086	14004	16757	14424.77
190292	chr17	rs143699161	43748712	A	G	0.856	0.853	0.448	0.0218006299588528	0.0361	0.5456	14004	16757	14424.77
190125	chr17	rs117710879	43749080	G	T	0.977	0.98	0.747	-0.0881975347421256	0.0661	0.1821	13513	16078	13854.87
197172	chr17	rs139351111	43751129	C	G	0.963	0.962	0.508	0.116902648229076	0.0616	0.05759	14004	16757	14424.77
201640	chr17	rs735423	43757020	C	G	0.824	0.827	0.755	-0.0290993078252748	0.0252	0.2492	14004	16757	14424.77
202274	chr17	rs34804414	43757579	A	C	0.92	0.921	0.677	-0.0264979913062283	0.0377	0.4811	14004	16757	14424.77
186600	chr17	rs17687796	43757971	G	A	0.923	0.925	0.69	-0.0334016766340304	0.038	0.3798	14004	16757	14424.77
199385	chr17	rs12946298	43760225	C	G	0.919	0.92	0.665	-0.0267958227871631	0.0379	0.4801	14004	16757	14424.77
197395	chr17	rs1635287	43763840	C	T	0.824	0.828	0.759	-0.0316041926269978	0.0252	0.2093	14004	16757	14424.77
198684	chr17	rs142595644	43768486	G	A	0.977	0.979	0.601	-0.0835011813049328	0.0708	0.2381	14004	16757	14424.77
201762	chr17	rs74371720	43768534	G	A	0.829	0.825	0.706	0.0140015196358136	0.0257	0.5851	14004	16757	14424.77
192337	chr17	rs16941058	43772090	A	G	0.879	0.878	0.666	-0.0043996643446871	0.0302	0.884	14004	16757	14424.77
193570	chr17	rs1635286	43776458	G	A	0.81	0.813	0.772	-0.0332982854015147	0.0245	0.1743	14004	16757	14424.77
197889	chr17	rs139622703	43777173	G	C	0.985	0.985	0.58	0.0363029992242924	0.0908	0.6897	13233	15840	13587.08
196074	chr17	rs1724422	43777313	A	G	0.787	0.784	0.771	-0.0288007896057264	0.0242	0.2353	14004	16757	14424.77
199826	chr17	rs1623865	43778768	C	T	0.774	0.772	0.741	-0.0227979086760041	0.0239	0.3409	14004	16757	14424.77
191503	chr17	rs1724424	43779962	T	G	0.779	0.781	0.779	-0.009696862978864	0.0227	0.6701	14004	16757	14424.77
195718	chr17	rs1724425	43781747	C	T	0.746	0.745	0.768	-0.0150019689183474	0.0223	0.5026	14004	16757	14424.77
189342	chr17	rs142579967	43782453	G	C	0.977	0.978	0.788	-0.0285023604727122	0.0733	0.6971	10904	12263	10870.33
199727	chr17	rs1724385	43783245	G	T	0.889	0.89	0.736	-0.0282965991551138	0.0309	0.3593	14004	16757	14424.77
194745	chr17	rs1526123	43783340	T	C	0.561	0.558	0.774	-0.0040983869261633	0.0191	0.83	14004	16757	14424.77
193721	chr17	rs6503444	43783370	T	C	0.814	0.813	0.772	-0.0032954239497972	0.0238	0.8883	14004	16757	14424.77
189388	chr17	rs1724386	43783760	C	T	0.758	0.763	0.747	-0.0039979812872983	0.0224	0.8599	14004	16757	14424.77
186750	chr17	rs1635290	43783953	A	G	0.761	0.767	0.794	-0.0074980401773571	0.0216	0.7288	14004	16757	14424.77
197734	chr17	rs117893412	43784000	G	C	0.96	0.963	0.684	-0.0252972953741621	0.0511	0.6211	14004	16757	14424.77
185827	chr17	rs9912362	43784228	T	C	0.473	0.461	0.768	0.021898468701116	0.019	0.2505	14004	16757	14424.77
197364	chr17	rs1617406	43784777	G	A	0.228	0.222	0.803	0.0288983900426488	0.0224	0.1959	14004	16757	14424.77
191998	chr17	rs76970862	43786683	A	G	0.875	0.88	0.745	0.0089993837968006	0.0284	0.7513	14004	16757	14424.77
199088	chr17	rs142514192	43786980	G	A	0.985	0.984	0.539	0.0819025156196343	0.092	0.3729	13233	15840	13587.08
201991	chr17	rs7406746	43787353	A	C	0.412	0.411	0.752	0.0090984829852593	0.0197	0.6436	14004	16757	14424.77
191432	chr17	rs1880748	43788796	T	C	0.207	0.204	0.765	0.0172994970780611	0.0237	0.4659	14004	16757	14424.77
199370	chr17	rs11871395	43790056	G	A	0.768	0.774	0.782	-0.0232993336544035	0.0225	0.3006	14004	16757	14424.77
196186	chr17	rs59950134	43791248	G	C	0.745	0.75	0.782	-0.0145960053074092	0.0217	0.4995	14004	16757	14424.77
199854	chr17	rs1105568	43793427	C	A	0.778	0.784	0.801	-0.004198802647333	0.0221	0.8477	14004	16757	14424.77
201803	chr17	rs116843903	43794040	G	A	0.892	0.895	0.741	-0.0309954337025195	0.0309	0.3164	14004	16757	14424.77
191354	chr17	rs11655470	43795433	C	T	0.512	0.507	0.798	0.0143958802837323	0.0186	0.4388	14004	16757	14424.77
193893	chr17	rs12942912	43795899	G	A	0.777	0.783	0.802	-0.0034961042567088	0.022	0.8734	14004	16757	14424.77
194970	chr17	rs118010751	43797231	G	A	0.939	0.941	0.756	-0.0214994661132367	0.0398	0.5892	14004	16757	14424.77
197299	chr17	rs55968221	43799852	A	G	0.577	0.585	0.728	-0.0021022080918702	0.0197	0.9145	14004	16757	14424.77
201497	chr17	rs7218457	43802506	A	G	0.518	0.528	0.803	-0.0080019302190585	0.0186	0.6661	14004	16757	14424.77
188034	chr17	rs35116560	43804186	T	C	0.512	0.508	0.796	0.009504687014246	0.0186	0.6094	14004	16757	14424.77
201712	chr17	rs9303521	43805194	T	G	0.454	0.454	0.767	0.0043007385516922	0.0194	0.8235	14004	16757	14424.77
190621	chr17	rs72834548	43805398	G	A	0.757	0.763	0.802	-0.0081027387031859	0.0216	0.7069	14004	16757	14424.77
194192	chr17	rs7225384	43809096	C	G	0.515	0.511	0.797	0.0105046326450854	0.0186	0.5725	14004	16757	14424.77
190788	chr17	rs4414533	43809844	C	T	0.537	0.539	0.803	0.0092966519050945	0.0186	0.6174	14004	16757	14424.77
199506	chr17	rs4792878	43810165	C	T	0.95	0.953	0.527	-0.0119005312583873	0.0511	0.8163	14004	16757	14424.77
187127	chr17	rs11079711	43810168	G	A	0.739	0.741	0.79	-0.007296555232638	0.0216	0.7341	14004	16757	14424.77
188450	chr17	rs1880753	43811260	G	A	0.496	0.5	0.801	-0.0071958279818024	0.0186	0.6996	14004	16757	14424.77
198333	chr17	rs12938476	43812897	T	C	0.514	0.51	0.79	0.0133011462391285	0.0187	0.4783	14004	16757	14424.77
201104	chr17	rs8067527	43813186	G	A	0.515	0.511	0.789	0.0131037693769772	0.0187	0.4837	14004	16757	14424.77
194595	chr17	rs12944235	43813221	G	A	0.495	0.5	0.79	-0.0110002818588653	0.0187	0.5552	14004	16757	14424.77
196798	chr17	rs117593214	43814345	G	A	0.973	0.973	0.558	0.0320024161254944	0.0676	0.6362	14004	16757	14424.77
190678	chr17	rs7220839	43815145	C	T	0.496	0.501	0.787	-0.0108991808690006	0.0188	0.5621	14004	16757	14424.77
199431	chr17	rs60175966	43816692	C	T	0.988	0.987	0.618	0.179099705534008	0.1196	0.1343	9741	9753	9526.65
188314	chr17	rs59548700	43817236	G	A	0.974	0.975	0.708	-0.0135007260538548	0.0624	0.8288	13457	16217	13881.29
201526	chr17	rs373083909	43818076	A	C	0.985	0.984	0.715	0.0108014536938559	0.1028	0.9167	8365	10811	9032.43
195888	chr17	rs75200513	43820623	A	G	0.844	0.849	0.709	0.0023971245997214	0.0269	0.9296	14004	16757	14424.77
198161	chr17	rs8075654	43820669	G	T	0.487	0.491	0.78	-0.0115969858456632	0.0189	0.5369	14004	16757	14424.77
200927	chr17	rs1989480	43820893	G	T	0.464	0.461	0.787	-0.0105959392134034	0.0189	0.5748	14004	16757	14424.77
190815	chr17	rs117867702	43820907	A	C	0.937	0.939	0.751	-0.0182047046548463	0.0394	0.6442	14004	16757	14424.77
198939	chr17	rs8082105	43821478	G	A	0.538	0.54	0.785	0.0101978249764461	0.0189	0.5886	14004	16757	14424.77
193821	chr17	rs78630657	43821540	T	A	0.98	0.98	0.758	0.0531046528867784	0.0696	0.4458	12523	15078	12859.9
187267	chr17	rs75848775	43821542	C	T	0.98	0.98	0.758	0.053000336561653	0.0696	0.4467	12523	15078	12859.9
199905	chr17	rs62054430	43823585	A	G	0.896	0.894	0.671	-0.0202027073175195	0.0361	0.5772	13513	16078	13854.87
200876	chr17	rs116981664	43825224	C	T	0.969	0.969	0.642	0.0395956428583544	0.0581	0.4959	14004	16757	14424.77
196247	chr17	rs76579382	43826318	C	T	0.964	0.965	0.712	0.0423024980338776	0.0514	0.4103	14004	16757	14424.77
192980	chr17	rs1880756	43826666	C	T	0.726	0.727	0.769	-0.0105959392134034	0.0217	0.6248	14004	16757	14424.77
196944	chr17	rs62054441	43828749	C	T	0.739	0.741	0.767	-0.0069037763167944	0.0219	0.7543	14004	16757	14424.77
185819	chr17	rs77850169	43828938	C	T	0.892	0.895	0.728	0.0259016375226531	0.0306	0.3983	14004	16757	14424.77
193035	chr17	rs1880755	43829404	C	T	0.491	0.494	0.749	-0.0030045090202987	0.0192	0.8767	14004	16757	14424.77
196970	chr17	rs11650571	43830705	T	A	0.274	0.279	0.763	0.0013990209137074	0.022	0.9485	14004	16757	14424.77
186057	chr17	rs8069449	43831562	T	C	0.276	0.282	0.761	0.001998002662673	0.0219	0.927	14004	16757	14424.77
195314	chr17	rs4264434	43834351	A	T	0.754	0.754	0.769	0.005703702916678	0.0221	0.7952	14004	16757	14424.77
195187	chr17	rs189281914	43834619	C	T	0.983	0.983	0.379	0.0081963182244858	0.1043	0.9374	14004	16757	14424.77
200152	chr17	rs186131799	43834662	A	C	0.985	0.985	0.816	0.111899092497409	0.1008	0.2671	8848	8655	8515.05
185810	chr17	rs6503447	43834912	A	T	0.756	0.756	0.77	0.004001981379298	0.0222	0.8558	14004	16757	14424.77
192660	chr17	rs11655764	43836477	G	A	0.757	0.758	0.784	0.004101577021075	0.022	0.8518	14004	16757	14424.77
194922	chr17	rs8068589	43836665	C	A	0.278	0.285	0.763	-0.004701032558649	0.0219	0.8309	14004	16757	14424.77
196175	chr17	rs66672743	43837594	G	T	0.758	0.758	0.772	0.0053954185169075	0.0222	0.8091	14004	16757	14424.77
185013	chr17	rs67492300	43837777	G	A	0.755	0.754	0.764	0.0066975214477213	0.0222	0.7636	14004	16757	14424.77
189653	chr17	rs80095037	43838237	G	T	0.785	0.785	0.681	-0.003596459514405	0.0249	0.8863	14004	16757	14424.77
198022	chr17	rs55818489	43841308	G	C	0.603	0.605	0.597	-0.0169020380753563	0.0219	0.439	14004	16757	14424.77
185425	chr17	rs6503448	43842473	G	A	0.798	0.789	0.64	-0.0006001800720324	0.0275	0.9812	14004	16757	14424.77
190711	chr17	rs4792879	43843861	C	T	0.892	0.893	0.739	0.0013990209137074	0.032	0.9649	13513	16078	13854.87
190004	chr17	rs72834567	43845746	C	A	0.894	0.896	0.85	0.004201162744548	0.0322	0.8955	12469	13806	12424.25
184778	chr17	rs75074511	43846129	G	A	0.86	0.866	0.634	-0.0555021391616052	0.0295	0.05949	14004	16757	14424.77
196774	chr17	rs7225082	43848495	G	T	0.157	0.157	0.823	-0.0074980401773571	0.0286	0.7928	11451	12803	11413.81
195974	chr17	rs146417377	43848828	T	A	0.979	0.981	0.568	-0.0710020313547231	0.0756	0.3477	14004	16757	14424.77
192115	chr17	rs143335647	43850692	G	A	0.972	0.973	0.706	0.0749961490364056	0.0607	0.2164	13014	15757	13429.79
193611	chr17	rs35909029	43851498	T	C	0.123	0.123	0.884	-0.0130953713122409	0.0306	0.6692	11451	12803	11413.81
187803	chr17	rs12952301	43852487	T	C	0.169	0.18	0.697	-0.0171970248285215	0.0293	0.5573	14004	16757	14424.77
202424	chr17	rs35152905	43853072	T	G	0.893	0.894	0.907	0.0141001243787816	0.0312	0.6506	12469	13806	12424.25
197659	chr17	rs117623108	43853170	A	G	0.968	0.966	0.624	0.0669013524517588	0.0583	0.2507	14004	16757	14424.77
199651	chr17	rs12953076	43854015	C	T	0.893	0.894	0.916	0.0140015196358136	0.031	0.6513	12469	13806	12424.25
199472	chr17	rs12938031	43854502	A	G	0.975	0.975	0.651	0.0023971245997214	0.0844	0.9771	10764	12311	10840.43
190820	chr17	rs34186148	43854655	G	C	0.889	0.89	0.954	0.0115035793834154	0.0309	0.7103	11451	12803	11413.81
201177	chr17	rs118072172	43855052	G	A	0.987	0.987	0.523	0.0168964476597299	0.1264	0.8936	9227	10771	9301.98
191847	chr17	rs4074461	43855156	G	T	0.854	0.856	0.839	0.0158044491449436	0.0295	0.5921	12469	13806	12424.25
200595	chr17	rs4077814	43855333	T	G	0.893	0.894	0.904	0.014504302202808	0.0312	0.6424	12469	13806	12424.25
192079	chr17	rs6503450	43855571	T	C	0.147	0.145	0.834	-0.017502275136142	0.0295	0.5525	12469	13806	12424.25
198685	chr17	rs574201100	43855603	A	G	0.0265	0.0264	0.637	-0.0186019483996616	0.0812	0.8189	10764	12311	10840.43
192992	chr17	rs4076452	43855894	G	C	0.894	0.895	0.901	0.0135971385060249	0.0314	0.6639	12469	13806	12424.25
200854	chr17	rs35076622	43856458	G	A	0.89	0.891	0.943	0.0106035827841911	0.0311	0.7345	11451	12803	11413.81
199770	chr17	rs11869294	43857223	C	G	0.836	0.838	0.581	0.0200967016991224	0.029	0.4884	14004	16757	14424.77
200473	chr17	rs117904437	43857256	C	A	0.978	0.98	0.676	-0.0529051189949894	0.0724	0.4652	12523	15078	12859.9
184903	chr17	rs117325904	43858483	G	A	0.981	0.981	0.759	0.0189983824093147	0.0709	0.7888	12523	15078	12859.9
192431	chr17	rs12942254	43858705	C	A	0.895	0.895	0.886	0.0164047040252769	0.0317	0.6057	12469	13806	12424.25
188031	chr17	rs12950522	43859106	A	C	0.146	0.143	0.825	-0.0180010511095525	0.0298	0.5452	12469	13806	12424.25
186032	chr17	rs12942300	43859405	T	A	0.979	0.979	0.527	0.0931988616307827	0.1129	0.409	7608	9368	8002.54
189389	chr17	rs28364020	43861853	C	T	0.896	0.897	0.876	0.0178006246255066	0.0321	0.5792	12469	13806	12424.25
193302	chr17	rs117509589	43862282	T	C	0.973	0.973	0.71	0.074095829222854	0.0609	0.2241	13014	15757	13429.79
189425	chr17	rs12940065	43865871	G	A	0.897	0.897	0.91	0.0204984635773248	0.0325	0.5294	11451	12803	11413.81
191759	chr17	rs7209436	43870142	C	T	0.159	0.17	0.68	-0.0203966036652218	0.031	0.5095	14004	16757	14424.77
190574	chr17	rs12944712	43871147	G	A	0.898	0.9	0.855	0.0262036654966364	0.0339	0.4386	11451	12803	11413.81
189851	chr17	rs4458044	43873727	G	C	0.71	0.708	0.609	0.0194986595340326	0.0233	0.4022	14004	16757	14424.77
195221	chr17	rs60645916	43878030	G	C	0.921	0.922	0.752	0.0299956000353805	0.036	0.4041	13513	16078	13854.87
186703	chr17	rs77628007	43878296	A	C	0.986	0.985	0.782	0.0115035793834154	0.096	0.905	9774	11311	9845.46
187291	chr17	rs150578768	43879381	T	G	0.973	0.972	0.656	0.0461963268897065	0.0613	0.4508	14004	16757	14424.77
199063	chr17	rs110402	43880047	G	A	0.128	0.123	0.879	-0.022398994943479	0.0314	0.476	12469	13806	12424.25
186629	chr17	rs73984616	43881290	C	T	0.922	0.923	0.754	0.0358014124633833	0.0362	0.3226	13513	16078	13854.87
187589	chr17	rs7222658	43882035	A	G	0.922	0.924	0.752	0.0361004656247227	0.0363	0.3201	13513	16078	13854.87
200830	chr17	rs142853351	43882647	C	T	0.98	0.982	0.554	-0.0573007769142667	0.0789	0.4674	14004	16757	14424.77
185765	chr17	rs242924	43885367	G	T	0.0974	0.0944	0.877	-0.0098988321792475	0.0345	0.7748	11451	12803	11413.81
188428	chr17	rs242925	43888866	C	T	0.0952	0.0925	0.854	-0.019294956182969	0.0351	0.5832	11451	12803	11413.81
199078	chr17	rs242942	43891633	T	C	0.0213	0.0213	0.746	-0.0303973537275885	0.077	0.6927	11451	12803	11413.81
189878	chr17	rs3826423	43892077	G	A	0.985	0.985	0.494	0.0765998648086992	0.0985	0.4369	12643	15250	12997.08
188927	chr17	rs3785877	43892188	G	A	0.984	0.983	0.777	0.106097244206691	0.0881	0.2285	10764	12311	10840.43
200397	chr17	rs242941	43892520	A	C	0.0886	0.0879	0.895	-0.0416035498550752	0.0351	0.2353	11451	12803	11413.81
193293	chr17	rs242940	43892600	A	G	0.095	0.0935	0.894	-0.0335981494309355	0.0343	0.3275	11451	12803	11413.81
192753	chr17	rs171440	43893487	G	A	0.145	0.146	0.86	-0.0430014511447026	0.0291	0.1394	12469	13806	12424.25
188608	chr17	rs78779660	43894742	G	A	0.979	0.98	0.62	-0.0068030886197391	0.076	0.9282	12986	15754	13414.32
191408	chr17	rs81189	43894798	G	C	0.146	0.147	0.853	-0.0431998193062192	0.0291	0.1378	12469	13806	12424.25
194771	chr17	rs35327015	43896039	C	T	0.983	0.982	0.759	0.164403652291432	0.0864	0.05718	10764	12311	10840.43
189683	chr17	rs242937	43898368	A	G	0.136	0.137	0.886	-0.0349952529972629	0.0295	0.2355	11451	12803	11413.81
197369	chr17	rs173365	43901074	A	G	0.103	0.0996	0.865	-0.0243029385231735	0.0343	0.4774	11451	12803	11413.81
186029	chr17	rs80067508	43901665	T	C	0.781	0.788	0.584	-0.0093031403261444	0.0256	0.7173	14004	16757	14424.77
196069	chr17	rs36048893	43901763	C	T	0.983	0.982	0.751	0.146202029987569	0.0848	0.0848	11451	12803	11413.81
185448	chr17	rs71375321	43902915	G	A	0.951	0.947	0.691	0.081497034243183	0.0448	0.06881	14004	16757	14424.77
192962	chr17	rs242951	43909412	C	T	0.196	0.203	0.738	-0.0168003386783461	0.0257	0.5135	13513	16078	13854.87
191422	chr17	rs17689948	43910402	G	C	0.898	0.9	0.758	0.0017983819413794	0.0309	0.9528	14004	16757	14424.77
190966	chr17	rs17689966	43910455	G	A	0.197	0.203	0.743	-0.0153979421800967	0.0255	0.5469	13513	16078	13854.87
194268	chr17	rs242949	43911716	G	T	0.219	0.23	0.718	-0.0181028726978536	0.025	0.4703	14004	16757	14424.77
201048	chr17	rs28364026	43912294	G	A	0.813	0.819	0.546	-0.0145046862028817	0.0281	0.6072	14004	16757	14424.77
193876	chr17	rs28364032	43912342	G	A	0.897	0.899	0.77	0.0	0.0305	0.999	14004	16757	14424.77
187644	chr17	rs28364027	43912805	A	G	0.951	0.946	0.703	0.0845984682653396	0.0443	0.05595	14004	16757	14424.77
190747	chr17	rs16940686	43913030	G	T	0.951	0.946	0.704	0.0845984682653396	0.0442	0.05581	14004	16757	14424.77
186901	chr17	rs242948	43913544	G	T	0.199	0.206	0.75	-0.0124977728299804	0.0253	0.6216	13513	16078	13854.87
188351	chr17	rs56842912	43914914	G	A	0.897	0.899	0.77	0.0	0.0305	0.9988	14004	16757	14424.77
184953	chr17	rs62054807	43915497	C	T	0.886	0.888	0.948	-0.0067024110596754	0.0306	0.8272	11451	12803	11413.81
186965	chr17	rs5820597	43916148	G	C	0.95	0.946	0.704	0.0834032087057745	0.0441	0.0586	14004	16757	14424.77
185264	chr17	rs12937956	43916930	G	T	0.951	0.946	0.705	0.0819025156196343	0.0441	0.06339	14004	16757	14424.77
191552	chr17	rs242947	43917136	G	A	0.199	0.206	0.758	-0.013399371963117	0.0252	0.5959	13513	16078	13854.87
184922	chr17	rs117510714	43917216	G	A	0.897	0.899	0.771	0.0002999550089979	0.0305	0.9914	14004	16757	14424.77
193161	chr17	rs117301738	43918505	G	A	0.897	0.899	0.772	0.0002999550089979	0.0305	0.9916	14004	16757	14424.77
185006	chr17	rs17763658	43922640	G	A	0.896	0.898	0.777	-0.0007002451143934	0.0303	0.9807	14004	16757	14424.77
189753	chr17	rs242944	43923180	G	A	0.211	0.218	0.777	-0.0162005226717083	0.0243	0.5037	13513	16078	13854.87
186513	chr17	rs144544474	43924292	G	A	0.973	0.977	0.775	-0.174698684848407	0.0649	0.007095	11451	12803	11413.81
199371	chr17	rs242943	43924412	T	C	0.0633	0.0677	0.894	-0.0458973523870375	0.0416	0.2699	11451	12803	11413.81
193185	chr17	rs17690703	43925297	C	T	0.942	0.937	0.889	0.0528960093534967	0.0431	0.2199	11451	12803	11413.81
195766	chr17	rs8079387	43926777	A	T	0.825	0.819	0.752	0.0295005481176215	0.0259	0.2555	13513	16078	13854.87
195537	chr17	rs8064870	43926789	T	C	0.804	0.794	0.747	0.0236969951765786	0.0257	0.3549	13513	16078	13854.87
192979	chr17	rs8068916	43926987	T	G	0.812	0.8	0.787	0.025696986087186	0.0258	0.3184	12495	15075	12844.43
190484	chr17	rs142468338	43927017	C	G	0.977	0.977	0.514	0.0182033098538737	0.0778	0.8153	14004	16757	14424.77
190189	chr17	rs16940704	43928124	T	C	0.952	0.948	0.706	0.0733991495697677	0.0446	0.09948	14004	16757	14424.77
195455	chr17	rs3935637	43928573	T	C	0.801	0.791	0.734	0.0255020410123433	0.0257	0.3214	13513	16078	13854.87
202053	chr17	rs4616318	43928810	A	G	0.794	0.784	0.706	0.0193025022544974	0.0254	0.4479	14004	16757	14424.77
185014	chr17	rs17690883	43928866	C	T	0.98	0.981	0.542	-0.0326988269632397	0.0939	0.7279	11451	12803	11413.81
193639	chr17	rs34845889	43928906	G	C	0.931	0.926	0.617	0.0750981960059311	0.0404	0.0629	14004	16757	14424.77
192968	chr17	rs73313152	43928950	C	G	0.9	0.903	0.733	-0.0108991808690006	0.032	0.7343	14004	16757	14424.77
190053	chr17	rs9890016	43929696	T	C	0.898	0.901	0.739	-0.0127003085782322	0.0316	0.6876	14004	16757	14424.77
190465	chr17	rs117350367	43929952	G	A	0.95	0.945	0.692	0.0807040274149627	0.0442	0.06795	14004	16757	14424.77
188302	chr17	rs16940711	43930006	A	C	0.95	0.945	0.691	0.0809991731914479	0.0443	0.0674	14004	16757	14424.77
185066	chr17	rs9896752	43930200	T	C	0.898	0.9	0.732	-0.0120017335415971	0.0317	0.7056	14004	16757	14424.77
196077	chr17	rs62054826	43930700	C	A	0.982	0.983	0.615	-0.0390007373497326	0.0987	0.6929	10342	11694	10304.81
188986	chr17	rs117732767	43930715	C	A	0.95	0.946	0.685	0.0811006094365496	0.0446	0.06902	14004	16757	14424.77
196650	chr17	rs7221167	43933307	T	C	0.734	0.727	0.621	0.0177023841130051	0.0241	0.4629	14004	16757	14424.77
200522	chr17	rs76326382	43933838	T	G	0.961	0.964	0.545	-0.0277001306422786	0.0562	0.6228	14004	16757	14424.77
199718	chr17	rs2521811	43934044	T	C	0.553	0.548	0.66	-0.0129028853555234	0.0206	0.532	14004	16757	14424.77
199129	chr17	rs2316770	43934256	G	A	0.712	0.709	0.692	0.0007996801705642	0.0225	0.9709	14004	16757	14424.77
198226	chr17	rs4792889	43934332	C	T	0.968	0.971	0.572	-0.119098901027609	0.0726	0.1008	11451	12803	11413.81
191851	chr17	rs4792890	43934387	G	A	0.968	0.971	0.573	-0.117298153230869	0.0726	0.1059	11451	12803	11413.81
184720	chr17	rs962885	43935631	T	C	0.664	0.657	0.746	-0.0076995657264405	0.021	0.7147	14004	16757	14424.77
184916	chr17	rs2301689	43935838	T	C	0.664	0.657	0.746	-0.006199175242821	0.021	0.7681	14004	16757	14424.77
187008	chr17	rs242935	43936410	T	C	0.662	0.654	0.744	-0.0049019951702315	0.021	0.8144	14004	16757	14424.77
200761	chr17	rs242934	43936664	G	C	0.691	0.688	0.742	-0.0033957590691798	0.0212	0.8718	14004	16757	14424.77
191140	chr17	rs242933	43938470	A	G	0.527	0.52	0.706	0.0013990209137074	0.0198	0.9445	14004	16757	14424.77
187273	chr17	rs242932	43939136	T	A	0.686	0.679	0.728	-0.0043996643446871	0.0218	0.8401	14004	16757	14424.77
197874	chr17	rs242931	43939225	A	G	0.686	0.679	0.727	-0.0045001103249234	0.0219	0.838	14004	16757	14424.77
195087	chr17	rs242930	43939497	C	T	0.686	0.68	0.725	-0.0033957590691798	0.0219	0.8749	14004	16757	14424.77
199671	chr17	rs242929	43940229	G	A	0.687	0.68	0.724	-0.003596459514405	0.0219	0.8699	14004	16757	14424.77
197022	chr17	rs242928	43943051	G	A	0.706	0.704	0.743	-0.0045001103249234	0.0217	0.8349	14004	16757	14424.77
191547	chr17	rs147550215	43944520	G	A	0.964	0.963	0.651	0.0143958802837323	0.0542	0.7905	14004	16757	14424.77
196230	chr17	rs67896329	43945088	C	T	0.882	0.884	0.645	-0.0247026126403718	0.0311	0.4274	14004	16757	14424.77
190149	chr17	rs11869096	43945100	G	A	0.7	0.7	0.745	-0.0079011318962572	0.0216	0.714	14004	16757	14424.77
192499	chr17	rs1158660	43945288	G	A	0.74	0.74	0.724	0.0006997551142732	0.0228	0.9745	14004	16757	14424.77
194442	chr17	rs11657882	43945416	A	G	0.673	0.668	0.734	-0.010302892995897	0.0216	0.6321	14004	16757	14424.77
195941	chr17	rs7218286	43945524	A	G	0.673	0.668	0.732	-0.0120017335415971	0.0216	0.5776	14004	16757	14424.77
194605	chr17	rs7220421	43945726	G	A	0.7	0.7	0.739	-0.0091012913892029	0.0217	0.6744	14004	16757	14424.77
196235	chr17	rs183086	43945745	G	A	0.673	0.668	0.731	-0.0121029460677457	0.0216	0.5768	14004	16757	14424.77
199490	chr17	rs242923	43945981	A	G	0.526	0.52	0.682	-0.0029042131473898	0.0201	0.8869	14004	16757	14424.77
198898	chr17	rs242922	43946370	A	C	0.518	0.511	0.62	0.0085037404912207	0.021	0.6852	14004	16757	14424.77
186366	chr17	rs57672145	43947964	G	A	0.971	0.968	0.66	0.144403328372378	0.058	0.01282	14004	16757	14424.77
200217	chr17	rs145438855	43950243	G	A	0.988	0.986	0.761	0.27829818114144	0.1016	0.006143	9914	11263	9875.35
201027	chr17	rs9898399	43950322	A	G	0.959	0.962	0.696	-0.0778966787084814	0.0614	0.2051	11451	12803	11413.81
190737	chr17	rs139795102	43958456	C	T	0.983	0.985	0.6	-0.101003355216417	0.094	0.2827	11451	12803	11413.81
187550	chr17	rs2019820	43959825	C	T	0.974	0.977	0.775	-0.0589965728077175	0.074	0.4249	10764	12311	10840.43
201358	chr17	rs114469358	43962562	T	C	0.974	0.977	0.786	-0.0594952597858765	0.0738	0.4196	10764	12311	10840.43
196653	chr17	rs117801051	43962575	C	T	0.975	0.978	0.784	-0.0713993361302911	0.0747	0.339	10764	12311	10840.43
187736	chr17	rs242926	43966105	C	G	0.0583	0.0619	0.442	-0.053200374867981	0.0545	0.3295	12986	15754	13414.32
192535	chr17	rs7210728	43968415	G	A	0.965	0.969	0.817	-0.0993011330744326	0.0645	0.1236	10764	12311	10840.43
185549	chr17	rs9910173	43969897	A	C	0.973	0.976	0.8	-0.0536961790038609	0.0747	0.4723	9993	11394	10002.75
198565	chr17	rs3744456	43972176	C	G	0.841	0.843	0.629	-0.0383978517965666	0.0285	0.1775	14004	16757	14424.77
192036	chr17	rs3744457	43972915	C	T	0.561	0.554	0.71	-0.0064004391810282	0.0199	0.7488	14004	16757	14424.77
192086	chr17	rs4792891	43973498	T	G	0.964	0.968	0.789	-0.0980980623399853	0.0646	0.1288	10764	12311	10840.43
187126	chr17	rs148142409	43973647	G	A	0.976	0.974	0.672	0.0584009748744768	0.0642	0.363	14004	16757	14424.77
199748	chr17	rs3785878	43974147	C	T	0.781	0.777	0.694	0.0344980404075674	0.024	0.1504	14004	16757	14424.77
185088	chr17	rs7224541	43974594	G	A	0.973	0.975	0.784	-0.0478046499481398	0.0744	0.5205	9993	11394	10002.75
201174	chr17	rs11079726	43976235	A	G	0.522	0.516	0.717	-0.0025031302181184	0.0196	0.8976	14004	16757	14424.77
190649	chr17	rs9303523	43976684	T	C	0.964	0.968	0.785	-0.104605245390678	0.0648	0.1069	10764	12311	10840.43
188935	chr17	rs117705806	43977252	G	T	0.938	0.942	0.593	-0.0364046818937998	0.0446	0.415	14004	16757	14424.77
200834	chr17	rs28646281	43977846	T	G	0.964	0.968	0.783	-0.10450532588131	0.0648	0.1072	10764	12311	10840.43
199479	chr17	rs1560312	43978988	A	G	0.964	0.968	0.778	-0.106205316846328	0.0649	0.1018	10764	12311	10840.43
197639	chr17	rs930119	43979972	A	G	0.52	0.514	0.725	-0.0033957590691798	0.0195	0.8618	14004	16757	14424.77
196934	chr17	rs142087364	43981912	G	A	0.986	0.987	0.47	-0.0737972512017079	0.1113	0.5073	12047	13060	12089.59
191630	chr17	rs144672993	43981913	C	T	0.986	0.987	0.47	-0.0744003225762502	0.1114	0.5042	12047	13060	12089.59
202298	chr17	rs9898786	43984081	G	A	0.973	0.976	0.772	-0.0628013642021005	0.0755	0.4053	9993	11394	10002.75
186772	chr17	rs2280004	43985132	A	G	0.897	0.903	0.593	-0.0120017335415971	0.0346	0.7298	14004	16757	14424.77
185773	chr17	rs117942449	43985626	C	T	0.977	0.976	0.589	0.0743000965537901	0.0713	0.2976	13457	16217	13881.29
192583	chr17	rs3785879	43985636	C	A	0.606	0.603	0.754	0.001598721363697	0.0196	0.9366	14004	16757	14424.77
200899	chr17	rs4792893	43985723	G	A	0.973	0.977	0.769	-0.0723986646217843	0.0766	0.3445	9993	11394	10002.75
194751	chr17	rs12601170	43986139	C	T	0.968	0.965	0.639	0.145700794171554	0.0571	0.01068	14004	16757	14424.77
201588	chr17	rs1467967	43986179	G	A	0.579	0.572	0.748	-0.0031048149534787	0.0196	0.8746	14004	16757	14424.77
199823	chr17	rs60128610	43987942	T	A	0.807	0.8	0.682	0.0439977464776452	0.0254	0.08302	14004	16757	14424.77
192889	chr17	rs142547614	43989109	G	A	0.988	0.988	0.547	-0.0335050785573982	0.1388	0.8094	8667	8328	8267.36
185694	chr17	rs61421488	43991509	A	C	0.974	0.976	0.731	-0.0222047099881925	0.0761	0.7704	10764	12311	10840.43
201166	chr17	rs9913462	43991643	G	C	0.974	0.977	0.74	-0.0150019689183474	0.0759	0.8436	10764	12311	10840.43
190310	chr17	rs9899833	43992943	G	A	0.964	0.967	0.728	-0.0713026798988422	0.0647	0.2701	11451	12803	11413.81
197409	chr17	rs3785880	43993376	T	G	0.615	0.614	0.735	-0.0004000800213396	0.02	0.9842	14004	16757	14424.77
187732	chr17	rs35908989	43994021	T	C	0.815	0.818	0.653	-0.0423961495190412	0.0272	0.1188	14004	16757	14424.77
185350	chr17	rs66660193	43994763	A	G	0.862	0.867	0.696	-0.0456042446050211	0.029	0.1153	14004	16757	14424.77
202308	chr17	rs146873720	43995385	C	G	0.976	0.977	0.557	0.0024968801985871	0.0715	0.9716	13414	16167	13834.77
196857	chr17	rs8076152	43995932	C	G	0.743	0.736	0.725	0.0267003518299564	0.0226	0.238	14004	16757	14424.77
185811	chr17	rs8080903	43996140	T	C	0.715	0.704	0.723	0.0213993910058902	0.0223	0.3382	14004	16757	14424.77
186857	chr17	rs1560313	43996561	A	G	0.713	0.702	0.725	0.0222017079836866	0.0223	0.319	14004	16757	14424.77
185331	chr17	rs2316776	43996933	C	T	0.815	0.808	0.727	0.0505029821731068	0.0246	0.04039	14004	16757	14424.77
190517	chr17	rs242556	44002250	A	T	0.0696	0.0756	0.667	-0.0713026798988422	0.0453	0.1157	11451	12803	11413.81
184718	chr17	rs9904290	44002271	A	G	0.712	0.7	0.742	0.0281014301108748	0.022	0.2006	14004	16757	14424.77
194089	chr17	rs190429384	44002486	T	A	0.984	0.984	0.48	0.027799974857679	0.1329	0.8344	8075	9612	8146.46
194567	chr17	rs2055797	44002632	A	T	0.568	0.562	0.724	9.99950003332973e-05	0.0199	0.995	14004	16757	14424.77
194271	chr17	rs149100897	44003107	A	T	0.986	0.986	0.515	0.0579009158948382	0.1162	0.6181	9196	11513	9422.55
190319	chr17	rs12947764	44004442	T	G	0.949	0.956	0.766	-0.0720976864404302	0.0542	0.1831	11451	12803	11413.81
198628	chr17	rs16940742	44004924	A	G	0.808	0.8	0.741	0.0560967393518702	0.0241	0.01964	14004	16757	14424.77
188039	chr17	rs71375325	44005297	C	T	0.857	0.862	0.662	-0.0375980304153185	0.0293	0.199	14004	16757	14424.77
191566	chr17	rs1001945	44005821	C	G	0.708	0.696	0.744	0.0277027118389473	0.0219	0.2045	14004	16757	14424.77
184597	chr17	rs1967982	44006223	A	G	0.568	0.562	0.721	0.0034041991335623	0.0199	0.8625	14004	16757	14424.77
188680	chr17	rs60426848	44007550	G	A	0.812	0.805	0.74	0.0570984120398765	0.0243	0.0187	14004	16757	14424.77
194127	chr17	rs8078967	44008101	T	C	0.712	0.701	0.748	0.0281014301108748	0.0219	0.2012	14004	16757	14424.77
201550	chr17	rs8065800	44010478	G	A	0.569	0.562	0.718	0.004001981379298	0.02	0.8411	14004	16757	14424.77
187361	chr17	rs145500200	44012735	A	G	0.986	0.986	0.528	0.0709988581496884	0.1134	0.5316	9196	11513	9422.55
198531	chr17	rs11867549	44013235	A	G	0.953	0.959	0.745	-0.0850024870699465	0.0567	0.1341	11451	12803	11413.81
185422	chr17	rs11653258	44017725	G	T	0.945	0.939	0.795	0.0542987734073789	0.047	0.2474	11451	12803	11413.81
188861	chr17	rs2435205	44018764	G	A	0.262	0.27	0.723	-0.0306035477981776	0.0226	0.1761	14004	16757	14424.77
184621	chr17	rs242557	44019712	G	A	0.443	0.447	0.734	0.0023971245997214	0.0198	0.9051	14004	16757	14424.77
192462	chr17	rs118149575	44024837	A	C	0.969	0.969	0.627	-0.007095110875924	0.0596	0.9052	14004	16757	14424.77
201719	chr17	rs242559	44025888	C	A	0.0516	0.0479	0.645	0.047598978799279	0.0537	0.3757	11451	12803	11413.81
191754	chr17	rs242560	44026331	G	A	0.938	0.939	0.569	-0.019203206984436	0.0453	0.6709	14004	16757	14424.77
199945	chr17	rs242562	44026739	G	A	0.446	0.451	0.669	0.0036034995896235	0.0207	0.8599	14004	16757	14424.77
184576	chr17	rs144912990	44029164	C	T	0.983	0.984	0.567	-0.129095531334953	0.0964	0.1806	11451	12803	11413.81
189693	chr17	rs140520240	44030789	G	A	0.983	0.985	0.484	-0.108900105956359	0.1	0.2765	12396	15164	12824.32
192603	chr17	rs878917	44031385	C	T	0.848	0.854	0.661	-0.0243029385231735	0.0284	0.3922	14004	16757	14424.77
185181	chr17	rs878918	44031596	A	G	0.826	0.817	0.63	0.0190964956909883	0.0283	0.5006	14004	16757	14424.77
200979	chr17	rs242563	44034736	G	A	0.0304	0.0293	0.533	-0.0180010511095525	0.0648	0.7813	14004	16757	14424.77
198406	chr17	rs150338516	44036387	C	T	0.984	0.985	0.568	0.0301993737308422	0.0987	0.7593	10895	13212	11121.55
188957	chr17	rs12603508	44038144	C	T	0.863	0.868	0.682	-0.0093031403261444	0.0292	0.7511	14004	16757	14424.77
200710	chr17	rs150870754	44039325	G	A	0.972	0.973	0.645	-0.0094040800752939	0.0655	0.8863	13014	15757	13429.79
193903	chr17	rs242554	44039365	C	T	0.397	0.4	0.661	0.0129951954948113	0.0211	0.5377	14004	16757	14424.77
195936	chr17	rs35838379	44040184	A	G	0.716	0.719	0.685	0.0159028762794155	0.0222	0.4749	14004	16757	14424.77
191089	chr17	rs16940758	44040626	C	T	0.832	0.828	0.706	0.0086028888072678	0.0264	0.7456	14004	16757	14424.77
187553	chr17	rs2664006	44041771	C	T	0.495	0.498	0.668	-0.0121029460677457	0.0203	0.5499	14004	16757	14424.77
198757	chr17	rs62063286	44041987	T	C	0.983	0.982	0.428	-0.0166986496230515	0.1103	0.8795	11451	12803	11413.81
193510	chr17	rs62063287	44041992	G	T	0.982	0.98	0.427	-0.0119005312583873	0.1151	0.9179	10147	10820	9840.44
200006	chr17	rs76281607	44042782	T	C	0.171	0.174	0.716	-0.005304041591906	0.0261	0.838	14004	16757	14424.77
196130	chr17	rs77169816	44042942	T	C	0.171	0.174	0.717	-0.005304041591906	0.0261	0.8391	14004	16757	14424.77
192377	chr17	rs117977938	44043717	G	C	0.976	0.974	0.555	0.0314017631395316	0.0772	0.6839	12986	15754	13414.32
197567	chr17	rs116204525	44046192	T	C	0.976	0.974	0.559	0.0305001066483263	0.0772	0.6924	12986	15754	13414.32
200762	chr17	rs118190448	44047110	A	G	0.963	0.964	0.64	-0.0033957590691798	0.0535	0.9487	14004	16757	14424.77
185868	chr17	rs9896485	44050828	G	C	0.411	0.415	0.707	0.0092966519050945	0.0202	0.6437	14004	16757	14424.77
198234	chr17	rs10514889	44051404	G	A	0.519	0.522	0.71	-0.0152050125429676	0.0197	0.4384	14004	16757	14424.77
201650	chr17	rs34619181	44051409	T	A	0.193	0.196	0.746	-0.0054045784588597	0.0243	0.8254	14004	16757	14424.77
195352	chr17	rs150119235	44053267	C	T	0.986	0.985	0.544	0.135902329730517	0.1051	0.1962	11808	14583	12271.05
201463	chr17	rs3785883	44054433	A	G	0.171	0.173	0.776	0.0006997551142732	0.0252	0.9781	14004	16757	14424.77
201284	chr17	rs754593	44054696	G	A	0.223	0.228	0.743	0.0100988346774146	0.0237	0.669	14004	16757	14424.77
187879	chr17	rs13313562	44056097	C	G	0.179	0.181	0.751	-0.0024028846163103	0.025	0.9233	14004	16757	14424.77
188430	chr17	rs3785884	44057595	G	A	0.872	0.87	0.567	-0.0012007205765188	0.0336	0.972	14004	16757	14424.77
195196	chr17	rs2435206	44058111	C	T	0.767	0.765	0.757	-0.0168003386783461	0.0231	0.4665	14004	16757	14424.77
193038	chr17	rs3785885	44058640	A	G	0.159	0.167	0.774	-0.0088994831870327	0.0262	0.7356	14004	16757	14424.77
190097	chr17	rs2435207	44058928	G	A	0.765	0.763	0.765	-0.0140989243795016	0.0229	0.5373	14004	16757	14424.77
191029	chr17	rs17651507	44059010	A	T	0.83	0.823	0.781	0.0110981866660334	0.0253	0.6613	14004	16757	14424.77
195328	chr17	rs2435208	44059497	G	A	0.582	0.589	0.738	-0.0032954239497972	0.0195	0.8645	14004	16757	14424.77
202115	chr17	rs80189278	44060492	G	A	0.982	0.981	0.405	0.0395956428583544	0.1146	0.7297	10594	11854	10513.15
185703	chr17	rs63750072	44060859	A	G	0.975	0.973	0.703	0.004001981379298	0.0699	0.9548	12986	15754	13414.32
185888	chr17	rs63750222	44061025	C	T	0.787	0.792	0.695	0.0046989426564652	0.0239	0.8452	14004	16757	14424.77
189711	chr17	rs2435209	44061893	G	T	0.768	0.767	0.765	-0.0147989665120717	0.023	0.5213	14004	16757	14424.77
189226	chr17	rs2435210	44061894	C	T	0.768	0.767	0.765	-0.0145960053074092	0.023	0.5261	14004	16757	14424.77
198025	chr17	rs6503453	44062603	A	G	0.338	0.348	0.685	0.0110981866660334	0.0217	0.6085	14004	16757	14424.77
195137	chr17	rs2435211	44063244	C	T	0.767	0.766	0.77	-0.0095958936734469	0.023	0.6759	14004	16757	14424.77
192391	chr17	rs8079215	44064851	C	T	0.166	0.172	0.795	0.001598721363697	0.0256	0.9501	14004	16757	14424.77
196639	chr17	rs713522	44065263	T	C	0.39	0.398	0.777	0.0076010387728197	0.0196	0.6995	14004	16757	14424.77
192411	chr17	rs919463	44065741	G	A	0.553	0.564	0.764	-0.0114958245134845	0.0191	0.548	14004	16757	14424.77
200480	chr17	rs2435212	44066464	G	A	0.554	0.563	0.762	-0.0064004391810282	0.0192	0.7389	14004	16757	14424.77
201225	chr17	rs2258689	44067382	T	C	0.415	0.426	0.774	0.0141987193998129	0.0196	0.4672	14004	16757	14424.77
195965	chr17	rs2435213	44067847	G	T	0.442	0.453	0.767	0.0117012723076411	0.0194	0.5449	14004	16757	14424.77
197197	chr17	rs149316672	44068201	C	T	0.981	0.983	0.68	-0.0408949138454712	0.0847	0.6286	10053	12462	10323.21
202218	chr17	rs2435214	44068339	G	A	0.814	0.814	0.754	0.0044003044444822	0.0247	0.8584	14004	16757	14424.77
196514	chr17	rs118020479	44069853	C	T	0.88	0.881	0.717	0.0260965047212743	0.03	0.384	14004	16757	14424.77
186405	chr17	rs2471737	44070583	A	G	0.513	0.521	0.775	-0.0201006717070029	0.0189	0.2879	14004	16757	14424.77
186723	chr17	rs2435200	44071851	G	A	0.524	0.532	0.783	-0.0188974371044634	0.0188	0.315	14004	16757	14424.77
185026	chr17	rs117199550	44072799	C	T	0.975	0.975	0.703	-0.0449032281024259	0.0745	0.5469	11255	12990	11410.33
187726	chr17	rs11568305	44074018	G	A	0.977	0.976	0.737	-0.0396039865931634	0.0735	0.5898	11942	13482	11983.7
191037	chr17	rs12051901	44074586	G	A	0.846	0.839	0.739	0.0043007385516922	0.0273	0.8741	14004	16757	14424.77
184665	chr17	rs12450013	44075506	C	G	0.858	0.861	0.717	0.017496047616751	0.0279	0.531	14004	16757	14424.77
186326	chr17	rs2471738	44076063	C	T	0.793	0.792	0.726	0.0006997551142732	0.0243	0.9762	14004	16757	14424.77
185997	chr17	rs2435201	44078982	T	A	0.508	0.5	0.717	0.0165030720990143	0.0196	0.4012	14004	16757	14424.77
191688	chr17	rs2471739	44080354	C	T	0.608	0.594	0.691	-0.0024028846163103	0.021	0.9102	14004	16757	14424.77
196037	chr17	rs2435202	44080836	G	A	0.737	0.738	0.678	0.0385955177593629	0.0225	0.0854	14004	16757	14424.77
189279	chr17	rs73317025	44081178	T	C	0.965	0.965	0.676	-0.0568984476340911	0.0646	0.3784	11451	12803	11413.81
190122	chr17	rs73317026	44081268	G	A	0.966	0.965	0.663	-0.0652000732482552	0.0656	0.3201	11451	12803	11413.81
193433	chr17	rs2435203	44083297	T	C	0.489	0.492	0.703	0.0377966226945664	0.0201	0.06001	14004	16757	14424.77
188742	chr17	rs8067056	44083948	T	C	0.555	0.554	0.7	0.0012991557316201	0.02	0.9491	14004	16757	14424.77
189500	chr17	rs56087321	44084403	G	C	0.739	0.737	0.691	-0.0083043861636152	0.0231	0.7195	14004	16757	14424.77
192877	chr17	rs11657504	44085610	C	T	0.727	0.727	0.686	0.0032048589489113	0.0221	0.8837	14004	16757	14424.77
200230	chr17	rs4792897	44086267	A	G	0.976	0.973	0.459	-0.137000259334702	0.0992	0.1672	9376	9903	9002.75
190087	chr17	rs41543317	44087500	A	G	0.152	0.154	0.662	0.0715017216887108	0.0304	0.01863	14004	16757	14424.77
190110	chr17	rs3744460	44087629	C	A	0.748	0.755	0.711	0.0287040681283552	0.0227	0.2051	14004	16757	14424.77
186658	chr17	rs41543512	44090778	T	A	0.569	0.567	0.709	0.0088011559530687	0.0199	0.6574	14004	16757	14424.77
186019	chr17	rs66499584	44091780	G	A	0.586	0.586	0.729	0.0096037361426946	0.0197	0.6262	14004	16757	14424.77
202430	chr17	rs149561857	44092866	A	G	0.641	0.649	0.745	0.0441030061101949	0.0203	0.02975	14004	16757	14424.77
185612	chr17	rs57930510	44095316	C	G	0.748	0.755	0.721	0.0228958774769045	0.0225	0.3084	14004	16757	14424.77
188620	chr17	rs58879558	44095467	T	C	0.721	0.727	0.71	0.0124027667170427	0.0221	0.5748	14004	16757	14424.77
185522	chr17	rs67676322	44097249	G	A	0.608	0.606	0.757	0.0183996828453635	0.0196	0.3472	14004	16757	14424.77
195748	chr17	rs916896	44098797	C	T	0.848	0.847	0.704	-0.0726997334182779	0.0298	0.01466	14004	16757	14424.77
196487	chr17	rs117539395	44099309	C	G	0.621	0.629	0.765	0.0411035548784171	0.0199	0.03863	14004	16757	14424.77
200504	chr17	rs16940797	44099417	C	T	0.606	0.604	0.762	0.0178988554877579	0.0195	0.3595	14004	16757	14424.77
186523	chr17	rs7521	44105395	A	G	0.163	0.165	0.751	0.0803995670685707	0.0285	0.004745	14004	16757	14424.77
185910	chr17	rs7220988	44109474	G	A	0.849	0.848	0.767	-0.0750037578653527	0.0288	0.009271	14004	16757	14424.77
197903	chr17	rs1078997	44109843	A	G	0.607	0.604	0.802	0.0177023841130051	0.019	0.3521	14004	16757	14424.77
188214	chr17	rs190700193	44113223	G	A	0.965	0.969	0.725	-0.048203336386541	0.0547	0.3776	13457	16217	13881.29
196616	chr17	rs147005720	44116309	G	T	0.965	0.969	0.727	-0.0473956369746291	0.0547	0.3864	13457	16217	13881.29
198706	chr17	rs72628320	44116674	C	T	0.959	0.957	0.636	0.0461963268897065	0.051	0.3647	14004	16757	14424.77
194417	chr17	rs16940845	44116843	C	A	0.849	0.849	0.767	-0.0754026560491867	0.0288	0.008928	14004	16757	14424.77
194202	chr17	rs2277613	44117135	C	T	0.615	0.624	0.797	0.0369007163483657	0.0195	0.05809	14004	16757	14424.77
201125	chr17	rs7213077	44119051	T	C	0.849	0.849	0.767	-0.0754997094016475	0.0288	0.008813	14004	16757	14424.77
197436	chr17	rs8064986	44119367	A	G	0.164	0.165	0.768	0.0768036213388749	0.0282	0.006475	14004	16757	14424.77
193362	chr17	rs62063662	44119840	T	C	0.851	0.85	0.765	-0.0747019947040337	0.0289	0.009919	14004	16757	14424.77
185097	chr17	rs10514899	44119987	C	G	0.849	0.849	0.768	-0.0754026560491867	0.0288	0.008912	14004	16757	14424.77
200612	chr17	rs67682367	44120994	A	T	0.607	0.604	0.801	0.0185960172820726	0.019	0.3292	14004	16757	14424.77
192833	chr17	rs8078067	44125466	G	A	0.849	0.849	0.769	-0.0740018239414889	0.0288	0.0101	14004	16757	14424.77
184651	chr17	rs141861343	44127803	G	A	0.985	0.985	0.667	0.0465972853767823	0.0975	0.6327	10348	11361	10390.59
195761	chr17	rs11869074	44130069	G	T	0.607	0.604	0.801	0.0183015011699126	0.019	0.3368	14004	16757	14424.77
192908	chr17	rs11654745	44131096	G	A	0.849	0.849	0.77	-0.0743033758591671	0.0287	0.009708	14004	16757	14424.77
197584	chr17	rs4792827	44131305	T	C	0.164	0.165	0.772	0.0753022587095424	0.0281	0.00741	14004	16757	14424.77
196344	chr17	rs78781413	44131417	G	A	0.613	0.621	0.799	0.0353961009469877	0.0194	0.06779	14004	16757	14424.77
185789	chr17	rs7212857	44132301	C	A	0.586	0.591	0.809	0.0248974696545107	0.0191	0.1928	14004	16757	14424.77
197944	chr17	rs74536520	44132448	C	T	0.613	0.621	0.799	0.0352995739869328	0.0194	0.06868	14004	16757	14424.77
185658	chr17	rs11652003	44132659	G	A	0.585	0.59	0.808	0.0250047589895661	0.0191	0.1899	14004	16757	14424.77
190516	chr17	rs56166297	44132710	A	G	0.607	0.604	0.802	0.0183996828453635	0.019	0.3341	14004	16757	14424.77
195792	chr17	rs12449717	44134954	G	C	0.612	0.621	0.8	0.0350002811846215	0.0194	0.07109	14004	16757	14424.77
192790	chr17	rs144452577	44140154	G	A	0.876	0.874	0.713	0.0255995183002125	0.0291	0.3795	14004	16757	14424.77
200040	chr17	rs6503455	44140748	C	T	0.85	0.849	0.772	-0.0740987414270944	0.0287	0.009838	14004	16757	14424.77
193953	chr17	rs11079730	44142132	G	C	0.606	0.604	0.802	0.0184978548821194	0.019	0.331	14004	16757	14424.77
193345	chr17	rs117095393	44143775	T	C	0.98	0.979	0.523	0.136495744588538	0.0839	0.1038	13014	15757	13429.79
196395	chr17	rs2301732	44144214	T	C	0.611	0.62	0.8	0.0329994782631079	0.0194	0.08836	14004	16757	14424.77
201545	chr17	rs72628321	44150716	C	T	0.907	0.906	0.656	0.0274011363479391	0.0346	0.4285	14004	16757	14424.77
199997	chr17	rs117325413	44152086	C	T	0.913	0.913	0.687	0.0515007728624032	0.0345	0.1361	14004	16757	14424.77
193897	chr17	rs79436222	44157638	G	A	0.61	0.618	0.802	0.0338022134084658	0.0193	0.0807	14004	16757	14424.77
201576	chr17	rs8079695	44161441	C	T	0.584	0.589	0.815	0.0243022925229648	0.019	0.2011	14004	16757	14424.77
192542	chr17	rs11079732	44161581	T	C	0.162	0.163	0.779	0.074095829222854	0.028	0.008061	14004	16757	14424.77
191452	chr17	rs72836329	44161763	C	T	0.85	0.85	0.775	-0.073904915847972	0.0286	0.009774	14004	16757	14424.77
188464	chr17	rs11654640	44162230	G	A	0.162	0.163	0.779	0.0736964589223369	0.028	0.008412	14004	16757	14424.77
184557	chr17	rs66524664	44162713	G	A	0.606	0.604	0.803	0.0194005857039748	0.019	0.3066	14004	16757	14424.77
198629	chr17	rs2158258	44163809	A	C	0.162	0.163	0.779	0.0745043221681052	0.028	0.007718	14004	16757	14424.77
196965	chr17	rs72628322	44164583	C	T	0.876	0.874	0.719	0.0248974696545107	0.029	0.3908	14004	16757	14424.77
199413	chr17	rs10775404	44167366	A	C	0.584	0.588	0.816	0.0232965165504356	0.019	0.22	14004	16757	14424.77
193933	chr17	rs78620080	44167562	T	C	0.609	0.617	0.803	0.0326027085440124	0.0193	0.09181	14004	16757	14424.77
196087	chr17	rs78376388	44167854	T	A	0.981	0.979	0.654	0.100198213877101	0.0751	0.1824	13317	16265	13851.39
195351	chr17	rs116902028	44168994	A	G	0.609	0.617	0.802	0.0330962274891896	0.0194	0.0869	14004	16757	14424.77
198590	chr17	rs72628323	44171207	G	A	0.609	0.606	0.796	0.0207041815582916	0.0191	0.2799	14004	16757	14424.77
201713	chr17	rs2023862	44171566	G	A	0.609	0.617	0.802	0.031799009548949	0.0193	0.09979	14004	16757	14424.77
184701	chr17	rs72628324	44171757	G	A	0.609	0.606	0.795	0.0209000641077417	0.0191	0.2742	14004	16757	14424.77
190900	chr17	rs146462740	44172166	G	A	0.972	0.972	0.587	0.0493043176841434	0.0642	0.4424	14004	16757	14424.77
186644	chr17	rs7211983	44172679	G	A	0.583	0.588	0.817	0.0223972974420383	0.019	0.239	14004	16757	14424.77
196935	chr17	rs60521849	44172812	G	A	0.846	0.846	0.752	-0.0722051682492376	0.0285	0.0114	14004	16757	14424.77
198087	chr17	rs8065825	44175489	A	G	0.846	0.845	0.748	-0.070197167789298	0.0286	0.01395	14004	16757	14424.77
184641	chr17	rs16940890	44176209	G	A	0.876	0.875	0.732	0.0244974716003874	0.0288	0.3954	14004	16757	14424.77
189355	chr17	rs2023861	44177103	C	T	0.713	0.72	0.771	0.0147999386115992	0.0211	0.4828	14004	16757	14424.77
187134	chr17	rs16940893	44178339	A	C	0.876	0.875	0.734	0.0251022847608284	0.0288	0.3824	14004	16757	14424.77
192652	chr17	rs113564729	44179095	G	A	0.846	0.845	0.746	-0.0726029514196542	0.0286	0.01109	14004	16757	14424.77
185323	chr17	rs77429287	44179983	T	C	0.982	0.98	0.664	0.101798178061036	0.0761	0.1808	13317	16265	13851.39
185204	chr17	rs57319081	44180819	G	C	0.735	0.733	0.749	0.014504302202808	0.0214	0.4974	14004	16757	14424.77
186392	chr17	rs11652924	44182267	T	C	0.167	0.168	0.745	0.0728042655546038	0.028	0.009232	14004	16757	14424.77
189377	chr17	rs117795466	44184522	T	A	0.612	0.621	0.796	0.0274011363479391	0.0194	0.1582	14004	16757	14424.77
195271	chr17	rs4510068	44184828	G	T	0.557	0.561	0.824	0.0126002819757385	0.0187	0.502	14004	16757	14424.77
197178	chr17	rs74518378	44185410	C	T	0.735	0.734	0.749	0.0133011462391285	0.0214	0.5354	14004	16757	14424.77
200804	chr17	rs8070420	44185479	G	T	0.846	0.845	0.742	-0.0698968513822572	0.0286	0.0144	14004	16757	14424.77
190983	chr17	rs9904766	44186952	T	C	0.167	0.168	0.742	0.074002966640836	0.028	0.008168	14004	16757	14424.77
190708	chr17	rs7225002	44189067	A	G	0.555	0.559	0.827	0.0105046326450854	0.0187	0.574	14004	16757	14424.77
199894	chr17	rs56807059	44189270	A	C	0.845	0.845	0.738	-0.0710986585295806	0.0286	0.01288	14004	16757	14424.77
186521	chr17	rs2016034	44189598	A	G	0.166	0.167	0.734	0.0705982488455367	0.0282	0.01215	14004	16757	14424.77
192910	chr17	rs78325661	44190173	C	T	0.982	0.98	0.666	0.132395748024229	0.0774	0.08716	12727	15675	13261.39
195338	chr17	rs11653367	44191483	A	G	0.932	0.925	0.523	-0.0394999521368577	0.0532	0.458	14004	16757	14424.77
191192	chr17	rs34517924	44193713	G	A	0.624	0.62	0.769	0.0194005857039748	0.0196	0.3232	14004	16757	14424.77
197789	chr17	rs146390235	44193885	G	T	0.985	0.986	0.454	-0.087902683175911	0.1229	0.4741	9806	12376	10150.45
200343	chr17	rs57240476	44195432	C	T	0.922	0.93	0.701	-0.090296767981159	0.0364	0.01297	14004	16757	14424.77
191136	chr17	rs77560794	44196135	G	A	0.903	0.904	0.72	0.0473987203698754	0.0323	0.1422	14004	16757	14424.77
188772	chr17	rs12603341	44196830	G	A	0.606	0.614	0.806	0.0298014912367898	0.0193	0.1232	14004	16757	14424.77
194198	chr17	rs72628325	44202101	C	T	0.611	0.608	0.779	0.0215951374365897	0.0194	0.266	14004	16757	14424.77
197663	chr17	rs72628326	44202557	G	C	0.877	0.875	0.731	0.0274984287018097	0.029	0.3424	14004	16757	14424.77
189675	chr17	rs8068300	44202690	T	C	0.171	0.171	0.72	0.0723020567553947	0.028	0.009664	14004	16757	14424.77
192157	chr17	rs2016730	44204373	T	C	0.585	0.588	0.819	0.0225048553400694	0.019	0.2364	14004	16757	14424.77
190848	chr17	rs4792831	44206665	G	A	0.584	0.588	0.818	0.0217027816432335	0.019	0.2548	14004	16757	14424.77
198084	chr17	rs143706807	44212412	T	C	0.985	0.985	0.534	-0.0170952954286372	0.1052	0.8706	11190	14135	11722.94
184741	chr17	rs72628327	44215394	G	A	0.878	0.875	0.729	0.0284027945161868	0.0291	0.3286	14004	16757	14424.77
185115	chr17	rs72628328	44215859	A	G	0.611	0.608	0.767	0.0204984635773248	0.0195	0.2945	14004	16757	14424.77
187166	chr17	rs1406072	44216322	C	A	0.612	0.608	0.766	0.0219962978718961	0.0196	0.2613	14004	16757	14424.77
190265	chr17	rs148071729	44218493	T	C	0.987	0.986	0.647	0.124904285924004	0.1065	0.2407	10348	11361	10390.59
199958	chr17	rs4792833	44219374	C	A	0.606	0.613	0.791	0.03029639423135	0.0195	0.1201	14004	16757	14424.77
194647	chr17	rs4792834	44219492	T	C	0.604	0.611	0.792	0.029403450369242	0.0195	0.1305	14004	16757	14424.77
191379	chr17	rs4792835	44219555	A	G	0.582	0.586	0.801	0.0204984635773248	0.0192	0.2847	14004	16757	14424.77
185547	chr17	rs140502728	44221021	T	C	0.904	0.904	0.7	0.0533037720223111	0.033	0.1066	14004	16757	14424.77
193436	chr17	rs11653458	44221843	A	G	0.841	0.842	0.701	-0.0677971580658255	0.0289	0.01877	14004	16757	14424.77
189827	chr17	rs190326905	44222022	T	A	0.978	0.979	0.525	0.0146028573839336	0.081	0.8573	13014	15757	13429.79
195952	chr17	rs2696588	44222424	G	C	0.171	0.172	0.696	0.0700016957858908	0.0283	0.01334	14004	16757	14424.77
193446	chr17	rs9674888	44224272	G	A	0.172	0.172	0.694	0.0696006867298358	0.0283	0.01402	14004	16757	14424.77
192611	chr17	rs550752160	44227245	G	A	0.989	0.987	0.555	0.259699177815299	0.1267	0.04043	9446	10854	9459.27
199547	chr17	rs56147261	44228894	T	C	0.613	0.61	0.749	0.0204984635773248	0.0198	0.3006	14004	16757	14424.77
196189	chr17	rs60988411	44229559	C	T	0.613	0.61	0.748	0.0207041815582916	0.0198	0.2965	14004	16757	14424.77
190582	chr17	rs12603761	44234168	G	A	0.736	0.735	0.701	0.0080971295874548	0.0223	0.7157	14004	16757	14424.77
198748	chr17	rs35321809	44235827	C	A	0.846	0.846	0.692	-0.0660970683749259	0.0293	0.02436	14004	16757	14424.77
186531	chr17	rs11654111	44236005	C	T	0.843	0.844	0.693	-0.066503116358279	0.0292	0.02282	14004	16757	14424.77
192259	chr17	rs187210394	44237429	T	C	0.982	0.982	0.48	0.0154007965760229	0.0974	0.8745	11905	14648	12320.79
188977	chr17	rs59049733	44237744	A	C	0.614	0.61	0.738	0.0207041815582916	0.02	0.3	14004	16757	14424.77
190792	chr17	rs117876255	44237806	T	C	0.879	0.877	0.7	0.0304031059110447	0.0299	0.3096	14004	16757	14424.77
195094	chr17	rs77143214	44238151	T	C	0.982	0.98	0.653	0.141699195123514	0.0789	0.07261	12727	15675	13261.39
187019	chr17	rs577745214	44240181	C	T	0.601	0.608	0.774	0.0297044227063309	0.0197	0.1318	14004	16757	14424.77
189472	chr17	rs10459926	44241530	T	A	0.614	0.611	0.733	0.0209000641077417	0.02	0.2958	14004	16757	14424.77
199048	chr17	rs34330925	44241726	A	G	0.581	0.585	0.775	0.0205964297986501	0.0195	0.2915	14004	16757	14424.77
201110	chr17	rs116957266	44243312	C	G	0.581	0.584	0.775	0.0207041815582916	0.0195	0.2892	14004	16757	14424.77
191355	chr17	rs72628330	44246971	T	A	0.951	0.948	0.625	0.0579009158948382	0.0475	0.223	14004	16757	14424.77
200953	chr17	rs560699746	44247017	C	A	0.843	0.844	0.686	-0.0648052233661156	0.0293	0.02709	14004	16757	14424.77
189108	chr17	rs2240759	44247415	C	T	0.615	0.612	0.726	0.0204984635773248	0.0201	0.3095	14004	16757	14424.77
191234	chr17	rs2240758	44248499	G	C	0.581	0.584	0.771	0.0207041815582916	0.0196	0.2913	14004	16757	14424.77
188837	chr17	rs2240757	44250433	T	C	0.615	0.612	0.722	0.0202045073158995	0.0202	0.317	14004	16757	14424.77
187340	chr17	rs140324252	44255394	T	C	0.969	0.97	0.628	0.0548006364661149	0.0607	0.3669	14004	16757	14424.77
202318	chr17	rs147755246	44255509	A	G	0.986	0.987	0.688	-0.053200374867981	0.1067	0.6178	9914	11263	9875.35
201895	chr17	rs2240756	44259690	T	G	0.579	0.582	0.76	0.0199006617063362	0.0197	0.3128	14004	16757	14424.77
202266	chr17	rs192359804	44262309	G	A	0.982	0.981	0.515	0.0946008373713661	0.0914	0.3002	13014	15757	13429.79
190372	chr17	rs538768389	44262496	T	C	0.932	0.925	0.517	-0.0113036461713921	0.0527	0.8297	14004	16757	14424.77
192376	chr17	rs2732588	44262950	G	A	0.171	0.171	0.655	0.0656004570839489	0.0289	0.02339	14004	16757	14424.77
197295	chr17	rs117291568	44264426	C	T	0.986	0.987	0.686	-0.0515986041477272	0.1071	0.6295	9914	11263	9875.35
191999	chr17	rs2532240	44265839	C	T	0.552	0.555	0.753	0.0125015292229252	0.0195	0.5233	14004	16757	14424.77
193751	chr17	rs72836333	44270181	G	A	0.842	0.842	0.65	-0.0617052054366793	0.0297	0.03775	14004	16757	14424.77
198437	chr17	rs551913443	44274474	C	T	0.171	0.172	0.637	0.0621011782291044	0.0291	0.03283	14004	16757	14424.77
198202	chr17	rs118144601	44282481	C	A	0.923	0.931	0.633	-0.102697398238343	0.039	0.008429	14004	16757	14424.77
188301	chr17	rs558938674	44284518	G	A	0.621	0.618	0.687	0.0177023841130051	0.0208	0.3929	14004	16757	14424.77
187249	chr17	rs538281694	44284600	G	A	0.844	0.844	0.631	-0.0591026555948241	0.0301	0.04911	14004	16757	14424.77
197701	chr17	rs4792837	44286384	C	A	0.841	0.841	0.629	-0.0608015124606624	0.0299	0.04222	14004	16757	14424.77
195554	chr17	rs138628515	44289781	T	A	0.622	0.619	0.682	0.0172012073197748	0.0208	0.4098	14004	16757	14424.77
194454	chr17	rs2696466	44289832	A	G	0.549	0.553	0.736	0.012096540947233	0.0197	0.5411	14004	16757	14424.77
197864	chr17	rs183836125	44290909	C	T	0.983	0.98	0.632	0.150400800667525	0.0819	0.06621	12727	15675	13261.39
197499	chr17	rs117796739	44291725	A	G	0.966	0.969	0.658	-0.0628013642021005	0.0591	0.2876	13457	16217	13881.29
189224	chr17	rs3890609	44291980	G	A	0.172	0.173	0.617	0.0603045706055096	0.0293	0.03956	14004	16757	14424.77
189201	chr17	rs4344791	44296103	C	A	0.623	0.621	0.677	0.0166997792224134	0.0209	0.4248	14004	16757	14424.77
197257	chr17	rs137877621	44297293	C	T	0.783	0.785	0.628	-0.0036968248442897	0.0253	0.885	14004	16757	14424.77
185880	chr17	rs56864675	44307622	A	G	0.627	0.625	0.666	0.0159028762794155	0.0211	0.4531	14004	16757	14424.77
189882	chr17	rs77913286	44316184	G	A	0.982	0.983	0.502	-0.0708946787765477	0.0896	0.4288	14004	16757	14424.77
191023	chr17	rs62073098	44316449	A	C	0.953	0.954	0.502	-0.0168003386783461	0.0556	0.7622	14004	16757	14424.77
199437	chr17	rs2732635	44318723	T	C	0.592	0.595	0.744	0.0307037775750057	0.0201	0.126	14004	16757	14424.77
188349	chr17	rs186892945	44319326	C	A	0.985	0.985	0.621	-0.0083043861636152	0.0979	0.9327	10861	12213	10823.81
194988	chr17	rs2532379	44321273	A	C	0.598	0.602	0.698	0.0125015292229252	0.0207	0.5445	14004	16757	14424.77
191517	chr17	rs376435017	44325944	G	A	0.975	0.975	0.492	0.0299956000353805	0.0755	0.6911	14004	16757	14424.77
190432	chr17	rs79475968	44326895	T	C	0.977	0.975	0.35	-0.299700674036365	0.1196	0.01222	8326	9609	8256.71
201828	chr17	rs12953096	44332959	C	T	0.98	0.979	0.308	-0.365499480165118	0.1382	0.008185	8326	9609	8256.71
198554	chr17	rs76583033	44333343	G	A	0.743	0.745	0.647	-0.0114958245134845	0.0235	0.6245	14004	16757	14424.77
192700	chr17	rs56063140	44337760	A	G	0.747	0.75	0.599	-0.0162005226717083	0.0246	0.5101	14004	16757	14424.77
194850	chr17	rs186200115	44339189	C	T	0.986	0.987	0.45	-0.116994596556194	0.1354	0.3875	8720	9495	8652.25
194767	chr17	rs2732684	44339409	G	A	0.588	0.592	0.743	0.0308977113278438	0.0201	0.1236	14004	16757	14424.77
201400	chr17	rs11871260	44339461	G	A	0.742	0.744	0.646	-0.0124977728299804	0.0235	0.5929	14004	16757	14424.77
198570	chr17	rs12603479	44339636	G	C	0.743	0.745	0.647	-0.0125990355765152	0.0235	0.5906	14004	16757	14424.77
191125	chr17	rs56289714	44340334	T	C	0.744	0.745	0.647	-0.0125990355765152	0.0235	0.5919	14004	16757	14424.77
193554	chr17	rs4988900	44342378	G	A	0.725	0.72	0.675	-0.0019018072895963	0.0229	0.9344	14004	16757	14424.77
198030	chr17	rs141021444	44342835	T	C	0.982	0.982	0.677	-0.0181028726978536	0.08	0.8209	12966	15538	13311.39
199751	chr17	rs2532345	44343902	G	A	0.306	0.311	0.665	0.0087020272939009	0.0226	0.7006	14004	16757	14424.77
187403	chr17	rs3744462	44344769	C	G	0.897	0.894	0.636	0.0338022134084658	0.0337	0.3166	14004	16757	14424.77
196222	chr17	rs2532337	44346361	A	T	0.575	0.579	0.741	0.0288983900426488	0.02	0.1494	14004	16757	14424.77
189085	chr17	rs3826424	44350309	C	T	0.939	0.938	0.633	0.0724973901482592	0.0434	0.09511	14004	16757	14424.77
198371	chr17	rs75134797	44354232	C	T	0.771	0.774	0.621	-0.0221024699079472	0.0249	0.3758	14004	16757	14424.77
199407	chr17	rs2732700	44354796	T	C	0.56	0.562	0.74	0.0329994782631079	0.0199	0.0984	14004	16757	14424.77
191410	chr17	rs62071628	44356058	G	A	0.726	0.72	0.665	0.0024968801985871	0.0231	0.9128	14004	16757	14424.77
201322	chr17	rs75098428	44358098	C	A	0.77	0.774	0.619	-0.0248051189189711	0.0249	0.3197	14004	16757	14424.77
192730	chr17	rs74606758	44358286	T	C	0.771	0.774	0.618	-0.0243029385231735	0.025	0.3311	14004	16757	14424.77
185844	chr17	rs147981960	44368852	A	G	0.987	0.986	0.517	0.126403549801838	0.1223	0.3013	9801	10821	9847.12
190873	chr17	rs273537	44410597	A	G	0.579	0.581	0.721	-0.043502667649395	0.0204	0.03331	14004	16757	14424.77
200306	chr17	rs62072114	44526643	T	C	0.652	0.653	0.593	0.0067968490002727	0.0232	0.7674	14004	16757	14424.77
195195	chr17	rs55913050	44567463	T	C	0.953	0.954	0.526	-0.0388967656299467	0.0534	0.4669	14004	16757	14424.77
189692	chr17	rs3874943	44572068	A	G	0.628	0.631	0.721	-0.0349952529972629	0.0207	0.09081	14004	16757	14424.77
200654	chr17	rs2942003	44576704	T	G	0.733	0.736	0.56	-0.0462952789853036	0.0258	0.07236	14004	16757	14424.77
188890	chr17	rs150647074	44578158	C	T	0.984	0.984	0.589	-0.0431998193062192	0.0948	0.6489	11942	13482	11983.7
192500	chr17	rs151267673	44625928	C	A	0.553	0.56	0.582	-0.050903896528528	0.0223	0.0228	14004	16757	14424.77
202427	chr17	rs568039055	44632463	G	C	0.97	0.969	0.241	-0.117500575551995	0.1061	0.2681	12469	13806	12424.25
193315	chr17	rs538414914	44652651	G	C	0.778	0.781	0.576	-0.0499993949944177	0.0271	0.06555	14004	16757	14424.77
190826	chr17	rs192847700	44687454	C	G	0.983	0.981	0.662	0.113596506582541	0.0818	0.1649	12770	15725	13307.91
188891	chr17	rs199470	44753025	C	T	0.563	0.568	0.849	-0.0458973523870375	0.0187	0.01425	14004	16757	14424.77
193915	chr17	rs117300236	44753350	A	G	0.561	0.564	0.816	-0.0386992491392765	0.0191	0.04237	14004	16757	14424.77
187531	chr17	rs199461	44762589	G	A	0.395	0.388	0.944	0.0399031725325864	0.0181	0.02785	14004	16757	14424.77
190105	chr17	rs199460	44764775	A	C	0.409	0.404	0.9	0.0412954824071715	0.0184	0.02459	14004	16757	14424.77
187355	chr17	rs62074082	44769000	G	A	0.408	0.399	0.937	0.0454034834538498	0.0182	0.01258	14004	16757	14424.77
196736	chr17	rs199441	44773783	A	G	0.0578	0.0589	0.495	-0.0662039071233048	0.0515	0.1989	14004	16757	14424.77
197430	chr17	rs200403	44781143	C	A	0.607	0.614	0.95	-0.0423022562339069	0.0181	0.01921	14004	16757	14424.77
199673	chr17	rs76083437	44785124	G	A	0.987	0.987	0.573	0.0448968808822823	0.1258	0.7212	8805	10154	8766.35
192555	chr17	rs549813011	44785855	T	C	0.98	0.978	0.685	0.116199560398686	0.075	0.1212	12770	15725	13307.91
188552	chr17	rs199437	44786336	T	A	0.394	0.387	0.959	0.0406043708419401	0.018	0.02429	14004	16757	14424.77
195915	chr17	rs183950723	44786930	G	A	0.978	0.977	0.507	0.156097355253122	0.0774	0.04373	14004	16757	14424.77
199749	chr17	rs34565941	44787130	G	A	0.406	0.397	0.955	0.0456996792509903	0.018	0.01137	14004	16757	14424.77
192633	chr17	rs183211	44788310	G	A	0.393	0.386	0.966	0.0406043708419401	0.0179	0.02357	14004	16757	14424.77
195885	chr17	rs199436	44789285	A	G	0.393	0.386	0.967	0.0406043708419401	0.0179	0.02355	14004	16757	14424.77
196643	chr17	rs199438	44791643	G	A	0.393	0.386	0.968	0.0404027066313724	0.0179	0.02411	14004	16757	14424.77
193062	chr17	rs10491141	44792632	C	G	0.405	0.396	0.962	0.0452027848308288	0.018	0.01191	14004	16757	14424.77
190051	chr17	rs17692129	44793283	C	T	0.76	0.77	0.804	-0.0490011864330638	0.0219	0.02527	14004	16757	14424.77
186831	chr17	rs72628335	44793537	A	G	0.979	0.976	0.673	0.138003876142829	0.0717	0.05433	13317	16265	13851.39
194524	chr17	rs2316278	44793606	C	G	0.405	0.396	0.964	0.0452983606272869	0.018	0.01181	14004	16757	14424.77
189970	chr17	rs34720194	44794848	G	T	0.405	0.395	0.965	0.0448968808822823	0.018	0.01251	14004	16757	14424.77
189220	chr17	rs16941095	44795190	C	T	0.605	0.605	0.868	0.0011992805754821	0.0188	0.9475	14004	16757	14424.77
192942	chr17	rs142167	44795234	A	G	0.393	0.386	0.971	0.0399992561638529	0.0179	0.02564	14004	16757	14424.77
193271	chr17	rs12937492	44796777	A	C	0.404	0.395	0.967	0.0450976409030327	0.018	0.01195	14004	16757	14424.77
193902	chr17	rs12947457	44797820	A	G	0.404	0.394	0.969	0.0456996792509903	0.0179	0.0109	14004	16757	14424.77
197402	chr17	rs16941125	44798586	C	G	0.951	0.952	0.595	-0.0641012834065877	0.0504	0.203	14004	16757	14424.77
201131	chr17	rs199455	44799216	C	T	0.609	0.616	0.974	-0.0411970648503382	0.0179	0.02124	14004	16757	14424.77
194795	chr17	rs151083524	44799630	G	C	0.986	0.985	0.564	0.141699195123514	0.0954	0.1374	13014	15757	13429.79
194913	chr17	rs7224296	44800046	G	A	0.617	0.623	0.962	-0.0396039865931634	0.018	0.02795	14004	16757	14424.77
198366	chr17	rs199454	44800110	G	A	0.609	0.616	0.976	-0.0413950753663857	0.0179	0.0205	14004	16757	14424.77
184915	chr17	rs199453	44800946	C	T	0.391	0.384	0.976	0.0407963941925694	0.0179	0.02249	14004	16757	14424.77
202359	chr17	rs199452	44801340	C	T	0.392	0.385	0.974	0.0407963941925694	0.0179	0.02265	14004	16757	14424.77
190227	chr17	rs4968239	44802774	C	T	0.416	0.409	0.927	0.0463013553668425	0.0182	0.01076	14004	16757	14424.77
199881	chr17	rs78349511	44803160	A	C	0.967	0.967	0.613	0.0235993322503244	0.0598	0.6928	14004	16757	14424.77
185891	chr17	rs74982369	44805603	G	T	0.987	0.988	0.583	-0.106305406370931	0.1203	0.3768	9211	10174	9222.15
197677	chr17	rs35937770	44808360	G	A	0.759	0.769	0.813	-0.0475948788076838	0.0217	0.02817	14004	16757	14424.77
198932	chr17	rs199449	44808902	G	A	0.393	0.386	0.967	0.0421011760186353	0.0179	0.01898	14004	16757	14424.77
190602	chr17	rs116845508	44810652	C	T	0.984	0.985	0.373	-0.0346949697968869	0.1268	0.7847	9585	11798	10372.43
200314	chr17	rs199446	44813169	G	A	0.606	0.614	0.961	-0.0430954101055856	0.018	0.01664	14004	16757	14424.77
200377	chr17	rs6503809	44814132	T	A	0.406	0.396	0.956	0.0479993753879105	0.0181	0.007898	14004	16757	14424.77
198038	chr17	rs12453054	44814383	T	A	0.698	0.7	0.775	0.0080971295874548	0.0211	0.7005	14004	16757	14424.77
189952	chr17	rs7226263	44814884	T	C	0.594	0.605	0.955	-0.0486966685402845	0.0181	0.006978	14004	16757	14424.77
200485	chr17	rs7216231	44815743	A	G	0.594	0.604	0.953	-0.0488016642355575	0.0181	0.006979	14004	16757	14424.77
197918	chr17	rs12325819	44816132	G	T	0.407	0.396	0.953	0.0483043318863239	0.0181	0.007547	14004	16757	14424.77
193354	chr17	rs72628336	44817355	T	C	0.871	0.865	0.708	0.0793008941363585	0.0296	0.007397	14004	16757	14424.77
199086	chr17	rs199444	44818276	T	C	0.396	0.388	0.952	0.042503779526724	0.0181	0.01873	14004	16757	14424.77
191935	chr17	rs8065602	44819519	A	G	0.408	0.398	0.945	0.0491044005063081	0.0181	0.006818	14004	16757	14424.77
184694	chr17	rs17698176	44819595	T	G	0.961	0.96	0.41	-0.103495589048314	0.0782	0.186	10594	11854	10513.15
197015	chr17	rs59600577	44819711	T	C	0.952	0.951	0.641	0.0008995952428359	0.0489	0.9854	14004	16757	14424.77
198529	chr17	rs199442	44820122	G	A	0.397	0.389	0.947	0.0432989243951476	0.0181	0.01681	14004	16757	14424.77
192956	chr17	rs199536	44820425	T	C	0.603	0.612	0.947	-0.0440981887217984	0.0181	0.01486	14004	16757	14424.77
186173	chr17	rs4246416	44824784	C	T	0.413	0.403	0.923	0.0505029821731068	0.0183	0.005723	14004	16757	14424.77
197770	chr17	rs77162940	44827485	G	A	0.428	0.42	0.888	0.0487044462100383	0.0185	0.008395	14004	16757	14424.77
191704	chr17	rs199531	44830414	T	C	0.4	0.393	0.933	0.0400953305639422	0.0182	0.02758	14004	16757	14424.77
202177	chr17	rs12603920	44830426	C	T	0.412	0.402	0.93	0.0475036226439669	0.0182	0.009167	14004	16757	14424.77
193394	chr17	rs9902077	44831932	A	G	0.413	0.402	0.926	0.0485044090596151	0.0183	0.007873	14004	16757	14424.77
195447	chr17	rs12452215	44835179	G	A	0.413	0.403	0.925	0.0473033451158665	0.0183	0.009598	14004	16757	14424.77
193023	chr17	rs16941674	44835495	C	G	0.414	0.404	0.923	0.0467977043485401	0.0183	0.0104	14004	16757	14424.77
202098	chr17	rs9912530	44836302	T	C	0.607	0.614	0.915	-0.0386992491392765	0.0184	0.03503	14004	16757	14424.77
193272	chr17	rs199530	44836653	G	A	0.599	0.607	0.928	-0.0406032684425478	0.0182	0.02598	14004	16757	14424.77
198409	chr17	rs199527	44843667	G	A	0.595	0.602	0.903	-0.0391983134041576	0.0184	0.03317	14004	16757	14424.77
190136	chr17	rs149935689	44846233	C	T	0.986	0.986	0.576	-0.0328021562323804	0.1253	0.7936	8137	9697	8188.81
185732	chr17	rs199526	44847707	C	G	0.578	0.583	0.863	-0.0413012760239546	0.0186	0.02655	14004	16757	14424.77
192446	chr17	rs3809857	44848314	G	T	0.755	0.765	0.768	-0.0398953406632555	0.0221	0.07191	14004	16757	14424.77
195085	chr17	rs199524	44848438	G	T	0.592	0.6	0.894	-0.0411970648503382	0.0184	0.02532	14004	16757	14424.77
197276	chr17	rs199523	44848517	C	A	0.592	0.6	0.894	-0.0413950753663857	0.0184	0.02465	14004	16757	14424.77
201078	chr17	rs72628337	44850421	G	A	0.437	0.43	0.858	0.0487996879336047	0.0187	0.008987	14004	16757	14424.77
