## Supplementary material for "Characterization of shared and ancestry-specific signals driving complex traits using multi-ancestry fine-mapping": EUR_schizophrenia_gwas_17_43072419_44851285.tsv

Unnamed: 0	chrom	ID	pos	A1	A2	FCAS	FCON	IMPINFO	BETA	SE	P	NCAS	NCON	NEFF
211448	chr17	rs9900708	43072663	C	T	0.513	0.52	0.963	-0.0138048499765589	0.0088	0.1155	53386	77258	58749.13
209350	chr17	rs60565989	43073261	G	A	0.897	0.897	0.98	0.0048979852621919	0.0143	0.7328	53386	77258	58749.13
223356	chr17	rs62065776	43073296	C	T	0.964	0.964	0.91	0.0161980995687726	0.0244	0.5079	53386	77258	58749.13
219742	chr17	rs74767236	43073430	C	T	0.949	0.951	0.922	-0.0174005146801673	0.0206	0.3979	53386	77258	58749.13
217190	chr17	rs12453874	43073853	T	C	0.896	0.895	0.979	0.0056042667198317	0.0142	0.6951	53386	77258	58749.13
217574	chr17	rs12453875	43073873	T	A	0.896	0.895	0.979	0.005703702916678	0.0142	0.6873	53386	77258	58749.13
207599	chr17	rs75476713	43074095	A	T	0.92	0.921	0.933	0.0173977771764203	0.0166	0.2937	53386	77258	58749.13
227968	chr17	rs12449738	43074253	T	A	0.894	0.894	0.98	0.001598721363697	0.0141	0.9117	53386	77258	58749.13
213682	chr17	rs35836843	43075023	A	G	0.894	0.894	0.98	0.0013990209137074	0.0141	0.9213	53386	77258	58749.13
229694	chr17	rs12452088	43075693	G	A	0.902	0.902	0.983	0.0047984689115734	0.0146	0.7425	53386	77258	58749.13
209473	chr17	rs34864700	43076102	G	A	0.894	0.894	0.977	0.0004998750416509	0.0141	0.9745	53386	77258	58749.13
221798	chr17	rs12946444	43076132	C	T	0.895	0.895	0.98	0.0011992805754821	0.0142	0.9346	53386	77258	58749.13
208284	chr17	rs77275109	43076494	C	A	0.902	0.901	0.983	0.0056042667198317	0.0146	0.7004	53386	77258	58749.13
225912	chr17	rs117269073	43077345	T	C	0.902	0.902	0.981	0.005703702916678	0.0146	0.6972	53386	77258	58749.13
219859	chr17	rs56284011	43079322	G	C	0.957	0.958	0.932	-0.0644958553811008	0.0221	0.00349	53386	77258	58749.13
215894	chr17	rs112998358	43079877	C	G	0.899	0.898	0.981	0.0061013488579762	0.0144	0.6737	53386	77258	58749.13
216344	chr17	rs11652163	43081974	A	G	0.804	0.807	0.989	-0.0253998626327317	0.0109	0.02025	53386	77258	58749.13
222485	chr17	rs12603597	43082671	C	G	0.902	0.901	0.981	0.0064988367398296	0.0146	0.6581	53386	77258	58749.13
218844	chr17	rs12936109	43085340	G	A	0.704	0.708	0.964	0.0029955089797983	0.0096	0.7523	53386	77258	58749.13
211295	chr17	rs1561968	43085352	G	C	0.902	0.901	0.979	0.0061013488579762	0.0146	0.6762	53386	77258	58749.13
223006	chr17	rs34779614	43085415	C	T	0.81	0.803	0.969	0.0141987193998129	0.0111	0.1995	53386	77258	58749.13
209932	chr17	rs74656108	43086231	G	A	0.921	0.916	0.918	-0.0046005663955682	0.0164	0.7817	53386	77258	58749.13
222771	chr17	rs7211402	43086673	C	T	0.201	0.201	0.96	-0.001300845733048	0.011	0.9062	53386	77258	58749.13
219921	chr17	rs35103016	43087183	G	A	0.705	0.708	0.967	0.0038027603329278	0.0096	0.6961	53386	77258	58749.13
216559	chr17	rs9905098	43087376	G	A	0.805	0.808	0.983	-0.0253998626327317	0.011	0.02101	53386	77258	58749.13
211069	chr17	rs12941960	43087826	C	T	0.704	0.708	0.967	0.0038027603329278	0.0096	0.6948	53386	77258	58749.13
216542	chr17	rs74716106	43088064	G	C	0.902	0.901	0.981	0.0058031292269501	0.0146	0.6889	53386	77258	58749.13
211446	chr17	rs61314636	43088098	T	C	0.801	0.794	0.974	0.0139029051689914	0.0109	0.1997	53386	77258	58749.13
219936	chr17	rs12326005	43088228	G	A	0.504	0.511	0.975	-0.0132980281439898	0.0087	0.1276	53386	77258	58749.13
227079	chr17	rs76951886	43088936	C	T	0.804	0.808	0.982	-0.0252972953741621	0.011	0.02127	53386	77258	58749.13
208311	chr17	rs184152776	43089317	G	C	0.988	0.988	0.88	-0.0277001306422786	0.0536	0.6058	35762	48670	39167.13
229754	chr17	rs9893429	43089477	G	C	0.804	0.808	0.982	-0.0252972953741621	0.011	0.02111	53386	77258	58749.13
210593	chr17	rs4349189	43090135	C	A	0.504	0.511	0.977	-0.0132980281439898	0.0087	0.1277	53386	77258	58749.13
216254	chr17	rs12951005	43090416	G	T	0.704	0.708	0.968	0.0036034995896235	0.0096	0.7102	53386	77258	58749.13
211862	chr17	rs12937001	43090910	C	G	0.704	0.708	0.969	0.0034041991335623	0.0096	0.721	53386	77258	58749.13
210518	chr17	rs2878973	43091018	T	C	0.504	0.511	0.977	-0.0136020904182857	0.0087	0.1174	53386	77258	58749.13
211558	chr17	rs12953082	43091181	G	C	0.704	0.708	0.969	0.0033045340083004	0.0096	0.7333	53386	77258	58749.13
218055	chr17	rs12946018	43092302	T	G	0.704	0.708	0.969	0.0024968801985871	0.0096	0.7909	53386	77258	58749.13
210314	chr17	rs9891298	43092635	C	T	0.509	0.516	0.979	-0.013004189135254	0.0087	0.1347	53386	77258	58749.13
225777	chr17	rs9892253	43093021	C	G	0.509	0.516	0.979	-0.013004189135254	0.0087	0.1344	53386	77258	58749.13
218084	chr17	rs76664292	43093282	C	A	0.972	0.973	0.858	-0.0251024465608414	0.0286	0.3793	53386	77258	58749.13
224026	chr17	rs8072289	43093401	T	C	0.504	0.511	0.979	-0.0138048499765589	0.0087	0.1125	53386	77258	58749.13
208830	chr17	rs76480684	43093949	C	A	0.976	0.975	0.888	0.0007996801705642	0.0302	0.9786	51685	72977	56392.61
220156	chr17	rs6503410	43094140	C	T	0.727	0.721	0.974	0.0167981182758809	0.0098	0.08428	53386	77258	58749.13
228694	chr17	rs79588955	43094236	G	C	0.902	0.901	0.981	0.0096037361426946	0.0145	0.5089	53386	77258	58749.13
212694	chr17	rs139269922	43094775	C	T	0.987	0.986	0.855	0.0520040417467951	0.044	0.2378	47270	68424	52333.67
208018	chr17	rs150491423	43094947	G	A	0.982	0.982	0.723	0.0081963182244858	0.0383	0.8312	53386	77258	58749.13
226567	chr17	rs78511019	43095574	G	A	0.91	0.91	0.976	0.0143958802837323	0.0153	0.3466	53386	77258	58749.13
218573	chr17	rs2077261	43095854	G	A	0.805	0.806	0.989	0.0065981840282271	0.0109	0.5456	53386	77258	58749.13
220690	chr17	rs894686	43096128	G	A	0.801	0.794	0.994	0.0136957831289865	0.0107	0.2032	53386	77258	58749.13
211081	chr17	rs2337437	43096229	G	T	0.801	0.794	0.995	0.013202462677756	0.0107	0.2187	53386	77258	58749.13
210893	chr17	rs56057160	43096317	A	C	0.805	0.806	0.989	0.0060019521956343	0.0109	0.583	53386	77258	58749.13
215116	chr17	rs62065780	43097260	T	C	0.805	0.806	0.99	0.0060019521956343	0.0109	0.5832	53386	77258	58749.13
218046	chr17	rs117860809	43097512	C	T	0.955	0.954	0.912	-0.0170037478161859	0.0217	0.4332	53386	77258	58749.13
222031	chr17	rs76220584	43098200	C	G	0.783	0.783	0.998	0.0107025231331357	0.0105	0.3081	53386	77258	58749.13
211444	chr17	rs79163785	43099094	G	A	0.92	0.921	0.98	0.0173977771764203	0.0161	0.2791	53386	77258	58749.13
214966	chr17	rs142612546	43099479	G	A	0.92	0.92	0.976	0.0168964476597299	0.0161	0.2945	53386	77258	58749.13
220070	chr17	rs62065781	43099514	G	C	0.805	0.806	0.991	0.0063001125484799	0.0109	0.5664	53386	77258	58749.13
223712	chr17	rs62065782	43099624	C	T	0.809	0.809	0.988	0.0058031292269501	0.011	0.595	53386	77258	58749.13
222621	chr17	rs72828858	43099731	C	T	0.964	0.964	0.887	-0.0049019951702315	0.0246	0.8431	53386	77258	58749.13
229838	chr17	rs3744474	43100070	T	C	0.793	0.794	1.0	0.0119977384336167	0.0106	0.2596	53386	77258	58749.13
227749	chr17	rs62065783	43100389	C	T	0.979	0.979	0.911	0.0018981972830802	0.0329	0.9536	49460	69932	54138.27
212502	chr17	rs7220212	43100566	C	G	0.801	0.794	0.996	0.0135971385060249	0.0107	0.2039	53386	77258	58749.13
221793	chr17	rs12568	43100831	A	C	0.801	0.794	0.996	0.0135971385060249	0.0107	0.2035	53386	77258	58749.13
222359	chr17	rs7225735	43101281	A	C	0.388	0.382	0.996	0.0236969951765786	0.0089	0.00737	53386	77258	58749.13
215321	chr17	rs7225329	43101382	C	T	0.389	0.383	0.996	0.0223972974420383	0.0088	0.0113	53386	77258	58749.13
227048	chr17	rs730953	43102286	A	C	0.389	0.383	0.996	0.0225048553400694	0.0088	0.01083	53386	77258	58749.13
229726	chr17	rs708381	43102588	C	T	0.388	0.382	0.997	0.0239020562806236	0.0089	0.007016	53386	77258	58749.13
207456	chr17	rs11868071	43103008	G	A	0.878	0.877	0.996	0.0093957216403621	0.0131	0.475	53386	77258	58749.13
213810	chr17	rs55933307	43103905	A	G	0.805	0.806	0.995	0.0067968490002727	0.0109	0.5351	53386	77258	58749.13
212579	chr17	rs62065786	43104469	A	G	0.388	0.382	0.997	0.0235016597850914	0.0088	0.007806	53386	77258	58749.13
210084	chr17	rs112275462	43105007	C	G	0.92	0.921	0.984	0.0194986595340326	0.0161	0.2244	53386	77258	58749.13
208167	chr17	rs62065787	43105631	G	C	0.388	0.382	0.998	0.0235993322503244	0.0088	0.007693	53386	77258	58749.13
217538	chr17	rs7209081	43106394	T	A	0.801	0.794	0.996	0.0135971385060249	0.0107	0.2044	53386	77258	58749.13
211852	chr17	rs4413004	43106844	T	C	0.387	0.381	0.998	0.0247999239054771	0.0088	0.005118	53386	77258	58749.13
215461	chr17	rs117744326	43107311	T	A	0.985	0.985	0.822	0.024702368640342	0.0403	0.5403	51424	69177	55662.47
214760	chr17	rs73311379	43107589	C	T	0.801	0.794	0.997	0.0135971385060249	0.0107	0.2033	53386	77258	58749.13
207467	chr17	rs79811178	43108208	G	A	0.924	0.925	0.98	0.0154007965760229	0.0165	0.351	53386	77258	58749.13
210624	chr17	rs62065788	43108470	G	A	0.805	0.806	0.996	0.0068961666878413	0.0109	0.5279	53386	77258	58749.13
211792	chr17	rs7216522	43108705	A	G	0.606	0.6	1.0	0.0143958802837323	0.0088	0.1011	53386	77258	58749.13
221090	chr17	rs12450587	43108899	G	C	0.805	0.806	0.996	0.0069954745123864	0.0109	0.5218	53386	77258	58749.13
215704	chr17	rs10451271	43111154	A	G	0.606	0.6	1.0	0.014504302202808	0.0088	0.09951	53386	77258	58749.13
216648	chr17	rs9900173	43111688	G	A	0.662	0.669	0.985	-0.0151034855773182	0.0092	0.1008	53386	77258	58749.13
210882	chr17	rs7219243	43112835	A	G	0.801	0.794	0.998	0.0134984841513417	0.0107	0.2069	53386	77258	58749.13
209287	chr17	rs77243960	43113191	C	T	0.857	0.857	0.992	0.0050969882578437	0.0124	0.6798	53386	77258	58749.13
227708	chr17	rs75622696	43113192	C	G	0.857	0.857	0.992	0.0049974917102918	0.0124	0.6855	53386	77258	58749.13
224736	chr17	rs59835134	43113795	A	T	0.801	0.794	0.998	0.0134984841513417	0.0107	0.2081	53386	77258	58749.13
214056	chr17	rs75648943	43114333	C	T	0.919	0.919	0.989	0.0205964297986501	0.0159	0.195	53386	77258	58749.13
228590	chr17	rs72830981	43114659	C	T	0.807	0.808	0.997	0.0058031292269501	0.0109	0.5937	53386	77258	58749.13
220078	chr17	rs12450063	43114943	C	A	0.808	0.809	0.991	0.0053954185169075	0.011	0.6239	53386	77258	58749.13
212432	chr17	rs6503411	43115263	T	G	0.801	0.794	0.998	0.0134984841513417	0.0107	0.207	53386	77258	58749.13
215343	chr17	rs144535065	43115417	G	A	0.957	0.955	0.919	0.0441030061101949	0.0218	0.04308	53386	77258	58749.13
211503	chr17	rs7220106	43115601	T	G	0.608	0.602	1.0	0.0134984841513417	0.0088	0.124	53386	77258	58749.13
225810	chr17	rs9898793	43116313	C	T	0.736	0.743	0.99	-0.0242004837056584	0.0099	0.01425	53386	77258	58749.13
215900	chr17	rs143606066	43116499	G	A	0.985	0.985	0.823	-0.0499993949944177	0.0405	0.2175	49561	71675	54535.28
208688	chr17	rs76453367	43116679	G	A	0.955	0.954	0.913	-0.0153979421800967	0.0217	0.4793	53386	77258	58749.13
217817	chr17	rs12603364	43117476	C	T	0.877	0.877	0.999	0.0101978249764461	0.0131	0.437	53386	77258	58749.13
216335	chr17	rs113644109	43117581	C	T	0.725	0.719	0.987	0.0182033098538737	0.0097	0.0599	53386	77258	58749.13
207491	chr17	rs150032562	43117615	C	A	0.95	0.952	0.953	-0.0137034650584925	0.0204	0.5012	53321	77000	58645.29
211709	chr17	rs148798765	43117680	G	A	0.955	0.954	0.914	-0.0150019689183474	0.0217	0.49	53386	77258	58749.13
217489	chr17	rs8078303	43117813	T	C	0.781	0.781	1.01	0.0124027667170427	0.0104	0.2333	53386	77258	58749.13
224151	chr17	rs9915259	43118177	T	C	0.78	0.781	1.01	0.0123039944561641	0.0104	0.2345	53386	77258	58749.13
219309	chr17	rs80120688	43118702	C	T	0.914	0.916	0.991	0.0125015292229252	0.0155	0.4223	53386	77258	58749.13
227324	chr17	rs8070631	43120500	C	G	0.801	0.794	0.998	0.013202462677756	0.0107	0.217	53386	77258	58749.13
226281	chr17	rs76845539	43120669	C	G	0.933	0.933	0.918	-0.0111013930711739	0.018	0.536	53386	77258	58749.13
212410	chr17	rs8071302	43120994	C	T	0.608	0.602	1.0	0.0133998200630165	0.0088	0.1267	53386	77258	58749.13
210268	chr17	rs4793179	43121077	C	T	0.387	0.381	1.0	0.0244974716003874	0.0088	0.00563	53386	77258	58749.13
208250	chr17	rs4793180	43121308	C	T	0.791	0.792	1.01	0.0136957831289865	0.0106	0.1938	53386	77258	58749.13
228720	chr17	rs4792966	43121490	A	C	0.387	0.381	1.0	0.0244974716003874	0.0088	0.00555	53386	77258	58749.13
212466	chr17	rs4792967	43121502	A	G	0.387	0.381	1.0	0.0243998868235351	0.0088	0.005691	53386	77258	58749.13
219862	chr17	rs117347927	43121737	G	A	0.986	0.987	0.909	-0.0594952597858765	0.0469	0.2043	36716	54272	40838.57
227366	chr17	rs4793181	43122016	T	C	0.388	0.382	1.0	0.0247999239054771	0.0088	0.005073	53386	77258	58749.13
228973	chr17	rs62065821	43122018	C	T	0.807	0.808	0.998	0.0056042667198317	0.0109	0.6089	53386	77258	58749.13
220767	chr17	rs11650033	43122164	T	C	0.608	0.602	1.0	0.0133011462391285	0.0088	0.1316	53386	77258	58749.13
212073	chr17	rs62065823	43122245	C	T	0.807	0.808	0.998	0.0055048206344449	0.0109	0.6115	53386	77258	58749.13
213043	chr17	rs55838522	43122794	A	G	0.608	0.602	1.0	0.013202462677756	0.0088	0.1327	53386	77258	58749.13
219402	chr17	rs59246405	43123625	C	T	0.61	0.603	0.999	0.0158044491449436	0.0088	0.0738	53386	77258	58749.13
224637	chr17	rs112178217	43123713	G	A	0.924	0.925	0.986	0.0190964956909883	0.0164	0.2453	53386	77258	58749.13
222218	chr17	rs62065826	43123945	T	C	0.809	0.809	0.998	0.0098018049722602	0.0109	0.369	53386	77258	58749.13
209459	chr17	rs12453616	43125662	G	C	0.806	0.806	1.0	0.009197572354042	0.0109	0.3979	53386	77258	58749.13
220204	chr17	rs144482144	43125849	T	C	0.95	0.952	0.955	-0.0130953713122409	0.0204	0.5188	53321	77000	58645.29
224607	chr17	rs72830998	43126607	G	A	0.985	0.985	0.816	-0.0259025943231108	0.0415	0.5322	47199	67471	51814.16
215262	chr17	rs28497626	43127395	A	G	0.914	0.915	0.993	0.0126990249774084	0.0155	0.4124	53386	77258	58749.13
222284	chr17	rs12950988	43127708	G	A	0.691	0.698	0.992	-0.0286978729475453	0.0094	0.002185	53386	77258	58749.13
218802	chr17	rs4793173	43127715	A	C	0.379	0.373	1.0	0.025696986087186	0.0089	0.003803	53386	77258	58749.13
215963	chr17	rs4315379	43128569	G	C	0.805	0.806	1.0	0.0090984829852593	0.0109	0.4032	53386	77258	58749.13
217420	chr17	rs8071429	43128906	T	A	0.38	0.374	1.0	0.0246048038572487	0.0089	0.005533	53386	77258	58749.13
214040	chr17	rs62065828	43131056	A	G	0.806	0.806	1.0	0.009197572354042	0.0109	0.3989	53386	77258	58749.13
216514	chr17	rs4793172	43131480	A	T	0.379	0.373	1.0	0.025696986087186	0.0089	0.003815	53386	77258	58749.13
221266	chr17	rs4793171	43132290	A	G	0.914	0.916	0.994	0.0124027667170427	0.0155	0.4238	53386	77258	58749.13
224555	chr17	rs57499268	43132378	G	A	0.801	0.794	1.0	0.013202462677756	0.0107	0.2178	53386	77258	58749.13
228134	chr17	rs59138429	43132613	T	G	0.87	0.87	1.0	0.0068961666878413	0.0128	0.591	53386	77258	58749.13
213385	chr17	rs12602966	43132719	A	C	0.69	0.697	0.995	-0.0289037168568363	0.0094	0.001989	53386	77258	58749.13
213627	chr17	rs148725889	43132945	A	G	0.976	0.977	0.931	-0.0185000759845861	0.0292	0.5263	53386	77258	58749.13
212174	chr17	rs12603474	43133128	T	G	0.871	0.87	1.0	0.0069954745123864	0.0128	0.5834	53386	77258	58749.13
212022	chr17	rs79580688	43133193	C	T	0.919	0.919	0.992	0.0210959082947329	0.0159	0.1845	53386	77258	58749.13
210382	chr17	rs12601574	43133627	C	G	0.466	0.458	0.999	0.0184978548821194	0.0086	0.03236	53386	77258	58749.13
227430	chr17	rs12601576	43133628	C	T	0.379	0.373	1.0	0.025696986087186	0.0089	0.003752	53386	77258	58749.13
219683	chr17	rs116953690	43134618	C	T	0.871	0.87	1.0	0.0071047017299317	0.0128	0.5805	53386	77258	58749.13
225632	chr17	rs9748204	43134624	A	G	0.466	0.458	0.999	0.0182033098538737	0.0086	0.03451	53386	77258	58749.13
213139	chr17	rs9746981	43134721	A	G	0.87	0.87	1.0	0.0067968490002727	0.0128	0.5947	53386	77258	58749.13
219154	chr17	rs145610444	43134808	T	C	0.803	0.796	0.998	0.0116024307308398	0.0108	0.2818	53386	77258	58749.13
208345	chr17	rs112604052	43134831	G	A	0.805	0.797	0.996	0.0126002819757385	0.0108	0.2446	53386	77258	58749.13
214189	chr17	rs62065829	43135449	A	G	0.466	0.458	0.999	0.0182033098538737	0.0086	0.03453	53386	77258	58749.13
219549	chr17	rs7222240	43136195	G	A	0.801	0.794	1.0	0.0131037693769772	0.0107	0.222	53386	77258	58749.13
207579	chr17	rs76225419	43136257	G	C	0.871	0.87	1.0	0.0075017910703226	0.0128	0.5593	53386	77258	58749.13
218378	chr17	rs55897749	43136303	T	C	0.38	0.374	1.0	0.0244974716003874	0.0089	0.005722	53386	77258	58749.13
210516	chr17	rs62065831	43136335	G	A	0.806	0.806	1.0	0.0089993837968006	0.0109	0.4102	53386	77258	58749.13
209545	chr17	rs62065832	43136336	C	T	0.807	0.807	0.997	0.0084045823438103	0.0109	0.4421	53386	77258	58749.13
221919	chr17	rs12449933	43137201	C	T	0.795	0.794	1.0	0.0085037404912207	0.0106	0.4236	53386	77258	58749.13
213801	chr17	rs8066252	43137756	G	A	0.871	0.87	1.0	0.0074025335167413	0.0128	0.5634	53386	77258	58749.13
229094	chr17	rs6503412	43137770	A	G	0.466	0.458	0.999	0.0183996828453635	0.0086	0.03267	53386	77258	58749.13
225417	chr17	rs62065833	43138333	T	G	0.795	0.794	1.0	0.0082954970241069	0.0106	0.4346	53386	77258	58749.13
210905	chr17	rs62065834	43138597	C	T	0.805	0.806	1.0	0.0089993837968006	0.0108	0.4066	53386	77258	58749.13
209042	chr17	rs12451399	43140100	C	T	0.795	0.794	1.0	0.0081963182244858	0.0106	0.4379	53386	77258	58749.13
225571	chr17	rs4239145	43140432	G	A	0.914	0.916	0.993	0.0123039944561641	0.0155	0.4285	53386	77258	58749.13
209479	chr17	rs113170866	43140995	A	G	0.87	0.87	1.0	0.007997931111062	0.0128	0.5314	53386	77258	58749.13
228844	chr17	rs142758179	43141061	C	T	0.968	0.968	0.903	-0.0145046862028817	0.0259	0.5744	53386	77258	58749.13
225549	chr17	rs62065835	43141151	C	G	0.795	0.794	1.0	0.0081963182244858	0.0106	0.4403	53386	77258	58749.13
212621	chr17	rs117846333	43141255	C	A	0.87	0.87	1.0	0.0084045823438103	0.0128	0.5116	53386	77258	58749.13
209549	chr17	rs6503413	43141342	C	T	0.466	0.458	0.998	0.0188021269625962	0.0086	0.02941	53386	77258	58749.13
227737	chr17	rs73313230	43141583	G	A	0.87	0.87	1.0	0.0081963182244858	0.0128	0.5236	53386	77258	58749.13
229638	chr17	rs6503415	43141634	C	T	0.466	0.458	0.998	0.0188021269625962	0.0086	0.02936	53386	77258	58749.13
219991	chr17	rs4128658	43141756	A	G	0.805	0.806	1.0	0.0090984829852593	0.0108	0.4037	53386	77258	58749.13
209838	chr17	rs4525538	43141966	A	G	0.379	0.372	1.0	0.0262036654966364	0.0089	0.003223	53386	77258	58749.13
229210	chr17	rs62065836	43142170	G	C	0.795	0.794	1.0	0.0081963182244858	0.0106	0.4389	53386	77258	58749.13
227428	chr17	rs8073198	43142249	G	T	0.87	0.87	1.0	0.0080971295874548	0.0128	0.527	53386	77258	58749.13
220457	chr17	rs41484746	43142664	A	G	0.919	0.919	0.992	0.021898468701116	0.0159	0.1675	53386	77258	58749.13
219037	chr17	rs62065837	43142762	C	T	0.805	0.806	1.0	0.0087020272939009	0.0109	0.4239	53386	77258	58749.13
229537	chr17	rs117207382	43143333	G	A	0.871	0.87	0.999	0.0088011559530687	0.0128	0.4921	53386	77258	58749.13
225842	chr17	rs77288888	43143662	A	G	0.914	0.916	0.993	0.0126990249774084	0.0155	0.414	53386	77258	58749.13
213423	chr17	rs116851011	43144057	T	C	0.919	0.919	0.991	0.0212036062510236	0.0159	0.1826	53386	77258	58749.13
218912	chr17	rs1978070	43144150	A	G	0.801	0.794	0.998	0.0134984841513417	0.0107	0.2076	53386	77258	58749.13
209167	chr17	rs6503416	43144195	C	T	0.466	0.458	0.997	0.0189983824093147	0.0086	0.02754	53386	77258	58749.13
211108	chr17	rs6503417	43144218	T	C	0.379	0.373	0.999	0.0263010744193707	0.0089	0.003112	53386	77258	58749.13
210484	chr17	rs11079425	43144288	A	G	0.801	0.794	0.998	0.0133998200630165	0.0107	0.2106	53386	77258	58749.13
215559	chr17	rs11868511	43146176	G	A	0.871	0.87	0.998	0.0087020272939009	0.0128	0.4956	53386	77258	58749.13
217727	chr17	rs28397098	43146256	C	T	0.801	0.794	0.998	0.0134984841513417	0.0107	0.2071	53386	77258	58749.13
221606	chr17	rs9913787	43146432	G	A	0.705	0.713	0.989	-0.0272992569378225	0.0095	0.004179	53386	77258	58749.13
216551	chr17	rs12951622	43146476	C	G	0.928	0.931	0.94	-0.0490011864330638	0.0174	0.004809	53386	77258	58749.13
207681	chr17	rs6503418	43147275	A	G	0.45	0.443	0.993	0.0167981182758809	0.0087	0.05324	53386	77258	58749.13
214543	chr17	rs2040558	43147351	C	T	0.779	0.779	0.997	0.003902375817241	0.0104	0.7057	53386	77258	58749.13
210300	chr17	rs56334615	43147554	A	G	0.79	0.79	0.996	0.0044003044444822	0.0106	0.6739	53386	77258	58749.13
211638	chr17	rs8066395	43147582	A	G	0.801	0.794	0.997	0.0136957831289865	0.0107	0.2026	53386	77258	58749.13
213013	chr17	rs146795286	43147769	C	T	0.985	0.984	0.927	0.0176041339483571	0.0396	0.6565	45618	64284	50389.48
209779	chr17	rs55960502	43148166	C	T	0.811	0.804	0.981	0.0154007965760229	0.011	0.1625	53386	77258	58749.13
209570	chr17	rs41408545	43148510	G	A	0.873	0.873	0.991	0.005703702916678	0.013	0.6577	53386	77258	58749.13
213633	chr17	rs147426138	43149159	C	T	0.985	0.985	0.812	-0.0593997472816252	0.0414	0.1518	49345	71437	54308.82
220334	chr17	rs76060698	43149216	C	T	0.938	0.94	0.981	0.0061013488579762	0.0182	0.7387	53386	77258	58749.13
226235	chr17	rs12601652	43149235	G	A	0.867	0.866	0.998	0.0146028573839336	0.0126	0.2489	53386	77258	58749.13
207665	chr17	rs149455674	43149772	C	T	0.948	0.948	0.894	0.0154007965760229	0.0206	0.4548	53386	77258	58749.13
213533	chr17	rs12602256	43150216	C	T	0.867	0.866	0.999	0.0148984646619666	0.0126	0.2365	53386	77258	58749.13
221033	chr17	rs7225240	43150242	A	G	0.577	0.569	0.998	0.0221038989069263	0.0087	0.01105	53386	77258	58749.13
229907	chr17	rs2157839	43151400	T	C	0.336	0.33	0.997	0.024702368640342	0.0091	0.006932	53386	77258	58749.13
209356	chr17	rs2157840	43151473	G	T	0.562	0.554	0.995	0.0192044091837133	0.0087	0.02738	53386	77258	58749.13
219101	chr17	rs7502890	43152675	A	G	0.562	0.554	0.995	0.0190964956909883	0.0087	0.02772	53386	77258	58749.13
210345	chr17	rs111598486	43152680	C	T	0.866	0.865	1.0	0.014504302202808	0.0126	0.25	53386	77258	58749.13
225770	chr17	rs6503420	43152719	C	G	0.336	0.33	0.997	0.0243998868235351	0.0091	0.007479	53386	77258	58749.13
220925	chr17	rs4793169	43152877	T	C	0.416	0.407	0.995	0.0281014301108748	0.0088	0.001352	53386	77258	58749.13
218447	chr17	rs8074938	43153006	A	G	0.336	0.33	0.997	0.0246048038572487	0.0091	0.00701	53386	77258	58749.13
224446	chr17	rs71373532	43153235	C	T	0.928	0.931	0.94	-0.049400350295127	0.0174	0.004428	53386	77258	58749.13
215170	chr17	rs12453630	43153389	G	A	0.866	0.865	1.0	0.014504302202808	0.0126	0.2502	53386	77258	58749.13
222713	chr17	rs111439215	43153820	A	C	0.866	0.865	1.0	0.014504302202808	0.0126	0.2496	53386	77258	58749.13
215771	chr17	rs77307957	43155247	A	G	0.983	0.984	0.963	-0.049400350295127	0.0369	0.1809	46178	67824	51126.02
207479	chr17	rs41467648	43155379	C	A	0.866	0.865	1.0	0.0143958802837323	0.0126	0.2521	53386	77258	58749.13
216683	chr17	rs72832829	43155851	C	T	0.954	0.956	0.934	-0.0431998193062192	0.0215	0.04414	53386	77258	58749.13
229169	chr17	rs7213273	43155914	G	A	0.351	0.345	1.0	0.026398473854531	0.009	0.003356	53386	77258	58749.13
212021	chr17	rs77981506	43155947	T	C	0.959	0.96	0.957	-0.0377018671840115	0.0225	0.09408	52493	75664	57604.43
211546	chr17	rs75286509	43155980	A	T	0.866	0.865	1.0	0.0143958802837323	0.0126	0.2527	53386	77258	58749.13
213951	chr17	rs59695806	43156023	T	C	0.709	0.717	0.999	-0.0344982814075965	0.0095	0.0002844	53386	77258	58749.13
207347	chr17	rs56360935	43156135	A	T	0.709	0.717	0.999	-0.0344982814075965	0.0095	0.0002847	53386	77258	58749.13
220978	chr17	rs112809819	43156558	A	C	0.866	0.865	1.0	0.0142973047008244	0.0126	0.2553	53386	77258	58749.13
229321	chr17	rs6503421	43156716	T	C	0.416	0.407	0.996	0.0280041964095973	0.0088	0.001395	53386	77258	58749.13
220428	chr17	rs8067053	43156719	C	T	0.799	0.791	0.995	0.0161980995687726	0.0107	0.1295	53386	77258	58749.13
219134	chr17	rs8066411	43157092	G	A	0.577	0.569	0.999	0.0219962978718961	0.0087	0.01154	53386	77258	58749.13
229067	chr17	rs7215357	43157329	A	G	0.432	0.422	1.0	0.029403450369242	0.0087	0.0007102	53386	77258	58749.13
215188	chr17	rs111885820	43157647	G	A	0.866	0.865	1.0	0.0139029051689914	0.0126	0.2698	53386	77258	58749.13
208544	chr17	rs4528619	43157656	G	C	0.781	0.78	0.997	0.0134984841513417	0.0104	0.1935	53386	77258	58749.13
223697	chr17	rs7214267	43157709	G	A	0.432	0.422	1.0	0.029403450369242	0.0087	0.0007024	53386	77258	58749.13
226092	chr17	rs35590381	43157982	G	A	0.92	0.923	0.996	-0.0174005146801673	0.0161	0.279	53386	77258	58749.13
218375	chr17	rs916660	43158674	G	A	0.577	0.569	0.999	0.0218006299588528	0.0087	0.01241	53386	77258	58749.13
214901	chr17	rs916661	43158902	G	A	0.781	0.78	0.997	0.0135971385060249	0.0104	0.192	53386	77258	58749.13
219179	chr17	rs8065098	43159933	A	G	0.866	0.865	1.0	0.0140015196358136	0.0126	0.2658	53386	77258	58749.13
221839	chr17	rs9901635	43160499	A	G	0.92	0.923	0.997	-0.0187955345843259	0.0161	0.2418	53386	77258	58749.13
212194	chr17	rs35173750	43160548	G	T	0.724	0.732	0.994	-0.0326988269632397	0.0097	0.000739	53386	77258	58749.13
211073	chr17	rs9899200	43160558	G	A	0.92	0.923	0.997	-0.0170952954286372	0.0161	0.2872	53386	77258	58749.13
222033	chr17	rs77184475	43160704	A	T	0.834	0.834	0.882	0.004001981379298	0.0123	0.7466	53386	77258	58749.13
227308	chr17	rs74516356	43160728	A	T	0.866	0.865	1.0	0.0142973047008244	0.0126	0.2576	53386	77258	58749.13
222397	chr17	rs2106354	43161105	C	T	0.577	0.569	0.998	0.0218006299588528	0.0087	0.01217	53386	77258	58749.13
218190	chr17	rs2027994	43161114	A	G	0.417	0.407	0.996	0.0273038345273452	0.0088	0.001857	53386	77258	58749.13
216259	chr17	rs2027995	43161353	C	T	0.336	0.33	0.996	0.0243998868235351	0.0091	0.007568	53386	77258	58749.13
212350	chr17	rs2078823	43161952	C	T	0.796	0.789	0.997	0.0172994970780611	0.0106	0.1032	53386	77258	58749.13
220182	chr17	rs28493834	43161990	C	T	0.92	0.923	0.997	-0.0182963622831166	0.0161	0.2551	53386	77258	58749.13
213805	chr17	rs17746351	43162776	C	G	0.577	0.569	0.998	0.021898468701116	0.0087	0.01211	53386	77258	58749.13
221105	chr17	rs16939799	43162922	A	G	0.933	0.935	0.993	0.0047984689115734	0.0174	0.7831	53386	77258	58749.13
221502	chr17	rs73984321	43163019	T	C	0.796	0.789	0.997	0.0173977771764203	0.0106	0.1016	53386	77258	58749.13
210082	chr17	rs146430889	43163291	G	A	0.983	0.984	0.829	-0.0593042438991411	0.0384	0.1224	51260	73745	56194.63
215657	chr17	rs35341801	43163325	G	C	0.919	0.923	0.998	-0.0176956485356892	0.016	0.2678	53386	77258	58749.13
220044	chr17	rs143348354	43163355	A	T	0.985	0.984	0.934	0.0178006246255066	0.0397	0.6548	44623	63280	49391.38
219629	chr17	rs6416904	43163756	A	G	0.351	0.345	1.0	0.0263010744193707	0.009	0.003481	53386	77258	58749.13
229270	chr17	rs6503422	43163851	T	C	0.432	0.422	1.0	0.0297044227063309	0.0087	0.0006216	53386	77258	58749.13
210961	chr17	rs1005136	43164246	G	T	0.577	0.569	0.998	0.0218006299588528	0.0087	0.0125	53386	77258	58749.13
218437	chr17	rs59710160	43165142	G	C	0.933	0.935	0.994	0.0061013488579762	0.0174	0.7264	53386	77258	58749.13
208963	chr17	rs2239916	43165185	T	C	0.432	0.422	1.0	0.0297044227063309	0.0087	0.0006221	53386	77258	58749.13
216383	chr17	rs875750	43165384	T	A	0.577	0.569	0.998	0.0218006299588528	0.0087	0.01244	53386	77258	58749.13
225855	chr17	rs2239917	43165887	T	C	0.432	0.422	1.0	0.0297044227063309	0.0087	0.0006141	53386	77258	58749.13
223649	chr17	rs111931312	43165952	G	A	0.866	0.865	1.0	0.0141001243787816	0.0126	0.2637	53386	77258	58749.13
211338	chr17	rs113340666	43166057	G	A	0.866	0.865	1.0	0.0141001243787816	0.0126	0.2635	53386	77258	58749.13
212908	chr17	rs12601398	43166213	C	T	0.866	0.865	1.0	0.0141001243787816	0.0126	0.2629	53386	77258	58749.13
221314	chr17	rs7502512	43166450	G	T	0.351	0.345	1.0	0.026398473854531	0.009	0.003401	53386	77258	58749.13
210577	chr17	rs12601367	43166710	G	T	0.866	0.865	1.0	0.0141001243787816	0.0126	0.2632	53386	77258	58749.13
218955	chr17	rs111630045	43166854	T	C	0.866	0.865	1.0	0.0141001243787816	0.0126	0.2637	53386	77258	58749.13
215113	chr17	rs28570440	43167157	C	T	0.565	0.557	0.998	0.0225048553400694	0.0087	0.009498	53386	77258	58749.13
212541	chr17	rs10491142	43167863	G	C	0.866	0.865	1.0	0.0140015196358136	0.0126	0.2658	53386	77258	58749.13
221737	chr17	rs2269744	43168274	A	G	0.866	0.865	1.0	0.0140015196358136	0.0126	0.2663	53386	77258	58749.13
224159	chr17	rs2239918	43169109	T	A	0.565	0.557	0.998	0.0223972974420383	0.0087	0.009881	53386	77258	58749.13
222747	chr17	rs2157838	43169281	C	G	0.796	0.789	0.996	0.017496047616751	0.0106	0.1001	53386	77258	58749.13
209448	chr17	rs186079030	43169299	G	A	0.989	0.987	0.905	0.151595990814917	0.0563	0.007055	31204	40308	33313.15
213121	chr17	rs2239919	43169392	A	G	0.355	0.349	1.0	0.024097313483794	0.009	0.007473	53386	77258	58749.13
208705	chr17	rs34356918	43169715	G	A	0.93	0.933	0.934	-0.0465990663783681	0.0177	0.008366	53386	77258	58749.13
215989	chr17	rs11870728	43169939	G	A	0.794	0.797	0.975	-0.0080019302190585	0.0108	0.4579	53386	77258	58749.13
219956	chr17	rs2239920	43170422	G	A	0.577	0.569	0.998	0.0215951374365897	0.0087	0.01311	53386	77258	58749.13
225323	chr17	rs2239921	43170907	C	T	0.06	0.062	0.992	-0.0137034650584925	0.0181	0.4476	53386	77258	58749.13
208420	chr17	rs1132898	43171154	C	T	0.796	0.789	0.997	0.0173977771764203	0.0106	0.1018	53386	77258	58749.13
217904	chr17	rs4793168	43171521	C	G	0.919	0.922	0.999	-0.0170037478161859	0.016	0.2883	53386	77258	58749.13
219872	chr17	rs12937487	43171734	C	T	0.919	0.922	0.999	-0.0170037478161859	0.016	0.2888	53386	77258	58749.13
221316	chr17	rs11871043	43172849	T	C	0.436	0.426	0.997	0.0295976364389436	0.0087	0.0006723	53386	77258	58749.13
226602	chr17	rs9899380	43173131	C	G	0.442	0.432	0.988	0.0301023438164435	0.0087	0.0005475	53386	77258	58749.13
219078	chr17	rs2301597	43173273	T	C	0.443	0.434	1.0	0.0285971749776749	0.0087	0.0009558	53386	77258	58749.13
211859	chr17	rs8073097	43173516	A	G	0.973	0.97	0.982	0.0307037775750057	0.0266	0.2489	53316	77188	58679.13
208607	chr17	rs11868588	43174107	G	A	0.866	0.865	1.0	0.0143958802837323	0.0126	0.2521	53386	77258	58749.13
219053	chr17	rs1468120	43175162	G	A	0.577	0.569	0.998	0.0218006299588528	0.0087	0.01232	53386	77258	58749.13
228108	chr17	rs113203503	43175164	C	T	0.866	0.865	1.0	0.0147014028528927	0.0126	0.2448	53386	77258	58749.13
227447	chr17	rs2239922	43175906	C	T	0.92	0.923	0.999	-0.0187038311937836	0.0161	0.2439	53386	77258	58749.13
224452	chr17	rs877599	43176622	G	A	0.798	0.791	0.996	0.0172012073197748	0.0107	0.1064	53386	77258	58749.13
225812	chr17	rs877598	43176632	A	C	0.577	0.569	0.998	0.0217027816432335	0.0087	0.0127	53386	77258	58749.13
211691	chr17	rs2239923	43176804	C	T	0.709	0.717	1.0	-0.0338050046123612	0.0095	0.0003674	53386	77258	58749.13
225010	chr17	rs147551457	43177720	A	G	0.866	0.865	1.0	0.0147014028528927	0.0126	0.2428	53386	77258	58749.13
215622	chr17	rs12936234	43177951	T	C	0.351	0.345	1.0	0.0263010744193707	0.009	0.003508	53386	77258	58749.13
227945	chr17	rs28784121	43177994	C	T	0.866	0.865	1.0	0.0158044491449436	0.0126	0.2078	53386	77258	58749.13
222876	chr17	rs9912363	43179674	A	G	0.92	0.923	0.999	-0.0177974390305806	0.016	0.266	53386	77258	58749.13
211231	chr17	rs12103720	43180617	C	T	0.796	0.789	0.997	0.0170045988158238	0.0106	0.1098	53386	77258	58749.13
218653	chr17	rs72832852	43180978	G	T	0.968	0.968	0.897	-0.0130953713122409	0.0258	0.6125	53386	77258	58749.13
216537	chr17	rs4793167	43181287	A	G	0.0298	0.0293	0.93	-0.0028039273327342	0.0264	0.9148	53386	77258	58749.13
208125	chr17	rs2269745	43181325	A	G	0.866	0.865	1.0	0.0147999386115992	0.0126	0.2408	53386	77258	58749.13
211410	chr17	rs2239924	43182810	T	G	0.92	0.923	1.0	-0.0164038098256767	0.016	0.3064	53386	77258	58749.13
208104	chr17	rs1053733	43183028	G	A	0.568	0.578	1.0	-0.029202265808213	0.0087	0.0007586	53386	77258	58749.13
212265	chr17	rs1053739	43183108	G	A	0.649	0.655	1.0	-0.0262002485024742	0.009	0.003615	53386	77258	58749.13
208946	chr17	rs17684744	43183403	T	C	0.937	0.938	0.989	0.0080971295874548	0.0179	0.6523	53386	77258	58749.13
218919	chr17	rs16939858	43183420	C	T	0.797	0.789	0.997	0.0168964476597299	0.0106	0.1117	53386	77258	58749.13
227104	chr17	rs143759450	43184627	A	G	0.984	0.982	0.915	0.0507976715868588	0.0373	0.1736	47295	68344	52065.12
229501	chr17	rs2269746	43185023	C	A	0.934	0.936	0.972	-0.0187955345843259	0.0178	0.2902	53386	77258	58749.13
222546	chr17	rs1989802	43185242	G	C	0.667	0.669	0.983	0.0011992805754821	0.0092	0.8941	53386	77258	58749.13
215636	chr17	rs1989803	43185492	C	G	0.623	0.629	0.948	-0.0257999754904126	0.0091	0.004741	53386	77258	58749.13
219251	chr17	rs2239925	43185820	T	C	0.425	0.433	0.99	-0.0196008476550609	0.0087	0.02453	53386	77258	58749.13
223640	chr17	rs16939864	43186557	G	A	0.948	0.946	0.99	0.0067968490002727	0.0194	0.7261	53386	77258	58749.13
216645	chr17	rs17684944	43187141	T	C	0.433	0.442	0.994	-0.020498669477346	0.0087	0.01821	53386	77258	58749.13
223073	chr17	rs138144764	43187221	G	A	0.872	0.872	0.988	0.0203025023378308	0.0129	0.1172	53386	77258	58749.13
225314	chr17	rs142157644	43187433	G	A	0.955	0.955	0.921	0.0017983819413794	0.0218	0.9339	53386	77258	58749.13
225924	chr17	rs8070831	43187543	G	A	0.92	0.923	0.992	-0.0198966317144566	0.0161	0.2154	53386	77258	58749.13
224685	chr17	rs34497316	43187787	G	A	0.871	0.871	0.988	0.0219962978718961	0.0129	0.08891	53386	77258	58749.13
220738	chr17	rs12948326	43188117	T	G	0.642	0.648	0.993	-0.0281011651109099	0.009	0.001847	53386	77258	58749.13
220899	chr17	rs72832858	43188723	C	T	0.983	0.984	0.932	-0.0723986646217843	0.0369	0.04968	48561	69009	53162.53
215668	chr17	rs72832859	43188891	C	G	0.824	0.823	0.969	0.0134984841513417	0.0115	0.2397	53386	77258	58749.13
221930	chr17	rs1052169	43189049	A	C	0.811	0.812	0.978	0.0109992854583691	0.0111	0.3223	53386	77258	58749.13
228750	chr17	rs11870501	43189267	T	G	0.89	0.892	0.9	-0.0067024110596754	0.0146	0.6456	53386	77258	58749.13
222019	chr17	rs116850743	43189345	G	A	0.983	0.983	0.731	-0.004198802647333	0.0431	0.9228	45027	64181	49071.64
220119	chr17	rs5026009	43189359	T	C	0.802	0.801	0.945	0.0236969951765786	0.0111	0.03253	53386	77258	58749.13
213470	chr17	rs72832860	43190322	T	C	0.983	0.984	0.941	-0.0707014731729843	0.0361	0.0501	49178	69716	53821.34
223013	chr17	rs2285426	43190658	C	T	0.871	0.871	0.983	0.0215951374365897	0.0129	0.09482	53386	77258	58749.13
227034	chr17	rs734921	43190846	G	A	0.953	0.954	0.928	0.0165030720990143	0.0213	0.4375	53386	77258	58749.13
229201	chr17	rs2285427	43191006	T	C	0.876	0.88	0.979	-0.0198966317144566	0.0133	0.1337	53386	77258	58749.13
216696	chr17	rs2864881	43191099	T	C	0.373	0.381	0.985	-0.0221024699079472	0.009	0.0135	53386	77258	58749.13
224831	chr17	rs713102	43192681	C	A	0.757	0.754	0.942	0.0102968054773682	0.0103	0.318	53386	77258	58749.13
210646	chr17	rs713101	43192821	A	G	0.43	0.431	0.976	0.0003999200213268	0.0088	0.9678	53386	77258	58749.13
228512	chr17	rs112162280	43194413	C	T	0.702	0.705	0.983	0.0044003044444822	0.0095	0.6441	53386	77258	58749.13
221309	chr17	rs739454	43195205	C	T	0.941	0.942	0.983	-0.0098988321792475	0.0185	0.5936	53386	77258	58749.13
228322	chr17	rs3744758	43195663	A	G	0.981	0.982	0.994	-0.0525045539821493	0.033	0.1115	52238	73341	57028.64
211249	chr17	rs3744759	43195699	G	A	0.981	0.982	0.995	-0.0490011864330638	0.0334	0.1417	52176	73087	56928.97
228090	chr17	rs3744760	43195981	T	C	0.724	0.729	0.993	-0.0278029446620889	0.0097	0.004109	53386	77258	58749.13
218524	chr17	rs3744761	43196013	C	T	0.953	0.951	0.975	-0.0206007457079636	0.0204	0.3134	53386	77258	58749.13
218877	chr17	rs78336821	43196050	T	C	0.961	0.963	0.96	-0.0222967349986103	0.0232	0.3355	53386	77258	58749.13
219775	chr17	rs4362432	43196546	G	A	0.921	0.921	0.971	-0.0130953713122409	0.0162	0.418	53386	77258	58749.13
226726	chr17	rs12603813	43196584	T	C	0.744	0.749	0.993	-0.026898543868701	0.0099	0.006697	53386	77258	58749.13
212457	chr17	rs7217321	43197085	A	G	0.18	0.181	0.987	-0.0165969709073694	0.0112	0.1399	53386	77258	58749.13
223558	chr17	rs2129732	43197593	G	A	0.773	0.773	0.994	0.0159028762794155	0.0103	0.1241	53386	77258	58749.13
215172	chr17	rs7226273	43197675	T	C	0.929	0.931	0.99	-0.0113036461713921	0.017	0.5062	53386	77258	58749.13
215317	chr17	rs34813202	43198823	A	G	0.516	0.518	0.999	-0.0209989425960583	0.0086	0.01488	53386	77258	58749.13
219958	chr17	rs7207047	43198998	G	A	0.593	0.592	0.995	0.0218006299588528	0.0088	0.0128	53386	77258	58749.13
207370	chr17	rs7209028	43199100	A	G	0.0972	0.0986	0.982	-0.0005001250416822	0.0147	0.9726	53386	77258	58749.13
225591	chr17	rs11653145	43199763	T	C	0.516	0.518	1.0	-0.0209989425960583	0.0086	0.01455	53386	77258	58749.13
221771	chr17	rs11652187	43199904	A	G	0.516	0.519	1.0	-0.0216016445577609	0.0086	0.01203	53386	77258	58749.13
223411	chr17	rs12944434	43200294	A	G	0.504	0.507	0.999	-0.023002541565316	0.0086	0.007457	53386	77258	58749.13
209839	chr17	rs9303454	43200918	A	G	0.0974	0.0986	0.982	-0.0001000050003333	0.0147	0.9956	53386	77258	58749.13
214225	chr17	rs62066672	43200993	G	A	0.82	0.819	0.986	0.0177023841130051	0.0113	0.1164	53386	77258	58749.13
214025	chr17	rs12604082	43201240	C	T	0.844	0.843	0.988	0.0235993322503244	0.0119	0.04788	53386	77258	58749.13
226467	chr17	rs72832863	43201309	G	A	0.986	0.986	0.742	-0.0078003437327339	0.046	0.8657	44336	64782	49184.34
222895	chr17	rs55740745	43201334	A	C	0.135	0.137	0.869	-0.0004000800213396	0.0135	0.9752	53386	77258	58749.13
212149	chr17	rs62066673	43201425	C	T	0.82	0.819	0.983	0.0171029078996623	0.0113	0.129	53386	77258	58749.13
212281	chr17	rs7223320	43201798	G	A	0.176	0.178	0.975	-0.004701032558649	0.0114	0.6811	53386	77258	58749.13
223119	chr17	rs7224944	43202188	C	T	0.845	0.843	0.973	0.0138042809763971	0.012	0.2511	53386	77258	58749.13
220315	chr17	rs7214439	43202378	T	C	0.774	0.774	0.984	0.0176041339483571	0.0104	0.08952	53386	77258	58749.13
222888	chr17	rs12944415	43202529	G	A	0.775	0.775	0.986	0.0182033098538737	0.0104	0.07916	53386	77258	58749.13
223453	chr17	rs4986171	43202718	C	A	0.493	0.496	0.993	-0.0168003386783461	0.0086	0.052	53386	77258	58749.13
207513	chr17	rs9906112	43203469	A	G	0.0949	0.0958	0.98	0.0018981972830802	0.0148	0.9005	53386	77258	58749.13
214219	chr17	rs150922040	43203813	C	T	0.956	0.954	0.897	0.0499038295281839	0.0218	0.02213	53386	77258	58749.13
208257	chr17	rs12603905	43204591	A	T	0.775	0.775	0.987	0.0183996828453635	0.0104	0.07604	53386	77258	58749.13
209351	chr17	rs117873694	43205263	C	T	0.941	0.942	0.976	-0.0104039337153929	0.0185	0.5724	53386	77258	58749.13
217200	chr17	rs117232481	43205625	G	A	0.982	0.98	0.978	0.0456996792509903	0.0341	0.1801	48994	71101	54010.4
218051	chr17	rs66532542	43207030	C	T	0.912	0.911	0.976	-0.0038975857287134	0.0154	0.8013	53386	77258	58749.13
222398	chr17	rs62066674	43207426	G	T	0.912	0.911	0.975	-0.0033957590691798	0.0154	0.8277	53386	77258	58749.13
211667	chr17	rs58219619	43207624	G	A	0.773	0.767	0.994	0.0116024307308398	0.0102	0.2575	53386	77258	58749.13
218806	chr17	rs4986169	43207849	G	A	0.498	0.501	0.996	-0.0180010511095525	0.0086	0.03667	53386	77258	58749.13
227658	chr17	rs4986170	43207858	G	A	0.171	0.173	0.977	-0.0079011318962572	0.0115	0.4955	53386	77258	58749.13
215055	chr17	rs77403959	43208068	C	T	0.939	0.937	0.91	0.0344014267173323	0.0187	0.06531	53386	77258	58749.13
214837	chr17	rs12946454	43208121	A	T	0.731	0.739	0.993	-0.035596090043474	0.0098	0.0002644	53386	77258	58749.13
223888	chr17	rs8069937	43208626	G	A	0.498	0.501	0.997	-0.0180010511095525	0.0086	0.03681	53386	77258	58749.13
224340	chr17	rs11652386	43209168	C	G	0.157	0.159	0.979	-0.0164038098256767	0.0119	0.1689	53386	77258	58749.13
213988	chr17	rs1056619	43209727	C	T	0.773	0.766	0.995	0.0124027667170427	0.0102	0.2272	53386	77258	58749.13
228875	chr17	rs6503424	43212521	T	C	0.157	0.159	0.979	-0.0169020380753563	0.0119	0.1557	53386	77258	58749.13
215812	chr17	rs558091458	43212772	A	G	0.984	0.984	0.91	-0.0411032840784537	0.0391	0.2929	44387	65779	49339.84
211757	chr17	rs2291447	43212963	G	T	0.498	0.501	0.998	-0.0182963622831166	0.0086	0.03349	53386	77258	58749.13
211680	chr17	rs2306828	43213772	A	C	0.162	0.164	0.972	-0.0156010662286512	0.0118	0.1849	53386	77258	58749.13
207344	chr17	rs1542688	43215632	C	T	0.93	0.931	0.992	0.0056042667198317	0.0171	0.7417	53386	77258	58749.13
225188	chr17	rs4986172	43216281	C	T	0.643	0.654	0.993	-0.0326988269632397	0.009	0.000298	53386	77258	58749.13
223616	chr17	rs16939879	43216472	A	G	0.93	0.931	0.993	0.0060019521956343	0.0171	0.727	53386	77258	58749.13
208574	chr17	rs16939884	43216815	G	T	0.933	0.933	0.991	0.0112959597418516	0.0173	0.5144	53386	77258	58749.13
210952	chr17	rs58346971	43217198	A	C	0.917	0.918	0.991	0.007997931111062	0.0158	0.6136	53386	77258	58749.13
224827	chr17	rs11653796	43218259	A	G	0.731	0.74	0.993	-0.0353992243518656	0.0098	0.0002936	53386	77258	58749.13
214671	chr17	rs76927055	43218623	A	G	0.925	0.925	0.922	-0.0214994661132367	0.017	0.2064	53386	77258	58749.13
223480	chr17	rs60289499	43218677	G	A	0.722	0.73	0.991	-0.0364980230402006	0.0097	0.000163	53386	77258	58749.13
219383	chr17	rs137989694	43219666	G	A	0.731	0.74	0.992	-0.0353992243518656	0.0098	0.0002959	53386	77258	58749.13
220480	chr17	rs72628318	43219912	A	G	0.911	0.91	0.972	-0.0079011318962572	0.0153	0.6073	53386	77258	58749.13
228555	chr17	rs1053578	43221285	T	C	0.938	0.936	0.896	0.039701366851552	0.0187	0.03418	53386	77258	58749.13
217808	chr17	rs71373536	43221808	G	A	0.741	0.748	0.99	-0.033701571673015	0.0099	0.0006651	53386	77258	58749.13
219129	chr17	rs78622741	43222659	G	C	0.978	0.976	0.967	0.0399031725325864	0.0302	0.1868	50806	74901	56381.19
223287	chr17	rs9894577	43223292	G	A	0.673	0.681	0.989	-0.0251024465608414	0.0092	0.006673	53386	77258	58749.13
208152	chr17	rs9897116	43223308	A	G	0.932	0.933	0.987	0.0114047182634362	0.0173	0.511	53386	77258	58749.13
220417	chr17	rs3809745	43225594	G	C	0.886	0.886	0.971	-0.0119005312583873	0.0138	0.3903	53386	77258	58749.13
222975	chr17	rs7216041	43226478	C	T	0.833	0.836	0.63	-0.003596459514405	0.0147	0.8063	53386	77258	58749.13
218956	chr17	rs12051846	43226887	A	G	0.741	0.748	0.991	-0.0344982814075965	0.0099	0.0004865	53386	77258	58749.13
209135	chr17	rs1044977	43227214	T	C	0.741	0.748	0.991	-0.0341050206499513	0.0099	0.0005649	53386	77258	58749.13
221094	chr17	rs901753	43228491	C	T	0.932	0.933	0.986	0.0142973047008244	0.0173	0.41	53386	77258	58749.13
213042	chr17	rs8070447	43229299	A	C	0.886	0.886	0.972	-0.0114958245134845	0.0138	0.4058	53386	77258	58749.13
228984	chr17	rs149055563	43230162	G	A	0.988	0.988	0.813	0.0479993753879105	0.0588	0.4146	29831	42068	32908.86
220708	chr17	rs7217422	43230465	G	C	0.841	0.84	0.99	0.0221038989069263	0.0118	0.06103	53386	77258	58749.13
222138	chr17	rs117597243	43231489	C	T	0.966	0.967	0.878	-0.0147989665120717	0.0255	0.5603	53386	77258	58749.13
227523	chr17	rs76233987	43232013	G	A	0.731	0.739	0.978	-0.0390007373497326	0.0098	7.508e-05	53386	77258	58749.13
229621	chr17	rs77243715	43232014	G	T	0.731	0.739	0.978	-0.039104719880761	0.0098	7.016e-05	53386	77258	58749.13
214369	chr17	rs8067974	43232566	A	G	0.654	0.664	0.988	-0.0299953975354009	0.0091	0.0009984	53386	77258	58749.13
212609	chr17	rs146970756	43232577	G	A	0.979	0.978	0.926	0.0	0.0316	0.9995	51830	75174	57114.32
223232	chr17	rs144490428	43233408	G	T	0.983	0.984	0.825	-0.0983959358562678	0.0427	0.02127	41908	56973	45329.19
218383	chr17	rs151044812	43234754	C	T	0.982	0.98	0.976	0.0418039122811836	0.0343	0.2233	47901	69837	52878.86
225446	chr17	rs8064386	43236109	T	C	0.495	0.503	0.993	-0.0140989243795016	0.0086	0.1042	53386	77258	58749.13
207649	chr17	rs76887801	43237123	T	G	0.908	0.908	0.969	-0.0120017335415971	0.0152	0.4277	53386	77258	58749.13
215822	chr17	rs11657325	43242694	G	A	0.739	0.746	0.993	-0.0349952529972629	0.0099	0.0003863	53386	77258	58749.13
224473	chr17	rs151186613	43243544	C	T	0.986	0.985	0.894	-0.0766003062087967	0.0432	0.07639	40541	59274	45056.61
227609	chr17	rs4627401	43244034	A	T	0.413	0.42	0.953	-0.013004189135254	0.009	0.1474	53386	77258	58749.13
220623	chr17	rs9709123	43244620	A	G	0.48	0.49	0.988	-0.0174005146801673	0.0087	0.0447	53386	77258	58749.13
217085	chr17	rs4792858	43244700	A	C	0.683	0.69	0.987	-0.028399474521698	0.0093	0.002314	53386	77258	58749.13
213340	chr17	rs71369807	43245240	G	C	0.964	0.966	0.872	-0.0615031325940498	0.0252	0.01464	52493	75664	57604.43
215844	chr17	rs147533516	43245398	G	A	0.984	0.983	0.862	0.101003035616366	0.0419	0.01583	41993	54645	44962.58
228621	chr17	rs8070221	43245893	G	C	0.48	0.49	0.988	-0.0176956485356892	0.0087	0.04151	53386	77258	58749.13
221586	chr17	rs7208548	43247930	A	C	0.481	0.49	0.988	-0.0180010511095525	0.0087	0.038	53386	77258	58749.13
209837	chr17	rs4792819	43247957	A	C	0.695	0.701	0.995	-0.0264979913062283	0.0094	0.004621	53386	77258	58749.13
224011	chr17	rs7217491	43248447	T	C	0.979	0.98	0.956	-0.0874005436142293	0.032	0.006347	53105	76498	58356.61
218854	chr17	rs12450321	43248581	C	T	0.807	0.809	0.988	0.0177023841130051	0.011	0.1085	53386	77258	58749.13
223139	chr17	rs78420531	43249246	G	T	0.949	0.946	0.965	0.0125015292229252	0.0198	0.5299	53386	77258	58749.13
229901	chr17	rs60742188	43249437	G	A	0.807	0.809	0.987	0.0177023841130051	0.011	0.108	53386	77258	58749.13
207668	chr17	rs4792867	43249444	C	T	0.695	0.702	0.995	-0.026898543868701	0.0094	0.004119	53386	77258	58749.13
227334	chr17	rs66827053	43250653	A	G	0.742	0.749	0.97	-0.028399474521698	0.01	0.004513	53386	77258	58749.13
208938	chr17	rs139981906	43252998	C	T	0.97	0.971	0.917	-0.0229002198863326	0.0266	0.3892	52493	75664	57604.43
223516	chr17	rs59542675	43253143	G	A	0.929	0.931	0.967	0.0	0.0172	0.9977	53386	77258	58749.13
228883	chr17	rs76679230	43253551	G	A	0.878	0.878	0.977	0.0232965165504356	0.0133	0.08045	53386	77258	58749.13
209955	chr17	rs4792868	43254040	C	T	0.979	0.981	0.945	-0.0957952974548668	0.0323	0.003012	53174	76774	58467.01
214801	chr17	rs11867300	43254152	G	A	0.878	0.878	0.977	0.024097313483794	0.0133	0.07067	53386	77258	58749.13
209305	chr17	rs79152928	43254231	T	C	0.906	0.906	0.934	-0.009696862978864	0.0153	0.525	53386	77258	58749.13
219064	chr17	rs62066677	43254421	G	A	0.91	0.909	0.955	-0.0080019302190585	0.0154	0.6058	53386	77258	58749.13
223681	chr17	rs138747984	43254987	A	C	0.977	0.977	0.946	-0.0014009809156281	0.0298	0.9628	53386	77258	58749.13
217455	chr17	rs11651809	43255681	C	G	0.696	0.702	0.982	-0.0270012755029434	0.0094	0.004205	53386	77258	58749.13
208254	chr17	rs8070437	43257270	C	T	0.304	0.298	0.98	0.0270021387025708	0.0095	0.004294	53386	77258	58749.13
208504	chr17	rs28510841	43257389	G	C	0.807	0.809	0.972	0.0180952882690919	0.0111	0.1028	53386	77258	58749.13
207592	chr17	rs34562831	43259685	C	T	0.807	0.809	0.97	0.0179970767016546	0.0111	0.1052	53386	77258	58749.13
217717	chr17	rs62066678	43259719	C	G	0.893	0.893	0.946	-0.0137034650584925	0.0144	0.3401	53386	77258	58749.13
214620	chr17	rs4632173	43260783	A	G	0.502	0.494	0.969	0.0116024307308398	0.0088	0.1848	53386	77258	58749.13
215133	chr17	rs4559944	43260880	A	G	0.309	0.302	0.974	0.0274984287018097	0.0094	0.003632	53386	77258	58749.13
228187	chr17	rs35625124	43262629	T	A	0.768	0.77	0.913	0.0205964297986501	0.0107	0.05489	53386	77258	58749.13
220056	chr17	rs8068816	43263019	T	A	0.872	0.87	0.929	0.0124027667170427	0.0133	0.3521	53386	77258	58749.13
208086	chr17	rs8069272	43263233	T	A	0.953	0.954	0.864	-0.0130953713122409	0.0223	0.5578	53386	77258	58749.13
217222	chr17	rs77045387	43263774	G	A	0.706	0.704	0.906	-0.0001000050003333	0.0099	0.9937	53386	77258	58749.13
220383	chr17	rs34710884	43263911	G	A	0.96	0.962	0.937	-0.0164953025291975	0.0231	0.475	53386	77258	58749.13
216105	chr17	rs76615055	43264564	C	T	0.977	0.976	0.819	0.0352030377085245	0.0317	0.2668	51755	73047	56462.61
229857	chr17	rs8071573	43264915	A	G	0.326	0.326	0.928	0.0118989261570991	0.0095	0.2103	53386	77258	58749.13
219754	chr17	rs73319060	43265323	T	G	0.887	0.89	0.933	-0.0004000800213396	0.0142	0.9781	53386	77258	58749.13
207848	chr17	rs7212802	43266091	G	A	0.326	0.327	0.928	0.0117012723076411	0.0095	0.2179	53386	77258	58749.13
222647	chr17	rs62066682	43266487	G	A	0.63	0.633	0.945	-0.0009004052431641	0.0092	0.9246	53386	77258	58749.13
228107	chr17	rs7219397	43266519	T	A	0.326	0.326	0.928	0.0115035793834154	0.0095	0.2259	53386	77258	58749.13
210939	chr17	rs78509373	43266542	T	C	0.821	0.818	0.963	0.0146028573839336	0.0114	0.201	53386	77258	58749.13
227189	chr17	rs6503426	43268267	C	T	0.335	0.336	0.929	0.0111970780932162	0.0094	0.2337	53386	77258	58749.13
219287	chr17	rs6503427	43268712	C	T	0.318	0.319	0.927	0.0085037404912207	0.0096	0.3732	53386	77258	58749.13
221712	chr17	rs145729014	43269242	T	C	0.817	0.815	0.964	0.0099008246772624	0.0113	0.3796	53386	77258	58749.13
207918	chr17	rs67882608	43270288	A	T	0.385	0.385	0.889	0.0118989261570991	0.0094	0.2042	53386	77258	58749.13
227040	chr17	rs144647217	43270363	G	A	0.87	0.87	0.96	0.0140015196358136	0.013	0.2821	53386	77258	58749.13
218652	chr17	rs141472305	43271444	A	G	0.985	0.984	0.877	-0.0692964890026564	0.0454	0.1274	35379	52124	39093.72
228605	chr17	rs7208466	43271947	A	G	0.284	0.284	0.917	0.012096540947233	0.01	0.2225	53386	77258	58749.13
227051	chr17	rs117150983	43273146	T	G	0.988	0.988	0.832	-0.0660970683749259	0.0541	0.2221	33100	44337	36166.89
213998	chr17	rs12450413	43273187	C	T	0.764	0.761	0.975	0.0060019521956343	0.0102	0.5564	53386	77258	58749.13
212683	chr17	rs144701507	43273602	C	T	0.986	0.986	0.834	0.0195967237465575	0.0449	0.6629	45684	59459	48792.95
227239	chr17	rs6503428	43273867	T	A	0.284	0.284	0.916	0.0126990249774084	0.01	0.2034	53386	77258	58749.13
229212	chr17	rs62066707	43273992	T	A	0.693	0.689	0.914	0.0139029051689914	0.0097	0.1529	53386	77258	58749.13
224384	chr17	rs62066708	43274408	G	A	0.939	0.941	0.915	-0.0236986067778773	0.0191	0.2142	53386	77258	58749.13
215240	chr17	rs117972125	43274524	G	A	0.988	0.987	0.836	-0.0340015566760147	0.0566	0.5481	29755	40257	32490.77
209877	chr17	rs61160218	43274555	G	A	0.666	0.667	0.953	0.0050969882578437	0.0094	0.5843	53386	77258	58749.13
212669	chr17	rs80069680	43275886	C	T	0.9	0.897	0.965	-0.0033957590691798	0.0145	0.8128	53386	77258	58749.13
209409	chr17	rs112297877	43275949	C	G	0.692	0.689	0.913	0.0133011462391285	0.0097	0.1723	53386	77258	58749.13
223237	chr17	rs112023302	43276617	G	A	0.893	0.89	0.852	0.0093957216403621	0.015	0.5305	53386	77258	58749.13
221665	chr17	rs138262388	43276993	C	A	0.966	0.967	0.923	-0.050903896528528	0.0254	0.04556	51259	74247	56323.8
214302	chr17	rs7207244	43277541	C	G	0.604	0.607	0.937	-0.0003000450090019	0.0091	0.9757	53386	77258	58749.13
214804	chr17	rs7212192	43277652	T	C	0.281	0.281	0.91	0.0125015292229252	0.01	0.2111	53386	77258	58749.13
221910	chr17	rs11870697	43277758	T	C	0.28	0.28	0.909	0.0127977582298607	0.01	0.2035	53386	77258	58749.13
222059	chr17	rs72832877	43278576	C	T	0.691	0.688	0.909	0.0135971385060249	0.0098	0.1639	53386	77258	58749.13
217605	chr17	rs6503430	43278732	C	T	0.498	0.499	0.924	0.0066975214477213	0.009	0.4557	53386	77258	58749.13
212348	chr17	rs79337476	43279074	G	C	0.937	0.94	0.91	-0.0310985871020312	0.0189	0.09905	53386	77258	58749.13
215841	chr17	rs111863021	43279203	C	G	0.984	0.985	0.923	-0.0316041926269978	0.0374	0.399	50716	71472	55309.15
229903	chr17	rs7218351	43279320	A	G	0.358	0.357	0.905	0.0045994064948955	0.0094	0.6274	53386	77258	58749.13
223790	chr17	rs145394967	43279830	G	A	0.969	0.967	0.945	0.0096037361426946	0.0258	0.7097	52493	75664	57604.43
228784	chr17	rs62066710	43279850	A	G	0.938	0.941	0.914	-0.0361972883118878	0.019	0.0574	53386	77258	58749.13
217924	chr17	rs7214310	43281946	C	T	0.38	0.379	0.916	0.0065981840282271	0.0093	0.4758	53386	77258	58749.13
218199	chr17	rs72832878	43282322	G	A	0.985	0.984	0.877	-0.0746050187378346	0.045	0.09712	35185	52773	39113.49
224422	chr17	rs111858497	43282726	C	A	0.938	0.941	0.913	-0.0375045865412751	0.0191	0.04942	53386	77258	58749.13
216676	chr17	rs79711330	43283263	A	G	0.981	0.98	0.965	0.0361969153118182	0.0341	0.2876	47691	69671	52693.43
216842	chr17	rs117225566	43283523	T	C	0.91	0.912	0.929	-0.0180010511095525	0.0156	0.2478	53386	77258	58749.13
214280	chr17	rs62066713	43285302	T	G	0.938	0.941	0.914	-0.0364980230402006	0.0191	0.05566	53386	77258	58749.13
214327	chr17	rs79592359	43286143	T	G	0.917	0.918	0.909	0.0003999200213268	0.0165	0.9804	53386	77258	58749.13
224132	chr17	rs111360850	43286163	G	T	0.979	0.98	0.927	-0.0393959285025942	0.0321	0.2191	53180	76870	58506.61
226968	chr17	rs113847117	43287288	C	T	0.906	0.905	0.96	-0.0194988734340555	0.0151	0.1955	53386	77258	58749.13
220891	chr17	rs111602534	43287317	T	C	0.906	0.905	0.96	-0.0198966317144566	0.0151	0.187	53386	77258	58749.13
218976	chr17	rs4273079	43287421	C	T	0.805	0.803	0.939	-0.0029042131473898	0.0113	0.7946	53386	77258	58749.13
211701	chr17	rs62066714	43287642	G	T	0.585	0.579	0.939	0.0187039847937718	0.009	0.03779	53386	77258	58749.13
224231	chr17	rs12603585	43288110	C	A	0.586	0.579	0.939	0.0184978548821194	0.009	0.03999	53386	77258	58749.13
228157	chr17	rs12603483	43288222	G	A	0.59	0.584	0.933	0.0197045832743354	0.0091	0.02979	53386	77258	58749.13
209266	chr17	rs112416568	43288550	G	T	0.889	0.886	0.853	0.0150954876453349	0.0148	0.308	53386	77258	58749.13
215043	chr17	rs62066715	43288734	G	A	0.939	0.942	0.913	-0.0369959896867261	0.0191	0.05277	53386	77258	58749.13
207597	chr17	rs75104533	43289078	T	C	0.979	0.98	0.927	-0.0344051267241774	0.0319	0.2802	53180	76870	58506.61
208467	chr17	rs17630064	43289122	A	G	0.92	0.918	0.965	-0.0170037478161859	0.0161	0.2915	53386	77258	58749.13
229924	chr17	rs62066716	43289187	C	T	0.939	0.942	0.912	-0.0372035489975441	0.0191	0.05178	53386	77258	58749.13
215576	chr17	rs117884330	43289312	C	G	0.9	0.899	0.92	0.0123039944561641	0.015	0.4123	53386	77258	58749.13
211782	chr17	rs74253615	43290262	C	A	0.908	0.907	0.964	-0.0235962138551867	0.0152	0.1206	53386	77258	58749.13
210974	chr17	rs16939911	43290265	T	C	0.947	0.948	0.872	0.0089002747867194	0.0207	0.6665	53386	77258	58749.13
214325	chr17	rs117306614	43290731	G	T	0.931	0.933	0.905	0.0080971295874548	0.018	0.6545	53386	77258	58749.13
215491	chr17	rs55706568	43292035	C	G	0.558	0.551	0.948	0.0278972284172359	0.0089	0.001763	53386	77258	58749.13
229039	chr17	rs8077692	43292154	C	T	0.323	0.318	0.922	0.0150954876453349	0.0096	0.1148	53386	77258	58749.13
217646	chr17	rs113819830	43292279	C	T	0.559	0.552	0.952	0.0267003518299564	0.0089	0.002666	53386	77258	58749.13
209032	chr17	rs74441054	43293184	T	A	0.968	0.969	0.913	-0.0307994715535284	0.0262	0.2386	53386	77258	58749.13
224221	chr17	rs8068730	43294324	G	A	0.909	0.908	0.964	-0.0198966317144566	0.0153	0.1934	53386	77258	58749.13
209794	chr17	rs77023398	43294383	G	A	0.977	0.978	0.934	-0.0440041354980549	0.0302	0.1459	53180	76870	58506.61
226677	chr17	rs139098453	43294588	T	C	0.984	0.983	0.931	0.0044998604248922	0.0379	0.905	46795	68996	52013.36
211282	chr17	rs117920061	43294811	G	A	0.964	0.965	0.937	-0.0168003386783461	0.0241	0.4865	53386	77258	58749.13
211219	chr17	rs7217315	43295429	G	A	0.938	0.941	0.915	-0.0377953294954024	0.0191	0.04754	53386	77258	58749.13
222165	chr17	rs141249601	43295879	T	C	0.924	0.924	0.962	-0.0240980393840575	0.0166	0.1462	53386	77258	58749.13
222802	chr17	rs117687464	43297152	G	A	0.97	0.968	0.957	0.014504302202808	0.0262	0.5799	52493	75664	57604.43
226189	chr17	rs57825815	43297297	G	A	0.97	0.968	0.958	0.0141001243787816	0.0262	0.5904	52493	75664	57604.43
209340	chr17	rs1552458	43298388	A	G	0.307	0.302	0.969	0.012096540947233	0.0095	0.2025	53386	77258	58749.13
210685	chr17	rs7215363	43300231	G	C	0.909	0.908	0.968	-0.020498669477346	0.0152	0.1796	53386	77258	58749.13
217196	chr17	rs1552457	43300669	T	G	0.306	0.302	0.966	0.0115035793834154	0.0095	0.2247	53386	77258	58749.13
208315	chr17	rs62066718	43300927	C	G	0.977	0.976	0.959	0.0199006617063362	0.0308	0.5179	48366	67967	52758.8
221975	chr17	rs75468347	43301858	C	A	0.97	0.968	0.961	0.0158044491449436	0.0262	0.547	52493	75664	57604.43
221026	chr17	rs12449792	43302259	C	T	0.558	0.551	0.962	0.025696986087186	0.0088	0.003646	53386	77258	58749.13
226216	chr17	rs62066719	43302680	A	G	0.939	0.942	0.916	-0.0382004338153035	0.0191	0.04527	53386	77258	58749.13
220680	chr17	rs1906342	43303608	A	G	0.464	0.464	0.911	0.0049974917102918	0.0091	0.5804	53386	77258	58749.13
222677	chr17	rs58605696	43304034	C	T	0.98	0.978	0.968	0.0448968808822823	0.0325	0.1664	48376	70881	53539.65
207807	chr17	rs79091156	43304649	G	A	0.895	0.893	0.982	-0.026600681797179	0.0142	0.06061	53386	77258	58749.13
213315	chr17	rs9916564	43305131	G	A	0.8	0.799	0.995	-0.0108991808690006	0.0108	0.3167	53386	77258	58749.13
222158	chr17	rs9889614	43305401	G	A	0.801	0.799	0.992	-0.0101008421794295	0.0109	0.3534	53386	77258	58749.13
222123	chr17	rs62066720	43305456	C	G	0.779	0.777	0.992	-0.0043996643446871	0.0105	0.6764	53386	77258	58749.13
210088	chr17	rs9891541	43305520	C	T	0.941	0.942	0.984	-0.0213972981080803	0.0185	0.2483	53386	77258	58749.13
212308	chr17	rs11869822	43306148	T	A	0.782	0.78	0.992	-0.0057967688471774	0.0105	0.58	53386	77258	58749.13
221060	chr17	rs11079492	43306305	C	G	0.782	0.78	0.992	-0.0050024916227914	0.0105	0.635	53386	77258	58749.13
216919	chr17	rs11079493	43306345	G	C	0.846	0.843	0.982	0.0004998750416509	0.0121	0.9658	53386	77258	58749.13
213963	chr17	rs12453698	43306649	C	T	0.873	0.87	0.983	-0.0101008421794295	0.0131	0.4384	53386	77258	58749.13
214353	chr17	rs57344356	43306685	G	A	0.877	0.875	0.982	-0.0128015918372089	0.0132	0.3307	53386	77258	58749.13
215955	chr17	rs9893052	43306763	T	C	0.782	0.779	0.992	-0.0045001103249234	0.0105	0.6695	53386	77258	58749.13
226868	chr17	rs145972883	43307457	G	A	0.988	0.988	0.838	0.0251998010217421	0.0528	0.6331	36203	48327	39259.96
211093	chr17	rs4792892	43307719	G	T	0.841	0.837	0.985	0.0002999550089979	0.0119	0.9791	53386	77258	58749.13
226769	chr17	rs58744688	43308183	A	C	0.781	0.779	0.993	-0.0057967688471774	0.0105	0.5802	53386	77258	58749.13
214734	chr17	rs75864910	43308547	C	T	0.941	0.942	0.987	-0.0221024699079472	0.0185	0.2309	53386	77258	58749.13
213489	chr17	rs9908905	43309078	A	G	0.8	0.799	0.993	-0.0107980900995126	0.0108	0.3189	53386	77258	58749.13
211755	chr17	rs9908320	43309171	C	T	0.941	0.942	0.988	-0.0217958123704574	0.0185	0.2371	53386	77258	58749.13
216908	chr17	rs9907333	43309466	G	A	0.941	0.942	0.988	-0.0212951405401588	0.0185	0.2479	53386	77258	58749.13
213223	chr17	rs9913962	43309942	G	A	0.941	0.942	0.988	-0.0217038334437866	0.0185	0.2407	53386	77258	58749.13
211129	chr17	rs79181461	43310143	G	A	0.941	0.942	0.989	-0.0217958123704574	0.0185	0.2376	53386	77258	58749.13
227679	chr17	rs75239108	43310182	T	C	0.941	0.942	0.989	-0.0217958123704574	0.0185	0.2377	53386	77258	58749.13
211552	chr17	rs12103702	43310840	C	T	0.941	0.942	0.99	-0.0217038334437866	0.0184	0.2401	53386	77258	58749.13
216090	chr17	rs9898221	43311620	A	G	0.941	0.942	0.991	-0.0217038334437866	0.0184	0.2383	53386	77258	58749.13
220747	chr17	rs143814916	43311704	A	C	0.972	0.97	0.865	0.0739008078395342	0.0275	0.007211	53386	77258	58749.13
208285	chr17	rs9910393	43311968	T	A	0.941	0.942	0.991	-0.0217038334437866	0.0184	0.2392	53386	77258	58749.13
224679	chr17	rs9903656	43312700	G	A	0.941	0.942	0.992	-0.0217038334437866	0.0184	0.2398	53386	77258	58749.13
211788	chr17	rs9906359	43312800	A	G	0.941	0.942	0.992	-0.0217038334437866	0.0184	0.2399	53386	77258	58749.13
224419	chr17	rs1989230	43312831	G	A	0.861	0.859	0.993	-0.009696862978864	0.0125	0.4385	53386	77258	58749.13
223081	chr17	rs1989229	43312893	A	G	0.802	0.801	0.999	-0.013004189135254	0.0108	0.2307	53386	77258	58749.13
212915	chr17	rs9891552	43313404	T	A	0.941	0.943	0.991	-0.0212951405401588	0.0185	0.2502	53386	77258	58749.13
214873	chr17	rs77766814	43314544	A	G	0.941	0.943	0.99	-0.021101069908054	0.0185	0.255	53386	77258	58749.13
217993	chr17	rs1133458	43315547	G	A	0.846	0.845	0.989	-0.0107980900995126	0.012	0.3695	53386	77258	58749.13
225662	chr17	rs12940312	43316360	G	A	0.891	0.894	0.907	-0.0220002402796674	0.0146	0.133	53386	77258	58749.13
208787	chr17	rs1023995	43316520	T	C	0.29	0.288	0.955	-0.0008003201707691	0.0097	0.9331	53386	77258	58749.13
223314	chr17	rs8182370	43316613	G	C	0.781	0.781	0.996	-0.0125990355765152	0.0105	0.2295	53386	77258	58749.13
226529	chr17	rs60823899	43316642	G	C	0.98	0.978	0.962	0.0407003871263756	0.0326	0.2121	48376	70881	53539.65
224901	chr17	rs7212404	43317574	G	A	0.841	0.839	0.991	-0.0095050300143049	0.0118	0.4236	53386	77258	58749.13
208572	chr17	rs1801353	43319770	C	T	0.512	0.51	0.962	0.0061013488579762	0.0088	0.4905	53386	77258	58749.13
222459	chr17	rs74894402	43320366	A	G	0.98	0.978	0.959	0.0400953305639422	0.0326	0.2196	48376	70881	53539.65
215734	chr17	rs111999393	43325185	T	C	0.851	0.849	0.983	-0.007004474152883	0.0122	0.5655	53386	77258	58749.13
210788	chr17	rs28544002	43325839	T	C	0.844	0.842	0.986	-0.0075987978753305	0.012	0.5229	53386	77258	58749.13
221183	chr17	rs74625254	43325906	C	T	0.975	0.974	0.829	0.0218006299588528	0.0304	0.4736	51755	73047	56462.61
220624	chr17	rs77564485	43326807	G	A	0.945	0.946	0.975	-0.0222967349986103	0.0192	0.2446	53386	77258	58749.13
222474	chr17	rs62066723	43327309	T	C	0.844	0.843	0.987	-0.0067024110596754	0.012	0.5737	53386	77258	58749.13
228868	chr17	rs9916625	43327944	G	A	0.786	0.786	0.984	-0.0091012913892029	0.0106	0.3932	53386	77258	58749.13
208275	chr17	rs7209805	43327946	T	C	0.786	0.786	0.984	-0.0091012913892029	0.0106	0.391	53386	77258	58749.13
223281	chr17	rs62066724	43330066	A	G	0.851	0.849	0.986	-0.0083043861636152	0.0122	0.4981	53386	77258	58749.13
227755	chr17	rs76397059	43330645	C	T	0.977	0.976	0.979	0.0199986865066891	0.0306	0.5128	47918	67689	52344.56
215931	chr17	rs57431070	43330929	G	A	0.845	0.844	0.988	-0.0112025145079934	0.012	0.3478	53386	77258	58749.13
218093	chr17	rs57989921	43331177	C	T	0.845	0.844	0.988	-0.0114047880634385	0.012	0.343	53386	77258	58749.13
224822	chr17	rs60420573	43331438	A	G	0.784	0.785	0.989	-0.0122041688389067	0.0106	0.2474	53386	77258	58749.13
214087	chr17	rs8065345	43332015	A	G	0.84	0.839	0.985	-0.0102018624845967	0.0119	0.3887	53386	77258	58749.13
225528	chr17	rs2291448	43332365	A	G	0.937	0.939	0.98	-0.0187955345843259	0.018	0.2965	53386	77258	58749.13
212648	chr17	rs11651968	43333125	C	T	0.544	0.543	0.969	0.0024968801985871	0.0088	0.778	53386	77258	58749.13
211179	chr17	rs111535252	43333700	G	A	0.966	0.967	0.969	-0.0045001103249234	0.0246	0.854	53386	77258	58749.13
211586	chr17	rs9908267	43334005	G	C	0.505	0.502	0.98	0.009504687014246	0.0087	0.2755	53386	77258	58749.13
207400	chr17	rs72832885	43334228	T	C	0.98	0.981	0.9	-0.0821975276313988	0.0328	0.01222	52372	75176	57410.51
223520	chr17	rs117103308	43334499	T	C	0.977	0.974	0.945	0.0518046636160167	0.0299	0.08342	49064	71061	54003.56
209904	chr17	rs60163605	43334649	C	A	0.516	0.513	0.977	0.0108014536938559	0.0087	0.2157	53386	77258	58749.13
229172	chr17	rs58314091	43334653	T	C	0.516	0.513	0.977	0.0107025231331357	0.0087	0.2176	53386	77258	58749.13
216989	chr17	rs4248280	43334978	C	G	0.483	0.481	0.988	0.0111970780932162	0.0087	0.1952	53386	77258	58749.13
222170	chr17	rs56276534	43335413	T	C	0.493	0.488	0.991	0.016296487966892	0.0086	0.05998	53386	77258	58749.13
226719	chr17	rs77661889	43335567	G	T	0.977	0.977	0.967	-0.0079011318962572	0.0295	0.7881	53386	77258	58749.13
207660	chr17	rs56269837	43335650	A	G	0.455	0.45	0.993	0.0178988554877579	0.0087	0.03927	53386	77258	58749.13
228223	chr17	rs62066728	43335876	G	A	0.965	0.964	0.928	0.0187039847937718	0.0242	0.4385	53386	77258	58749.13
223433	chr17	rs4248914	43336480	C	T	0.261	0.259	0.994	0.0087020272939009	0.0098	0.3759	53386	77258	58749.13
225115	chr17	rs4986168	43336574	C	T	0.457	0.452	0.999	0.0173977771764203	0.0086	0.04405	53386	77258	58749.13
221857	chr17	rs4247364	43336687	G	C	0.31	0.307	0.994	0.0062007356416035	0.0093	0.5064	53386	77258	58749.13
224286	chr17	rs4792836	43336770	T	C	0.261	0.259	0.993	0.0087020272939009	0.0098	0.3728	53386	77258	58749.13
229002	chr17	rs7210761	43336997	T	C	0.31	0.307	0.994	0.0063001125484799	0.0093	0.5002	53386	77258	58749.13
223957	chr17	rs7224548	43337136	G	T	0.31	0.307	0.994	0.0062007356416035	0.0093	0.5062	53386	77258	58749.13
213048	chr17	rs7211069	43337171	T	C	0.261	0.259	0.992	0.0088011559530687	0.0098	0.3682	53386	77258	58749.13
211615	chr17	rs7225083	43337501	G	C	0.311	0.308	0.993	0.0065981840282271	0.0093	0.4797	53386	77258	58749.13
211609	chr17	rs11656414	43337970	A	G	0.449	0.445	0.995	0.0176041339483571	0.0087	0.04214	53386	77258	58749.13
218872	chr17	rs7215764	43338941	G	C	0.272	0.27	0.992	0.0118989261570991	0.0097	0.2187	53386	77258	58749.13
227969	chr17	rs9909488	43339759	C	G	0.974	0.975	0.91	-0.0135007260538548	0.029	0.6407	53386	77258	58749.13
222389	chr17	rs1047841	43340631	C	T	0.948	0.949	0.977	-0.0239956055562207	0.0198	0.2244	53386	77258	58749.13
223052	chr17	rs708563	43340936	G	A	0.461	0.456	0.996	0.0178006246255066	0.0086	0.0399	53386	77258	58749.13
207759	chr17	rs11574837	43341110	C	T	0.96	0.961	0.974	0.0147014028528927	0.0224	0.5121	53386	77258	58749.13
227343	chr17	rs11574836	43341359	A	G	0.976	0.976	0.963	-0.0149004625639624	0.029	0.6072	53386	77258	58749.13
227291	chr17	rs3744410	43341913	G	T	0.957	0.958	0.979	0.001998002662673	0.0216	0.9271	53386	77258	58749.13
226511	chr17	rs1047833	43342141	G	C	0.281	0.279	0.991	0.0111970780932162	0.0096	0.2427	53386	77258	58749.13
207813	chr17	rs2285674	43342306	C	A	0.464	0.459	0.994	0.0176041339483571	0.0086	0.04236	53386	77258	58749.13
228312	chr17	rs16939926	43343249	T	C	0.955	0.956	0.984	0.0075017910703226	0.0211	0.7212	53386	77258	58749.13
220986	chr17	rs2074293	43344073	G	A	0.414	0.411	0.989	0.0187039847937718	0.0088	0.03283	53386	77258	58749.13
218058	chr17	rs11574833	43345858	G	A	0.976	0.977	0.966	-0.0174005146801673	0.0291	0.5504	53386	77258	58749.13
215020	chr17	rs4792809	43346980	G	T	0.265	0.263	0.99	0.0077002766261879	0.0098	0.4312	53386	77258	58749.13
210177	chr17	rs3178151	43347066	T	C	0.98	0.98	0.99	-0.0575020022714588	0.0376	0.1263	37839	56568	41954.04
221201	chr17	rs4792811	43347336	C	G	0.267	0.265	0.99	0.0064988367398296	0.0098	0.5077	53386	77258	58749.13
220808	chr17	rs11574831	43347610	C	T	0.871	0.872	0.997	-0.0248973835545144	0.0129	0.05331	53386	77258	58749.13
227623	chr17	rs4247365	43348887	G	A	0.265	0.263	0.99	0.0084045823438103	0.0098	0.3885	53386	77258	58749.13
214439	chr17	rs7213493	43349176	G	A	0.863	0.866	1.0	-0.0248051189189711	0.0126	0.04804	53386	77258	58749.13
209833	chr17	rs11079501	43349882	T	C	0.979	0.98	0.991	-0.0682038970948312	0.0383	0.0748	35716	53772	39530.15
225988	chr17	rs7214657	43349920	G	T	0.265	0.263	0.99	0.0086028888072678	0.0098	0.378	53386	77258	58749.13
209563	chr17	rs11574828	43350081	C	T	0.98	0.981	0.988	-0.0649972930239685	0.0373	0.08163	39002	57609	43111.32
210502	chr17	rs9911183	43350514	G	A	0.863	0.865	1.0	-0.0244976316004002	0.0125	0.05032	53386	77258	58749.13
229637	chr17	rs11079502	43350666	A	G	0.463	0.458	0.992	0.0187039847937718	0.0087	0.03102	53386	77258	58749.13
221271	chr17	rs11574826	43351039	C	G	0.98	0.981	0.991	-0.0649972930239685	0.0373	0.08186	39061	57852	43206.27
216623	chr17	rs2072090	43351127	G	C	0.464	0.458	0.99	0.0189983824093147	0.0087	0.02851	53386	77258	58749.13
208188	chr17	rs17685379	43352049	C	T	0.871	0.873	0.999	-0.0231048737150968	0.0129	0.07286	53386	77258	58749.13
223596	chr17	rs36107645	43352642	T	C	0.802	0.805	0.996	-0.020498669477346	0.0109	0.05946	53386	77258	58749.13
207752	chr17	rs58007130	43353269	C	T	0.871	0.872	0.999	-0.0231969816042026	0.0128	0.07081	53386	77258	58749.13
221508	chr17	rs9908462	43353423	C	T	0.802	0.805	0.996	-0.0203966036652218	0.0109	0.0599	53386	77258	58749.13
224032	chr17	rs9972936	43353677	G	A	0.465	0.46	0.99	0.0173977771764203	0.0087	0.04404	53386	77258	58749.13
217278	chr17	rs16939943	43353763	C	T	0.863	0.866	1.0	-0.0246001168682327	0.0126	0.04972	53386	77258	58749.13
224655	chr17	rs113896299	43354617	C	T	0.98	0.981	0.992	-0.0662039071233048	0.0374	0.07697	38660	57383	42773.93
209306	chr17	rs58428160	43354681	G	A	0.803	0.806	0.995	-0.0202027073175195	0.0109	0.06246	53386	77258	58749.13
214657	chr17	rs7222751	43354930	G	A	0.863	0.866	1.0	-0.0247026126403718	0.0126	0.049	53386	77258	58749.13
220944	chr17	rs113772413	43357804	G	C	0.98	0.981	0.991	-0.067305011010914	0.0375	0.07271	38671	57824	42831.17
224481	chr17	rs34198001	43357938	C	T	0.954	0.955	0.967	0.007997931111062	0.0211	0.7042	53386	77258	58749.13
208687	chr17	rs9905609	43358166	C	T	0.817	0.82	0.989	-0.0159972768350078	0.0112	0.1546	53386	77258	58749.13
218355	chr17	rs16939948	43358418	T	C	0.954	0.955	0.967	0.0068961666878413	0.0211	0.7434	53386	77258	58749.13
220235	chr17	rs1985556	43359241	A	G	0.266	0.265	0.985	0.0068961666878413	0.0098	0.4779	53386	77258	58749.13
229133	chr17	rs35971701	43359891	T	C	0.8	0.804	0.99	-0.019294956182969	0.0109	0.07534	53386	77258	58749.13
214955	chr17	rs4792842	43360057	G	A	0.466	0.461	0.986	0.0176041339483571	0.0087	0.04296	53386	77258	58749.13
213088	chr17	rs7207549	43360128	A	G	0.266	0.265	0.984	0.0069954745123864	0.0098	0.4733	53386	77258	58749.13
212217	chr17	rs3785805	43360940	G	T	0.98	0.981	0.992	-0.0695966251380842	0.0375	0.0635	38671	57824	42831.17
217010	chr17	rs3785804	43360994	G	A	0.871	0.872	0.995	-0.0232993336544035	0.0129	0.07067	53386	77258	58749.13
218527	chr17	rs3785803	43361213	G	A	0.872	0.873	0.994	-0.0225012653465135	0.0129	0.08148	53386	77258	58749.13
213367	chr17	rs11574824	43361298	G	A	0.986	0.986	0.926	-0.0886017318428716	0.0453	0.0506	38614	53007	42412.12
226347	chr17	rs3785802	43361350	C	G	0.266	0.265	0.983	0.0066975214477213	0.0098	0.4925	53386	77258	58749.13
220595	chr17	rs2074292	43361491	G	A	0.464	0.46	0.986	0.0170045988158238	0.0087	0.05077	53386	77258	58749.13
223612	chr17	rs2074291	43361889	C	A	0.464	0.46	0.986	0.0171029078996623	0.0087	0.04893	53386	77258	58749.13
227439	chr17	rs11574822	43362475	C	T	0.964	0.965	0.948	-0.007095110875924	0.0243	0.7708	53386	77258	58749.13
220923	chr17	rs17846855	43364737	C	A	0.955	0.956	0.973	0.0118989261570991	0.0211	0.5745	53386	77258	58749.13
226431	chr17	rs2074289	43364914	A	G	0.976	0.977	0.991	-0.0591981397259644	0.0289	0.04075	53386	77258	58749.13
221107	chr17	rs34066137	43365015	G	A	0.948	0.95	0.934	0.00730326611012	0.0203	0.7187	53386	77258	58749.13
211818	chr17	rs11079503	43365089	C	T	0.875	0.876	0.987	-0.021203207651103	0.0131	0.1063	53386	77258	58749.13
221259	chr17	rs11574817	43365184	G	A	0.951	0.952	0.957	-0.0288007896057264	0.0205	0.161	53386	77258	58749.13
225063	chr17	rs11574815	43365392	G	A	0.875	0.876	0.987	-0.0222047099881925	0.0131	0.0905	53386	77258	58749.13
222274	chr17	rs35518221	43365441	A	G	0.875	0.876	0.987	-0.0216016445577609	0.0131	0.0996	53386	77258	58749.13
214495	chr17	rs7210529	43366547	G	T	0.976	0.977	0.95	-0.0202027073175195	0.0292	0.4894	53316	77188	58679.13
208878	chr17	rs4792846	43367152	G	A	0.478	0.474	0.979	0.0170045988158238	0.0087	0.0507	53386	77258	58749.13
216622	chr17	rs11574814	43367424	C	T	0.824	0.824	0.952	0.004101577021075	0.0115	0.7245	53386	77258	58749.13
227647	chr17	rs7222094	43367653	T	C	0.532	0.535	0.99	0.001598721363697	0.0087	0.8526	53386	77258	58749.13
207997	chr17	rs16939953	43368600	C	T	0.943	0.943	0.909	-0.0057967688471774	0.0196	0.7661	53386	77258	58749.13
221335	chr17	rs3760357	43369904	G	C	0.873	0.874	0.992	-0.0218980211012161	0.013	0.09234	53386	77258	58749.13
227733	chr17	rs11574812	43369980	C	G	0.944	0.944	0.912	-0.003596459514405	0.0198	0.8538	53386	77258	58749.13
222768	chr17	rs721579	43370481	C	T	0.736	0.735	0.994	0.0187039847937718	0.0098	0.05598	53386	77258	58749.13
221892	chr17	rs4792812	43374055	T	C	0.98	0.981	0.991	-0.0776048483355155	0.0372	0.03696	39137	58354	43326.45
221831	chr17	rs4792813	43375239	C	T	0.98	0.981	0.99	-0.0784048829742783	0.0372	0.0352	39137	58354	43326.45
214069	chr17	rs9908076	43376110	C	T	0.945	0.946	0.976	-0.0001000050003333	0.0193	0.9961	53386	77258	58749.13
222067	chr17	rs2867316	43376447	C	T	0.689	0.69	1.0	0.0189002595004805	0.0093	0.04173	53386	77258	58749.13
224462	chr17	rs142966231	43376506	G	A	0.983	0.983	0.833	0.0399992561638529	0.0385	0.2989	49201	69941	53883.68
208462	chr17	rs1352312	43376761	T	G	0.704	0.705	0.989	0.0195967237465575	0.0095	0.03897	53386	77258	58749.13
222803	chr17	rs111882557	43377320	G	A	0.873	0.874	0.991	-0.0216016445577609	0.013	0.09606	53386	77258	58749.13
214677	chr17	rs55913194	43377519	T	A	0.985	0.985	0.807	-0.0163021610829842	0.0436	0.7085	43574	63554	48310.23
207560	chr17	rs112969331	43378398	G	C	0.873	0.874	0.991	-0.0216016445577609	0.013	0.0971	53386	77258	58749.13
221463	chr17	rs11657021	43378701	T	C	0.916	0.914	0.843	-0.0163021610829842	0.0168	0.3321	53386	77258	58749.13
218100	chr17	rs2867317	43379467	C	G	0.0157	0.0147	0.891	0.156499348116747	0.0405	0.0001099	44002	65552	49234.64
220526	chr17	rs79442196	43379488	C	T	0.873	0.874	0.99	-0.0217038334437866	0.013	0.09546	53386	77258	58749.13
213308	chr17	rs111244088	43379765	T	C	0.873	0.874	0.99	-0.0217038334437866	0.013	0.09532	53386	77258	58749.13
208582	chr17	rs75911690	43380115	C	T	0.873	0.874	0.99	-0.0217038334437866	0.013	0.09518	53386	77258	58749.13
213440	chr17	rs79789477	43380341	G	A	0.873	0.874	0.99	-0.0214994661132367	0.013	0.09805	53386	77258	58749.13
223877	chr17	rs7221403	43380666	A	C	0.536	0.538	0.996	0.0023971245997214	0.0087	0.7856	53386	77258	58749.13
207308	chr17	rs12938138	43381472	G	A	0.955	0.956	0.974	0.0063001125484799	0.0211	0.7659	53386	77258	58749.13
224117	chr17	rs9908330	43383100	A	G	0.553	0.555	0.996	0.0066975214477213	0.0087	0.4405	53386	77258	58749.13
212861	chr17	rs4792847	43383484	G	A	0.536	0.538	0.996	0.0023971245997214	0.0087	0.7791	53386	77258	58749.13
218728	chr17	rs1476533	43383595	C	T	0.873	0.874	0.988	-0.0212951405401588	0.013	0.1016	53386	77258	58749.13
217024	chr17	rs1476532	43383596	A	G	0.553	0.555	0.995	0.0066975214477213	0.0087	0.4376	53386	77258	58749.13
222875	chr17	rs74253619	43384345	C	T	0.981	0.981	0.982	-0.0750037578653527	0.0364	0.03924	42417	62373	46939.63
228653	chr17	rs7223853	43384632	A	T	0.689	0.689	0.997	0.0195967237465575	0.0093	0.03577	53386	77258	58749.13
213502	chr17	rs75184106	43385263	C	A	0.873	0.874	0.988	-0.0212951405401588	0.013	0.1024	53386	77258	58749.13
213201	chr17	rs12449740	43385349	G	A	0.562	0.563	0.996	0.0075017910703226	0.0087	0.3885	53386	77258	58749.13
213418	chr17	rs79039330	43385620	G	T	0.873	0.874	0.987	-0.0212951405401588	0.013	0.1011	53386	77258	58749.13
210830	chr17	rs7214514	43387104	T	G	0.307	0.307	0.992	-0.0182963622831166	0.0094	0.05055	53386	77258	58749.13
221816	chr17	rs17686001	43388413	G	A	0.799	0.792	0.944	0.0102968054773682	0.011	0.351	53386	77258	58749.13
213573	chr17	rs11869999	43389726	T	A	0.467	0.466	0.99	-0.004198802647333	0.0087	0.6305	53386	77258	58749.13
228401	chr17	rs80000929	43390121	G	A	0.981	0.981	0.978	-0.0761038086648949	0.0365	0.03713	42213	62188	46745.6
209131	chr17	rs74996617	43390343	G	A	0.974	0.975	0.964	-0.0662039071233048	0.0284	0.01985	53321	77197	58686.2
227629	chr17	rs79760062	43390763	A	G	0.974	0.975	0.966	-0.0659047873877183	0.0284	0.02019	53321	77197	58686.2
208333	chr17	rs4792848	43391328	G	T	0.975	0.975	0.966	-0.0649972930239685	0.0284	0.0222	53321	77197	58686.2
226547	chr17	rs7216796	43392208	G	A	0.467	0.466	0.989	-0.0042992284528324	0.0087	0.6194	53386	77258	58749.13
209582	chr17	rs559611761	43394528	C	T	0.987	0.985	0.846	0.0768962242207427	0.0442	0.08193	43216	64441	48216.04
228124	chr17	rs117350379	43395013	T	C	0.979	0.98	0.861	-0.0375045865412751	0.0332	0.2586	52919	75823	58063.92
213847	chr17	rs4792849	43395178	A	G	0.264	0.264	0.984	-0.0198966317144566	0.0098	0.04284	53386	77258	58749.13
210677	chr17	rs117074068	43395255	T	G	0.986	0.987	0.882	-0.0343016316970211	0.0414	0.4079	50877	72406	55681.45
213499	chr17	rs75719641	43396077	G	A	0.981	0.981	0.977	-0.0767946549790727	0.0364	0.03475	42417	62373	46939.63
222817	chr17	rs74970811	43396328	C	T	0.869	0.869	0.972	-0.0168003386783461	0.0129	0.1926	53386	77258	58749.13
224977	chr17	rs113414546	43396332	A	G	0.959	0.957	0.882	0.0517002115855168	0.0232	0.02571	53386	77258	58749.13
229254	chr17	rs76147974	43397246	C	T	0.969	0.969	0.917	-0.0014009809156281	0.0261	0.9557	53321	77197	58686.2
220057	chr17	rs117626672	43398124	G	A	0.979	0.979	0.81	-0.0660009232598249	0.0335	0.04879	52917	76791	58297.43
228498	chr17	rs116979783	43398535	T	C	0.982	0.983	0.918	-0.113303085634678	0.0358	0.00157	49088	71629	54169.59
220626	chr17	rs76853696	43398594	C	T	0.981	0.981	0.973	-0.0803969370720292	0.037	0.02966	41063	59878	45210.05
217884	chr17	rs80335384	43398618	G	A	0.96	0.958	0.881	0.0582028682075395	0.0233	0.01238	53386	77258	58749.13
222475	chr17	rs117642368	43399058	G	C	0.899	0.899	0.919	0.0264958638039652	0.0149	0.07491	53386	77258	58749.13
218063	chr17	rs78530059	43400563	C	G	0.981	0.981	0.972	-0.0777993924544118	0.037	0.03541	41063	59878	45210.05
212524	chr17	rs16939958	43400747	C	T	0.981	0.981	0.972	-0.0777993924544118	0.037	0.03538	41063	59878	45210.05
208469	chr17	rs150086194	43401113	C	T	0.985	0.986	0.823	-0.105705019436884	0.0497	0.03351	35415	47554	38359.82
217916	chr17	rs4328483	43401540	T	G	0.389	0.389	0.977	-0.0104039337153929	0.0089	0.2437	53386	77258	58749.13
216194	chr17	rs16939961	43401748	C	T	0.981	0.981	0.972	-0.0784048829742783	0.037	0.03404	41063	59878	45210.05
217173	chr17	rs56049236	43402852	G	A	0.982	0.983	0.917	-0.114098581601112	0.0361	0.001558	48704	70165	53561.24
208996	chr17	rs56059526	43402859	G	A	0.921	0.924	0.946	-0.0264979913062283	0.0165	0.109	53386	77258	58749.13
227724	chr17	rs4792814	43403005	T	C	0.389	0.389	0.977	-0.0105959392134034	0.0089	0.2341	53386	77258	58749.13
216910	chr17	rs4792850	43403777	A	C	0.394	0.395	0.974	-0.0122041688389067	0.0089	0.1723	53386	77258	58749.13
214904	chr17	rs34993366	43404148	T	C	0.921	0.924	0.946	-0.0267958227871631	0.0165	0.1047	53386	77258	58749.13
212559	chr17	rs60308509	43404943	T	C	0.921	0.924	0.945	-0.0257999754904126	0.0165	0.1195	53386	77258	58749.13
227061	chr17	rs57804037	43405024	C	T	0.896	0.9	0.947	-0.0349020520092649	0.0147	0.01765	53386	77258	58749.13
212924	chr17	rs35080075	43405333	T	C	0.929	0.932	0.945	-0.0247026126403718	0.0174	0.156	53386	77258	58749.13
210841	chr17	rs57079292	43405520	C	T	0.974	0.975	0.947	-0.0660970683749259	0.0286	0.02079	53321	77197	58686.2
210463	chr17	rs35925307	43405754	T	G	0.93	0.932	0.945	-0.0248051189189711	0.0175	0.1553	53386	77258	58749.13
224377	chr17	rs59136196	43405846	A	G	0.974	0.975	0.947	-0.0660009232598249	0.0286	0.02091	53321	77197	58686.2
208632	chr17	rs77566261	43409429	C	G	0.981	0.981	0.96	-0.0785022281549575	0.0366	0.03187	42213	62188	46745.6
207407	chr17	rs180791533	43409440	C	A	0.987	0.985	0.848	0.0663025892540632	0.0441	0.1325	42683	65046	47990.03
218718	chr17	rs35457051	43409653	G	T	0.929	0.932	0.943	-0.0259949602770859	0.0174	0.1361	53386	77258	58749.13
217510	chr17	rs36015986	43410053	G	A	0.984	0.984	0.901	-0.0293979151845611	0.0374	0.4316	50157	72804	55228.87
225476	chr17	rs59375097	43411574	A	G	0.93	0.932	0.942	-0.0259949602770859	0.0175	0.1365	53386	77258	58749.13
220525	chr17	rs67141028	43412337	G	A	0.929	0.932	0.941	-0.0260975991218731	0.0175	0.1355	53386	77258	58749.13
225954	chr17	rs1000354	43413451	A	G	0.281	0.282	0.963	-0.0198048272985997	0.0098	0.04242	53386	77258	58749.13
214658	chr17	rs8079270	43414434	C	T	0.92	0.923	0.941	-0.0272992569378225	0.0165	0.09951	53386	77258	58749.13
213731	chr17	rs67170803	43415383	A	C	0.893	0.896	0.94	-0.029202265808213	0.0145	0.04444	53386	77258	58749.13
221443	chr17	rs34702068	43416415	G	C	0.93	0.932	0.941	-0.0263953113595316	0.0175	0.1318	53386	77258	58749.13
220847	chr17	rs35427715	43416944	T	C	0.929	0.932	0.94	-0.0267958227871631	0.0175	0.1247	53386	77258	58749.13
227165	chr17	rs35082152	43416953	C	T	0.929	0.932	0.939	-0.0267033828345498	0.0175	0.1264	53386	77258	58749.13
220843	chr17	rs139336056	43417022	C	T	0.987	0.988	0.685	-0.0122041688389067	0.0533	0.8191	42110	60857	46470.85
212623	chr17	rs35098769	43417205	G	A	0.929	0.932	0.939	-0.026600681797179	0.0175	0.1275	53386	77258	58749.13
211494	chr17	rs35403192	43417216	C	A	0.93	0.932	0.939	-0.0263029084210524	0.0175	0.1324	53386	77258	58749.13
222839	chr17	rs17759537	43417458	G	A	0.974	0.973	0.854	-0.0316041926269978	0.0291	0.2768	53150	77025	58514.64
222800	chr17	rs17759555	43417995	C	A	0.708	0.703	0.939	0.0024968801985871	0.0098	0.7944	53386	77258	58749.13
225131	chr17	rs79620933	43418841	C	T	0.979	0.979	0.944	-0.044401309298167	0.0332	0.1809	47718	69854	52827.56
215866	chr17	rs116054740	43419848	A	G	0.981	0.982	0.916	-0.007296555232638	0.0428	0.8647	33647	46344	36278.89
215203	chr17	rs35410914	43419922	C	T	0.93	0.932	0.936	-0.0278029446620889	0.0175	0.1128	53386	77258	58749.13
215098	chr17	rs117326137	43420085	C	T	0.91	0.91	0.929	-0.0198966317144566	0.0156	0.2019	53386	77258	58749.13
207772	chr17	rs4792815	43420120	G	T	0.981	0.981	0.952	-0.0794004139882947	0.0371	0.03263	41633	61651	46187.93
218663	chr17	rs9907503	43421115	T	C	0.91	0.913	0.915	-0.0217958123704574	0.0159	0.1698	53386	77258	58749.13
223602	chr17	rs62064591	43421359	C	T	0.968	0.97	0.866	-0.048896169787829	0.0269	0.06926	53386	77258	58749.13
229087	chr17	rs12942322	43421431	T	C	0.683	0.685	0.803	-0.0158042315449673	0.0104	0.1278	53386	77258	58749.13
213699	chr17	rs72832896	43421720	A	G	0.876	0.878	0.917	-0.0151034855773182	0.0137	0.2686	53386	77258	58749.13
220884	chr17	rs4792851	43422855	T	C	0.592	0.596	0.952	-0.0131966945943914	0.009	0.1406	53386	77258	58749.13
214033	chr17	rs117421612	43423162	G	A	0.946	0.947	0.857	-0.029202265808213	0.0207	0.158	53386	77258	58749.13
224345	chr17	rs16939964	43423890	T	C	0.895	0.895	0.926	-0.013004189135254	0.0146	0.3736	53386	77258	58749.13
214561	chr17	rs79084945	43424018	G	A	0.938	0.939	0.923	-0.0349020520092649	0.0188	0.06344	53386	77258	58749.13
229095	chr17	rs12452272	43424214	C	A	0.781	0.784	0.942	-0.0058973552660839	0.0108	0.5847	53386	77258	58749.13
210366	chr17	rs115302681	43426669	T	G	0.987	0.987	0.872	-0.0147989665120717	0.0514	0.7736	34094	49236	37703.51
229630	chr17	rs36057737	43427544	G	A	0.894	0.895	0.928	-0.0128015918372089	0.0146	0.3798	53386	77258	58749.13
218226	chr17	rs11079524	43428218	T	C	0.592	0.596	0.958	-0.013004189135254	0.009	0.1475	53386	77258	58749.13
221315	chr17	rs112120661	43430388	C	T	0.781	0.784	0.946	-0.0058973552660839	0.0107	0.5797	53386	77258	58749.13
214002	chr17	rs7214661	43430696	A	G	0.653	0.657	0.969	-0.0060985584618694	0.0092	0.5051	53386	77258	58749.13
227786	chr17	rs12453351	43431779	G	A	0.966	0.965	0.893	0.021898468701116	0.025	0.381	53386	77258	58749.13
218161	chr17	rs4792853	43432801	A	G	0.0238	0.0264	0.89	-0.0674012815955113	0.0304	0.02677	49558	72650	54757.51
207735	chr17	rs117979895	43432959	C	T	0.982	0.982	0.814	0.0235993322503244	0.0364	0.5172	53196	77027	58541.62
207912	chr17	rs140249258	43433859	T	C	0.987	0.987	0.867	-0.0162005226717083	0.0515	0.7529	34094	49236	37703.51
213286	chr17	rs10083848	43433924	C	T	0.987	0.987	0.867	-0.0170952954286372	0.0515	0.7405	34094	49236	37703.51
214351	chr17	rs60221345	43434386	C	T	0.653	0.656	0.962	-0.0064004391810282	0.0092	0.4911	53386	77258	58749.13
216969	chr17	rs59193782	43434565	T	G	0.653	0.657	0.961	-0.0064004391810282	0.0092	0.4867	53386	77258	58749.13
210732	chr17	rs59113655	43434595	T	C	0.77	0.772	0.943	-0.0014009809156281	0.0106	0.8922	53386	77258	58749.13
221114	chr17	rs142703808	43434620	G	A	0.987	0.987	0.866	-0.0158042315449673	0.0516	0.7592	34094	49236	37703.51
212413	chr17	rs36121378	43435277	C	T	0.893	0.894	0.925	-0.0193969096107316	0.0145	0.1795	53386	77258	58749.13
224643	chr17	rs7222377	43436472	T	A	0.653	0.657	0.959	-0.0066017436345624	0.0092	0.4779	53386	77258	58749.13
225534	chr17	rs12944705	43436791	A	G	0.893	0.894	0.924	-0.0196008476550609	0.0145	0.177	53386	77258	58749.13
227042	chr17	rs12952082	43437238	C	T	0.607	0.61	0.922	-0.0025031302181184	0.0092	0.7847	53386	77258	58749.13
220264	chr17	rs12949988	43437241	G	A	0.631	0.635	0.919	-0.0046005663955682	0.0093	0.6221	53386	77258	58749.13
213597	chr17	rs140245332	43437308	C	T	0.895	0.896	0.917	-0.0203966036652218	0.0147	0.1642	53386	77258	58749.13
208500	chr17	rs12945838	43438430	A	G	0.893	0.894	0.92	-0.0209989425960583	0.0146	0.1493	53386	77258	58749.13
217239	chr17	rs138480559	43442400	G	A	0.982	0.983	0.853	-0.044599955369026	0.036	0.2151	53196	77027	58541.62
224308	chr17	rs116455572	43443479	C	T	0.988	0.987	0.868	0.0008995952428359	0.0488	0.985	39503	56274	43736.52
224455	chr17	rs115079799	43444084	G	A	0.987	0.987	0.857	-0.0153979421800967	0.0517	0.7661	34440	49367	37893.56
208099	chr17	rs56265946	43444133	C	T	0.893	0.894	0.919	-0.022398994943479	0.0146	0.1245	53386	77258	58749.13
227611	chr17	rs10468562	43444965	A	G	0.987	0.987	0.856	-0.0128015918372089	0.0516	0.8034	34440	49367	37893.56
217208	chr17	rs6503435	43445484	T	C	0.871	0.872	0.917	-0.0107980900995126	0.0135	0.4226	53386	77258	58749.13
208461	chr17	rs79206700	43445610	C	A	0.893	0.894	0.919	-0.023002541565316	0.0146	0.1149	53386	77258	58749.13
224808	chr17	rs10853050	43445792	A	G	0.343	0.345	0.95	-0.0128015918372089	0.0093	0.167	53386	77258	58749.13
218632	chr17	rs60295153	43447474	T	A	0.987	0.987	0.854	-0.0137034650584925	0.0517	0.7916	34440	49367	37893.56
224503	chr17	rs12943205	43448317	A	G	0.893	0.894	0.919	-0.0226956079321885	0.0146	0.1196	53386	77258	58749.13
208492	chr17	rs117574138	43449181	C	G	0.904	0.907	0.904	-0.0332982854015147	0.0155	0.03123	53386	77258	58749.13
211025	chr17	rs117856128	43450077	A	G	0.985	0.984	0.867	-0.0476997588774203	0.0405	0.2386	44910	66790	50141.74
209902	chr17	rs80244613	43450099	G	T	0.982	0.982	0.878	0.0226026252094292	0.0353	0.5224	52520	76246	57875.03
210197	chr17	rs143006871	43450305	T	C	0.966	0.965	0.879	0.0278972284172359	0.0253	0.2697	53316	77188	58679.13
229746	chr17	rs34271337	43450678	C	T	0.893	0.894	0.919	-0.0226956079321885	0.0146	0.1184	53386	77258	58749.13
224037	chr17	rs58299347	43451359	C	T	0.714	0.718	0.938	-0.0146974807605841	0.0099	0.1368	53386	77258	58749.13
219230	chr17	rs67622136	43452519	A	G	0.891	0.892	0.92	-0.0231048737150968	0.0144	0.1098	53386	77258	58749.13
217266	chr17	rs28450718	43452787	G	A	0.987	0.987	0.864	-0.0018016219466282	0.0487	0.9707	39763	57114	44133.61
216844	chr17	rs117683720	43452908	C	G	0.967	0.966	0.877	0.0298014912367898	0.0256	0.2443	53316	77188	58679.13
219186	chr17	rs115075977	43453498	C	T	0.987	0.987	0.85	-0.0128015918372089	0.0518	0.8044	34094	49236	37703.51
226114	chr17	rs147904962	43454537	G	A	0.89	0.891	0.92	-0.0239956055562207	0.0144	0.09459	53386	77258	58749.13
216118	chr17	rs867139	43454804	C	G	0.876	0.877	0.921	-0.0130953713122409	0.0137	0.3377	53386	77258	58749.13
217950	chr17	rs10468514	43456240	A	G	0.586	0.592	0.964	-0.0178992398878318	0.0089	0.04496	53386	77258	58749.13
222588	chr17	rs9303471	43456342	A	C	0.362	0.364	0.962	-0.015702643727291	0.0091	0.08617	53386	77258	58749.13
219182	chr17	rs11650773	43456676	T	C	0.419	0.419	0.961	-0.0110002818588653	0.0089	0.2174	53386	77258	58749.13
222285	chr17	rs12952708	43456728	C	T	0.584	0.589	0.962	-0.0176956485356892	0.0089	0.04728	53386	77258	58749.13
225564	chr17	rs12952950	43456769	C	T	0.592	0.597	0.961	-0.0187038311937836	0.0089	0.03628	53386	77258	58749.13
228622	chr17	rs117806414	43457575	A	T	0.956	0.956	0.898	-0.0152963956259917	0.0223	0.4915	53386	77258	58749.13
228911	chr17	rs8066287	43457711	C	G	0.305	0.304	0.946	0.001998002662673	0.0096	0.8322	53386	77258	58749.13
224292	chr17	rs9895436	43457886	G	A	0.587	0.592	0.958	-0.0158042315449673	0.0089	0.07691	53386	77258	58749.13
222065	chr17	rs4792854	43458641	C	T	0.304	0.303	0.947	0.004201162744548	0.0096	0.6616	53386	77258	58749.13
214102	chr17	rs7220051	43459253	A	T	0.535	0.532	0.949	-0.0012007205765188	0.0089	0.8936	53386	77258	58749.13
218456	chr17	rs4792855	43459697	C	T	0.534	0.532	0.95	-0.0008003201707691	0.0089	0.9237	53386	77258	58749.13
223023	chr17	rs6503436	43459770	C	A	0.308	0.307	0.947	0.0046989426564652	0.0096	0.6218	53386	77258	58749.13
217428	chr17	rs62064594	43460181	G	A	0.862	0.862	0.955	0.0274011363479391	0.0128	0.0329	53386	77258	58749.13
220095	chr17	rs62064595	43460374	A	G	0.86	0.86	0.957	0.0281986543586787	0.0127	0.02689	53386	77258	58749.13
211304	chr17	rs61572747	43460891	A	G	0.74	0.74	0.928	0.0227981362759783	0.0102	0.02567	53386	77258	58749.13
219316	chr17	rs183136195	43461127	C	G	0.987	0.987	0.614	-0.0022024235552	0.0545	0.9677	43285	58002	46609.06
211689	chr17	rs12939168	43461225	T	C	0.932	0.933	0.888	-0.0123965203365513	0.0183	0.4994	53386	77258	58749.13
223963	chr17	rs138358307	43461346	C	A	0.965	0.966	0.808	-0.0525994101433915	0.0262	0.04467	52993	76568	58248.36
211082	chr17	rs1230064	43461460	A	G	0.528	0.529	0.952	0.0199006617063362	0.0089	0.02484	53386	77258	58749.13
229054	chr17	rs1230065	43461481	T	G	0.53	0.53	0.953	0.0202045073158995	0.0089	0.02318	53386	77258	58749.13
227723	chr17	rs117311539	43462127	C	A	0.978	0.979	0.717	-0.0519040071504222	0.0365	0.1552	50505	72093	55460.67
228727	chr17	rs79724577	43463493	A	C	0.83	0.828	0.972	0.04149696667529	0.0116	0.0003693	53386	77258	58749.13
210299	chr17	rs1230066	43464890	G	C	0.528	0.529	0.956	0.0208021276292633	0.0089	0.01916	53386	77258	58749.13
223938	chr17	rs1230067	43465737	G	A	0.53	0.531	0.956	0.0197045832743354	0.0089	0.02645	53386	77258	58749.13
220850	chr17	rs1230068	43466648	T	C	0.53	0.53	0.958	0.0205964297986501	0.0089	0.0201	53386	77258	58749.13
221614	chr17	rs1230069	43466654	C	G	0.53	0.53	0.958	0.0205964297986501	0.0089	0.0199	53386	77258	58749.13
222246	chr17	rs1230070	43466714	C	T	0.53	0.53	0.958	0.0204984635773248	0.0089	0.02075	53386	77258	58749.13
221149	chr17	rs1230071	43466773	C	T	0.53	0.531	0.958	0.0203025023378308	0.0089	0.022	53386	77258	58749.13
214082	chr17	rs1230072	43466961	C	T	0.53	0.53	0.958	0.0204984635773248	0.0089	0.02055	53386	77258	58749.13
215025	chr17	rs1230073	43467025	G	T	0.53	0.53	0.958	0.0204984635773248	0.0089	0.02098	53386	77258	58749.13
228361	chr17	rs1234593	43467236	T	C	0.53	0.531	0.957	0.0209979909956055	0.0089	0.01817	53386	77258	58749.13
209493	chr17	rs10438778	43467987	A	G	0.528	0.528	0.961	0.0204984635773248	0.0089	0.02036	53386	77258	58749.13
218656	chr17	rs1230074	43468128	T	A	0.698	0.701	0.96	-0.0058973552660839	0.0096	0.5392	53386	77258	58749.13
228290	chr17	rs79470695	43468366	C	T	0.958	0.958	0.874	-0.0042992284528324	0.023	0.8507	53386	77258	58749.13
216420	chr17	rs2905453	43468385	A	G	0.698	0.701	0.96	-0.0059979518036359	0.0096	0.5318	53386	77258	58749.13
220756	chr17	rs1230089	43468806	C	T	0.7	0.703	0.96	-0.0066017436345624	0.0096	0.4926	53386	77258	58749.13
216726	chr17	rs1230090	43468865	A	G	0.699	0.702	0.961	-0.0064004391810282	0.0096	0.5053	53386	77258	58749.13
221515	chr17	rs1230091	43469064	G	A	0.699	0.702	0.962	-0.0065010863423599	0.0096	0.5001	53386	77258	58749.13
210880	chr17	rs1237651	43469114	T	C	0.699	0.702	0.962	-0.0064004391810282	0.0096	0.5018	53386	77258	58749.13
211043	chr17	rs1230092	43469284	A	C	0.699	0.702	0.962	-0.0064004391810282	0.0096	0.5048	53386	77258	58749.13
223542	chr17	rs1230093	43469597	G	A	0.699	0.702	0.963	-0.0066017436345624	0.0096	0.4921	53386	77258	58749.13
221206	chr17	rs1230094	43470156	G	A	0.699	0.702	0.964	-0.0066017436345624	0.0096	0.4937	53386	77258	58749.13
224923	chr17	rs732589	43470760	C	T	0.703	0.706	0.962	-0.005696192544881	0.0096	0.5507	53386	77258	58749.13
214905	chr17	rs117497016	43470972	G	A	0.985	0.985	0.858	-0.0542027860143161	0.0453	0.2318	35748	54239	39979.72
215270	chr17	rs7613	43471481	G	A	0.703	0.706	0.961	-0.0055956263571598	0.0096	0.5578	53386	77258	58749.13
213578	chr17	rs4763	43471489	G	A	0.829	0.827	0.983	0.0439020462871288	0.0115	0.0001431	53386	77258	58749.13
220580	chr17	rs1059504	43472321	A	G	0.543	0.543	0.916	0.0155977206230546	0.0091	0.08659	53386	77258	58749.13
223486	chr17	rs8327	43472507	A	G	0.721	0.727	0.949	-0.0316970867432546	0.0099	0.001345	53386	77258	58749.13
223625	chr17	rs117139057	43472825	G	C	0.929	0.93	0.891	-0.0122041688389067	0.0179	0.4952	53386	77258	58749.13
214455	chr17	rs62064597	43473307	C	G	0.831	0.828	0.983	0.0450976409030327	0.0116	9.941e-05	53386	77258	58749.13
227831	chr17	rs1230095	43474440	C	G	0.69	0.692	0.96	-0.0062998021485279	0.0095	0.5061	53386	77258	58749.13
226550	chr17	rs62064598	43474668	C	G	0.829	0.827	0.984	0.0439020462871288	0.0115	0.0001453	53386	77258	58749.13
222930	chr17	rs2028078	43475929	G	A	0.829	0.827	0.984	0.0443995872966845	0.0115	0.0001221	53386	77258	58749.13
225358	chr17	rs1230096	43476527	A	T	0.69	0.692	0.96	-0.0066017436345624	0.0095	0.4909	53386	77258	58749.13
209651	chr17	rs1230097	43476606	T	A	0.518	0.518	0.961	0.0210959082947329	0.0088	0.01676	53386	77258	58749.13
218944	chr17	rs56220387	43476807	A	G	0.831	0.828	0.984	0.044600447168905	0.0116	0.0001181	53386	77258	58749.13
216456	chr17	rs1230098	43478193	C	A	0.689	0.692	0.961	-0.007296555232638	0.0095	0.4434	53386	77258	58749.13
210217	chr17	rs1230099	43478713	G	A	0.689	0.692	0.961	-0.007296555232638	0.0095	0.4439	53386	77258	58749.13
227776	chr17	rs184952491	43479733	G	A	0.985	0.983	0.816	0.0966002563884769	0.0415	0.01988	47103	70055	52277.24
224722	chr17	rs55793500	43479748	T	C	0.829	0.827	0.985	0.0458047599004855	0.0115	7.103e-05	53386	77258	58749.13
216593	chr17	rs62064600	43480701	G	A	0.829	0.827	0.985	0.0459002781827573	0.0115	6.872e-05	53386	77258	58749.13
213474	chr17	rs12150247	43480759	C	G	0.918	0.916	0.862	-0.0178992398878318	0.0168	0.2887	53386	77258	58749.13
215289	chr17	rs1230100	43480848	G	C	0.518	0.518	0.962	0.0210959082947329	0.0088	0.01699	53386	77258	58749.13
218353	chr17	rs142703111	43481559	T	A	0.965	0.965	0.878	-0.0232993336544035	0.0253	0.3572	53386	77258	58749.13
225510	chr17	rs188777118	43481742	C	G	0.984	0.983	0.853	-0.0217038334437866	0.0425	0.6106	41353	60590	45420.3
229217	chr17	rs77044114	43482264	C	T	0.958	0.955	0.859	0.0679016096105729	0.023	0.003202	53386	77258	58749.13
227193	chr17	rs56236914	43483551	C	T	0.829	0.827	0.987	0.0463013553668425	0.0115	5.871e-05	53386	77258	58749.13
209427	chr17	rs1230101	43483774	G	A	0.69	0.692	0.962	-0.0078003437327339	0.0095	0.4106	53386	77258	58749.13
224115	chr17	rs62064603	43484496	C	T	0.829	0.827	0.988	0.0459957873421583	0.0115	6.391e-05	53386	77258	58749.13
220672	chr17	rs73984391	43484598	G	T	0.829	0.826	0.988	0.0463013553668425	0.0115	5.629e-05	53386	77258	58749.13
211972	chr17	rs1230102	43485219	G	A	0.692	0.695	0.961	-0.0092022107647994	0.0095	0.3342	53386	77258	58749.13
219688	chr17	rs62064637	43485551	T	G	0.829	0.827	0.989	0.0463013553668425	0.0115	5.636e-05	53386	77258	58749.13
220703	chr17	rs1230103	43485791	G	A	0.691	0.694	0.961	-0.0092022107647994	0.0095	0.3333	53386	77258	58749.13
211542	chr17	rs36078910	43487217	G	A	0.829	0.827	0.991	0.0471030274686428	0.0115	4.189e-05	53386	77258	58749.13
215102	chr17	rs1230105	43487282	G	C	0.303	0.308	0.934	0.0018981972830802	0.0097	0.8461	53386	77258	58749.13
213501	chr17	rs35389313	43487424	T	C	0.829	0.826	0.991	0.0471984218290006	0.0115	3.9e-05	53386	77258	58749.13
220615	chr17	rs35327136	43487574	C	A	0.83	0.827	0.99	0.0483043318863239	0.0115	2.715e-05	53386	77258	58749.13
229309	chr17	rs1230106	43487968	A	G	0.535	0.535	0.967	0.0182033098538737	0.0088	0.03903	53386	77258	58749.13
215136	chr17	rs8071011	43488382	C	T	0.829	0.826	0.991	0.0469980831605826	0.0115	4.301e-05	53386	77258	58749.13
223277	chr17	rs62064641	43488792	T	C	0.828	0.826	0.99	0.0473033451158665	0.0115	3.73e-05	53386	77258	58749.13
212487	chr17	rs11657802	43489064	G	C	0.918	0.916	0.859	-0.0172987645783295	0.0168	0.3039	53386	77258	58749.13
224815	chr17	rs62064643	43490853	G	A	0.83	0.828	0.992	0.0475036226439669	0.0115	3.579e-05	53386	77258	58749.13
222603	chr17	rs34063617	43491003	G	A	0.829	0.826	0.992	0.0475036226439669	0.0115	3.528e-05	53386	77258	58749.13
213687	chr17	rs12940792	43492357	C	T	0.829	0.826	0.992	0.0473987203698754	0.0115	3.651e-05	53386	77258	58749.13
216528	chr17	rs2102989	43492416	G	A	0.465	0.465	0.965	-0.0182963622831166	0.0088	0.03852	53386	77258	58749.13
226902	chr17	rs12947718	43493101	G	A	0.829	0.826	0.993	0.0471030274686428	0.0115	4.043e-05	53386	77258	58749.13
229080	chr17	rs71373560	43493504	C	T	0.829	0.826	0.992	0.0473987203698754	0.0115	3.604e-05	53386	77258	58749.13
221066	chr17	rs34915103	43493560	C	G	0.829	0.826	0.992	0.0473987203698754	0.0115	3.644e-05	53386	77258	58749.13
214436	chr17	rs11654226	43493798	C	T	0.218	0.217	0.931	0.0118001041157506	0.0108	0.2777	53386	77258	58749.13
224710	chr17	rs12942951	43493835	T	C	0.829	0.826	0.992	0.0473987203698754	0.0115	3.564e-05	53386	77258	58749.13
226261	chr17	rs1230075	43494497	A	G	0.29	0.287	0.954	0.0135971385060249	0.0097	0.1638	53386	77258	58749.13
207429	chr17	rs35884427	43495216	G	A	0.829	0.826	0.992	0.0473033451158665	0.0115	3.825e-05	53386	77258	58749.13
228250	chr17	rs551083947	43495334	G	A	0.988	0.988	0.419	-0.0454995840713661	0.0848	0.5921	28567	44281	32212.61
222679	chr17	rs568701388	43495340	A	G	0.989	0.988	0.422	-0.0366017456445608	0.0828	0.6587	29892	45863	33656.25
215612	chr17	rs536043800	43495343	T	C	0.988	0.988	0.423	-0.0262002485024742	0.0844	0.7557	28563	44235	32188.24
226277	chr17	rs557532485	43495345	G	A	0.988	0.988	0.423	-0.0168003386783461	0.0843	0.8418	28563	44235	32188.24
207512	chr17	rs34286926	43495852	A	G	0.829	0.826	0.992	0.0473987203698754	0.0115	3.648e-05	53386	77258	58749.13
222908	chr17	rs1230077	43496218	G	A	0.431	0.432	0.953	-0.0226035462098532	0.009	0.01162	53386	77258	58749.13
224021	chr17	rs56378631	43496465	T	C	0.829	0.826	0.992	0.0473987203698754	0.0115	3.559e-05	53386	77258	58749.13
213213	chr17	rs12946723	43496828	C	T	0.829	0.826	0.993	0.0473987203698754	0.0115	3.578e-05	53386	77258	58749.13
219818	chr17	rs12952764	43497210	G	A	0.829	0.826	0.992	0.0473987203698754	0.0115	3.572e-05	53386	77258	58749.13
220929	chr17	rs1230078	43497395	T	C	0.29	0.287	0.952	0.0133998200630165	0.0098	0.1701	53386	77258	58749.13
221833	chr17	rs1230079	43497978	T	C	0.292	0.29	0.952	0.0123039944561641	0.0097	0.2059	53386	77258	58749.13
224007	chr17	rs35420583	43498180	C	T	0.829	0.826	0.993	0.0473987203698754	0.0115	3.613e-05	53386	77258	58749.13
212717	chr17	rs34792542	43498181	A	G	0.83	0.828	0.986	0.0471030274686428	0.0115	4.455e-05	53386	77258	58749.13
214541	chr17	rs2106720	43498710	C	T	0.292	0.29	0.952	0.012096540947233	0.0097	0.2135	53386	77258	58749.13
216703	chr17	rs148406752	43498785	C	T	0.987	0.987	0.823	0.0044003044444822	0.0556	0.9376	30858	42415	33521.04
209964	chr17	rs35519908	43499328	T	C	0.829	0.826	0.992	0.0471984218290006	0.0115	3.842e-05	53386	77258	58749.13
207395	chr17	rs139434415	43499369	T	C	0.955	0.957	0.912	-0.0451019739124202	0.0218	0.0389	53386	77258	58749.13
216835	chr17	rs12942666	43499839	A	G	0.829	0.826	0.993	0.0475036226439669	0.0115	3.484e-05	53386	77258	58749.13
229304	chr17	rs1230082	43500344	G	C	0.293	0.291	0.95	0.0126990249774084	0.0097	0.1925	53386	77258	58749.13
219048	chr17	rs62064645	43500477	G	A	0.83	0.828	0.994	0.0471030274686428	0.0115	4.259e-05	53386	77258	58749.13
220359	chr17	rs62064646	43500587	G	A	0.829	0.826	0.992	0.0481042146741464	0.0115	2.733e-05	53386	77258	58749.13
215322	chr17	rs62064647	43500621	G	A	0.829	0.826	0.993	0.047598978799279	0.0115	3.378e-05	53386	77258	58749.13
210831	chr17	rs1230083	43500837	G	A	0.465	0.465	0.96	-0.0182963622831166	0.0089	0.03897	53386	77258	58749.13
215928	chr17	rs1230084	43501182	C	T	0.696	0.691	0.925	-0.0008003201707691	0.0098	0.9309	53386	77258	58749.13
224526	chr17	rs7222389	43501442	T	C	0.829	0.826	0.993	0.0475036226439669	0.0115	3.508e-05	53386	77258	58749.13
208305	chr17	rs55648326	43501591	T	C	0.829	0.826	0.992	0.0479040574070545	0.0115	2.993e-05	53386	77258	58749.13
213064	chr17	rs1230085	43501599	G	A	0.465	0.465	0.959	-0.0182963622831166	0.0089	0.03836	53386	77258	58749.13
213070	chr17	rs56212100	43501940	G	A	0.829	0.826	0.993	0.0473987203698754	0.0115	3.53e-05	53386	77258	58749.13
212610	chr17	rs62064649	43502111	A	G	0.829	0.826	0.993	0.0473987203698754	0.0115	3.546e-05	53386	77258	58749.13
220844	chr17	rs35626715	43502241	T	C	0.829	0.826	0.992	0.0473987203698754	0.0115	3.649e-05	53386	77258	58749.13
215602	chr17	rs117905481	43502860	G	A	0.955	0.957	0.911	-0.0440981887217984	0.0219	0.04401	53386	77258	58749.13
212101	chr17	rs1230086	43503283	C	T	0.464	0.464	0.957	-0.0181028726978536	0.0089	0.04088	53386	77258	58749.13
228226	chr17	rs76344126	43503284	G	A	0.831	0.828	0.992	0.0469980831605826	0.0115	4.548e-05	53386	77258	58749.13
224789	chr17	rs7209501	43503294	A	C	0.83	0.827	0.992	0.0473987203698754	0.0115	3.68e-05	53386	77258	58749.13
219279	chr17	rs1230087	43503947	C	T	0.465	0.465	0.958	-0.0182963622831166	0.0089	0.03918	53386	77258	58749.13
224226	chr17	rs73307518	43504217	C	T	0.86	0.86	0.899	-0.0137034650584925	0.0131	0.2955	53386	77258	58749.13
220292	chr17	rs117218979	43504466	C	T	0.962	0.961	0.87	0.0363029992242924	0.0242	0.1341	53386	77258	58749.13
210287	chr17	rs2959953	43507008	G	C	0.293	0.29	0.947	0.0125015292229252	0.0098	0.2008	53386	77258	58749.13
208198	chr17	rs12949256	43507297	C	T	0.83	0.828	0.995	0.0471984218290006	0.0115	4.006e-05	53386	77258	58749.13
214876	chr17	rs7220206	43507403	G	A	0.831	0.828	0.993	0.0473033451158665	0.0115	3.904e-05	53386	77258	58749.13
211846	chr17	rs7222444	43507649	A	G	0.83	0.828	0.995	0.0471984218290006	0.0115	3.996e-05	53386	77258	58749.13
219686	chr17	rs12939187	43508223	G	T	0.83	0.828	0.995	0.0471984218290006	0.0115	4.022e-05	53386	77258	58749.13
211645	chr17	rs34018943	43508303	A	G	0.83	0.828	0.995	0.0471984218290006	0.0115	4.035e-05	53386	77258	58749.13
215205	chr17	rs34104358	43508616	G	T	0.83	0.828	0.995	0.0471984218290006	0.0115	3.959e-05	53386	77258	58749.13
213151	chr17	rs62064652	43509310	A	G	0.831	0.828	0.996	0.0471984218290006	0.0115	4.058e-05	53386	77258	58749.13
220407	chr17	rs62064653	43509316	C	T	0.831	0.828	0.996	0.0471030274686428	0.0115	4.065e-05	53386	77258	58749.13
223336	chr17	rs56020833	43509778	C	T	0.831	0.828	0.996	0.0469026696862194	0.0115	4.415e-05	53386	77258	58749.13
210474	chr17	rs55642947	43510187	G	C	0.831	0.828	0.996	0.0469026696862194	0.0115	4.408e-05	53386	77258	58749.13
227384	chr17	rs2684631	43510650	A	G	0.295	0.292	0.945	0.0127977582298607	0.0097	0.1877	53386	77258	58749.13
225414	chr17	rs72834513	43511101	C	T	0.979	0.98	0.848	-0.0360003042410416	0.0331	0.2766	52817	76492	58139.4
213547	chr17	rs34465449	43511435	C	A	0.831	0.828	0.996	0.0469980831605826	0.0115	4.286e-05	53386	77258	58749.13
229554	chr17	rs2959950	43511598	T	C	0.29	0.287	0.944	0.0140015196358136	0.0098	0.1534	53386	77258	58749.13
226280	chr17	rs12946900	43512206	A	G	0.831	0.828	0.996	0.0469980831605826	0.0115	4.226e-05	53386	77258	58749.13
218170	chr17	rs56168933	43512318	G	A	0.831	0.828	0.996	0.0469980831605826	0.0115	4.218e-05	53386	77258	58749.13
210765	chr17	rs55790407	43512439	G	C	0.831	0.828	0.996	0.0469980831605826	0.0115	4.215e-05	53386	77258	58749.13
223401	chr17	rs11012	43513441	C	T	0.831	0.828	0.997	0.0469980831605826	0.0115	4.162e-05	53386	77258	58749.13
218917	chr17	rs9730	43513551	C	G	0.831	0.828	0.997	0.0471030274686428	0.0115	4.118e-05	53386	77258	58749.13
207542	chr17	rs62064654	43513896	C	T	0.831	0.828	0.997	0.0469980831605826	0.0115	4.242e-05	53386	77258	58749.13
228737	chr17	rs2521717	43514411	G	C	0.741	0.735	0.914	0.0086028888072678	0.0103	0.404	53386	77258	58749.13
215439	chr17	rs3186976	43514589	G	C	0.955	0.957	0.904	-0.044495399886564	0.022	0.04285	53386	77258	58749.13
208412	chr17	rs62064655	43514954	G	A	0.831	0.828	0.996	0.0471030274686428	0.0115	4.066e-05	53386	77258	58749.13
215045	chr17	rs36114997	43515885	A	G	0.831	0.828	0.995	0.0471984218290006	0.0115	3.947e-05	53386	77258	58749.13
222665	chr17	rs568655892	43515927	C	T	0.831	0.828	0.995	0.0471984218290006	0.0115	3.944e-05	53386	77258	58749.13
226736	chr17	rs535784805	43515985	C	A	0.959	0.956	0.839	0.0721997240344179	0.0236	0.002257	53386	77258	58749.13
223021	chr17	rs146092449	43516175	G	A	0.98	0.981	0.652	-0.0447986409079867	0.0404	0.2671	49961	70605	54663.95
217423	chr17	rs117442279	43516220	G	A	0.985	0.985	0.834	-0.0325955083699338	0.0394	0.4091	50388	73282	55579.97
214585	chr17	rs116910496	43516275	C	T	0.974	0.974	0.843	-0.0707980713087154	0.0297	0.0172	52993	76568	58248.36
212889	chr17	rs17631303	43516402	A	G	0.831	0.828	0.995	0.0471984218290006	0.0115	4.013e-05	53386	77258	58749.13
216562	chr17	rs1317946	43516738	A	C	0.29	0.287	0.939	0.0138042809763971	0.0098	0.1595	53386	77258	58749.13
221296	chr17	rs62064657	43517054	G	A	0.831	0.828	0.995	0.0471030274686428	0.0115	4.14e-05	53386	77258	58749.13
222623	chr17	rs35489312	43517252	T	C	0.831	0.828	0.994	0.0473033451158665	0.0115	3.91e-05	53386	77258	58749.13
226180	chr17	rs117755594	43517732	C	T	0.951	0.948	0.763	0.0084045823438103	0.0225	0.7107	53386	77258	58749.13
224937	chr17	rs6503437	43518152	A	G	0.29	0.287	0.938	0.0150954876453349	0.0098	0.1256	53386	77258	58749.13
213208	chr17	rs143827834	43519325	G	A	0.981	0.982	0.764	-0.102398240862713	0.0367	0.005223	52772	76646	58152.43
225334	chr17	rs117649063	43519627	A	G	0.959	0.956	0.739	0.0045994064948955	0.0248	0.8533	53386	77258	58749.13
220815	chr17	rs117029704	43519760	G	T	0.964	0.961	0.842	0.096200692271283	0.0251	0.0001251	53386	77258	58749.13
228633	chr17	rs2684641	43520118	A	G	0.833	0.83	0.98	0.0481995135792341	0.0116	3.488e-05	53386	77258	58749.13
211442	chr17	rs62065374	43520272	G	A	0.831	0.828	0.993	0.0473033451158665	0.0115	3.931e-05	53386	77258	58749.13
219125	chr17	rs3845202	43520398	G	T	0.741	0.735	0.908	0.0099998345783334	0.0103	0.334	53386	77258	58749.13
218601	chr17	rs62065376	43521161	C	G	0.831	0.828	0.993	0.0473033451158665	0.0115	3.953e-05	53386	77258	58749.13
219050	chr17	rs62065377	43521193	A	G	0.831	0.828	0.993	0.0475036226439669	0.0115	3.701e-05	53386	77258	58749.13
215099	chr17	rs62065378	43522361	T	C	0.831	0.828	0.992	0.0473987203698754	0.0115	3.748e-05	53386	77258	58749.13
212794	chr17	rs184359167	43524138	T	C	0.987	0.986	0.58	0.114203302717664	0.0518	0.02759	46776	67090	51439.65
211283	chr17	rs113575082	43524526	C	T	0.831	0.828	0.991	0.0473987203698754	0.0115	3.915e-05	53386	77258	58749.13
219027	chr17	rs71373572	43525022	G	A	0.831	0.828	0.991	0.0477038600690104	0.0115	3.485e-05	53386	77258	58749.13
215749	chr17	rs62065379	43525365	C	T	0.831	0.828	0.991	0.0475036226439669	0.0115	3.751e-05	53386	77258	58749.13
210865	chr17	rs112538459	43527323	C	T	0.831	0.828	0.991	0.047598978799279	0.0115	3.59e-05	53386	77258	58749.13
229614	chr17	rs2077606	43529293	G	A	0.831	0.828	0.991	0.047598978799279	0.0115	3.536e-05	53386	77258	58749.13
208728	chr17	rs56278545	43530550	G	A	0.464	0.464	0.945	-0.0182963622831166	0.0089	0.04063	53386	77258	58749.13
211499	chr17	rs8075717	43534322	T	C	0.464	0.464	0.943	-0.0180010511095525	0.0089	0.04374	53386	77258	58749.13
228748	chr17	rs2960000	43534353	T	C	0.828	0.825	0.987	0.0497040321791155	0.0115	1.491e-05	53386	77258	58749.13
219805	chr17	rs62065385	43534694	C	T	0.831	0.828	0.989	0.0479040574070545	0.0115	3.22e-05	53386	77258	58749.13
226023	chr17	rs151097992	43535047	T	C	0.963	0.964	0.862	-0.0411032840784537	0.0251	0.1015	53386	77258	58749.13
209116	chr17	rs4588023	43535952	C	T	0.29	0.287	0.931	0.0152038337422728	0.0099	0.1244	53386	77258	58749.13
221043	chr17	rs55703888	43536408	C	T	0.831	0.828	0.989	0.0481995135792341	0.0115	2.911e-05	53386	77258	58749.13
222071	chr17	rs56005713	43536743	C	T	0.831	0.828	0.989	0.0481995135792341	0.0115	2.894e-05	53386	77258	58749.13
218721	chr17	rs2521840	43537168	G	C	0.313	0.311	0.886	0.0102968054773682	0.0099	0.299	53386	77258	58749.13
214062	chr17	rs111423688	43538523	G	A	0.831	0.828	0.989	0.0481042146741464	0.0115	2.999e-05	53386	77258	58749.13
228451	chr17	rs146254617	43538706	T	C	0.978	0.979	0.854	-0.0442027026797326	0.0325	0.1738	53256	76939	58582.36
223297	chr17	rs62065389	43538807	T	G	0.831	0.828	0.989	0.0481995135792341	0.0115	2.975e-05	53386	77258	58749.13
224830	chr17	rs55727465	43539077	C	A	0.985	0.985	0.828	-0.066300071757232	0.0447	0.1379	39209	57240	43123.08
211824	chr17	rs77099723	43539968	G	A	0.831	0.828	0.989	0.0483043318863239	0.0115	2.852e-05	53386	77258	58749.13
209608	chr17	rs4792816	43541129	C	T	0.289	0.286	0.926	0.0170045988158238	0.0099	0.08567	53386	77258	58749.13
219696	chr17	rs2139890	43541627	C	A	0.831	0.828	0.989	0.0483996117232768	0.0115	2.669e-05	53386	77258	58749.13
229502	chr17	rs3946526	43541656	C	T	0.831	0.828	0.988	0.0485996698360624	0.0115	2.552e-05	53386	77258	58749.13
211714	chr17	rs2078200	43541834	C	T	0.291	0.288	0.926	0.0171029078996623	0.0099	0.08432	53386	77258	58749.13
216597	chr17	rs4792857	43543064	A	C	0.771	0.775	0.827	-0.0222047099881925	0.0113	0.05053	53386	77258	58749.13
226579	chr17	rs2521819	43543830	T	C	0.26	0.262	0.91	9.99950003332973e-05	0.0103	0.9917	53386	77258	58749.13
218079	chr17	rs55663797	43544379	G	A	0.831	0.828	0.989	0.0491044005063081	0.0115	2.114e-05	53386	77258	58749.13
212105	chr17	rs1879581	43545893	T	C	0.831	0.828	0.989	0.0491044005063081	0.0115	2.077e-05	53386	77258	58749.13
228035	chr17	rs62065400	43546853	G	A	0.435	0.439	0.929	-0.0325955083699338	0.009	0.0003205	53386	77258	58749.13
217036	chr17	rs55671319	43548424	A	G	0.831	0.828	0.989	0.0487996879336047	0.0115	2.291e-05	53386	77258	58749.13
227601	chr17	rs55652155	43548481	A	G	0.831	0.828	0.989	0.0491996041469672	0.0115	1.999e-05	53386	77258	58749.13
229060	chr17	rs9893586	43548671	A	C	0.26	0.261	0.91	0.0	0.0103	0.9966	53386	77258	58749.13
228730	chr17	rs7224890	43548778	G	C	0.435	0.439	0.929	-0.032502530761974	0.009	0.0003261	53386	77258	58749.13
224039	chr17	rs139898403	43549463	G	A	0.976	0.974	0.824	0.0450020459197846	0.0317	0.1566	49872	73040	55105.41
227029	chr17	rs17631676	43549526	A	G	0.831	0.828	0.989	0.0491044005063081	0.0115	2.051e-05	53386	77258	58749.13
220130	chr17	rs149366495	43549608	G	A	0.831	0.828	0.989	0.0489996660319079	0.0115	2.193e-05	53386	77258	58749.13
229168	chr17	rs2090847	43550107	A	G	0.831	0.828	0.988	0.0491996041469672	0.0115	2.038e-05	53386	77258	58749.13
225219	chr17	rs151184436	43550586	C	T	0.955	0.957	0.881	-0.0465990663783681	0.0223	0.03619	53386	77258	58749.13
215474	chr17	rs55746869	43551083	C	T	0.831	0.828	0.987	0.0487996879336047	0.0115	2.345e-05	53386	77258	58749.13
225042	chr17	rs12950965	43551151	C	G	0.831	0.828	0.987	0.0493043176841434	0.0115	1.981e-05	53386	77258	58749.13
225011	chr17	rs56015792	43551321	G	C	0.831	0.828	0.987	0.0493043176841434	0.0115	1.971e-05	53386	77258	58749.13
228769	chr17	rs62065404	43551613	C	T	0.831	0.828	0.986	0.0493043176841434	0.0115	1.97e-05	53386	77258	58749.13
220551	chr17	rs2037442	43551672	C	T	0.431	0.436	0.927	-0.0309026047398165	0.0091	0.0006579	53386	77258	58749.13
213640	chr17	rs71238846	43552537	G	A	0.831	0.828	0.986	0.0493995022947674	0.0116	1.932e-05	53386	77258	58749.13
218452	chr17	rs147243132	43552717	G	C	0.831	0.828	0.986	0.0495041949030891	0.0116	1.869e-05	53386	77258	58749.13
216534	chr17	rs12452273	43552921	C	T	0.831	0.828	0.985	0.0495041949030891	0.0116	1.851e-05	53386	77258	58749.13
210155	chr17	rs7218394	43553150	T	C	0.432	0.436	0.927	-0.0315009870620622	0.0091	0.0005102	53386	77258	58749.13
218455	chr17	rs4239141	43554902	T	A	0.26	0.261	0.908	0.0001999800026662	0.0103	0.9808	53386	77258	58749.13
226560	chr17	rs56192752	43555253	A	G	0.831	0.828	0.983	0.0495041949030891	0.0116	1.898e-05	53386	77258	58749.13
219935	chr17	rs62065436	43556652	G	A	0.831	0.828	0.982	0.0495041949030891	0.0116	1.901e-05	53386	77258	58749.13
220154	chr17	rs111639757	43556661	G	A	0.984	0.982	0.706	0.123499995985613	0.0447	0.005714	44327	62679	48579.28
210067	chr17	rs147183429	43556681	C	T	0.969	0.97	0.843	-0.0031048149534787	0.0274	0.9111	53386	77258	58749.13
219324	chr17	rs4792817	43556734	A	T	0.432	0.436	0.924	-0.031397792147416	0.0091	0.0005331	53386	77258	58749.13
222607	chr17	rs55925547	43556807	T	C	0.829	0.826	0.979	0.0493043176841434	0.0116	1.97e-05	53386	77258	58749.13
224471	chr17	rs55643511	43556982	G	A	0.831	0.828	0.981	0.0495993604912842	0.0116	1.81e-05	53386	77258	58749.13
220914	chr17	rs62065437	43557612	G	A	0.831	0.828	0.981	0.0497040321791155	0.0116	1.804e-05	53386	77258	58749.13
209797	chr17	rs4792818	43557687	C	T	0.26	0.262	0.907	0.0002999550089979	0.0104	0.9746	53386	77258	58749.13
213579	chr17	rs10401005	43557805	G	A	0.262	0.263	0.908	0.0001999800026662	0.0103	0.9869	53386	77258	58749.13
217529	chr17	rs62065438	43558092	C	T	0.831	0.828	0.98	0.0495993604912842	0.0116	1.887e-05	53386	77258	58749.13
226028	chr17	rs62065439	43559955	C	T	0.984	0.983	0.699	0.0255995183002125	0.0447	0.5673	45408	63883	49597.07
214575	chr17	rs62065442	43563894	T	C	0.831	0.828	0.976	0.0497040321791155	0.0116	1.85e-05	53386	77258	58749.13
223661	chr17	rs4792866	43563951	T	A	0.435	0.439	0.921	-0.0328951617042694	0.0091	0.0002936	53386	77258	58749.13
223920	chr17	rs144733372	43564222	T	G	0.83	0.827	0.975	0.0497991787524836	0.0116	1.792e-05	53386	77258	58749.13
214768	chr17	rs10432034	43565690	T	C	0.778	0.783	0.867	-0.0299026613543135	0.0112	0.007599	53386	77258	58749.13
225120	chr17	rs62065445	43565840	G	A	0.831	0.828	0.975	0.0499989570943217	0.0116	1.703e-05	53386	77258	58749.13
225292	chr17	rs142470643	43566035	C	T	0.985	0.985	0.811	-0.0936954841273232	0.0442	0.03395	40740	59436	45079.59
211394	chr17	rs141403776	43566408	A	T	0.964	0.965	0.855	-0.0408011614039327	0.0253	0.107	53386	77258	58749.13
220323	chr17	rs150379356	43566688	T	C	0.985	0.985	0.723	-0.0092022107647994	0.045	0.8378	44739	66382	49927.95
209375	chr17	rs1879585	43567175	T	G	0.831	0.828	0.974	0.0497991787524836	0.0116	1.824e-05	53386	77258	58749.13
209476	chr17	rs1879587	43567545	A	G	0.164	0.165	0.864	-0.0078003437327339	0.0126	0.5347	53386	77258	58749.13
221385	chr17	rs113322852	43569245	T	A	0.831	0.828	0.972	0.0495993604912842	0.0116	1.987e-05	53386	77258	58749.13
219312	chr17	rs62065448	43569770	C	T	0.831	0.828	0.96	0.0503983940836932	0.0117	1.682e-05	53386	77258	58749.13
210721	chr17	rs62065449	43569909	T	C	0.831	0.828	0.971	0.0497040321791155	0.0116	1.973e-05	53386	77258	58749.13
216097	chr17	rs4523963	43570226	T	G	0.256	0.258	0.905	-0.0054950702819798	0.0104	0.596	53386	77258	58749.13
217702	chr17	rs62065450	43570407	C	T	0.83	0.827	0.97	0.0495993604912842	0.0116	2.054e-05	53386	77258	58749.13
229774	chr17	rs1879583	43570893	C	T	0.83	0.828	0.97	0.0497040321791155	0.0116	1.953e-05	53386	77258	58749.13
222331	chr17	rs9905348	43571815	G	A	0.429	0.433	0.916	-0.0355028330426552	0.0091	0.0001008	53386	77258	58749.13
220061	chr17	rs56328224	43572419	C	T	0.8	0.794	0.953	0.0624958112255439	0.011	1.326e-08	53386	77258	58749.13
222116	chr17	rs62065453	43573419	C	T	0.8	0.795	0.952	0.0622985141942241	0.011	1.508e-08	53386	77258	58749.13
226825	chr17	rs545028447	43578626	C	G	0.96	0.962	0.825	-0.0566020980240563	0.0244	0.02024	53386	77258	58749.13
229684	chr17	rs541864622	43581752	T	C	0.285	0.29	0.7	-0.0433982268254708	0.0114	0.0001435	53386	77258	58749.13
225779	chr17	rs72834517	43584936	C	G	0.985	0.985	0.708	-0.0104039337153929	0.0444	0.8143	47884	68933	52735.29
208686	chr17	rs2696640	43651233	G	A	0.5	0.499	0.502	0.0254045542217263	0.0122	0.03734	53386	77258	58749.13
227748	chr17	rs2693363	43651422	T	C	0.501	0.499	0.502	0.024702368640342	0.0122	0.04312	53386	77258	58749.13
218674	chr17	rs2693364	43651511	C	G	0.5	0.499	0.502	0.0255020410123433	0.0122	0.03619	53386	77258	58749.13
208882	chr17	rs2696649	43653121	T	C	0.5	0.499	0.502	0.0259016375226531	0.0122	0.03366	53386	77258	58749.13
212360	chr17	rs1724437	43655912	C	T	0.5	0.498	0.503	0.026398473854531	0.0122	0.03028	53386	77258	58749.13
215239	chr17	rs17642476	43656380	G	C	0.941	0.943	0.793	-0.0613011005766046	0.0207	0.003007	53386	77258	58749.13
229066	chr17	rs527989506	43656895	G	A	0.833	0.83	0.836	0.0611045066532856	0.0125	1.065e-06	53386	77258	58749.13
208671	chr17	rs4062006	43657073	G	T	0.59	0.591	0.394	-0.0112025145079934	0.014	0.4249	53386	77258	58749.13
223259	chr17	rs79742625	43657257	C	T	0.831	0.828	0.842	0.0597960433459657	0.0124	1.535e-06	53386	77258	58749.13
212671	chr17	rs577070989	43657621	G	T	0.943	0.944	0.528	-0.0366017456445608	0.0257	0.1553	53386	77258	58749.13
216313	chr17	rs556130006	43658516	C	T	0.834	0.831	0.833	0.0582972096102774	0.0126	3.591e-06	53386	77258	58749.13
217748	chr17	rs557336560	43659355	C	A	0.5	0.498	0.504	0.025696986087186	0.0122	0.03452	53386	77258	58749.13
226976	chr17	rs543659018	43659975	T	C	0.833	0.83	0.836	0.0616969878029145	0.0125	8.531e-07	53386	77258	58749.13
225922	chr17	rs558887987	43662020	A	G	0.838	0.835	0.819	0.0633972451297916	0.0128	7.326e-07	53386	77258	58749.13
226021	chr17	rs1724390	43663247	C	A	0.801	0.795	0.947	0.0619977962278187	0.011	2.002e-08	53386	77258	58749.13
217589	chr17	rs57213017	43666906	G	C	0.799	0.793	0.958	0.06259914175652	0.0109	1.071e-08	53386	77258	58749.13
213656	chr17	rs566002249	43669931	T	C	0.794	0.789	0.953	0.0624958112255439	0.0109	9.627e-09	53386	77258	58749.13
226604	chr17	rs567808911	43670653	T	C	0.986	0.986	0.824	-0.0707980713087154	0.0517	0.1707	30805	44614	33922.86
213407	chr17	rs531934295	43670696	G	C	0.82	0.816	0.87	0.0641009254065236	0.0119	7.908e-08	53386	77258	58749.13
216518	chr17	rs539288087	43671099	C	A	0.8	0.794	0.954	0.0630968574396732	0.011	9.03e-09	53386	77258	58749.13
219558	chr17	rs1724418	43672331	T	G	0.955	0.952	0.433	0.110995608656168	0.031	0.0003375	53386	77258	58749.13
215741	chr17	rs548021364	43673277	G	C	0.98	0.979	0.415	0.178296801655337	0.0552	0.001228	41679	61066	46078.38
220805	chr17	rs548602537	43673852	G	A	0.974	0.975	0.832	-0.019294956182969	0.0301	0.5218	53386	77258	58749.13
215758	chr17	rs552422715	43673960	T	C	0.985	0.984	0.381	0.10080415117661	0.0707	0.1538	34989	52012	38880.28
228934	chr17	rs413519	43685826	A	G	0.801	0.795	0.957	0.0624018651129649	0.011	1.319e-08	53386	77258	58749.13
214976	chr17	rs440778	43686420	A	G	0.8	0.795	0.959	0.0624958112255439	0.011	1.193e-08	53386	77258	58749.13
220405	chr17	rs546997548	43688317	A	G	0.796	0.791	0.965	0.061302039376164	0.0109	1.634e-08	53386	77258	58749.13
209978	chr17	rs184332899	43689037	A	G	0.976	0.974	0.746	0.0423983514166169	0.0331	0.2006	49936	73204	55203.96
214586	chr17	rs382362	43691377	T	C	0.817	0.812	0.885	0.0669013524517588	0.0118	1.532e-08	53386	77258	58749.13
217480	chr17	rs611351	43692935	A	G	0.799	0.793	0.97	0.0621011782291044	0.0109	1.098e-08	53386	77258	58749.13
229203	chr17	rs541886938	43693538	G	T	0.799	0.793	0.971	0.0619038033148151	0.0109	1.28e-08	53386	77258	58749.13
213415	chr17	rs7220056	43702402	A	G	0.981	0.98	0.392	0.138300004699625	0.058	0.01709	41107	59516	45322.71
226038	chr17	rs72834527	43703798	C	T	0.976	0.977	0.863	-0.021203207651103	0.0308	0.4912	53260	76757	58547.77
213050	chr17	rs383241	43705356	G	A	0.799	0.793	0.973	0.0616969878029145	0.0109	1.33e-08	53386	77258	58749.13
218800	chr17	rs376120	43705518	A	G	0.799	0.793	0.973	0.0616969878029145	0.0109	1.333e-08	53386	77258	58749.13
226396	chr17	rs365825	43705601	A	G	0.796	0.791	0.971	0.0608975257512388	0.0108	1.864e-08	53386	77258	58749.13
209771	chr17	rs393838	43705756	G	C	0.796	0.791	0.971	0.0608034293588251	0.0108	1.947e-08	53386	77258	58749.13
219761	chr17	rs140587036	43706077	C	T	0.982	0.982	0.792	-0.036798848237098	0.0372	0.3223	52059	74167	57016.49
215003	chr17	rs142822273	43706428	A	G	0.987	0.986	0.539	0.0920959287203985	0.055	0.09398	47491	67987	52339.47
211102	chr17	rs681485	43707619	C	A	0.799	0.793	0.974	0.0616029666104685	0.0109	1.401e-08	53386	77258	58749.13
215027	chr17	rs594591	43707620	G	T	0.799	0.793	0.974	0.0616029666104685	0.0109	1.409e-08	53386	77258	58749.13
223004	chr17	rs444071	43707951	C	T	0.799	0.793	0.974	0.0613960888650743	0.0109	1.515e-08	53386	77258	58749.13
227866	chr17	rs396593	43707955	C	A	0.799	0.793	0.974	0.0613960888650743	0.0109	1.517e-08	53386	77258	58749.13
229949	chr17	rs436667	43709415	C	T	0.799	0.793	0.975	0.0614995330875717	0.0108	1.445e-08	53386	77258	58749.13
211085	chr17	rs650927	43709867	T	G	0.799	0.793	0.975	0.0613960888650743	0.0108	1.483e-08	53386	77258	58749.13
214506	chr17	rs671740	43709893	A	G	0.799	0.793	0.975	0.0613960888650743	0.0108	1.486e-08	53386	77258	58749.13
229110	chr17	rs81632	43710127	T	A	0.799	0.793	0.975	0.0614995330875717	0.0108	1.431e-08	53386	77258	58749.13
221768	chr17	rs16940633	43710371	G	A	0.799	0.793	0.975	0.0614995330875717	0.0109	1.459e-08	53386	77258	58749.13
208601	chr17	rs17686610	43710384	A	C	0.799	0.793	0.975	0.0614995330875717	0.0108	1.446e-08	53386	77258	58749.13
216897	chr17	rs1635303	43710833	C	T	0.806	0.81	0.817	-0.0252972953741621	0.0121	0.03705	53386	77258	58749.13
220024	chr17	rs2942170	43711312	C	T	0.799	0.793	0.976	0.0613960888650743	0.0108	1.489e-08	53386	77258	58749.13
210405	chr17	rs2942169	43711539	G	C	0.799	0.793	0.976	0.0613960888650743	0.0108	1.486e-08	53386	77258	58749.13
222557	chr17	rs241045	43712337	C	T	0.799	0.793	0.976	0.0613960888650743	0.0108	1.525e-08	53386	77258	58749.13
226656	chr17	rs241044	43712464	G	A	0.799	0.793	0.976	0.0613960888650743	0.0108	1.521e-08	53386	77258	58749.13
212443	chr17	rs241043	43712619	A	T	0.962	0.961	0.551	0.0518046636160167	0.0302	0.08608	53386	77258	58749.13
228971	chr17	rs7211561	43712623	T	A	0.833	0.835	0.712	-0.0347985055426955	0.0138	0.01176	53386	77258	58749.13
213638	chr17	rs241042	43712657	T	C	0.799	0.793	0.977	0.0613960888650743	0.0108	1.519e-08	53386	77258	58749.13
209214	chr17	rs241041	43713925	A	G	0.799	0.793	0.977	0.061302039376164	0.0108	1.54e-08	53386	77258	58749.13
229524	chr17	rs241039	43714673	A	T	0.799	0.793	0.977	0.061302039376164	0.0108	1.565e-08	53386	77258	58749.13
211605	chr17	rs2942168	43714850	G	A	0.799	0.793	0.977	0.061302039376164	0.0108	1.56e-08	53386	77258	58749.13
213589	chr17	rs2942167	43715018	T	C	0.799	0.793	0.977	0.0611985747210087	0.0108	1.585e-08	53386	77258	58749.13
212197	chr17	rs2942166	43715427	T	C	0.798	0.793	0.976	0.0598996532078335	0.0108	3.153e-08	53386	77258	58749.13
219348	chr17	rs2942165	43715619	G	C	0.799	0.793	0.978	0.0611985747210087	0.0108	1.616e-08	53386	77258	58749.13
228758	chr17	rs117368197	43715924	A	G	0.799	0.793	0.978	0.0611985747210087	0.0108	1.601e-08	53386	77258	58749.13
209977	chr17	rs372494195	43716229	G	T	0.976	0.973	0.382	0.150297551768755	0.0515	0.003504	40190	58512	44383.04
225179	chr17	rs413778	43716885	A	G	0.799	0.793	0.978	0.0611985747210087	0.0108	1.649e-08	53386	77258	58749.13
210981	chr17	rs389217	43717131	C	T	0.799	0.793	0.978	0.0611045066532856	0.0108	1.657e-08	53386	77258	58749.13
227173	chr17	rs389978	43717415	A	G	0.799	0.793	0.978	0.0614995330875717	0.0108	1.343e-08	53386	77258	58749.13
211050	chr17	rs439558	43717803	T	C	0.798	0.793	0.977	0.0602010026907569	0.0108	2.674e-08	53386	77258	58749.13
227114	chr17	rs434805	43718336	T	C	0.796	0.791	0.976	0.0600974240485804	0.0108	2.613e-08	53386	77258	58749.13
220138	chr17	rs393152	43719143	A	G	0.796	0.791	0.976	0.0600974240485804	0.0108	2.673e-08	53386	77258	58749.13
209624	chr17	rs3108317	43719870	G	A	0.799	0.793	0.978	0.0610010215573989	0.0108	1.781e-08	53386	77258	58749.13
208350	chr17	rs2942164	43721283	G	C	0.799	0.793	0.979	0.0608975257512388	0.0108	1.83e-08	53386	77258	58749.13
209857	chr17	rs1706746	43721457	C	T	0.799	0.793	0.979	0.0608975257512388	0.0108	1.836e-08	53386	77258	58749.13
229871	chr17	rs1706748	43722509	C	G	0.799	0.793	0.978	0.0606999130996222	0.0108	2.087e-08	53386	77258	58749.13
220801	chr17	rs118084908	43722604	A	G	0.981	0.981	0.578	-0.0325955083699338	0.0426	0.4451	50505	72093	55460.67
210740	chr17	rs413917	43723189	G	A	0.799	0.793	0.979	0.0608975257512388	0.0108	1.91e-08	53386	77258	58749.13
209803	chr17	rs3418	43723462	C	T	0.799	0.793	0.979	0.0608975257512388	0.0108	1.908e-08	53386	77258	58749.13
217105	chr17	rs393675	43723605	T	C	0.799	0.793	0.979	0.0608034293588251	0.0108	1.967e-08	53386	77258	58749.13
209844	chr17	rs449501	43724555	G	A	0.799	0.793	0.979	0.0608034293588251	0.0108	1.911e-08	53386	77258	58749.13
224202	chr17	rs448830	43725212	G	A	0.799	0.793	0.979	0.0608975257512388	0.0108	1.863e-08	53386	77258	58749.13
217758	chr17	rs434428	43725684	G	A	0.799	0.793	0.979	0.0608034293588251	0.0108	1.883e-08	53386	77258	58749.13
207602	chr17	rs434598	43725762	G	A	0.799	0.793	0.979	0.0608034293588251	0.0108	1.893e-08	53386	77258	58749.13
218947	chr17	rs434971	43725992	G	A	0.799	0.793	0.979	0.0608034293588251	0.0108	1.903e-08	53386	77258	58749.13
215242	chr17	rs385691	43726125	A	C	0.799	0.793	0.979	0.0608034293588251	0.0108	1.891e-08	53386	77258	58749.13
211438	chr17	rs455028	43726574	T	C	0.799	0.793	0.979	0.0608034293588251	0.0108	1.93e-08	53386	77258	58749.13
226941	chr17	rs366858	43726588	C	T	0.799	0.793	0.979	0.0608975257512388	0.0108	1.82e-08	53386	77258	58749.13
228919	chr17	rs439945	43726659	A	C	0.238	0.243	0.969	-0.0555021391616052	0.0103	6.628e-08	53386	77258	58749.13
210202	chr17	rs453997	43727061	C	T	0.799	0.793	0.979	0.0608034293588251	0.0108	1.894e-08	53386	77258	58749.13
229082	chr17	rs424243	43727887	A	T	0.799	0.793	0.979	0.0608034293588251	0.0108	1.944e-08	53386	77258	58749.13
208893	chr17	rs422112	43728137	G	A	0.799	0.793	0.979	0.0608034293588251	0.0108	1.928e-08	53386	77258	58749.13
207596	chr17	rs417968	43728376	G	A	0.239	0.243	0.969	-0.0549948736289312	0.0103	8.6e-08	53386	77258	58749.13
226221	chr17	rs413844	43729384	G	A	0.799	0.793	0.979	0.0608034293588251	0.0108	1.927e-08	53386	77258	58749.13
207771	chr17	rs647483	43729432	C	T	0.799	0.793	0.979	0.0608034293588251	0.0108	1.957e-08	53386	77258	58749.13
212910	chr17	rs241038	43730598	G	A	0.799	0.793	0.979	0.0608034293588251	0.0108	1.932e-08	53386	77258	58749.13
222869	chr17	rs241037	43730636	G	T	0.799	0.793	0.979	0.0608034293588251	0.0108	1.924e-08	53386	77258	58749.13
208674	chr17	rs148451898	43731249	C	T	0.986	0.986	0.752	0.0164047040252769	0.0438	0.7085	50164	71940	54944.76
222711	chr17	rs241036	43731719	A	C	0.799	0.793	0.979	0.0608034293588251	0.0108	1.92e-08	53386	77258	58749.13
211038	chr17	rs1706720	43731837	G	C	0.0349	0.0338	0.914	0.0060019521956343	0.0249	0.8099	53386	77258	58749.13
220761	chr17	rs1635302	43731873	C	T	0.0349	0.0338	0.914	0.0061013488579762	0.0249	0.8071	53386	77258	58749.13
228047	chr17	rs241035	43731896	C	T	0.799	0.793	0.979	0.0608034293588251	0.0108	1.934e-08	53386	77258	58749.13
220507	chr17	rs241034	43733048	A	T	0.799	0.793	0.979	0.0608034293588251	0.0108	1.936e-08	53386	77258	58749.13
217083	chr17	rs1706719	43733264	C	T	0.0349	0.0339	0.915	0.0053954185169075	0.0249	0.8277	53386	77258	58749.13
225531	chr17	rs241033	43733983	G	A	0.799	0.793	0.979	0.0608034293588251	0.0108	1.906e-08	53386	77258	58749.13
219810	chr17	rs241032	43734145	T	C	0.799	0.793	0.979	0.0608034293588251	0.0108	1.91e-08	53386	77258	58749.13
222728	chr17	rs241031	43734304	T	C	0.799	0.793	0.979	0.0608034293588251	0.0108	1.974e-08	53386	77258	58749.13
208354	chr17	rs241030	43734503	A	G	0.799	0.793	0.979	0.0608034293588251	0.0108	1.907e-08	53386	77258	58749.13
217745	chr17	rs241029	43734643	T	C	0.799	0.793	0.979	0.0608034293588251	0.0108	1.885e-08	53386	77258	58749.13
214352	chr17	rs1635301	43735258	T	G	0.0343	0.0335	0.916	0.0005998200719675	0.025	0.9796	53386	77258	58749.13
218650	chr17	rs241028	43735276	C	T	0.799	0.793	0.979	0.0608034293588251	0.0108	1.899e-08	53386	77258	58749.13
216992	chr17	rs241027	43735478	A	G	0.799	0.793	0.979	0.0608975257512388	0.0108	1.835e-08	53386	77258	58749.13
219605	chr17	rs241026	43735555	G	A	0.799	0.793	0.979	0.0608034293588251	0.0108	1.887e-08	53386	77258	58749.13
225374	chr17	rs139213410	43735879	T	C	0.983	0.981	0.686	0.0052959516591825	0.0425	0.9016	45367	67990	50664.97
224557	chr17	rs241024	43736763	C	T	0.799	0.793	0.979	0.0608975257512388	0.0108	1.875e-08	53386	77258	58749.13
209711	chr17	rs241023	43737040	G	A	0.799	0.793	0.979	0.0608975257512388	0.0108	1.872e-08	53386	77258	58749.13
228101	chr17	rs241022	43737730	T	C	0.799	0.793	0.979	0.0608975257512388	0.0108	1.838e-08	53386	77258	58749.13
216415	chr17	rs241021	43738627	T	G	0.799	0.793	0.979	0.0608975257512388	0.0108	1.833e-08	53386	77258	58749.13
207723	chr17	rs241020	43738676	C	A	0.799	0.793	0.979	0.0608975257512388	0.0108	1.833e-08	53386	77258	58749.13
218114	chr17	rs3843738	43739194	A	G	0.535	0.535	0.913	-0.0187955345843259	0.0091	0.03822	53386	77258	58749.13
213299	chr17	rs117094251	43739234	G	A	0.967	0.968	0.92	-0.0098988321792475	0.0255	0.6978	53386	77258	58749.13
216390	chr17	rs1724409	43740565	G	T	0.237	0.242	0.971	-0.0549948736289312	0.0103	8.71e-08	53386	77258	58749.13
226590	chr17	rs62053939	43740856	C	T	0.799	0.793	0.979	0.0608975257512388	0.0108	1.773e-08	53386	77258	58749.13
229881	chr17	rs111273167	43740967	C	T	0.799	0.793	0.979	0.0608975257512388	0.0108	1.819e-08	53386	77258	58749.13
221974	chr17	rs62053940	43741028	A	G	0.799	0.793	0.979	0.0608975257512388	0.0108	1.814e-08	53386	77258	58749.13
218897	chr17	rs17760577	43741452	C	T	0.799	0.793	0.979	0.0611045066532856	0.0108	1.633e-08	53386	77258	58749.13
211121	chr17	rs62053942	43742298	T	A	0.98	0.979	0.667	0.0481042146741464	0.0396	0.2242	47402	67155	51838.05
208700	chr17	rs17760631	43743045	T	C	0.799	0.793	0.979	0.0608975257512388	0.0108	1.774e-08	53386	77258	58749.13
217237	chr17	rs1635299	43743079	C	T	0.844	0.847	0.915	-0.0340015566760147	0.0124	0.006219	53386	77258	58749.13
218660	chr17	rs62053943	43744203	C	T	0.863	0.858	0.856	0.0636975426142417	0.0134	2.146e-06	53386	77258	58749.13
217973	chr17	rs1635298	43744344	T	A	0.225	0.23	0.975	-0.0580953231907121	0.0104	2.667e-08	53386	77258	58749.13
229601	chr17	rs62053944	43744347	G	A	0.974	0.973	0.678	0.0475036226439669	0.0333	0.1542	51423	72891	56231.6
222657	chr17	rs1724408	43744751	G	A	0.0218	0.0212	0.94	0.0025966258472659	0.0307	0.9324	53192	76686	58480.26
214048	chr17	rs17687462	43744990	C	T	0.799	0.793	0.979	0.0608975257512388	0.0108	1.778e-08	53386	77258	58749.13
218307	chr17	rs17760733	43746276	G	T	0.799	0.793	0.98	0.0610010215573989	0.0108	1.764e-08	53386	77258	58749.13
225244	chr17	rs79675109	43746418	T	A	0.799	0.793	0.98	0.0610010215573989	0.0108	1.762e-08	53386	77258	58749.13
218619	chr17	rs17687504	43746721	A	G	0.799	0.793	0.98	0.0610010215573989	0.0108	1.744e-08	53386	77258	58749.13
217317	chr17	rs62053945	43746839	T	C	0.799	0.793	0.98	0.0610010215573989	0.0108	1.721e-08	53386	77258	58749.13
210637	chr17	rs1724407	43747615	C	T	0.225	0.23	0.977	-0.0582013104087528	0.0104	2.391e-08	53386	77258	58749.13
209700	chr17	rs62053946	43747677	C	T	0.799	0.793	0.98	0.0610010215573989	0.0108	1.751e-08	53386	77258	58749.13
228772	chr17	rs62053947	43747683	G	A	0.799	0.793	0.98	0.0610010215573989	0.0108	1.753e-08	53386	77258	58749.13
215024	chr17	rs62053948	43748046	C	T	0.799	0.793	0.98	0.0610010215573989	0.0108	1.755e-08	53386	77258	58749.13
221224	chr17	rs1635296	43748090	G	A	0.0217	0.0212	0.942	0.0024968801985871	0.0307	0.9341	53192	76686	58480.26
214934	chr17	rs62053949	43748101	A	G	0.799	0.793	0.98	0.0610010215573989	0.0108	1.738e-08	53386	77258	58749.13
215470	chr17	rs62053950	43748412	A	G	0.799	0.793	0.98	0.0610010215573989	0.0108	1.728e-08	53386	77258	58749.13
215033	chr17	rs190174223	43748492	G	A	0.981	0.98	0.837	0.0310043588626902	0.0343	0.3662	53316	77188	58679.13
222219	chr17	rs143699161	43748712	A	G	0.754	0.751	0.864	-0.0092022107647994	0.0108	0.3919	53386	77258	58749.13
209971	chr17	rs62053951	43749168	G	C	0.799	0.793	0.98	0.0610010215573989	0.0108	1.733e-08	53386	77258	58749.13
212521	chr17	rs62053952	43749261	T	C	0.799	0.793	0.98	0.0610010215573989	0.0108	1.733e-08	53386	77258	58749.13
215877	chr17	rs62053953	43749454	G	A	0.799	0.793	0.98	0.0610010215573989	0.0108	1.734e-08	53386	77258	58749.13
208912	chr17	rs17687534	43749579	T	C	0.799	0.793	0.98	0.0610010215573989	0.0108	1.729e-08	53386	77258	58749.13
208247	chr17	rs118190895	43749694	T	C	0.976	0.973	0.772	0.0535976373487916	0.0318	0.09188	51929	74710	56919.57
218463	chr17	rs1631850	43749942	A	G	0.225	0.23	0.977	-0.0587950465105055	0.0104	1.698e-08	53386	77258	58749.13
209718	chr17	rs62053954	43749949	G	A	0.799	0.793	0.98	0.0610010215573989	0.0108	1.737e-08	53386	77258	58749.13
208427	chr17	rs1635295	43749970	C	A	0.0216	0.0211	0.944	0.0002999550089979	0.0307	0.9926	53192	76686	58480.26
228133	chr17	rs62053955	43749980	T	C	0.799	0.793	0.98	0.0610010215573989	0.0108	1.729e-08	53386	77258	58749.13
212978	chr17	rs17687571	43750010	G	A	0.799	0.793	0.98	0.0610010215573989	0.0108	1.725e-08	53386	77258	58749.13
210151	chr17	rs17760817	43750137	G	C	0.799	0.793	0.98	0.0610010215573989	0.0108	1.721e-08	53386	77258	58749.13
217304	chr17	rs1630095	43750172	G	A	0.225	0.23	0.977	-0.0582013104087528	0.0104	2.421e-08	53386	77258	58749.13
226163	chr17	rs17687625	43750238	A	G	0.799	0.793	0.98	0.0610010215573989	0.0108	1.715e-08	53386	77258	58749.13
224108	chr17	rs62053956	43750315	A	G	0.799	0.793	0.98	0.0610010215573989	0.0108	1.701e-08	53386	77258	58749.13
228011	chr17	rs4792824	43750910	C	T	0.225	0.23	0.977	-0.0582013104087528	0.0104	2.407e-08	53386	77258	58749.13
228571	chr17	rs62053957	43750939	T	C	0.799	0.793	0.98	0.0610010215573989	0.0108	1.699e-08	53386	77258	58749.13
215360	chr17	rs1635291	43751913	G	A	0.225	0.23	0.978	-0.0580953231907121	0.0104	2.481e-08	53386	77258	58749.13
227263	chr17	rs62055661	43752039	C	T	0.799	0.793	0.98	0.0610010215573989	0.0108	1.703e-08	53386	77258	58749.13
219529	chr17	rs117536416	43752305	C	G	0.98	0.98	0.945	-0.0045001103249234	0.0315	0.8875	53192	76686	58480.26
208957	chr17	rs62055662	43752566	C	T	0.799	0.793	0.98	0.0610010215573989	0.0108	1.689e-08	53386	77258	58749.13
216776	chr17	rs62055663	43753454	A	G	0.799	0.793	0.98	0.0610010215573989	0.0108	1.673e-08	53386	77258	58749.13
227374	chr17	rs62055664	43753642	A	G	0.799	0.793	0.98	0.0610010215573989	0.0108	1.67e-08	53386	77258	58749.13
221629	chr17	rs76717812	43754010	T	C	0.799	0.793	0.98	0.0610010215573989	0.0108	1.661e-08	53386	77258	58749.13
207890	chr17	rs17687667	43754099	G	A	0.799	0.793	0.98	0.0611045066532856	0.0108	1.645e-08	53386	77258	58749.13
214075	chr17	rs79073784	43754209	G	C	0.799	0.793	0.98	0.0610010215573989	0.0108	1.658e-08	53386	77258	58749.13
210679	chr17	rs62055665	43754505	A	C	0.799	0.793	0.98	0.0611045066532856	0.0108	1.646e-08	53386	77258	58749.13
210793	chr17	rs62055689	43754569	G	A	0.799	0.793	0.98	0.0611045066532856	0.0108	1.633e-08	53386	77258	58749.13
211048	chr17	rs62055690	43754576	C	G	0.799	0.793	0.98	0.0610010215573989	0.0108	1.656e-08	53386	77258	58749.13
208617	chr17	rs62055691	43754850	T	C	0.799	0.793	0.98	0.0610010215573989	0.0108	1.65e-08	53386	77258	58749.13
228328	chr17	rs1635289	43755435	A	G	0.0216	0.021	0.945	0.0006997551142732	0.0307	0.983	53192	76686	58480.26
223883	chr17	rs1724401	43755857	C	A	0.225	0.23	0.977	-0.0580953231907121	0.0104	2.531e-08	53386	77258	58749.13
216808	chr17	rs1724400	43755871	A	C	0.225	0.23	0.977	-0.0580953231907121	0.0104	2.465e-08	53386	77258	58749.13
217731	chr17	rs74398257	43756340	T	C	0.799	0.793	0.98	0.0611985747210087	0.0108	1.557e-08	53386	77258	58749.13
210301	chr17	rs17687740	43756376	G	C	0.798	0.793	0.98	0.0610010215573989	0.0108	1.705e-08	53386	77258	58749.13
227220	chr17	rs872972	43756458	G	A	0.8	0.794	0.975	0.0614995330875717	0.0109	1.456e-08	53386	77258	58749.13
209593	chr17	rs757503	43756466	T	C	0.8	0.794	0.976	0.0616029666104685	0.0109	1.399e-08	53386	77258	58749.13
227477	chr17	rs757502	43756506	C	T	0.799	0.793	0.979	0.0611045066532856	0.0108	1.603e-08	53386	77258	58749.13
224176	chr17	rs757501	43756685	A	G	0.799	0.793	0.98	0.0611045066532856	0.0108	1.61e-08	53386	77258	58749.13
215445	chr17	rs757500	43756833	C	A	0.799	0.793	0.98	0.0611985747210087	0.0108	1.54e-08	53386	77258	58749.13
227660	chr17	rs62055693	43756910	T	C	0.799	0.793	0.98	0.0611045066532856	0.0108	1.594e-08	53386	77258	58749.13
216202	chr17	rs1635288	43756969	A	G	0.226	0.231	0.976	-0.0564010536507698	0.0104	6.126e-08	53386	77258	58749.13
218062	chr17	rs735423	43757020	C	G	0.803	0.809	0.932	-0.0316970867432546	0.0113	0.004887	53386	77258	58749.13
229873	chr17	rs78487840	43757161	C	T	0.799	0.793	0.98	0.0611045066532856	0.0108	1.602e-08	53386	77258	58749.13
226108	chr17	rs144766143	43757194	G	A	0.987	0.986	0.833	-0.0129028853555234	0.0478	0.7873	39391	54254	43102.84
221729	chr17	rs55974014	43757450	C	A	0.804	0.799	0.963	0.0580990823836463	0.011	1.346e-07	53386	77258	58749.13
229822	chr17	rs34804414	43757579	A	C	0.877	0.881	0.93	-0.0391983134041576	0.0137	0.004202	53386	77258	58749.13
222882	chr17	rs543716852	43757776	T	C	0.799	0.793	0.98	0.0610010215573989	0.0108	1.662e-08	53386	77258	58749.13
225043	chr17	rs562098568	43757777	C	T	0.799	0.793	0.98	0.0610010215573989	0.0108	1.669e-08	53386	77258	58749.13
219879	chr17	rs17687796	43757971	G	A	0.887	0.89	0.934	-0.0361039752308815	0.0142	0.01074	53386	77258	58749.13
219747	chr17	rs55651627	43758011	G	C	0.799	0.793	0.98	0.0610010215573989	0.0108	1.671e-08	53386	77258	58749.13
212779	chr17	rs112155389	43758078	G	A	0.799	0.793	0.98	0.0610010215573989	0.0108	1.671e-08	53386	77258	58749.13
207907	chr17	rs62055697	43758148	C	T	0.799	0.793	0.98	0.0610010215573989	0.0108	1.669e-08	53386	77258	58749.13
217062	chr17	rs62055698	43758238	C	T	0.799	0.793	0.98	0.0610010215573989	0.0108	1.661e-08	53386	77258	58749.13
229193	chr17	rs17761046	43758382	T	C	0.799	0.793	0.98	0.0610010215573989	0.0108	1.649e-08	53386	77258	58749.13
226628	chr17	rs62055700	43758742	T	C	0.799	0.793	0.98	0.0611045066532856	0.0108	1.634e-08	53386	77258	58749.13
227781	chr17	rs62055701	43758787	G	A	0.8	0.794	0.974	0.0611985747210087	0.0109	1.892e-08	53386	77258	58749.13
222566	chr17	rs62055702	43758790	C	T	0.8	0.794	0.974	0.0611985747210087	0.0109	1.851e-08	53386	77258	58749.13
213219	chr17	rs112431991	43758885	A	G	0.8	0.795	0.974	0.0600974240485804	0.0109	3.334e-08	53386	77258	58749.13
227387	chr17	rs57222984	43758898	A	G	0.777	0.772	0.971	0.0560967393518702	0.0105	9.113e-08	53386	77258	58749.13
214034	chr17	rs17687838	43759048	T	C	0.799	0.793	0.98	0.0611045066532856	0.0108	1.641e-08	53386	77258	58749.13
218154	chr17	rs76333921	43759426	C	T	0.799	0.793	0.98	0.0611045066532856	0.0108	1.646e-08	53386	77258	58749.13
225795	chr17	rs76453925	43759431	C	T	0.799	0.793	0.98	0.0611045066532856	0.0108	1.611e-08	53386	77258	58749.13
226952	chr17	rs17687849	43759719	A	G	0.799	0.793	0.98	0.0610010215573989	0.0108	1.696e-08	53386	77258	58749.13
221328	chr17	rs73317496	43759730	A	G	0.978	0.979	0.941	-0.0165969709073694	0.0309	0.5906	53192	76686	58480.26
213322	chr17	rs56400821	43760080	C	A	0.799	0.793	0.98	0.0608975257512388	0.0108	1.777e-08	53386	77258	58749.13
227774	chr17	rs112169475	43760192	A	G	0.799	0.793	0.98	0.0610010215573989	0.0108	1.663e-08	53386	77258	58749.13
214268	chr17	rs113728380	43760199	C	T	0.799	0.793	0.98	0.0610010215573989	0.0108	1.671e-08	53386	77258	58749.13
216647	chr17	rs12946298	43760225	C	G	0.878	0.881	0.925	-0.0364046818937998	0.0138	0.008337	53386	77258	58749.13
221995	chr17	rs17761100	43760389	A	G	0.799	0.793	0.98	0.0610010215573989	0.0108	1.654e-08	53386	77258	58749.13
225375	chr17	rs17761124	43760516	A	T	0.799	0.793	0.98	0.0610010215573989	0.0108	1.647e-08	53386	77258	58749.13
216489	chr17	rs62055704	43760577	G	A	0.799	0.793	0.98	0.0610010215573989	0.0108	1.646e-08	53386	77258	58749.13
210430	chr17	rs62055705	43760599	A	C	0.799	0.793	0.98	0.0610010215573989	0.0108	1.644e-08	53386	77258	58749.13
229247	chr17	rs62055706	43760685	T	C	0.799	0.793	0.98	0.0610010215573989	0.0108	1.645e-08	53386	77258	58749.13
209397	chr17	rs75115093	43761381	A	G	0.799	0.793	0.98	0.0610010215573989	0.0108	1.649e-08	53386	77258	58749.13
220974	chr17	rs62055707	43761482	T	C	0.799	0.793	0.98	0.0610010215573989	0.0108	1.646e-08	53386	77258	58749.13
223027	chr17	rs16941035	43761519	T	G	0.775	0.77	0.977	0.0570984120398765	0.0104	4.448e-08	53386	77258	58749.13
219772	chr17	rs16941038	43761565	T	C	0.775	0.77	0.977	0.0570984120398765	0.0104	4.474e-08	53386	77258	58749.13
228853	chr17	rs2049515	43761856	C	T	0.799	0.793	0.98	0.0610010215573989	0.0108	1.668e-08	53386	77258	58749.13
213433	chr17	rs2158474	43761939	G	C	0.799	0.793	0.98	0.0611045066532856	0.0108	1.63e-08	53386	77258	58749.13
209655	chr17	rs62055708	43761974	C	A	0.799	0.793	0.98	0.0611045066532856	0.0108	1.63e-08	53386	77258	58749.13
228050	chr17	rs17761207	43762255	T	C	0.799	0.793	0.98	0.0610010215573989	0.0108	1.653e-08	53386	77258	58749.13
216646	chr17	rs62055709	43762429	C	T	0.799	0.793	0.98	0.0610010215573989	0.0108	1.638e-08	53386	77258	58749.13
227809	chr17	rs62055711	43762554	A	G	0.799	0.793	0.981	0.0610010215573989	0.0108	1.713e-08	53386	77258	58749.13
227038	chr17	rs17688002	43762594	A	T	0.799	0.793	0.981	0.0610010215573989	0.0108	1.683e-08	53386	77258	58749.13
222041	chr17	rs2040846	43762846	A	G	0.799	0.793	0.981	0.0610010215573989	0.0108	1.645e-08	53386	77258	58749.13
220312	chr17	rs4486953	43763007	T	C	0.799	0.793	0.981	0.0610010215573989	0.0108	1.669e-08	53386	77258	58749.13
213714	chr17	rs17688032	43763202	G	A	0.799	0.793	0.981	0.0611045066532856	0.0108	1.621e-08	53386	77258	58749.13
225567	chr17	rs17688056	43763241	C	T	0.799	0.793	0.981	0.0610010215573989	0.0108	1.665e-08	53386	77258	58749.13
226485	chr17	rs117849721	43763292	G	T	0.985	0.985	0.762	0.0180952882690919	0.0422	0.6677	50726	73014	55660.67
226742	chr17	rs1635287	43763840	C	T	0.806	0.811	0.936	-0.0309954337025195	0.0113	0.006002	53386	77258	58749.13
221172	chr17	rs17688068	43763935	A	G	0.799	0.793	0.981	0.0610010215573989	0.0108	1.662e-08	53386	77258	58749.13
224560	chr17	rs77220413	43764378	G	A	0.799	0.793	0.981	0.0610010215573989	0.0108	1.667e-08	53386	77258	58749.13
214134	chr17	rs62055712	43764565	A	G	0.799	0.793	0.981	0.0610010215573989	0.0108	1.666e-08	53386	77258	58749.13
211495	chr17	rs62055713	43764685	C	T	0.799	0.793	0.981	0.0610010215573989	0.0108	1.667e-08	53386	77258	58749.13
224535	chr17	rs62055714	43764796	G	T	0.799	0.793	0.981	0.0610010215573989	0.0108	1.674e-08	53386	77258	58749.13
218541	chr17	rs62055715	43764847	G	A	0.799	0.793	0.981	0.0610010215573989	0.0108	1.671e-08	53386	77258	58749.13
219926	chr17	rs17688090	43764987	G	A	0.799	0.793	0.981	0.0610010215573989	0.0108	1.663e-08	53386	77258	58749.13
216443	chr17	rs17688126	43765080	A	G	0.799	0.793	0.981	0.0610010215573989	0.0108	1.64e-08	53386	77258	58749.13
224232	chr17	rs77310586	43765381	G	C	0.799	0.793	0.981	0.0610010215573989	0.0108	1.668e-08	53386	77258	58749.13
223793	chr17	rs17761387	43765450	G	A	0.799	0.793	0.981	0.0610010215573989	0.0108	1.662e-08	53386	77258	58749.13
210471	chr17	rs62055716	43765778	C	T	0.799	0.793	0.981	0.0610010215573989	0.0108	1.677e-08	53386	77258	58749.13
225841	chr17	rs6503443	43765881	T	C	0.775	0.771	0.978	0.0567961259994112	0.0104	5.073e-08	53386	77258	58749.13
212653	chr17	rs17688205	43766352	G	C	0.799	0.793	0.981	0.0610010215573989	0.0108	1.688e-08	53386	77258	58749.13
227002	chr17	rs62055717	43766415	A	G	0.8	0.794	0.977	0.0605963861236938	0.0109	2.288e-08	53386	77258	58749.13
220951	chr17	rs62055718	43766418	C	T	0.8	0.794	0.977	0.0605963861236938	0.0109	2.379e-08	53386	77258	58749.13
220478	chr17	rs17688249	43766754	C	T	0.799	0.793	0.981	0.0610010215573989	0.0108	1.686e-08	53386	77258	58749.13
211946	chr17	rs2040844	43767219	A	C	0.799	0.793	0.981	0.0608975257512388	0.0108	1.761e-08	53386	77258	58749.13
225696	chr17	rs62055751	43767538	A	G	0.799	0.793	0.981	0.0608975257512388	0.0108	1.753e-08	53386	77258	58749.13
221532	chr17	rs62055752	43767628	G	A	0.799	0.793	0.98	0.0611045066532856	0.0108	1.596e-08	53386	77258	58749.13
220566	chr17	rs62055753	43767631	G	A	0.799	0.793	0.981	0.0610010215573989	0.0108	1.676e-08	53386	77258	58749.13
213653	chr17	rs7215239	43767773	T	C	0.775	0.771	0.978	0.0572023017657484	0.0104	4.144e-08	53386	77258	58749.13
219568	chr17	rs117430135	43767804	A	G	0.964	0.962	0.896	0.0404987422798789	0.0243	0.0961	53386	77258	58749.13
213237	chr17	rs17688296	43767815	C	T	0.799	0.793	0.981	0.0608975257512388	0.0108	1.718e-08	53386	77258	58749.13
219293	chr17	rs62055754	43768230	C	G	0.799	0.793	0.981	0.0610010215573989	0.0108	1.659e-08	53386	77258	58749.13
216875	chr17	rs117555997	43768307	C	T	0.986	0.987	0.821	-0.0286978729475453	0.0502	0.5676	37383	52075	40966.43
222443	chr17	rs78471340	43768346	G	A	0.8	0.794	0.976	0.0611985747210087	0.0109	1.734e-08	53386	77258	58749.13
215451	chr17	rs78052495	43768347	C	T	0.8	0.794	0.976	0.0611045066532856	0.0109	1.78e-08	53386	77258	58749.13
224572	chr17	rs112782432	43768351	C	T	0.979	0.98	0.941	-0.007296555232638	0.0311	0.8158	53192	76686	58480.26
216861	chr17	rs56100013	43768467	C	T	0.799	0.793	0.981	0.0611045066532856	0.0108	1.611e-08	53386	77258	58749.13
221007	chr17	rs55980621	43768496	C	T	0.799	0.793	0.981	0.0611045066532856	0.0108	1.609e-08	53386	77258	58749.13
221361	chr17	rs55669046	43768501	C	T	0.799	0.793	0.981	0.0611045066532856	0.0108	1.6e-08	53386	77258	58749.13
218143	chr17	rs74371720	43768534	G	A	0.877	0.878	0.887	-0.0152963956259917	0.0139	0.2719	53386	77258	58749.13
228287	chr17	rs56323832	43768633	G	A	0.799	0.793	0.981	0.061302039376164	0.0108	1.457e-08	53386	77258	58749.13
213675	chr17	rs55972157	43768703	C	T	0.799	0.793	0.981	0.0611045066532856	0.0108	1.62e-08	53386	77258	58749.13
213901	chr17	rs56110538	43768727	G	A	0.799	0.793	0.981	0.0611045066532856	0.0108	1.615e-08	53386	77258	58749.13
209121	chr17	rs17761581	43769088	T	C	0.799	0.793	0.981	0.0610010215573989	0.0108	1.634e-08	53386	77258	58749.13
227274	chr17	rs78971836	43769095	G	A	0.979	0.98	0.939	-0.0110002818588653	0.0316	0.7264	53192	76686	58480.26
224836	chr17	rs55840731	43769277	C	G	0.799	0.793	0.981	0.0611985747210087	0.0108	1.522e-08	53386	77258	58749.13
222333	chr17	rs56283089	43769321	A	C	0.799	0.793	0.981	0.0611045066532856	0.0108	1.593e-08	53386	77258	58749.13
223939	chr17	rs73317502	43769334	G	C	0.979	0.98	0.939	-0.0111013930711739	0.0315	0.7239	53192	76686	58480.26
224074	chr17	rs56312737	43769516	C	A	0.799	0.793	0.981	0.0610010215573989	0.0108	1.646e-08	53386	77258	58749.13
223613	chr17	rs116096269	43770388	A	T	0.979	0.98	0.938	-0.010302892995897	0.0315	0.7429	53192	76686	58480.26
224252	chr17	rs74765707	43770416	T	C	0.799	0.793	0.981	0.0610010215573989	0.0108	1.633e-08	53386	77258	58749.13
217495	chr17	rs62056861	43770443	T	C	0.799	0.793	0.981	0.0610010215573989	0.0108	1.63e-08	53386	77258	58749.13
227741	chr17	rs62056862	43770525	C	T	0.799	0.793	0.981	0.0611045066532856	0.0108	1.599e-08	53386	77258	58749.13
224709	chr17	rs62056863	43770595	A	G	0.799	0.793	0.981	0.0611045066532856	0.0108	1.597e-08	53386	77258	58749.13
207427	chr17	rs7207373	43770712	C	T	0.776	0.771	0.977	0.0575044650684261	0.0104	3.776e-08	53386	77258	58749.13
207561	chr17	rs62056864	43770995	G	A	0.799	0.793	0.981	0.0611045066532856	0.0108	1.596e-08	53386	77258	58749.13
224368	chr17	rs62056865	43771193	T	C	0.799	0.793	0.981	0.0611045066532856	0.0108	1.61e-08	53386	77258	58749.13
229504	chr17	rs62056866	43771493	G	A	0.799	0.793	0.981	0.0611045066532856	0.0108	1.586e-08	53386	77258	58749.13
212967	chr17	rs62056867	43771627	A	G	0.799	0.793	0.981	0.0611045066532856	0.0108	1.544e-08	53386	77258	58749.13
210347	chr17	rs56200760	43772018	G	T	0.799	0.793	0.981	0.0611045066532856	0.0108	1.533e-08	53386	77258	58749.13
212269	chr17	rs16941058	43772090	A	G	0.953	0.955	0.851	-0.0562000496881991	0.0221	0.0111	53386	77258	58749.13
210759	chr17	rs17688391	43772109	C	A	0.799	0.793	0.981	0.0611045066532856	0.0108	1.534e-08	53386	77258	58749.13
210980	chr17	rs17688410	43772251	C	T	0.799	0.793	0.981	0.0611985747210087	0.0108	1.506e-08	53386	77258	58749.13
223029	chr17	rs55927630	43772407	C	T	0.799	0.793	0.981	0.0611045066532856	0.0108	1.539e-08	53386	77258	58749.13
216274	chr17	rs17688434	43772540	G	A	0.799	0.793	0.981	0.0611045066532856	0.0108	1.545e-08	53386	77258	58749.13
225514	chr17	rs17688452	43773085	G	A	0.799	0.793	0.981	0.0611045066532856	0.0108	1.537e-08	53386	77258	58749.13
217774	chr17	rs10491144	43773124	A	C	0.799	0.793	0.981	0.0611045066532856	0.0108	1.541e-08	53386	77258	58749.13
224273	chr17	rs10491143	43773248	A	T	0.799	0.793	0.981	0.0611045066532856	0.0108	1.539e-08	53386	77258	58749.13
221062	chr17	rs62056869	43773447	T	C	0.799	0.793	0.981	0.0611045066532856	0.0108	1.546e-08	53386	77258	58749.13
214131	chr17	rs17688511	43773607	T	G	0.799	0.793	0.981	0.0611045066532856	0.0108	1.538e-08	53386	77258	58749.13
216134	chr17	rs62056870	43773784	C	A	0.799	0.793	0.981	0.0611045066532856	0.0108	1.555e-08	53386	77258	58749.13
209975	chr17	rs17688534	43773877	A	T	0.799	0.793	0.981	0.0611045066532856	0.0108	1.536e-08	53386	77258	58749.13
217698	chr17	rs17688558	43773943	A	G	0.799	0.793	0.981	0.0611045066532856	0.0108	1.542e-08	53386	77258	58749.13
223111	chr17	rs56162163	43774497	A	T	0.799	0.793	0.981	0.0611045066532856	0.0108	1.555e-08	53386	77258	58749.13
212309	chr17	rs56391096	43774845	C	T	0.799	0.793	0.981	0.0611045066532856	0.0108	1.588e-08	53386	77258	58749.13
223758	chr17	rs17761838	43774959	T	C	0.799	0.793	0.981	0.0611045066532856	0.0108	1.568e-08	53386	77258	58749.13
228402	chr17	rs62056872	43775015	T	C	0.799	0.793	0.981	0.0611045066532856	0.0108	1.548e-08	53386	77258	58749.13
229697	chr17	rs12150141	43775145	G	A	0.799	0.793	0.981	0.0611045066532856	0.0108	1.576e-08	53386	77258	58749.13
220201	chr17	rs12150608	43775402	T	C	0.799	0.793	0.981	0.0611045066532856	0.0108	1.556e-08	53386	77258	58749.13
215751	chr17	rs12150610	43775479	T	C	0.799	0.793	0.981	0.0611045066532856	0.0108	1.594e-08	53386	77258	58749.13
227985	chr17	rs12150547	43775546	A	G	0.799	0.793	0.981	0.0611985747210087	0.0108	1.52e-08	53386	77258	58749.13
224010	chr17	rs17688682	43775929	C	G	0.799	0.793	0.981	0.0611985747210087	0.0108	1.477e-08	53386	77258	58749.13
208378	chr17	rs12150454	43776061	C	T	0.799	0.793	0.981	0.0611985747210087	0.0108	1.507e-08	53386	77258	58749.13
228060	chr17	rs12150091	43776242	A	G	0.799	0.793	0.981	0.0611985747210087	0.0108	1.53e-08	53386	77258	58749.13
220089	chr17	rs12150464	43776371	C	T	0.799	0.793	0.981	0.0611985747210087	0.0108	1.497e-08	53386	77258	58749.13
212256	chr17	rs12150435	43776391	G	C	0.799	0.793	0.981	0.0611985747210087	0.0108	1.501e-08	53386	77258	58749.13
213029	chr17	rs1635286	43776458	G	A	0.759	0.766	0.95	-0.0307994715535284	0.0104	0.00297	53386	77258	58749.13
209584	chr17	rs76761706	43776741	T	C	0.8	0.795	0.974	0.0606999130996222	0.0109	2.409e-08	53386	77258	58749.13
222583	chr17	rs80143279	43776742	T	C	0.8	0.795	0.974	0.0606999130996222	0.0109	2.449e-08	53386	77258	58749.13
218561	chr17	rs17761985	43776787	C	T	0.799	0.793	0.981	0.0611045066532856	0.0108	1.539e-08	53386	77258	58749.13
220134	chr17	rs62056873	43776945	T	C	0.799	0.793	0.981	0.0611045066532856	0.0108	1.55e-08	53386	77258	58749.13
225905	chr17	rs1724422	43777313	A	G	0.557	0.558	0.962	0.0194986595340326	0.0089	0.02764	53386	77258	58749.13
208531	chr17	rs17688767	43777542	A	G	0.799	0.793	0.981	0.0611985747210087	0.0108	1.499e-08	53386	77258	58749.13
222626	chr17	rs62056874	43777578	C	T	0.799	0.793	0.981	0.0611985747210087	0.0108	1.492e-08	53386	77258	58749.13
218520	chr17	rs17688773	43777710	T	C	0.799	0.793	0.981	0.0611985747210087	0.0108	1.497e-08	53386	77258	58749.13
223441	chr17	rs62056875	43778003	T	A	0.799	0.793	0.981	0.0611985747210087	0.0108	1.474e-08	53386	77258	58749.13
210254	chr17	rs17688875	43778406	A	G	0.799	0.793	0.981	0.0611985747210087	0.0108	1.475e-08	53386	77258	58749.13
222124	chr17	rs17762165	43778602	C	T	0.799	0.793	0.981	0.0611045066532856	0.0108	1.563e-08	53386	77258	58749.13
212449	chr17	rs17688916	43778680	T	A	0.816	0.811	0.921	0.0635004825618992	0.0115	3.664e-08	53386	77258	58749.13
211559	chr17	rs62056876	43778752	C	T	0.799	0.793	0.98	0.0611985747210087	0.0108	1.514e-08	53386	77258	58749.13
216936	chr17	rs1623865	43778768	C	T	0.584	0.585	0.954	0.023003381764963	0.009	0.01021	53386	77258	58749.13
220679	chr17	rs62056877	43778828	T	G	0.798	0.792	0.979	0.0611985747210087	0.0108	1.494e-08	53386	77258	58749.13
223913	chr17	rs17688922	43779351	G	A	0.799	0.793	0.981	0.061302039376164	0.0108	1.454e-08	53386	77258	58749.13
218557	chr17	rs17688944	43779419	T	A	0.799	0.793	0.981	0.0616029666104685	0.0108	1.232e-08	53386	77258	58749.13
224133	chr17	rs1526128	43779624	C	T	0.8	0.794	0.977	0.0611985747210087	0.0109	1.728e-08	53386	77258	58749.13
229764	chr17	rs1526129	43779657	T	C	0.799	0.793	0.981	0.0614995330875717	0.0108	1.259e-08	53386	77258	58749.13
222976	chr17	rs1724424	43779962	T	G	0.776	0.781	0.949	-0.0322029950400999	0.0106	0.002444	53386	77258	58749.13
207557	chr17	rs79985283	43780479	T	C	0.987	0.988	0.903	-0.0012007205765188	0.0491	0.9801	37847	50289	40786.01
225494	chr17	rs62056878	43780561	C	T	0.799	0.793	0.981	0.061302039376164	0.0108	1.459e-08	53386	77258	58749.13
220110	chr17	rs116897693	43780887	G	A	0.985	0.986	0.81	-0.0730008928844903	0.0462	0.1144	40388	58433	44075.71
222648	chr17	rs17762308	43780948	T	C	0.799	0.793	0.981	0.0614995330875717	0.0108	1.314e-08	53386	77258	58749.13
213891	chr17	rs117560908	43781083	C	T	0.758	0.751	0.905	-0.0003000450090019	0.0106	0.9751	53386	77258	58749.13
226434	chr17	rs968028	43781105	A	G	0.799	0.793	0.98	0.0608975257512388	0.0108	1.788e-08	53386	77258	58749.13
228800	chr17	rs968027	43781250	C	T	0.799	0.793	0.98	0.0614995330875717	0.0108	1.34e-08	53386	77258	58749.13
215401	chr17	rs62056879	43781426	T	C	0.799	0.793	0.981	0.0614995330875717	0.0108	1.323e-08	53386	77258	58749.13
221824	chr17	rs79892630	43781505	C	T	0.799	0.793	0.981	0.0616969878029145	0.0108	1.136e-08	53386	77258	58749.13
225702	chr17	rs1724425	43781747	C	T	0.572	0.572	0.959	0.0194005857039748	0.0089	0.02964	53386	77258	58749.13
214123	chr17	rs17762361	43781778	A	G	0.799	0.793	0.981	0.061302039376164	0.0108	1.44e-08	53386	77258	58749.13
210351	chr17	rs62056880	43782304	T	C	0.799	0.793	0.981	0.0616029666104685	0.0108	1.19e-08	53386	77258	58749.13
210069	chr17	rs62056881	43782455	G	T	0.799	0.793	0.981	0.0614995330875717	0.0108	1.283e-08	53386	77258	58749.13
208654	chr17	rs17689104	43782492	A	G	0.799	0.793	0.981	0.0613960888650743	0.0108	1.33e-08	53386	77258	58749.13
221988	chr17	rs17689116	43782558	T	C	0.799	0.793	0.981	0.0614995330875717	0.0108	1.284e-08	53386	77258	58749.13
212036	chr17	rs62056905	43782693	A	G	0.798	0.792	0.98	0.0622045495436565	0.0108	8.902e-09	53386	77258	58749.13
208651	chr17	rs62056906	43782708	T	C	0.799	0.793	0.981	0.0614995330875717	0.0108	1.284e-08	53386	77258	58749.13
215764	chr17	rs62056907	43783175	C	T	0.933	0.934	0.914	-0.0275048131221902	0.0182	0.1303	53386	77258	58749.13
216867	chr17	rs1724385	43783245	G	T	0.889	0.891	0.935	-0.0181028726978536	0.0142	0.2037	53386	77258	58749.13
213748	chr17	rs1526123	43783340	T	C	0.547	0.547	0.947	0.0215951374365897	0.0089	0.01518	53386	77258	58749.13
214622	chr17	rs117725182	43783363	T	C	0.975	0.973	0.779	0.0579009158948382	0.0313	0.06373	52031	75041	57075.51
213109	chr17	rs6503444	43783370	T	C	0.913	0.915	0.901	-0.0255024404124231	0.0161	0.1137	53386	77258	58749.13
221652	chr17	rs1724386	43783760	C	T	0.827	0.83	0.924	-0.0209989425960583	0.0118	0.07599	53386	77258	58749.13
225041	chr17	rs62056909	43783803	A	G	0.799	0.793	0.976	0.0627963794896769	0.0108	6.783e-09	53386	77258	58749.13
219976	chr17	rs1635290	43783953	A	G	0.847	0.85	0.945	-0.0169020380753563	0.0123	0.1693	53386	77258	58749.13
211409	chr17	rs62056910	43784222	T	C	0.799	0.793	0.981	0.0616029666104685	0.0108	1.223e-08	53386	77258	58749.13
219409	chr17	rs9912362	43784228	T	C	0.357	0.352	0.945	0.0165030720990143	0.0093	0.07485	53386	77258	58749.13
223860	chr17	rs62056911	43784624	T	C	0.799	0.793	0.981	0.0616969878029145	0.0108	1.18e-08	53386	77258	58749.13
226973	chr17	rs117267254	43784625	G	A	0.959	0.96	0.832	-0.04470452178448	0.0237	0.0596	53386	77258	58749.13
226725	chr17	rs1617406	43784777	G	A	0.179	0.177	0.955	0.0036034995896235	0.0116	0.7537	53386	77258	58749.13
213973	chr17	rs78568882	43784935	C	G	0.799	0.794	0.98	0.0613960888650743	0.0108	1.372e-08	53386	77258	58749.13
228892	chr17	rs62056912	43784948	G	T	0.799	0.793	0.981	0.0616029666104685	0.0108	1.235e-08	53386	77258	58749.13
221584	chr17	rs62056913	43784994	C	T	0.799	0.794	0.98	0.0616969878029145	0.0108	1.175e-08	53386	77258	58749.13
227292	chr17	rs61667602	43785349	T	C	0.799	0.793	0.981	0.0616029666104685	0.0108	1.225e-08	53386	77258	58749.13
221947	chr17	rs62056915	43785627	A	T	0.799	0.793	0.981	0.0616029666104685	0.0108	1.235e-08	53386	77258	58749.13
210812	chr17	rs17689218	43785808	T	C	0.799	0.793	0.981	0.0616029666104685	0.0108	1.205e-08	53386	77258	58749.13
214841	chr17	rs62056916	43785938	C	T	0.799	0.793	0.981	0.0616029666104685	0.0108	1.217e-08	53386	77258	58749.13
210546	chr17	rs62056917	43786013	G	T	0.799	0.793	0.981	0.0616029666104685	0.0108	1.221e-08	53386	77258	58749.13
222667	chr17	rs112534868	43786614	T	C	0.985	0.984	0.576	0.148100988720712	0.0512	0.003803	43108	62873	47827.45
210824	chr17	rs62056918	43786676	T	G	0.799	0.793	0.981	0.0616029666104685	0.0108	1.229e-08	53386	77258	58749.13
212077	chr17	rs76970862	43786683	A	G	0.951	0.952	0.915	-0.0231969816042026	0.021	0.2691	53386	77258	58749.13
228556	chr17	rs62056919	43786698	C	T	0.799	0.793	0.981	0.0616029666104685	0.0108	1.214e-08	53386	77258	58749.13
212633	chr17	rs17762535	43787130	T	C	0.799	0.793	0.982	0.0616029666104685	0.0108	1.224e-08	53386	77258	58749.13
211851	chr17	rs62056920	43787226	G	A	0.799	0.793	0.982	0.0616029666104685	0.0108	1.187e-08	53386	77258	58749.13
227101	chr17	rs62056921	43787306	T	C	0.799	0.793	0.982	0.0616029666104685	0.0108	1.22e-08	53386	77258	58749.13
218282	chr17	rs7406746	43787353	A	C	0.572	0.573	0.961	-0.0293979151845611	0.0089	0.0009563	53386	77258	58749.13
209319	chr17	rs62056922	43787563	C	G	0.799	0.793	0.982	0.0616029666104685	0.0108	1.241e-08	53386	77258	58749.13
224790	chr17	rs10451282	43787903	C	T	0.963	0.964	0.933	-0.036798848237098	0.0236	0.1196	53386	77258	58749.13
221655	chr17	rs56290582	43788371	C	T	0.799	0.793	0.982	0.0616969878029145	0.0108	1.176e-08	53386	77258	58749.13
214972	chr17	rs56397077	43788419	C	A	0.799	0.793	0.982	0.0616029666104685	0.0108	1.224e-08	53386	77258	58749.13
214926	chr17	rs62056925	43788649	T	C	0.799	0.793	0.982	0.0616029666104685	0.0108	1.225e-08	53386	77258	58749.13
220505	chr17	rs62056926	43788666	C	G	0.799	0.793	0.982	0.0616029666104685	0.0108	1.225e-08	53386	77258	58749.13
225282	chr17	rs62056927	43788767	G	A	0.799	0.793	0.981	0.0616969878029145	0.0108	1.117e-08	53386	77258	58749.13
219488	chr17	rs62056928	43788782	C	T	0.799	0.793	0.981	0.0616969878029145	0.0108	1.144e-08	53386	77258	58749.13
222933	chr17	rs1880748	43788796	T	C	0.202	0.201	0.951	-0.0005001250416822	0.011	0.9622	53386	77258	58749.13
216911	chr17	rs12936620	43788820	T	G	0.965	0.966	0.94	-0.0628972021721127	0.0245	0.01018	53386	77258	58749.13
228782	chr17	rs62056929	43789144	G	A	0.799	0.793	0.981	0.0616969878029145	0.0108	1.116e-08	53386	77258	58749.13
226839	chr17	rs62056930	43789640	A	C	0.799	0.793	0.982	0.0618004009054468	0.0108	1.063e-08	53386	77258	58749.13
211272	chr17	rs62056931	43789698	G	A	0.8	0.794	0.978	0.0608975257512388	0.0109	2.018e-08	53386	77258	58749.13
211096	chr17	rs113100008	43789710	C	G	0.929	0.928	0.727	0.0711013138260554	0.0195	0.0002685	53386	77258	58749.13
216570	chr17	rs62056932	43789971	G	C	0.8	0.794	0.978	0.0611985747210087	0.0109	1.75e-08	53386	77258	58749.13
224504	chr17	rs62056933	43789978	G	A	0.8	0.794	0.978	0.0611985747210087	0.0109	1.712e-08	53386	77258	58749.13
212215	chr17	rs62056934	43790005	A	G	0.8	0.794	0.979	0.0613960888650743	0.0108	1.448e-08	53386	77258	58749.13
227998	chr17	rs11871395	43790056	G	A	0.799	0.8	0.95	-0.0010005003335835	0.0111	0.9299	53386	77258	58749.13
222317	chr17	rs79322350	43790401	A	G	0.799	0.793	0.982	0.0616029666104685	0.0108	1.23e-08	53386	77258	58749.13
223123	chr17	rs62056935	43790446	A	G	0.799	0.793	0.982	0.0614995330875717	0.0108	1.287e-08	53386	77258	58749.13
220437	chr17	rs75076131	43790649	C	A	0.799	0.793	0.982	0.0614995330875717	0.0108	1.289e-08	53386	77258	58749.13
211656	chr17	rs62056936	43790911	A	T	0.799	0.793	0.982	0.0614995330875717	0.0108	1.28e-08	53386	77258	58749.13
224563	chr17	rs62056937	43791181	A	C	0.799	0.793	0.982	0.0614995330875717	0.0108	1.279e-08	53386	77258	58749.13
225974	chr17	rs59950134	43791248	G	C	0.791	0.794	0.95	-0.008395140788382	0.0109	0.4412	53386	77258	58749.13
221225	chr17	rs62056939	43791332	T	C	0.799	0.793	0.982	0.0614995330875717	0.0108	1.253e-08	53386	77258	58749.13
229850	chr17	rs62056940	43791344	T	A	0.799	0.793	0.982	0.0614995330875717	0.0108	1.252e-08	53386	77258	58749.13
207327	chr17	rs77387379	43791429	G	A	0.799	0.793	0.982	0.0614995330875717	0.0108	1.25e-08	53386	77258	58749.13
214183	chr17	rs75990322	43791468	T	C	0.799	0.793	0.982	0.0614995330875717	0.0108	1.265e-08	53386	77258	58749.13
215562	chr17	rs72834545	43791502	C	T	0.976	0.977	0.877	-0.0430954101055856	0.0307	0.1598	52493	75664	57604.43
210844	chr17	rs113661667	43791610	T	C	0.799	0.793	0.982	0.0614995330875717	0.0108	1.281e-08	53386	77258	58749.13
209741	chr17	rs74579538	43791652	G	A	0.799	0.793	0.982	0.0614995330875717	0.0108	1.276e-08	53386	77258	58749.13
222633	chr17	rs55973918	43792252	C	A	0.799	0.793	0.982	0.0614995330875717	0.0108	1.269e-08	53386	77258	58749.13
218145	chr17	rs56220242	43792326	C	T	0.799	0.793	0.982	0.0614995330875717	0.0108	1.277e-08	53386	77258	58749.13
225069	chr17	rs56160448	43792358	A	G	0.799	0.793	0.982	0.0614995330875717	0.0108	1.309e-08	53386	77258	58749.13
215394	chr17	rs56167560	43792411	A	G	0.8	0.794	0.979	0.0616029666104685	0.0108	1.305e-08	53386	77258	58749.13
221998	chr17	rs55849973	43792418	T	C	0.8	0.794	0.979	0.0616029666104685	0.0108	1.367e-08	53386	77258	58749.13
225175	chr17	rs117288806	43792468	G	C	0.962	0.963	0.938	-0.0296966117368367	0.0232	0.201	53386	77258	58749.13
211232	chr17	rs1880749	43792586	A	C	0.799	0.793	0.983	0.0613960888650743	0.0108	1.301e-08	53386	77258	58749.13
208908	chr17	rs1568951	43792895	T	G	0.799	0.793	0.983	0.0613960888650743	0.0108	1.352e-08	53386	77258	58749.13
220123	chr17	rs1568950	43792896	T	C	0.799	0.793	0.983	0.0613960888650743	0.0108	1.355e-08	53386	77258	58749.13
215022	chr17	rs1568949	43792975	G	A	0.799	0.793	0.983	0.0613960888650743	0.0108	1.33e-08	53386	77258	58749.13
224777	chr17	rs1105571	43793200	A	T	0.799	0.793	0.983	0.0613960888650743	0.0108	1.317e-08	53386	77258	58749.13
208665	chr17	rs1105570	43793342	A	G	0.799	0.793	0.983	0.0613960888650743	0.0108	1.331e-08	53386	77258	58749.13
223746	chr17	rs1105569	43793388	C	T	0.799	0.793	0.983	0.0613960888650743	0.0108	1.323e-08	53386	77258	58749.13
216951	chr17	rs1105568	43793427	C	A	0.877	0.879	0.951	-0.0151034855773182	0.0135	0.2615	53386	77258	58749.13
208714	chr17	rs7502718	43793651	G	A	0.799	0.793	0.983	0.0614995330875717	0.0108	1.256e-08	53386	77258	58749.13
211715	chr17	rs7502937	43793665	A	G	0.799	0.793	0.983	0.0614995330875717	0.0108	1.25e-08	53386	77258	58749.13
223278	chr17	rs4479288	43793828	G	A	0.799	0.793	0.982	0.0614995330875717	0.0108	1.267e-08	53386	77258	58749.13
225930	chr17	rs4479289	43793951	G	A	0.799	0.793	0.982	0.0616029666104685	0.0108	1.222e-08	53386	77258	58749.13
218166	chr17	rs116843903	43794040	G	A	0.925	0.925	0.929	-0.0065010863423599	0.0169	0.7026	53386	77258	58749.13
220739	chr17	rs1969470	43794154	T	C	0.039	0.0382	0.941	0.0258041896815329	0.023	0.2624	53386	77258	58749.13
226360	chr17	rs4609898	43794182	G	A	0.799	0.793	0.982	0.0616029666104685	0.0108	1.186e-08	53386	77258	58749.13
227405	chr17	rs4605208	43794209	G	C	0.799	0.793	0.983	0.0616029666104685	0.0108	1.208e-08	53386	77258	58749.13
213679	chr17	rs75310534	43794286	C	T	0.799	0.793	0.983	0.0616029666104685	0.0108	1.165e-08	53386	77258	58749.13
210629	chr17	rs118101817	43794750	T	C	0.962	0.963	0.942	-0.0315009870620622	0.0232	0.1749	53386	77258	58749.13
221707	chr17	rs116897057	43795189	G	A	0.963	0.964	0.936	-0.0364046818937998	0.0236	0.1242	53386	77258	58749.13
225985	chr17	rs76007856	43795238	G	A	0.799	0.793	0.983	0.0616029666104685	0.0108	1.204e-08	53386	77258	58749.13
211704	chr17	rs11655470	43795433	C	T	0.582	0.582	0.968	-0.0244976316004002	0.0089	0.005836	53386	77258	58749.13
217926	chr17	rs111415173	43795573	C	T	0.799	0.793	0.983	0.0616029666104685	0.0108	1.204e-08	53386	77258	58749.13
227891	chr17	rs113991678	43795634	C	T	0.799	0.793	0.983	0.0616029666104685	0.0108	1.164e-08	53386	77258	58749.13
210587	chr17	rs112995313	43795768	T	C	0.799	0.793	0.983	0.0616029666104685	0.0108	1.203e-08	53386	77258	58749.13
225708	chr17	rs576234560	43795858	G	A	0.985	0.986	0.912	-0.0623968162257107	0.0426	0.1436	39793	57805	43604.11
224545	chr17	rs12942912	43795899	G	A	0.877	0.879	0.951	-0.0150019689183474	0.0135	0.2643	53386	77258	58749.13
229282	chr17	rs2864088	43796179	T	C	0.0391	0.0384	0.942	0.0225048553400694	0.023	0.3277	53386	77258	58749.13
211633	chr17	rs74583625	43796210	T	C	0.985	0.983	0.848	0.0929984188337525	0.0405	0.02171	46927	69542	51998.72
212691	chr17	rs1880750	43796541	T	A	0.799	0.793	0.983	0.0616029666104685	0.0108	1.209e-08	53386	77258	58749.13
215278	chr17	rs56167344	43797087	A	T	0.799	0.793	0.983	0.0616969878029145	0.0108	1.133e-08	53386	77258	58749.13
219489	chr17	rs56046792	43797246	C	T	0.799	0.793	0.983	0.0616969878029145	0.0108	1.135e-08	53386	77258	58749.13
226244	chr17	rs9903984	43797399	T	C	0.955	0.956	0.956	-0.0488016642355575	0.0213	0.02213	53386	77258	58749.13
216552	chr17	rs9895728	43797414	G	A	0.955	0.956	0.956	-0.0488016642355575	0.0213	0.02209	53386	77258	58749.13
217185	chr17	rs117544482	43797639	G	A	0.988	0.987	0.771	0.0619977962278187	0.054	0.2512	34875	53625	39192.46
209353	chr17	rs56323722	43798015	A	C	0.799	0.793	0.983	0.0614995330875717	0.0108	1.231e-08	53386	77258	58749.13
212709	chr17	rs55989971	43798160	G	A	0.799	0.793	0.983	0.0614995330875717	0.0108	1.227e-08	53386	77258	58749.13
225917	chr17	rs117615688	43798308	G	A	0.938	0.937	0.724	0.0670977435324941	0.0207	0.001206	53386	77258	58749.13
213371	chr17	rs55938136	43798360	A	G	0.799	0.793	0.983	0.0614995330875717	0.0108	1.225e-08	53386	77258	58749.13
211629	chr17	rs62056946	43798401	G	A	0.799	0.793	0.983	0.0616029666104685	0.0108	1.192e-08	53386	77258	58749.13
226025	chr17	rs75403953	43798546	A	G	0.799	0.793	0.983	0.0614995330875717	0.0108	1.223e-08	53386	77258	58749.13
207748	chr17	rs55838058	43798902	C	T	0.8	0.794	0.978	0.0624958112255439	0.0109	8.371e-09	53386	77258	58749.13
218667	chr17	rs56062621	43798903	A	G	0.8	0.794	0.978	0.0624958112255439	0.0109	8.337e-09	53386	77258	58749.13
216763	chr17	rs55962674	43799033	C	T	0.799	0.793	0.983	0.0616029666104685	0.0108	1.208e-08	53386	77258	58749.13
215266	chr17	rs55896111	43799048	G	A	0.801	0.795	0.977	0.0608034293588251	0.0109	2.219e-08	53386	77258	58749.13
217485	chr17	rs55787734	43799052	A	G	0.8	0.794	0.978	0.0611985747210087	0.0109	1.676e-08	53386	77258	58749.13
212845	chr17	rs55653963	43799509	A	C	0.799	0.793	0.983	0.0618004009054468	0.0108	1.093e-08	53386	77258	58749.13
217977	chr17	rs62054378	43799667	C	A	0.799	0.793	0.983	0.0616029666104685	0.0108	1.206e-08	53386	77258	58749.13
214113	chr17	rs77819001	43799804	C	A	0.799	0.793	0.983	0.0616029666104685	0.0108	1.182e-08	53386	77258	58749.13
227531	chr17	rs76667867	43799810	G	C	0.799	0.793	0.983	0.0616029666104685	0.0108	1.165e-08	53386	77258	58749.13
215332	chr17	rs55968221	43799852	A	G	0.68	0.686	0.918	-0.0160988945897493	0.0097	0.0952	53386	77258	58749.13
218122	chr17	rs17563433	43800351	A	C	0.799	0.793	0.984	0.0614995330875717	0.0108	1.206e-08	53386	77258	58749.13
209085	chr17	rs77370070	43800404	T	G	0.799	0.793	0.984	0.0616029666104685	0.0108	1.202e-08	53386	77258	58749.13
229899	chr17	rs62054380	43800987	C	A	0.799	0.793	0.983	0.0614995330875717	0.0108	1.222e-08	53386	77258	58749.13
224858	chr17	rs112570965	43801092	T	C	0.799	0.793	0.984	0.0614995330875717	0.0108	1.211e-08	53386	77258	58749.13
227215	chr17	rs62054381	43801185	A	G	0.799	0.793	0.983	0.0616029666104685	0.0108	1.149e-08	53386	77258	58749.13
227344	chr17	rs17649019	43801593	G	A	0.799	0.793	0.984	0.0616029666104685	0.0108	1.201e-08	53386	77258	58749.13
222654	chr17	rs17563501	43801695	C	T	0.799	0.793	0.984	0.0614995330875717	0.0108	1.233e-08	53386	77258	58749.13
217988	chr17	rs7218457	43802506	A	G	0.664	0.67	0.958	-0.0142003494011414	0.0093	0.1274	53386	77258	58749.13
224833	chr17	rs62054382	43802525	C	T	0.799	0.793	0.984	0.0614995330875717	0.0108	1.266e-08	53386	77258	58749.13
215800	chr17	rs62054383	43802907	T	C	0.799	0.793	0.984	0.0614995330875717	0.0108	1.238e-08	53386	77258	58749.13
229940	chr17	rs10514879	43802971	C	T	0.799	0.793	0.984	0.0614995330875717	0.0108	1.239e-08	53386	77258	58749.13
224927	chr17	rs1358071	43803189	C	A	0.247	0.252	0.977	-0.0447986409079867	0.0101	8.904e-06	53386	77258	58749.13
210070	chr17	rs35580644	43803222	C	T	0.955	0.956	0.958	-0.047899061319535	0.0213	0.02477	53386	77258	58749.13
212972	chr17	rs56280222	43803788	T	C	0.799	0.793	0.984	0.0614995330875717	0.0108	1.204e-08	53386	77258	58749.13
209528	chr17	rs35116560	43804186	T	C	0.584	0.583	0.966	-0.0238010101859522	0.0089	0.007448	53386	77258	58749.13
213583	chr17	rs62054384	43804306	T	C	0.799	0.793	0.983	0.0614995330875717	0.0108	1.257e-08	53386	77258	58749.13
215146	chr17	rs9897399	43804317	A	G	0.202	0.208	0.983	-0.0623968162257107	0.0108	7.297e-09	53386	77258	58749.13
213767	chr17	rs56205560	43804389	T	A	0.799	0.793	0.984	0.0616029666104685	0.0108	1.175e-08	53386	77258	58749.13
227682	chr17	rs56380663	43804619	C	T	0.799	0.793	0.984	0.0614995330875717	0.0108	1.228e-08	53386	77258	58749.13
218099	chr17	rs9303521	43805194	T	G	0.648	0.654	0.731	-0.0369026020501437	0.0106	0.00047	53386	77258	58749.13
211210	chr17	rs72834548	43805398	G	A	0.876	0.88	0.934	-0.0282965991551138	0.0137	0.03783	53386	77258	58749.13
219773	chr17	rs62054387	43805525	A	C	0.799	0.793	0.984	0.0614995330875717	0.0108	1.217e-08	53386	77258	58749.13
215279	chr17	rs62054388	43805590	C	T	0.799	0.793	0.984	0.0613960888650743	0.0108	1.315e-08	53386	77258	58749.13
218904	chr17	rs4401083	43806015	G	A	0.799	0.793	0.984	0.061302039376164	0.0108	1.374e-08	53386	77258	58749.13
229150	chr17	rs1880752	43806264	C	T	0.799	0.793	0.984	0.061302039376164	0.0108	1.334e-08	53386	77258	58749.13
207699	chr17	rs4617909	43806451	C	T	0.799	0.793	0.984	0.061302039376164	0.0108	1.347e-08	53386	77258	58749.13
212363	chr17	rs2902662	43806925	G	A	0.799	0.793	0.984	0.061302039376164	0.0108	1.335e-08	53386	77258	58749.13
211983	chr17	rs2864087	43807063	C	T	0.799	0.793	0.984	0.061302039376164	0.0108	1.335e-08	53386	77258	58749.13
220772	chr17	rs2902661	43807099	G	A	0.799	0.793	0.984	0.061302039376164	0.0108	1.341e-08	53386	77258	58749.13
217216	chr17	rs4609899	43807113	C	T	0.799	0.793	0.984	0.0613960888650743	0.0108	1.334e-08	53386	77258	58749.13
222724	chr17	rs4471726	43807134	T	C	0.799	0.793	0.983	0.061302039376164	0.0108	1.381e-08	53386	77258	58749.13
225142	chr17	rs79226879	43807485	T	C	0.799	0.793	0.984	0.061302039376164	0.0108	1.333e-08	53386	77258	58749.13
221439	chr17	rs17563599	43807955	A	C	0.799	0.793	0.984	0.061302039376164	0.0108	1.327e-08	53386	77258	58749.13
216862	chr17	rs17649138	43808067	G	A	0.799	0.793	0.984	0.061302039376164	0.0108	1.334e-08	53386	77258	58749.13
222006	chr17	rs62054389	43808321	G	A	0.799	0.793	0.984	0.0613960888650743	0.0108	1.307e-08	53386	77258	58749.13
221472	chr17	rs62054390	43808443	A	C	0.799	0.793	0.984	0.0613960888650743	0.0108	1.301e-08	53386	77258	58749.13
225904	chr17	rs55947210	43808763	A	G	0.799	0.793	0.984	0.0613960888650743	0.0108	1.298e-08	53386	77258	58749.13
211669	chr17	rs62054392	43808945	C	T	0.799	0.793	0.984	0.0613960888650743	0.0108	1.3e-08	53386	77258	58749.13
224970	chr17	rs4390635	43809016	C	T	0.799	0.793	0.984	0.0613960888650743	0.0108	1.293e-08	53386	77258	58749.13
213374	chr17	rs7225384	43809096	C	G	0.602	0.603	0.962	0.0208021276292633	0.009	0.02052	53386	77258	58749.13
210071	chr17	rs62054393	43809264	T	G	0.799	0.793	0.984	0.0613960888650743	0.0108	1.291e-08	53386	77258	58749.13
214679	chr17	rs75986348	43809328	A	G	0.799	0.793	0.984	0.0613960888650743	0.0108	1.279e-08	53386	77258	58749.13
223865	chr17	rs117100342	43809505	C	T	0.962	0.961	0.885	-0.0240980393840575	0.0238	0.3111	53386	77258	58749.13
222853	chr17	rs8065157	43809580	C	T	0.955	0.956	0.958	-0.0486966685402845	0.0213	0.02243	53386	77258	58749.13
211312	chr17	rs4414533	43809844	C	T	0.804	0.81	0.949	-0.0346017967900747	0.0112	0.001957	53386	77258	58749.13
216722	chr17	rs4792878	43810165	C	T	0.984	0.984	0.791	-0.0484972070855493	0.0409	0.2356	45905	68086	51052.86
220223	chr17	rs11079711	43810168	G	A	0.735	0.736	0.941	-0.0151034855773182	0.0101	0.1346	53386	77258	58749.13
224370	chr17	rs17649162	43810371	G	C	0.799	0.793	0.984	0.0613960888650743	0.0108	1.278e-08	53386	77258	58749.13
216475	chr17	rs62054394	43810608	T	A	0.799	0.793	0.984	0.0613960888650743	0.0108	1.269e-08	53386	77258	58749.13
215402	chr17	rs113790915	43810782	G	C	0.799	0.793	0.984	0.0613960888650743	0.0108	1.268e-08	53386	77258	58749.13
218972	chr17	rs77807457	43810851	G	C	0.802	0.796	0.974	0.0638007490506618	0.0109	4.94e-09	53386	77258	58749.13
217657	chr17	rs75022332	43810873	A	T	0.803	0.797	0.97	0.0633033836692384	0.011	7.659e-09	53386	77258	58749.13
225164	chr17	rs77804065	43810896	C	T	0.798	0.791	0.962	0.0624958112255439	0.0109	9.359e-09	53386	77258	58749.13
216347	chr17	rs77301847	43810902	A	G	0.804	0.798	0.967	0.0636975426142417	0.011	6.884e-09	53386	77258	58749.13
211857	chr17	rs62054395	43811060	T	G	0.799	0.793	0.984	0.0613960888650743	0.0108	1.265e-08	53386	77258	58749.13
211042	chr17	rs17563683	43811072	A	G	0.799	0.793	0.984	0.061302039376164	0.0108	1.328e-08	53386	77258	58749.13
221049	chr17	rs1880753	43811260	G	A	0.451	0.449	0.962	-0.0105049846451474	0.0088	0.235	53386	77258	58749.13
218779	chr17	rs62054396	43811510	T	C	0.799	0.793	0.985	0.0613960888650743	0.0108	1.274e-08	53386	77258	58749.13
218135	chr17	rs17563718	43811673	C	T	0.799	0.793	0.985	0.0613960888650743	0.0108	1.27e-08	53386	77258	58749.13
229675	chr17	rs62054397	43811792	C	T	0.799	0.793	0.985	0.0613960888650743	0.0108	1.253e-08	53386	77258	58749.13
228937	chr17	rs4569335	43811950	A	C	0.799	0.793	0.985	0.0613960888650743	0.0108	1.256e-08	53386	77258	58749.13
211955	chr17	rs1526125	43812177	C	T	0.799	0.793	0.985	0.0613960888650743	0.0108	1.26e-08	53386	77258	58749.13
215141	chr17	rs1526126	43812218	C	T	0.799	0.793	0.984	0.0614995330875717	0.0108	1.235e-08	53386	77258	58749.13
226269	chr17	rs1526127	43812398	C	G	0.799	0.793	0.984	0.0616969878029145	0.0108	1.065e-08	53386	77258	58749.13
207791	chr17	rs62054398	43812599	A	G	0.799	0.793	0.984	0.0616969878029145	0.0108	1.068e-08	53386	77258	58749.13
218083	chr17	rs62054399	43812624	G	A	0.799	0.793	0.984	0.0616969878029145	0.0108	1.07e-08	53386	77258	58749.13
225717	chr17	rs62054400	43812649	T	C	0.799	0.793	0.984	0.0616969878029145	0.0108	1.07e-08	53386	77258	58749.13
219851	chr17	rs62054411	43812684	A	G	0.799	0.793	0.984	0.0616969878029145	0.0108	1.069e-08	53386	77258	58749.13
215981	chr17	rs12938476	43812897	T	C	0.596	0.597	0.963	0.0166997792224134	0.009	0.06192	53386	77258	58749.13
229673	chr17	rs62054412	43813002	G	A	0.799	0.793	0.985	0.0616969878029145	0.0108	1.076e-08	53386	77258	58749.13
229073	chr17	rs8067527	43813186	G	A	0.598	0.599	0.964	0.0173977771764203	0.009	0.05273	53386	77258	58749.13
224994	chr17	rs12944235	43813221	G	A	0.452	0.449	0.961	-0.0101008421794295	0.0089	0.2538	53386	77258	58749.13
209506	chr17	rs17563787	43813252	C	G	0.799	0.793	0.985	0.0618004009054468	0.0108	1.033e-08	53386	77258	58749.13
221464	chr17	rs62054413	43813370	G	C	0.799	0.793	0.985	0.0618004009054468	0.0108	1.012e-08	53386	77258	58749.13
220431	chr17	rs62054414	43813415	G	A	0.799	0.793	0.985	0.0618004009054468	0.0108	1.012e-08	53386	77258	58749.13
225992	chr17	rs10451283	43814020	T	C	0.798	0.792	0.984	0.0624018651129649	0.0108	7.216e-09	53386	77258	58749.13
219228	chr17	rs76421814	43814427	T	C	0.799	0.793	0.985	0.0619038033148151	0.0108	9.808e-09	53386	77258	58749.13
228167	chr17	rs117558391	43814694	T	A	0.97	0.972	0.875	-0.0377018671840115	0.0276	0.1714	53386	77258	58749.13
209457	chr17	rs140252688	43815013	C	T	0.977	0.978	0.85	-0.0370997639570267	0.0315	0.2384	53386	77258	58749.13
208695	chr17	rs56006248	43815141	A	G	0.799	0.793	0.985	0.0619038033148151	0.0108	9.467e-09	53386	77258	58749.13
222473	chr17	rs7220839	43815145	C	T	0.452	0.449	0.961	-0.010302892995897	0.0089	0.2434	53386	77258	58749.13
213084	chr17	rs56298110	43815336	A	G	0.799	0.793	0.985	0.0619038033148151	0.0108	9.846e-09	53386	77258	58749.13
214865	chr17	rs35587712	43815530	G	A	0.948	0.95	0.932	-0.0396976268585458	0.0203	0.05006	53386	77258	58749.13
226803	chr17	rs1608955	43815713	C	T	0.799	0.793	0.985	0.0619038033148151	0.0108	9.635e-09	53386	77258	58749.13
218171	chr17	rs1608956	43815820	T	A	0.799	0.793	0.985	0.0619038033148151	0.0108	9.692e-09	53386	77258	58749.13
218515	chr17	rs62054417	43815859	A	C	0.799	0.793	0.985	0.0619038033148151	0.0108	9.567e-09	53386	77258	58749.13
209516	chr17	rs78440279	43816052	C	T	0.799	0.793	0.985	0.0619038033148151	0.0108	9.582e-09	53386	77258	58749.13
207566	chr17	rs75500942	43816106	C	A	0.799	0.793	0.985	0.0619038033148151	0.0108	9.566e-09	53386	77258	58749.13
221548	chr17	rs62054418	43816306	G	A	0.799	0.793	0.985	0.0619038033148151	0.0108	9.809e-09	53386	77258	58749.13
221740	chr17	rs62054419	43816605	A	C	0.799	0.793	0.985	0.0619038033148151	0.0108	9.655e-09	53386	77258	58749.13
209994	chr17	rs62054420	43816655	C	G	0.799	0.793	0.985	0.0619038033148151	0.0108	9.49e-09	53386	77258	58749.13
223072	chr17	rs62054421	43816657	G	A	0.799	0.793	0.985	0.0619038033148151	0.0108	9.456e-09	53386	77258	58749.13
218937	chr17	rs17563800	43817459	C	T	0.799	0.793	0.985	0.0619977962278187	0.0108	9.057e-09	53386	77258	58749.13
218277	chr17	rs56295996	43817557	C	T	0.799	0.793	0.985	0.0619977962278187	0.0108	8.866e-09	53386	77258	58749.13
210358	chr17	rs56384960	43817608	G	A	0.799	0.793	0.985	0.0621011782291044	0.0108	8.596e-09	53386	77258	58749.13
210146	chr17	rs56178230	43817832	G	A	0.799	0.793	0.985	0.0621011782291044	0.0108	8.77e-09	53386	77258	58749.13
224959	chr17	rs80157557	43817898	G	A	0.799	0.793	0.985	0.0621011782291044	0.0108	8.741e-09	53386	77258	58749.13
224478	chr17	rs12940949	43818067	G	A	0.965	0.966	0.948	-0.057194885093252	0.0242	0.01837	53386	77258	58749.13
212286	chr17	rs76728632	43818160	A	C	0.799	0.793	0.985	0.0619977962278187	0.0108	8.858e-09	53386	77258	58749.13
210906	chr17	rs12944445	43818196	A	C	0.955	0.956	0.956	-0.050104527566688	0.0214	0.0189	53386	77258	58749.13
221231	chr17	rs17563827	43818222	C	A	0.799	0.793	0.985	0.0621011782291044	0.0108	8.836e-09	53386	77258	58749.13
224474	chr17	rs80072429	43818611	G	A	0.799	0.793	0.985	0.0621011782291044	0.0108	8.517e-09	53386	77258	58749.13
209725	chr17	rs77114624	43818657	T	C	0.799	0.793	0.985	0.0621011782291044	0.0108	8.767e-09	53386	77258	58749.13
229919	chr17	rs76311426	43818690	G	T	0.799	0.793	0.985	0.0621011782291044	0.0108	8.747e-09	53386	77258	58749.13
208853	chr17	rs17563861	43818906	A	G	0.799	0.793	0.985	0.0621011782291044	0.0108	8.584e-09	53386	77258	58749.13
211919	chr17	rs17563889	43818946	A	T	0.799	0.793	0.985	0.0621011782291044	0.0108	8.561e-09	53386	77258	58749.13
215803	chr17	rs62054424	43819384	G	A	0.799	0.793	0.985	0.0621011782291044	0.0108	8.431e-09	53386	77258	58749.13
210979	chr17	rs17563923	43819450	G	A	0.799	0.793	0.985	0.0622045495436565	0.0108	8.209e-09	53386	77258	58749.13
229195	chr17	rs113369483	43819474	G	A	0.978	0.98	0.678	-0.0963016711694802	0.0368	0.008941	53150	77025	58514.64
213030	chr17	rs62054425	43819480	C	T	0.799	0.793	0.985	0.0622045495436565	0.0108	8.271e-09	53386	77258	58749.13
214570	chr17	rs151314932	43820128	T	C	0.981	0.981	0.836	0.0204004877576787	0.0345	0.5539	53015	76693	58340.48
225805	chr17	rs75200513	43820623	A	G	0.957	0.959	0.887	-0.0346017967900747	0.023	0.1315	53386	77258	58749.13
215870	chr17	rs8075654	43820669	G	T	0.402	0.401	0.963	-0.0177974390305806	0.009	0.0467	53386	77258	58749.13
210462	chr17	rs62054426	43820741	A	T	0.799	0.793	0.985	0.0622985141942241	0.0108	7.899e-09	53386	77258	58749.13
228948	chr17	rs1989480	43820893	G	T	0.194	0.188	0.949	0.0341018649449722	0.0112	0.002374	53386	77258	58749.13
218016	chr17	rs62054427	43821062	A	G	0.799	0.793	0.986	0.0622985141942241	0.0108	7.575e-09	53386	77258	58749.13
216351	chr17	rs8082105	43821478	G	A	0.808	0.813	0.949	-0.0361972883118878	0.0113	0.001336	53386	77258	58749.13
219781	chr17	rs74464991	43821685	C	A	0.799	0.793	0.986	0.0624018651129649	0.0108	7.346e-09	53386	77258	58749.13
210215	chr17	rs117086879	43822025	C	T	0.957	0.959	0.839	-0.0478046499481398	0.0233	0.0403	53386	77258	58749.13
222451	chr17	rs2004260	43822398	T	C	0.799	0.793	0.986	0.0624018651129649	0.0108	7.327e-09	53386	77258	58749.13
209721	chr17	rs62054428	43822511	G	A	0.799	0.793	0.986	0.0622985141942241	0.0108	7.589e-09	53386	77258	58749.13
219519	chr17	rs12947646	43822779	G	A	0.955	0.956	0.952	-0.0509986009718156	0.0214	0.01706	53386	77258	58749.13
217419	chr17	rs62054429	43823125	G	A	0.799	0.793	0.986	0.0622045495436565	0.0108	8.186e-09	53386	77258	58749.13
220170	chr17	rs76171147	43823229	T	C	0.799	0.793	0.986	0.0624958112255439	0.0108	6.635e-09	53386	77258	58749.13
209769	chr17	rs75643244	43823326	A	G	0.799	0.793	0.986	0.0624958112255439	0.0108	6.634e-09	53386	77258	58749.13
228315	chr17	rs62054430	43823585	A	G	0.778	0.776	0.938	-0.0092022107647994	0.0107	0.3901	53386	77258	58749.13
212057	chr17	rs62054431	43823880	C	T	0.799	0.793	0.986	0.0624018651129649	0.0108	7.001e-09	53386	77258	58749.13
219218	chr17	rs62054432	43823889	C	A	0.799	0.793	0.986	0.0624958112255439	0.0108	6.982e-09	53386	77258	58749.13
214316	chr17	rs111497072	43824201	G	A	0.799	0.793	0.986	0.0624958112255439	0.0108	6.974e-09	53386	77258	58749.13
209031	chr17	rs62054433	43824348	T	C	0.799	0.793	0.986	0.0624958112255439	0.0108	6.937e-09	53386	77258	58749.13
213394	chr17	rs7207400	43824360	T	C	0.751	0.747	0.976	0.0456996792509903	0.0101	5.789e-06	53386	77258	58749.13
226695	chr17	rs62054434	43824382	T	G	0.799	0.793	0.986	0.0624958112255439	0.0108	6.858e-09	53386	77258	58749.13
212883	chr17	rs12150683	43824848	A	G	0.799	0.793	0.986	0.0624958112255439	0.0108	6.726e-09	53386	77258	58749.13
212441	chr17	rs12150332	43824908	C	T	0.799	0.793	0.986	0.0624958112255439	0.0108	6.624e-09	53386	77258	58749.13
224899	chr17	rs7212750	43825263	T	A	0.955	0.956	0.954	-0.050903896528528	0.0214	0.01721	53386	77258	58749.13
214790	chr17	rs62054435	43825339	C	G	0.799	0.793	0.986	0.0627963794896769	0.0108	5.785e-09	53386	77258	58749.13
214706	chr17	rs75715199	43825478	G	A	0.799	0.793	0.986	0.0627024616114006	0.0108	6.153e-09	53386	77258	58749.13
209019	chr17	rs62054436	43825568	C	T	0.8	0.794	0.982	0.0633033836692384	0.0108	4.898e-09	53386	77258	58749.13
226262	chr17	rs62054437	43825576	T	C	0.8	0.794	0.982	0.0633033836692384	0.0108	4.834e-09	53386	77258	58749.13
219942	chr17	rs62054438	43825711	A	C	0.799	0.793	0.986	0.0627024616114006	0.0108	6.075e-09	53386	77258	58749.13
213112	chr17	rs62054439	43825725	G	T	0.799	0.793	0.986	0.0627024616114006	0.0108	6.076e-09	53386	77258	58749.13
225953	chr17	rs17334797	43825912	A	G	0.799	0.793	0.986	0.0627024616114006	0.0108	6.017e-09	53386	77258	58749.13
228828	chr17	rs12150658	43826305	G	A	0.799	0.793	0.986	0.0627024616114006	0.0108	6.02e-09	53386	77258	58749.13
218288	chr17	rs12150363	43826351	A	G	0.799	0.793	0.987	0.0627024616114006	0.0108	6e-09	53386	77258	58749.13
212995	chr17	rs12150672	43826637	G	A	0.799	0.793	0.987	0.0627024616114006	0.0108	5.995e-09	53386	77258	58749.13
223934	chr17	rs1880756	43826666	C	T	0.657	0.655	0.948	-0.0006001800720324	0.0093	0.9456	53386	77258	58749.13
225108	chr17	rs17334894	43827209	G	A	0.799	0.793	0.987	0.0627024616114006	0.0108	5.863e-09	53386	77258	58749.13
213364	chr17	rs17334923	43827244	C	T	0.798	0.792	0.986	0.0622985141942241	0.0108	7.277e-09	53386	77258	58749.13
219610	chr17	rs62054440	43827391	G	C	0.799	0.793	0.987	0.06259914175652	0.0108	6.158e-09	53386	77258	58749.13
224307	chr17	rs12150451	43827431	A	G	0.799	0.793	0.987	0.06259914175652	0.0108	6.332e-09	53386	77258	58749.13
207624	chr17	rs12150048	43827471	G	C	0.799	0.793	0.987	0.06259914175652	0.0108	6.401e-09	53386	77258	58749.13
220004	chr17	rs12150455	43827508	A	G	0.799	0.793	0.987	0.06259914175652	0.0108	6.304e-09	53386	77258	58749.13
208925	chr17	rs11650810	43827534	G	A	0.919	0.916	0.928	-0.0114047880634385	0.0162	0.4836	53386	77258	58749.13
213428	chr17	rs12150604	43828221	T	A	0.799	0.793	0.987	0.0627024616114006	0.0108	6.04e-09	53386	77258	58749.13
210867	chr17	rs17334944	43828617	G	A	0.799	0.793	0.987	0.0627024616114006	0.0108	5.863e-09	53386	77258	58749.13
220021	chr17	rs17426064	43828698	C	T	0.799	0.793	0.987	0.0627024616114006	0.0108	5.97e-09	53386	77258	58749.13
215085	chr17	rs62054441	43828749	C	T	0.736	0.735	0.942	-0.0139975096438537	0.0101	0.1665	53386	77258	58749.13
216769	chr17	rs79172804	43828764	G	A	0.824	0.82	0.923	0.0563047162104676	0.0117	1.575e-06	53386	77258	58749.13
209719	chr17	rs17426106	43828935	G	C	0.799	0.793	0.987	0.06259914175652	0.0108	6.088e-09	53386	77258	58749.13
219401	chr17	rs77850169	43828938	C	T	0.952	0.953	0.915	-0.027998320426861	0.0213	0.1898	53386	77258	58749.13
222234	chr17	rs62054442	43829353	A	G	0.799	0.793	0.987	0.06259914175652	0.0108	6.075e-09	53386	77258	58749.13
223969	chr17	rs1880755	43829404	C	T	0.452	0.449	0.954	-0.0093031403261444	0.0089	0.2973	53386	77258	58749.13
216516	chr17	rs35350903	43829405	G	A	0.955	0.957	0.954	-0.0527048164320283	0.0214	0.01404	53386	77258	58749.13
223413	chr17	rs17335035	43829558	A	G	0.951	0.948	0.842	0.0176041339483571	0.0214	0.4107	53386	77258	58749.13
209952	chr17	rs35879086	43830382	G	A	0.799	0.793	0.987	0.0627024616114006	0.0108	5.891e-09	53386	77258	58749.13
219445	chr17	rs62055868	43830640	C	T	0.799	0.793	0.987	0.0627963794896769	0.0108	5.754e-09	53386	77258	58749.13
219542	chr17	rs62055869	43830685	G	A	0.799	0.793	0.987	0.0627963794896769	0.0108	5.585e-09	53386	77258	58749.13
215101	chr17	rs11650571	43830705	T	A	0.546	0.553	0.957	-0.0340015566760147	0.0089	0.000124	53386	77258	58749.13
223961	chr17	rs17426174	43830938	G	C	0.799	0.793	0.987	0.0627963794896769	0.0108	5.465e-09	53386	77258	58749.13
224161	chr17	rs12940092	43830984	T	G	0.955	0.957	0.953	-0.0519040071504222	0.0215	0.0155	53386	77258	58749.13
208105	chr17	rs34094847	43831111	C	T	0.956	0.957	0.949	-0.0511038386512114	0.0216	0.01804	53386	77258	58749.13
212060	chr17	rs62055871	43831112	G	A	0.799	0.793	0.987	0.0628996789690455	0.0108	5.468e-09	53386	77258	58749.13
219548	chr17	rs8069449	43831562	T	C	0.548	0.555	0.957	-0.0346017967900747	0.0089	9.628e-05	53386	77258	58749.13
229604	chr17	rs35225246	43831596	C	T	0.955	0.957	0.953	-0.0525994101433915	0.0215	0.01433	53386	77258	58749.13
212279	chr17	rs55645418	43832115	A	G	0.799	0.793	0.987	0.0627963794896769	0.0108	5.539e-09	53386	77258	58749.13
219833	chr17	rs35631660	43832337	A	G	0.8	0.794	0.985	0.0636037093371393	0.0108	3.921e-09	53386	77258	58749.13
221044	chr17	rs17426195	43832367	G	A	0.8	0.793	0.985	0.0635004825618992	0.0108	3.968e-09	53386	77258	58749.13
208040	chr17	rs35282504	43832618	G	A	0.799	0.793	0.987	0.0628996789690455	0.0108	5.432e-09	53386	77258	58749.13
218485	chr17	rs62055875	43832864	T	C	0.799	0.793	0.987	0.0628996789690455	0.0108	5.412e-09	53386	77258	58749.13
218469	chr17	rs62055876	43832940	A	G	0.799	0.793	0.986	0.0630029677787336	0.0108	4.972e-09	53386	77258	58749.13
213468	chr17	rs72834560	43833639	T	C	0.974	0.974	0.904	0.0133011462391285	0.0286	0.6408	53316	77188	58679.13
226359	chr17	rs36047693	43833824	G	C	0.799	0.793	0.987	0.0628996789690455	0.0108	5.404e-09	53386	77258	58749.13
221438	chr17	rs71375310	43833832	C	A	0.955	0.957	0.953	-0.0519988063604998	0.0215	0.01549	53386	77258	58749.13
219306	chr17	rs34195569	43833921	G	A	0.799	0.793	0.987	0.0628996789690455	0.0108	5.414e-09	53386	77258	58749.13
210772	chr17	rs34579278	43833981	A	G	0.799	0.793	0.987	0.0627963794896769	0.0108	5.665e-09	53386	77258	58749.13
214090	chr17	rs34211253	43834074	C	G	0.799	0.793	0.987	0.0627963794896769	0.0108	5.522e-09	53386	77258	58749.13
225932	chr17	rs34008514	43834314	A	G	0.799	0.793	0.987	0.0627963794896769	0.0108	5.46e-09	53386	77258	58749.13
214076	chr17	rs4264434	43834351	A	T	0.696	0.694	0.946	-0.0017014466397575	0.0096	0.86	53386	77258	58749.13
227395	chr17	rs12943085	43834482	G	A	0.799	0.793	0.987	0.0627963794896769	0.0108	5.748e-09	53386	77258	58749.13
208116	chr17	rs6503447	43834912	A	T	0.697	0.695	0.945	-0.001300845733048	0.0096	0.8894	53386	77258	58749.13
226337	chr17	rs7350923	43834970	C	T	0.799	0.793	0.987	0.0628996789690455	0.0108	5.319e-09	53386	77258	58749.13
213788	chr17	rs115157874	43835281	C	T	0.919	0.918	0.952	0.0291995144044279	0.0162	0.07174	53386	77258	58749.13
216705	chr17	rs11079717	43835351	T	C	0.799	0.793	0.987	0.0628996789690455	0.0108	5.438e-09	53386	77258	58749.13
219899	chr17	rs62055878	43835854	C	A	0.799	0.793	0.987	0.0627963794896769	0.0108	5.483e-09	53386	77258	58749.13
226966	chr17	rs118077335	43836024	T	C	0.955	0.957	0.953	-0.050903896528528	0.0215	0.0178	53386	77258	58749.13
213930	chr17	rs76669427	43836051	T	A	0.799	0.793	0.987	0.0628996789690455	0.0108	5.312e-09	53386	77258	58749.13
221238	chr17	rs74514268	43836191	G	A	0.799	0.793	0.987	0.0627963794896769	0.0108	5.431e-09	53386	77258	58749.13
229061	chr17	rs117465772	43836276	C	G	0.984	0.984	0.871	0.0002999550089979	0.0428	0.9941	38868	58307	43245.65
212475	chr17	rs11655764	43836477	G	A	0.701	0.698	0.951	-0.001100605444033	0.0096	0.9123	53386	77258	58749.13
213863	chr17	rs8068589	43836665	C	A	0.556	0.561	0.958	-0.0322959448008212	0.0089	0.0002787	53386	77258	58749.13
221593	chr17	rs12948216	43836673	C	T	0.799	0.793	0.987	0.0628996789690455	0.0108	5.409e-09	53386	77258	58749.13
218886	chr17	rs56013908	43836920	T	C	0.799	0.793	0.987	0.0628996789690455	0.0108	5.208e-09	53386	77258	58749.13
220904	chr17	rs56214516	43836953	A	C	0.826	0.82	0.92	0.0667984655384157	0.0118	1.376e-08	53386	77258	58749.13
209438	chr17	rs56168907	43837091	T	C	0.799	0.793	0.987	0.0627024616114006	0.0108	5.897e-09	53386	77258	58749.13
215347	chr17	rs55747440	43837115	A	G	0.799	0.793	0.987	0.0627963794896769	0.0108	5.663e-09	53386	77258	58749.13
211000	chr17	rs55801356	43837237	A	G	0.799	0.793	0.987	0.06259914175652	0.0108	6.148e-09	53386	77258	58749.13
207647	chr17	rs62055883	43837446	C	G	0.799	0.793	0.987	0.0627024616114006	0.0108	5.888e-09	53386	77258	58749.13
209732	chr17	rs62055884	43837567	C	T	0.799	0.793	0.987	0.0627024616114006	0.0108	5.971e-09	53386	77258	58749.13
225966	chr17	rs66672743	43837594	G	T	0.701	0.698	0.948	-0.0010005003335835	0.0096	0.917	53386	77258	58749.13
218888	chr17	rs67492300	43837777	G	A	0.692	0.691	0.945	-0.0049019951702315	0.0096	0.6082	53386	77258	58749.13
215274	chr17	rs79882507	43837782	A	G	0.799	0.793	0.987	0.0627024616114006	0.0108	6.031e-09	53386	77258	58749.13
219175	chr17	rs62055885	43838014	A	G	0.799	0.793	0.987	0.0627963794896769	0.0108	5.539e-09	53386	77258	58749.13
208802	chr17	rs28439278	43838071	C	T	0.799	0.793	0.987	0.0627963794896769	0.0108	5.598e-09	53386	77258	58749.13
210578	chr17	rs80095037	43838237	G	T	0.749	0.749	0.934	-0.0123965203365513	0.0103	0.2293	53386	77258	58749.13
217351	chr17	rs145648014	43838457	G	A	0.92	0.918	0.95	0.03029639423135	0.0162	0.06164	53386	77258	58749.13
226847	chr17	rs12150621	43838482	G	T	0.799	0.793	0.987	0.0627963794896769	0.0108	5.651e-09	53386	77258	58749.13
223375	chr17	rs62055886	43838678	G	A	0.799	0.793	0.986	0.06259914175652	0.0108	6.448e-09	53386	77258	58749.13
225715	chr17	rs62055887	43838710	T	C	0.799	0.793	0.986	0.06259914175652	0.0108	6.458e-09	53386	77258	58749.13
223360	chr17	rs62055888	43838720	C	T	0.802	0.796	0.979	0.0627024616114006	0.0109	8.103e-09	53386	77258	58749.13
211597	chr17	rs62055889	43838919	G	A	0.799	0.793	0.987	0.0627963794896769	0.0108	5.649e-09	53386	77258	58749.13
225197	chr17	rs71375313	43839253	G	A	0.799	0.793	0.987	0.0624958112255439	0.0108	6.555e-09	53386	77258	58749.13
216117	chr17	rs71375314	43839415	A	G	0.955	0.957	0.95	-0.050104527566688	0.0215	0.01968	53386	77258	58749.13
217443	chr17	rs11079718	43839951	A	T	0.8	0.794	0.98	0.0619038033148151	0.0108	1.052e-08	53386	77258	58749.13
210766	chr17	rs11079719	43840006	T	G	0.8	0.795	0.977	0.0618004009054468	0.0109	1.285e-08	53386	77258	58749.13
214130	chr17	rs114557388	43840008	A	G	0.908	0.906	0.939	0.0311013012983478	0.0154	0.04303	53386	77258	58749.13
228311	chr17	rs11079720	43840016	G	A	0.801	0.795	0.978	0.0630968574396732	0.0109	6.263e-09	53386	77258	58749.13
227451	chr17	rs11079721	43840107	C	A	0.799	0.793	0.985	0.0627024616114006	0.0108	6.099e-09	53386	77258	58749.13
215009	chr17	rs62055890	43840681	C	T	0.799	0.793	0.987	0.0624018651129649	0.0108	6.899e-09	53386	77258	58749.13
224562	chr17	rs77849344	43840864	G	A	0.799	0.793	0.987	0.0627963794896769	0.0108	5.543e-09	53386	77258	58749.13
223577	chr17	rs74918686	43840899	G	C	0.799	0.793	0.986	0.0624018651129649	0.0108	7.161e-09	53386	77258	58749.13
220316	chr17	rs79545140	43840935	T	C	0.799	0.793	0.986	0.0624018651129649	0.0108	7.249e-09	53386	77258	58749.13
215772	chr17	rs55818489	43841308	G	C	0.609	0.614	0.92	-0.0235040691879941	0.0092	0.01091	53386	77258	58749.13
224954	chr17	rs56369036	43841571	T	A	0.799	0.793	0.987	0.0627963794896769	0.0108	5.64e-09	53386	77258	58749.13
224301	chr17	rs11079723	43841729	T	C	0.799	0.793	0.987	0.0627963794896769	0.0108	5.598e-09	53386	77258	58749.13
209241	chr17	rs11079724	43841912	C	T	0.799	0.793	0.987	0.0627024616114006	0.0108	5.692e-09	53386	77258	58749.13
229735	chr17	rs35795532	43842140	A	C	0.955	0.957	0.95	-0.0505987987633697	0.0214	0.01822	53386	77258	58749.13
213100	chr17	rs34593052	43842428	C	T	0.955	0.956	0.95	-0.052198967543594	0.0214	0.0146	53386	77258	58749.13
219882	chr17	rs55707339	43842462	T	C	0.799	0.793	0.985	0.0630968574396732	0.0108	5.052e-09	53386	77258	58749.13
207888	chr17	rs6503448	43842473	G	A	0.449	0.445	0.965	0.0352030377085245	0.0088	6.75e-05	53386	77258	58749.13
215492	chr17	rs62055893	43842494	A	G	0.799	0.793	0.986	0.0630029677787336	0.0108	5.333e-09	53386	77258	58749.13
209024	chr17	rs118104057	43842772	T	C	0.951	0.954	0.819	-0.066695512438268	0.0223	0.002785	53386	77258	58749.13
207766	chr17	rs34748815	43843235	A	G	0.955	0.957	0.949	-0.0525045539821493	0.0215	0.01443	53386	77258	58749.13
222565	chr17	rs75257002	43843395	C	T	0.799	0.793	0.986	0.0632001258860912	0.0108	4.583e-09	53386	77258	58749.13
222491	chr17	rs4792879	43843861	C	T	0.851	0.849	0.951	0.0152038337422728	0.0124	0.2207	53386	77258	58749.13
210400	chr17	rs62055894	43843943	G	A	0.799	0.793	0.987	0.0627963794896769	0.0108	5.653e-09	53386	77258	58749.13
219955	chr17	rs62055895	43844044	A	G	0.799	0.793	0.987	0.0627963794896769	0.0108	5.56e-09	53386	77258	58749.13
219044	chr17	rs62055896	43844201	C	T	0.799	0.793	0.987	0.0627963794896769	0.0108	5.515e-09	53386	77258	58749.13
212755	chr17	rs117890758	43844247	C	T	0.983	0.983	0.852	-0.052198967543594	0.0374	0.1626	49516	72377	54685.78
222434	chr17	rs55725840	43844486	T	A	0.799	0.793	0.987	0.0627963794896769	0.0108	5.581e-09	53386	77258	58749.13
217640	chr17	rs56194509	43844559	T	G	0.801	0.795	0.978	0.0622985141942241	0.0109	9.736e-09	53386	77258	58749.13
212512	chr17	rs55657917	43844560	T	G	0.801	0.795	0.978	0.0624018651129649	0.0109	9.704e-09	53386	77258	58749.13
223043	chr17	rs56082319	43844798	G	A	0.799	0.793	0.987	0.0616969878029145	0.0108	9.749e-09	53386	77258	58749.13
207916	chr17	rs56109643	43844859	A	G	0.799	0.793	0.987	0.0627963794896769	0.0108	5.531e-09	53386	77258	58749.13
220426	chr17	rs62055899	43844977	T	A	0.799	0.793	0.987	0.06259914175652	0.0108	6.222e-09	53386	77258	58749.13
214405	chr17	rs62055900	43845002	C	G	0.799	0.793	0.987	0.0627024616114006	0.0108	5.925e-09	53386	77258	58749.13
226765	chr17	rs62055901	43845041	G	A	0.799	0.793	0.987	0.0627963794896769	0.0108	5.518e-09	53386	77258	58749.13
218119	chr17	rs58089049	43845480	T	C	0.251	0.255	0.976	-0.04470452178448	0.01	8.504e-06	53386	77258	58749.13
210798	chr17	rs72834567	43845746	C	A	0.851	0.849	0.95	0.0141001243787816	0.0124	0.2547	53386	77258	58749.13
218743	chr17	rs75074511	43846129	G	A	0.949	0.952	0.817	-0.067305011010914	0.0219	0.002113	53386	77258	58749.13
219232	chr17	rs62055903	43846668	C	A	0.799	0.793	0.987	0.0627963794896769	0.0108	5.653e-09	53386	77258	58749.13
212334	chr17	rs6503449	43846726	G	A	0.0499	0.048	0.946	0.0400953305639422	0.0206	0.05083	53386	77258	58749.13
223940	chr17	rs111374028	43846820	G	A	0.799	0.793	0.987	0.0627024616114006	0.0108	5.684e-09	53386	77258	58749.13
219283	chr17	rs190444372	43846943	A	G	0.986	0.987	0.788	-0.0153979421800967	0.0454	0.7343	47937	62151	51332.11
227925	chr17	rs113934115	43847039	C	T	0.799	0.793	0.987	0.0627024616114006	0.0108	5.707e-09	53386	77258	58749.13
207394	chr17	rs62055928	43847374	G	A	0.799	0.793	0.987	0.0627024616114006	0.0108	5.768e-09	53386	77258	58749.13
219262	chr17	rs116876049	43847503	A	G	0.983	0.983	0.851	-0.0525994101433915	0.0375	0.1611	49516	72377	54685.78
228500	chr17	rs56268325	43847741	T	C	0.799	0.793	0.987	0.0627024616114006	0.0108	5.723e-09	53386	77258	58749.13
219725	chr17	rs56070245	43847868	T	C	0.799	0.793	0.987	0.0627963794896769	0.0108	5.567e-09	53386	77258	58749.13
219562	chr17	rs56387266	43847912	T	C	0.799	0.793	0.987	0.0627024616114006	0.0108	5.706e-09	53386	77258	58749.13
224686	chr17	rs34303488	43848181	C	T	0.799	0.793	0.987	0.0627024616114006	0.0108	5.674e-09	53386	77258	58749.13
218833	chr17	rs62055932	43848412	A	G	0.799	0.793	0.987	0.0632001258860912	0.0108	4.549e-09	53386	77258	58749.13
221051	chr17	rs117053640	43848431	T	C	0.982	0.983	0.904	-0.0708946787765477	0.0351	0.04321	51402	74253	56450.72
210426	chr17	rs62055933	43848461	G	A	0.799	0.793	0.986	0.0630968574396732	0.0108	4.816e-09	53386	77258	58749.13
214973	chr17	rs7225082	43848495	G	T	0.357	0.354	0.954	0.0125015292229252	0.0092	0.1739	53386	77258	58749.13
212729	chr17	rs62055935	43848750	T	C	0.801	0.795	0.978	0.064297867182731	0.0109	3.319e-09	53386	77258	58749.13
214544	chr17	rs62055936	43848761	T	A	0.801	0.795	0.979	0.064204090221786	0.0109	3.463e-09	53386	77258	58749.13
208816	chr17	rs62055937	43848968	G	T	0.8	0.794	0.984	0.0624018651129649	0.0108	7.748e-09	53386	77258	58749.13
218407	chr17	rs76294809	43849327	G	A	0.799	0.793	0.987	0.0627024616114006	0.0108	5.64e-09	53386	77258	58749.13
229463	chr17	rs75916678	43849366	T	C	0.799	0.793	0.987	0.0627024616114006	0.0108	5.762e-09	53386	77258	58749.13
210504	chr17	rs79730878	43849415	T	C	0.795	0.789	0.979	0.0619977962278187	0.0107	7.735e-09	53386	77258	58749.13
211252	chr17	rs139217062	43849514	T	C	0.985	0.986	0.832	-0.0235040691879941	0.0477	0.6225	36626	51084	40218.1
225609	chr17	rs62055938	43849656	C	A	0.799	0.793	0.987	0.06259914175652	0.0108	6.269e-09	53386	77258	58749.13
216206	chr17	rs12949228	43849675	T	C	0.956	0.958	0.951	-0.0577986187273719	0.0217	0.007856	53386	77258	58749.13
207786	chr17	rs62055939	43849787	A	T	0.799	0.793	0.988	0.0627963794896769	0.0108	5.418e-09	53386	77258	58749.13
220990	chr17	rs62055940	43849896	A	G	0.799	0.793	0.988	0.0627963794896769	0.0108	5.597e-09	53386	77258	58749.13
229937	chr17	rs76885724	43850519	C	T	0.799	0.793	0.988	0.0627963794896769	0.0108	5.438e-09	53386	77258	58749.13
208094	chr17	rs60814418	43850645	C	T	0.796	0.79	0.984	0.0619038033148151	0.0107	8.324e-09	53386	77258	58749.13
207389	chr17	rs62055942	43850966	A	G	0.799	0.793	0.988	0.0627963794896769	0.0108	5.578e-09	53386	77258	58749.13
209557	chr17	rs62055943	43851018	T	C	0.799	0.793	0.988	0.0627963794896769	0.0108	5.437e-09	53386	77258	58749.13
224364	chr17	rs35909029	43851498	T	C	0.475	0.48	0.975	-0.0418016408837633	0.0088	1.831e-06	53386	77258	58749.13
221937	chr17	rs62055945	43851851	G	A	0.799	0.793	0.988	0.0627963794896769	0.0108	5.43e-09	53386	77258	58749.13
221658	chr17	rs62055946	43851971	C	A	0.799	0.793	0.988	0.0628996789690455	0.0108	5.04e-09	53386	77258	58749.13
229206	chr17	rs71375315	43851980	A	G	0.964	0.966	0.943	-0.0626948883400778	0.0241	0.009404	53386	77258	58749.13
209378	chr17	rs12952301	43852487	T	C	0.522	0.525	0.978	-0.0323992324466777	0.0087	0.0002063	53386	77258	58749.13
229050	chr17	rs62055947	43852605	C	T	0.8	0.794	0.986	0.0627024616114006	0.0108	6.295e-09	53386	77258	58749.13
221853	chr17	rs62055948	43852621	T	C	0.8	0.793	0.986	0.0628996789690455	0.0108	5.724e-09	53386	77258	58749.13
209868	chr17	rs113871181	43852733	G	A	0.799	0.793	0.985	0.0630968574396732	0.0108	4.852e-09	53386	77258	58749.13
218009	chr17	rs111370985	43852742	T	C	0.799	0.793	0.985	0.0630029677787336	0.0108	5.111e-09	53386	77258	58749.13
218570	chr17	rs35152905	43853072	T	G	0.848	0.845	0.959	0.0158044491449436	0.0122	0.1969	53386	77258	58749.13
211849	chr17	rs55787105	43853109	G	A	0.799	0.793	0.988	0.0627024616114006	0.0108	5.694e-09	53386	77258	58749.13
211578	chr17	rs62055950	43853133	T	C	0.799	0.793	0.988	0.0628996789690455	0.0108	5.124e-09	53386	77258	58749.13
207754	chr17	rs56043078	43853235	T	G	0.799	0.793	0.988	0.0627963794896769	0.0108	5.283e-09	53386	77258	58749.13
228359	chr17	rs77965652	43853457	A	G	0.799	0.793	0.988	0.0628996789690455	0.0108	5.171e-09	53386	77258	58749.13
218859	chr17	rs55849949	43853526	A	G	0.799	0.793	0.988	0.0628996789690455	0.0108	5.204e-09	53386	77258	58749.13
214332	chr17	rs56303031	43853922	G	A	0.799	0.793	0.988	0.0627024616114006	0.0108	5.734e-09	53386	77258	58749.13
228163	chr17	rs12953076	43854015	C	T	0.848	0.846	0.961	0.0160997014894237	0.0122	0.1881	53386	77258	58749.13
218878	chr17	rs55991914	43854267	C	T	0.799	0.793	0.988	0.0627963794896769	0.0108	5.374e-09	53386	77258	58749.13
229832	chr17	rs62055955	43854340	A	G	0.799	0.793	0.988	0.0624958112255439	0.0108	6.483e-09	53386	77258	58749.13
226343	chr17	rs62055956	43854449	C	T	0.798	0.792	0.987	0.0622985141942241	0.0108	6.683e-09	53386	77258	58749.13
228051	chr17	rs12938031	43854502	A	G	0.636	0.635	0.973	0.0239996896478807	0.0091	0.008267	53386	77258	58749.13
219598	chr17	rs62055957	43854536	C	A	0.799	0.793	0.988	0.0624958112255439	0.0108	6.423e-09	53386	77258	58749.13
211333	chr17	rs34186148	43854655	G	C	0.647	0.638	0.979	0.0540998523168248	0.0091	2.73e-09	53386	77258	58749.13
223218	chr17	rs4074461	43855156	G	T	0.481	0.478	0.978	0.0305001066483263	0.0087	0.0004691	53386	77258	58749.13
216500	chr17	rs4077813	43855188	G	A	0.956	0.958	0.952	-0.0566020980240563	0.0217	0.009109	53386	77258	58749.13
212708	chr17	rs4074462	43855228	G	T	0.799	0.793	0.987	0.0627024616114006	0.0108	5.616e-09	53386	77258	58749.13
228743	chr17	rs4077814	43855333	T	G	0.848	0.845	0.959	0.0160997014894237	0.0122	0.1886	53386	77258	58749.13
223386	chr17	rs6503450	43855571	T	C	0.522	0.525	0.979	-0.0320997276601081	0.0087	0.0002375	53386	77258	58749.13
227585	chr17	rs574201100	43855603	A	G	0.369	0.37	0.972	-0.0246001168682327	0.0091	0.006697	53386	77258	58749.13
212677	chr17	rs4076452	43855894	G	C	0.848	0.845	0.959	0.0166014304974254	0.0122	0.1737	53386	77258	58749.13
217560	chr17	rs35076622	43856458	G	A	0.647	0.638	0.978	0.054402954379292	0.0091	2.35e-09	53386	77258	58749.13
225202	chr17	rs62057061	43856639	C	G	0.799	0.793	0.988	0.0627963794896769	0.0108	5.382e-09	53386	77258	58749.13
213210	chr17	rs62057062	43856710	G	A	0.799	0.793	0.988	0.0627963794896769	0.0108	5.353e-09	53386	77258	58749.13
209303	chr17	rs62057063	43856730	C	T	0.799	0.793	0.988	0.0627963794896769	0.0108	5.494e-09	53386	77258	58749.13
220889	chr17	rs62057064	43857033	C	T	0.799	0.793	0.988	0.0627963794896769	0.0108	5.346e-09	53386	77258	58749.13
211489	chr17	rs76830096	43857129	A	C	0.799	0.793	0.988	0.0627963794896769	0.0108	5.439e-09	53386	77258	58749.13
228236	chr17	rs11869294	43857223	C	G	0.962	0.963	0.809	-0.028399474521698	0.0255	0.2656	53386	77258	58749.13
224144	chr17	rs145447536	43857449	C	T	0.985	0.984	0.545	0.0871955266996978	0.0496	0.07879	49733	71303	54767.59
224343	chr17	rs117910967	43857811	C	A	0.986	0.986	0.858	-0.0451019739124202	0.0442	0.3083	43072	61238	47104.69
210787	chr17	rs142438532	43857936	T	C	0.979	0.978	0.925	0.0102968054773682	0.0326	0.7529	47560	70070	52793.2
220618	chr17	rs62057065	43858187	G	T	0.799	0.793	0.988	0.0628996789690455	0.0108	5.213e-09	53386	77258	58749.13
213911	chr17	rs62057067	43858326	C	T	0.799	0.793	0.988	0.0627963794896769	0.0108	5.343e-09	53386	77258	58749.13
212603	chr17	rs78917495	43858482	C	T	0.799	0.793	0.988	0.0627024616114006	0.0108	5.618e-09	53386	77258	58749.13
216896	chr17	rs62057068	43858629	A	G	0.799	0.793	0.988	0.0627963794896769	0.0108	5.317e-09	53386	77258	58749.13
223621	chr17	rs12942254	43858705	C	A	0.848	0.845	0.958	0.0159028762794155	0.0122	0.1944	53386	77258	58749.13
228423	chr17	rs62057069	43859065	T	C	0.799	0.793	0.988	0.0627963794896769	0.0108	5.196e-09	53386	77258	58749.13
209525	chr17	rs12950522	43859106	A	C	0.522	0.525	0.98	-0.0323992324466777	0.0087	0.0002084	53386	77258	58749.13
219533	chr17	rs12942300	43859405	T	A	0.837	0.842	0.958	-0.0356997191343252	0.012	0.002806	53386	77258	58749.13
209403	chr17	rs62057070	43859640	A	G	0.799	0.793	0.988	0.0628996789690455	0.0108	5.039e-09	53386	77258	58749.13
209537	chr17	rs62057071	43859691	C	G	0.799	0.793	0.988	0.0628996789690455	0.0108	5.203e-09	53386	77258	58749.13
219722	chr17	rs62057073	43861117	C	T	0.799	0.793	0.989	0.0627963794896769	0.0108	5.188e-09	53386	77258	58749.13
218658	chr17	rs192833265	43861462	G	C	0.984	0.985	0.909	-0.0680005069007488	0.0371	0.06717	51402	74253	56450.72
221653	chr17	rs28364020	43861853	C	T	0.848	0.846	0.957	0.0158044491449436	0.0122	0.1974	53386	77258	58749.13
228057	chr17	rs144817232	43862593	G	A	0.986	0.985	0.535	0.0853975755122285	0.0529	0.106	47673	68593	52541.81
229815	chr17	rs11650092	43864183	T	C	0.961	0.958	0.74	0.021497269010823	0.0252	0.3947	53386	77258	58749.13
210420	chr17	rs12940065	43865871	G	A	0.837	0.834	0.947	0.0187039847937718	0.0119	0.1184	53386	77258	58749.13
208836	chr17	rs4792882	43869277	T	G	0.978	0.976	0.941	0.0198026272961797	0.0305	0.5166	50880	73836	56020.21
211925	chr17	rs7209436	43870142	C	T	0.551	0.554	0.982	-0.0296966117368367	0.0087	0.0006771	53386	77258	58749.13
209151	chr17	rs9892359	43870691	A	G	0.892	0.888	0.961	0.0310043588626902	0.0141	0.02756	53386	77258	58749.13
222414	chr17	rs12944712	43871147	G	A	0.564	0.564	0.986	0.0161980995687726	0.0087	0.06447	53386	77258	58749.13
220118	chr17	rs56319902	43871982	C	T	0.8	0.794	0.988	0.0630968574396732	0.0108	4.861e-09	53386	77258	58749.13
208435	chr17	rs55943044	43872228	G	A	0.8	0.794	0.988	0.0630968574396732	0.0108	4.83e-09	53386	77258	58749.13
209888	chr17	rs145011563	43872877	C	T	0.982	0.983	0.883	-0.0469029460862576	0.0359	0.192	50605	73936	55850.31
227074	chr17	rs62057097	43873284	C	T	0.877	0.88	0.962	-0.0251024465608414	0.0134	0.06168	53386	77258	58749.13
208012	chr17	rs138728946	43873634	C	T	0.98	0.98	0.641	0.0330962274891896	0.0401	0.4088	48469	68728	53117.58
221961	chr17	rs4458044	43873727	G	C	0.741	0.733	0.911	0.0052959516591825	0.0103	0.6046	53386	77258	58749.13
216476	chr17	rs35785975	43874619	T	C	0.908	0.905	0.99	0.0295976364389436	0.0149	0.0468	53386	77258	58749.13
213145	chr17	rs12952224	43874829	T	A	0.955	0.957	0.963	-0.046201018900714	0.0213	0.03051	53386	77258	58749.13
224773	chr17	rs12942994	43875330	T	C	0.908	0.905	0.991	0.0295976364389436	0.0149	0.04696	53386	77258	58749.13
221125	chr17	rs35131568	43875337	T	C	0.908	0.905	0.991	0.0297044227063309	0.0149	0.04611	53386	77258	58749.13
227092	chr17	rs34174655	43875417	A	T	0.911	0.908	0.986	0.0297044227063309	0.0151	0.04969	53386	77258	58749.13
207869	chr17	rs4792884	43875948	T	C	0.908	0.905	0.992	0.0297044227063309	0.0149	0.04605	53386	77258	58749.13
225774	chr17	rs12944996	43876453	C	G	0.908	0.905	0.993	0.0297044227063309	0.0149	0.04613	53386	77258	58749.13
207393	chr17	rs12936181	43876479	T	C	0.908	0.905	0.993	0.0297044227063309	0.0149	0.046	53386	77258	58749.13
215495	chr17	rs4792886	43876832	G	A	0.908	0.905	0.993	0.0301023438164435	0.0149	0.04277	53386	77258	58749.13
215158	chr17	rs4792887	43877020	C	T	0.908	0.905	0.993	0.0288983900426488	0.0149	0.05248	53386	77258	58749.13
226491	chr17	rs192922438	43877085	C	T	0.985	0.983	0.885	0.0835963858728342	0.039	0.03219	48268	71548	53623.37
211502	chr17	rs12945673	43877385	T	C	0.908	0.905	0.993	0.0295005481176215	0.0149	0.04755	53386	77258	58749.13
220928	chr17	rs118115558	43877677	G	C	0.967	0.964	0.769	0.0703000168001571	0.0271	0.009498	53386	77258	58749.13
228763	chr17	rs4792888	43877954	A	G	0.908	0.905	0.993	0.0305001066483263	0.0149	0.04052	53386	77258	58749.13
214037	chr17	rs60645916	43878030	G	C	0.928	0.929	0.947	-0.0299026613543135	0.0172	0.0821	53386	77258	58749.13
214027	chr17	rs80184151	43879308	A	G	0.799	0.793	0.991	0.0627963794896769	0.0107	4.885e-09	53386	77258	58749.13
219119	chr17	rs16940646	43879911	A	C	0.908	0.905	0.991	0.0295005481176215	0.0149	0.04778	53386	77258	58749.13
216425	chr17	rs110402	43880047	G	A	0.536	0.539	1.0	-0.0282965991551138	0.0086	0.001031	53386	77258	58749.13
218638	chr17	rs16969853	43880159	A	C	0.908	0.905	0.992	0.0299956000353805	0.0149	0.0441	53386	77258	58749.13
219901	chr17	rs73984616	43881290	C	T	0.928	0.929	0.948	-0.0309026047398165	0.0172	0.07279	53386	77258	58749.13
228330	chr17	rs142167068	43881541	T	C	0.986	0.986	0.807	-0.0598986354083514	0.0548	0.2742	30018	45175	33315.18
209895	chr17	rs17689378	43881790	C	T	0.799	0.793	0.991	0.0628996789690455	0.0107	4.756e-09	53386	77258	58749.13
209243	chr17	rs7222658	43882035	A	G	0.927	0.929	0.948	-0.0316041926269978	0.0172	0.06608	53386	77258	58749.13
211923	chr17	rs71375320	43883088	C	T	0.965	0.966	0.949	-0.0598986354083514	0.0243	0.0138	53386	77258	58749.13
213708	chr17	rs2664008	43883103	G	A	0.908	0.907	0.838	-0.0040983869261633	0.0162	0.8016	53386	77258	58749.13
217191	chr17	rs12936511	43884402	C	T	0.955	0.957	0.969	-0.0476997588774203	0.0213	0.02525	53386	77258	58749.13
225501	chr17	rs62057101	43885291	G	A	0.799	0.793	0.992	0.0627963794896769	0.0107	4.931e-09	53386	77258	58749.13
219365	chr17	rs242924	43885367	G	T	0.537	0.539	0.996	-0.0278029446620889	0.0087	0.001355	53386	77258	58749.13
223285	chr17	rs74370049	43886904	G	A	0.982	0.983	0.88	-0.0411970648503382	0.0359	0.2508	50815	74027	56069.88
220727	chr17	rs62057103	43887480	T	C	0.798	0.792	0.989	0.0627963794896769	0.0107	4.919e-09	53386	77258	58749.13
222429	chr17	rs12939006	43888395	G	A	0.956	0.957	0.97	-0.0486021818392175	0.0213	0.02278	53386	77258	58749.13
223180	chr17	rs117304471	43888447	G	A	0.984	0.984	0.914	-0.0726029514196542	0.037	0.04953	51402	74253	56450.72
224551	chr17	rs36069290	43888679	G	A	0.956	0.957	0.97	-0.0473956369746291	0.0213	0.02643	53386	77258	58749.13
209774	chr17	rs242925	43888866	C	T	0.511	0.512	0.997	-0.0247026126403718	0.0086	0.004173	53386	77258	58749.13
214276	chr17	rs150592968	43890976	G	A	0.986	0.987	0.779	-0.0169020380753563	0.047	0.7186	45094	58513	48284.2
216434	chr17	rs242942	43891633	T	C	0.11	0.111	0.984	-0.0025031302181184	0.0138	0.8574	53386	77258	58749.13
220141	chr17	rs171442	43891906	A	G	0.0657	0.0682	0.988	-0.0349020520092649	0.0174	0.04468	53386	77258	58749.13
225741	chr17	rs11867635	43892021	G	A	0.876	0.88	0.971	-0.0260975991218731	0.0133	0.04989	53386	77258	58749.13
221373	chr17	rs3785877	43892188	G	A	0.955	0.957	0.972	-0.0478046499481398	0.0213	0.02461	53386	77258	58749.13
228620	chr17	rs242941	43892520	A	C	0.309	0.304	0.994	0.0190964956909883	0.0093	0.04144	53386	77258	58749.13
212870	chr17	rs242940	43892600	A	G	0.508	0.51	0.999	-0.0247026126403718	0.0086	0.004194	53386	77258	58749.13
214261	chr17	rs72834580	43892684	G	C	0.879	0.883	0.951	-0.0277001306422786	0.0136	0.04202	53386	77258	58749.13
223956	chr17	rs55915917	43892784	T	G	0.801	0.795	0.977	0.0632001258860912	0.0109	5.825e-09	53386	77258	58749.13
229479	chr17	rs55668363	43892788	G	A	0.802	0.796	0.978	0.0630029677787336	0.0109	6.72e-09	53386	77258	58749.13
227824	chr17	rs17689471	43892973	T	C	0.799	0.793	0.992	0.0622045495436565	0.0107	7.058e-09	53386	77258	58749.13
218157	chr17	rs117365970	43893259	G	A	0.8	0.794	0.989	0.0627024616114006	0.0108	5.899e-09	53386	77258	58749.13
218620	chr17	rs117646503	43893260	T	C	0.799	0.793	0.992	0.0622045495436565	0.0107	6.9e-09	53386	77258	58749.13
217150	chr17	rs171441	43893345	A	G	0.0656	0.0681	0.989	-0.0346017967900747	0.0174	0.0465	53386	77258	58749.13
211924	chr17	rs17762769	43893403	G	A	0.799	0.793	0.992	0.0622045495436565	0.0107	6.933e-09	53386	77258	58749.13
223804	chr17	rs171440	43893487	G	A	0.51	0.512	1.0	-0.0246001168682327	0.0086	0.004269	53386	77258	58749.13
222082	chr17	rs8072451	43893716	C	T	0.799	0.793	0.991	0.0628996789690455	0.0108	4.897e-09	53386	77258	58749.13
218118	chr17	rs8073146	43893751	A	G	0.8	0.793	0.99	0.0632001258860912	0.0108	4.342e-09	53386	77258	58749.13
218490	chr17	rs28364025	43894102	T	C	0.799	0.793	0.992	0.0622985141942241	0.0107	6.481e-09	53386	77258	58749.13
222361	chr17	rs28364028	43894111	T	A	0.985	0.985	0.825	0.0194986595340326	0.0427	0.6478	44520	63064	48421.46
227503	chr17	rs28364023	43894159	C	T	0.799	0.793	0.992	0.0624018651129649	0.0107	6.044e-09	53386	77258	58749.13
226142	chr17	rs55779147	43894510	G	A	0.799	0.793	0.993	0.0624018651129649	0.0107	6.12e-09	53386	77258	58749.13
228097	chr17	rs56357543	43894547	C	T	0.799	0.793	0.993	0.0624018651129649	0.0107	6.202e-09	53386	77258	58749.13
213143	chr17	rs56099546	43894609	A	G	0.799	0.793	0.993	0.0624018651129649	0.0107	6.204e-09	53386	77258	58749.13
222917	chr17	rs81189	43894798	G	C	0.51	0.512	1.0	-0.0243029385231735	0.0086	0.004844	53386	77258	58749.13
208495	chr17	rs739645	43894990	T	G	0.799	0.793	0.992	0.0622985141942241	0.0107	6.525e-09	53386	77258	58749.13
219913	chr17	rs739644	43895008	C	G	0.799	0.793	0.993	0.0622985141942241	0.0107	6.371e-09	53386	77258	58749.13
228604	chr17	rs4564621	43895501	G	C	0.799	0.793	0.992	0.0622985141942241	0.0107	6.543e-09	53386	77258	58749.13
224889	chr17	rs2316763	43895530	C	T	0.799	0.793	0.992	0.0622985141942241	0.0107	6.474e-09	53386	77258	58749.13
215869	chr17	rs242939	43895579	C	T	0.0664	0.0686	0.988	-0.0334016766340304	0.0173	0.0535	53386	77258	58749.13
221082	chr17	rs2316764	43895602	T	G	0.799	0.793	0.992	0.0624018651129649	0.0107	6.334e-09	53386	77258	58749.13
215910	chr17	rs4277389	43895653	A	G	0.799	0.793	0.992	0.0624018651129649	0.0107	6.105e-09	53386	77258	58749.13
209007	chr17	rs4566211	43895696	G	A	0.799	0.793	0.992	0.0624018651129649	0.0107	6.288e-09	53386	77258	58749.13
214739	chr17	rs4566212	43895751	G	A	0.799	0.793	0.992	0.0624018651129649	0.0107	6.11e-09	53386	77258	58749.13
212900	chr17	rs4309444	43895797	T	C	0.799	0.793	0.992	0.0624018651129649	0.0107	6.011e-09	53386	77258	58749.13
228812	chr17	rs242938	43895936	A	G	0.066	0.0686	0.986	-0.0364980230402006	0.0173	0.03519	53386	77258	58749.13
214627	chr17	rs62057107	43896032	C	T	0.799	0.793	0.992	0.0624958112255439	0.0107	5.653e-09	53386	77258	58749.13
213765	chr17	rs35327015	43896039	C	T	0.955	0.957	0.968	-0.0480039732984809	0.0213	0.02428	53386	77258	58749.13
212939	chr17	rs12150390	43896228	T	C	0.799	0.793	0.993	0.0624018651129649	0.0107	5.925e-09	53386	77258	58749.13
224148	chr17	rs17689608	43896528	C	G	0.799	0.793	0.993	0.0624958112255439	0.0107	5.779e-09	53386	77258	58749.13
226688	chr17	rs62057108	43896616	T	C	0.799	0.793	0.993	0.0624958112255439	0.0107	5.806e-09	53386	77258	58749.13
215934	chr17	rs62057109	43896637	T	C	0.799	0.793	0.993	0.0624958112255439	0.0107	5.804e-09	53386	77258	58749.13
215714	chr17	rs78074121	43896690	T	C	0.799	0.793	0.993	0.0624018651129649	0.0107	5.911e-09	53386	77258	58749.13
225535	chr17	rs62057110	43896734	T	C	0.799	0.793	0.993	0.0624958112255439	0.0107	5.82e-09	53386	77258	58749.13
224913	chr17	rs62057111	43897130	A	G	0.799	0.793	0.993	0.0624018651129649	0.0107	6.006e-09	53386	77258	58749.13
211452	chr17	rs62057112	43897202	T	A	0.799	0.793	0.993	0.0624018651129649	0.0107	6.05e-09	53386	77258	58749.13
217425	chr17	rs78587102	43897246	A	G	0.799	0.793	0.993	0.0624018651129649	0.0107	6.145e-09	53386	77258	58749.13
219636	chr17	rs62057113	43897449	A	T	0.799	0.793	0.993	0.0624018651129649	0.0107	5.969e-09	53386	77258	58749.13
226521	chr17	rs78506181	43897480	A	G	0.799	0.793	0.993	0.0624018651129649	0.0107	6.007e-09	53386	77258	58749.13
208135	chr17	rs79600142	43897722	T	C	0.799	0.793	0.993	0.0622985141942241	0.0107	6.417e-09	53386	77258	58749.13
211810	chr17	rs117811037	43898273	G	A	0.984	0.985	0.906	-0.079497856132099	0.0372	0.03235	51504	74584	56606.67
210596	chr17	rs242937	43898368	A	G	0.423	0.427	0.987	-0.0275048131221902	0.0088	0.001753	53386	77258	58749.13
215111	chr17	rs111739681	43898459	C	T	0.799	0.793	0.993	0.0622985141942241	0.0107	6.483e-09	53386	77258	58749.13
224256	chr17	rs17762882	43898887	T	C	0.799	0.793	0.993	0.0624958112255439	0.0107	5.783e-09	53386	77258	58749.13
229651	chr17	rs17689653	43898963	A	T	0.799	0.793	0.993	0.0624958112255439	0.0107	5.853e-09	53386	77258	58749.13
225463	chr17	rs17762912	43899161	A	C	0.799	0.793	0.992	0.0624018651129649	0.0107	6.272e-09	53386	77258	58749.13
226881	chr17	rs242936	43899209	A	G	0.103	0.104	0.979	-0.0005001250416822	0.0143	0.9748	53386	77258	58749.13
211237	chr17	rs62057114	43899401	C	T	0.799	0.793	0.992	0.0624018651129649	0.0107	6.082e-09	53386	77258	58749.13
208385	chr17	rs62057115	43899417	G	C	0.799	0.793	0.992	0.0624958112255439	0.0107	6.077e-09	53386	77258	58749.13
214408	chr17	rs78917479	43899611	C	T	0.799	0.793	0.992	0.0624018651129649	0.0107	6.15e-09	53386	77258	58749.13
216030	chr17	rs62057116	43899655	T	C	0.799	0.793	0.992	0.0624018651129649	0.0107	6.362e-09	53386	77258	58749.13
207788	chr17	rs62057117	43899657	C	G	0.799	0.793	0.992	0.0624018651129649	0.0107	6.317e-09	53386	77258	58749.13
224687	chr17	rs62057118	43899727	A	G	0.799	0.793	0.992	0.0622985141942241	0.0107	6.59e-09	53386	77258	58749.13
207956	chr17	rs62057119	43899736	G	A	0.799	0.793	0.992	0.0622985141942241	0.0107	6.744e-09	53386	77258	58749.13
212013	chr17	rs17762954	43899786	C	T	0.799	0.793	0.992	0.0622985141942241	0.0107	6.636e-09	53386	77258	58749.13
214141	chr17	rs55638417	43900434	A	G	0.799	0.793	0.992	0.0624018651129649	0.0107	6.288e-09	53386	77258	58749.13
229496	chr17	rs79501144	43900697	C	T	0.799	0.793	0.993	0.0624018651129649	0.0107	6.036e-09	53386	77258	58749.13
226639	chr17	rs112137135	43900817	A	G	0.799	0.793	0.993	0.0624018651129649	0.0107	5.92e-09	53386	77258	58749.13
219109	chr17	rs62057122	43901001	C	T	0.799	0.793	0.992	0.06259914175652	0.0107	5.476e-09	53386	77258	58749.13
226727	chr17	rs173365	43901074	A	G	0.424	0.427	0.987	-0.0271040176920589	0.0088	0.002028	53386	77258	58749.13
214235	chr17	rs62057123	43901238	A	G	0.799	0.793	0.993	0.0624018651129649	0.0107	5.95e-09	53386	77258	58749.13
228525	chr17	rs62057143	43901528	T	C	0.799	0.793	0.993	0.0624018651129649	0.0107	6.133e-09	53386	77258	58749.13
223263	chr17	rs62057144	43901558	A	G	0.799	0.793	0.993	0.0624018651129649	0.0107	6.165e-09	53386	77258	58749.13
208245	chr17	rs80067508	43901665	T	C	0.95	0.953	0.745	-0.087902683175911	0.0233	0.0001661	53386	77258	58749.13
214545	chr17	rs36048893	43901763	C	T	0.955	0.957	0.968	-0.0478046499481398	0.0213	0.02489	53386	77258	58749.13
214502	chr17	rs4335809	43902216	C	T	0.799	0.793	0.994	0.0622985141942241	0.0107	6.422e-09	53386	77258	58749.13
229180	chr17	rs4341787	43902505	C	T	0.799	0.793	0.993	0.0622985141942241	0.0107	6.377e-09	53386	77258	58749.13
221187	chr17	rs4523962	43902522	G	A	0.799	0.793	0.993	0.0622985141942241	0.0107	6.369e-09	53386	77258	58749.13
217865	chr17	rs116943158	43902528	G	T	0.984	0.985	0.904	-0.0772050709089715	0.0374	0.03903	51402	74253	56450.72
209156	chr17	rs4327090	43902541	A	G	0.824	0.818	0.926	0.0673969319860517	0.0117	7.741e-09	53386	77258	58749.13
219531	chr17	rs3885074	43902738	C	A	0.799	0.793	0.994	0.0622985141942241	0.0107	6.48e-09	53386	77258	58749.13
218576	chr17	rs3885075	43902799	A	G	0.799	0.793	0.993	0.0622985141942241	0.0107	6.401e-09	53386	77258	58749.13
208428	chr17	rs41280116	43902842	C	T	0.799	0.793	0.994	0.0624018651129649	0.0107	6.098e-09	53386	77258	58749.13
222502	chr17	rs34283254	43902861	C	A	0.799	0.793	0.993	0.0622985141942241	0.0107	6.393e-09	53386	77258	58749.13
219162	chr17	rs71375321	43902915	G	A	0.955	0.957	0.968	-0.047899061319535	0.0213	0.02455	53386	77258	58749.13
220858	chr17	rs1912151	43902944	C	T	0.799	0.793	0.993	0.0622985141942241	0.0107	6.297e-09	53386	77258	58749.13
225399	chr17	rs1396862	43902997	G	A	0.799	0.793	0.994	0.0624018651129649	0.0107	5.909e-09	53386	77258	58749.13
224025	chr17	rs41280118	43903089	C	T	0.799	0.793	0.993	0.0622985141942241	0.0107	6.261e-09	53386	77258	58749.13
220207	chr17	rs62057146	43903106	A	G	0.799	0.793	0.993	0.0622045495436565	0.0107	6.807e-09	53386	77258	58749.13
214603	chr17	rs62057147	43903298	G	A	0.799	0.793	0.993	0.0622985141942241	0.0107	6.379e-09	53386	77258	58749.13
220228	chr17	rs17763050	43903336	G	A	0.799	0.793	0.993	0.0622045495436565	0.0107	6.876e-09	53386	77258	58749.13
221755	chr17	rs117389699	43903402	C	T	0.977	0.975	0.731	0.064297867182731	0.0339	0.05768	51693	74477	56685.08
226183	chr17	rs62057148	43903485	G	C	0.799	0.793	0.993	0.0622045495436565	0.0107	6.659e-09	53386	77258	58749.13
213806	chr17	rs62057149	43903546	A	G	0.799	0.793	0.993	0.0622045495436565	0.0107	6.751e-09	53386	77258	58749.13
215818	chr17	rs62057150	43903548	C	T	0.799	0.793	0.993	0.0622045495436565	0.0107	6.766e-09	53386	77258	58749.13
219433	chr17	rs62057151	43903842	C	T	0.792	0.786	0.982	0.0619977962278187	0.0107	6.011e-09	53386	77258	58749.13
228999	chr17	rs62057152	43904110	G	C	0.799	0.793	0.994	0.0621011782291044	0.0107	7.039e-09	53386	77258	58749.13
229844	chr17	rs117227244	43904371	C	A	0.98	0.981	0.881	-0.048203336386541	0.0335	0.1501	52719	76313	57984.32
227393	chr17	rs17689824	43904397	C	T	0.799	0.793	0.993	0.0621011782291044	0.0107	7.124e-09	53386	77258	58749.13
220676	chr17	rs62057153	43904528	T	C	0.799	0.793	0.993	0.0621011782291044	0.0107	7.097e-09	53386	77258	58749.13
215779	chr17	rs62057154	43904610	C	T	0.799	0.793	0.993	0.0621011782291044	0.0107	7.174e-09	53386	77258	58749.13
216615	chr17	rs62057155	43904673	C	T	0.799	0.793	0.993	0.0621011782291044	0.0107	7.227e-09	53386	77258	58749.13
228832	chr17	rs62057156	43904948	G	C	0.799	0.793	0.993	0.0621011782291044	0.0107	7.301e-09	53386	77258	58749.13
228073	chr17	rs78872653	43905134	G	A	0.799	0.793	0.993	0.0619977962278187	0.0107	7.425e-09	53386	77258	58749.13
222730	chr17	rs62057157	43905313	G	C	0.799	0.793	0.993	0.0619977962278187	0.0107	7.42e-09	53386	77258	58749.13
215164	chr17	rs17763086	43905481	T	G	0.799	0.793	0.993	0.0619977962278187	0.0107	7.472e-09	53386	77258	58749.13
214555	chr17	rs17763104	43905795	G	A	0.877	0.88	0.968	-0.0249999098013234	0.0134	0.06083	53386	77258	58749.13
209800	chr17	rs17425752	43906726	A	C	0.799	0.793	0.992	0.0622045495436565	0.0107	7.123e-09	53386	77258	58749.13
214427	chr17	rs17689882	43906828	G	A	0.799	0.793	0.993	0.0619038033148151	0.0107	8.233e-09	53386	77258	58749.13
216455	chr17	rs75638861	43906973	G	A	0.986	0.987	0.791	0.0124027667170427	0.0438	0.7776	49439	69587	54025.39
215341	chr17	rs62057158	43907143	G	A	0.799	0.793	0.993	0.0619038033148151	0.0107	8.172e-09	53386	77258	58749.13
220335	chr17	rs1876831	43907745	C	T	0.799	0.793	0.993	0.0618004009054468	0.0107	8.373e-09	53386	77258	58749.13
214536	chr17	rs16940665	43907896	T	C	0.799	0.793	0.993	0.0618004009054468	0.0107	8.398e-09	53386	77258	58749.13
207494	chr17	rs16940668	43907966	G	A	0.799	0.793	0.993	0.0618004009054468	0.0107	8.341e-09	53386	77258	58749.13
215733	chr17	rs16940671	43908151	C	T	0.8	0.794	0.99	0.0613960888650743	0.0108	1.207e-08	53386	77258	58749.13
227301	chr17	rs16940672	43908152	C	T	0.8	0.794	0.99	0.061302039376164	0.0108	1.216e-08	53386	77258	58749.13
223089	chr17	rs55763795	43908773	G	C	0.799	0.793	0.993	0.0618004009054468	0.0107	8.438e-09	53386	77258	58749.13
215689	chr17	rs55865707	43908826	T	G	0.799	0.793	0.993	0.0618004009054468	0.0107	8.504e-09	53386	77258	58749.13
209199	chr17	rs62054760	43908989	C	T	0.8	0.794	0.989	0.0622985141942241	0.0108	7.56e-09	53386	77258	58749.13
229693	chr17	rs62054761	43909008	C	T	0.8	0.794	0.989	0.0622985141942241	0.0108	7.443e-09	53386	77258	58749.13
211561	chr17	rs62054762	43909022	G	T	0.8	0.794	0.989	0.0624958112255439	0.0108	6.797e-09	53386	77258	58749.13
212661	chr17	rs242951	43909412	C	T	0.423	0.427	0.986	-0.0262002485024742	0.0088	0.002883	53386	77258	58749.13
224113	chr17	rs17689918	43910088	G	A	0.799	0.793	0.992	0.0619977962278187	0.0107	7.82e-09	53386	77258	58749.13
221086	chr17	rs17763199	43910183	G	A	0.799	0.793	0.992	0.0616029666104685	0.0107	9.649e-09	53386	77258	58749.13
221622	chr17	rs62054763	43910262	C	G	0.799	0.793	0.993	0.0618004009054468	0.0107	8.753e-09	53386	77258	58749.13
211741	chr17	rs17689948	43910402	G	C	0.927	0.929	0.949	-0.0335050785573982	0.0171	0.05099	53386	77258	58749.13
211427	chr17	rs17689966	43910455	G	A	0.423	0.427	0.987	-0.0267033828345498	0.0088	0.002356	53386	77258	58749.13
210668	chr17	rs16940674	43910507	C	T	0.799	0.793	0.993	0.0616969878029145	0.0107	8.917e-09	53386	77258	58749.13
225351	chr17	rs242950	43910653	T	C	0.102	0.104	0.973	-0.0010005003335835	0.0144	0.943	53386	77258	58749.13
214374	chr17	rs16940676	43911036	G	A	0.799	0.793	0.993	0.0616969878029145	0.0107	8.949e-09	53386	77258	58749.13
220430	chr17	rs1876830	43911352	C	T	0.799	0.793	0.993	0.0618004009054468	0.0107	8.848e-09	53386	77258	58749.13
210221	chr17	rs41457044	43911424	C	T	0.799	0.793	0.993	0.0616969878029145	0.0107	8.927e-09	53386	77258	58749.13
221063	chr17	rs1876829	43911443	T	C	0.799	0.793	0.993	0.0618004009054468	0.0107	8.822e-09	53386	77258	58749.13
218801	chr17	rs1876828	43911525	C	T	0.799	0.793	0.993	0.0618004009054468	0.0107	8.851e-09	53386	77258	58749.13
213425	chr17	rs242949	43911716	G	T	0.547	0.547	0.986	-0.0163021610829842	0.0087	0.06124	53386	77258	58749.13
228222	chr17	rs1876827	43911832	T	C	0.799	0.793	0.993	0.0618004009054468	0.0107	8.721e-09	53386	77258	58749.13
229650	chr17	rs16940677	43911898	C	T	0.799	0.793	0.992	0.0622985141942241	0.0107	6.679e-09	53386	77258	58749.13
216591	chr17	rs16940681	43912159	G	C	0.8	0.793	0.992	0.0619038033148151	0.0107	8.345e-09	53386	77258	58749.13
223997	chr17	rs28364021	43912282	C	T	0.799	0.793	0.993	0.0618004009054468	0.0107	8.897e-09	53386	77258	58749.13
217687	chr17	rs28364026	43912294	G	A	0.956	0.959	0.74	-0.090296767981159	0.025	0.0003008	53386	77258	58749.13
213197	chr17	rs28364032	43912342	G	A	0.927	0.928	0.949	-0.0319035490130083	0.0171	0.06212	53386	77258	58749.13
210975	chr17	rs2316765	43912454	T	C	0.799	0.793	0.993	0.0616969878029145	0.0107	9.278e-09	53386	77258	58749.13
221519	chr17	rs878886	43912490	C	G	0.799	0.793	0.993	0.0616029666104685	0.0107	9.592e-09	53386	77258	58749.13
227435	chr17	rs878887	43912582	C	T	0.799	0.793	0.993	0.0613960888650743	0.0107	1.089e-08	53386	77258	58749.13
223988	chr17	rs878888	43912635	A	G	0.799	0.793	0.992	0.0613960888650743	0.0107	1.112e-08	53386	77258	58749.13
213556	chr17	rs4525537	43912723	T	C	0.799	0.793	0.992	0.0613960888650743	0.0107	1.101e-08	53386	77258	58749.13
229786	chr17	rs4640231	43912786	G	C	0.799	0.793	0.992	0.061302039376164	0.0107	1.126e-08	53386	77258	58749.13
209280	chr17	rs28364027	43912805	A	G	0.956	0.958	0.969	-0.0532952970582236	0.0215	0.01334	53386	77258	58749.13
215257	chr17	rs4482334	43912830	T	C	0.799	0.793	0.992	0.061302039376164	0.0107	1.13e-08	53386	77258	58749.13
222516	chr17	rs16940686	43913030	G	T	0.956	0.958	0.969	-0.0532952970582236	0.0215	0.01334	53386	77258	58749.13
227385	chr17	rs56127111	43913315	C	T	0.799	0.793	0.993	0.0613960888650743	0.0107	1.108e-08	53386	77258	58749.13
208798	chr17	rs242948	43913544	G	T	0.422	0.426	0.982	-0.0263953113595316	0.0088	0.002692	53386	77258	58749.13
225493	chr17	rs75104593	43913557	T	G	0.801	0.795	0.985	0.0616969878029145	0.0108	1.185e-08	53386	77258	58749.13
227879	chr17	rs74998289	43913558	T	G	0.801	0.795	0.985	0.0616029666104685	0.0108	1.214e-08	53386	77258	58749.13
207447	chr17	rs10445362	43914554	C	A	0.799	0.793	0.992	0.061302039376164	0.0107	1.14e-08	53386	77258	58749.13
213404	chr17	rs10445363	43914558	G	A	0.799	0.793	0.992	0.061302039376164	0.0107	1.141e-08	53386	77258	58749.13
215736	chr17	rs62054802	43914598	G	C	0.799	0.793	0.992	0.0613960888650743	0.0107	1.115e-08	53386	77258	58749.13
219662	chr17	rs62054803	43914728	G	T	0.799	0.793	0.992	0.061302039376164	0.0107	1.153e-08	53386	77258	58749.13
211643	chr17	rs62054804	43914809	C	T	0.799	0.793	0.992	0.0613960888650743	0.0107	1.089e-08	53386	77258	58749.13
220975	chr17	rs56842912	43914914	G	A	0.927	0.928	0.948	-0.0299026613543135	0.0171	0.08106	53386	77258	58749.13
228901	chr17	rs62054805	43915054	A	G	0.799	0.793	0.992	0.061302039376164	0.0107	1.156e-08	53386	77258	58749.13
217713	chr17	rs62054806	43915312	C	T	0.799	0.793	0.992	0.061302039376164	0.0107	1.167e-08	53386	77258	58749.13
218852	chr17	rs62054807	43915497	C	T	0.727	0.722	0.982	0.0414010268486756	0.0097	2.126e-05	53386	77258	58749.13
208837	chr17	rs5820597	43916148	G	C	0.956	0.958	0.967	-0.0553013157850893	0.0216	0.01036	53386	77258	58749.13
217333	chr17	rs118174035	43916189	G	A	0.956	0.958	0.732	-0.0654989822326957	0.0248	0.008248	53386	77258	58749.13
218896	chr17	rs10445364	43916356	G	A	0.799	0.793	0.992	0.061302039376164	0.0107	1.141e-08	53386	77258	58749.13
215757	chr17	rs10445333	43916509	A	G	0.799	0.793	0.992	0.061302039376164	0.0107	1.181e-08	53386	77258	58749.13
211396	chr17	rs17690176	43916773	A	C	0.799	0.793	0.992	0.0611985747210087	0.0107	1.227e-08	53386	77258	58749.13
207776	chr17	rs12937956	43916930	G	T	0.956	0.958	0.966	-0.0549948736289312	0.0216	0.01088	53386	77258	58749.13
226508	chr17	rs78328427	43916932	G	A	0.799	0.793	0.992	0.0611985747210087	0.0107	1.226e-08	53386	77258	58749.13
222016	chr17	rs77692262	43917086	A	G	0.799	0.793	0.992	0.0611985747210087	0.0107	1.199e-08	53386	77258	58749.13
223011	chr17	rs242947	43917136	G	A	0.423	0.427	0.986	-0.0267033828345498	0.0088	0.00235	53386	77258	58749.13
207568	chr17	rs117510714	43917216	G	A	0.927	0.929	0.948	-0.0295009039176847	0.0172	0.08572	53386	77258	58749.13
213593	chr17	rs56023973	43917776	G	T	0.799	0.793	0.992	0.0611985747210087	0.0107	1.253e-08	53386	77258	58749.13
217655	chr17	rs17763515	43917818	G	A	0.799	0.793	0.992	0.0611985747210087	0.0107	1.265e-08	53386	77258	58749.13
229258	chr17	rs17763533	43918190	T	C	0.799	0.793	0.992	0.061302039376164	0.0107	1.187e-08	53386	77258	58749.13
221078	chr17	rs62054809	43918239	C	T	0.799	0.793	0.992	0.0611985747210087	0.0107	1.219e-08	53386	77258	58749.13
214949	chr17	rs112583797	43918418	A	G	0.799	0.793	0.992	0.0611045066532856	0.0107	1.272e-08	53386	77258	58749.13
212789	chr17	rs117301738	43918505	G	A	0.927	0.929	0.948	-0.0299953975354009	0.0172	0.08084	53386	77258	58749.13
212822	chr17	rs74922289	43918524	A	G	0.799	0.793	0.992	0.0611985747210087	0.0107	1.258e-08	53386	77258	58749.13
224698	chr17	rs56971664	43918613	T	C	0.799	0.793	0.991	0.0610010215573989	0.0107	1.377e-08	53386	77258	58749.13
229409	chr17	rs62054811	43918651	C	G	0.799	0.793	0.991	0.0611045066532856	0.0108	1.3e-08	53386	77258	58749.13
227613	chr17	rs2106785	43919105	C	T	0.802	0.796	0.982	0.0621011782291044	0.0109	1.035e-08	53386	77258	58749.13
220973	chr17	rs56150806	43919301	T	C	0.799	0.793	0.992	0.0611985747210087	0.0107	1.256e-08	53386	77258	58749.13
227826	chr17	rs4792825	43919681	A	G	0.898	0.897	0.971	-0.0012007205765188	0.0144	0.9332	53386	77258	58749.13
225365	chr17	rs17690314	43919884	T	G	0.799	0.793	0.992	0.0611985747210087	0.0107	1.27e-08	53386	77258	58749.13
212366	chr17	rs56233672	43920300	T	C	0.799	0.793	0.991	0.0611045066532856	0.0108	1.34e-08	53386	77258	58749.13
223797	chr17	rs56354807	43920378	C	T	0.799	0.793	0.991	0.0611045066532856	0.0108	1.357e-08	53386	77258	58749.13
208891	chr17	rs55718212	43920411	T	C	0.799	0.793	0.991	0.0611045066532856	0.0108	1.339e-08	53386	77258	58749.13
220779	chr17	rs117149222	43920497	A	T	0.9	0.898	0.97	-0.000200020002667	0.0145	0.9879	53386	77258	58749.13
211406	chr17	rs11657992	43920913	C	T	0.932	0.929	0.844	-0.0111013930711739	0.0185	0.5465	53386	77258	58749.13
215362	chr17	rs17690326	43920974	T	C	0.799	0.793	0.991	0.0611985747210087	0.0107	1.268e-08	53386	77258	58749.13
217656	chr17	rs17763596	43921210	G	T	0.799	0.793	0.991	0.0611045066532856	0.0107	1.319e-08	53386	77258	58749.13
208146	chr17	rs62054814	43921572	T	A	0.799	0.793	0.991	0.0611985747210087	0.0107	1.272e-08	53386	77258	58749.13
226397	chr17	rs17763634	43921754	T	C	0.799	0.793	0.991	0.0611985747210087	0.0108	1.261e-08	53386	77258	58749.13
207623	chr17	rs17763658	43922640	G	A	0.927	0.928	0.948	-0.028399474521698	0.0171	0.09759	53386	77258	58749.13
223002	chr17	rs929223	43922897	G	A	0.982	0.983	0.884	-0.047899061319535	0.036	0.1831	50503	73605	55694.37
215639	chr17	rs62621252	43922942	T	C	0.799	0.793	0.991	0.0611985747210087	0.0108	1.262e-08	53386	77258	58749.13
221893	chr17	rs242944	43923180	G	A	0.423	0.426	0.986	-0.026600681797179	0.0088	0.002479	53386	77258	58749.13
222286	chr17	rs62054815	43923266	G	A	0.799	0.793	0.991	0.0608975257512388	0.0108	1.521e-08	53386	77258	58749.13
212531	chr17	rs12185233	43923654	G	C	0.799	0.793	0.991	0.0611045066532856	0.0108	1.342e-08	53386	77258	58749.13
215995	chr17	rs12185268	43923683	A	G	0.799	0.793	0.991	0.0611045066532856	0.0108	1.323e-08	53386	77258	58749.13
215762	chr17	rs12185235	43923703	C	T	0.799	0.793	0.99	0.061302039376164	0.0108	1.231e-08	53386	77258	58749.13
214735	chr17	rs171443	43923898	A	G	0.102	0.104	0.968	0.0008995952428359	0.0144	0.9509	53386	77258	58749.13
223113	chr17	rs11079725	43923934	T	C	0.799	0.793	0.991	0.0611985747210087	0.0108	1.237e-08	53386	77258	58749.13
210452	chr17	rs12373123	43924073	T	C	0.799	0.793	0.991	0.0613960888650743	0.0108	1.112e-08	53386	77258	58749.13
221888	chr17	rs12373139	43924130	G	A	0.799	0.793	0.991	0.0613960888650743	0.0108	1.106e-08	53386	77258	58749.13
221214	chr17	rs12373142	43924200	C	G	0.8	0.794	0.987	0.0613960888650743	0.0108	1.287e-08	53386	77258	58749.13
224184	chr17	rs12373124	43924219	T	C	0.8	0.794	0.987	0.0610010215573989	0.0108	1.577e-08	53386	77258	58749.13
207715	chr17	rs12373140	43924231	G	A	0.8	0.794	0.987	0.0611045066532856	0.0108	1.559e-08	53386	77258	58749.13
225622	chr17	rs12373168	43924337	A	C	0.796	0.791	0.988	0.0627963794896769	0.0107	4.817e-09	53386	77258	58749.13
216636	chr17	rs242943	43924412	T	C	0.14	0.14	0.973	0.0189002595004805	0.0126	0.1341	53386	77258	58749.13
218417	chr17	rs17690661	43924521	G	A	0.799	0.793	0.991	0.0616969878029145	0.0108	9.726e-09	53386	77258	58749.13
222207	chr17	rs55943825	43924776	C	T	0.799	0.793	0.991	0.0616969878029145	0.0108	9.701e-09	53386	77258	58749.13
224440	chr17	rs17690679	43924803	A	G	0.799	0.793	0.991	0.0616969878029145	0.0108	9.622e-09	53386	77258	58749.13
224073	chr17	rs17690703	43925297	C	T	0.761	0.756	0.986	0.043097802902723	0.0101	2.114e-05	53386	77258	58749.13
210763	chr17	rs17769490	43925605	G	A	0.799	0.792	0.993	0.0621011782291044	0.0107	7.041e-09	53386	77258	58749.13
223760	chr17	rs77063768	43925729	A	G	0.799	0.792	0.993	0.0619038033148151	0.0107	8.009e-09	53386	77258	58749.13
220074	chr17	rs62054817	43925966	G	A	0.799	0.792	0.992	0.0619977962278187	0.0107	7.533e-09	53386	77258	58749.13
228885	chr17	rs62054818	43926056	A	C	0.799	0.792	0.993	0.0619038033148151	0.0107	7.933e-09	53386	77258	58749.13
208960	chr17	rs62054819	43926149	A	G	0.799	0.793	0.992	0.0619977962278187	0.0107	7.926e-09	53386	77258	58749.13
222760	chr17	rs143942024	43926458	C	T	0.982	0.981	0.498	0.107400433609706	0.0462	0.02015	51642	75077	56892.43
222921	chr17	rs147575883	43926495	C	T	0.982	0.983	0.88	-0.0473956369746291	0.0362	0.1906	50405	73212	55537.49
212446	chr17	rs148981495	43926576	G	A	0.982	0.983	0.879	-0.0476997588774203	0.0362	0.1876	50503	73605	55694.37
222282	chr17	rs62054820	43926755	A	G	0.799	0.792	0.992	0.0619977962278187	0.0107	7.791e-09	53386	77258	58749.13
214363	chr17	rs8079387	43926777	A	T	0.758	0.764	0.954	-0.0343016316970211	0.0103	0.0008839	53386	77258	58749.13
225592	chr17	rs8064870	43926789	T	C	0.557	0.557	0.966	0.0166997792224134	0.0088	0.05856	53386	77258	58749.13
210341	chr17	rs56113217	43926948	A	G	0.799	0.793	0.992	0.0618004009054468	0.0107	8.991e-09	53386	77258	58749.13
223933	chr17	rs8068916	43926987	T	G	0.556	0.556	0.966	0.0173977771764203	0.0088	0.0489	53386	77258	58749.13
219582	chr17	rs56269136	43926992	C	T	0.799	0.792	0.992	0.0619038033148151	0.0107	8.087e-09	53386	77258	58749.13
212125	chr17	rs56385754	43927255	G	T	0.798	0.792	0.992	0.0619977962278187	0.0107	7.807e-09	53386	77258	58749.13
223665	chr17	rs17769552	43927290	G	A	0.802	0.796	0.983	0.06259914175652	0.0108	7.708e-09	53386	77258	58749.13
208660	chr17	rs62054822	43927708	A	G	0.798	0.792	0.991	0.0622985141942241	0.0107	6.526e-09	53386	77258	58749.13
210919	chr17	rs16940704	43928124	T	C	0.962	0.964	0.952	-0.0651040143320462	0.0233	0.005224	53386	77258	58749.13
225541	chr17	rs3935637	43928573	T	C	0.556	0.557	0.962	0.0179970767016546	0.0089	0.04185	53386	77258	58749.13
223211	chr17	rs885639	43928614	T	G	0.798	0.792	0.989	0.0624958112255439	0.0107	5.922e-09	53386	77258	58749.13
220293	chr17	rs11652070	43928667	C	T	0.921	0.918	0.84	-0.0092022107647994	0.0174	0.5955	53386	77258	58749.13
218323	chr17	rs4616318	43928810	A	G	0.556	0.557	0.961	0.017496047616751	0.0089	0.0483	53386	77258	58749.13
207632	chr17	rs17690883	43928866	C	T	0.872	0.876	0.918	-0.0264979913062283	0.0135	0.05	53386	77258	58749.13
224382	chr17	rs34845889	43928906	G	C	0.961	0.963	0.92	-0.0643998640842381	0.0235	0.00622	53386	77258	58749.13
223927	chr17	rs73313152	43928950	C	G	0.923	0.924	0.934	-0.0188974371044634	0.0169	0.2638	53386	77258	58749.13
216524	chr17	rs62054823	43929029	A	G	0.799	0.793	0.989	0.0619977962278187	0.0108	8.139e-09	53386	77258	58749.13
222078	chr17	rs9890016	43929696	T	C	0.922	0.923	0.935	-0.0169020380753563	0.0167	0.3103	53386	77258	58749.13
222339	chr17	rs117350367	43929952	G	A	0.961	0.963	0.934	-0.0679041786138728	0.0233	0.00353	53386	77258	58749.13
209262	chr17	rs62054824	43929992	C	T	0.799	0.793	0.989	0.0619038033148151	0.0108	8.72e-09	53386	77258	58749.13
220932	chr17	rs16940711	43930006	A	C	0.961	0.963	0.934	-0.0680005069007488	0.0233	0.003467	53386	77258	58749.13
220710	chr17	rs62054825	43930033	G	A	0.799	0.793	0.988	0.0619977962278187	0.0108	8.613e-09	53386	77258	58749.13
220593	chr17	rs146576946	43930155	T	A	0.987	0.987	0.763	-0.0010005003335835	0.0455	0.983	49358	69648	53992.01
207666	chr17	rs9896752	43930200	T	C	0.919	0.92	0.923	-0.015895669405385	0.0166	0.3358	53386	77258	58749.13
225306	chr17	rs79589869	43930238	C	A	0.799	0.793	0.988	0.0618004009054468	0.0108	9.426e-09	53386	77258	58749.13
225906	chr17	rs62054826	43930700	C	A	0.874	0.878	0.912	-0.0275048131221902	0.0137	0.04446	53386	77258	58749.13
221403	chr17	rs117732767	43930715	C	A	0.962	0.963	0.928	-0.067305011010914	0.0234	0.00405	53386	77258	58749.13
213813	chr17	rs2316769	43930798	A	G	0.799	0.793	0.988	0.0619038033148151	0.0108	8.945e-09	53386	77258	58749.13
211261	chr17	rs2873268	43930955	G	A	0.799	0.793	0.988	0.0622045495436565	0.0108	7.578e-09	53386	77258	58749.13
214469	chr17	rs4340365	43930980	C	T	0.799	0.793	0.988	0.0622045495436565	0.0108	7.873e-09	53386	77258	58749.13
213674	chr17	rs2873269	43931122	C	T	0.799	0.793	0.988	0.0619038033148151	0.0108	8.861e-09	53386	77258	58749.13
213271	chr17	rs56026128	43931244	G	C	0.799	0.793	0.987	0.0619977962278187	0.0108	8.681e-09	53386	77258	58749.13
209505	chr17	rs56329743	43931245	G	A	0.799	0.793	0.988	0.0619977962278187	0.0108	8.497e-09	53386	77258	58749.13
226128	chr17	rs56288604	43931380	A	G	0.799	0.793	0.988	0.0621011782291044	0.0108	8.091e-09	53386	77258	58749.13
223300	chr17	rs17690987	43931626	T	C	0.799	0.793	0.988	0.0622045495436565	0.0108	7.709e-09	53386	77258	58749.13
220325	chr17	rs56146262	43931907	C	A	0.799	0.793	0.987	0.0619038033148151	0.0108	9.043e-09	53386	77258	58749.13
228893	chr17	rs55942528	43932028	A	G	0.799	0.793	0.986	0.0621011782291044	0.0108	8.003e-09	53386	77258	58749.13
220711	chr17	rs56254732	43932049	C	T	0.799	0.793	0.987	0.0618004009054468	0.0108	9.584e-09	53386	77258	58749.13
211181	chr17	rs111358211	43932122	C	T	0.933	0.935	0.853	-0.04470452178448	0.0189	0.01767	53386	77258	58749.13
218108	chr17	rs56323304	43932129	C	T	0.799	0.793	0.985	0.0628996789690455	0.0108	5.352e-09	53386	77258	58749.13
228298	chr17	rs55751924	43932155	A	G	0.799	0.793	0.986	0.0618004009054468	0.0108	9.856e-09	53386	77258	58749.13
225854	chr17	rs55660209	43932173	A	G	0.8	0.794	0.982	0.0619038033148151	0.0108	1.059e-08	53386	77258	58749.13
221642	chr17	rs142998733	43932234	G	A	0.987	0.987	0.754	0.0117012723076411	0.0484	0.8092	45779	58585	48813.92
224453	chr17	rs113856644	43932277	G	A	0.799	0.793	0.988	0.0621011782291044	0.0108	8.046e-09	53386	77258	58749.13
229353	chr17	rs140926888	43932325	G	A	0.983	0.983	0.827	-0.0388032003238938	0.038	0.3074	50869	73827	56159.78
224542	chr17	rs62054831	43932381	C	T	0.799	0.793	0.987	0.0621011782291044	0.0108	8.262e-09	53386	77258	58749.13
225792	chr17	rs4627402	43932741	C	T	0.803	0.797	0.971	0.0622045495436565	0.011	1.369e-08	53386	77258	58749.13
212527	chr17	rs10445367	43932798	G	T	0.837	0.835	0.871	0.0535028515173065	0.0125	1.858e-05	53386	77258	58749.13
214891	chr17	rs7221167	43933307	T	C	0.59	0.58	0.92	0.0511967897311259	0.0091	1.95e-08	53386	77258	58749.13
207527	chr17	rs62054832	43933579	C	A	0.799	0.793	0.986	0.0616969878029145	0.0108	1.021e-08	53386	77258	58749.13
216922	chr17	rs62054833	43933673	T	C	0.799	0.793	0.988	0.0619038033148151	0.0108	9.072e-09	53386	77258	58749.13
208794	chr17	rs76563578	43933879	C	G	0.799	0.793	0.987	0.0622045495436565	0.0108	7.783e-09	53386	77258	58749.13
210551	chr17	rs111962225	43934016	G	C	0.799	0.793	0.987	0.0619038033148151	0.0108	8.992e-09	53386	77258	58749.13
216860	chr17	rs2521811	43934044	T	C	0.298	0.291	0.921	0.0347974835421732	0.0099	0.0004095	53386	77258	58749.13
216477	chr17	rs2316770	43934256	G	A	0.551	0.549	0.938	-0.0113036461713921	0.009	0.2077	53386	77258	58749.13
225299	chr17	rs62054834	43934314	T	C	0.799	0.793	0.987	0.0619977962278187	0.0108	8.729e-09	53386	77258	58749.13
227277	chr17	rs4792889	43934332	C	T	0.869	0.868	0.874	-0.0129028853555234	0.0136	0.3446	53386	77258	58749.13
211992	chr17	rs4792890	43934387	G	A	0.869	0.868	0.874	-0.0131966945943914	0.0136	0.3308	53386	77258	58749.13
228009	chr17	rs62054835	43934672	A	C	0.799	0.793	0.987	0.0618004009054468	0.0108	9.339e-09	53386	77258	58749.13
217889	chr17	rs10445369	43934776	A	G	0.799	0.793	0.987	0.0618004009054468	0.0108	9.219e-09	53386	77258	58749.13
215819	chr17	rs10445334	43934826	T	G	0.799	0.793	0.987	0.0618004009054468	0.0108	9.462e-09	53386	77258	58749.13
208401	chr17	rs10445335	43934896	T	A	0.799	0.793	0.987	0.0618004009054468	0.0108	9.421e-09	53386	77258	58749.13
216289	chr17	rs10445336	43934948	A	G	0.799	0.793	0.987	0.0616969878029145	0.0108	1.033e-08	53386	77258	58749.13
208325	chr17	rs10445370	43935118	G	A	0.799	0.793	0.987	0.0618004009054468	0.0108	9.407e-09	53386	77258	58749.13
218711	chr17	rs962885	43935631	T	C	0.351	0.342	0.952	0.036997088886122	0.0093	6.606e-05	53386	77258	58749.13
218828	chr17	rs2301689	43935838	T	C	0.352	0.343	0.952	0.0372957847436969	0.0093	5.813e-05	53386	77258	58749.13
229473	chr17	rs55996632	43935888	C	T	0.799	0.793	0.987	0.0618004009054468	0.0108	9.35e-09	53386	77258	58749.13
208119	chr17	rs55886302	43936011	A	G	0.799	0.793	0.987	0.0619038033148151	0.0108	8.746e-09	53386	77258	58749.13
219932	chr17	rs56136075	43936298	C	A	0.799	0.793	0.987	0.0619038033148151	0.0108	8.784e-09	53386	77258	58749.13
208867	chr17	rs242935	43936410	T	C	0.351	0.343	0.952	0.0376040223973664	0.0093	5.011e-05	53386	77258	58749.13
217496	chr17	rs242934	43936664	G	C	0.555	0.553	0.954	-0.008395140788382	0.0089	0.342	53386	77258	58749.13
228176	chr17	rs62054841	43937104	G	A	0.799	0.793	0.987	0.0619038033148151	0.0108	8.927e-09	53386	77258	58749.13
223327	chr17	rs62054842	43937162	C	T	0.799	0.793	0.987	0.0619038033148151	0.0108	8.936e-09	53386	77258	58749.13
222008	chr17	rs62054843	43937184	T	C	0.799	0.793	0.987	0.0616969878029145	0.0108	1.005e-08	53386	77258	58749.13
221932	chr17	rs62054844	43937333	T	G	0.799	0.793	0.987	0.0619038033148151	0.0108	8.799e-09	53386	77258	58749.13
227622	chr17	rs76627340	43937460	G	A	0.799	0.793	0.987	0.0619038033148151	0.0108	8.925e-09	53386	77258	58749.13
215656	chr17	rs75945623	43937505	C	T	0.799	0.793	0.987	0.0618004009054468	0.0108	9.41e-09	53386	77258	58749.13
224251	chr17	rs79889833	43937633	A	G	0.799	0.793	0.987	0.0619038033148151	0.0108	8.89e-09	53386	77258	58749.13
208079	chr17	rs77625338	43937671	C	T	0.799	0.793	0.987	0.0619038033148151	0.0108	8.891e-09	53386	77258	58749.13
214314	chr17	rs77489223	43937736	C	T	0.799	0.793	0.987	0.0619038033148151	0.0108	8.86e-09	53386	77258	58749.13
219892	chr17	rs55888391	43938107	A	G	0.799	0.793	0.987	0.0619038033148151	0.0108	8.947e-09	53386	77258	58749.13
222757	chr17	rs242933	43938470	A	G	0.305	0.298	0.938	0.0350002811846215	0.0097	0.0003117	53386	77258	58749.13
225308	chr17	rs76329216	43938499	G	A	0.799	0.793	0.987	0.0619038033148151	0.0108	8.977e-09	53386	77258	58749.13
216793	chr17	rs62054846	43938634	A	G	0.799	0.793	0.987	0.0619038033148151	0.0108	9.058e-09	53386	77258	58749.13
219503	chr17	rs55646970	43938796	A	G	0.799	0.793	0.987	0.0619038033148151	0.0108	9.093e-09	53386	77258	58749.13
217305	chr17	rs55673092	43938882	G	A	0.799	0.793	0.987	0.0619977962278187	0.0108	8.82e-09	53386	77258	58749.13
209035	chr17	rs242932	43939136	T	A	0.352	0.344	0.951	0.0374980764200844	0.0093	5.316e-05	53386	77258	58749.13
228174	chr17	rs140843301	43939214	T	C	0.982	0.981	0.493	0.111899092497409	0.0464	0.0159	51508	75175	56813.88
215693	chr17	rs242931	43939225	A	G	0.352	0.344	0.95	0.0376040223973664	0.0093	5.056e-05	53386	77258	58749.13
222226	chr17	rs56347602	43939255	T	C	0.799	0.793	0.987	0.0619038033148151	0.0108	9.159e-09	53386	77258	58749.13
221354	chr17	rs56249080	43939432	G	T	0.799	0.793	0.987	0.0619038033148151	0.0108	9.254e-09	53386	77258	58749.13
225312	chr17	rs242930	43939497	C	T	0.352	0.344	0.95	0.0376040223973664	0.0093	5.147e-05	53386	77258	58749.13
223217	chr17	rs56227067	43939609	A	T	0.799	0.793	0.986	0.0619038033148151	0.0108	9.176e-09	53386	77258	58749.13
224699	chr17	rs55719714	43939638	G	A	0.799	0.793	0.986	0.0619038033148151	0.0108	9.526e-09	53386	77258	58749.13
211428	chr17	rs56299858	43939659	G	A	0.799	0.793	0.986	0.0619038033148151	0.0108	9.568e-09	53386	77258	58749.13
215425	chr17	rs117346071	43939668	C	A	0.904	0.906	0.864	-0.0154994990469515	0.0158	0.3255	53386	77258	58749.13
213097	chr17	rs62054857	43939936	G	A	0.799	0.793	0.986	0.0619038033148151	0.0108	9.073e-09	53386	77258	58749.13
219573	chr17	rs75210307	43940012	T	C	0.802	0.796	0.972	0.0627024616114006	0.0109	9.517e-09	53386	77258	58749.13
215496	chr17	rs74944644	43940020	T	C	0.802	0.796	0.972	0.06259914175652	0.0109	9.649e-09	53386	77258	58749.13
224939	chr17	rs79412431	43940021	G	A	0.802	0.796	0.972	0.0627024616114006	0.0109	9.52e-09	53386	77258	58749.13
227793	chr17	rs62054858	43940188	T	C	0.799	0.793	0.986	0.0619038033148151	0.0108	9.458e-09	53386	77258	58749.13
216828	chr17	rs242929	43940229	G	A	0.353	0.345	0.95	0.0374980764200844	0.0093	5.21e-05	53386	77258	58749.13
224570	chr17	rs79406732	43940497	C	T	0.799	0.793	0.986	0.0619977962278187	0.0108	8.986e-09	53386	77258	58749.13
214977	chr17	rs62054859	43940685	G	A	0.799	0.793	0.986	0.0619038033148151	0.0108	9.499e-09	53386	77258	58749.13
212754	chr17	rs62055460	43940825	G	C	0.799	0.793	0.986	0.0619038033148151	0.0108	9.462e-09	53386	77258	58749.13
222097	chr17	rs62055461	43941350	C	T	0.799	0.793	0.986	0.0619038033148151	0.0108	9.463e-09	53386	77258	58749.13
221696	chr17	rs62055462	43941476	A	C	0.799	0.793	0.986	0.0618004009054468	0.0108	9.61e-09	53386	77258	58749.13
217022	chr17	rs62055463	43941491	A	G	0.799	0.793	0.986	0.0618004009054468	0.0108	9.623e-09	53386	77258	58749.13
215913	chr17	rs77652965	43941608	C	G	0.799	0.793	0.986	0.0618004009054468	0.0108	9.762e-09	53386	77258	58749.13
227279	chr17	rs75690239	43941710	C	T	0.799	0.793	0.986	0.0618004009054468	0.0108	9.717e-09	53386	77258	58749.13
214260	chr17	rs62055464	43941858	T	G	0.799	0.793	0.986	0.0619038033148151	0.0108	9.558e-09	53386	77258	58749.13
228783	chr17	rs62055465	43942046	T	A	0.799	0.793	0.986	0.0618004009054468	0.0108	9.605e-09	53386	77258	58749.13
208307	chr17	rs62055466	43942656	G	A	0.799	0.793	0.986	0.0618004009054468	0.0108	9.646e-09	53386	77258	58749.13
229446	chr17	rs62055467	43942820	T	C	0.799	0.793	0.986	0.0618004009054468	0.0108	9.65e-09	53386	77258	58749.13
226310	chr17	rs62055468	43943000	A	C	0.799	0.793	0.986	0.0619977962278187	0.0108	8.787e-09	53386	77258	58749.13
226509	chr17	rs242928	43943051	G	A	0.554	0.552	0.955	-0.0080019302190585	0.0089	0.3697	53386	77258	58749.13
210660	chr17	rs62055469	43943655	A	C	0.799	0.793	0.986	0.0619977962278187	0.0108	8.938e-09	53386	77258	58749.13
215522	chr17	rs62055470	43943657	A	G	0.799	0.793	0.986	0.0619977962278187	0.0108	8.923e-09	53386	77258	58749.13
210306	chr17	rs62055471	43943755	T	C	0.799	0.793	0.986	0.0619977962278187	0.0108	8.934e-09	53386	77258	58749.13
218991	chr17	rs56327054	43943957	G	C	0.799	0.793	0.986	0.0619038033148151	0.0108	9.605e-09	53386	77258	58749.13
228705	chr17	rs56036719	43943974	C	T	0.799	0.793	0.986	0.0619038033148151	0.0108	9.527e-09	53386	77258	58749.13
209923	chr17	rs55781174	43944158	C	T	0.799	0.793	0.986	0.0619038033148151	0.0108	9.216e-09	53386	77258	58749.13
209283	chr17	rs12150223	43944204	T	C	0.799	0.793	0.985	0.0618004009054468	0.0108	9.799e-09	53386	77258	58749.13
213296	chr17	rs12150516	43944519	C	T	0.799	0.793	0.986	0.0616969878029145	0.0108	1.063e-08	53386	77258	58749.13
226010	chr17	rs67896329	43945088	C	T	0.955	0.957	0.877	-0.0378991867540796	0.0224	0.09046	53386	77258	58749.13
210897	chr17	rs11869096	43945100	G	A	0.554	0.552	0.955	-0.0076995657264405	0.0089	0.3842	53386	77258	58749.13
228178	chr17	rs62055475	43945106	T	C	0.799	0.793	0.985	0.0616029666104685	0.0108	1.088e-08	53386	77258	58749.13
223669	chr17	rs1158660	43945288	G	A	0.686	0.685	0.928	-0.004198802647333	0.0096	0.6664	53386	77258	58749.13
224903	chr17	rs11657882	43945416	A	G	0.353	0.345	0.949	0.0379025370484673	0.0093	4.538e-05	53386	77258	58749.13
208397	chr17	rs527658313	43945495	A	G	0.799	0.793	0.985	0.0616969878029145	0.0108	1.054e-08	53386	77258	58749.13
225832	chr17	rs7218286	43945524	A	G	0.353	0.345	0.949	0.0377966226945664	0.0093	4.617e-05	53386	77258	58749.13
225003	chr17	rs7220421	43945726	G	A	0.555	0.552	0.953	-0.0074980401773571	0.0089	0.3965	53386	77258	58749.13
226013	chr17	rs183086	43945745	G	A	0.353	0.345	0.948	0.0377003271828256	0.0093	4.837e-05	53386	77258	58749.13
211226	chr17	rs78637438	43945855	G	A	0.799	0.793	0.985	0.0616969878029145	0.0108	1.052e-08	53386	77258	58749.13
227758	chr17	rs2316771	43945931	T	C	0.799	0.793	0.985	0.0616969878029145	0.0108	1.057e-08	53386	77258	58749.13
207388	chr17	rs62055478	43945938	C	T	0.799	0.793	0.985	0.0616969878029145	0.0108	1.055e-08	53386	77258	58749.13
228061	chr17	rs242923	43945981	A	G	0.307	0.301	0.933	0.0350968370374295	0.0097	0.000301	53386	77258	58749.13
221046	chr17	rs1078830	43946112	T	C	0.799	0.793	0.985	0.0616969878029145	0.0108	1.075e-08	53386	77258	58749.13
217782	chr17	rs753235	43946223	G	A	0.796	0.791	0.982	0.0611045066532856	0.0108	1.37e-08	53386	77258	58749.13
226143	chr17	rs886249	43946291	A	G	0.818	0.813	0.925	0.0611045066532856	0.0116	1.25e-07	53386	77258	58749.13
224142	chr17	rs753236	43946318	T	C	0.797	0.791	0.976	0.0633972451297916	0.0108	4.378e-09	53386	77258	58749.13
227695	chr17	rs242922	43946370	A	C	0.419	0.413	0.895	0.0416024898545136	0.0092	6.697e-06	53386	77258	58749.13
226886	chr17	rs2316772	43946423	A	C	0.799	0.793	0.984	0.0618004009054468	0.0108	1.014e-08	53386	77258	58749.13
208642	chr17	rs2316773	43946536	C	T	0.799	0.793	0.985	0.0618004009054468	0.0108	1.027e-08	53386	77258	58749.13
226978	chr17	rs2316774	43946642	T	C	0.799	0.793	0.985	0.0616969878029145	0.0108	1.07e-08	53386	77258	58749.13
220073	chr17	rs739643	43946707	T	C	0.799	0.793	0.985	0.0616969878029145	0.0108	1.062e-08	53386	77258	58749.13
210376	chr17	rs739642	43946838	C	A	0.799	0.793	0.985	0.0618004009054468	0.0108	1.009e-08	53386	77258	58749.13
209578	chr17	rs757055	43946875	C	T	0.799	0.793	0.985	0.0618004009054468	0.0108	1.022e-08	53386	77258	58749.13
207618	chr17	rs56398500	43947488	A	G	0.799	0.793	0.985	0.0616969878029145	0.0108	1.041e-08	53386	77258	58749.13
219643	chr17	rs56289364	43947928	A	G	0.799	0.793	0.984	0.0618004009054468	0.0108	1.015e-08	53386	77258	58749.13
213276	chr17	rs62055483	43948040	C	T	0.799	0.793	0.985	0.0616969878029145	0.0108	1.051e-08	53386	77258	58749.13
212081	chr17	rs78238042	43948159	G	A	0.799	0.793	0.985	0.0616969878029145	0.0108	1.051e-08	53386	77258	58749.13
215040	chr17	rs55673340	43948733	C	T	0.799	0.793	0.984	0.0616969878029145	0.0108	1.083e-08	53386	77258	58749.13
209383	chr17	rs77092481	43949008	C	T	0.799	0.793	0.984	0.0616969878029145	0.0108	1.058e-08	53386	77258	58749.13
212353	chr17	rs62055486	43949092	T	G	0.799	0.793	0.984	0.0616969878029145	0.0108	1.061e-08	53386	77258	58749.13
225713	chr17	rs34739559	43949342	G	A	0.798	0.793	0.98	0.0606999130996222	0.0108	1.974e-08	53386	77258	58749.13
221340	chr17	rs34097347	43949448	C	A	0.8	0.794	0.979	0.0608975257512388	0.0108	1.974e-08	53386	77258	58749.13
208441	chr17	rs2106784	43949892	C	T	0.799	0.793	0.984	0.0616969878029145	0.0108	1.063e-08	53386	77258	58749.13
218808	chr17	rs117466731	43950018	T	A	0.981	0.981	0.856	-0.031397792147416	0.0346	0.3632	52427	76053	57728.1
208982	chr17	rs2158072	43950195	T	C	0.799	0.793	0.984	0.0616969878029145	0.0108	1.062e-08	53386	77258	58749.13
229018	chr17	rs9898399	43950322	A	G	0.661	0.654	0.944	0.0418039122811836	0.0094	8.346e-06	53386	77258	58749.13
226288	chr17	rs62055488	43950394	C	T	0.799	0.793	0.984	0.0616969878029145	0.0108	1.08e-08	53386	77258	58749.13
210265	chr17	rs62055490	43950533	A	G	0.799	0.793	0.984	0.0616969878029145	0.0108	1.078e-08	53386	77258	58749.13
229533	chr17	rs62055491	43951120	T	C	0.799	0.793	0.984	0.0616969878029145	0.0108	1.08e-08	53386	77258	58749.13
212314	chr17	rs34416056	43951220	T	G	0.799	0.793	0.984	0.0616969878029145	0.0108	1.082e-08	53386	77258	58749.13
221480	chr17	rs62055492	43951345	C	A	0.799	0.793	0.984	0.0618004009054468	0.0108	1.029e-08	53386	77258	58749.13
209632	chr17	rs2055794	43951717	G	A	0.799	0.793	0.984	0.0616969878029145	0.0108	1.07e-08	53386	77258	58749.13
209731	chr17	rs2055795	43951995	C	T	0.799	0.793	0.984	0.0616969878029145	0.0108	1.082e-08	53386	77258	58749.13
217213	chr17	rs2055796	43952191	A	T	0.799	0.793	0.984	0.0616969878029145	0.0108	1.093e-08	53386	77258	58749.13
209973	chr17	rs80348388	43952634	A	T	0.799	0.793	0.984	0.0616969878029145	0.0108	1.114e-08	53386	77258	58749.13
215115	chr17	rs188075497	43952716	G	A	0.986	0.984	0.517	0.189504034269973	0.0557	0.000663	42900	61784	47394.7
213558	chr17	rs62055493	43952944	T	C	0.799	0.793	0.984	0.0616969878029145	0.0108	1.118e-08	53386	77258	58749.13
217619	chr17	rs62055494	43953016	C	T	0.799	0.793	0.984	0.0616969878029145	0.0108	1.096e-08	53386	77258	58749.13
226265	chr17	rs62055495	43953043	A	C	0.799	0.793	0.984	0.0616969878029145	0.0108	1.119e-08	53386	77258	58749.13
208820	chr17	rs62055496	43953307	C	T	0.799	0.793	0.983	0.0616969878029145	0.0108	1.126e-08	53386	77258	58749.13
215081	chr17	rs2316775	43953502	A	G	0.822	0.818	0.91	0.0118001041157506	0.0118	0.3161	53386	77258	58749.13
207348	chr17	rs62055497	43953529	A	G	0.799	0.793	0.983	0.0616029666104685	0.0108	1.135e-08	53386	77258	58749.13
228263	chr17	rs2188888	43953695	T	C	0.8	0.795	0.977	0.0619977962278187	0.0109	1.135e-08	53386	77258	58749.13
214652	chr17	rs3919455	43953707	C	T	0.8	0.795	0.977	0.0619977962278187	0.0109	1.177e-08	53386	77258	58749.13
214715	chr17	rs2214258	43953719	G	C	0.8	0.795	0.977	0.0619977962278187	0.0109	1.149e-08	53386	77258	58749.13
229870	chr17	rs62055498	43953814	G	A	0.799	0.793	0.984	0.0616029666104685	0.0108	1.127e-08	53386	77258	58749.13
228716	chr17	rs62055499	43953991	C	G	0.799	0.793	0.984	0.0616969878029145	0.0108	1.11e-08	53386	77258	58749.13
214699	chr17	rs62055500	43954134	G	A	0.799	0.793	0.984	0.0616029666104685	0.0108	1.127e-08	53386	77258	58749.13
210362	chr17	rs62055501	43954227	G	A	0.799	0.793	0.984	0.0616969878029145	0.0108	1.123e-08	53386	77258	58749.13
222770	chr17	rs62055502	43954284	G	A	0.799	0.793	0.984	0.0616029666104685	0.0108	1.128e-08	53386	77258	58749.13
217531	chr17	rs916793	43954686	G	A	0.799	0.793	0.983	0.0616029666104685	0.0108	1.144e-08	53386	77258	58749.13
214623	chr17	rs4441322	43955030	A	G	0.799	0.793	0.983	0.0616029666104685	0.0108	1.142e-08	53386	77258	58749.13
218941	chr17	rs113414067	43955093	T	C	0.799	0.793	0.983	0.0616029666104685	0.0108	1.142e-08	53386	77258	58749.13
219286	chr17	rs55905252	43955365	C	A	0.799	0.793	0.983	0.0616029666104685	0.0108	1.149e-08	53386	77258	58749.13
215371	chr17	rs17691328	43955487	C	T	0.798	0.793	0.983	0.0616029666104685	0.0108	1.175e-08	53386	77258	58749.13
219418	chr17	rs62055515	43956370	G	T	0.799	0.793	0.983	0.0616029666104685	0.0108	1.181e-08	53386	77258	58749.13
225381	chr17	rs62055516	43956390	T	C	0.799	0.793	0.983	0.0616029666104685	0.0108	1.201e-08	53386	77258	58749.13
227591	chr17	rs62055517	43956425	C	T	0.799	0.793	0.983	0.0616029666104685	0.0108	1.195e-08	53386	77258	58749.13
216286	chr17	rs62055518	43956505	A	C	0.799	0.793	0.983	0.0616029666104685	0.0108	1.21e-08	53386	77258	58749.13
228249	chr17	rs56364632	43956642	T	C	0.799	0.793	0.983	0.0616029666104685	0.0108	1.207e-08	53386	77258	58749.13
209843	chr17	rs55768605	43956734	C	A	0.799	0.793	0.983	0.0614995330875717	0.0108	1.217e-08	53386	77258	58749.13
221645	chr17	rs55653657	43956778	A	G	0.799	0.793	0.983	0.0614995330875717	0.0108	1.221e-08	53386	77258	58749.13
214360	chr17	rs55894109	43957221	C	T	0.799	0.793	0.983	0.0616029666104685	0.0108	1.172e-08	53386	77258	58749.13
210526	chr17	rs56101773	43957269	T	C	0.799	0.793	0.983	0.0616029666104685	0.0108	1.17e-08	53386	77258	58749.13
227361	chr17	rs56249780	43957328	C	T	0.799	0.793	0.983	0.0616029666104685	0.0108	1.162e-08	53386	77258	58749.13
221802	chr17	rs117730343	43957640	C	G	0.981	0.981	0.852	-0.0295009039176847	0.0345	0.3928	52427	76053	57728.1
222166	chr17	rs56040418	43958079	C	T	0.798	0.792	0.981	0.0616969878029145	0.0108	1.098e-08	53386	77258	58749.13
225482	chr17	rs55721252	43958099	T	C	0.799	0.793	0.981	0.061302039376164	0.0108	1.444e-08	53386	77258	58749.13
220311	chr17	rs55876817	43958139	A	C	0.799	0.793	0.981	0.061302039376164	0.0108	1.435e-08	53386	77258	58749.13
226031	chr17	rs55944735	43958172	A	G	0.799	0.793	0.981	0.061302039376164	0.0108	1.508e-08	53386	77258	58749.13
216022	chr17	rs62055525	43958736	G	A	0.799	0.793	0.982	0.0616029666104685	0.0108	1.199e-08	53386	77258	58749.13
227858	chr17	rs112915466	43958744	A	G	0.799	0.793	0.982	0.0616029666104685	0.0108	1.191e-08	53386	77258	58749.13
217404	chr17	rs56343551	43959092	G	T	0.799	0.793	0.983	0.0616029666104685	0.0108	1.162e-08	53386	77258	58749.13
225184	chr17	rs55975673	43959113	A	G	0.799	0.793	0.983	0.0616029666104685	0.0108	1.161e-08	53386	77258	58749.13
208437	chr17	rs56387391	43959261	G	A	0.799	0.793	0.983	0.0616029666104685	0.0108	1.206e-08	53386	77258	58749.13
210228	chr17	rs2019816	43959661	G	A	0.799	0.793	0.983	0.0616029666104685	0.0108	1.173e-08	53386	77258	58749.13
220469	chr17	rs2006305	43959752	A	T	0.799	0.793	0.983	0.0616029666104685	0.0108	1.162e-08	53386	77258	58749.13
209217	chr17	rs2019820	43959825	C	T	0.881	0.881	0.914	-0.0186019483996616	0.0139	0.1809	53386	77258	58749.13
221356	chr17	rs2019822	43959918	T	A	0.799	0.793	0.983	0.0616029666104685	0.0108	1.175e-08	53386	77258	58749.13
220349	chr17	rs62055529	43960020	A	G	0.799	0.793	0.983	0.0616029666104685	0.0108	1.173e-08	53386	77258	58749.13
228918	chr17	rs79580365	43960172	C	T	0.799	0.793	0.983	0.0616029666104685	0.0108	1.207e-08	53386	77258	58749.13
227638	chr17	rs55937610	43960283	A	G	0.799	0.793	0.983	0.0616029666104685	0.0108	1.185e-08	53386	77258	58749.13
221794	chr17	rs56365901	43960323	A	G	0.801	0.795	0.974	0.0622045495436565	0.0109	1.139e-08	53386	77258	58749.13
220885	chr17	rs55767267	43960325	T	C	0.801	0.795	0.974	0.0622985141942241	0.0109	1.03e-08	53386	77258	58749.13
208590	chr17	rs56127309	43960341	G	A	0.801	0.795	0.974	0.0622045495436565	0.0109	1.096e-08	53386	77258	58749.13
210176	chr17	rs56194412	43960600	T	C	0.799	0.793	0.983	0.0616029666104685	0.0108	1.191e-08	53386	77258	58749.13
226318	chr17	rs56338487	43960812	A	T	0.799	0.793	0.983	0.0616029666104685	0.0108	1.197e-08	53386	77258	58749.13
209951	chr17	rs56180212	43960911	A	G	0.798	0.793	0.981	0.0613960888650743	0.0108	1.294e-08	53386	77258	58749.13
217813	chr17	rs56301449	43960918	T	C	0.799	0.793	0.982	0.061302039376164	0.0108	1.412e-08	53386	77258	58749.13
218188	chr17	rs62055538	43960997	T	C	0.799	0.793	0.983	0.0616029666104685	0.0108	1.198e-08	53386	77258	58749.13
210995	chr17	rs62055539	43961044	A	G	0.799	0.793	0.983	0.0616029666104685	0.0108	1.207e-08	53386	77258	58749.13
213270	chr17	rs62055540	43961142	T	C	0.799	0.793	0.982	0.0613960888650743	0.0108	1.316e-08	53386	77258	58749.13
228551	chr17	rs17770108	43961292	G	T	0.799	0.793	0.983	0.0616029666104685	0.0108	1.201e-08	53386	77258	58749.13
214915	chr17	rs62055541	43962017	G	C	0.799	0.793	0.982	0.0616029666104685	0.0108	1.178e-08	53386	77258	58749.13
229231	chr17	rs114469358	43962562	T	C	0.881	0.881	0.917	-0.0187955345843259	0.0139	0.1761	53386	77258	58749.13
214893	chr17	rs117801051	43962575	C	T	0.883	0.883	0.916	-0.0193969096107316	0.014	0.1648	53386	77258	58749.13
216032	chr17	rs77426526	43962982	G	A	0.799	0.793	0.982	0.0616029666104685	0.0108	1.189e-08	53386	77258	58749.13
210814	chr17	rs77129180	43963046	G	A	0.799	0.793	0.982	0.0616029666104685	0.0108	1.226e-08	53386	77258	58749.13
214162	chr17	rs74863825	43963120	C	T	0.799	0.793	0.982	0.0616029666104685	0.0108	1.21e-08	53386	77258	58749.13
209325	chr17	rs80254317	43963282	C	G	0.799	0.793	0.982	0.0616029666104685	0.0108	1.206e-08	53386	77258	58749.13
208443	chr17	rs112425426	43963416	C	G	0.799	0.793	0.982	0.0616029666104685	0.0108	1.208e-08	53386	77258	58749.13
211467	chr17	rs62055542	43963844	C	T	0.799	0.793	0.982	0.0616029666104685	0.0108	1.213e-08	53386	77258	58749.13
217651	chr17	rs17770120	43963943	C	A	0.799	0.793	0.982	0.0616029666104685	0.0108	1.213e-08	53386	77258	58749.13
221615	chr17	rs17770150	43964163	G	A	0.799	0.793	0.982	0.0614995330875717	0.0108	1.26e-08	53386	77258	58749.13
211415	chr17	rs17770186	43964191	C	A	0.799	0.793	0.982	0.0614995330875717	0.0108	1.271e-08	53386	77258	58749.13
217587	chr17	rs17691449	43964283	G	C	0.799	0.793	0.982	0.0614995330875717	0.0108	1.251e-08	53386	77258	58749.13
217486	chr17	rs62055544	43964539	A	G	0.799	0.794	0.969	0.0614995330875717	0.0109	1.578e-08	53386	77258	58749.13
207887	chr17	rs62055545	43964561	C	T	0.801	0.795	0.97	0.0614995330875717	0.0109	1.741e-08	53386	77258	58749.13
219001	chr17	rs62055546	43964567	A	C	0.801	0.795	0.973	0.0621011782291044	0.0109	1.215e-08	53386	77258	58749.13
212186	chr17	rs62055547	43964755	C	T	0.799	0.793	0.982	0.0613960888650743	0.0108	1.359e-08	53386	77258	58749.13
207831	chr17	rs62055548	43964899	A	G	0.799	0.793	0.982	0.0614995330875717	0.0108	1.245e-08	53386	77258	58749.13
218781	chr17	rs113327263	43965063	T	C	0.799	0.793	0.982	0.0614995330875717	0.0108	1.254e-08	53386	77258	58749.13
218202	chr17	rs62055549	43965595	G	C	0.799	0.793	0.982	0.0614995330875717	0.0108	1.258e-08	53386	77258	58749.13
216428	chr17	rs62055550	43965680	G	A	0.799	0.793	0.982	0.0616029666104685	0.0108	1.219e-08	53386	77258	58749.13
228373	chr17	rs62055551	43965687	C	G	0.799	0.793	0.982	0.0616029666104685	0.0108	1.213e-08	53386	77258	58749.13
209976	chr17	rs62055552	43965955	A	G	0.799	0.793	0.982	0.0614995330875717	0.0108	1.269e-08	53386	77258	58749.13
209343	chr17	rs242926	43966105	C	G	0.0963	0.0982	0.753	0.016296487966892	0.0168	0.3305	53386	77258	58749.13
217653	chr17	rs62055553	43966178	C	A	0.799	0.793	0.982	0.0614995330875717	0.0108	1.267e-08	53386	77258	58749.13
224513	chr17	rs62055554	43966260	A	G	0.799	0.793	0.982	0.0614995330875717	0.0108	1.261e-08	53386	77258	58749.13
227317	chr17	rs62055555	43966282	G	T	0.799	0.793	0.982	0.0614995330875717	0.0108	1.264e-08	53386	77258	58749.13
209193	chr17	rs111941646	43966608	A	T	0.799	0.793	0.982	0.0614995330875717	0.0108	1.267e-08	53386	77258	58749.13
227892	chr17	rs62055556	43966749	T	C	0.799	0.793	0.982	0.0614995330875717	0.0108	1.266e-08	53386	77258	58749.13
219523	chr17	rs62055557	43966795	C	A	0.799	0.793	0.982	0.0614995330875717	0.0108	1.268e-08	53386	77258	58749.13
221190	chr17	rs62055558	43966955	A	G	0.799	0.793	0.982	0.0614995330875717	0.0108	1.265e-08	53386	77258	58749.13
218950	chr17	rs62055559	43967138	T	G	0.799	0.793	0.982	0.0614995330875717	0.0108	1.259e-08	53386	77258	58749.13
219669	chr17	rs79193046	43967562	T	C	0.799	0.793	0.982	0.0614995330875717	0.0108	1.273e-08	53386	77258	58749.13
222372	chr17	rs17691466	43968219	A	G	0.799	0.793	0.982	0.0614995330875717	0.0108	1.268e-08	53386	77258	58749.13
222971	chr17	rs117293754	43968246	T	C	0.987	0.986	0.513	0.0785985885121491	0.0551	0.1533	48329	69383	53241.35
212381	chr17	rs7210728	43968415	G	A	0.679	0.674	0.956	0.0389995348490096	0.0094	3.61e-05	53386	77258	58749.13
214918	chr17	rs17691508	43968463	C	G	0.799	0.793	0.982	0.0614995330875717	0.0108	1.285e-08	53386	77258	58749.13
229797	chr17	rs62056760	43968572	G	A	0.799	0.793	0.982	0.0614995330875717	0.0108	1.258e-08	53386	77258	58749.13
218925	chr17	rs55943606	43968874	A	G	0.799	0.793	0.982	0.0614995330875717	0.0108	1.29e-08	53386	77258	58749.13
220972	chr17	rs55895732	43968937	T	C	0.799	0.793	0.982	0.0613960888650743	0.0108	1.332e-08	53386	77258	58749.13
211462	chr17	rs55960528	43968994	T	C	0.799	0.793	0.982	0.0613960888650743	0.0108	1.366e-08	53386	77258	58749.13
223762	chr17	rs55877243	43969019	T	C	0.799	0.793	0.982	0.0613960888650743	0.0108	1.362e-08	53386	77258	58749.13
215415	chr17	rs17770296	43969136	C	T	0.799	0.793	0.982	0.061302039376164	0.0108	1.39e-08	53386	77258	58749.13
215831	chr17	rs17691556	43969168	T	A	0.799	0.793	0.982	0.0613960888650743	0.0108	1.349e-08	53386	77258	58749.13
208769	chr17	rs62056761	43969686	T	A	0.799	0.793	0.982	0.0614995330875717	0.0108	1.283e-08	53386	77258	58749.13
214449	chr17	rs17770337	43969779	G	T	0.799	0.793	0.982	0.0614995330875717	0.0108	1.279e-08	53386	77258	58749.13
215886	chr17	rs62056773	43969833	A	G	0.799	0.793	0.982	0.0614995330875717	0.0108	1.293e-08	53386	77258	58749.13
219229	chr17	rs9910173	43969897	A	C	0.881	0.881	0.925	-0.0188974371044634	0.0138	0.1726	53386	77258	58749.13
209181	chr17	rs62056774	43969901	G	A	0.799	0.793	0.982	0.0614995330875717	0.0108	1.3e-08	53386	77258	58749.13
222310	chr17	rs62056775	43969952	T	C	0.799	0.793	0.982	0.0614995330875717	0.0108	1.302e-08	53386	77258	58749.13
208703	chr17	rs62056776	43969995	C	T	0.799	0.793	0.982	0.0614995330875717	0.0108	1.306e-08	53386	77258	58749.13
216575	chr17	rs78729125	43970108	C	A	0.799	0.793	0.981	0.0614995330875717	0.0108	1.273e-08	53386	77258	58749.13
228797	chr17	rs17770343	43970154	T	C	0.799	0.793	0.982	0.0614995330875717	0.0108	1.301e-08	53386	77258	58749.13
216377	chr17	rs62056777	43970303	G	A	0.799	0.793	0.982	0.0614995330875717	0.0108	1.282e-08	53386	77258	58749.13
221627	chr17	rs8065165	43970317	C	T	0.822	0.817	0.923	0.0123039944561641	0.0117	0.2913	53386	77258	58749.13
218348	chr17	rs17691610	43970662	G	T	0.799	0.793	0.982	0.0614995330875717	0.0108	1.308e-08	53386	77258	58749.13
218287	chr17	rs76594404	43971457	G	C	0.799	0.793	0.982	0.0613960888650743	0.0108	1.361e-08	53386	77258	58749.13
212003	chr17	rs80233201	43971481	T	C	0.799	0.793	0.982	0.0613960888650743	0.0108	1.351e-08	53386	77258	58749.13
223481	chr17	rs62056778	43971604	C	G	0.799	0.793	0.982	0.0614995330875717	0.0108	1.315e-08	53386	77258	58749.13
208007	chr17	rs11575895	43971785	A	G	0.799	0.793	0.982	0.0613960888650743	0.0108	1.325e-08	53386	77258	58749.13
218427	chr17	rs62056779	43971937	C	A	0.799	0.793	0.982	0.0614995330875717	0.0108	1.31e-08	53386	77258	58749.13
211193	chr17	rs11575896	43972142	G	A	0.799	0.793	0.982	0.0614995330875717	0.0108	1.315e-08	53386	77258	58749.13
216136	chr17	rs3744456	43972176	C	G	0.854	0.856	0.864	-0.019294956182969	0.0132	0.1427	53386	77258	58749.13
214441	chr17	rs74457229	43972581	C	T	0.799	0.793	0.982	0.0613960888650743	0.0108	1.331e-08	53386	77258	58749.13
223352	chr17	rs3744457	43972915	C	T	0.319	0.312	0.913	0.0394995204367644	0.0097	4.601e-05	53386	77258	58749.13
217465	chr17	rs74548327	43973080	A	G	0.799	0.793	0.982	0.0613960888650743	0.0108	1.381e-08	53386	77258	58749.13
227752	chr17	rs111972148	43973121	G	C	0.799	0.793	0.982	0.0613960888650743	0.0108	1.362e-08	53386	77258	58749.13
228611	chr17	rs76324150	43973233	C	T	0.799	0.793	0.982	0.0613960888650743	0.0108	1.356e-08	53386	77258	58749.13
212929	chr17	rs113347741	43973408	C	T	0.799	0.793	0.982	0.0613960888650743	0.0108	1.368e-08	53386	77258	58749.13
217080	chr17	rs78720789	43973413	A	G	0.799	0.793	0.982	0.0613960888650743	0.0108	1.368e-08	53386	77258	58749.13
212129	chr17	rs4792891	43973498	T	G	0.679	0.674	0.955	0.0385955177593629	0.0094	4.406e-05	53386	77258	58749.13
208972	chr17	rs62056780	43973652	C	T	0.799	0.793	0.982	0.0613960888650743	0.0108	1.357e-08	53386	77258	58749.13
223210	chr17	rs62056781	43973899	T	C	0.799	0.793	0.982	0.0613960888650743	0.0108	1.368e-08	53386	77258	58749.13
218899	chr17	rs74496580	43974065	C	A	0.799	0.793	0.982	0.0613960888650743	0.0108	1.369e-08	53386	77258	58749.13
228221	chr17	rs3785878	43974147	C	T	0.786	0.782	0.927	0.0100988346774146	0.0109	0.3566	53386	77258	58749.13
210858	chr17	rs62056782	43974230	C	T	0.799	0.793	0.981	0.061302039376164	0.0108	1.43e-08	53386	77258	58749.13
215157	chr17	rs80346216	43974476	G	T	0.799	0.793	0.981	0.061302039376164	0.0108	1.431e-08	53386	77258	58749.13
211265	chr17	rs76632685	43974477	A	T	0.799	0.793	0.981	0.061302039376164	0.0108	1.436e-08	53386	77258	58749.13
212658	chr17	rs62056783	43974549	G	C	0.799	0.793	0.981	0.061302039376164	0.0108	1.43e-08	53386	77258	58749.13
207674	chr17	rs7224541	43974594	G	A	0.881	0.881	0.925	-0.019294956182969	0.0138	0.1623	53386	77258	58749.13
209588	chr17	rs62056784	43974889	C	G	0.799	0.793	0.981	0.0613960888650743	0.0108	1.364e-08	53386	77258	58749.13
223695	chr17	rs62056785	43975263	T	C	0.799	0.793	0.981	0.0614995330875717	0.0108	1.312e-08	53386	77258	58749.13
221829	chr17	rs62056786	43975285	T	C	0.799	0.793	0.981	0.0613960888650743	0.0108	1.351e-08	53386	77258	58749.13
225519	chr17	rs62056789	43975415	A	C	0.799	0.793	0.981	0.0613960888650743	0.0108	1.352e-08	53386	77258	58749.13
211054	chr17	rs62056790	43975417	G	A	0.799	0.793	0.981	0.0613960888650743	0.0108	1.352e-08	53386	77258	58749.13
211083	chr17	rs62056791	43976064	T	C	0.799	0.793	0.981	0.061302039376164	0.0108	1.425e-08	53386	77258	58749.13
229120	chr17	rs11079726	43976235	A	G	0.316	0.309	0.911	0.0389033551082361	0.0097	6.544e-05	53386	77258	58749.13
211994	chr17	rs77561671	43976627	G	T	0.799	0.793	0.981	0.0611045066532856	0.0108	1.597e-08	53386	77258	58749.13
209006	chr17	rs62056792	43976644	G	A	0.799	0.793	0.981	0.061302039376164	0.0108	1.475e-08	53386	77258	58749.13
222455	chr17	rs9303523	43976684	T	C	0.68	0.674	0.955	0.0382972099323441	0.0095	5.127e-05	53386	77258	58749.13
221267	chr17	rs11079727	43976813	C	A	0.814	0.809	0.934	0.0142973047008244	0.0114	0.2101	53386	77258	58749.13
221221	chr17	rs62056793	43977018	A	G	0.799	0.793	0.981	0.0611985747210087	0.0108	1.54e-08	53386	77258	58749.13
210179	chr17	rs62056794	43977049	A	G	0.799	0.793	0.981	0.0611985747210087	0.0108	1.543e-08	53386	77258	58749.13
212327	chr17	rs1864324	43977702	C	T	0.799	0.793	0.981	0.061302039376164	0.0108	1.462e-08	53386	77258	58749.13
212210	chr17	rs1864325	43977827	C	T	0.799	0.793	0.981	0.061302039376164	0.0108	1.458e-08	53386	77258	58749.13
217544	chr17	rs28646281	43977846	T	G	0.68	0.674	0.955	0.0382972099323441	0.0095	4.978e-05	53386	77258	58749.13
226965	chr17	rs62056795	43978041	C	T	0.799	0.793	0.981	0.061302039376164	0.0108	1.467e-08	53386	77258	58749.13
221052	chr17	rs62056796	43978120	A	G	0.799	0.793	0.981	0.061302039376164	0.0108	1.476e-08	53386	77258	58749.13
228854	chr17	rs55691306	43978295	G	C	0.799	0.793	0.981	0.0613960888650743	0.0108	1.356e-08	53386	77258	58749.13
218508	chr17	rs55823844	43978320	G	A	0.799	0.793	0.981	0.061302039376164	0.0108	1.445e-08	53386	77258	58749.13
221355	chr17	rs1560310	43978534	G	A	0.799	0.793	0.981	0.0611985747210087	0.0108	1.516e-08	53386	77258	58749.13
215828	chr17	rs1467962	43978604	A	G	0.799	0.793	0.981	0.061302039376164	0.0108	1.471e-08	53386	77258	58749.13
228989	chr17	rs1560311	43978625	T	C	0.799	0.793	0.981	0.061302039376164	0.0108	1.463e-08	53386	77258	58749.13
207508	chr17	rs1467963	43978934	T	G	0.799	0.793	0.981	0.0611985747210087	0.0108	1.491e-08	53386	77258	58749.13
216700	chr17	rs1560312	43978988	A	G	0.68	0.674	0.954	0.0382972099323441	0.0095	5.119e-05	53386	77258	58749.13
215368	chr17	rs62056800	43979468	T	A	0.799	0.793	0.981	0.0611985747210087	0.0108	1.522e-08	53386	77258	58749.13
216840	chr17	rs62056801	43979504	G	A	0.799	0.793	0.981	0.0611985747210087	0.0108	1.55e-08	53386	77258	58749.13
224456	chr17	rs113834264	43979622	G	A	0.799	0.793	0.981	0.0611985747210087	0.0108	1.528e-08	53386	77258	58749.13
209745	chr17	rs2099151	43979822	A	T	0.799	0.793	0.98	0.0611985747210087	0.0108	1.532e-08	53386	77258	58749.13
229128	chr17	rs2082068	43979971	C	T	0.799	0.793	0.98	0.0611985747210087	0.0108	1.532e-08	53386	77258	58749.13
215540	chr17	rs930119	43979972	A	G	0.315	0.308	0.91	0.0397974698740661	0.0097	4.49e-05	53386	77258	58749.13
221985	chr17	rs1984937	43980530	A	C	0.799	0.793	0.98	0.0611985747210087	0.0108	1.51e-08	53386	77258	58749.13
214700	chr17	rs145127226	43980641	G	A	0.973	0.972	0.857	-0.0021022080918702	0.0287	0.9406	52493	75664	57604.43
218155	chr17	rs62056802	43980762	A	G	0.799	0.793	0.98	0.0611985747210087	0.0108	1.518e-08	53386	77258	58749.13
220427	chr17	rs574075136	43981238	T	A	0.976	0.976	0.406	-0.0105049846451474	0.0439	0.8113	53386	77258	58749.13
223209	chr17	rs113589236	43981795	G	A	0.799	0.793	0.98	0.0611985747210087	0.0108	1.544e-08	53386	77258	58749.13
226346	chr17	rs113029914	43981831	A	T	0.799	0.793	0.98	0.0611985747210087	0.0108	1.55e-08	53386	77258	58749.13
217728	chr17	rs112275277	43981958	C	T	0.799	0.793	0.98	0.061302039376164	0.0108	1.512e-08	53386	77258	58749.13
228608	chr17	rs62056803	43982159	A	G	0.799	0.793	0.98	0.0611985747210087	0.0108	1.541e-08	53386	77258	58749.13
215335	chr17	rs62056804	43982286	C	T	0.799	0.793	0.98	0.0611985747210087	0.0108	1.545e-08	53386	77258	58749.13
225101	chr17	rs77084869	43982903	A	G	0.799	0.793	0.98	0.0611045066532856	0.0108	1.641e-08	53386	77258	58749.13
221546	chr17	rs74573628	43982961	T	C	0.799	0.793	0.98	0.0611045066532856	0.0108	1.677e-08	53386	77258	58749.13
229810	chr17	rs75617973	43983159	T	C	0.799	0.793	0.98	0.0611985747210087	0.0108	1.563e-08	53386	77258	58749.13
218201	chr17	rs62056805	43983363	G	A	0.799	0.793	0.98	0.0611045066532856	0.0108	1.647e-08	53386	77258	58749.13
216131	chr17	rs62056806	43983801	A	G	0.799	0.793	0.98	0.0611985747210087	0.0108	1.569e-08	53386	77258	58749.13
229837	chr17	rs9898786	43984081	G	A	0.883	0.883	0.923	-0.021101069908054	0.0139	0.1295	53386	77258	58749.13
225150	chr17	rs182322737	43984157	G	A	0.986	0.986	0.767	-0.0850024870699465	0.0447	0.05712	47728	67373	52293.95
227290	chr17	rs62056807	43984253	G	C	0.799	0.793	0.98	0.0611985747210087	0.0108	1.578e-08	53386	77258	58749.13
212826	chr17	rs1467966	43984399	C	T	0.799	0.793	0.98	0.0611985747210087	0.0108	1.578e-08	53386	77258	58749.13
208666	chr17	rs62056808	43984646	T	C	0.8	0.794	0.975	0.0619038033148151	0.0109	1.266e-08	53386	77258	58749.13
216830	chr17	rs62056809	43984669	A	G	0.8	0.794	0.975	0.0619038033148151	0.0109	1.289e-08	53386	77258	58749.13
210464	chr17	rs62056810	43984672	T	C	0.8	0.794	0.975	0.0619038033148151	0.0109	1.255e-08	53386	77258	58749.13
227982	chr17	rs79492906	43984864	C	T	0.799	0.793	0.98	0.0611985747210087	0.0108	1.606e-08	53386	77258	58749.13
222437	chr17	rs62056811	43985247	C	T	0.799	0.793	0.98	0.0611045066532856	0.0108	1.614e-08	53386	77258	58749.13
210171	chr17	rs74509629	43985597	C	T	0.799	0.793	0.98	0.0611045066532856	0.0108	1.661e-08	53386	77258	58749.13
212411	chr17	rs3785879	43985636	C	A	0.535	0.533	0.93	-0.0060985584618694	0.009	0.4975	53386	77258	58749.13
222452	chr17	rs79290980	43985662	T	C	0.799	0.793	0.98	0.0611045066532856	0.0108	1.613e-08	53386	77258	58749.13
217595	chr17	rs4792893	43985723	G	A	0.884	0.884	0.923	-0.0206007457079636	0.014	0.1418	53386	77258	58749.13
229378	chr17	rs1467967	43986179	G	A	0.335	0.327	0.914	0.043203157300648	0.0096	6.326e-06	53386	77258	58749.13
224879	chr17	rs1467968	43986396	C	T	0.799	0.793	0.979	0.0611045066532856	0.0108	1.63e-08	53386	77258	58749.13
221452	chr17	rs4371195	43986420	A	G	0.799	0.793	0.979	0.0611045066532856	0.0108	1.646e-08	53386	77258	58749.13
218838	chr17	rs12150125	43986432	G	A	0.799	0.793	0.978	0.061302039376164	0.0108	1.559e-08	53386	77258	58749.13
211493	chr17	rs12150527	43986462	A	G	0.799	0.793	0.979	0.0613960888650743	0.0108	1.447e-08	53386	77258	58749.13
208618	chr17	rs7502888	43986992	G	C	0.799	0.793	0.979	0.0611045066532856	0.0108	1.68e-08	53386	77258	58749.13
229882	chr17	rs62056812	43987154	G	A	0.799	0.793	0.978	0.0610010215573989	0.0108	1.817e-08	53386	77258	58749.13
213244	chr17	rs111447859	43987184	T	C	0.799	0.793	0.979	0.0608975257512388	0.0108	1.824e-08	53386	77258	58749.13
217824	chr17	rs28439143	43987723	G	A	0.799	0.793	0.979	0.0611045066532856	0.0108	1.659e-08	53386	77258	58749.13
220906	chr17	rs56189701	43987801	T	C	0.799	0.793	0.978	0.0608034293588251	0.0108	1.997e-08	53386	77258	58749.13
216934	chr17	rs60128610	43987942	T	A	0.791	0.787	0.929	0.0103957761821204	0.011	0.3462	53386	77258	58749.13
218984	chr17	rs2435204	43988205	A	G	0.793	0.787	0.971	0.0610010215573989	0.0108	1.453e-08	53386	77258	58749.13
209822	chr17	rs62056835	43988623	G	A	0.799	0.793	0.979	0.0608975257512388	0.0108	1.825e-08	53386	77258	58749.13
216701	chr17	rs62056837	43988884	T	C	0.799	0.793	0.979	0.0611045066532856	0.0108	1.637e-08	53386	77258	58749.13
228710	chr17	rs62056838	43989087	A	G	0.799	0.793	0.979	0.0610010215573989	0.0108	1.714e-08	53386	77258	58749.13
208013	chr17	rs62056839	43989221	T	C	0.799	0.793	0.979	0.0610010215573989	0.0108	1.722e-08	53386	77258	58749.13
208813	chr17	rs117166686	43989313	T	C	0.973	0.973	0.794	0.0184978548821194	0.03	0.5375	53386	77258	58749.13
228991	chr17	rs62056840	43989689	T	C	0.799	0.793	0.979	0.0611045066532856	0.0108	1.692e-08	53386	77258	58749.13
214035	chr17	rs112116311	43989898	T	G	0.799	0.793	0.979	0.0610010215573989	0.0108	1.733e-08	53386	77258	58749.13
217967	chr17	rs78209533	43989909	A	G	0.799	0.793	0.979	0.0611045066532856	0.0108	1.715e-08	53386	77258	58749.13
207415	chr17	rs62056841	43990041	A	C	0.799	0.793	0.978	0.0611985747210087	0.0108	1.639e-08	53386	77258	58749.13
222729	chr17	rs79860128	43990072	A	G	0.799	0.793	0.979	0.0611045066532856	0.0108	1.71e-08	53386	77258	58749.13
229841	chr17	rs9944484	43990662	G	A	0.799	0.793	0.979	0.0608034293588251	0.0108	1.996e-08	53386	77258	58749.13
227399	chr17	rs17563965	43990919	A	G	0.799	0.793	0.979	0.0610010215573989	0.0108	1.773e-08	53386	77258	58749.13
223215	chr17	rs17563986	43991272	A	G	0.799	0.793	0.979	0.0610010215573989	0.0108	1.783e-08	53386	77258	58749.13
219327	chr17	rs61421488	43991509	A	C	0.885	0.885	0.91	-0.0194988734340555	0.0142	0.1682	53386	77258	58749.13
229115	chr17	rs9913462	43991643	G	C	0.887	0.887	0.912	-0.0197028322758684	0.0142	0.1671	53386	77258	58749.13
210083	chr17	rs17564020	43991781	G	T	0.798	0.793	0.979	0.0608034293588251	0.0108	1.966e-08	53386	77258	58749.13
228186	chr17	rs62056843	43991842	C	G	0.983	0.982	0.568	0.0212036062510236	0.0457	0.6419	48038	67717	52571.25
215978	chr17	rs55682376	43991888	G	A	0.799	0.793	0.979	0.0610010215573989	0.0108	1.779e-08	53386	77258	58749.13
222699	chr17	rs55788678	43992233	C	T	0.8	0.794	0.975	0.0606999130996222	0.0109	2.34e-08	53386	77258	58749.13
224495	chr17	rs56042957	43992244	G	A	0.799	0.794	0.975	0.0608975257512388	0.0109	2.084e-08	53386	77258	58749.13
227570	chr17	rs55810795	43992283	A	G	0.799	0.794	0.975	0.0608975257512388	0.0109	2.08e-08	53386	77258	58749.13
225391	chr17	rs55933304	43992305	G	A	0.799	0.794	0.976	0.0606999130996222	0.0109	2.292e-08	53386	77258	58749.13
215597	chr17	rs62056848	43992456	G	A	0.799	0.793	0.978	0.0611045066532856	0.0108	1.722e-08	53386	77258	58749.13
216163	chr17	rs62056849	43992463	G	C	0.799	0.793	0.978	0.0611045066532856	0.0108	1.719e-08	53386	77258	58749.13
229294	chr17	rs62056850	43992581	C	T	0.798	0.793	0.978	0.0608034293588251	0.0108	1.951e-08	53386	77258	58749.13
218562	chr17	rs62056851	43992806	A	G	0.799	0.793	0.979	0.0610010215573989	0.0108	1.75e-08	53386	77258	58749.13
211011	chr17	rs9899833	43992943	G	A	0.685	0.679	0.948	0.0400953305639422	0.0095	2.582e-05	53386	77258	58749.13
226750	chr17	rs3785880	43993376	T	G	0.545	0.543	0.921	-0.0034961042567088	0.009	0.698	53386	77258	58749.13
220598	chr17	rs35908989	43994021	T	C	0.75	0.752	0.849	-0.0154994990469515	0.0108	0.1521	53386	77258	58749.13
229317	chr17	rs77926909	43994252	T	C	0.798	0.793	0.977	0.0606999130996222	0.0108	2.145e-08	53386	77258	58749.13
223071	chr17	rs111541901	43994358	C	T	0.799	0.793	0.977	0.0610010215573989	0.0108	1.838e-08	53386	77258	58749.13
218913	chr17	rs17649518	43994386	C	A	0.799	0.793	0.978	0.0608034293588251	0.0108	2.011e-08	53386	77258	58749.13
219504	chr17	rs62056859	43994435	A	G	0.799	0.793	0.978	0.0606999130996222	0.0108	2.142e-08	53386	77258	58749.13
213386	chr17	rs112647192	43994623	G	A	0.799	0.793	0.978	0.0610010215573989	0.0108	1.783e-08	53386	77258	58749.13
207700	chr17	rs17649553	43994648	C	T	0.798	0.793	0.977	0.0610010215573989	0.0108	1.742e-08	53386	77258	58749.13
207838	chr17	rs66660193	43994763	A	G	0.894	0.896	0.853	-0.0176040459483609	0.0152	0.2465	53386	77258	58749.13
219883	chr17	rs17649571	43994952	A	G	0.799	0.793	0.978	0.0610010215573989	0.0108	1.83e-08	53386	77258	58749.13
217388	chr17	rs17564153	43995098	G	A	0.799	0.793	0.978	0.0610010215573989	0.0108	1.751e-08	53386	77258	58749.13
226406	chr17	rs8076152	43995932	C	G	0.653	0.647	0.935	0.0049974917102918	0.0094	0.5909	53386	77258	58749.13
224979	chr17	rs17649635	43995990	A	G	0.799	0.793	0.978	0.0610010215573989	0.0108	1.783e-08	53386	77258	58749.13
219394	chr17	rs8080903	43996140	T	C	0.449	0.438	0.932	0.0479040574070545	0.009	9.504e-08	53386	77258	58749.13
208765	chr17	rs1560313	43996561	A	G	0.449	0.438	0.932	0.0485996698360624	0.009	6.267e-08	53386	77258	58749.13
222017	chr17	rs55760800	43996908	T	G	0.799	0.793	0.978	0.0611045066532856	0.0108	1.72e-08	53386	77258	58749.13
207824	chr17	rs2316776	43996933	C	T	0.934	0.935	0.905	0.0055048206344449	0.0184	0.7666	53386	77258	58749.13
209993	chr17	rs56303672	43996960	A	G	0.799	0.793	0.978	0.0610010215573989	0.0108	1.779e-08	53386	77258	58749.13
213529	chr17	rs17649641	43997372	T	C	0.799	0.793	0.978	0.0611045066532856	0.0108	1.678e-08	53386	77258	58749.13
216673	chr17	rs75046472	43997499	A	T	0.799	0.793	0.978	0.0611045066532856	0.0108	1.747e-08	53386	77258	58749.13
229099	chr17	rs17564223	43997520	C	T	0.799	0.793	0.978	0.0610010215573989	0.0108	1.844e-08	53386	77258	58749.13
212423	chr17	rs138181598	43997525	G	A	0.983	0.983	0.759	-0.107596346599403	0.0395	0.006454	50776	73903	55954.52
219436	chr17	rs118137012	43997784	G	C	0.98	0.98	0.78	0.0028958031120254	0.0347	0.9345	53316	77188	58679.13
224990	chr17	rs17649700	43997901	G	C	0.799	0.793	0.978	0.0611045066532856	0.0108	1.74e-08	53386	77258	58749.13
229724	chr17	rs62058962	43998151	C	T	0.799	0.793	0.978	0.0608975257512388	0.0108	1.881e-08	53386	77258	58749.13
217498	chr17	rs62058963	43998278	C	T	0.975	0.975	0.576	0.0332993704009261	0.0366	0.3628	52061	72610	56711.9
211114	chr17	rs1467969	43998328	C	T	0.799	0.793	0.978	0.0606999130996222	0.0108	2.137e-08	53386	77258	58749.13
207437	chr17	rs1467970	43998574	T	G	0.799	0.793	0.978	0.0608975257512388	0.0108	1.944e-08	53386	77258	58749.13
229196	chr17	rs767058	43998767	T	C	0.798	0.793	0.977	0.0616029666104685	0.0108	1.323e-08	53386	77258	58749.13
229661	chr17	rs767057	43998822	A	G	0.799	0.793	0.977	0.0608975257512388	0.0108	1.956e-08	53386	77258	58749.13
210973	chr17	rs767056	43998910	C	T	0.799	0.793	0.978	0.0608034293588251	0.0108	2.009e-08	53386	77258	58749.13
225410	chr17	rs4792894	43999203	G	A	0.895	0.893	0.903	-0.019203206984436	0.0147	0.1939	53386	77258	58749.13
208970	chr17	rs62058964	43999406	A	G	0.799	0.793	0.978	0.0608975257512388	0.0108	1.873e-08	53386	77258	58749.13
208600	chr17	rs62058965	43999529	G	C	0.799	0.793	0.978	0.0608975257512388	0.0108	1.959e-08	53386	77258	58749.13
224467	chr17	rs1967981	43999785	C	G	0.799	0.793	0.978	0.0608975257512388	0.0108	1.948e-08	53386	77258	58749.13
217582	chr17	rs1476127	43999793	G	A	0.799	0.793	0.978	0.0608975257512388	0.0108	1.947e-08	53386	77258	58749.13
224621	chr17	rs55929431	44000202	G	A	0.799	0.793	0.977	0.0608034293588251	0.0108	2.037e-08	53386	77258	58749.13
227266	chr17	rs8079501	44000234	A	T	0.799	0.793	0.978	0.0608975257512388	0.0108	1.943e-08	53386	77258	58749.13
228065	chr17	rs56002706	44000505	C	T	0.799	0.793	0.978	0.0608975257512388	0.0108	1.945e-08	53386	77258	58749.13
224565	chr17	rs117915480	44000530	C	T	0.987	0.987	0.766	-0.0924004172723329	0.048	0.05423	43669	61605	47781.87
221293	chr17	rs8078495	44000610	G	A	0.799	0.793	0.977	0.0608975257512388	0.0108	1.962e-08	53386	77258	58749.13
223728	chr17	rs17649866	44000914	T	C	0.799	0.793	0.977	0.0608975257512388	0.0108	1.963e-08	53386	77258	58749.13
214050	chr17	rs62058968	44001228	G	A	0.799	0.793	0.977	0.0606999130996222	0.0108	2.116e-08	53386	77258	58749.13
212847	chr17	rs17564493	44001379	C	T	0.799	0.793	0.977	0.0610010215573989	0.0108	1.833e-08	53386	77258	58749.13
208856	chr17	rs17649918	44001621	A	G	0.799	0.793	0.977	0.0608975257512388	0.0108	1.94e-08	53386	77258	58749.13
208944	chr17	rs17649954	44001661	A	G	0.799	0.793	0.977	0.0608975257512388	0.0108	1.94e-08	53386	77258	58749.13
227558	chr17	rs55685451	44001957	T	G	0.799	0.793	0.977	0.0608034293588251	0.0108	1.978e-08	53386	77258	58749.13
209429	chr17	rs17564591	44002062	A	C	0.799	0.793	0.977	0.0608034293588251	0.0108	1.974e-08	53386	77258	58749.13
209009	chr17	rs17564619	44002138	A	G	0.799	0.793	0.977	0.0608975257512388	0.0108	1.874e-08	53386	77258	58749.13
211134	chr17	rs242556	44002250	A	T	0.235	0.231	0.9	0.0389033551082361	0.0107	0.000287	53386	77258	58749.13
218709	chr17	rs9904290	44002271	A	G	0.448	0.437	0.938	0.0485044090596151	0.009	6.218e-08	53386	77258	58749.13
218849	chr17	rs62059003	44002431	C	T	0.799	0.793	0.977	0.0608034293588251	0.0108	1.973e-08	53386	77258	58749.13
215190	chr17	rs17650063	44002555	A	G	0.799	0.793	0.977	0.0608034293588251	0.0108	1.984e-08	53386	77258	58749.13
212689	chr17	rs17564703	44002595	C	T	0.799	0.793	0.977	0.0608034293588251	0.0108	1.986e-08	53386	77258	58749.13
213648	chr17	rs2055797	44002632	A	T	0.342	0.333	0.917	0.0485044090596151	0.0095	3.319e-07	53386	77258	58749.13
209396	chr17	rs76090253	44002969	A	C	0.799	0.793	0.977	0.0608034293588251	0.0108	1.983e-08	53386	77258	58749.13
228609	chr17	rs55788597	44003397	T	A	0.799	0.793	0.977	0.0608034293588251	0.0108	1.994e-08	53386	77258	58749.13
213664	chr17	rs56197117	44003446	A	G	0.799	0.793	0.977	0.0608034293588251	0.0108	1.988e-08	53386	77258	58749.13
218747	chr17	rs56249311	44003599	C	T	0.799	0.793	0.977	0.0608034293588251	0.0108	2.001e-08	53386	77258	58749.13
224969	chr17	rs62059004	44003893	A	G	0.799	0.793	0.977	0.0608034293588251	0.0108	2.006e-08	53386	77258	58749.13
227202	chr17	rs76500077	44004076	T	C	0.799	0.793	0.977	0.0608034293588251	0.0108	2.013e-08	53386	77258	58749.13
211016	chr17	rs12947764	44004442	T	G	0.718	0.711	0.93	0.004001981379298	0.0099	0.6891	53386	77258	58749.13
226793	chr17	rs62059005	44004472	A	G	0.799	0.793	0.977	0.0608034293588251	0.0108	2.026e-08	53386	77258	58749.13
216180	chr17	rs16940742	44004924	A	G	0.934	0.935	0.916	0.0084045823438103	0.0182	0.6457	53386	77258	58749.13
225238	chr17	rs113796169	44005254	T	A	0.799	0.793	0.977	0.0606999130996222	0.0108	2.143e-08	53386	77258	58749.13
220768	chr17	rs71375325	44005297	C	T	0.879	0.879	0.858	-0.0116981574124923	0.0143	0.412	53386	77258	58749.13
223852	chr17	rs112454267	44005329	G	A	0.799	0.793	0.977	0.0606999130996222	0.0108	2.142e-08	53386	77258	58749.13
216856	chr17	rs17564780	44005413	A	G	0.799	0.793	0.977	0.0608034293588251	0.0108	2.011e-08	53386	77258	58749.13
228985	chr17	rs62059007	44005615	A	G	0.799	0.793	0.977	0.0606999130996222	0.0108	2.135e-08	53386	77258	58749.13
211812	chr17	rs1001945	44005821	C	G	0.448	0.437	0.939	0.0483043318863239	0.009	6.785e-08	53386	77258	58749.13
220270	chr17	rs62059008	44006085	A	G	0.799	0.793	0.977	0.0608034293588251	0.0108	2.047e-08	53386	77258	58749.13
214406	chr17	rs62059009	44006130	T	C	0.799	0.793	0.977	0.0608034293588251	0.0108	2.063e-08	53386	77258	58749.13
207358	chr17	rs1967982	44006223	A	G	0.342	0.333	0.916	0.0487044462100383	0.0095	2.972e-07	53386	77258	58749.13
209107	chr17	rs62061705	44006252	T	C	0.799	0.793	0.977	0.0608034293588251	0.0108	2.057e-08	53386	77258	58749.13
223024	chr17	rs17564829	44006601	T	C	0.799	0.793	0.977	0.0608034293588251	0.0108	2.072e-08	53386	77258	58749.13
223501	chr17	rs62061706	44006896	T	C	0.799	0.793	0.977	0.0606999130996222	0.0108	2.139e-08	53386	77258	58749.13
226026	chr17	rs62061707	44006954	T	C	0.8	0.794	0.972	0.0610010215573989	0.0109	2.09e-08	53386	77258	58749.13
219475	chr17	rs62061708	44006956	A	G	0.8	0.794	0.972	0.0611045066532856	0.0109	2.021e-08	53386	77258	58749.13
218369	chr17	rs62061709	44007493	C	T	0.799	0.793	0.977	0.0606999130996222	0.0108	2.107e-08	53386	77258	58749.13
209917	chr17	rs60426848	44007550	G	A	0.934	0.935	0.913	0.0071047017299317	0.0183	0.6994	53386	77258	58749.13
224706	chr17	rs8078967	44008101	T	C	0.448	0.437	0.94	0.0485044090596151	0.009	6.031e-08	53386	77258	58749.13
215236	chr17	rs62061712	44009876	C	A	0.799	0.793	0.977	0.0608034293588251	0.0108	2.074e-08	53386	77258	58749.13
217053	chr17	rs7501759	44009921	A	G	0.799	0.793	0.977	0.0608034293588251	0.0108	2.094e-08	53386	77258	58749.13
220010	chr17	rs2316782	44010040	A	G	0.799	0.793	0.977	0.0608034293588251	0.0108	2.098e-08	53386	77258	58749.13
213484	chr17	rs2316783	44010118	G	C	0.799	0.793	0.977	0.0608975257512388	0.0108	1.908e-08	53386	77258	58749.13
210854	chr17	rs4255816	44010364	C	G	0.799	0.793	0.976	0.0610010215573989	0.0108	1.898e-08	53386	77258	58749.13
221147	chr17	rs62061713	44010405	A	G	0.799	0.793	0.977	0.0610010215573989	0.0108	1.895e-08	53386	77258	58749.13
214273	chr17	rs62061714	44010452	C	A	0.799	0.793	0.976	0.0610010215573989	0.0108	1.889e-08	53386	77258	58749.13
229352	chr17	rs8065800	44010478	G	A	0.342	0.333	0.915	0.0493043176841434	0.0095	2.214e-07	53386	77258	58749.13
216729	chr17	rs113952577	44010661	A	G	0.799	0.793	0.976	0.0608034293588251	0.0108	2.016e-08	53386	77258	58749.13
221186	chr17	rs78077519	44010984	G	A	0.799	0.793	0.977	0.0606999130996222	0.0108	2.117e-08	53386	77258	58749.13
210724	chr17	rs17564871	44011018	A	G	0.799	0.793	0.976	0.0608034293588251	0.0108	2.099e-08	53386	77258	58749.13
218164	chr17	rs17650258	44011073	G	A	0.799	0.793	0.976	0.0608975257512388	0.0108	1.928e-08	53386	77258	58749.13
224618	chr17	rs62061715	44011526	A	G	0.799	0.793	0.977	0.0608034293588251	0.0108	2.063e-08	53386	77258	58749.13
218731	chr17	rs17564948	44011749	A	G	0.799	0.793	0.976	0.0608034293588251	0.0108	2.064e-08	53386	77258	58749.13
225276	chr17	rs17564983	44011825	A	C	0.799	0.793	0.976	0.0610010215573989	0.0108	1.898e-08	53386	77258	58749.13
214320	chr17	rs62061716	44012096	A	G	0.799	0.793	0.976	0.0608034293588251	0.0108	2.067e-08	53386	77258	58749.13
226805	chr17	rs17650335	44012343	G	A	0.799	0.793	0.976	0.0608034293588251	0.0108	2.079e-08	53386	77258	58749.13
220692	chr17	rs17565025	44012463	T	C	0.798	0.793	0.976	0.0608034293588251	0.0108	2.085e-08	53386	77258	58749.13
220683	chr17	rs77924424	44012915	T	C	0.799	0.793	0.976	0.0608034293588251	0.0108	2.038e-08	53386	77258	58749.13
212494	chr17	rs62061719	44012989	C	T	0.798	0.793	0.976	0.0608975257512388	0.0108	1.926e-08	53386	77258	58749.13
221863	chr17	rs17650381	44013024	T	C	0.798	0.793	0.976	0.0610010215573989	0.0108	1.815e-08	53386	77258	58749.13
228593	chr17	rs17650417	44013103	G	T	0.799	0.793	0.976	0.0608975257512388	0.0108	1.977e-08	53386	77258	58749.13
213649	chr17	rs62061720	44013189	C	T	0.799	0.793	0.976	0.0608975257512388	0.0108	1.958e-08	53386	77258	58749.13
227473	chr17	rs11867549	44013235	A	G	0.737	0.731	0.924	0.0051964749068174	0.0102	0.6082	53386	77258	58749.13
215160	chr17	rs62061721	44013346	T	C	0.799	0.793	0.976	0.0608034293588251	0.0108	2.029e-08	53386	77258	58749.13
226756	chr17	rs79857651	44013475	G	A	0.8	0.794	0.971	0.0605022613895267	0.0109	2.919e-08	53386	77258	58749.13
228613	chr17	rs113756354	44013483	A	G	0.8	0.794	0.971	0.0603987139482326	0.0109	2.973e-08	53386	77258	58749.13
219260	chr17	rs12150111	44013938	A	G	0.799	0.793	0.976	0.0608034293588251	0.0108	2.082e-08	53386	77258	58749.13
220039	chr17	rs12150460	44014137	G	T	0.799	0.793	0.976	0.0608034293588251	0.0108	2.082e-08	53386	77258	58749.13
227088	chr17	rs12150195	44014263	T	C	0.798	0.793	0.976	0.0608034293588251	0.0108	2.072e-08	53386	77258	58749.13
214673	chr17	rs55874169	44014384	G	A	0.798	0.793	0.976	0.0608034293588251	0.0108	2.083e-08	53386	77258	58749.13
223576	chr17	rs12150229	44015446	A	G	0.799	0.793	0.974	0.0606999130996222	0.0109	2.387e-08	53386	77258	58749.13
223718	chr17	rs12150230	44015464	A	G	0.799	0.793	0.974	0.0608034293588251	0.0109	2.277e-08	53386	77258	58749.13
211150	chr17	rs12150576	44015624	G	A	0.798	0.793	0.976	0.0608034293588251	0.0108	2.13e-08	53386	77258	58749.13
209753	chr17	rs12150235	44015745	A	G	0.798	0.793	0.975	0.0606999130996222	0.0108	2.17e-08	53386	77258	58749.13
225060	chr17	rs12150242	44015816	A	G	0.798	0.793	0.975	0.0606999130996222	0.0108	2.158e-08	53386	77258	58749.13
222529	chr17	rs12150104	44015929	G	A	0.798	0.793	0.975	0.0608034293588251	0.0108	2.132e-08	53386	77258	58749.13
219989	chr17	rs62061725	44016157	G	C	0.798	0.793	0.975	0.0606999130996222	0.0108	2.165e-08	53386	77258	58749.13
209270	chr17	rs62061726	44016341	G	A	0.798	0.793	0.975	0.0608034293588251	0.0109	2.086e-08	53386	77258	58749.13
207901	chr17	rs113537106	44016462	A	G	0.798	0.793	0.975	0.0606999130996222	0.0109	2.179e-08	53386	77258	58749.13
224321	chr17	rs62061727	44017124	G	T	0.798	0.793	0.975	0.0608034293588251	0.0109	2.156e-08	53386	77258	58749.13
211379	chr17	rs62061728	44017180	T	G	0.798	0.793	0.975	0.0606999130996222	0.0109	2.17e-08	53386	77258	58749.13
225291	chr17	rs62061729	44017283	A	G	0.798	0.793	0.975	0.0606999130996222	0.0109	2.175e-08	53386	77258	58749.13
223524	chr17	rs62061730	44017342	A	G	0.798	0.793	0.975	0.0606999130996222	0.0109	2.171e-08	53386	77258	58749.13
210240	chr17	rs62061731	44017666	C	A	0.798	0.793	0.975	0.0608034293588251	0.0109	2.113e-08	53386	77258	58749.13
219148	chr17	rs11653258	44017725	G	T	0.767	0.772	0.89	-0.0411032840784537	0.0108	0.0001463	53386	77258	58749.13
217284	chr17	rs62061732	44017941	G	T	0.798	0.793	0.975	0.0606999130996222	0.0109	2.245e-08	53386	77258	58749.13
213253	chr17	rs62061733	44018399	A	G	0.795	0.789	0.965	0.061302039376164	0.0108	1.566e-08	53386	77258	58749.13
213448	chr17	rs7210219	44018519	T	C	0.798	0.793	0.934	0.0605022613895267	0.0111	4.98e-08	53386	77258	58749.13
221334	chr17	rs2435205	44018764	G	A	0.394	0.387	0.855	0.025297307774162	0.0096	0.008244	53386	77258	58749.13
220065	chr17	rs62062768	44019479	C	G	0.798	0.793	0.975	0.0606999130996222	0.0109	2.292e-08	53386	77258	58749.13
208114	chr17	rs62062769	44019643	G	A	0.798	0.793	0.975	0.0606999130996222	0.0109	2.281e-08	53386	77258	58749.13
226324	chr17	rs117372337	44019672	G	A	0.963	0.962	0.816	-0.0178992398878318	0.0252	0.4762	53386	77258	58749.13
221852	chr17	rs62062770	44019680	T	C	0.798	0.793	0.974	0.0606999130996222	0.0109	2.297e-08	53386	77258	58749.13
207375	chr17	rs242557	44019712	G	A	0.622	0.622	0.918	-0.0145046862028817	0.0093	0.1194	53386	77258	58749.13
221690	chr17	rs62062771	44020282	G	A	0.798	0.793	0.974	0.0605963861236938	0.0109	2.41e-08	53386	77258	58749.13
210216	chr17	rs62062772	44020314	C	T	0.798	0.793	0.975	0.0605963861236938	0.0109	2.405e-08	53386	77258	58749.13
213694	chr17	rs62062773	44020545	A	G	0.798	0.793	0.975	0.0605022613895267	0.0109	2.449e-08	53386	77258	58749.13
218610	chr17	rs116980531	44020857	A	G	0.975	0.976	0.761	-0.0618966805401821	0.0324	0.05623	53316	77188	58679.13
224647	chr17	rs117224340	44021048	C	T	0.975	0.976	0.765	-0.061099109367851	0.0323	0.05866	53316	77188	58679.13
224873	chr17	rs79115768	44021061	C	T	0.798	0.793	0.974	0.0605963861236938	0.0109	2.358e-08	53386	77258	58749.13
221301	chr17	rs28416808	44021218	C	T	0.798	0.793	0.974	0.0603045706055096	0.0109	2.717e-08	53386	77258	58749.13
221492	chr17	rs62062774	44021463	T	C	0.798	0.793	0.974	0.0605022613895267	0.0109	2.454e-08	53386	77258	58749.13
221326	chr17	rs2316784	44021699	G	T	0.8	0.794	0.97	0.0624018651129649	0.0109	1.053e-08	53386	77258	58749.13
226985	chr17	rs4327091	44021717	G	A	0.8	0.794	0.97	0.0624018651129649	0.0109	1.044e-08	53386	77258	58749.13
229017	chr17	rs4479290	44021744	T	C	0.799	0.794	0.971	0.0622985141942241	0.0109	1.078e-08	53386	77258	58749.13
227120	chr17	rs62062775	44021960	G	A	0.766	0.772	0.886	-0.0331949048576409	0.0108	0.002176	53386	77258	58749.13
219516	chr17	rs62062776	44022043	A	C	0.798	0.793	0.974	0.0606999130996222	0.0109	2.322e-08	53386	77258	58749.13
221258	chr17	rs62062777	44022068	G	A	0.798	0.793	0.974	0.0608034293588251	0.0109	2.195e-08	53386	77258	58749.13
226391	chr17	rs75839508	44022319	G	A	0.798	0.793	0.974	0.0603987139482326	0.0109	2.635e-08	53386	77258	58749.13
220669	chr17	rs75686108	44022376	C	T	0.798	0.793	0.974	0.0603987139482326	0.0109	2.627e-08	53386	77258	58749.13
214583	chr17	rs79765413	44022433	T	C	0.8	0.794	0.969	0.0608034293588251	0.0109	2.606e-08	53386	77258	58749.13
217840	chr17	rs78834738	44022434	G	A	0.8	0.794	0.968	0.0608975257512388	0.0109	2.476e-08	53386	77258	58749.13
220324	chr17	rs62062778	44022528	A	G	0.799	0.793	0.973	0.0606999130996222	0.0109	2.316e-08	53386	77258	58749.13
228660	chr17	rs62062779	44022577	A	C	0.799	0.794	0.97	0.0603987139482326	0.0109	2.905e-08	53386	77258	58749.13
225207	chr17	rs62062780	44022593	C	T	0.799	0.794	0.97	0.0605022613895267	0.0109	2.816e-08	53386	77258	58749.13
213824	chr17	rs62062781	44022632	G	A	0.799	0.793	0.973	0.0606999130996222	0.0109	2.258e-08	53386	77258	58749.13
227025	chr17	rs62062782	44023087	G	A	0.798	0.793	0.974	0.0606999130996222	0.0109	2.299e-08	53386	77258	58749.13
225345	chr17	rs62062783	44023520	T	G	0.798	0.793	0.974	0.0605963861236938	0.0109	2.414e-08	53386	77258	58749.13
220032	chr17	rs62062784	44024552	C	G	0.799	0.793	0.973	0.0603987139482326	0.0109	2.659e-08	53386	77258	58749.13
212558	chr17	rs62062785	44024562	G	T	0.799	0.793	0.973	0.0605022613895267	0.0109	2.524e-08	53386	77258	58749.13
224730	chr17	rs62062786	44024660	G	C	0.798	0.793	0.973	0.0605963861236938	0.0109	2.377e-08	53386	77258	58749.13
225910	chr17	rs62062787	44024865	T	C	0.798	0.793	0.973	0.0605022613895267	0.0109	2.504e-08	53386	77258	58749.13
212945	chr17	rs62062788	44024906	A	G	0.798	0.793	0.973	0.0603987139482326	0.0109	2.656e-08	53386	77258	58749.13
220699	chr17	rs62062789	44025033	T	C	0.799	0.794	0.968	0.0605022613895267	0.0109	2.961e-08	53386	77258	58749.13
224241	chr17	rs62062790	44025045	C	T	0.799	0.794	0.968	0.0605022613895267	0.0109	2.961e-08	53386	77258	58749.13
224772	chr17	rs62062791	44025273	G	A	0.799	0.793	0.973	0.0606999130996222	0.0109	2.35e-08	53386	77258	58749.13
222892	chr17	rs62062792	44025347	T	C	0.799	0.793	0.973	0.0606999130996222	0.0109	2.336e-08	53386	77258	58749.13
223447	chr17	rs78026984	44025592	G	C	0.798	0.793	0.974	0.0608034293588251	0.0109	2.19e-08	53386	77258	58749.13
223982	chr17	rs113395365	44025650	T	C	0.798	0.793	0.974	0.0608034293588251	0.0109	2.191e-08	53386	77258	58749.13
229465	chr17	rs242559	44025888	C	A	0.213	0.218	0.963	-0.0593997472816252	0.0107	3.025e-08	53386	77258	58749.13
208289	chr17	rs62062793	44026321	T	C	0.798	0.793	0.973	0.0608034293588251	0.0109	2.143e-08	53386	77258	58749.13
229878	chr17	rs62062794	44026394	A	G	0.798	0.793	0.973	0.0608034293588251	0.0109	2.158e-08	53386	77258	58749.13
220253	chr17	rs78556223	44026478	A	G	0.799	0.794	0.968	0.0614995330875717	0.0109	1.753e-08	53386	77258	58749.13
227119	chr17	rs242561	44026548	T	C	0.202	0.208	0.972	-0.0613967948653235	0.0109	1.547e-08	53386	77258	58749.13
228340	chr17	rs242562	44026739	G	A	0.626	0.626	0.898	-0.0152050125429676	0.0094	0.1077	53386	77258	58749.13
222193	chr17	rs62062795	44027090	C	T	0.798	0.793	0.973	0.0608034293588251	0.0109	2.17e-08	53386	77258	58749.13
216028	chr17	rs62062796	44027316	G	A	0.798	0.793	0.973	0.0608975257512388	0.0109	2.06e-08	53386	77258	58749.13
228054	chr17	rs62062797	44027366	T	G	0.8	0.794	0.968	0.0619977962278187	0.0109	1.36e-08	53386	77258	58749.13
207562	chr17	rs62062798	44027383	A	G	0.8	0.794	0.967	0.0616969878029145	0.0109	1.634e-08	53386	77258	58749.13
221272	chr17	rs62062799	44027521	G	T	0.798	0.793	0.973	0.0608034293588251	0.0109	2.136e-08	53386	77258	58749.13
213622	chr17	rs62062800	44027753	A	G	0.798	0.793	0.973	0.0608034293588251	0.0109	2.143e-08	53386	77258	58749.13
217927	chr17	rs62062801	44028011	T	G	0.798	0.793	0.973	0.0608975257512388	0.0109	2.107e-08	53386	77258	58749.13
223889	chr17	rs62062802	44028045	G	T	0.798	0.793	0.973	0.0608034293588251	0.0109	2.144e-08	53386	77258	58749.13
207472	chr17	rs62062803	44028183	T	C	0.798	0.793	0.973	0.0608034293588251	0.0109	2.17e-08	53386	77258	58749.13
227573	chr17	rs74903707	44028707	G	A	0.798	0.793	0.973	0.0608034293588251	0.0109	2.177e-08	53386	77258	58749.13
207440	chr17	rs77017444	44028796	T	C	0.799	0.793	0.973	0.0605963861236938	0.0109	2.411e-08	53386	77258	58749.13
209027	chr17	rs76839282	44029178	G	C	0.798	0.793	0.973	0.0608034293588251	0.0109	2.246e-08	53386	77258	58749.13
208204	chr17	rs144507520	44029416	T	G	0.985	0.984	0.751	0.0505029821731068	0.0412	0.2206	50720	71948	55387.64
210971	chr17	rs17650579	44030115	C	T	0.798	0.793	0.973	0.0608034293588251	0.0109	2.239e-08	53386	77258	58749.13
209781	chr17	rs151268513	44030136	A	G	0.983	0.983	0.74	-0.0606952493104976	0.0397	0.1263	51886	73401	56655.94
218882	chr17	rs17650597	44030195	A	T	0.798	0.793	0.973	0.0608034293588251	0.0109	2.237e-08	53386	77258	58749.13
213256	chr17	rs17650633	44030231	T	C	0.798	0.793	0.973	0.0608034293588251	0.0109	2.223e-08	53386	77258	58749.13
218388	chr17	rs17650651	44030311	T	G	0.798	0.793	0.973	0.0608034293588251	0.0109	2.221e-08	53386	77258	58749.13
215904	chr17	rs2471736	44030670	G	A	0.988	0.987	0.761	-0.0217958123704574	0.0518	0.674	38643	53376	42539.3
211813	chr17	rs62062805	44030773	A	G	0.798	0.793	0.973	0.0606999130996222	0.0109	2.268e-08	53386	77258	58749.13
223727	chr17	rs878917	44031385	C	T	0.966	0.966	0.751	0.0139029051689914	0.0277	0.6152	53386	77258	58749.13
222302	chr17	rs62062806	44031420	G	A	0.798	0.793	0.973	0.0608034293588251	0.0109	2.164e-08	53386	77258	58749.13
212212	chr17	rs55978005	44031540	G	T	0.798	0.793	0.973	0.0608034293588251	0.0109	2.164e-08	53386	77258	58749.13
219006	chr17	rs878918	44031596	A	G	0.684	0.688	0.877	-0.0288007896057264	0.0099	0.003714	53386	77258	58749.13
214057	chr17	rs55946323	44031946	A	G	0.798	0.793	0.973	0.0608975257512388	0.0109	2.132e-08	53386	77258	58749.13
212853	chr17	rs56317731	44032073	A	G	0.798	0.793	0.973	0.0608034293588251	0.0109	2.182e-08	53386	77258	58749.13
223614	chr17	rs55821155	44032470	C	G	0.798	0.793	0.973	0.0608975257512388	0.0109	2.131e-08	53386	77258	58749.13
229347	chr17	rs56080482	44032597	G	A	0.798	0.793	0.973	0.0608034293588251	0.0109	2.212e-08	53386	77258	58749.13
225496	chr17	rs17571718	44032768	T	C	0.798	0.793	0.973	0.0605022613895267	0.0109	2.611e-08	53386	77258	58749.13
222457	chr17	rs78555354	44032879	A	G	0.799	0.793	0.973	0.0605022613895267	0.0109	2.59e-08	53386	77258	58749.13
215792	chr17	rs17571739	44032915	T	C	0.799	0.793	0.971	0.0610010215573989	0.0109	2.136e-08	53386	77258	58749.13
211346	chr17	rs62062813	44032956	G	A	0.799	0.793	0.971	0.0608034293588251	0.0109	2.299e-08	53386	77258	58749.13
208362	chr17	rs62063262	44033002	T	C	0.798	0.793	0.973	0.0605963861236938	0.0109	2.476e-08	53386	77258	58749.13
221012	chr17	rs113520245	44033132	C	T	0.802	0.796	0.96	0.0614995330875717	0.011	2.335e-08	53386	77258	58749.13
216841	chr17	rs113277432	44033169	T	C	0.802	0.796	0.96	0.0613960888650743	0.011	2.385e-08	53386	77258	58749.13
229576	chr17	rs112950348	44033188	G	A	0.802	0.796	0.959	0.0613960888650743	0.011	2.489e-08	53386	77258	58749.13
213444	chr17	rs62063263	44033394	G	C	0.8	0.794	0.968	0.0616969878029145	0.0109	1.591e-08	53386	77258	58749.13
219082	chr17	rs62063264	44033401	C	T	0.8	0.794	0.968	0.0618004009054468	0.0109	1.484e-08	53386	77258	58749.13
218531	chr17	rs62063265	44033468	G	A	0.799	0.793	0.972	0.0608975257512388	0.0109	2.143e-08	53386	77258	58749.13
217065	chr17	rs62063266	44033488	C	T	0.799	0.793	0.972	0.0608975257512388	0.0109	2.133e-08	53386	77258	58749.13
226372	chr17	rs17571781	44033802	T	C	0.799	0.793	0.973	0.0606999130996222	0.0109	2.373e-08	53386	77258	58749.13
218249	chr17	rs62063269	44034833	G	A	0.799	0.793	0.973	0.0608975257512388	0.0109	2.131e-08	53386	77258	58749.13
226061	chr17	rs17571809	44034859	A	G	0.799	0.793	0.972	0.0605963861236938	0.0109	2.566e-08	53386	77258	58749.13
222163	chr17	rs17650771	44035367	A	G	0.799	0.793	0.973	0.0606999130996222	0.0109	2.399e-08	53386	77258	58749.13
211627	chr17	rs77555455	44035516	G	A	0.799	0.793	0.973	0.0605963861236938	0.0109	2.438e-08	53386	77258	58749.13
217343	chr17	rs17571857	44035706	A	G	0.799	0.793	0.973	0.0606999130996222	0.0109	2.391e-08	53386	77258	58749.13
217761	chr17	rs62063271	44036047	G	A	0.799	0.793	0.973	0.0606999130996222	0.0109	2.309e-08	53386	77258	58749.13
221624	chr17	rs572616442	44036129	C	T	0.799	0.793	0.973	0.0606999130996222	0.0109	2.356e-08	53386	77258	58749.13
218150	chr17	rs62063275	44036287	A	G	0.799	0.793	0.973	0.0606999130996222	0.0109	2.294e-08	53386	77258	58749.13
225366	chr17	rs62063276	44036408	T	G	0.798	0.792	0.972	0.0611045066532856	0.0109	1.889e-08	53386	77258	58749.13
214372	chr17	rs62063277	44036462	T	A	0.798	0.793	0.974	0.0608975257512388	0.0109	2.061e-08	53386	77258	58749.13
214018	chr17	rs17650818	44036787	T	C	0.799	0.793	0.973	0.0608975257512388	0.0109	2.086e-08	53386	77258	58749.13
217700	chr17	rs62063278	44036914	C	T	0.8	0.794	0.97	0.0614995330875717	0.0109	1.684e-08	53386	77258	58749.13
207610	chr17	rs62063279	44036936	G	A	0.8	0.794	0.97	0.0616029666104685	0.0109	1.668e-08	53386	77258	58749.13
217089	chr17	rs113793114	44037079	G	A	0.799	0.793	0.973	0.0611045066532856	0.0109	1.918e-08	53386	77258	58749.13
212730	chr17	rs62063280	44037299	G	C	0.799	0.793	0.972	0.0614995330875717	0.0109	1.619e-08	53386	77258	58749.13
208465	chr17	rs17650842	44037491	A	G	0.799	0.793	0.972	0.0608975257512388	0.0109	2.206e-08	53386	77258	58749.13
227855	chr17	rs140161293	44038295	G	A	0.977	0.974	0.642	0.0964004942863152	0.035	0.005923	53284	76927	58593.19
226072	chr17	rs62063281	44038785	A	G	0.802	0.796	0.96	0.0614995330875717	0.011	2.264e-08	53386	77258	58749.13
219755	chr17	rs17650860	44039008	G	A	0.8	0.794	0.97	0.0608975257512388	0.0109	2.417e-08	53386	77258	58749.13
212463	chr17	rs62063282	44039043	G	A	0.799	0.793	0.973	0.0611045066532856	0.0109	1.892e-08	53386	77258	58749.13
224552	chr17	rs242554	44039365	C	T	0.571	0.581	0.899	-0.044401309298167	0.0092	1.351e-06	53386	77258	58749.13
207898	chr17	rs111520035	44039410	A	G	0.799	0.793	0.974	0.0611045066532856	0.0109	1.864e-08	53386	77258	58749.13
226286	chr17	rs145236675	44039472	C	T	0.983	0.983	0.552	-0.0615988462189574	0.0452	0.1728	53241	77113	58604.13
223047	chr17	rs17650872	44039516	G	T	0.799	0.793	0.974	0.0611045066532856	0.0109	1.893e-08	53386	77258	58749.13
217405	chr17	rs17650901	44039691	A	G	0.799	0.793	0.974	0.0611045066532856	0.0109	1.845e-08	53386	77258	58749.13
218343	chr17	rs55780945	44040120	C	T	0.799	0.793	0.974	0.0611985747210087	0.0109	1.809e-08	53386	77258	58749.13
214468	chr17	rs35838379	44040184	A	G	0.826	0.819	0.902	0.0255995183002125	0.012	0.03224	53386	77258	58749.13
211509	chr17	rs16940758	44040626	C	T	0.822	0.825	0.897	-0.0270012755029434	0.0119	0.02361	53386	77258	58749.13
219996	chr17	rs55711941	44040823	C	T	0.799	0.793	0.974	0.0611985747210087	0.0109	1.788e-08	53386	77258	58749.13
219745	chr17	rs55709241	44041101	T	C	0.8	0.795	0.968	0.0611985747210087	0.0109	2.187e-08	53386	77258	58749.13
229685	chr17	rs56280951	44041107	G	A	0.8	0.795	0.968	0.0611985747210087	0.0109	2.177e-08	53386	77258	58749.13
208907	chr17	rs112058117	44041562	G	T	0.801	0.796	0.965	0.0622045495436565	0.011	1.404e-08	53386	77258	58749.13
220487	chr17	rs2664006	44041771	C	T	0.571	0.581	0.899	-0.0437951599996715	0.0092	1.931e-06	53386	77258	58749.13
214226	chr17	rs112206871	44041817	A	G	0.799	0.793	0.974	0.0614995330875717	0.0109	1.51e-08	53386	77258	58749.13
216245	chr17	rs62063286	44041987	T	C	0.774	0.78	0.875	-0.0380030548002074	0.011	0.0005719	53386	77258	58749.13
212994	chr17	rs62063287	44041992	G	T	0.774	0.78	0.875	-0.0375980304153185	0.011	0.0006741	53386	77258	58749.13
219672	chr17	rs56166491	44042221	A	G	0.799	0.793	0.974	0.0613960888650743	0.0109	1.63e-08	53386	77258	58749.13
216332	chr17	rs56226437	44042361	T	C	0.8	0.794	0.97	0.061302039376164	0.0109	1.936e-08	53386	77258	58749.13
217633	chr17	rs55907036	44042366	G	A	0.8	0.794	0.97	0.061302039376164	0.0109	1.91e-08	53386	77258	58749.13
217040	chr17	rs76281607	44042782	T	C	0.183	0.179	0.903	0.0288012338056278	0.0118	0.01449	53386	77258	58749.13
220852	chr17	rs56294117	44042783	G	A	0.799	0.793	0.974	0.061302039376164	0.0109	1.733e-08	53386	77258	58749.13
229261	chr17	rs112415880	44042868	G	A	0.799	0.793	0.974	0.0608975257512388	0.0109	2.05e-08	53386	77258	58749.13
225937	chr17	rs77169816	44042942	T	C	0.182	0.179	0.904	0.0284027945161868	0.0118	0.01599	53386	77258	58749.13
208971	chr17	rs62063291	44043378	T	C	0.799	0.793	0.974	0.0610010215573989	0.0109	2.023e-08	53386	77258	58749.13
210852	chr17	rs62063292	44043636	C	T	0.799	0.793	0.974	0.0610010215573989	0.0109	2.021e-08	53386	77258	58749.13
212292	chr17	rs117977938	44043717	G	C	0.959	0.961	0.862	-0.0248973835545144	0.0239	0.2989	53386	77258	58749.13
222873	chr17	rs62063293	44043819	G	A	0.799	0.793	0.974	0.0610010215573989	0.0109	2.007e-08	53386	77258	58749.13
226764	chr17	rs117559252	44044058	C	A	0.985	0.985	0.737	-0.0713993361302911	0.0434	0.1003	50123	70078	54662.52
211019	chr17	rs62063294	44044157	G	A	0.799	0.793	0.974	0.0610010215573989	0.0109	1.946e-08	53386	77258	58749.13
226319	chr17	rs17650973	44044220	A	T	0.799	0.793	0.974	0.0610010215573989	0.0109	1.944e-08	53386	77258	58749.13
218938	chr17	rs62063295	44044431	C	T	0.799	0.793	0.974	0.0611045066532856	0.0109	1.935e-08	53386	77258	58749.13
220869	chr17	rs17650991	44044508	A	C	0.799	0.793	0.974	0.0610010215573989	0.0109	1.985e-08	53386	77258	58749.13
225513	chr17	rs75145092	44044823	T	A	0.799	0.793	0.974	0.0610010215573989	0.0109	1.977e-08	53386	77258	58749.13
228181	chr17	rs113857334	44044940	T	C	0.799	0.793	0.974	0.0610010215573989	0.0109	1.971e-08	53386	77258	58749.13
227484	chr17	rs17572147	44044985	A	G	0.799	0.793	0.974	0.0610010215573989	0.0109	2.028e-08	53386	77258	58749.13
216505	chr17	rs77513497	44045474	A	G	0.799	0.793	0.974	0.0611045066532856	0.0109	1.927e-08	53386	77258	58749.13
215820	chr17	rs17572169	44045974	C	T	0.799	0.793	0.974	0.0611045066532856	0.0109	1.887e-08	53386	77258	58749.13
226855	chr17	rs116204525	44046192	T	C	0.959	0.961	0.866	-0.0243029385231735	0.0239	0.3084	53386	77258	58749.13
217448	chr17	rs62063296	44046202	C	T	0.799	0.793	0.974	0.0611045066532856	0.0109	1.924e-08	53386	77258	58749.13
211641	chr17	rs62641967	44047216	T	G	0.799	0.793	0.974	0.0611045066532856	0.0109	1.925e-08	53386	77258	58749.13
214925	chr17	rs74373419	44047609	C	T	0.799	0.793	0.974	0.0611045066532856	0.0109	1.929e-08	53386	77258	58749.13
211247	chr17	rs62063297	44047802	A	T	0.799	0.793	0.974	0.0611045066532856	0.0109	1.922e-08	53386	77258	58749.13
213804	chr17	rs62063298	44048323	G	T	0.801	0.795	0.967	0.0624958112255439	0.0109	1.147e-08	53386	77258	58749.13
217072	chr17	rs62063299	44048336	T	C	0.801	0.795	0.967	0.06259914175652	0.0109	1.056e-08	53386	77258	58749.13
211555	chr17	rs62063300	44048350	T	C	0.801	0.795	0.966	0.06259914175652	0.0109	1.07e-08	53386	77258	58749.13
224764	chr17	rs62063303	44049133	T	C	0.799	0.793	0.974	0.0611045066532856	0.0109	1.936e-08	53386	77258	58749.13
224792	chr17	rs75242405	44049329	C	T	0.799	0.793	0.975	0.0611045066532856	0.0109	1.878e-08	53386	77258	58749.13
209196	chr17	rs17651093	44049550	G	A	0.799	0.793	0.974	0.0606999130996222	0.0109	2.288e-08	53386	77258	58749.13
226734	chr17	rs17572248	44049867	A	G	0.799	0.793	0.975	0.0611045066532856	0.0109	1.857e-08	53386	77258	58749.13
215722	chr17	rs62063304	44049900	A	G	0.799	0.793	0.975	0.0613960888650743	0.0109	1.608e-08	53386	77258	58749.13
224484	chr17	rs62063305	44050282	G	A	0.799	0.793	0.975	0.0613960888650743	0.0109	1.596e-08	53386	77258	58749.13
224952	chr17	rs17651134	44050340	G	A	0.799	0.793	0.975	0.0611045066532856	0.0109	1.837e-08	53386	77258	58749.13
219368	chr17	rs62063306	44050395	C	A	0.799	0.793	0.975	0.0611045066532856	0.0109	1.832e-08	53386	77258	58749.13
218924	chr17	rs62063774	44050463	T	C	0.799	0.793	0.975	0.0611045066532856	0.0109	1.829e-08	53386	77258	58749.13
223124	chr17	rs62063775	44050823	G	T	0.799	0.793	0.975	0.0611985747210087	0.0109	1.819e-08	53386	77258	58749.13
208150	chr17	rs9896485	44050828	G	C	0.576	0.585	0.922	-0.0403950023610502	0.0091	8.778e-06	53386	77258	58749.13
210476	chr17	rs62063776	44050850	A	G	0.799	0.793	0.975	0.0611985747210087	0.0109	1.812e-08	53386	77258	58749.13
227281	chr17	rs10514889	44051404	G	A	0.58	0.59	0.921	-0.0414993071780289	0.0091	5.262e-06	53386	77258	58749.13
229414	chr17	rs34619181	44051409	T	A	0.196	0.193	0.921	0.031799009548949	0.0114	0.005148	53386	77258	58749.13
228522	chr17	rs117124984	44051588	C	G	0.802	0.797	0.96	0.0614995330875717	0.011	2.48e-08	53386	77258	58749.13
226344	chr17	rs118087478	44051589	T	G	0.802	0.797	0.96	0.0616029666104685	0.011	2.245e-08	53386	77258	58749.13
225144	chr17	rs77875796	44051612	A	G	0.802	0.796	0.964	0.0611985747210087	0.011	2.511e-08	53386	77258	58749.13
209636	chr17	rs1800547	44051846	A	G	0.799	0.793	0.975	0.0611985747210087	0.0109	1.812e-08	53386	77258	58749.13
209108	chr17	rs17651213	44051924	G	A	0.799	0.793	0.975	0.0613960888650743	0.0109	1.6e-08	53386	77258	58749.13
216967	chr17	rs17572361	44052009	T	C	0.799	0.793	0.975	0.0613960888650743	0.0109	1.564e-08	53386	77258	58749.13
229926	chr17	rs17651243	44052284	G	A	0.799	0.793	0.975	0.061302039376164	0.0109	1.708e-08	53386	77258	58749.13
224997	chr17	rs78104015	44052733	A	G	0.799	0.793	0.975	0.061302039376164	0.0109	1.697e-08	53386	77258	58749.13
226154	chr17	rs62063777	44053171	A	G	0.799	0.793	0.975	0.061302039376164	0.0109	1.696e-08	53386	77258	58749.13
229365	chr17	rs2217394	44053448	A	G	0.799	0.793	0.975	0.061302039376164	0.0109	1.694e-08	53386	77258	58749.13
227762	chr17	rs62063778	44053989	G	A	0.799	0.793	0.975	0.061302039376164	0.0109	1.648e-08	53386	77258	58749.13
209064	chr17	rs17651285	44054237	G	A	0.799	0.793	0.975	0.061302039376164	0.0109	1.659e-08	53386	77258	58749.13
228093	chr17	rs17572467	44054388	T	C	0.799	0.793	0.975	0.061302039376164	0.0109	1.652e-08	53386	77258	58749.13
217966	chr17	rs3785883	44054433	A	G	0.184	0.181	0.934	0.0288012338056278	0.0115	0.01264	53386	77258	58749.13
217509	chr17	rs17572495	44054596	T	G	0.799	0.793	0.975	0.061302039376164	0.0109	1.658e-08	53386	77258	58749.13
226238	chr17	rs62063779	44054671	C	T	0.799	0.793	0.975	0.061302039376164	0.0109	1.658e-08	53386	77258	58749.13
217858	chr17	rs754593	44054696	G	A	0.401	0.403	0.954	-0.0247026126403718	0.009	0.006158	53386	77258	58749.13
226129	chr17	rs754513	44055638	T	A	0.799	0.793	0.975	0.0611985747210087	0.0109	1.801e-08	53386	77258	58749.13
207812	chr17	rs754512	44055647	A	T	0.799	0.793	0.975	0.0611045066532856	0.0109	1.888e-08	53386	77258	58749.13
209428	chr17	rs13313562	44056097	C	G	0.193	0.19	0.93	0.0260965047212743	0.0114	0.02163	53386	77258	58749.13
216747	chr17	rs62063780	44056238	A	G	0.799	0.793	0.975	0.061302039376164	0.0109	1.703e-08	53386	77258	58749.13
224886	chr17	rs2163129	44056433	T	C	0.799	0.793	0.975	0.061302039376164	0.0109	1.694e-08	53386	77258	58749.13
228914	chr17	rs2163130	44056434	G	A	0.799	0.793	0.975	0.061302039376164	0.0109	1.704e-08	53386	77258	58749.13
225324	chr17	rs1981997	44056767	G	A	0.799	0.793	0.975	0.0613960888650743	0.0109	1.626e-08	53386	77258	58749.13
221064	chr17	rs1981998	44056833	G	A	0.799	0.793	0.975	0.0611985747210087	0.0109	1.734e-08	53386	77258	58749.13
209775	chr17	rs3785884	44057595	G	A	0.79	0.785	0.97	0.0533985767246953	0.0107	6.241e-07	53386	77258	58749.13
212773	chr17	rs17572613	44058004	A	G	0.799	0.793	0.975	0.0613960888650743	0.0109	1.636e-08	53386	77258	58749.13
225889	chr17	rs77527347	44058017	G	T	0.799	0.793	0.975	0.0613960888650743	0.0109	1.618e-08	53386	77258	58749.13
225388	chr17	rs2435206	44058111	C	T	0.687	0.684	0.941	0.0065981840282271	0.0096	0.4904	53386	77258	58749.13
217932	chr17	rs17572627	44058629	T	A	0.799	0.793	0.975	0.0614995330875717	0.0109	1.498e-08	53386	77258	58749.13
212714	chr17	rs3785885	44058640	A	G	0.278	0.272	0.945	0.0344980404075674	0.0099	0.0004926	53386	77258	58749.13
221123	chr17	rs17651483	44058861	C	A	0.799	0.793	0.975	0.0614995330875717	0.0109	1.518e-08	53386	77258	58749.13
222107	chr17	rs2435207	44058928	G	A	0.68	0.676	0.941	0.0067968490002727	0.0095	0.4781	53386	77258	58749.13
225403	chr17	rs191237882	44058967	G	A	0.979	0.98	0.814	-0.0551005327305046	0.0343	0.1078	51878	73585	56685.61
211475	chr17	rs17651507	44059010	A	T	0.72	0.726	0.946	-0.0385953087593848	0.0099	9.412e-05	53386	77258	58749.13
211807	chr17	rs62063783	44059215	C	T	0.799	0.793	0.975	0.061302039376164	0.0109	1.656e-08	53386	77258	58749.13
225479	chr17	rs2435208	44059497	G	A	0.811	0.813	0.927	-0.028399474521698	0.0115	0.01319	53386	77258	58749.13
226241	chr17	rs7209707	44059666	C	T	0.91	0.911	0.901	-0.0232993336544035	0.0159	0.1439	53386	77258	58749.13
211471	chr17	rs62063784	44059775	A	G	0.799	0.793	0.975	0.061302039376164	0.0109	1.684e-08	53386	77258	58749.13
224066	chr17	rs56234850	44060248	G	A	0.799	0.793	0.975	0.0616029666104685	0.0109	1.408e-08	53386	77258	58749.13
229711	chr17	rs80189278	44060492	G	A	0.943	0.944	0.786	-0.0406970023321042	0.0211	0.05339	53386	77258	58749.13
229734	chr17	rs63750417	44060775	C	T	0.799	0.793	0.975	0.061302039376164	0.0109	1.702e-08	53386	77258	58749.13
219333	chr17	rs63750072	44060859	A	G	0.946	0.949	0.907	-0.0135007260538548	0.0204	0.5072	53386	77258	58749.13
209310	chr17	rs62063786	44061023	G	A	0.799	0.793	0.975	0.061302039376164	0.0109	1.663e-08	53386	77258	58749.13
208161	chr17	rs63750222	44061025	C	T	0.879	0.881	0.881	-0.0306963490025976	0.0142	0.03002	53386	77258	58749.13
208298	chr17	rs62063787	44061036	T	C	0.799	0.793	0.975	0.061302039376164	0.0109	1.661e-08	53386	77258	58749.13
214418	chr17	rs17651549	44061278	C	T	0.799	0.793	0.975	0.0616969878029145	0.0109	1.362e-08	53386	77258	58749.13
209984	chr17	rs538726790	44061696	C	T	0.799	0.793	0.975	0.061302039376164	0.0109	1.66e-08	53386	77258	58749.13
221865	chr17	rs2435209	44061893	G	T	0.692	0.689	0.942	0.0053954185169075	0.0096	0.5737	53386	77258	58749.13
210283	chr17	rs2435210	44061894	C	T	0.692	0.689	0.942	0.0055048206344449	0.0096	0.5705	53386	77258	58749.13
224230	chr17	rs554819069	44061898	T	C	0.799	0.793	0.975	0.0613960888650743	0.0109	1.649e-08	53386	77258	58749.13
217751	chr17	rs576389326	44062337	G	A	0.799	0.793	0.975	0.0613960888650743	0.0109	1.633e-08	53386	77258	58749.13
215773	chr17	rs6503453	44062603	A	G	0.594	0.59	0.924	-0.0054045784588597	0.0092	0.5528	53386	77258	58749.13
223699	chr17	rs541425496	44062689	A	C	0.799	0.793	0.973	0.0608975257512388	0.0109	2.234e-08	53386	77258	58749.13
226493	chr17	rs559376136	44062915	G	T	0.799	0.793	0.975	0.0614995330875717	0.0109	1.542e-08	53386	77258	58749.13
224420	chr17	rs530157802	44062993	A	G	0.799	0.793	0.975	0.0613960888650743	0.0109	1.606e-08	53386	77258	58749.13
219856	chr17	rs541986174	44063140	A	G	0.799	0.793	0.975	0.0613960888650743	0.0109	1.621e-08	53386	77258	58749.13
225346	chr17	rs2435211	44063244	C	T	0.693	0.689	0.943	0.0077002766261879	0.0096	0.4201	53386	77258	58749.13
213975	chr17	rs531217003	44063393	G	A	0.799	0.793	0.975	0.0613960888650743	0.0109	1.654e-08	53386	77258	58749.13
222387	chr17	rs571131167	44063563	T	C	0.799	0.793	0.975	0.0613960888650743	0.0109	1.641e-08	53386	77258	58749.13
218572	chr17	rs547435395	44063766	A	G	0.799	0.793	0.975	0.0613960888650743	0.0109	1.646e-08	53386	77258	58749.13
209906	chr17	rs565744479	44063787	A	G	0.799	0.793	0.975	0.0613960888650743	0.0109	1.653e-08	53386	77258	58749.13
215406	chr17	rs537342897	44064208	G	A	0.799	0.793	0.975	0.061302039376164	0.0109	1.702e-08	53386	77258	58749.13
226477	chr17	rs577071575	44064334	T	C	0.799	0.793	0.975	0.061302039376164	0.0109	1.676e-08	53386	77258	58749.13
217524	chr17	rs552965964	44064759	A	C	0.799	0.793	0.975	0.061302039376164	0.0109	1.675e-08	53386	77258	58749.13
212302	chr17	rs8079215	44064851	C	T	0.282	0.277	0.948	0.0326027085440124	0.0098	0.0009259	53386	77258	58749.13
214886	chr17	rs713522	44065263	T	C	0.584	0.581	0.954	0.0232965165504356	0.009	0.009198	53386	77258	58749.13
215862	chr17	rs149663833	44065403	A	G	0.988	0.988	0.719	0.0594003432814475	0.054	0.2712	39030	60313	43993.58
214463	chr17	rs10445371	44065410	G	A	0.799	0.793	0.975	0.0613960888650743	0.0109	1.628e-08	53386	77258	58749.13
221415	chr17	rs919461	44065669	A	T	0.799	0.793	0.975	0.0613960888650743	0.0109	1.588e-08	53386	77258	58749.13
218848	chr17	rs919462	44065740	C	T	0.799	0.793	0.975	0.0613960888650743	0.0109	1.591e-08	53386	77258	58749.13
223609	chr17	rs919463	44065741	G	A	0.81	0.813	0.936	-0.0315009870620622	0.0114	0.005814	53386	77258	58749.13
217252	chr17	rs919464	44065901	C	T	0.799	0.793	0.975	0.0613960888650743	0.0109	1.572e-08	53386	77258	58749.13
208942	chr17	rs62063794	44066088	T	A	0.799	0.793	0.975	0.0613960888650743	0.0109	1.594e-08	53386	77258	58749.13
218726	chr17	rs112385572	44066172	A	G	0.799	0.793	0.975	0.0613960888650743	0.0109	1.583e-08	53386	77258	58749.13
217327	chr17	rs2435212	44066464	G	A	0.803	0.806	0.938	-0.0302015087331214	0.0112	0.007107	53386	77258	58749.13
223204	chr17	rs17651700	44066634	C	G	0.799	0.793	0.975	0.0614995330875717	0.0109	1.566e-08	53386	77258	58749.13
215469	chr17	rs113134013	44066995	C	T	0.799	0.793	0.975	0.0614995330875717	0.0109	1.563e-08	53386	77258	58749.13
225835	chr17	rs76357066	44067046	G	A	0.799	0.793	0.975	0.0614995330875717	0.0109	1.55e-08	53386	77258	58749.13
217806	chr17	rs2258689	44067382	T	C	0.788	0.79	0.943	-0.0302015087331214	0.0109	0.005665	53386	77258	58749.13
207761	chr17	rs10445337	44067400	T	C	0.799	0.793	0.975	0.0614995330875717	0.0109	1.568e-08	53386	77258	58749.13
215189	chr17	rs79447161	44067508	A	G	0.799	0.793	0.975	0.0614995330875717	0.0109	1.551e-08	53386	77258	58749.13
221222	chr17	rs17651754	44067546	T	C	0.799	0.793	0.975	0.0614995330875717	0.0109	1.55e-08	53386	77258	58749.13
220342	chr17	rs10445338	44067682	G	A	0.799	0.793	0.974	0.0614995330875717	0.0109	1.553e-08	53386	77258	58749.13
218462	chr17	rs111652694	44067831	T	C	0.799	0.793	0.975	0.0614995330875717	0.0109	1.539e-08	53386	77258	58749.13
214493	chr17	rs2435213	44067847	G	T	0.801	0.804	0.939	-0.0292949370570243	0.0112	0.009029	53386	77258	58749.13
220873	chr17	rs141013430	44067945	A	G	0.98	0.98	0.757	-0.0456042446050211	0.0361	0.206	51428	74468	56552.21
215970	chr17	rs75743061	44068112	C	G	0.799	0.793	0.974	0.0614995330875717	0.0109	1.525e-08	53386	77258	58749.13
220872	chr17	rs62063795	44068238	C	T	0.799	0.793	0.974	0.0614995330875717	0.0109	1.516e-08	53386	77258	58749.13
221067	chr17	rs62063796	44068289	G	A	0.799	0.793	0.974	0.0614995330875717	0.0109	1.522e-08	53386	77258	58749.13
222605	chr17	rs62063797	44068294	G	C	0.799	0.793	0.974	0.0614995330875717	0.0109	1.521e-08	53386	77258	58749.13
218441	chr17	rs2435214	44068339	G	A	0.825	0.818	0.942	0.0262036654966364	0.0117	0.02449	53386	77258	58749.13
217979	chr17	rs117990338	44068356	C	T	0.949	0.95	0.857	-0.0406970023321042	0.0213	0.05626	53386	77258	58749.13
216730	chr17	rs77290642	44068480	T	C	0.799	0.793	0.974	0.0614995330875717	0.0109	1.518e-08	53386	77258	58749.13
217275	chr17	rs76618565	44068481	G	A	0.799	0.793	0.974	0.0613960888650743	0.0109	1.624e-08	53386	77258	58749.13
220477	chr17	rs11656151	44068492	A	G	0.759	0.765	0.939	-0.0344982814075965	0.0104	0.0009286	53386	77258	58749.13
209130	chr17	rs62063798	44068543	G	A	0.799	0.793	0.974	0.0614995330875717	0.0109	1.511e-08	53386	77258	58749.13
227584	chr17	rs1052551	44068924	G	A	0.799	0.793	0.974	0.0619977962278187	0.0109	1.172e-08	53386	77258	58749.13
229679	chr17	rs62063799	44069180	C	G	0.799	0.793	0.974	0.0614995330875717	0.0109	1.497e-08	53386	77258	58749.13
213149	chr17	rs62063800	44069198	C	T	0.799	0.793	0.974	0.0614995330875717	0.0109	1.509e-08	53386	77258	58749.13
216192	chr17	rs17651857	44069687	A	G	0.799	0.793	0.974	0.0616029666104685	0.0109	1.48e-08	53386	77258	58749.13
220421	chr17	rs74759276	44069768	A	G	0.799	0.793	0.974	0.0616029666104685	0.0109	1.47e-08	53386	77258	58749.13
222118	chr17	rs17651887	44069840	G	A	0.799	0.793	0.974	0.0616029666104685	0.0109	1.475e-08	53386	77258	58749.13
225727	chr17	rs78599197	44069970	C	G	0.799	0.793	0.974	0.0616029666104685	0.0109	1.475e-08	53386	77258	58749.13
227967	chr17	rs62063842	44070111	G	C	0.799	0.793	0.974	0.0616029666104685	0.0109	1.47e-08	53386	77258	58749.13
210295	chr17	rs62063843	44070232	G	A	0.981	0.981	0.563	0.0269047980491434	0.0448	0.549	47877	68316	52560.49
209016	chr17	rs55662347	44070545	G	A	0.799	0.793	0.974	0.0616029666104685	0.0109	1.476e-08	53386	77258	58749.13
208489	chr17	rs2471737	44070583	A	G	0.59	0.587	0.953	0.0264958638039652	0.009	0.003223	53386	77258	58749.13
227908	chr17	rs55913645	44070956	T	A	0.799	0.793	0.974	0.0616029666104685	0.0109	1.471e-08	53386	77258	58749.13
211398	chr17	rs17573175	44071089	C	G	0.799	0.793	0.974	0.0616029666104685	0.0109	1.459e-08	53386	77258	58749.13
208372	chr17	rs62063845	44071294	T	C	0.799	0.793	0.974	0.0616029666104685	0.0109	1.455e-08	53386	77258	58749.13
209515	chr17	rs62063846	44071674	A	G	0.799	0.793	0.974	0.0616029666104685	0.0109	1.46e-08	53386	77258	58749.13
219962	chr17	rs2435200	44071851	G	A	0.599	0.596	0.953	0.0259016375226531	0.009	0.004079	53386	77258	58749.13
229731	chr17	rs55736025	44072017	C	A	0.799	0.793	0.974	0.0616029666104685	0.0109	1.435e-08	53386	77258	58749.13
223560	chr17	rs55886080	44072041	T	A	0.799	0.793	0.974	0.0616969878029145	0.0109	1.422e-08	53386	77258	58749.13
214205	chr17	rs75944932	44072423	A	C	0.799	0.793	0.974	0.0616029666104685	0.0109	1.462e-08	53386	77258	58749.13
225744	chr17	rs62063848	44072470	T	C	0.981	0.981	0.558	0.0308977113278438	0.0451	0.4931	47877	68316	52560.49
207639	chr17	rs117199550	44072799	C	T	0.955	0.959	0.895	-0.0638987258502317	0.0226	0.004649	53386	77258	58749.13
213895	chr17	rs17573245	44072854	T	C	0.799	0.793	0.973	0.0616029666104685	0.0109	1.505e-08	53386	77258	58749.13
212040	chr17	rs17573266	44072881	C	G	0.799	0.793	0.973	0.0616969878029145	0.0109	1.426e-08	53386	77258	58749.13
228379	chr17	rs112572874	44072984	A	G	0.797	0.791	0.971	0.0621011782291044	0.0109	1.055e-08	53386	77258	58749.13
228455	chr17	rs17652036	44073027	G	A	0.799	0.793	0.973	0.0619977962278187	0.0109	1.199e-08	53386	77258	58749.13
221417	chr17	rs62063849	44073062	T	G	0.799	0.793	0.973	0.0616029666104685	0.0109	1.457e-08	53386	77258	58749.13
225925	chr17	rs117455029	44073122	G	A	0.963	0.963	0.836	0.0314017631395316	0.025	0.2079	53386	77258	58749.13
218951	chr17	rs17652066	44073145	G	C	0.799	0.793	0.973	0.0619038033148151	0.0109	1.295e-08	53386	77258	58749.13
225860	chr17	rs62063850	44073739	G	A	0.799	0.793	0.973	0.0618004009054468	0.0109	1.353e-08	53386	77258	58749.13
220238	chr17	rs1052553	44073889	A	G	0.799	0.793	0.973	0.0616029666104685	0.0109	1.472e-08	53386	77258	58749.13
225487	chr17	rs17652121	44073973	T	C	0.799	0.793	0.973	0.0618004009054468	0.0109	1.361e-08	53386	77258	58749.13
209335	chr17	rs11568305	44074018	G	A	0.957	0.96	0.906	-0.0523043316292892	0.0228	0.02185	53386	77258	58749.13
210076	chr17	rs117562189	44074133	G	A	0.917	0.918	0.903	-0.0159972768350078	0.0165	0.33	53386	77258	58749.13
214346	chr17	rs62063851	44074435	C	G	0.799	0.793	0.972	0.0619038033148151	0.0109	1.306e-08	53386	77258	58749.13
222592	chr17	rs62063852	44074581	A	G	0.799	0.793	0.97	0.0611985747210087	0.0109	1.934e-08	53386	77258	58749.13
222692	chr17	rs12051901	44074586	G	A	0.726	0.731	0.935	-0.0347985055426955	0.01	0.0004997	53386	77258	58749.13
220088	chr17	rs62063853	44074613	A	G	0.8	0.794	0.966	0.0619038033148151	0.0109	1.537e-08	53386	77258	58749.13
212293	chr17	rs62063854	44074619	G	A	0.8	0.794	0.966	0.0616969878029145	0.0109	1.643e-08	53386	77258	58749.13
214767	chr17	rs2004673	44075099	T	C	0.799	0.793	0.964	0.0622045495436565	0.0109	1.233e-08	53386	77258	58749.13
226450	chr17	rs2004674	44075110	A	T	0.799	0.793	0.965	0.0622985141942241	0.0109	1.207e-08	53386	77258	58749.13
224211	chr17	rs62063855	44075535	T	C	0.799	0.793	0.967	0.0616969878029145	0.0109	1.491e-08	53386	77258	58749.13
221024	chr17	rs1078269	44075837	T	C	0.799	0.793	0.967	0.0618004009054468	0.0109	1.437e-08	53386	77258	58749.13
221499	chr17	rs1078268	44075901	A	G	0.799	0.793	0.967	0.0618004009054468	0.0109	1.459e-08	53386	77258	58749.13
219705	chr17	rs2471738	44076063	C	T	0.773	0.769	0.936	0.0161980995687726	0.0106	0.1282	53386	77258	58749.13
224264	chr17	rs62063856	44076466	A	G	0.799	0.793	0.967	0.0618004009054468	0.0109	1.472e-08	53386	77258	58749.13
211222	chr17	rs62063857	44076665	A	G	0.799	0.793	0.967	0.0616969878029145	0.0109	1.535e-08	53386	77258	58749.13
212774	chr17	rs117439168	44077590	G	A	0.969	0.97	0.823	0.0009995003330834	0.0277	0.9715	53386	77258	58749.13
223249	chr17	rs79959255	44077708	G	T	0.799	0.793	0.967	0.0619038033148151	0.0109	1.391e-08	53386	77258	58749.13
210764	chr17	rs56301633	44077850	G	A	0.801	0.795	0.958	0.0627963794896769	0.011	1.104e-08	53386	77258	58749.13
229372	chr17	rs56108300	44077851	T	A	0.801	0.795	0.958	0.0627963794896769	0.011	1.132e-08	53386	77258	58749.13
214012	chr17	rs7216893	44078213	A	G	0.907	0.909	0.895	-0.0128015918372089	0.0158	0.4186	53386	77258	58749.13
229330	chr17	rs138538686	44078352	G	A	0.973	0.973	0.792	-0.0692964890026564	0.0301	0.02142	52030	74904	57033.65
223783	chr17	rs62063859	44078616	G	A	0.799	0.793	0.968	0.0616969878029145	0.0109	1.514e-08	53386	77258	58749.13
207910	chr17	rs117499775	44078618	T	C	0.969	0.966	0.618	0.138500277245105	0.0311	8.519e-06	53386	77258	58749.13
214354	chr17	rs62064660	44078832	G	A	0.799	0.793	0.968	0.0616969878029145	0.0109	1.524e-08	53386	77258	58749.13
224209	chr17	rs62064661	44078892	G	A	0.799	0.793	0.968	0.0616969878029145	0.0109	1.493e-08	53386	77258	58749.13
208221	chr17	rs2435201	44078982	T	A	0.411	0.413	0.938	-0.0185000759845861	0.0091	0.04132	53386	77258	58749.13
222313	chr17	rs17573447	44079567	C	T	0.799	0.793	0.968	0.0616029666104685	0.0109	1.618e-08	53386	77258	58749.13
208266	chr17	rs62064662	44079721	A	G	0.799	0.793	0.968	0.0616029666104685	0.0109	1.57e-08	53386	77258	58749.13
222554	chr17	rs62064663	44080039	T	G	0.798	0.793	0.968	0.0611045066532856	0.0109	2.028e-08	53386	77258	58749.13
223110	chr17	rs2471739	44080354	C	T	0.213	0.209	0.907	0.0355987772398635	0.0111	0.001369	53386	77258	58749.13
225884	chr17	rs2435202	44080836	G	A	0.962	0.962	0.882	-0.0426048328324374	0.0242	0.07853	53386	77258	58749.13
222114	chr17	rs8070723	44081064	A	G	0.798	0.792	0.967	0.0616969878029145	0.0109	1.442e-08	53386	77258	58749.13
221579	chr17	rs73317025	44081178	T	C	0.866	0.871	0.908	-0.0271040176920589	0.0134	0.04251	53386	77258	58749.13
229634	chr17	rs17573509	44081224	G	A	0.829	0.824	0.852	0.0660966815748511	0.0124	9.281e-08	53386	77258	58749.13
222120	chr17	rs73317026	44081268	G	A	0.866	0.871	0.908	-0.0267958227871631	0.0134	0.04523	53386	77258	58749.13
216739	chr17	rs62064664	44081462	T	C	0.799	0.793	0.968	0.0619038033148151	0.0109	1.368e-08	53386	77258	58749.13
222151	chr17	rs62064665	44081527	T	C	0.799	0.793	0.968	0.0619038033148151	0.0109	1.325e-08	53386	77258	58749.13
224174	chr17	rs111324579	44082181	A	G	0.799	0.793	0.968	0.0619038033148151	0.0109	1.361e-08	53386	77258	58749.13
213074	chr17	rs113201171	44082249	A	T	0.799	0.793	0.968	0.0621011782291044	0.0109	1.226e-08	53386	77258	58749.13
228000	chr17	rs62064666	44082514	T	C	0.799	0.793	0.967	0.0619977962278187	0.0109	1.363e-08	53386	77258	58749.13
227312	chr17	rs62064667	44082528	A	T	0.799	0.793	0.967	0.0619977962278187	0.0109	1.362e-08	53386	77258	58749.13
215588	chr17	rs17573593	44082603	A	C	0.799	0.793	0.968	0.0618004009054468	0.0109	1.431e-08	53386	77258	58749.13
208755	chr17	rs62064668	44082981	G	A	0.799	0.793	0.968	0.0618004009054468	0.0109	1.447e-08	53386	77258	58749.13
211789	chr17	rs17573607	44083081	G	A	0.799	0.793	0.967	0.0618004009054468	0.0109	1.448e-08	53386	77258	58749.13
212950	chr17	rs2435203	44083297	T	C	0.874	0.875	0.863	-0.0430954101055856	0.014	0.002145	53386	77258	58749.13
228615	chr17	rs17652337	44083323	C	T	0.798	0.793	0.964	0.0616969878029145	0.0109	1.58e-08	53386	77258	58749.13
217638	chr17	rs1991556	44083402	G	A	0.797	0.791	0.953	0.0624018651129649	0.0109	1.21e-08	53386	77258	58749.13
221248	chr17	rs8067056	44083948	T	C	0.631	0.628	0.942	0.0259016375226531	0.0092	0.004921	53386	77258	58749.13
221718	chr17	rs56087321	44084403	G	C	0.6	0.608	0.921	-0.0398953406632555	0.0092	1.329e-05	53386	77258	58749.13
222127	chr17	rs74829364	44084533	T	C	0.799	0.793	0.968	0.0616969878029145	0.0109	1.502e-08	53386	77258	58749.13
226759	chr17	rs62064669	44084676	C	T	0.799	0.793	0.968	0.0616969878029145	0.0109	1.506e-08	53386	77258	58749.13
209242	chr17	rs78962882	44084844	G	C	0.799	0.793	0.968	0.0616969878029145	0.0109	1.514e-08	53386	77258	58749.13
212611	chr17	rs11657504	44085610	C	T	0.871	0.874	0.901	-0.023401696181619	0.0136	0.08627	53386	77258	58749.13
220900	chr17	rs62064670	44085852	T	A	0.799	0.793	0.969	0.0616969878029145	0.0109	1.505e-08	53386	77258	58749.13
224635	chr17	rs62064671	44086100	T	C	0.799	0.793	0.969	0.0616969878029145	0.0109	1.542e-08	53386	77258	58749.13
228529	chr17	rs4792897	44086267	A	G	0.843	0.835	0.941	0.0320992618599997	0.0121	0.008166	53386	77258	58749.13
215119	chr17	rs62064672	44086521	G	A	0.799	0.793	0.969	0.0616029666104685	0.0109	1.58e-08	53386	77258	58749.13
216642	chr17	rs370558872	44086726	T	C	0.984	0.983	0.315	0.192799801081582	0.0706	0.006297	39519	58313	43996.34
210944	chr17	rs62064673	44087136	G	C	0.982	0.982	0.566	0.0310043588626902	0.0451	0.4919	47877	68316	52560.49
222098	chr17	rs41543317	44087500	A	G	0.392	0.384	0.922	0.0418998134646779	0.0092	5.232e-06	53386	77258	58749.13
212719	chr17	rs118039425	44087508	G	A	0.968	0.968	0.828	-0.0492007484476219	0.027	0.06871	53386	77258	58749.13
208439	chr17	rs62064674	44088772	C	A	0.799	0.793	0.969	0.0614995330875717	0.0109	1.665e-08	53386	77258	58749.13
209686	chr17	rs62064675	44088926	C	T	0.799	0.794	0.966	0.0619038033148151	0.0109	1.453e-08	53386	77258	58749.13
221943	chr17	rs17652449	44088937	G	C	0.799	0.794	0.966	0.0619977962278187	0.0109	1.4e-08	53386	77258	58749.13
209538	chr17	rs76723223	44089108	T	C	0.799	0.793	0.969	0.0614995330875717	0.0109	1.667e-08	53386	77258	58749.13
218242	chr17	rs117641629	44089281	G	A	0.979	0.978	0.65	0.0487996879336047	0.0376	0.1943	51755	74759	56838.74
216065	chr17	rs733966	44089563	C	T	0.799	0.793	0.969	0.0616029666104685	0.0109	1.591e-08	53386	77258	58749.13
220066	chr17	rs733967	44089690	T	C	0.799	0.793	0.969	0.0614995330875717	0.0109	1.695e-08	53386	77258	58749.13
229046	chr17	rs733968	44089715	C	T	0.799	0.793	0.969	0.0614995330875717	0.0109	1.688e-08	53386	77258	58749.13
216498	chr17	rs733969	44089727	G	A	0.799	0.793	0.969	0.0614995330875717	0.0109	1.643e-08	53386	77258	58749.13
227069	chr17	rs4283261	44089921	C	T	0.799	0.793	0.969	0.0614995330875717	0.0109	1.709e-08	53386	77258	58749.13
217547	chr17	rs62062265	44090035	C	G	0.799	0.793	0.969	0.0614995330875717	0.0109	1.7e-08	53386	77258	58749.13
221691	chr17	rs75666751	44090148	A	C	0.799	0.793	0.969	0.0613960888650743	0.0109	1.725e-08	53386	77258	58749.13
211624	chr17	rs11079728	44090196	T	C	0.937	0.939	0.896	-0.0188974371044634	0.0189	0.3182	53386	77258	58749.13
214785	chr17	rs4306559	44090236	T	C	0.799	0.793	0.969	0.0613960888650743	0.0109	1.779e-08	53386	77258	58749.13
229656	chr17	rs747152	44090339	T	C	0.799	0.793	0.969	0.0613960888650743	0.0109	1.735e-08	53386	77258	58749.13
221323	chr17	rs12150530	44090393	T	C	0.843	0.835	0.942	0.0318958749835631	0.0121	0.008599	53386	77258	58749.13
212304	chr17	rs12150254	44090455	T	C	0.799	0.793	0.969	0.0614995330875717	0.0109	1.651e-08	53386	77258	58749.13
228975	chr17	rs551853349	44090536	G	A	0.799	0.793	0.969	0.0613960888650743	0.0109	1.734e-08	53386	77258	58749.13
227306	chr17	rs12150170	44090646	A	G	0.799	0.793	0.969	0.0614995330875717	0.0109	1.674e-08	53386	77258	58749.13
211727	chr17	rs12150515	44090685	G	T	0.799	0.793	0.969	0.0613960888650743	0.0109	1.733e-08	53386	77258	58749.13
214293	chr17	rs62062266	44090704	A	G	0.799	0.793	0.969	0.0614995330875717	0.0109	1.681e-08	53386	77258	58749.13
219919	chr17	rs41543512	44090778	T	A	0.778	0.781	0.876	-0.0370997639570267	0.0111	0.0008385	53386	77258	58749.13
220963	chr17	rs17573858	44090796	T	C	0.799	0.793	0.969	0.0614995330875717	0.0109	1.682e-08	53386	77258	58749.13
209205	chr17	rs62062267	44090854	C	T	0.799	0.793	0.969	0.0614995330875717	0.0109	1.677e-08	53386	77258	58749.13
217749	chr17	rs62062268	44090858	C	T	0.799	0.793	0.969	0.0614995330875717	0.0109	1.679e-08	53386	77258	58749.13
219625	chr17	rs62062269	44091092	G	C	0.799	0.793	0.969	0.0614995330875717	0.0109	1.698e-08	53386	77258	58749.13
211298	chr17	rs62062270	44091195	T	C	0.799	0.793	0.969	0.0614995330875717	0.0109	1.694e-08	53386	77258	58749.13
227016	chr17	rs75534191	44091724	G	A	0.799	0.793	0.969	0.0613960888650743	0.0109	1.725e-08	53386	77258	58749.13
208237	chr17	rs66499584	44091780	G	A	0.839	0.842	0.92	-0.0315009870620622	0.0123	0.01024	53386	77258	58749.13
222210	chr17	rs9891103	44091886	C	T	0.792	0.787	0.964	0.059701843246044	0.0108	3.411e-08	53386	77258	58749.13
208766	chr17	rs146674965	44092150	A	G	0.948	0.948	0.796	-0.0344051267241774	0.0217	0.1128	53386	77258	58749.13
220339	chr17	rs12150469	44092497	T	C	0.799	0.793	0.97	0.0613960888650743	0.0109	1.771e-08	53386	77258	58749.13
210742	chr17	rs12149995	44092801	G	A	0.799	0.793	0.969	0.0618004009054468	0.0109	1.379e-08	53386	77258	58749.13
225107	chr17	rs62062274	44093319	G	A	0.799	0.793	0.97	0.0613960888650743	0.0109	1.755e-08	53386	77258	58749.13
227881	chr17	rs62062275	44093496	A	G	0.799	0.793	0.97	0.0613960888650743	0.0109	1.753e-08	53386	77258	58749.13
215725	chr17	rs62062276	44093627	A	G	0.799	0.793	0.97	0.0613960888650743	0.0109	1.755e-08	53386	77258	58749.13
208791	chr17	rs62062278	44093860	A	G	0.799	0.793	0.97	0.0613960888650743	0.0109	1.767e-08	53386	77258	58749.13
227697	chr17	rs62062281	44094112	A	G	0.799	0.793	0.97	0.0613960888650743	0.0109	1.768e-08	53386	77258	58749.13
226812	chr17	rs62062282	44094374	A	G	0.799	0.793	0.97	0.0613960888650743	0.0109	1.777e-08	53386	77258	58749.13
216595	chr17	rs17652502	44094471	G	A	0.799	0.793	0.97	0.0613960888650743	0.0109	1.795e-08	53386	77258	58749.13
223449	chr17	rs2316948	44094667	C	G	0.799	0.793	0.97	0.0613960888650743	0.0109	1.78e-08	53386	77258	58749.13
207548	chr17	rs62062283	44095055	C	A	0.799	0.793	0.97	0.0613960888650743	0.0109	1.786e-08	53386	77258	58749.13
228952	chr17	rs111976319	44095335	C	A	0.799	0.793	0.97	0.0613960888650743	0.0109	1.793e-08	53386	77258	58749.13
209876	chr17	rs58879558	44095467	T	C	0.786	0.781	0.964	0.0579009158948382	0.0107	6.267e-08	53386	77258	58749.13
213588	chr17	rs62062284	44095570	G	A	0.799	0.793	0.97	0.061302039376164	0.0109	1.796e-08	53386	77258	58749.13
222676	chr17	rs62062285	44095661	T	G	0.799	0.793	0.97	0.061302039376164	0.0109	1.81e-08	53386	77258	58749.13
225157	chr17	rs62062286	44096486	C	T	0.799	0.793	0.969	0.0611045066532856	0.0109	2.054e-08	53386	77258	58749.13
228234	chr17	rs62062288	44096553	G	A	0.805	0.798	0.935	0.0676025721352111	0.0112	1.651e-09	53386	77258	58749.13
208751	chr17	rs62062289	44097235	G	C	0.799	0.793	0.97	0.061302039376164	0.0109	1.853e-08	53386	77258	58749.13
219212	chr17	rs67676322	44097249	G	A	0.853	0.856	0.931	-0.0302015087331214	0.0127	0.01705	53386	77258	58749.13
225721	chr17	rs916896	44098797	C	T	0.6	0.609	0.932	-0.0416035498550752	0.0091	4.916e-06	53386	77258	58749.13
212319	chr17	rs542241702	44098862	A	G	0.799	0.793	0.97	0.0613960888650743	0.0109	1.745e-08	53386	77258	58749.13
212424	chr17	rs17652520	44098967	G	A	0.795	0.789	0.955	0.0603987139482326	0.0109	2.99e-08	53386	77258	58749.13
221722	chr17	rs17573907	44099082	C	T	0.799	0.793	0.97	0.0613960888650743	0.0109	1.74e-08	53386	77258	58749.13
222788	chr17	rs62062290	44099129	C	A	0.799	0.793	0.97	0.0613960888650743	0.0109	1.792e-08	53386	77258	58749.13
217339	chr17	rs16940797	44099417	C	T	0.852	0.856	0.933	-0.0305004454483837	0.0127	0.01602	53386	77258	58749.13
213393	chr17	rs11652638	44099668	T	C	0.0504	0.0496	0.905	0.017496047616751	0.0208	0.4002	53386	77258	58749.13
217186	chr17	rs55726761	44099669	G	A	0.799	0.793	0.971	0.0611985747210087	0.0109	1.9e-08	53386	77258	58749.13
222410	chr17	rs62062292	44099809	A	C	0.799	0.793	0.971	0.0611985747210087	0.0109	1.901e-08	53386	77258	58749.13
211985	chr17	rs77747656	44099827	C	G	0.799	0.793	0.971	0.0611985747210087	0.0109	1.897e-08	53386	77258	58749.13
225610	chr17	rs62062293	44100553	C	A	0.799	0.793	0.971	0.0611985747210087	0.0109	1.882e-08	53386	77258	58749.13
218481	chr17	rs62062294	44100666	A	C	0.799	0.793	0.971	0.061302039376164	0.0109	1.839e-08	53386	77258	58749.13
226462	chr17	rs62062295	44100906	A	G	0.799	0.793	0.971	0.0611985747210087	0.0109	1.889e-08	53386	77258	58749.13
228095	chr17	rs62062296	44100916	C	T	0.799	0.793	0.971	0.0611985747210087	0.0109	1.931e-08	53386	77258	58749.13
222001	chr17	rs62062297	44101004	A	G	0.799	0.793	0.971	0.061302039376164	0.0109	1.81e-08	53386	77258	58749.13
228025	chr17	rs9468	44101563	T	C	0.797	0.792	0.966	0.0608975257512388	0.0109	2.192e-08	53386	77258	58749.13
208405	chr17	rs8712	44101871	A	G	0.797	0.792	0.966	0.0606999130996222	0.0109	2.502e-08	53386	77258	58749.13
214334	chr17	rs17574005	44102001	G	A	0.98	0.981	0.776	-0.0403012967735257	0.0354	0.2551	52726	76500	58098.53
217400	chr17	rs1052587	44102604	T	C	0.799	0.793	0.971	0.0611045066532856	0.0109	1.998e-08	53386	77258	58749.13
227250	chr17	rs1052590	44102638	A	G	0.799	0.793	0.971	0.0611985747210087	0.0109	1.887e-08	53386	77258	58749.13
220251	chr17	rs1052594	44102689	G	C	0.799	0.793	0.971	0.0611045066532856	0.0109	1.995e-08	53386	77258	58749.13
207324	chr17	rs17574040	44102865	A	C	0.799	0.793	0.971	0.0611985747210087	0.0109	1.975e-08	53386	77258	58749.13
221506	chr17	rs16940799	44102933	T	C	0.799	0.793	0.971	0.0611045066532856	0.0109	2.022e-08	53386	77258	58749.13
209508	chr17	rs7687	44103296	T	C	0.799	0.793	0.971	0.0611985747210087	0.0109	1.948e-08	53386	77258	58749.13
219957	chr17	rs17652748	44103616	C	T	0.799	0.793	0.971	0.0611985747210087	0.0109	1.944e-08	53386	77258	58749.13
228569	chr17	rs16940802	44103704	G	A	0.973	0.973	0.787	-0.0654028946007014	0.0303	0.03082	52100	74974	57103.65
226251	chr17	rs75010486	44103825	T	C	0.801	0.796	0.961	0.0616029666104685	0.011	2.131e-08	53386	77258	58749.13
223774	chr17	rs16940806	44103826	G	A	0.801	0.796	0.96	0.0616029666104685	0.011	2.15e-08	53386	77258	58749.13
227470	chr17	rs2158257	44104343	A	C	0.799	0.793	0.971	0.0611985747210087	0.0109	1.928e-08	53386	77258	58749.13
207739	chr17	rs2158256	44104347	G	A	0.969	0.966	0.612	0.138003876142829	0.0314	1.096e-05	53386	77258	58749.13
229010	chr17	rs17574228	44104509	T	C	0.799	0.793	0.971	0.061302039376164	0.0109	1.838e-08	53386	77258	58749.13
208567	chr17	rs7521	44105395	A	G	0.461	0.451	0.947	0.0418039122811836	0.0089	2.609e-06	53386	77258	58749.13
218748	chr17	rs117379709	44105727	G	A	0.986	0.986	0.528	0.0060019521956343	0.0543	0.9114	46775	66675	50955.12
224931	chr17	rs78681971	44106219	C	T	0.8	0.795	0.966	0.0621011782291044	0.011	1.4e-08	53386	77258	58749.13
221886	chr17	rs79772576	44106220	A	G	0.8	0.795	0.966	0.0621011782291044	0.011	1.398e-08	53386	77258	58749.13
227681	chr17	rs116949011	44106560	T	G	0.988	0.988	0.735	-0.0577986187273719	0.0636	0.3634	28803	38572	31730.39
221562	chr17	rs78229689	44106806	G	A	0.799	0.793	0.971	0.0616029666104685	0.0109	1.531e-08	53386	77258	58749.13
223423	chr17	rs7350928	44108100	C	T	0.799	0.793	0.972	0.061302039376164	0.0109	1.855e-08	53386	77258	58749.13
219577	chr17	rs17574361	44108202	A	G	0.799	0.793	0.972	0.061302039376164	0.0109	1.848e-08	53386	77258	58749.13
208488	chr17	rs17652961	44108355	G	A	0.799	0.793	0.972	0.061302039376164	0.0109	1.858e-08	53386	77258	58749.13
210159	chr17	rs34579536	44108906	A	G	0.799	0.793	0.972	0.061302039376164	0.0109	1.86e-08	53386	77258	58749.13
211937	chr17	rs17574425	44109188	C	G	0.799	0.793	0.972	0.0611985747210087	0.0109	1.877e-08	53386	77258	58749.13
208030	chr17	rs55881134	44109248	G	A	0.799	0.793	0.972	0.0611985747210087	0.0109	1.879e-08	53386	77258	58749.13
219452	chr17	rs7220988	44109474	G	A	0.597	0.605	0.948	-0.0398016818829366	0.009	1.009e-05	53386	77258	58749.13
224779	chr17	rs1076222	44109769	C	G	0.799	0.793	0.972	0.0611985747210087	0.0109	1.921e-08	53386	77258	58749.13
215706	chr17	rs1078997	44109843	A	G	0.853	0.856	0.944	-0.0302015087331214	0.0126	0.01622	53386	77258	58749.13
218942	chr17	rs7350980	44110271	G	A	0.793	0.788	0.969	0.0611045066532856	0.0108	1.559e-08	53386	77258	58749.13
212189	chr17	rs36076725	44110532	G	A	0.799	0.793	0.972	0.0611985747210087	0.0109	1.887e-08	53386	77258	58749.13
215675	chr17	rs35833914	44110541	G	A	0.799	0.793	0.972	0.0611985747210087	0.0109	1.885e-08	53386	77258	58749.13
218106	chr17	rs4597358	44110670	C	G	0.793	0.788	0.969	0.0611045066532856	0.0108	1.549e-08	53386	77258	58749.13
227731	chr17	rs77009866	44110888	A	T	0.799	0.793	0.972	0.0611985747210087	0.0109	1.883e-08	53386	77258	58749.13
216590	chr17	rs62062321	44111109	A	G	0.799	0.793	0.972	0.0611985747210087	0.0109	1.892e-08	53386	77258	58749.13
229454	chr17	rs17574604	44111613	A	G	0.799	0.793	0.972	0.0611985747210087	0.0109	1.9e-08	53386	77258	58749.13
227100	chr17	rs17653162	44111827	C	A	0.799	0.793	0.972	0.0611985747210087	0.0109	1.918e-08	53386	77258	58749.13
228890	chr17	rs62062322	44112385	A	G	0.799	0.793	0.972	0.0611985747210087	0.0109	1.899e-08	53386	77258	58749.13
219981	chr17	rs17653193	44112441	G	A	0.799	0.793	0.972	0.0611985747210087	0.0109	1.885e-08	53386	77258	58749.13
228137	chr17	rs17653211	44112638	T	C	0.799	0.793	0.972	0.0611985747210087	0.0109	1.909e-08	53386	77258	58749.13
228430	chr17	rs17653255	44112743	C	A	0.799	0.793	0.972	0.0611985747210087	0.0109	1.902e-08	53386	77258	58749.13
210313	chr17	rs4608377	44113359	T	C	0.799	0.793	0.972	0.0611985747210087	0.0109	1.91e-08	53386	77258	58749.13
216283	chr17	rs12185225	44113491	T	C	0.799	0.793	0.972	0.0611985747210087	0.0109	1.916e-08	53386	77258	58749.13
219702	chr17	rs143920877	44113842	T	G	0.973	0.973	0.837	-0.0523991687992084	0.0291	0.0722	53386	77258	58749.13
219993	chr17	rs12150438	44113963	C	T	0.799	0.793	0.972	0.0611985747210087	0.0109	1.89e-08	53386	77258	58749.13
218646	chr17	rs7214674	44113969	C	T	0.836	0.827	0.949	0.0315955615897506	0.0119	0.007834	53386	77258	58749.13
218180	chr17	rs12150162	44114218	T	C	0.799	0.793	0.972	0.0611985747210087	0.0109	1.927e-08	53386	77258	58749.13
222235	chr17	rs62062134	44114432	A	C	0.799	0.793	0.972	0.0611985747210087	0.0109	1.918e-08	53386	77258	58749.13
209791	chr17	rs17574796	44115074	T	C	0.799	0.793	0.972	0.0611985747210087	0.0109	1.934e-08	53386	77258	58749.13
207891	chr17	rs17574824	44115107	C	T	0.799	0.793	0.972	0.061302039376164	0.0109	1.866e-08	53386	77258	58749.13
219429	chr17	rs12185243	44115351	T	C	0.799	0.793	0.972	0.0611985747210087	0.0109	1.911e-08	53386	77258	58749.13
217832	chr17	rs8077487	44115440	T	C	0.793	0.788	0.969	0.0608975257512388	0.0108	1.719e-08	53386	77258	58749.13
216287	chr17	rs11079729	44115569	C	A	0.799	0.793	0.972	0.0614995330875717	0.0109	1.676e-08	53386	77258	58749.13
224895	chr17	rs12150542	44115730	G	A	0.799	0.793	0.972	0.0611985747210087	0.0109	1.924e-08	53386	77258	58749.13
209297	chr17	rs12150090	44115886	C	T	0.799	0.793	0.972	0.0611045066532856	0.0109	2.044e-08	53386	77258	58749.13
214882	chr17	rs41437445	44116238	G	A	0.799	0.793	0.972	0.0611985747210087	0.0109	1.928e-08	53386	77258	58749.13
222077	chr17	rs62062136	44116312	T	C	0.799	0.793	0.971	0.0611985747210087	0.0109	1.911e-08	53386	77258	58749.13
213531	chr17	rs16940845	44116843	C	A	0.597	0.605	0.946	-0.0393959285025942	0.009	1.275e-05	53386	77258	58749.13
223672	chr17	rs7221390	44116950	T	G	0.793	0.788	0.969	0.0608975257512388	0.0108	1.734e-08	53386	77258	58749.13
207404	chr17	rs34043286	44117119	A	G	0.799	0.793	0.971	0.0611985747210087	0.0109	1.882e-08	53386	77258	58749.13
224214	chr17	rs10514897	44117397	A	G	0.799	0.793	0.971	0.0611985747210087	0.0109	1.873e-08	53386	77258	58749.13
212147	chr17	rs6503454	44118269	A	G	0.836	0.827	0.949	0.0315955615897506	0.0119	0.007768	53386	77258	58749.13
212548	chr17	rs62062137	44118848	G	A	0.799	0.793	0.971	0.061302039376164	0.0109	1.87e-08	53386	77258	58749.13
207397	chr17	rs41382552	44118999	A	G	0.799	0.793	0.971	0.0613960888650743	0.0109	1.761e-08	53386	77258	58749.13
217739	chr17	rs7213077	44119051	T	C	0.597	0.605	0.946	-0.0393023164827424	0.009	1.381e-05	53386	77258	58749.13
221451	chr17	rs55893711	44119320	C	T	0.799	0.793	0.971	0.061302039376164	0.0109	1.885e-08	53386	77258	58749.13
226770	chr17	rs8064986	44119367	A	G	0.462	0.453	0.949	0.0423024980338776	0.0089	1.9e-06	53386	77258	58749.13
218681	chr17	rs10514898	44119636	A	C	0.799	0.793	0.971	0.061302039376164	0.0109	1.884e-08	53386	77258	58749.13
224196	chr17	rs62063662	44119840	T	C	0.598	0.606	0.945	-0.040197189751413	0.009	8.614e-06	53386	77258	58749.13
207680	chr17	rs10514899	44119987	C	G	0.597	0.605	0.945	-0.0393023164827424	0.009	1.378e-05	53386	77258	58749.13
227874	chr17	rs41374248	44120442	A	G	0.799	0.793	0.971	0.061302039376164	0.0109	1.81e-08	53386	77258	58749.13
209235	chr17	rs79252344	44120608	A	G	0.799	0.793	0.971	0.0611985747210087	0.0109	1.897e-08	53386	77258	58749.13
218271	chr17	rs62063664	44120846	G	A	0.981	0.982	0.564	0.0255020410123433	0.0449	0.57	47877	68316	52560.49
217408	chr17	rs67682367	44120994	A	T	0.853	0.856	0.943	-0.0299953975354009	0.0126	0.01733	53386	77258	58749.13
209096	chr17	rs144324202	44121383	G	A	0.982	0.982	0.564	0.0291995144044279	0.0451	0.5173	47877	68316	52560.49
221163	chr17	rs569670697	44121469	C	T	0.799	0.793	0.971	0.0616029666104685	0.0109	1.605e-08	53386	77258	58749.13
225094	chr17	rs557307834	44121579	T	C	0.75	0.756	0.899	-0.0358966439977618	0.0105	0.0006377	53386	77258	58749.13
210237	chr17	rs575200428	44121917	C	T	0.799	0.793	0.971	0.061302039376164	0.0109	1.891e-08	53386	77258	58749.13
217850	chr17	rs151036546	44122049	T	C	0.96	0.96	0.719	-0.0295009039176847	0.0259	0.2547	53386	77258	58749.13
222213	chr17	rs529844822	44122484	C	T	0.799	0.793	0.971	0.061302039376164	0.0109	1.863e-08	53386	77258	58749.13
219966	chr17	rs62063670	44123248	T	C	0.799	0.793	0.971	0.061302039376164	0.0109	1.887e-08	53386	77258	58749.13
220175	chr17	rs74571696	44123685	G	A	0.799	0.793	0.971	0.0611985747210087	0.0109	1.902e-08	53386	77258	58749.13
209959	chr17	rs79698033	44123717	C	T	0.799	0.793	0.971	0.0611985747210087	0.0109	1.906e-08	53386	77258	58749.13
211911	chr17	rs79065019	44124535	T	C	0.799	0.793	0.971	0.0611985747210087	0.0109	1.898e-08	53386	77258	58749.13
222874	chr17	rs8074761	44124640	G	A	0.836	0.827	0.949	0.0314017631395316	0.0119	0.008183	53386	77258	58749.13
215860	chr17	rs62063671	44124837	A	G	0.799	0.793	0.971	0.0611985747210087	0.0109	1.9e-08	53386	77258	58749.13
217670	chr17	rs112578465	44125066	C	T	0.799	0.793	0.971	0.0611985747210087	0.0109	1.945e-08	53386	77258	58749.13
212586	chr17	rs8078067	44125466	G	A	0.597	0.605	0.944	-0.0391983134041576	0.009	1.448e-05	53386	77258	58749.13
209201	chr17	rs62063673	44125484	T	G	0.799	0.793	0.971	0.0611985747210087	0.0109	1.94e-08	53386	77258	58749.13
215282	chr17	rs12150336	44125704	C	T	0.799	0.793	0.97	0.0611985747210087	0.0109	1.987e-08	53386	77258	58749.13
212499	chr17	rs12150570	44126218	G	A	0.799	0.793	0.97	0.0611985747210087	0.0109	1.945e-08	53386	77258	58749.13
223570	chr17	rs7218319	44126365	C	T	0.793	0.788	0.968	0.0606999130996222	0.0108	1.996e-08	53386	77258	58749.13
215163	chr17	rs112746008	44126650	C	T	0.799	0.793	0.97	0.0611985747210087	0.0109	1.921e-08	53386	77258	58749.13
209788	chr17	rs112333322	44126673	A	G	0.801	0.795	0.963	0.0619977962278187	0.011	1.672e-08	53386	77258	58749.13
222658	chr17	rs111327992	44126691	G	A	0.799	0.793	0.969	0.0619038033148151	0.0109	1.34e-08	53386	77258	58749.13
229622	chr17	rs113434679	44126765	C	A	0.822	0.817	0.908	0.0676025721352111	0.0118	1.035e-08	53386	77258	58749.13
210303	chr17	rs74977736	44126977	G	C	0.799	0.793	0.97	0.0611985747210087	0.0109	1.932e-08	53386	77258	58749.13
225249	chr17	rs117058813	44127212	A	G	0.988	0.988	0.734	-0.0835990238763137	0.0612	0.1716	31881	41355	34785.99
221263	chr17	rs12150447	44128125	A	C	0.799	0.793	0.97	0.0611985747210087	0.0109	1.953e-08	53386	77258	58749.13
227821	chr17	rs12150064	44128407	C	A	0.799	0.793	0.97	0.061302039376164	0.0109	1.853e-08	53386	77258	58749.13
228208	chr17	rs17653836	44128876	T	A	0.799	0.793	0.97	0.0611985747210087	0.0109	1.964e-08	53386	77258	58749.13
224528	chr17	rs17575423	44129253	T	C	0.799	0.793	0.97	0.0611985747210087	0.0109	1.984e-08	53386	77258	58749.13
219158	chr17	rs62063676	44129800	G	A	0.799	0.793	0.97	0.0611985747210087	0.0109	1.99e-08	53386	77258	58749.13
210302	chr17	rs62063677	44129885	C	T	0.799	0.793	0.97	0.0611985747210087	0.0109	1.996e-08	53386	77258	58749.13
224072	chr17	rs62063678	44129949	C	G	0.799	0.793	0.97	0.0611985747210087	0.0109	1.997e-08	53386	77258	58749.13
214359	chr17	rs11869074	44130069	G	T	0.853	0.856	0.941	-0.0303045802648556	0.0126	0.01608	53386	77258	58749.13
228153	chr17	rs79649865	44130587	T	G	0.799	0.793	0.97	0.0611985747210087	0.0109	1.984e-08	53386	77258	58749.13
219198	chr17	rs111853996	44130878	A	G	0.799	0.793	0.97	0.0611985747210087	0.0109	1.994e-08	53386	77258	58749.13
218540	chr17	rs112674766	44130924	A	T	0.799	0.793	0.97	0.0611985747210087	0.0109	1.989e-08	53386	77258	58749.13
229828	chr17	rs112074397	44131022	T	C	0.799	0.793	0.97	0.0611985747210087	0.0109	1.977e-08	53386	77258	58749.13
223892	chr17	rs11654745	44131096	G	A	0.597	0.605	0.943	-0.039104719880761	0.009	1.564e-05	53386	77258	58749.13
215507	chr17	rs4792827	44131305	T	C	0.463	0.453	0.948	0.0421011760186353	0.0089	2.115e-06	53386	77258	58749.13
210688	chr17	rs28689858	44131368	T	C	0.0595	0.058	0.91	0.0243998868235351	0.0192	0.2047	53386	77258	58749.13
211024	chr17	rs62063680	44131559	C	A	0.799	0.793	0.97	0.0611045066532856	0.0109	2.095e-08	53386	77258	58749.13
221991	chr17	rs62063681	44131592	A	G	0.799	0.793	0.97	0.0611045066532856	0.0109	2.097e-08	53386	77258	58749.13
216046	chr17	rs62063682	44131622	G	A	0.799	0.793	0.97	0.0611045066532856	0.0109	2.1e-08	53386	77258	58749.13
215627	chr17	rs62063683	44131717	G	A	0.799	0.793	0.97	0.0611985747210087	0.0109	1.993e-08	53386	77258	58749.13
225464	chr17	rs79180862	44131798	C	T	0.799	0.793	0.97	0.0611045066532856	0.0109	2.018e-08	53386	77258	58749.13
223507	chr17	rs62063684	44132269	T	C	0.799	0.793	0.97	0.0611985747210087	0.0109	1.964e-08	53386	77258	58749.13
208106	chr17	rs7212857	44132301	C	A	0.818	0.81	0.953	0.0235993322503244	0.0114	0.039	53386	77258	58749.13
220069	chr17	rs545434959	44132379	A	G	0.799	0.793	0.97	0.0611985747210087	0.0109	1.967e-08	53386	77258	58749.13
213550	chr17	rs62063687	44132592	A	G	0.799	0.793	0.97	0.0611985747210087	0.0109	1.959e-08	53386	77258	58749.13
208027	chr17	rs11652003	44132659	G	A	0.818	0.81	0.953	0.0235993322503244	0.0114	0.03906	53386	77258	58749.13
222378	chr17	rs56166297	44132710	A	G	0.853	0.856	0.941	-0.0302015087331214	0.0126	0.01672	53386	77258	58749.13
217234	chr17	rs62060760	44132887	C	T	0.799	0.793	0.97	0.0611985747210087	0.0109	1.998e-08	53386	77258	58749.13
215383	chr17	rs17575437	44133031	T	A	0.799	0.793	0.97	0.0611985747210087	0.0109	1.995e-08	53386	77258	58749.13
226787	chr17	rs17653889	44133070	A	T	0.799	0.793	0.97	0.0611985747210087	0.0109	2.005e-08	53386	77258	58749.13
212213	chr17	rs17653906	44133142	G	A	0.799	0.793	0.97	0.0611985747210087	0.0109	1.916e-08	53386	77258	58749.13
223673	chr17	rs62060761	44133162	A	C	0.799	0.793	0.97	0.0611985747210087	0.0109	1.998e-08	53386	77258	58749.13
213536	chr17	rs62060762	44133396	G	A	0.799	0.793	0.97	0.0610010215573989	0.0109	2.141e-08	53386	77258	58749.13
216282	chr17	rs62060763	44133403	T	C	0.799	0.793	0.97	0.0611045066532856	0.0109	2.135e-08	53386	77258	58749.13
207797	chr17	rs111259120	44133534	C	T	0.799	0.793	0.97	0.0611985747210087	0.0109	2.008e-08	53386	77258	58749.13
213450	chr17	rs62060764	44133633	A	G	0.799	0.793	0.97	0.0611985747210087	0.0109	2.014e-08	53386	77258	58749.13
213133	chr17	rs62060765	44133648	A	C	0.799	0.793	0.97	0.0611045066532856	0.0109	2.022e-08	53386	77258	58749.13
229175	chr17	rs17575507	44134095	A	G	0.799	0.793	0.97	0.0611045066532856	0.0109	2.029e-08	53386	77258	58749.13
215608	chr17	rs876944	44134391	G	T	0.799	0.793	0.97	0.0611045066532856	0.0109	2.031e-08	53386	77258	58749.13
212534	chr17	rs62060767	44134910	G	A	0.799	0.793	0.97	0.0611045066532856	0.0109	2.034e-08	53386	77258	58749.13
216459	chr17	rs62060768	44134984	G	A	0.799	0.793	0.97	0.0610010215573989	0.0109	2.161e-08	53386	77258	58749.13
222287	chr17	rs62060769	44135026	G	C	0.799	0.793	0.97	0.0611045066532856	0.0109	2.034e-08	53386	77258	58749.13
216320	chr17	rs1107820	44135359	T	C	0.799	0.793	0.97	0.0611045066532856	0.0109	2.038e-08	53386	77258	58749.13
218179	chr17	rs17575556	44135827	G	A	0.799	0.793	0.97	0.0611045066532856	0.0109	2.042e-08	53386	77258	58749.13
214826	chr17	rs17653998	44135985	A	G	0.799	0.793	0.97	0.0611045066532856	0.0109	2.037e-08	53386	77258	58749.13
227615	chr17	rs933317	44136030	C	T	0.836	0.827	0.949	0.0314017631395316	0.0119	0.008184	53386	77258	58749.13
219723	chr17	rs9303524	44136576	A	T	0.836	0.827	0.949	0.0314017631395316	0.0119	0.008146	53386	77258	58749.13
224181	chr17	rs111372048	44136577	A	C	0.799	0.793	0.97	0.0611985747210087	0.0109	1.998e-08	53386	77258	58749.13
222992	chr17	rs62060785	44136634	G	A	0.799	0.793	0.97	0.0611045066532856	0.0109	2.041e-08	53386	77258	58749.13
226447	chr17	rs62060786	44136763	C	T	0.799	0.793	0.97	0.0611985747210087	0.0109	2.011e-08	53386	77258	58749.13
217452	chr17	rs62060787	44136803	G	T	0.799	0.793	0.97	0.0611985747210087	0.0109	2.009e-08	53386	77258	58749.13
216359	chr17	rs41384744	44137070	A	G	0.799	0.793	0.97	0.0621011782291044	0.0109	1.196e-08	53386	77258	58749.13
217851	chr17	rs55714296	44137189	A	T	0.799	0.793	0.97	0.0611985747210087	0.0109	2.019e-08	53386	77258	58749.13
211698	chr17	rs55690782	44137311	G	A	0.799	0.793	0.97	0.0611985747210087	0.0109	1.953e-08	53386	77258	58749.13
210056	chr17	rs141371243	44137777	G	A	0.985	0.985	0.765	-0.0606952493104976	0.0408	0.1368	51713	75096	57007.44
223161	chr17	rs181613315	44137779	C	T	0.985	0.985	0.765	-0.0608971589513062	0.0408	0.1351	51713	75096	57007.44
226364	chr17	rs17654016	44137925	T	C	0.799	0.793	0.97	0.0611045066532856	0.0109	2.058e-08	53386	77258	58749.13
221014	chr17	rs7220752	44138201	T	C	0.793	0.788	0.968	0.0608034293588251	0.0108	1.892e-08	53386	77258	58749.13
217867	chr17	rs2316951	44139083	G	C	0.799	0.793	0.97	0.0611045066532856	0.0109	2.074e-08	53386	77258	58749.13
208141	chr17	rs2316952	44139190	G	C	0.799	0.793	0.97	0.0611045066532856	0.0109	2.061e-08	53386	77258	58749.13
208781	chr17	rs17575683	44139662	C	T	0.799	0.793	0.97	0.0611045066532856	0.0109	2.065e-08	53386	77258	58749.13
223182	chr17	rs112411928	44139762	C	G	0.799	0.793	0.97	0.0611045066532856	0.0109	2.089e-08	53386	77258	58749.13
223824	chr17	rs144452577	44140154	G	A	0.966	0.966	0.881	-0.0150019689183474	0.0254	0.5549	53305	76935	58619.61
215090	chr17	rs2316953	44140341	G	A	0.799	0.793	0.97	0.0611045066532856	0.0109	2.051e-08	53386	77258	58749.13
217064	chr17	rs6503455	44140748	C	T	0.597	0.605	0.941	-0.0388967656299467	0.0091	1.739e-05	53386	77258	58749.13
219706	chr17	rs118185397	44141223	C	T	0.937	0.939	0.689	-0.0591026555948241	0.0214	0.005794	53386	77258	58749.13
222755	chr17	rs2838	44141347	A	G	0.799	0.793	0.97	0.0611045066532856	0.0109	2.1e-08	53386	77258	58749.13
227670	chr17	rs12150127	44141732	G	A	0.799	0.794	0.97	0.0610010215573989	0.0109	2.243e-08	53386	77258	58749.13
211139	chr17	rs62060792	44141955	T	A	0.799	0.794	0.97	0.0610010215573989	0.0109	2.249e-08	53386	77258	58749.13
223379	chr17	rs76307183	44142121	G	A	0.799	0.794	0.97	0.0610010215573989	0.0109	2.241e-08	53386	77258	58749.13
213245	chr17	rs11079730	44142132	G	C	0.853	0.856	0.94	-0.0299953975354009	0.0126	0.01718	53386	77258	58749.13
223427	chr17	rs62060793	44142427	A	G	0.799	0.793	0.97	0.0611045066532856	0.0109	2.12e-08	53386	77258	58749.13
211980	chr17	rs62060794	44142566	C	T	0.799	0.793	0.97	0.0611045066532856	0.0109	2.098e-08	53386	77258	58749.13
228600	chr17	rs62060795	44142663	C	T	0.799	0.793	0.97	0.0611045066532856	0.0109	2.107e-08	53386	77258	58749.13
225286	chr17	rs17575773	44142879	C	T	0.799	0.793	0.97	0.0611045066532856	0.0109	2.115e-08	53386	77258	58749.13
208025	chr17	rs62060797	44143344	G	A	0.799	0.793	0.97	0.0610010215573989	0.0109	2.129e-08	53386	77258	58749.13
210553	chr17	rs11079731	44143470	C	T	0.836	0.827	0.95	0.0314017631395316	0.0119	0.008196	53386	77258	58749.13
225046	chr17	rs12150344	44143484	G	A	0.799	0.793	0.97	0.0610010215573989	0.0109	2.13e-08	53386	77258	58749.13
222794	chr17	rs62060798	44144152	T	C	0.799	0.793	0.97	0.0610010215573989	0.0109	2.139e-08	53386	77258	58749.13
227077	chr17	rs117385703	44144234	T	C	0.948	0.949	0.785	-0.0329985112635755	0.0219	0.1316	53386	77258	58749.13
219689	chr17	rs62060799	44144251	G	T	0.799	0.793	0.97	0.0610010215573989	0.0109	2.135e-08	53386	77258	58749.13
211926	chr17	rs111288789	44144275	T	C	0.987	0.985	0.522	0.192296639816033	0.0569	0.000733	42658	61423	47109.59
218678	chr17	rs17575822	44144345	A	G	0.799	0.793	0.97	0.0611045066532856	0.0109	2.119e-08	53386	77258	58749.13
210372	chr17	rs17575850	44144387	C	A	0.799	0.793	0.97	0.0611045066532856	0.0109	2.124e-08	53386	77258	58749.13
220933	chr17	rs17659731	44144634	G	A	0.799	0.793	0.97	0.0611045066532856	0.0109	2.126e-08	53386	77258	58749.13
219933	chr17	rs75641221	44145373	T	C	0.799	0.793	0.97	0.0611045066532856	0.0109	2.133e-08	53386	77258	58749.13
220945	chr17	rs62060800	44145592	A	G	0.799	0.793	0.97	0.0611045066532856	0.0109	2.118e-08	53386	77258	58749.13
220960	chr17	rs62060801	44145860	A	G	0.799	0.793	0.97	0.0611045066532856	0.0109	2.128e-08	53386	77258	58749.13
223587	chr17	rs17659743	44146165	C	G	0.799	0.793	0.97	0.0610010215573989	0.0109	2.14e-08	53386	77258	58749.13
215789	chr17	rs62060802	44146336	A	C	0.799	0.793	0.97	0.0611045066532856	0.0109	2.13e-08	53386	77258	58749.13
208422	chr17	rs75975083	44146357	T	C	0.799	0.793	0.97	0.0611045066532856	0.0109	2.122e-08	53386	77258	58749.13
212724	chr17	rs77950913	44146451	T	C	0.799	0.793	0.97	0.0611045066532856	0.0109	2.133e-08	53386	77258	58749.13
214952	chr17	rs79782347	44146567	T	C	0.799	0.793	0.97	0.0611045066532856	0.0109	2.127e-08	53386	77258	58749.13
224316	chr17	rs12150057	44146963	A	G	0.972	0.972	0.831	0.0090984829852593	0.0286	0.7513	53386	77258	58749.13
224198	chr17	rs9898030	44147404	C	A	0.836	0.827	0.95	0.031498667059371	0.0119	0.008015	53386	77258	58749.13
207774	chr17	rs56318865	44147411	G	A	0.799	0.793	0.97	0.0610010215573989	0.0109	2.159e-08	53386	77258	58749.13
215945	chr17	rs56041778	44147511	G	C	0.799	0.793	0.97	0.0610010215573989	0.0109	2.157e-08	53386	77258	58749.13
211943	chr17	rs55947022	44147574	G	A	0.799	0.793	0.97	0.0610010215573989	0.0109	2.161e-08	53386	77258	58749.13
211373	chr17	rs55929190	44147599	G	C	0.799	0.793	0.97	0.0610010215573989	0.0109	2.158e-08	53386	77258	58749.13
212450	chr17	rs56323408	44147721	C	T	0.799	0.793	0.97	0.0610010215573989	0.0109	2.178e-08	53386	77258	58749.13
222740	chr17	rs55831516	44148267	C	T	0.799	0.793	0.97	0.0610010215573989	0.0109	2.183e-08	53386	77258	58749.13
222549	chr17	rs62060809	44148613	G	A	0.799	0.793	0.97	0.0610010215573989	0.0109	2.195e-08	53386	77258	58749.13
217041	chr17	rs62060810	44148674	A	G	0.799	0.793	0.97	0.0610010215573989	0.0109	2.185e-08	53386	77258	58749.13
223599	chr17	rs6503456	44148705	A	C	0.836	0.827	0.95	0.0312951579807101	0.0119	0.008298	53386	77258	58749.13
210996	chr17	rs1117253	44149297	A	C	0.799	0.793	0.97	0.0610010215573989	0.0109	2.203e-08	53386	77258	58749.13
210427	chr17	rs12150625	44149448	C	G	0.799	0.793	0.97	0.0610010215573989	0.0109	2.198e-08	53386	77258	58749.13
209357	chr17	rs12150627	44149537	C	G	0.799	0.793	0.97	0.0610010215573989	0.0109	2.216e-08	53386	77258	58749.13
223213	chr17	rs12150628	44149581	C	T	0.799	0.793	0.97	0.0610010215573989	0.0109	2.212e-08	53386	77258	58749.13
208340	chr17	rs12150611	44149741	G	A	0.799	0.793	0.97	0.0610010215573989	0.0109	2.21e-08	53386	77258	58749.13
218091	chr17	rs74850776	44150042	T	C	0.799	0.793	0.97	0.0610010215573989	0.0109	2.213e-08	53386	77258	58749.13
223964	chr17	rs974295	44150152	A	T	0.799	0.793	0.97	0.0610010215573989	0.0109	2.215e-08	53386	77258	58749.13
213798	chr17	rs974293	44150233	G	A	0.799	0.793	0.97	0.0610010215573989	0.0109	2.214e-08	53386	77258	58749.13
221217	chr17	rs974292	44150464	T	C	0.799	0.793	0.97	0.0610010215573989	0.0109	2.214e-08	53386	77258	58749.13
217099	chr17	rs974291	44150480	A	T	0.799	0.793	0.97	0.0610010215573989	0.0109	2.214e-08	53386	77258	58749.13
225874	chr17	rs12150551	44150920	T	C	0.799	0.793	0.97	0.0610010215573989	0.0109	2.203e-08	53386	77258	58749.13
221659	chr17	rs12150558	44151156	T	C	0.799	0.793	0.97	0.0610010215573989	0.0109	2.204e-08	53386	77258	58749.13
214036	chr17	rs9907738	44151546	T	G	0.793	0.788	0.968	0.0606999130996222	0.0108	1.976e-08	53386	77258	58749.13
226418	chr17	rs62060812	44151667	A	G	0.799	0.793	0.97	0.0610010215573989	0.0109	2.218e-08	53386	77258	58749.13
220820	chr17	rs62060834	44151697	A	T	0.799	0.793	0.97	0.0610010215573989	0.0109	2.205e-08	53386	77258	58749.13
222347	chr17	rs62060835	44152390	C	T	0.799	0.793	0.97	0.0610010215573989	0.0109	2.244e-08	53386	77258	58749.13
214304	chr17	rs62060836	44152447	G	A	0.799	0.793	0.97	0.0610010215573989	0.0109	2.246e-08	53386	77258	58749.13
224359	chr17	rs62060838	44153144	A	G	0.799	0.793	0.97	0.0608975257512388	0.0109	2.25e-08	53386	77258	58749.13
208721	chr17	rs62060839	44153227	A	G	0.799	0.793	0.97	0.0608975257512388	0.0109	2.262e-08	53386	77258	58749.13
215174	chr17	rs62060840	44153258	A	G	0.799	0.793	0.97	0.0611985747210087	0.0109	1.953e-08	53386	77258	58749.13
219858	chr17	rs62060841	44153386	A	T	0.799	0.793	0.97	0.0608975257512388	0.0109	2.257e-08	53386	77258	58749.13
226354	chr17	rs62060842	44153607	T	A	0.799	0.793	0.97	0.0608975257512388	0.0109	2.258e-08	53386	77258	58749.13
220789	chr17	rs62060843	44153626	C	T	0.799	0.793	0.97	0.0608975257512388	0.0109	2.271e-08	53386	77258	58749.13
222883	chr17	rs112197756	44154105	A	G	0.799	0.793	0.97	0.0608975257512388	0.0109	2.267e-08	53386	77258	58749.13
229022	chr17	rs62060845	44154393	A	G	0.799	0.793	0.97	0.0608975257512388	0.0109	2.27e-08	53386	77258	58749.13
226980	chr17	rs62060846	44154461	A	C	0.799	0.793	0.97	0.0608975257512388	0.0109	2.275e-08	53386	77258	58749.13
215511	chr17	rs74481389	44154607	T	C	0.799	0.793	0.97	0.0608975257512388	0.0109	2.28e-08	53386	77258	58749.13
226070	chr17	rs62060847	44154946	C	T	0.799	0.793	0.97	0.0608975257512388	0.0109	2.262e-08	53386	77258	58749.13
209590	chr17	rs56100031	44155157	C	T	0.799	0.793	0.97	0.0608975257512388	0.0109	2.253e-08	53386	77258	58749.13
223705	chr17	rs55972730	44155707	C	T	0.799	0.793	0.97	0.0608975257512388	0.0109	2.266e-08	53386	77258	58749.13
215041	chr17	rs2066899	44155732	C	T	0.793	0.788	0.968	0.0605963861236938	0.0108	2.04e-08	53386	77258	58749.13
219478	chr17	rs141560852	44157198	C	A	0.966	0.966	0.687	-0.0259949602770859	0.0286	0.3636	53386	77258	58749.13
219087	chr17	rs17659881	44157597	A	G	0.799	0.793	0.97	0.0610010215573989	0.0109	2.224e-08	53386	77258	58749.13
227152	chr17	rs78938131	44157622	T	G	0.799	0.793	0.97	0.0608975257512388	0.0109	2.299e-08	53386	77258	58749.13
226426	chr17	rs62060850	44157982	A	T	0.799	0.793	0.97	0.0608034293588251	0.0109	2.445e-08	53386	77258	58749.13
223580	chr17	rs62060851	44157992	T	C	0.799	0.793	0.97	0.0608034293588251	0.0109	2.444e-08	53386	77258	58749.13
214599	chr17	rs1476554	44159102	C	T	0.799	0.793	0.97	0.0610010215573989	0.0109	2.2e-08	53386	77258	58749.13
212615	chr17	rs77138434	44159555	C	A	0.799	0.793	0.97	0.0610010215573989	0.0109	2.184e-08	53386	77258	58749.13
226220	chr17	rs111913701	44159631	T	G	0.799	0.793	0.97	0.0610010215573989	0.0109	2.18e-08	53386	77258	58749.13
212099	chr17	rs111519055	44159672	A	G	0.799	0.793	0.97	0.0610010215573989	0.0109	2.178e-08	53386	77258	58749.13
218931	chr17	rs77925835	44159695	C	T	0.799	0.793	0.97	0.0610010215573989	0.0109	2.181e-08	53386	77258	58749.13
217354	chr17	rs17659953	44159725	C	T	0.799	0.793	0.97	0.0610010215573989	0.0109	2.176e-08	53386	77258	58749.13
221962	chr17	rs17576165	44159849	T	C	0.799	0.793	0.97	0.0610010215573989	0.0109	2.178e-08	53386	77258	58749.13
226897	chr17	rs17576200	44159988	G	A	0.799	0.793	0.97	0.0610010215573989	0.0109	2.179e-08	53386	77258	58749.13
229177	chr17	rs62060852	44160050	G	A	0.799	0.793	0.97	0.0610010215573989	0.0109	2.182e-08	53386	77258	58749.13
215565	chr17	rs11656663	44160410	C	T	0.972	0.972	0.824	0.007997931111062	0.0287	0.7807	53386	77258	58749.13
218842	chr17	rs62060853	44160592	G	A	0.799	0.793	0.97	0.0610010215573989	0.0109	2.18e-08	53386	77258	58749.13
215426	chr17	rs17660017	44160674	G	C	0.799	0.793	0.97	0.0610010215573989	0.0109	2.174e-08	53386	77258	58749.13
229583	chr17	rs113788190	44161302	A	G	0.799	0.793	0.97	0.0610010215573989	0.0109	2.186e-08	53386	77258	58749.13
228739	chr17	rs112364920	44161360	A	T	0.799	0.793	0.97	0.0610010215573989	0.0109	2.179e-08	53386	77258	58749.13
229368	chr17	rs8079695	44161441	C	T	0.818	0.81	0.956	0.0236969951765786	0.0114	0.03817	53386	77258	58749.13
210813	chr17	rs80028338	44161470	A	C	0.818	0.813	0.896	0.061302039376164	0.0118	1.921e-07	53386	77258	58749.13
223694	chr17	rs11079732	44161581	T	C	0.463	0.453	0.947	0.0421970486997883	0.0089	1.98e-06	53386	77258	58749.13
211750	chr17	rs72836329	44161763	C	T	0.597	0.605	0.938	-0.0388032003238938	0.0091	1.86e-05	53386	77258	58749.13
211105	chr17	rs62060855	44161860	C	T	0.799	0.793	0.97	0.0610010215573989	0.0109	2.193e-08	53386	77258	58749.13
223533	chr17	rs62060856	44161875	A	C	0.799	0.793	0.97	0.0610010215573989	0.0109	2.193e-08	53386	77258	58749.13
219331	chr17	rs2316955	44161985	T	G	0.799	0.793	0.97	0.0610010215573989	0.0109	2.186e-08	53386	77258	58749.13
209789	chr17	rs11654640	44162230	G	A	0.463	0.453	0.948	0.041995705452017	0.0089	2.258e-06	53386	77258	58749.13
208133	chr17	rs17660065	44162284	T	C	0.799	0.793	0.97	0.0610010215573989	0.0109	2.194e-08	53386	77258	58749.13
225880	chr17	rs8080583	44162597	C	A	0.793	0.788	0.969	0.0605963861236938	0.0108	1.993e-08	53386	77258	58749.13
207328	chr17	rs66524664	44162713	G	A	0.853	0.857	0.939	-0.0303973537275885	0.0126	0.01607	53386	77258	58749.13
226598	chr17	rs55864131	44163411	T	C	0.799	0.793	0.97	0.0608975257512388	0.0109	2.311e-08	53386	77258	58749.13
227540	chr17	rs2158258	44163809	A	C	0.463	0.453	0.948	0.041995705452017	0.0089	2.26e-06	53386	77258	58749.13
208202	chr17	rs62060858	44164090	G	C	0.799	0.793	0.97	0.0608975257512388	0.0109	2.273e-08	53386	77258	58749.13
207982	chr17	rs62060859	44164133	G	A	0.799	0.793	0.97	0.0608975257512388	0.0109	2.273e-08	53386	77258	58749.13
212616	chr17	rs55692232	44164323	G	A	0.799	0.793	0.97	0.0608975257512388	0.0109	2.265e-08	53386	77258	58749.13
226469	chr17	rs72628322	44164583	C	T	0.966	0.966	0.877	-0.0154994990469515	0.0255	0.544	53305	76935	58619.61
218478	chr17	rs3912063	44165049	A	G	0.8	0.794	0.967	0.0613960888650743	0.0109	1.973e-08	53386	77258	58749.13
229516	chr17	rs3912062	44165069	A	G	0.8	0.794	0.967	0.0613960888650743	0.0109	1.928e-08	53386	77258	58749.13
227161	chr17	rs3912061	44165098	C	T	0.799	0.793	0.97	0.0610010215573989	0.0109	2.221e-08	53386	77258	58749.13
217189	chr17	rs3912060	44165435	C	T	0.799	0.794	0.969	0.0611985747210087	0.0109	1.952e-08	53386	77258	58749.13
221252	chr17	rs17660132	44165803	T	C	0.799	0.794	0.969	0.0611985747210087	0.0109	1.964e-08	53386	77258	58749.13
222266	chr17	rs74348235	44165852	A	G	0.799	0.793	0.97	0.0610010215573989	0.0109	2.182e-08	53386	77258	58749.13
223178	chr17	rs62061764	44166197	A	G	0.799	0.794	0.969	0.061302039376164	0.0109	1.941e-08	53386	77258	58749.13
212146	chr17	rs17660167	44166311	C	T	0.799	0.793	0.97	0.0610010215573989	0.0109	2.196e-08	53386	77258	58749.13
213650	chr17	rs17660228	44166500	G	A	0.799	0.793	0.969	0.0606999130996222	0.0109	2.608e-08	53386	77258	58749.13
221836	chr17	rs17660251	44166646	C	T	0.799	0.793	0.97	0.0610010215573989	0.0109	2.213e-08	53386	77258	58749.13
225808	chr17	rs17660294	44167101	T	C	0.799	0.793	0.97	0.0610010215573989	0.0109	2.205e-08	53386	77258	58749.13
216669	chr17	rs10775404	44167366	A	C	0.819	0.811	0.95	0.0243998868235351	0.0115	0.03357	53386	77258	58749.13
214348	chr17	rs62061766	44167464	G	A	0.799	0.793	0.97	0.0610010215573989	0.0109	2.203e-08	53386	77258	58749.13
227269	chr17	rs79923630	44167661	G	T	0.799	0.793	0.97	0.0610010215573989	0.0109	2.206e-08	53386	77258	58749.13
225568	chr17	rs62061767	44167729	A	G	0.799	0.793	0.97	0.0610010215573989	0.0109	2.196e-08	53386	77258	58749.13
227356	chr17	rs111364350	44168508	C	T	0.799	0.793	0.97	0.0610010215573989	0.0109	2.22e-08	53386	77258	58749.13
225921	chr17	rs2097760	44168677	A	G	0.793	0.788	0.968	0.0605963861236938	0.0108	2.099e-08	53386	77258	58749.13
225428	chr17	rs143125392	44169310	G	A	0.968	0.968	0.663	-0.0369026020501437	0.0301	0.2201	53386	77258	58749.13
217816	chr17	rs62061770	44169377	G	C	0.799	0.793	0.97	0.0611045066532856	0.0109	2.1e-08	53386	77258	58749.13
207941	chr17	rs62061771	44169406	G	A	0.799	0.794	0.969	0.0610010215573989	0.0109	2.27e-08	53386	77258	58749.13
211316	chr17	rs62061772	44169437	T	C	0.799	0.794	0.969	0.0608975257512388	0.0109	2.392e-08	53386	77258	58749.13
214741	chr17	rs111970616	44169581	T	C	0.799	0.793	0.97	0.0610010215573989	0.0109	2.147e-08	53386	77258	58749.13
211455	chr17	rs17660337	44169605	T	C	0.799	0.793	0.97	0.0610010215573989	0.0109	2.164e-08	53386	77258	58749.13
209385	chr17	rs62061788	44169759	G	A	0.799	0.793	0.97	0.0610010215573989	0.0109	2.233e-08	53386	77258	58749.13
223864	chr17	rs62061789	44169769	C	T	0.799	0.793	0.97	0.0610010215573989	0.0109	2.181e-08	53386	77258	58749.13
219484	chr17	rs17576631	44170018	G	C	0.799	0.793	0.968	0.0614995330875717	0.0109	1.71e-08	53386	77258	58749.13
215499	chr17	rs112596352	44170238	G	A	0.799	0.793	0.97	0.0610010215573989	0.0109	2.182e-08	53386	77258	58749.13
225991	chr17	rs62061790	44170414	G	A	0.799	0.793	0.97	0.0610010215573989	0.0109	2.159e-08	53386	77258	58749.13
209355	chr17	rs17660398	44170612	C	T	0.799	0.793	0.97	0.0610010215573989	0.0109	2.173e-08	53386	77258	58749.13
225320	chr17	rs62061791	44171024	T	C	0.799	0.793	0.97	0.0610010215573989	0.0109	2.18e-08	53386	77258	58749.13
216152	chr17	rs72628323	44171207	G	A	0.855	0.858	0.927	-0.0299026613543135	0.0128	0.01897	53386	77258	58749.13
211004	chr17	rs62061792	44171554	G	A	0.8	0.794	0.967	0.0606999130996222	0.0109	2.777e-08	53386	77258	58749.13
211869	chr17	rs62061793	44171565	C	A	0.8	0.794	0.967	0.0605963861236938	0.0109	2.915e-08	53386	77258	58749.13
218698	chr17	rs72628324	44171757	G	A	0.855	0.858	0.926	-0.0299953975354009	0.0128	0.01868	53386	77258	58749.13
215864	chr17	rs17576695	44172327	T	A	0.799	0.793	0.97	0.0611045066532856	0.0109	2.129e-08	53386	77258	58749.13
224936	chr17	rs80020809	44172391	C	T	0.799	0.794	0.969	0.0610010215573989	0.0109	2.271e-08	53386	77258	58749.13
225026	chr17	rs77044307	44172408	C	G	0.799	0.794	0.969	0.0610010215573989	0.0109	2.281e-08	53386	77258	58749.13
219910	chr17	rs7211983	44172679	G	A	0.818	0.81	0.955	0.024097313483794	0.0114	0.03445	53386	77258	58749.13
208022	chr17	rs79348289	44172698	T	C	0.799	0.793	0.97	0.0610010215573989	0.0109	2.14e-08	53386	77258	58749.13
220796	chr17	rs75412750	44172773	C	T	0.799	0.793	0.97	0.0611045066532856	0.0109	2.133e-08	53386	77258	58749.13
226451	chr17	rs60521849	44172812	G	A	0.592	0.6	0.923	-0.0408949138454712	0.0091	7.41e-06	53386	77258	58749.13
224674	chr17	rs62061795	44173179	C	A	0.799	0.793	0.97	0.0611045066532856	0.0109	2.125e-08	53386	77258	58749.13
226308	chr17	rs17576709	44173356	C	G	0.799	0.793	0.97	0.0610010215573989	0.0109	2.194e-08	53386	77258	58749.13
212364	chr17	rs62061796	44173408	G	A	0.799	0.793	0.97	0.0610010215573989	0.0109	2.196e-08	53386	77258	58749.13
227024	chr17	rs11658616	44174077	C	T	0.972	0.972	0.812	0.0049974917102918	0.0289	0.8617	53386	77258	58749.13
208299	chr17	rs62061802	44174351	T	A	0.799	0.793	0.97	0.0610010215573989	0.0109	2.215e-08	53386	77258	58749.13
213619	chr17	rs62061803	44174513	C	A	0.799	0.793	0.97	0.0610010215573989	0.0109	2.168e-08	53386	77258	58749.13
215826	chr17	rs8065825	44175489	A	G	0.592	0.6	0.922	-0.0409990935346932	0.0091	6.837e-06	53386	77258	58749.13
211783	chr17	rs55900347	44176092	G	A	0.799	0.794	0.969	0.0610010215573989	0.0109	2.177e-08	53386	77258	58749.13
210810	chr17	rs56240678	44176170	C	G	0.799	0.793	0.97	0.0610010215573989	0.0109	2.18e-08	53386	77258	58749.13
218664	chr17	rs16940890	44176209	G	A	0.965	0.965	0.88	-0.0145046862028817	0.0252	0.5658	53305	76935	58619.61
216485	chr17	rs62061808	44177337	C	T	0.799	0.793	0.97	0.0610010215573989	0.0109	2.156e-08	53386	77258	58749.13
209981	chr17	rs77604208	44177669	C	T	0.799	0.793	0.97	0.0610010215573989	0.0109	2.147e-08	53386	77258	58749.13
216777	chr17	rs80120913	44177755	C	G	0.799	0.793	0.97	0.0610010215573989	0.0109	2.224e-08	53386	77258	58749.13
215065	chr17	rs17660464	44177993	C	A	0.799	0.793	0.97	0.0610010215573989	0.0109	2.148e-08	53386	77258	58749.13
209398	chr17	rs17576779	44178272	C	T	0.799	0.793	0.97	0.0610010215573989	0.0109	2.127e-08	53386	77258	58749.13
227802	chr17	rs17660488	44178337	T	C	0.799	0.793	0.97	0.0610010215573989	0.0109	2.136e-08	53386	77258	58749.13
208949	chr17	rs16940893	44178339	A	C	0.965	0.965	0.879	-0.0156010662286512	0.0253	0.5363	53305	76935	58619.61
215129	chr17	rs62061809	44178839	T	C	0.799	0.793	0.97	0.0610010215573989	0.0109	2.138e-08	53386	77258	58749.13
213552	chr17	rs62061810	44178884	G	A	0.799	0.793	0.97	0.0610010215573989	0.0109	2.201e-08	53386	77258	58749.13
212468	chr17	rs113564729	44179095	G	A	0.591	0.6	0.92	-0.0408949138454712	0.0091	7.393e-06	53386	77258	58749.13
218139	chr17	rs112102887	44179749	G	A	0.799	0.793	0.97	0.0611045066532856	0.0109	2.108e-08	53386	77258	58749.13
218836	chr17	rs112893440	44179969	G	A	0.799	0.793	0.97	0.0611045066532856	0.0109	2.056e-08	53386	77258	58749.13
220413	chr17	rs17576842	44179992	A	G	0.799	0.793	0.97	0.0611045066532856	0.0109	2.049e-08	53386	77258	58749.13
215108	chr17	rs62061811	44180173	T	G	0.799	0.793	0.97	0.0611045066532856	0.0109	2.118e-08	53386	77258	58749.13
219149	chr17	rs17576870	44180442	A	G	0.799	0.793	0.97	0.0611045066532856	0.0109	2.102e-08	53386	77258	58749.13
219021	chr17	rs57319081	44180819	G	C	0.889	0.893	0.903	-0.036798848237098	0.0146	0.01149	53386	77258	58749.13
216558	chr17	rs17660595	44180954	A	G	0.799	0.793	0.97	0.0611045066532856	0.0109	2.107e-08	53386	77258	58749.13
222518	chr17	rs62061812	44180997	C	T	0.799	0.793	0.97	0.0611045066532856	0.0109	2.1e-08	53386	77258	58749.13
208050	chr17	rs546325422	44181118	G	A	0.799	0.793	0.97	0.0611045066532856	0.0109	2.077e-08	53386	77258	58749.13
225230	chr17	rs111952388	44181454	C	T	0.799	0.793	0.969	0.0611045066532856	0.0109	2.074e-08	53386	77258	58749.13
214791	chr17	rs62061814	44181508	T	G	0.799	0.793	0.969	0.0611045066532856	0.0109	2.042e-08	53386	77258	58749.13
208207	chr17	rs62061815	44181681	A	G	0.799	0.793	0.97	0.0611045066532856	0.0109	2.062e-08	53386	77258	58749.13
219922	chr17	rs17576954	44181933	T	C	0.799	0.793	0.969	0.0611045066532856	0.0109	2.056e-08	53386	77258	58749.13
220671	chr17	rs77924366	44182181	T	C	0.799	0.793	0.969	0.0611045066532856	0.0109	2.091e-08	53386	77258	58749.13
208481	chr17	rs11652924	44182267	T	C	0.468	0.458	0.929	0.0441986870716702	0.0089	7.718e-07	53386	77258	58749.13
222693	chr17	rs62061816	44182336	C	A	0.799	0.793	0.969	0.0611045066532856	0.0109	2.062e-08	53386	77258	58749.13
227688	chr17	rs116952167	44182580	G	A	0.972	0.973	0.806	0.004101577021075	0.029	0.8864	53386	77258	58749.13
221933	chr17	rs62061817	44182706	A	G	0.799	0.793	0.969	0.0611045066532856	0.0109	2.039e-08	53386	77258	58749.13
209162	chr17	rs62061818	44182917	C	G	0.799	0.793	0.969	0.0611045066532856	0.0109	2.073e-08	53386	77258	58749.13
219107	chr17	rs111676341	44183403	A	G	0.799	0.793	0.969	0.0611045066532856	0.0109	2.063e-08	53386	77258	58749.13
227169	chr17	rs17576989	44183616	C	A	0.799	0.793	0.969	0.0611045066532856	0.0109	2.065e-08	53386	77258	58749.13
210530	chr17	rs79923708	44183790	G	A	0.799	0.793	0.969	0.0611985747210087	0.0109	2.037e-08	53386	77258	58749.13
207945	chr17	rs79346219	44184375	A	G	0.799	0.794	0.969	0.0611045066532856	0.0109	2.163e-08	53386	77258	58749.13
228961	chr17	rs73984689	44184404	G	A	0.799	0.793	0.968	0.0611985747210087	0.0109	2.023e-08	53386	77258	58749.13
219393	chr17	rs140613665	44184425	C	T	0.98	0.981	0.72	-0.0954981974785401	0.0374	0.01072	51408	74473	56544.19
216933	chr17	rs111295615	44184428	T	C	0.799	0.794	0.969	0.0611045066532856	0.0109	2.093e-08	53386	77258	58749.13
225435	chr17	rs4510068	44184828	G	T	0.62	0.607	0.939	0.0582028682075395	0.0091	1.89e-10	53386	77258	58749.13
224960	chr17	rs76761511	44185245	C	A	0.799	0.793	0.969	0.0611985747210087	0.0109	1.982e-08	53386	77258	58749.13
226608	chr17	rs74518378	44185410	C	T	0.889	0.893	0.901	-0.0369026020501437	0.0146	0.01142	53386	77258	58749.13
217523	chr17	rs8070420	44185479	G	T	0.592	0.6	0.917	-0.0411970648503382	0.0091	6.568e-06	53386	77258	58749.13
211921	chr17	rs62061821	44186055	G	A	0.8	0.795	0.965	0.0613960888650743	0.011	2.078e-08	53386	77258	58749.13
222832	chr17	rs16940904	44186063	C	T	0.794	0.789	0.963	0.0606999130996222	0.0109	2.253e-08	53386	77258	58749.13
210969	chr17	rs17577024	44186252	G	A	0.799	0.793	0.969	0.0611045066532856	0.0109	2.054e-08	53386	77258	58749.13
224694	chr17	rs4997213	44186267	G	A	0.836	0.827	0.951	0.0318958749835631	0.0119	0.007178	53386	77258	58749.13
221240	chr17	rs17577052	44186301	T	C	0.799	0.793	0.969	0.0611045066532856	0.0109	2.044e-08	53386	77258	58749.13
229631	chr17	rs117754181	44186478	G	A	0.946	0.945	0.701	-0.0102018624845967	0.0226	0.6507	53386	77258	58749.13
213317	chr17	rs77635460	44186593	T	C	0.799	0.793	0.969	0.0611985747210087	0.0109	2.019e-08	53386	77258	58749.13
215194	chr17	rs62061822	44186894	A	C	0.799	0.793	0.969	0.061302039376164	0.0109	1.902e-08	53386	77258	58749.13
211439	chr17	rs9904766	44186952	T	C	0.468	0.458	0.927	0.0444952398865513	0.009	6.761e-07	53386	77258	58749.13
222863	chr17	rs9303525	44187257	A	G	0.793	0.788	0.967	0.0603987139482326	0.0108	2.28e-08	53386	77258	58749.13
226527	chr17	rs17577094	44187492	A	G	0.799	0.793	0.969	0.0611045066532856	0.0109	2.052e-08	53386	77258	58749.13
210141	chr17	rs17577159	44188477	T	G	0.799	0.793	0.969	0.0611045066532856	0.0109	2.056e-08	53386	77258	58749.13
224314	chr17	rs62061823	44188645	C	T	0.799	0.793	0.969	0.0611985747210087	0.0109	2.015e-08	53386	77258	58749.13
214264	chr17	rs62061824	44188755	T	C	0.799	0.793	0.969	0.0611985747210087	0.0109	1.996e-08	53386	77258	58749.13
229612	chr17	rs55794067	44188764	T	C	0.799	0.793	0.969	0.0611985747210087	0.0109	1.997e-08	53386	77258	58749.13
222488	chr17	rs7225002	44189067	A	G	0.611	0.597	0.955	0.0584952975902863	0.009	9.003e-11	53386	77258	58749.13
216974	chr17	rs56807059	44189270	A	C	0.591	0.6	0.915	-0.0413950753663857	0.0092	6.116e-06	53386	77258	58749.13
212519	chr17	rs17660847	44189373	C	T	0.799	0.793	0.969	0.061302039376164	0.0109	1.909e-08	53386	77258	58749.13
229007	chr17	rs17660865	44189408	T	C	0.799	0.793	0.969	0.061302039376164	0.0109	1.943e-08	53386	77258	58749.13
208564	chr17	rs2016034	44189598	A	G	0.468	0.458	0.925	0.0450976409030327	0.009	4.863e-07	53386	77258	58749.13
213943	chr17	rs79772780	44189855	G	A	0.801	0.795	0.958	0.0632001258860912	0.011	9.342e-09	53386	77258	58749.13
215887	chr17	rs76640332	44189858	G	A	0.8	0.795	0.962	0.0622985141942241	0.011	1.323e-08	53386	77258	58749.13
212298	chr17	rs145591718	44189908	G	A	0.985	0.985	0.848	0.0343048036919902	0.0398	0.389	49454	69825	54011.11
226420	chr17	rs78929339	44189910	A	G	0.8	0.795	0.963	0.0619038033148151	0.011	1.645e-08	53386	77258	58749.13
219740	chr17	rs17660907	44191085	G	A	0.799	0.793	0.968	0.061302039376164	0.0109	1.911e-08	53386	77258	58749.13
213760	chr17	rs17660936	44191159	C	T	0.799	0.793	0.968	0.061302039376164	0.0109	1.898e-08	53386	77258	58749.13
214086	chr17	rs11653367	44191483	A	G	0.666	0.673	0.869	-0.0408949138454712	0.0098	3.072e-05	53386	77258	58749.13
229557	chr17	rs62061847	44191682	G	A	0.799	0.793	0.968	0.0613960888650743	0.0109	1.806e-08	53386	77258	58749.13
218213	chr17	rs144442307	44191701	G	A	0.981	0.981	0.761	-0.009696862978864	0.0362	0.7882	53330	77032	58659.37
220363	chr17	rs17577313	44191835	A	G	0.799	0.794	0.968	0.0616029666104685	0.0109	1.648e-08	53386	77258	58749.13
225964	chr17	rs4548919	44192395	G	T	0.799	0.793	0.968	0.0613960888650743	0.0109	1.827e-08	53386	77258	58749.13
223054	chr17	rs4630591	44192568	C	T	0.815	0.81	0.921	0.0641009254065236	0.0115	2.781e-08	53386	77258	58749.13
218617	chr17	rs4606752	44192618	A	G	0.799	0.793	0.968	0.0613960888650743	0.0109	1.843e-08	53386	77258	58749.13
227841	chr17	rs17577369	44192923	A	G	0.8	0.795	0.957	0.0608034293588251	0.011	3.311e-08	53386	77258	58749.13
212984	chr17	rs62061848	44192946	C	T	0.801	0.796	0.958	0.0618004009054468	0.011	2.001e-08	53386	77258	58749.13
229069	chr17	rs17661015	44192957	T	C	0.801	0.795	0.957	0.0619038033148151	0.011	1.875e-08	53386	77258	58749.13
228132	chr17	rs17661027	44193097	C	A	0.799	0.794	0.967	0.0621011782291044	0.0109	1.332e-08	53386	77258	58749.13
211582	chr17	rs34517924	44193713	G	A	0.855	0.859	0.905	-0.0286978729475453	0.0129	0.02607	53386	77258	58749.13
215107	chr17	rs62061849	44193882	C	T	0.799	0.794	0.967	0.0614995330875717	0.0109	1.74e-08	53386	77258	58749.13
223590	chr17	rs17661045	44194152	T	A	0.799	0.793	0.967	0.0613960888650743	0.0109	1.833e-08	53386	77258	58749.13
222974	chr17	rs17577447	44194381	T	A	0.799	0.793	0.967	0.0613960888650743	0.0109	1.819e-08	53386	77258	58749.13
226967	chr17	rs117685808	44194391	A	G	0.981	0.982	0.783	-0.0649012535836979	0.0373	0.08184	51386	72304	56121.48
229293	chr17	rs62061850	44194519	T	C	0.799	0.793	0.967	0.0613960888650743	0.0109	1.82e-08	53386	77258	58749.13
223780	chr17	rs111880194	44194621	C	G	0.799	0.794	0.967	0.061302039376164	0.0109	1.933e-08	53386	77258	58749.13
211175	chr17	rs10514901	44194735	G	T	0.799	0.793	0.967	0.0613960888650743	0.0109	1.809e-08	53386	77258	58749.13
228344	chr17	rs17577496	44194835	T	C	0.799	0.793	0.967	0.0614995330875717	0.0109	1.766e-08	53386	77258	58749.13
215695	chr17	rs62061851	44194891	C	T	0.799	0.793	0.967	0.0613960888650743	0.0109	1.813e-08	53386	77258	58749.13
217497	chr17	rs62061852	44195424	A	C	0.799	0.793	0.967	0.0613960888650743	0.0109	1.789e-08	53386	77258	58749.13
217238	chr17	rs57240476	44195432	C	T	0.946	0.947	0.769	-0.0338981034057645	0.0217	0.1189	53386	77258	58749.13
225316	chr17	rs727425	44195495	G	A	0.799	0.793	0.967	0.0614995330875717	0.0109	1.783e-08	53386	77258	58749.13
226861	chr17	rs35018866	44195593	C	T	0.0564	0.0554	0.866	0.0260965047212743	0.0201	0.1945	53386	77258	58749.13
212673	chr17	rs17661141	44196015	C	G	0.799	0.793	0.967	0.0614995330875717	0.0109	1.767e-08	53386	77258	58749.13
208877	chr17	rs62061853	44196125	T	C	0.799	0.794	0.966	0.0622985141942241	0.0109	1.148e-08	53386	77258	58749.13
221223	chr17	rs1468241	44196153	A	G	0.799	0.794	0.966	0.0624018651129649	0.0109	1.115e-08	53386	77258	58749.13
226747	chr17	rs1468240	44196447	T	A	0.799	0.793	0.967	0.0614995330875717	0.0109	1.749e-08	53386	77258	58749.13
222492	chr17	rs75229280	44196653	G	A	0.799	0.793	0.966	0.0613960888650743	0.0109	1.842e-08	53386	77258	58749.13
216265	chr17	rs112813897	44196799	G	A	0.799	0.793	0.967	0.0616029666104685	0.0109	1.672e-08	53386	77258	58749.13
226158	chr17	rs113909426	44196822	G	A	0.799	0.793	0.967	0.0616029666104685	0.0109	1.652e-08	53386	77258	58749.13
210588	chr17	rs111678697	44197032	T	C	0.799	0.793	0.967	0.0614995330875717	0.0109	1.706e-08	53386	77258	58749.13
207520	chr17	rs4383188	44197603	T	C	0.799	0.793	0.966	0.0613960888650743	0.0109	1.845e-08	53386	77258	58749.13
209348	chr17	rs1966345	44197806	T	C	0.799	0.793	0.967	0.0616029666104685	0.0109	1.685e-08	53386	77258	58749.13
208316	chr17	rs62061854	44198080	C	T	0.799	0.793	0.967	0.0616029666104685	0.0109	1.689e-08	53386	77258	58749.13
229404	chr17	rs3087534	44198806	T	C	0.799	0.793	0.966	0.0614995330875717	0.0109	1.728e-08	53386	77258	58749.13
209565	chr17	rs76924476	44199029	T	C	0.799	0.793	0.965	0.0616029666104685	0.0109	1.669e-08	53386	77258	58749.13
208009	chr17	rs4792830	44199290	T	C	0.836	0.827	0.951	0.0320992618599997	0.0119	0.006735	53386	77258	58749.13
222109	chr17	rs112560196	44200078	A	T	0.799	0.793	0.966	0.0616029666104685	0.0109	1.659e-08	53386	77258	58749.13
229900	chr17	rs75652502	44200510	C	A	0.799	0.793	0.966	0.0616029666104685	0.0109	1.637e-08	53386	77258	58749.13
213840	chr17	rs62061859	44201109	C	G	0.799	0.793	0.966	0.0616969878029145	0.0109	1.621e-08	53386	77258	58749.13
217658	chr17	rs55802590	44201344	G	C	0.799	0.793	0.966	0.0616969878029145	0.0109	1.624e-08	53386	77258	58749.13
215835	chr17	rs56257094	44201667	G	A	0.799	0.794	0.966	0.0618004009054468	0.0109	1.5e-08	53386	77258	58749.13
224704	chr17	rs55672516	44201680	A	C	0.799	0.794	0.966	0.0618004009054468	0.0109	1.497e-08	53386	77258	58749.13
212393	chr17	rs112073200	44201791	G	C	0.799	0.794	0.966	0.0618004009054468	0.0109	1.546e-08	53386	77258	58749.13
207325	chr17	rs62063163	44201865	C	T	0.799	0.793	0.966	0.0618004009054468	0.0109	1.538e-08	53386	77258	58749.13
218203	chr17	rs62063164	44201887	C	T	0.799	0.793	0.966	0.0618004009054468	0.0109	1.538e-08	53386	77258	58749.13
224744	chr17	rs72628325	44202101	C	T	0.855	0.858	0.903	-0.0292949370570243	0.0129	0.0231	53386	77258	58749.13
227804	chr17	rs117770816	44202136	C	T	0.948	0.949	0.765	-0.0375045865412751	0.0222	0.09055	53386	77258	58749.13
226167	chr17	rs62063165	44202147	A	G	0.799	0.793	0.966	0.0618004009054468	0.0109	1.534e-08	53386	77258	58749.13
216819	chr17	rs62063166	44202231	A	G	0.799	0.793	0.966	0.0618004009054468	0.0109	1.524e-08	53386	77258	58749.13
215553	chr17	rs72628326	44202557	G	C	0.965	0.965	0.855	-0.0105959392134034	0.0255	0.6783	53305	76935	58619.61
209456	chr17	rs55669501	44202564	G	A	0.799	0.793	0.966	0.0618004009054468	0.0109	1.524e-08	53386	77258	58749.13
208523	chr17	rs55686102	44202608	C	T	0.799	0.793	0.966	0.0618004009054468	0.0109	1.508e-08	53386	77258	58749.13
221846	chr17	rs8068300	44202690	T	C	0.468	0.458	0.92	0.0450976409030327	0.009	5.145e-07	53386	77258	58749.13
212335	chr17	rs55885063	44202952	C	G	0.799	0.794	0.965	0.0619038033148151	0.0109	1.47e-08	53386	77258	58749.13
208432	chr17	rs56273589	44203131	C	G	0.799	0.793	0.965	0.0619038033148151	0.0109	1.44e-08	53386	77258	58749.13
207474	chr17	rs62063171	44203311	C	T	0.799	0.793	0.966	0.0619038033148151	0.0109	1.476e-08	53386	77258	58749.13
209150	chr17	rs62063172	44203366	T	C	0.799	0.793	0.965	0.0619038033148151	0.0109	1.446e-08	53386	77258	58749.13
217039	chr17	rs76380490	44203413	C	T	0.799	0.794	0.965	0.0616969878029145	0.0109	1.603e-08	53386	77258	58749.13
210610	chr17	rs113120855	44203520	C	T	0.799	0.793	0.966	0.0618004009054468	0.0109	1.482e-08	53386	77258	58749.13
224068	chr17	rs77095128	44204304	T	G	0.799	0.793	0.965	0.0618004009054468	0.0109	1.503e-08	53386	77258	58749.13
212175	chr17	rs2016730	44204373	T	C	0.818	0.81	0.956	0.0239020562806236	0.0114	0.03579	53386	77258	58749.13
225045	chr17	rs78746179	44204606	C	T	0.927	0.929	0.557	-0.0306035477981776	0.0223	0.1707	53386	77258	58749.13
212659	chr17	rs4581739	44204739	T	C	0.799	0.794	0.965	0.0618004009054468	0.0109	1.494e-08	53386	77258	58749.13
223442	chr17	rs113638513	44204749	A	G	0.799	0.794	0.965	0.0618004009054468	0.0109	1.494e-08	53386	77258	58749.13
210598	chr17	rs62063173	44204940	G	A	0.983	0.983	0.54	0.0335991726304121	0.0478	0.4817	47556	68082	52289.81
217258	chr17	rs62063174	44205122	C	G	0.799	0.793	0.966	0.0616969878029145	0.0109	1.609e-08	53386	77258	58749.13
223312	chr17	rs17577650	44205500	A	G	0.799	0.794	0.965	0.0614995330875717	0.0109	1.836e-08	53386	77258	58749.13
227666	chr17	rs4471723	44205690	C	T	0.797	0.791	0.962	0.0619977962278187	0.0109	1.256e-08	53386	77258	58749.13
222203	chr17	rs1122381	44205839	A	G	0.799	0.793	0.965	0.0616969878029145	0.0109	1.593e-08	53386	77258	58749.13
229373	chr17	rs117965585	44206033	C	T	0.98	0.981	0.729	-0.0513985630860003	0.0365	0.1587	52981	76520	58293.55
224544	chr17	rs1122380	44206079	C	T	0.799	0.794	0.965	0.0613960888650743	0.0109	1.847e-08	53386	77258	58749.13
217767	chr17	rs62063200	44206482	C	T	0.799	0.794	0.965	0.0614995330875717	0.0109	1.84e-08	53386	77258	58749.13
212122	chr17	rs10514903	44206646	C	G	0.799	0.794	0.965	0.0614995330875717	0.0109	1.836e-08	53386	77258	58749.13
222580	chr17	rs4792831	44206665	G	A	0.818	0.81	0.956	0.0242046886968174	0.0114	0.0336	53386	77258	58749.13
213479	chr17	rs17661348	44207066	A	G	0.799	0.793	0.965	0.0616969878029145	0.0109	1.62e-08	53386	77258	58749.13
218926	chr17	rs118008815	44207665	A	G	0.967	0.966	0.848	-0.0122041688389067	0.026	0.6403	53305	76935	58619.61
223555	chr17	rs17661385	44207778	A	G	0.799	0.793	0.965	0.0616029666104685	0.0109	1.695e-08	53386	77258	58749.13
221733	chr17	rs10514904	44207887	C	T	0.798	0.793	0.963	0.0624018651129649	0.0109	1.1e-08	53386	77258	58749.13
221507	chr17	rs79301522	44207932	A	G	0.799	0.794	0.965	0.0619038033148151	0.0109	1.493e-08	53386	77258	58749.13
223157	chr17	rs17661428	44208144	C	G	0.799	0.794	0.965	0.0611985747210087	0.0109	2.131e-08	53386	77258	58749.13
209291	chr17	rs17577877	44208218	A	G	0.799	0.794	0.965	0.0611985747210087	0.0109	2.115e-08	53386	77258	58749.13
227528	chr17	rs146682924	44208235	G	C	0.979	0.979	0.783	-0.0453949344903922	0.0346	0.1898	51878	73585	56685.61
226685	chr17	rs6503457	44208312	G	T	0.793	0.788	0.963	0.0608034293588251	0.0108	1.966e-08	53386	77258	58749.13
212784	chr17	rs8070942	44208674	G	T	0.793	0.788	0.963	0.0608034293588251	0.0108	1.951e-08	53386	77258	58749.13
225603	chr17	rs62063202	44208945	C	T	0.799	0.793	0.965	0.0616969878029145	0.0109	1.585e-08	53386	77258	58749.13
221320	chr17	rs62063203	44209313	T	C	0.799	0.793	0.965	0.0616969878029145	0.0109	1.577e-08	53386	77258	58749.13
217483	chr17	rs111724389	44209364	G	A	0.799	0.793	0.965	0.0618004009054468	0.0109	1.56e-08	53386	77258	58749.13
211865	chr17	rs112401617	44209474	A	T	0.799	0.793	0.965	0.0616969878029145	0.0109	1.573e-08	53386	77258	58749.13
227614	chr17	rs17577954	44209628	T	C	0.799	0.793	0.965	0.0618004009054468	0.0109	1.502e-08	53386	77258	58749.13
228099	chr17	rs55780786	44209875	T	C	0.799	0.793	0.965	0.0618004009054468	0.0109	1.519e-08	53386	77258	58749.13
222750	chr17	rs3089	44209919	C	G	0.799	0.793	0.965	0.0618004009054468	0.0109	1.54e-08	53386	77258	58749.13
227149	chr17	rs55909047	44209957	A	G	0.799	0.793	0.965	0.0618004009054468	0.0109	1.491e-08	53386	77258	58749.13
220837	chr17	rs56119705	44209985	T	C	0.799	0.793	0.965	0.0619038033148151	0.0109	1.49e-08	53386	77258	58749.13
212434	chr17	rs17577975	44210442	C	T	0.799	0.794	0.965	0.0619977962278187	0.0109	1.394e-08	53386	77258	58749.13
214394	chr17	rs7207582	44210933	A	G	0.793	0.788	0.963	0.0611045066532856	0.0108	1.703e-08	53386	77258	58749.13
215259	chr17	rs12150087	44210988	C	G	0.799	0.793	0.965	0.0619038033148151	0.0109	1.441e-08	53386	77258	58749.13
215220	chr17	rs111424940	44211502	G	A	0.799	0.793	0.965	0.0619977962278187	0.0109	1.394e-08	53386	77258	58749.13
208110	chr17	rs62063207	44211902	A	G	0.799	0.793	0.965	0.0619977962278187	0.0109	1.404e-08	53386	77258	58749.13
217616	chr17	rs12941738	44212030	A	C	0.836	0.827	0.952	0.031799009548949	0.0118	0.00723	53386	77258	58749.13
208162	chr17	rs62063208	44212032	C	A	0.799	0.793	0.965	0.0619977962278187	0.0109	1.394e-08	53386	77258	58749.13
218742	chr17	rs10221243	44212310	G	A	0.793	0.788	0.963	0.0610010215573989	0.0108	1.746e-08	53386	77258	58749.13
213645	chr17	rs117913167	44212362	C	T	0.836	0.827	0.952	0.031799009548949	0.0118	0.007208	53386	77258	58749.13
214770	chr17	rs9915547	44212782	T	C	0.792	0.787	0.962	0.0616969878029145	0.0108	1.19e-08	53386	77258	58749.13
220267	chr17	rs542524111	44213204	C	T	0.799	0.793	0.964	0.0619038033148151	0.0109	1.468e-08	53386	77258	58749.13
208696	chr17	rs564905548	44213712	G	A	0.799	0.793	0.964	0.0619977962278187	0.0109	1.381e-08	53386	77258	58749.13
218027	chr17	rs536077496	44214094	A	G	0.799	0.793	0.964	0.0619977962278187	0.0109	1.393e-08	53386	77258	58749.13
226465	chr17	rs570877560	44214815	C	G	0.799	0.793	0.964	0.0619977962278187	0.0109	1.37e-08	53386	77258	58749.13
208743	chr17	rs575074983	44214888	T	C	0.819	0.815	0.877	0.0644010116835795	0.0119	6.036e-08	53386	77258	58749.13
226439	chr17	rs557534113	44215045	T	C	0.799	0.793	0.964	0.0619977962278187	0.0109	1.396e-08	53386	77258	58749.13
218722	chr17	rs72628327	44215394	G	A	0.965	0.965	0.847	-0.0092022107647994	0.0256	0.7203	53305	76935	58619.61
229077	chr17	rs552471054	44215823	A	G	0.799	0.793	0.963	0.0619977962278187	0.0109	1.363e-08	53386	77258	58749.13
218958	chr17	rs72628328	44215859	A	G	0.855	0.858	0.894	-0.0293979151845611	0.013	0.02344	53386	77258	58749.13
222843	chr17	rs568519571	44215896	C	T	0.821	0.817	0.871	0.0635004825618992	0.012	1.16e-07	53386	77258	58749.13
223842	chr17	rs575816835	44216226	A	G	0.799	0.793	0.963	0.0622045495436565	0.0109	1.254e-08	53386	77258	58749.13
220248	chr17	rs1406072	44216322	C	A	0.855	0.858	0.894	-0.0292949370570243	0.013	0.02392	53386	77258	58749.13
225309	chr17	rs563314190	44217112	G	T	0.799	0.793	0.963	0.0619977962278187	0.0109	1.346e-08	53386	77258	58749.13
215047	chr17	rs552177258	44217226	A	G	0.799	0.793	0.963	0.0619977962278187	0.0109	1.349e-08	53386	77258	58749.13
225311	chr17	rs528392906	44217293	G	A	0.799	0.793	0.963	0.0619977962278187	0.0109	1.357e-08	53386	77258	58749.13
211771	chr17	rs534210380	44218242	C	T	0.799	0.793	0.963	0.0621011782291044	0.0109	1.317e-08	53386	77258	58749.13
210152	chr17	rs117056889	44218624	C	A	0.972	0.973	0.797	-0.0617052054366793	0.0297	0.0377	53386	77258	58749.13
210604	chr17	rs34959341	44219457	T	C	0.836	0.827	0.951	0.0315955615897506	0.0119	0.007655	53386	77258	58749.13
211717	chr17	rs4792835	44219555	A	G	0.818	0.81	0.953	0.0242046886968174	0.0114	0.03379	53386	77258	58749.13
223265	chr17	rs1819040	44219831	T	A	0.797	0.792	0.962	0.0614995330875717	0.0109	1.741e-08	53386	77258	58749.13
209377	chr17	rs564301026	44220454	T	G	0.799	0.793	0.963	0.0621011782291044	0.0109	1.308e-08	53386	77258	58749.13
216009	chr17	rs550997647	44220942	G	A	0.799	0.793	0.963	0.0622045495436565	0.0109	1.235e-08	53386	77258	58749.13
224296	chr17	rs192179849	44221141	G	A	0.984	0.983	0.734	0.0251022847608284	0.0406	0.5367	50238	73258	55520.99
207580	chr17	rs2532307	44221350	G	A	0.799	0.793	0.963	0.0622045495436565	0.0109	1.283e-08	53386	77258	58749.13
227756	chr17	rs538148047	44221602	G	C	0.799	0.793	0.963	0.0621011782291044	0.0109	1.32e-08	53386	77258	58749.13
225008	chr17	rs556952432	44221836	C	T	0.82	0.817	0.871	0.0653007305821358	0.012	4.941e-08	53386	77258	58749.13
212953	chr17	rs11653458	44221843	A	G	0.591	0.6	0.901	-0.0421040660228114	0.0092	4.835e-06	53386	77258	58749.13
229156	chr17	rs386477606	44222019	G	T	0.82	0.817	0.871	0.0651976788453886	0.012	5.198e-08	53386	77258	58749.13
220807	chr17	rs573082572	44222067	T	G	0.799	0.793	0.963	0.0622045495436565	0.0109	1.254e-08	53386	77258	58749.13
210280	chr17	rs2191155	44222138	A	G	0.0562	0.0552	0.85	0.0280041964095973	0.0203	0.1678	53386	77258	58749.13
222244	chr17	rs544161107	44222335	G	A	0.799	0.793	0.963	0.0622045495436565	0.0109	1.262e-08	53386	77258	58749.13
225837	chr17	rs2696588	44222424	G	C	0.468	0.458	0.913	0.0461008368826632	0.009	3.224e-07	53386	77258	58749.13
216209	chr17	rs533125554	44222460	T	G	0.799	0.793	0.963	0.0622045495436565	0.0109	1.255e-08	53386	77258	58749.13
221554	chr17	rs527778993	44223060	G	A	0.799	0.793	0.962	0.0621011782291044	0.0109	1.319e-08	53386	77258	58749.13
214625	chr17	rs567744882	44223243	G	A	0.799	0.793	0.962	0.0621011782291044	0.0109	1.307e-08	53386	77258	58749.13
210741	chr17	rs568850733	44223387	T	C	0.798	0.793	0.962	0.0621011782291044	0.0109	1.338e-08	53386	77258	58749.13
212959	chr17	rs9674888	44224272	G	A	0.468	0.458	0.912	0.0463013553668425	0.009	2.909e-07	53386	77258	58749.13
228427	chr17	rs577620178	44224686	A	T	0.799	0.793	0.962	0.0621011782291044	0.0109	1.283e-08	53386	77258	58749.13
220935	chr17	rs35871694	44225231	G	A	0.836	0.827	0.951	0.0320024161254944	0.0119	0.006928	53386	77258	58749.13
224711	chr17	rs566458560	44225485	T	C	0.799	0.793	0.962	0.0622045495436565	0.0109	1.252e-08	53386	77258	58749.13
226242	chr17	rs556323004	44225802	C	T	0.799	0.793	0.962	0.0621011782291044	0.0109	1.33e-08	53386	77258	58749.13
208151	chr17	rs538530693	44225886	G	A	0.822	0.819	0.864	0.0653007305821358	0.0121	6.037e-08	53386	77258	58749.13
222756	chr17	rs553779720	44226030	G	A	0.799	0.793	0.962	0.0622045495436565	0.0109	1.236e-08	53386	77258	58749.13
217221	chr17	rs543124303	44226126	A	C	0.799	0.793	0.962	0.0622045495436565	0.0109	1.223e-08	53386	77258	58749.13
217321	chr17	rs567299266	44226980	A	G	0.82	0.816	0.872	0.064297867182731	0.0119	7.096e-08	53386	77258	58749.13
223736	chr17	rs576500756	44228169	C	T	0.792	0.787	0.958	0.0622045495436565	0.0108	9.402e-09	53386	77258	58749.13
227276	chr17	rs577482939	44228529	G	A	0.799	0.793	0.962	0.0622045495436565	0.0109	1.255e-08	53386	77258	58749.13
228992	chr17	rs541759959	44228609	C	G	0.799	0.793	0.962	0.0622045495436565	0.0109	1.248e-08	53386	77258	58749.13
229034	chr17	rs542300723	44228770	A	G	0.799	0.793	0.962	0.0622985141942241	0.0109	1.199e-08	53386	77258	58749.13
228462	chr17	rs560926498	44228824	A	G	0.799	0.793	0.962	0.0622045495436565	0.0109	1.247e-08	53386	77258	58749.13
228105	chr17	rs56147261	44228894	T	C	0.855	0.858	0.885	-0.0282040203730758	0.013	0.03073	53386	77258	58749.13
225979	chr17	rs60988411	44229559	C	T	0.855	0.858	0.885	-0.0285023604727122	0.013	0.02884	53386	77258	58749.13
228831	chr17	rs191050440	44229748	A	G	0.982	0.983	0.756	-0.0633019526702622	0.0392	0.1063	50355	71388	55152.13
227402	chr17	rs17585082	44229787	A	C	0.987	0.986	0.602	0.0660030731575139	0.0543	0.2241	43937	61476	48006.57
210470	chr17	rs577520390	44229986	T	C	0.799	0.793	0.962	0.0622985141942241	0.0109	1.177e-08	53386	77258	58749.13
220252	chr17	rs12943758	44230598	G	A	0.836	0.827	0.948	0.0318958749835631	0.0119	0.007234	53386	77258	58749.13
220998	chr17	rs564591344	44230647	C	T	0.799	0.793	0.962	0.0624018651129649	0.0109	1.165e-08	53386	77258	58749.13
216263	chr17	rs529970690	44231117	T	C	0.799	0.793	0.962	0.0622985141942241	0.0109	1.209e-08	53386	77258	58749.13
227182	chr17	rs569963579	44231295	G	A	0.799	0.793	0.962	0.0624018651129649	0.0109	1.15e-08	53386	77258	58749.13
225243	chr17	rs537399285	44231326	G	A	0.799	0.793	0.962	0.0624018651129649	0.0109	1.123e-08	53386	77258	58749.13
215059	chr17	rs553321776	44231617	A	T	0.799	0.793	0.962	0.0624018651129649	0.0109	1.142e-08	53386	77258	58749.13
208895	chr17	rs540702737	44232408	G	A	0.819	0.815	0.877	0.0648041108654969	0.0119	5.02e-08	53386	77258	58749.13
224785	chr17	rs530819145	44232959	G	A	0.799	0.793	0.962	0.0624018651129649	0.0109	1.135e-08	53386	77258	58749.13
208163	chr17	rs535998558	44233433	G	C	0.799	0.793	0.962	0.0624018651129649	0.0109	1.149e-08	53386	77258	58749.13
217992	chr17	rs575572584	44233589	T	C	0.799	0.793	0.962	0.0624018651129649	0.0109	1.131e-08	53386	77258	58749.13
224003	chr17	rs576400151	44233776	T	C	0.799	0.793	0.962	0.0624018651129649	0.0109	1.128e-08	53386	77258	58749.13
223369	chr17	rs540782647	44233811	C	T	0.799	0.793	0.962	0.0624018651129649	0.0109	1.127e-08	53386	77258	58749.13
228825	chr17	rs542050069	44234060	A	G	0.798	0.793	0.961	0.0627963794896769	0.0109	9.037e-09	53386	77258	58749.13
211183	chr17	rs12603761	44234168	G	A	0.89	0.894	0.866	-0.0366951051877892	0.0149	0.01362	53386	77258	58749.13
217861	chr17	rs552475563	44234526	C	T	0.799	0.793	0.962	0.0622985141942241	0.0109	1.166e-08	53386	77258	58749.13
216241	chr17	rs35321809	44235827	C	A	0.592	0.601	0.896	-0.0440041354980549	0.0092	1.917e-06	53386	77258	58749.13
228083	chr17	rs534560878	44235893	C	T	0.799	0.793	0.962	0.0624018651129649	0.0109	1.117e-08	53386	77258	58749.13
219830	chr17	rs11654111	44236005	C	T	0.591	0.6	0.896	-0.0430014511447026	0.0092	3.271e-06	53386	77258	58749.13
213906	chr17	rs564325593	44236725	C	A	0.799	0.793	0.962	0.0624018651129649	0.0109	1.154e-08	53386	77258	58749.13
222484	chr17	rs540664392	44237068	A	T	0.799	0.793	0.962	0.0624018651129649	0.0109	1.149e-08	53386	77258	58749.13
208342	chr17	rs533307115	44237372	G	C	0.799	0.793	0.962	0.0624018651129649	0.0109	1.146e-08	53386	77258	58749.13
221398	chr17	rs59049733	44237744	A	C	0.855	0.858	0.879	-0.0281011651109099	0.0131	0.03187	53386	77258	58749.13
211165	chr17	rs117319569	44237751	C	T	0.947	0.946	0.705	-0.0064004391810282	0.0228	0.7773	53386	77258	58749.13
214659	chr17	rs557054045	44237790	G	A	0.799	0.793	0.962	0.0622985141942241	0.0109	1.178e-08	53386	77258	58749.13
222541	chr17	rs117876255	44237806	T	C	0.966	0.965	0.831	-0.0099998320783335	0.026	0.7009	53305	76935	58619.61
229648	chr17	rs8075479	44238126	T	C	0.0561	0.055	0.841	0.0285971749776749	0.0204	0.1613	53386	77258	58749.13
221177	chr17	rs17662379	44238217	C	T	0.981	0.981	0.718	-0.0426048328324374	0.037	0.249	52981	76520	58293.55
217660	chr17	rs544305651	44238405	A	T	0.983	0.984	0.532	-0.0032954239497972	0.0497	0.9465	46383	65464	50680.25
208288	chr17	rs562593126	44238424	G	A	0.798	0.793	0.962	0.0622985141942241	0.0109	1.166e-08	53386	77258	58749.13
222294	chr17	rs187228148	44238559	T	A	0.985	0.984	0.458	0.116902648229076	0.0543	0.03115	48829	70810	53774.37
217174	chr17	rs566704864	44238571	C	G	0.793	0.788	0.959	0.0616029666104685	0.0108	1.362e-08	53386	77258	58749.13
226901	chr17	rs143883750	44238918	T	A	0.982	0.981	0.776	0.0369007163483657	0.0368	0.3163	52794	76567	58220.06
211936	chr17	rs568059837	44238938	T	C	0.798	0.793	0.962	0.0624018651129649	0.0109	1.15e-08	53386	77258	58749.13
225607	chr17	rs535060999	44238966	T	C	0.799	0.793	0.962	0.0624018651129649	0.0109	1.136e-08	53386	77258	58749.13
213728	chr17	rs544243747	44239958	C	T	0.798	0.793	0.962	0.0624018651129649	0.0109	1.108e-08	53386	77258	58749.13
223568	chr17	rs562531663	44240107	T	C	0.798	0.793	0.962	0.0624018651129649	0.0109	1.105e-08	53386	77258	58749.13
215506	chr17	rs527843148	44240502	C	T	0.056	0.055	0.839	0.0295005481176215	0.0205	0.1496	53386	77258	58749.13
228195	chr17	rs386558525	44240986	C	A	0.798	0.793	0.962	0.0624018651129649	0.0109	1.102e-08	53386	77258	58749.13
225834	chr17	rs539559479	44241304	C	G	0.798	0.793	0.962	0.0624018651129649	0.0109	1.134e-08	53386	77258	58749.13
210448	chr17	rs10459926	44241530	T	A	0.855	0.859	0.878	-0.0275048131221902	0.0131	0.03573	53386	77258	58749.13
220604	chr17	rs533699804	44241664	T	C	0.798	0.793	0.962	0.0624018651129649	0.0109	1.125e-08	53386	77258	58749.13
227800	chr17	rs34330925	44241726	A	G	0.818	0.81	0.95	0.0239996896478807	0.0114	0.03578	53386	77258	58749.13
216073	chr17	rs117405676	44241917	A	C	0.944	0.945	0.838	-0.0296966117368367	0.0205	0.1477	53386	77258	58749.13
214958	chr17	rs562481792	44242788	C	T	0.798	0.793	0.962	0.0622985141942241	0.0109	1.185e-08	53386	77258	58749.13
229462	chr17	rs566489145	44242969	T	C	0.798	0.793	0.962	0.0624018651129649	0.0109	1.104e-08	53386	77258	58749.13
213677	chr17	rs567428298	44243179	A	G	0.799	0.793	0.962	0.0624958112255439	0.0109	1.086e-08	53386	77258	58749.13
217729	chr17	rs116957266	44243312	C	G	0.818	0.81	0.95	0.0239996896478807	0.0114	0.03572	53386	77258	58749.13
219710	chr17	rs543087623	44243979	C	T	0.799	0.793	0.962	0.0624018651129649	0.0109	1.112e-08	53386	77258	58749.13
212431	chr17	rs565531740	44244397	G	A	0.798	0.793	0.962	0.0622985141942241	0.0109	1.191e-08	53386	77258	58749.13
222450	chr17	rs544717127	44244581	T	C	0.799	0.793	0.962	0.0624958112255439	0.0109	1.085e-08	53386	77258	58749.13
227122	chr17	rs531360085	44244926	T	G	0.799	0.793	0.962	0.0624958112255439	0.0109	1.069e-08	53386	77258	58749.13
228008	chr17	rs386477048	44245171	G	T	0.82	0.816	0.874	0.0644010116835795	0.0119	6.564e-08	53386	77258	58749.13
218521	chr17	rs566037900	44245876	A	G	0.799	0.793	0.962	0.0624958112255439	0.0109	1.034e-08	53386	77258	58749.13
208520	chr17	rs555006557	44246211	A	G	0.799	0.793	0.962	0.0624958112255439	0.0109	1.033e-08	53386	77258	58749.13
211976	chr17	rs544076796	44246405	C	A	0.799	0.793	0.962	0.06259914175652	0.0109	1.027e-08	53386	77258	58749.13
217447	chr17	rs2532276	44246624	C	A	0.799	0.793	0.962	0.0624958112255439	0.0109	1.029e-08	53386	77258	58749.13
216204	chr17	rs542364049	44246997	G	A	0.799	0.793	0.962	0.0624958112255439	0.0109	1.034e-08	53386	77258	58749.13
228963	chr17	rs560699746	44247017	C	A	0.591	0.599	0.894	-0.043502667649395	0.0092	2.533e-06	53386	77258	58749.13
219814	chr17	rs549599956	44247164	A	G	0.793	0.788	0.96	0.0618004009054468	0.0108	1.23e-08	53386	77258	58749.13
213033	chr17	rs564717292	44247314	C	T	0.799	0.793	0.962	0.0624958112255439	0.0109	1.051e-08	53386	77258	58749.13
210209	chr17	rs2240759	44247415	C	T	0.856	0.859	0.875	-0.0271040176920589	0.0131	0.03911	53386	77258	58749.13
218345	chr17	rs565948451	44247673	G	A	0.799	0.793	0.962	0.0624018651129649	0.0109	1.098e-08	53386	77258	58749.13
225983	chr17	rs570200944	44248042	G	A	0.799	0.793	0.962	0.0622985141942241	0.0109	1.155e-08	53386	77258	58749.13
222813	chr17	rs2240758	44248499	G	C	0.818	0.81	0.95	0.024097313483794	0.0114	0.0353	53386	77258	58749.13
207939	chr17	rs566672630	44248769	T	C	0.798	0.793	0.962	0.0624018651129649	0.0109	1.112e-08	53386	77258	58749.13
209118	chr17	rs535019273	44248814	G	A	0.799	0.793	0.962	0.0627024616114006	0.0109	9.633e-09	53386	77258	58749.13
224035	chr17	rs553586616	44248837	T	C	0.829	0.825	0.854	0.0630968574396732	0.0123	2.825e-07	53386	77258	58749.13
213721	chr17	rs17662853	44248848	G	A	0.836	0.827	0.951	0.0323026073786261	0.0119	0.006481	53386	77258	58749.13
229943	chr17	rs571568457	44249096	A	C	0.829	0.825	0.862	0.0611045066532856	0.0122	5.735e-07	53386	77258	58749.13
209539	chr17	rs543087095	44249199	T	G	0.829	0.826	0.855	0.0622985141942241	0.0123	4.049e-07	53386	77258	58749.13
210915	chr17	rs564755460	44249621	A	G	0.798	0.793	0.955	0.0632001258860912	0.011	8.049e-09	53386	77258	58749.13
223618	chr17	rs532291518	44249800	G	A	0.798	0.793	0.955	0.0630029677787336	0.0109	8.739e-09	53386	77258	58749.13
214675	chr17	rs546433642	44250108	T	C	0.798	0.792	0.954	0.0622985141942241	0.0109	1.251e-08	53386	77258	58749.13
210013	chr17	rs2240757	44250433	T	C	0.856	0.859	0.873	-0.026898543868701	0.0132	0.04129	53386	77258	58749.13
224023	chr17	rs535725934	44250616	G	A	0.798	0.793	0.955	0.0630029677787336	0.011	8.715e-09	53386	77258	58749.13
222342	chr17	rs541260793	44251230	T	C	0.798	0.793	0.955	0.0630968574396732	0.0109	8.446e-09	53386	77258	58749.13
213795	chr17	rs530881963	44251582	T	C	0.798	0.793	0.955	0.0630968574396732	0.011	8.484e-09	53386	77258	58749.13
217918	chr17	rs570968715	44251769	A	G	0.798	0.793	0.955	0.0630968574396732	0.011	8.473e-09	53386	77258	58749.13
214259	chr17	rs547200563	44251972	G	A	0.798	0.793	0.955	0.0630968574396732	0.011	8.459e-09	53386	77258	58749.13
213117	chr17	rs568534287	44252098	C	T	0.798	0.793	0.955	0.0630968574396732	0.011	8.385e-09	53386	77258	58749.13
223426	chr17	rs569311806	44252197	G	T	0.798	0.793	0.955	0.0630968574396732	0.011	8.382e-09	53386	77258	58749.13
212810	chr17	rs536694159	44252416	G	C	0.798	0.793	0.955	0.0630968574396732	0.011	8.274e-09	53386	77258	58749.13
211286	chr17	rs576904891	44252468	G	A	0.825	0.821	0.846	0.0661996407142037	0.0122	6.456e-08	53386	77258	58749.13
218399	chr17	rs117026337	44252598	A	C	0.984	0.984	0.852	0.0339955472579582	0.0385	0.3781	50725	71667	55467.47
225103	chr17	rs563621837	44253364	G	A	0.798	0.793	0.955	0.0632001258860912	0.011	8.171e-09	53386	77258	58749.13
214284	chr17	rs550757212	44254379	C	T	0.799	0.793	0.955	0.0633972451297916	0.011	6.986e-09	53386	77258	58749.13
224521	chr17	rs569247938	44254413	A	G	0.799	0.793	0.955	0.0635004825618992	0.011	6.957e-09	53386	77258	58749.13
226190	chr17	rs570324382	44254494	T	C	0.798	0.793	0.954	0.0632001258860912	0.011	7.794e-09	53386	77258	58749.13
221617	chr17	rs533467502	44255532	T	C	0.799	0.793	0.954	0.0632001258860912	0.011	7.928e-09	53386	77258	58749.13
223781	chr17	rs551752654	44255550	A	G	0.828	0.824	0.865	0.0630029677787336	0.0122	2.253e-07	53386	77258	58749.13
210761	chr17	rs534369494	44255777	G	A	0.798	0.793	0.954	0.0633033836692384	0.011	7.791e-09	53386	77258	58749.13
220715	chr17	rs575478168	44256296	G	A	0.823	0.819	0.854	0.0644010116835795	0.0121	1.103e-07	53386	77258	58749.13
223242	chr17	rs573087564	44256655	G	A	0.822	0.818	0.86	0.0645041455467373	0.0121	8.762e-08	53386	77258	58749.13
215200	chr17	rs539303688	44258231	A	G	0.799	0.793	0.954	0.0633972451297916	0.011	7.216e-09	53386	77258	58749.13
226620	chr17	rs557923371	44258354	G	C	0.799	0.793	0.954	0.0633972451297916	0.011	7.342e-09	53386	77258	58749.13
221286	chr17	rs573087816	44258422	G	T	0.799	0.793	0.954	0.0633972451297916	0.011	7.305e-09	53386	77258	58749.13
207342	chr17	rs578046020	44258954	G	C	0.799	0.793	0.954	0.0635004825618992	0.011	7.064e-09	53386	77258	58749.13
218857	chr17	rs560714845	44259040	G	C	0.799	0.793	0.954	0.0635004825618992	0.011	6.912e-09	53386	77258	58749.13
229584	chr17	rs2240756	44259690	T	G	0.818	0.81	0.941	0.0242046886968174	0.0115	0.0348	53386	77258	58749.13
227427	chr17	rs567324860	44259792	G	A	0.799	0.793	0.954	0.0635004825618992	0.011	6.868e-09	53386	77258	58749.13
211399	chr17	rs537893623	44259919	A	G	0.82	0.816	0.865	0.0657034673241941	0.012	4.014e-08	53386	77258	58749.13
221752	chr17	rs144997692	44260018	A	G	0.98	0.981	0.719	-0.0473956369746291	0.0368	0.1968	52981	76520	58293.55
211127	chr17	rs578055951	44260416	T	C	0.799	0.793	0.953	0.0635004825618992	0.011	6.821e-09	53386	77258	58749.13
217984	chr17	rs532904601	44261137	C	T	0.799	0.793	0.953	0.0636037093371393	0.011	6.666e-09	53386	77258	58749.13
222686	chr17	rs548762783	44261753	T	C	0.799	0.793	0.953	0.0636037093371393	0.011	6.632e-09	53386	77258	58749.13
222275	chr17	rs538768389	44262496	T	C	0.666	0.673	0.846	-0.0421040660228114	0.0099	2.154e-05	53386	77258	58749.13
228076	chr17	rs142680430	44262517	G	A	0.976	0.976	0.762	-0.066599309771242	0.0327	0.04155	53386	77258	58749.13
213571	chr17	rs572446729	44262758	C	T	0.83	0.826	0.855	0.06259914175652	0.0123	3.682e-07	53386	77258	58749.13
223584	chr17	rs2732588	44262950	G	A	0.469	0.459	0.895	0.0487044462100383	0.0091	8.585e-08	53386	77258	58749.13
215195	chr17	rs544098746	44263479	T	C	0.799	0.793	0.953	0.0636975426142417	0.011	6.071e-09	53386	77258	58749.13
217054	chr17	rs562357125	44263729	C	G	0.799	0.793	0.953	0.0636975426142417	0.011	6.092e-09	53386	77258	58749.13
208589	chr17	rs544780187	44263923	T	C	0.819	0.816	0.865	0.0653007305821358	0.012	4.836e-08	53386	77258	58749.13
215767	chr17	rs527375859	44263965	T	C	0.799	0.793	0.953	0.0638007490506618	0.011	6.033e-09	53386	77258	58749.13
209979	chr17	rs539179202	44264045	T	C	0.799	0.793	0.953	0.0638007490506618	0.011	6.042e-09	53386	77258	58749.13
221226	chr17	rs12951211	44264420	G	C	0.836	0.827	0.939	0.0320992618599997	0.0119	0.007068	53386	77258	58749.13
215077	chr17	rs539073154	44264717	A	C	0.799	0.793	0.953	0.0638007490506618	0.011	5.937e-09	53386	77258	58749.13
210157	chr17	rs566214080	44264943	T	C	0.799	0.793	0.953	0.0638007490506618	0.011	5.909e-09	53386	77258	58749.13
226722	chr17	rs576672302	44265328	A	G	0.799	0.793	0.953	0.0638007490506618	0.011	5.95e-09	53386	77258	58749.13
215366	chr17	rs2532242	44265334	A	G	0.056	0.0549	0.823	0.0305970979773775	0.0207	0.1386	53386	77258	58749.13
219813	chr17	rs563972143	44265702	A	T	0.799	0.793	0.953	0.0639039448366128	0.011	5.735e-09	53386	77258	58749.13
212078	chr17	rs2532240	44265839	C	T	0.61	0.596	0.932	0.0608034293588251	0.0091	2.578e-11	53386	77258	58749.13
212518	chr17	rs549710507	44266022	A	G	0.799	0.793	0.953	0.0638007490506618	0.011	5.819e-09	53386	77258	58749.13
215357	chr17	rs2696566	44266531	G	A	0.799	0.793	0.953	0.0638007490506618	0.011	5.869e-09	53386	77258	58749.13
210686	chr17	rs564912328	44267227	A	G	0.798	0.793	0.952	0.0638007490506618	0.011	6.034e-09	53386	77258	58749.13
221920	chr17	rs559790424	44267617	A	G	0.799	0.793	0.952	0.0638007490506618	0.011	6.006e-09	53386	77258	58749.13
217432	chr17	rs570203120	44267863	G	A	0.799	0.793	0.952	0.0638007490506618	0.011	5.911e-09	53386	77258	58749.13
208475	chr17	rs530892614	44267904	T	C	0.799	0.793	0.952	0.0639039448366128	0.011	5.696e-09	53386	77258	58749.13
228360	chr17	rs2141298	44268488	C	T	0.799	0.793	0.952	0.0639039448366128	0.011	5.59e-09	53386	77258	58749.13
219233	chr17	rs12942899	44268905	A	G	0.836	0.827	0.934	0.0323026073786261	0.012	0.006884	53386	77258	58749.13
226945	chr17	rs547806751	44269546	C	T	0.799	0.793	0.952	0.0636037093371393	0.011	6.704e-09	53386	77258	58749.13
209480	chr17	rs62060947	44269922	T	C	0.828	0.824	0.863	0.0633033836692384	0.0122	2.075e-07	53386	77258	58749.13
227563	chr17	rs11079733	44269964	T	A	0.799	0.793	0.952	0.063997749947184	0.011	5.335e-09	53386	77258	58749.13
210930	chr17	rs2696633	44270059	A	T	0.799	0.793	0.952	0.0641009254065236	0.011	5.165e-09	53386	77258	58749.13
224449	chr17	rs72836333	44270181	G	A	0.59	0.599	0.877	-0.044495399886564	0.0093	1.795e-06	53386	77258	58749.13
213136	chr17	rs546821167	44271152	G	A	0.799	0.793	0.952	0.0641009254065236	0.011	5.05e-09	53386	77258	58749.13
213590	chr17	rs569635106	44272000	G	A	0.799	0.793	0.952	0.0641009254065236	0.011	5.08e-09	53386	77258	58749.13
215911	chr17	rs570486150	44272266	A	G	0.799	0.793	0.952	0.0641009254065236	0.011	5.111e-09	53386	77258	58749.13
220809	chr17	rs553226241	44272552	C	T	0.799	0.793	0.952	0.0641009254065236	0.011	5.221e-09	53386	77258	58749.13
215630	chr17	rs574644730	44272679	G	C	0.799	0.793	0.952	0.0641009254065236	0.011	5.161e-09	53386	77258	58749.13
218398	chr17	rs535751452	44272928	C	A	0.799	0.793	0.952	0.0641009254065236	0.011	5.259e-09	53386	77258	58749.13
208228	chr17	rs2532233	44273218	C	T	0.799	0.793	0.952	0.0641009254065236	0.011	5.036e-09	53386	77258	58749.13
216496	chr17	rs545914867	44273264	G	A	0.799	0.793	0.952	0.0641009254065236	0.011	4.999e-09	53386	77258	58749.13
216052	chr17	rs551913443	44274474	C	T	0.469	0.459	0.887	0.0491044005063081	0.0091	7.764e-08	53386	77258	58749.13
207595	chr17	rs570399582	44274560	T	C	0.799	0.793	0.952	0.064204090221786	0.011	5.026e-09	53386	77258	58749.13
209962	chr17	rs569087361	44275035	T	G	0.799	0.793	0.952	0.064204090221786	0.011	4.725e-09	53386	77258	58749.13
215739	chr17	rs117464802	44275616	G	A	0.967	0.966	0.811	-0.010302892995897	0.0266	0.6998	53305	76935	58619.61
223975	chr17	rs563074118	44276013	G	A	0.799	0.793	0.952	0.064204090221786	0.011	4.828e-09	53386	77258	58749.13
212399	chr17	rs545648705	44276330	T	C	0.799	0.793	0.952	0.064297867182731	0.011	4.712e-09	53386	77258	58749.13
214916	chr17	rs539364020	44276821	G	A	0.799	0.793	0.952	0.064297867182731	0.011	4.522e-09	53386	77258	58749.13
216708	chr17	rs2532229	44277265	A	C	0.799	0.793	0.952	0.064204090221786	0.011	4.781e-09	53386	77258	58749.13
210492	chr17	rs556496186	44277691	T	C	0.799	0.793	0.952	0.064204090221786	0.011	4.887e-09	53386	77258	58749.13
209662	chr17	rs545270044	44277818	A	G	0.799	0.793	0.952	0.064204090221786	0.011	4.861e-09	53386	77258	58749.13
223381	chr17	rs572762545	44277867	G	A	0.799	0.793	0.952	0.0641009254065236	0.011	4.996e-09	53386	77258	58749.13
223171	chr17	rs540260849	44277923	G	A	0.798	0.792	0.951	0.0635004825618992	0.011	6.976e-09	53386	77258	58749.13
213692	chr17	rs17664048	44278742	A	G	0.799	0.793	0.952	0.064297867182731	0.011	4.614e-09	53386	77258	58749.13
221469	chr17	rs1918786	44279101	A	G	0.799	0.793	0.952	0.064204090221786	0.011	4.89e-09	53386	77258	58749.13
226512	chr17	rs1918787	44279252	A	G	0.799	0.793	0.952	0.064204090221786	0.011	4.86e-09	53386	77258	58749.13
217060	chr17	rs573536609	44279760	G	A	0.799	0.793	0.952	0.064204090221786	0.011	4.873e-09	53386	77258	58749.13
217512	chr17	rs562641029	44279803	T	G	0.82	0.816	0.866	0.0663025892540632	0.012	2.99e-08	53386	77258	58749.13
212891	chr17	rs551188913	44280188	T	A	0.799	0.793	0.952	0.064204090221786	0.011	4.939e-09	53386	77258	58749.13
223438	chr17	rs559886250	44280523	A	G	0.799	0.793	0.952	0.064204090221786	0.011	4.894e-09	53386	77258	58749.13
228410	chr17	rs571742017	44280697	T	C	0.819	0.816	0.865	0.0657971037900478	0.012	3.699e-08	53386	77258	58749.13
214902	chr17	rs554424146	44280902	G	C	0.799	0.793	0.952	0.0641009254065236	0.011	5.054e-09	53386	77258	58749.13
209688	chr17	rs555346866	44281452	A	G	0.798	0.792	0.948	0.0653007305821358	0.011	2.704e-09	53386	77258	58749.13
209187	chr17	rs544227999	44281588	T	C	0.799	0.793	0.952	0.064204090221786	0.011	4.978e-09	53386	77258	58749.13
221956	chr17	rs544669576	44281722	T	C	0.799	0.793	0.952	0.064204090221786	0.011	4.902e-09	53386	77258	58749.13
227261	chr17	rs118144601	44282481	C	A	0.948	0.95	0.732	-0.0383043331577141	0.0228	0.09407	53386	77258	58749.13
219984	chr17	rs140593577	44282796	C	T	0.986	0.985	0.584	0.0114047182634362	0.0508	0.8228	45905	66887	50611.75
211425	chr17	rs571792649	44283022	A	G	0.799	0.793	0.951	0.064297867182731	0.011	4.609e-09	53386	77258	58749.13
220049	chr17	rs542442671	44283139	C	A	0.799	0.793	0.951	0.064297867182731	0.011	4.559e-09	53386	77258	58749.13
211445	chr17	rs547806241	44283571	C	T	0.823	0.818	0.855	0.0680043830932363	0.0121	1.969e-08	53386	77258	58749.13
220184	chr17	rs548785130	44284057	C	T	0.799	0.793	0.951	0.063997749947184	0.011	5.384e-09	53386	77258	58749.13
220931	chr17	rs558938674	44284518	G	A	0.857	0.86	0.844	-0.0278954863187535	0.0134	0.03727	53386	77258	58749.13
220295	chr17	rs538281694	44284600	G	A	0.591	0.6	0.868	-0.0458031298018141	0.0094	1.035e-06	53386	77258	58749.13
213929	chr17	rs139566238	44284760	C	A	0.984	0.984	0.855	0.0459002781827573	0.0388	0.2366	50486	71459	55201.42
207316	chr17	rs559754274	44285531	G	A	0.799	0.793	0.951	0.0644010116835795	0.011	4.322e-09	53386	77258	58749.13
227142	chr17	rs547005230	44286128	A	G	0.799	0.793	0.951	0.064297867182731	0.011	4.649e-09	53386	77258	58749.13
215580	chr17	rs4792837	44286384	C	A	0.59	0.598	0.867	-0.0449032281024259	0.0094	1.662e-06	53386	77258	58749.13
207877	chr17	rs531013081	44287310	A	G	0.799	0.793	0.951	0.0644010116835795	0.011	4.488e-09	53386	77258	58749.13
209996	chr17	rs564307311	44287373	G	C	0.828	0.824	0.863	0.0641009254065236	0.0122	1.477e-07	53386	77258	58749.13
207431	chr17	rs2532419	44288281	C	T	0.827	0.823	0.866	0.0639039448366128	0.0122	1.424e-07	53386	77258	58749.13
227222	chr17	rs2732628	44288284	G	A	0.819	0.816	0.864	0.0663961696396827	0.012	2.919e-08	53386	77258	58749.13
209010	chr17	rs2532418	44288579	T	C	0.799	0.793	0.951	0.0644010116835795	0.011	4.496e-09	53386	77258	58749.13
212226	chr17	rs2732629	44289101	A	G	0.799	0.793	0.951	0.064297867182731	0.011	4.572e-09	53386	77258	58749.13
209540	chr17	rs2668670	44289628	A	C	0.799	0.793	0.951	0.0644010116835795	0.011	4.505e-09	53386	77258	58749.13
214222	chr17	rs138628515	44289781	T	A	0.856	0.859	0.84	-0.0278029446620889	0.0134	0.03828	53386	77258	58749.13
224908	chr17	rs2696466	44289832	A	G	0.61	0.597	0.919	0.0611985747210087	0.0092	2.637e-11	53386	77258	58749.13
214988	chr17	rs2668665	44290047	G	A	0.799	0.793	0.951	0.0644010116835795	0.011	4.419e-09	53386	77258	58749.13
211347	chr17	rs2668662	44290759	T	C	0.799	0.793	0.95	0.0644010116835795	0.011	4.463e-09	53386	77258	58749.13
220936	chr17	rs2732606	44291365	C	T	0.799	0.793	0.95	0.0645041455467373	0.011	4.318e-09	53386	77258	58749.13
223015	chr17	rs2732605	44291381	A	G	0.799	0.793	0.95	0.0645041455467373	0.011	4.294e-09	53386	77258	58749.13
220907	chr17	rs2732601	44291479	G	A	0.799	0.793	0.95	0.0645041455467373	0.011	4.297e-09	53386	77258	58749.13
221827	chr17	rs2696610	44291820	A	G	0.799	0.793	0.95	0.0645041455467373	0.011	4.32e-09	53386	77258	58749.13
221539	chr17	rs3890609	44291980	G	A	0.47	0.459	0.875	0.0495993604912842	0.0092	7.031e-08	53386	77258	58749.13
225052	chr17	rs2668695	44292126	T	C	0.799	0.793	0.95	0.0645041455467373	0.011	4.163e-09	53386	77258	58749.13
216354	chr17	rs2668694	44292319	T	C	0.799	0.793	0.95	0.0645978943749456	0.011	4.08e-09	53386	77258	58749.13
216154	chr17	rs2668692	44293020	G	A	0.799	0.793	0.95	0.0647010079358763	0.011	3.835e-09	53386	77258	58749.13
218807	chr17	rs2696609	44293205	A	G	0.793	0.788	0.945	0.0636975426142417	0.0109	5.356e-09	53386	77258	58749.13
224050	chr17	rs2696608	44293671	A	G	0.82	0.816	0.864	0.0661996407142037	0.012	3.268e-08	53386	77258	58749.13
210266	chr17	rs4344791	44296103	C	A	0.857	0.86	0.834	-0.027998320426861	0.0135	0.03825	53386	77258	58749.13
208803	chr17	rs560050580	44297148	G	A	0.797	0.791	0.942	0.0661996407142037	0.011	1.671e-09	53386	77258	58749.13
215301	chr17	rs137877621	44297293	C	T	0.956	0.956	0.73	-0.0530949163341788	0.0247	0.03158	53386	77258	58749.13
214938	chr17	rs555719522	44302881	C	T	0.799	0.793	0.948	0.0647010079358763	0.011	3.931e-09	53386	77258	58749.13
208159	chr17	rs56864675	44307622	A	G	0.857	0.86	0.828	-0.0270012755029434	0.0136	0.0461	53386	77258	58749.13
225486	chr17	rs143726776	44311082	T	C	0.973	0.973	0.738	-0.0027036515743148	0.0307	0.9296	53386	77258	58749.13
208532	chr17	rs140388865	44313148	G	A	0.976	0.975	0.779	0.0194005857039748	0.0316	0.5398	53386	77258	58749.13
218574	chr17	rs552419936	44313757	G	A	0.799	0.793	0.945	0.0654037717003168	0.011	2.759e-09	53386	77258	58749.13
214565	chr17	rs55653937	44316076	G	T	0.799	0.793	0.945	0.0654037717003168	0.011	2.751e-09	53386	77258	58749.13
222682	chr17	rs62073098	44316449	A	C	0.799	0.793	0.944	0.0656004570839489	0.011	2.584e-09	53386	77258	58749.13
223890	chr17	rs566979023	44318184	A	G	0.799	0.793	0.945	0.0656004570839489	0.011	2.581e-09	53386	77258	58749.13
229157	chr17	rs2668632	44319366	C	T	0.799	0.793	0.945	0.0653007305821358	0.011	3.046e-09	53386	77258	58749.13
216190	chr17	rs578109777	44319369	T	C	0.799	0.793	0.945	0.0653007305821358	0.011	3.039e-09	53386	77258	58749.13
225245	chr17	rs2532379	44321273	A	C	0.843	0.836	0.796	0.023198814502523	0.0133	0.08037	53386	77258	58749.13
210594	chr17	rs531756820	44322960	A	G	0.92	0.915	0.562	0.110601756327796	0.0209	1.194e-07	53386	77258	58749.13
209709	chr17	rs199926341	44326245	A	G	0.819	0.814	0.866	0.0680043830932363	0.0119	1.157e-08	53386	77258	58749.13
211079	chr17	rs79475968	44326895	T	C	0.831	0.822	0.895	0.0310043588626902	0.0121	0.01027	53386	77258	58749.13
210360	chr17	rs554899842	44331214	T	C	0.815	0.811	0.878	0.0664990979502052	0.0118	1.564e-08	53386	77258	58749.13
229541	chr17	rs12953096	44332959	C	T	0.843	0.836	0.884	0.0274011363479391	0.0125	0.0285	53386	77258	58749.13
227492	chr17	rs76583033	44333343	G	A	0.896	0.899	0.809	-0.0295009039176847	0.0158	0.06168	53386	77258	58749.13
208252	chr17	rs2532363	44333423	G	T	0.799	0.793	0.943	0.0657034673241941	0.011	2.518e-09	53386	77258	58749.13
222222	chr17	rs62073157	44334052	G	A	0.799	0.793	0.944	0.0659000937767033	0.011	2.184e-09	53386	77258	58749.13
223767	chr17	rs56063140	44337760	A	G	0.734	0.732	0.795	0.0463013553668425	0.0109	2.213e-05	53386	77258	58749.13
217000	chr17	rs569025098	44338735	C	T	0.799	0.793	0.942	0.0659000937767033	0.011	2.262e-09	53386	77258	58749.13
217929	chr17	rs11871260	44339461	G	A	0.894	0.897	0.805	-0.0335981494309355	0.0157	0.03187	53386	77258	58749.13
216139	chr17	rs12603479	44339636	G	C	0.897	0.9	0.806	-0.0295009039176847	0.0158	0.06184	53386	77258	58749.13
225114	chr17	rs561504284	44340253	A	G	0.799	0.793	0.943	0.0657971037900478	0.011	2.377e-09	53386	77258	58749.13
222748	chr17	rs56289714	44340334	T	C	0.897	0.9	0.806	-0.0300984478240329	0.0158	0.05679	53386	77258	58749.13
224325	chr17	rs4988900	44342378	G	A	0.552	0.561	0.859	-0.0460020545617973	0.0093	7.891e-07	53386	77258	58749.13
216881	chr17	rs2532345	44343902	G	A	0.708	0.703	0.861	0.0077002766261879	0.0102	0.4522	53386	77258	58749.13
209127	chr17	rs3744462	44344769	C	G	0.964	0.963	0.772	-0.0111013930711739	0.0263	0.6729	53386	77258	58749.13
211487	chr17	rs2732651	44345063	C	T	0.828	0.824	0.866	0.0650009142174121	0.0122	8.867e-08	53386	77258	58749.13
216610	chr17	rs150324371	44345116	G	A	0.973	0.973	0.597	-0.0360003042410416	0.0342	0.2925	53386	77258	58749.13
210866	chr17	rs530676870	44347218	C	A	0.8	0.794	0.938	0.0661996407142037	0.0111	2.225e-09	53386	77258	58749.13
210942	chr17	rs568197156	44347727	A	T	0.828	0.824	0.865	0.0650009142174121	0.0122	9.208e-08	53386	77258	58749.13
217063	chr17	rs2950694	44348298	A	G	0.828	0.824	0.865	0.0650009142174121	0.0122	9.278e-08	53386	77258	58749.13
210773	chr17	rs75257416	44349079	C	A	0.828	0.824	0.865	0.0648978315778429	0.0122	9.537e-08	53386	77258	58749.13
222169	chr17	rs2532329	44350090	G	A	0.8	0.794	0.938	0.0660030731575139	0.0111	2.606e-09	53386	77258	58749.13
229605	chr17	rs2732711	44350293	A	G	0.819	0.815	0.861	0.0683966938083502	0.012	1.107e-08	53386	77258	58749.13
210034	chr17	rs562855425	44351285	A	G	0.8	0.794	0.938	0.0660030731575139	0.0111	2.526e-09	53386	77258	58749.13
207310	chr17	rs533425051	44351298	G	A	0.82	0.815	0.859	0.0683033004541534	0.012	1.242e-08	53386	77258	58749.13
225729	chr17	rs2732708	44351387	C	T	0.8	0.794	0.938	0.0657971037900478	0.0111	2.905e-09	53386	77258	58749.13
218484	chr17	rs2732706	44351686	C	T	0.8	0.794	0.938	0.0654974362315006	0.0111	3.389e-09	53386	77258	58749.13
208032	chr17	rs2696541	44351743	G	A	0.821	0.817	0.854	0.0679016096105729	0.0121	1.84e-08	53386	77258	58749.13
227846	chr17	rs2732705	44351929	T	G	0.8	0.794	0.938	0.0657971037900478	0.0111	2.786e-09	53386	77258	58749.13
219482	chr17	rs2668622	44352131	G	T	0.8	0.794	0.937	0.0648978315778429	0.0111	4.742e-09	53386	77258	58749.13
219720	chr17	rs568873066	44352872	A	G	0.801	0.795	0.939	0.0647010079358763	0.0111	5.279e-09	53386	77258	58749.13
229166	chr17	rs143275150	44353770	C	T	0.973	0.974	0.726	-0.0007002451143934	0.0312	0.982	53386	77258	58749.13
208338	chr17	rs111198951	44353885	G	A	0.801	0.795	0.938	0.0650009142174121	0.0111	4.538e-09	53386	77258	58749.13
216007	chr17	rs75134797	44354232	C	T	0.898	0.901	0.799	-0.0303973537275885	0.016	0.05698	53386	77258	58749.13
207951	chr17	rs566238830	44354549	C	G	0.8	0.794	0.937	0.0653007305821358	0.0111	3.734e-09	53386	77258	58749.13
207706	chr17	rs2696532	44355602	A	G	0.802	0.797	0.931	0.0654974362315006	0.0112	4.395e-09	53386	77258	58749.13
211734	chr17	rs62071628	44356058	G	A	0.551	0.559	0.853	-0.0456984484517478	0.0094	1.05e-06	53386	77258	58749.13
217004	chr17	rs2696524	44356793	A	G	0.801	0.795	0.938	0.0650009142174121	0.0111	4.434e-09	53386	77258	58749.13
208452	chr17	rs571516577	44356949	T	C	0.801	0.795	0.938	0.0651039862320457	0.0111	4.214e-09	53386	77258	58749.13
210826	chr17	rs17665188	44357351	T	C	0.801	0.795	0.938	0.0653007305821358	0.0111	3.92e-09	53386	77258	58749.13
229207	chr17	rs75098428	44358098	C	A	0.898	0.901	0.797	-0.0313049258284153	0.016	0.05055	53386	77258	58749.13
212514	chr17	rs74606758	44358286	T	C	0.898	0.901	0.797	-0.0309026047398165	0.016	0.0533	53386	77258	58749.13
224669	chr17	rs36123991	44359663	G	T	0.817	0.813	0.868	0.0666020156675811	0.0119	2.032e-08	53386	77258	58749.13
215643	chr17	rs558980400	44360941	T	C	0.829	0.824	0.828	0.06879818587027	0.0125	3.45e-08	53386	77258	58749.13
226054	chr17	rs143562817	44362035	T	C	0.98	0.981	0.684	-0.0198966317144566	0.0376	0.5965	53386	77258	58749.13
226127	chr17	rs567135833	44363929	C	T	0.801	0.795	0.937	0.0654037717003168	0.0111	3.658e-09	53386	77258	58749.13
228603	chr17	rs2732615	44364056	T	C	0.828	0.824	0.864	0.0648041108654969	0.0122	1.024e-07	53386	77258	58749.13
226929	chr17	rs569012614	44364209	C	T	0.828	0.824	0.864	0.0648978315778429	0.0122	9.729e-08	53386	77258	58749.13
216885	chr17	rs564007266	44364584	C	T	0.827	0.823	0.832	0.0705982488455367	0.0124	1.184e-08	53386	77258	58749.13
218814	chr17	rs535576035	44364649	C	T	0.801	0.795	0.937	0.0654037717003168	0.0111	3.71e-09	53386	77258	58749.13
212866	chr17	rs2957297	44368212	C	A	0.828	0.824	0.864	0.0651976788453886	0.0122	9.017e-08	53386	77258	58749.13
211366	chr17	rs273537	44410597	A	G	0.0287	0.0272	0.796	0.0323026073786261	0.0305	0.2894	52305	74393	57323.28
213905	chr17	rs151172887	44515243	C	T	0.774	0.769	0.883	0.0627024616114006	0.0109	9.747e-09	53386	77258	58749.13
228573	chr17	rs62072114	44526643	T	C	0.968	0.968	0.87	0.0061013488579762	0.0267	0.8186	53305	76935	58619.61
225387	chr17	rs55913050	44567463	T	C	0.966	0.966	0.706	-0.0313049258284153	0.0286	0.2743	53386	77258	58749.13
210600	chr17	rs3874943	44572068	A	G	0.465	0.478	0.865	-0.0544984253364989	0.0093	4.247e-09	53386	77258	58749.13
217431	chr17	rs2942003	44576704	T	G	0.368	0.372	0.698	0.004101577021075	0.0107	0.7042	53386	77258	58749.13
223670	chr17	rs151267673	44625928	C	A	0.258	0.264	0.825	-0.0110002818588653	0.0108	0.3112	53386	77258	58749.13
229923	chr17	rs568039055	44632463	G	C	0.82	0.812	0.694	0.022299507494767	0.0134	0.09602	53386	77258	58749.13
224165	chr17	rs538414914	44652651	G	C	0.441	0.445	0.619	-0.0058973552660839	0.0111	0.5946	53386	77258	58749.13
217998	chr17	rs538603006	44687766	C	T	0.984	0.983	0.388	0.0176041339483571	0.0676	0.7946	34153	51301	38137.1
221346	chr17	rs199470	44753025	C	T	0.222	0.227	0.964	-0.0523991687992084	0.0105	6.42e-07	53386	77258	58749.13
224564	chr17	rs117300236	44753350	A	G	0.261	0.267	0.844	-0.0580953231907121	0.0106	4.452e-08	53386	77258	58749.13
207922	chr17	rs138849325	44755557	A	G	0.97	0.971	0.812	-0.0138048499765589	0.0284	0.6276	53386	77258	58749.13
220471	chr17	rs199461	44762589	G	A	0.772	0.767	0.991	0.0513012943555507	0.0103	5.952e-07	53386	77258	58749.13
222112	chr17	rs199460	44764775	A	C	0.81	0.807	0.902	0.055302247784655	0.0115	1.615e-06	53386	77258	58749.13
220355	chr17	rs62074082	44769000	G	A	0.961	0.962	0.975	0.0016985566355815	0.0232	0.9411	53386	77258	58749.13
226334	chr17	rs199441	44773783	A	G	0.194	0.2	0.984	-0.0586041643160532	0.0109	8.053e-08	53386	77258	58749.13
215419	chr17	rs200403	44781143	C	A	0.233	0.238	0.985	-0.0527048164320283	0.0102	2.683e-07	53386	77258	58749.13
209841	chr17	rs199437	44786336	T	A	0.772	0.767	0.996	0.0515007728624032	0.0102	4.941e-07	53386	77258	58749.13
224964	chr17	rs139331985	44786397	G	T	0.987	0.987	0.645	0.0411995232473163	0.0515	0.4236	46258	65233	50564.68
216878	chr17	rs34565941	44787130	G	A	0.96	0.962	0.99	0.0009995003330834	0.023	0.9642	53386	77258	58749.13
215774	chr17	rs1378358	44787312	C	T	0.811	0.805	0.996	0.0579952857871378	0.011	1.18e-07	53386	77258	58749.13
219077	chr17	rs538628	44787313	G	C	0.811	0.805	0.996	0.0579009158948382	0.011	1.287e-07	53386	77258	58749.13
212451	chr17	rs183211	44788310	G	A	0.772	0.767	0.998	0.0515007728624032	0.0102	4.801e-07	53386	77258	58749.13
214433	chr17	rs199436	44789285	A	G	0.772	0.767	0.998	0.0515007728624032	0.0102	4.935e-07	53386	77258	58749.13
226340	chr17	rs169201	44790203	A	G	0.811	0.805	0.998	0.0577027101282892	0.011	1.382e-07	53386	77258	58749.13
226268	chr17	rs199438	44791643	G	A	0.772	0.767	0.999	0.0515007728624032	0.0102	4.755e-07	53386	77258	58749.13
223989	chr17	rs10491141	44792632	C	G	0.961	0.962	0.993	0.0011992805754821	0.023	0.9568	53386	77258	58749.13
210839	chr17	rs17692129	44793283	C	T	0.667	0.661	0.892	-0.0022024235552	0.0097	0.8166	53386	77258	58749.13
215848	chr17	rs199439	44793503	A	G	0.811	0.805	0.998	0.0579009158948382	0.0109	1.237e-07	53386	77258	58749.13
213623	chr17	rs2316278	44793606	C	G	0.961	0.962	0.994	0.0013990209137074	0.0229	0.9506	53386	77258	58749.13
226067	chr17	rs12951057	44794558	C	G	0.846	0.84	0.885	0.0235016597850914	0.0126	0.06294	53386	77258	58749.13
222037	chr17	rs34720194	44794848	G	T	0.961	0.962	0.995	0.0014988761237359	0.023	0.9489	53386	77258	58749.13
223912	chr17	rs142167	44795234	A	G	0.772	0.767	1.0	0.0520040417467951	0.0102	3.59e-07	53386	77258	58749.13
208812	chr17	rs199457	44795469	C	T	0.811	0.805	1.0	0.0577970987262168	0.0109	1.291e-07	53386	77258	58749.13
224131	chr17	rs12937492	44796777	A	C	0.961	0.962	0.995	0.0024968801985871	0.023	0.9149	53386	77258	58749.13
224553	chr17	rs12947457	44797820	A	G	0.961	0.962	0.997	0.0016985566355815	0.0229	0.9408	53386	77258	58749.13
212037	chr17	rs199456	44797919	C	T	0.811	0.805	1.0	0.0577970987262168	0.0109	1.307e-07	53386	77258	58749.13
213113	chr17	rs79314128	44798551	G	A	0.973	0.975	0.634	-0.0730008928844903	0.0339	0.03113	53027	76178	58210.26
215399	chr17	rs16941125	44798586	C	G	0.968	0.968	0.717	-0.004198802647333	0.029	0.8841	53386	77258	58749.13
217740	chr17	rs199455	44799216	C	T	0.231	0.236	1.0	-0.052198967543594	0.0102	2.947e-07	53386	77258	58749.13
225200	chr17	rs7224296	44800046	G	A	0.266	0.27	0.98	-0.0473012731180131	0.0098	1.57e-06	53386	77258	58749.13
227362	chr17	rs199454	44800110	G	A	0.23	0.235	1.0	-0.0519988063604998	0.0102	3.41e-07	53386	77258	58749.13
226541	chr17	rs78947085	44800861	A	T	0.983	0.983	0.958	0.0311982343370806	0.0351	0.375	51596	72496	56274.65
218827	chr17	rs199453	44800946	C	T	0.772	0.767	1.0	0.0515957486436504	0.0102	4.455e-07	53386	77258	58749.13
229875	chr17	rs199452	44801340	C	T	0.772	0.767	1.0	0.0520989697439806	0.0102	3.584e-07	53386	77258	58749.13
224804	chr17	rs199451	44801784	G	A	0.811	0.805	1.0	0.0575988723793984	0.0109	1.39e-07	53386	77258	58749.13
210946	chr17	rs4968239	44802774	C	T	0.97	0.972	0.975	-0.0087985943563496	0.035	0.8014	32060	47881	35619.49
227112	chr17	rs147405729	44802775	G	A	0.97	0.97	0.801	-0.0538017009683557	0.0282	0.05605	53386	77258	58749.13
229809	chr17	rs199450	44803098	G	A	0.985	0.985	0.808	0.082298622721118	0.0536	0.1245	28909	43211	31900.46
226916	chr17	rs35937770	44808360	G	A	0.67	0.664	0.898	-0.0018016219466282	0.0096	0.8486	53386	77258	58749.13
227722	chr17	rs199449	44808902	G	A	0.772	0.767	1.0	0.0513962890834148	0.0102	5.13e-07	53386	77258	58749.13
222046	chr17	rs199448	44809001	A	G	0.812	0.805	1.0	0.0575988723793984	0.0109	1.399e-07	53386	77258	58749.13
211195	chr17	rs116845508	44810652	C	T	0.981	0.981	0.667	-0.0146974807605841	0.039	0.7066	51948	73655	56755.61
222070	chr17	rs199447	44812188	C	T	0.812	0.805	1.0	0.0575988723793984	0.0109	1.437e-07	53386	77258	58749.13
217220	chr17	rs199446	44813169	G	A	0.23	0.235	1.0	-0.0519040071504222	0.0102	3.764e-07	53386	77258	58749.13
217262	chr17	rs6503809	44814132	T	A	0.961	0.962	0.991	0.0011992805754821	0.023	0.9577	53386	77258	58749.13
222134	chr17	rs117936104	44814598	A	G	0.976	0.977	0.659	-0.0669948688242784	0.0355	0.05936	52493	75664	57604.43
222027	chr17	rs7226263	44814884	T	C	0.0426	0.0409	0.987	-0.0051029981759033	0.0223	0.8179	53386	77258	58749.13
228663	chr17	rs7216231	44815743	A	G	0.0426	0.0409	0.987	-0.0050024916227914	0.0223	0.8233	53386	77258	58749.13
227064	chr17	rs12325819	44816132	G	T	0.96	0.962	0.99	0.0009995003330834	0.023	0.965	53386	77258	58749.13
217032	chr17	rs199445	44817408	C	T	0.811	0.805	0.999	0.0575988723793984	0.0109	1.403e-07	53386	77258	58749.13
227825	chr17	rs199444	44818276	T	C	0.772	0.767	0.999	0.0513962890834148	0.0102	5.138e-07	53386	77258	58749.13
216775	chr17	rs144351579	44819371	C	T	0.983	0.983	0.94	0.0236969951765786	0.0349	0.4979	51955	73286	56718.56
212042	chr17	rs8065602	44819519	A	G	0.961	0.962	0.987	0.0011992805754821	0.023	0.959	53386	77258	58749.13
215570	chr17	rs199443	44819565	C	T	0.811	0.805	0.999	0.0575044650684261	0.0109	1.481e-07	53386	77258	58749.13
218694	chr17	rs17698176	44819595	T	G	0.783	0.774	0.932	0.0139029051689914	0.0108	0.1974	53386	77258	58749.13
227472	chr17	rs199442	44820122	G	A	0.772	0.767	0.998	0.0513012943555507	0.0102	5.547e-07	53386	77258	58749.13
212656	chr17	rs199536	44820425	T	C	0.23	0.235	0.998	-0.0517986852338873	0.0102	3.964e-07	53386	77258	58749.13
211777	chr17	rs199535	44822662	A	G	0.811	0.805	0.999	0.0575044650684261	0.0109	1.534e-07	53386	77258	58749.13
225469	chr17	rs150841918	44823967	T	A	0.986	0.986	0.674	-0.0212951405401588	0.0484	0.66	45282	64533	49523.22
215867	chr17	rs199534	44824213	T	G	0.812	0.805	1.0	0.0572023017657484	0.0109	1.716e-07	53386	77258	58749.13
219614	chr17	rs4246416	44824784	C	T	0.962	0.963	0.976	-0.0045001103249234	0.0235	0.8479	53386	77258	58749.13
216088	chr17	rs9896243	44826056	C	G	0.81	0.804	0.997	0.0565031992337321	0.0109	2.28e-07	53386	77258	58749.13
215621	chr17	rs77162940	44827485	G	A	0.97	0.973	0.972	-0.0162005226717083	0.0365	0.6563	29546	45597	33283.49
214024	chr17	rs199533	44828931	G	A	0.811	0.805	1.0	0.0575988723793984	0.0109	1.363e-07	53386	77258	58749.13
227602	chr17	rs199532	44830348	C	T	0.963	0.964	0.87	-0.0147989665120717	0.0247	0.549	53386	77258	58749.13
211898	chr17	rs199531	44830414	T	C	0.77	0.765	0.996	0.0505029821731068	0.0102	7.884e-07	53386	77258	58749.13
229756	chr17	rs12603920	44830426	C	T	0.96	0.962	0.98	-0.0003000450090019	0.0231	0.9904	53386	77258	58749.13
212927	chr17	rs9902077	44831932	A	G	0.96	0.962	0.979	0.0001999800026662	0.0231	0.9915	53386	77258	58749.13
221918	chr17	rs35732828	44833217	C	A	0.851	0.844	0.909	0.0223972974420383	0.0126	0.07597	53386	77258	58749.13
221285	chr17	rs141599417	44833888	C	T	0.987	0.987	0.674	-0.0878044186367746	0.0491	0.07398	46410	67629	51433.52
225539	chr17	rs12452215	44835179	G	A	0.96	0.962	0.977	-0.0003000450090019	0.0232	0.9894	53386	77258	58749.13
212702	chr17	rs16941674	44835495	C	G	0.961	0.962	0.976	-0.0010005003335835	0.0232	0.9642	53386	77258	58749.13
229703	chr17	rs9912530	44836302	T	C	0.267	0.271	0.972	-0.0471964348309747	0.0099	1.771e-06	53386	77258	58749.13
224134	chr17	rs199530	44836653	G	A	0.232	0.236	0.994	-0.0509986009718156	0.0102	5.944e-07	53386	77258	58749.13
208045	chr17	rs199529	44837217	A	C	0.79	0.785	0.989	0.0558036076154242	0.0106	1.352e-07	53386	77258	58749.13
222206	chr17	rs57685539	44838710	T	G	0.98	0.981	0.935	0.0277027118389473	0.0333	0.4057	51782	72802	56497.19
225378	chr17	rs76076573	44839671	T	G	0.983	0.983	0.935	0.0209979909956055	0.0361	0.5607	51204	72094	55877.67
225614	chr17	rs199528	44843136	C	T	0.811	0.805	0.99	0.0575988723793984	0.011	1.571e-07	53386	77258	58749.13
221542	chr17	rs146748702	44843651	A	G	0.982	0.982	0.925	0.0131037693769772	0.0352	0.7099	50889	71208	55352.49
216034	chr17	rs199527	44843667	G	A	0.234	0.238	0.984	-0.0495999919914836	0.0102	1.247e-06	53386	77258	58749.13
227553	chr17	rs80157885	44844089	C	G	0.984	0.984	0.93	0.0166997792224134	0.0366	0.6489	50392	70823	54862.48
219794	chr17	rs77266163	44845538	C	T	0.976	0.976	0.638	-0.0744003225762502	0.0356	0.03675	52257	75431	57369.94
228535	chr17	rs148639599	44846767	T	C	0.986	0.987	0.679	-0.104405416354854	0.0493	0.0342	46087	67284	50794.12
219352	chr17	rs199526	44847707	C	G	0.212	0.217	0.986	-0.050798679887367	0.0106	1.583e-06	53386	77258	58749.13
217444	chr17	rs199525	44847834	T	G	0.81	0.804	0.99	0.0570984120398765	0.011	1.865e-07	53386	77258	58749.13
212331	chr17	rs3809857	44848314	G	T	0.672	0.666	0.884	-0.0022024235552	0.0097	0.819	53386	77258	58749.13
213947	chr17	rs199524	44848438	G	T	0.233	0.237	0.985	-0.050903896528528	0.0103	7.029e-07	53386	77258	58749.13
215313	chr17	rs199523	44848517	C	A	0.233	0.237	0.985	-0.050798679887367	0.0103	7.155e-07	53386	77258	58749.13
221170	chr17	rs199522	44849926	A	G	0.969	0.969	0.85	-0.0073972926304747	0.027	0.7837	53386	77258	58749.13
229055	chr17	rs72628337	44850421	G	A	0.97	0.973	0.96	-0.0208049294331883	0.0366	0.5694	29546	45597	33283.49
