## Supplementary material for "Characterization of shared and ancestry-specific signals driving complex traits using multi-ancestry fine-mapping": s1_gwas_temp.txt

Unnamed: 0	chrom	ID	pos	A1	A2	FCAS	FCON	IMPINFO	BETA	SE	P	NCAS	NCON	NEFF
211448	chr17	rs9900708	43072663	C	T	0.513	0.52	0.963	-0.0138048499765589	0.0088	0.1155	53386	77258	58749.13
209350	chr17	rs60565989	43073261	G	A	0.897	0.897	0.98	0.0048979852621919	0.0143	0.7328	53386	77258	58749.13
217190	chr17	rs12453874	43073853	T	C	0.896	0.895	0.979	0.0056042667198317	0.0142	0.6951	53386	77258	58749.13
217574	chr17	rs12453875	43073873	T	A	0.896	0.895	0.979	0.005703702916678	0.0142	0.6873	53386	77258	58749.13
227968	chr17	rs12449738	43074253	T	A	0.894	0.894	0.98	0.001598721363697	0.0141	0.9117	53386	77258	58749.13
213682	chr17	rs35836843	43075023	A	G	0.894	0.894	0.98	0.0013990209137074	0.0141	0.9213	53386	77258	58749.13
229694	chr17	rs12452088	43075693	G	A	0.902	0.902	0.983	0.0047984689115734	0.0146	0.7425	53386	77258	58749.13
209473	chr17	rs34864700	43076102	G	A	0.894	0.894	0.977	0.0004998750416509	0.0141	0.9745	53386	77258	58749.13
221798	chr17	rs12946444	43076132	C	T	0.895	0.895	0.98	0.0011992805754821	0.0142	0.9346	53386	77258	58749.13
208284	chr17	rs77275109	43076494	C	A	0.902	0.901	0.983	0.0056042667198317	0.0146	0.7004	53386	77258	58749.13
225912	chr17	rs117269073	43077345	T	C	0.902	0.902	0.981	0.005703702916678	0.0146	0.6972	53386	77258	58749.13
219859	chr17	rs56284011	43079322	G	C	0.957	0.958	0.932	-0.0644958553811008	0.0221	0.00349	53386	77258	58749.13
215894	chr17	rs112998358	43079877	C	G	0.899	0.898	0.981	0.0061013488579762	0.0144	0.6737	53386	77258	58749.13
216344	chr17	rs11652163	43081974	A	G	0.804	0.807	0.989	-0.0253998626327317	0.0109	0.02025	53386	77258	58749.13
222485	chr17	rs12603597	43082671	C	G	0.902	0.901	0.981	0.0064988367398296	0.0146	0.6581	53386	77258	58749.13
218844	chr17	rs12936109	43085340	G	A	0.704	0.708	0.964	0.0029955089797983	0.0096	0.7523	53386	77258	58749.13
211295	chr17	rs1561968	43085352	G	C	0.902	0.901	0.979	0.0061013488579762	0.0146	0.6762	53386	77258	58749.13
223006	chr17	rs34779614	43085415	C	T	0.81	0.803	0.969	0.0141987193998129	0.0111	0.1995	53386	77258	58749.13
222771	chr17	rs7211402	43086673	C	T	0.201	0.201	0.96	-0.001300845733048	0.011	0.9062	53386	77258	58749.13
219921	chr17	rs35103016	43087183	G	A	0.705	0.708	0.967	0.0038027603329278	0.0096	0.6961	53386	77258	58749.13
216559	chr17	rs9905098	43087376	G	A	0.805	0.808	0.983	-0.0253998626327317	0.011	0.02101	53386	77258	58749.13
211069	chr17	rs12941960	43087826	C	T	0.704	0.708	0.967	0.0038027603329278	0.0096	0.6948	53386	77258	58749.13
216542	chr17	rs74716106	43088064	G	C	0.902	0.901	0.981	0.0058031292269501	0.0146	0.6889	53386	77258	58749.13
211446	chr17	rs61314636	43088098	T	C	0.801	0.794	0.974	0.0139029051689914	0.0109	0.1997	53386	77258	58749.13
219936	chr17	rs12326005	43088228	G	A	0.504	0.511	0.975	-0.0132980281439898	0.0087	0.1276	53386	77258	58749.13
227079	chr17	rs76951886	43088936	C	T	0.804	0.808	0.982	-0.0252972953741621	0.011	0.02127	53386	77258	58749.13
229754	chr17	rs9893429	43089477	G	C	0.804	0.808	0.982	-0.0252972953741621	0.011	0.02111	53386	77258	58749.13
210593	chr17	rs4349189	43090135	C	A	0.504	0.511	0.977	-0.0132980281439898	0.0087	0.1277	53386	77258	58749.13
216254	chr17	rs12951005	43090416	G	T	0.704	0.708	0.968	0.0036034995896235	0.0096	0.7102	53386	77258	58749.13
211862	chr17	rs12937001	43090910	C	G	0.704	0.708	0.969	0.0034041991335623	0.0096	0.721	53386	77258	58749.13
210518	chr17	rs2878973	43091018	T	C	0.504	0.511	0.977	-0.0136020904182857	0.0087	0.1174	53386	77258	58749.13
211558	chr17	rs12953082	43091181	G	C	0.704	0.708	0.969	0.0033045340083004	0.0096	0.7333	53386	77258	58749.13
218055	chr17	rs12946018	43092302	T	G	0.704	0.708	0.969	0.0024968801985871	0.0096	0.7909	53386	77258	58749.13
210314	chr17	rs9891298	43092635	C	T	0.509	0.516	0.979	-0.013004189135254	0.0087	0.1347	53386	77258	58749.13
225777	chr17	rs9892253	43093021	C	G	0.509	0.516	0.979	-0.013004189135254	0.0087	0.1344	53386	77258	58749.13
224026	chr17	rs8072289	43093401	T	C	0.504	0.511	0.979	-0.0138048499765589	0.0087	0.1125	53386	77258	58749.13
220156	chr17	rs6503410	43094140	C	T	0.727	0.721	0.974	0.0167981182758809	0.0098	0.08428	53386	77258	58749.13
228694	chr17	rs79588955	43094236	G	C	0.902	0.901	0.981	0.0096037361426946	0.0145	0.5089	53386	77258	58749.13
226567	chr17	rs78511019	43095574	G	A	0.91	0.91	0.976	0.0143958802837323	0.0153	0.3466	53386	77258	58749.13
218573	chr17	rs2077261	43095854	G	A	0.805	0.806	0.989	0.0065981840282271	0.0109	0.5456	53386	77258	58749.13
220690	chr17	rs894686	43096128	G	A	0.801	0.794	0.994	0.0136957831289865	0.0107	0.2032	53386	77258	58749.13
211081	chr17	rs2337437	43096229	G	T	0.801	0.794	0.995	0.013202462677756	0.0107	0.2187	53386	77258	58749.13
210893	chr17	rs56057160	43096317	A	C	0.805	0.806	0.989	0.0060019521956343	0.0109	0.583	53386	77258	58749.13
215116	chr17	rs62065780	43097260	T	C	0.805	0.806	0.99	0.0060019521956343	0.0109	0.5832	53386	77258	58749.13
222031	chr17	rs76220584	43098200	C	G	0.783	0.783	0.998	0.0107025231331357	0.0105	0.3081	53386	77258	58749.13
211444	chr17	rs79163785	43099094	G	A	0.92	0.921	0.98	0.0173977771764203	0.0161	0.2791	53386	77258	58749.13
214966	chr17	rs142612546	43099479	G	A	0.92	0.92	0.976	0.0168964476597299	0.0161	0.2945	53386	77258	58749.13
220070	chr17	rs62065781	43099514	G	C	0.805	0.806	0.991	0.0063001125484799	0.0109	0.5664	53386	77258	58749.13
223712	chr17	rs62065782	43099624	C	T	0.809	0.809	0.988	0.0058031292269501	0.011	0.595	53386	77258	58749.13
229838	chr17	rs3744474	43100070	T	C	0.793	0.794	1.0	0.0119977384336167	0.0106	0.2596	53386	77258	58749.13
212502	chr17	rs7220212	43100566	C	G	0.801	0.794	0.996	0.0135971385060249	0.0107	0.2039	53386	77258	58749.13
221793	chr17	rs12568	43100831	A	C	0.801	0.794	0.996	0.0135971385060249	0.0107	0.2035	53386	77258	58749.13
222359	chr17	rs7225735	43101281	A	C	0.388	0.382	0.996	0.0236969951765786	0.0089	0.00737	53386	77258	58749.13
215321	chr17	rs7225329	43101382	C	T	0.389	0.383	0.996	0.0223972974420383	0.0088	0.0113	53386	77258	58749.13
227048	chr17	rs730953	43102286	A	C	0.389	0.383	0.996	0.0225048553400694	0.0088	0.01083	53386	77258	58749.13
229726	chr17	rs708381	43102588	C	T	0.388	0.382	0.997	0.0239020562806236	0.0089	0.007016	53386	77258	58749.13
207456	chr17	rs11868071	43103008	G	A	0.878	0.877	0.996	0.0093957216403621	0.0131	0.475	53386	77258	58749.13
213810	chr17	rs55933307	43103905	A	G	0.805	0.806	0.995	0.0067968490002727	0.0109	0.5351	53386	77258	58749.13
212579	chr17	rs62065786	43104469	A	G	0.388	0.382	0.997	0.0235016597850914	0.0088	0.007806	53386	77258	58749.13
210084	chr17	rs112275462	43105007	C	G	0.92	0.921	0.984	0.0194986595340326	0.0161	0.2244	53386	77258	58749.13
208167	chr17	rs62065787	43105631	G	C	0.388	0.382	0.998	0.0235993322503244	0.0088	0.007693	53386	77258	58749.13
217538	chr17	rs7209081	43106394	T	A	0.801	0.794	0.996	0.0135971385060249	0.0107	0.2044	53386	77258	58749.13
211852	chr17	rs4413004	43106844	T	C	0.387	0.381	0.998	0.0247999239054771	0.0088	0.005118	53386	77258	58749.13
214760	chr17	rs73311379	43107589	C	T	0.801	0.794	0.997	0.0135971385060249	0.0107	0.2033	53386	77258	58749.13
207467	chr17	rs79811178	43108208	G	A	0.924	0.925	0.98	0.0154007965760229	0.0165	0.351	53386	77258	58749.13
210624	chr17	rs62065788	43108470	G	A	0.805	0.806	0.996	0.0068961666878413	0.0109	0.5279	53386	77258	58749.13
211792	chr17	rs7216522	43108705	A	G	0.606	0.6	1.0	0.0143958802837323	0.0088	0.1011	53386	77258	58749.13
221090	chr17	rs12450587	43108899	G	C	0.805	0.806	0.996	0.0069954745123864	0.0109	0.5218	53386	77258	58749.13
215704	chr17	rs10451271	43111154	A	G	0.606	0.6	1.0	0.014504302202808	0.0088	0.09951	53386	77258	58749.13
216648	chr17	rs9900173	43111688	G	A	0.662	0.669	0.985	-0.0151034855773182	0.0092	0.1008	53386	77258	58749.13
210882	chr17	rs7219243	43112835	A	G	0.801	0.794	0.998	0.0134984841513417	0.0107	0.2069	53386	77258	58749.13
209287	chr17	rs77243960	43113191	C	T	0.857	0.857	0.992	0.0050969882578437	0.0124	0.6798	53386	77258	58749.13
227708	chr17	rs75622696	43113192	C	G	0.857	0.857	0.992	0.0049974917102918	0.0124	0.6855	53386	77258	58749.13
224736	chr17	rs59835134	43113795	A	T	0.801	0.794	0.998	0.0134984841513417	0.0107	0.2081	53386	77258	58749.13
214056	chr17	rs75648943	43114333	C	T	0.919	0.919	0.989	0.0205964297986501	0.0159	0.195	53386	77258	58749.13
228590	chr17	rs72830981	43114659	C	T	0.807	0.808	0.997	0.0058031292269501	0.0109	0.5937	53386	77258	58749.13
220078	chr17	rs12450063	43114943	C	A	0.808	0.809	0.991	0.0053954185169075	0.011	0.6239	53386	77258	58749.13
212432	chr17	rs6503411	43115263	T	G	0.801	0.794	0.998	0.0134984841513417	0.0107	0.207	53386	77258	58749.13
211503	chr17	rs7220106	43115601	T	G	0.608	0.602	1.0	0.0134984841513417	0.0088	0.124	53386	77258	58749.13
225810	chr17	rs9898793	43116313	C	T	0.736	0.743	0.99	-0.0242004837056584	0.0099	0.01425	53386	77258	58749.13
217817	chr17	rs12603364	43117476	C	T	0.877	0.877	0.999	0.0101978249764461	0.0131	0.437	53386	77258	58749.13
216335	chr17	rs113644109	43117581	C	T	0.725	0.719	0.987	0.0182033098538737	0.0097	0.0599	53386	77258	58749.13
217489	chr17	rs8078303	43117813	T	C	0.781	0.781	1.01	0.0124027667170427	0.0104	0.2333	53386	77258	58749.13
224151	chr17	rs9915259	43118177	T	C	0.78	0.781	1.01	0.0123039944561641	0.0104	0.2345	53386	77258	58749.13
219309	chr17	rs80120688	43118702	C	T	0.914	0.916	0.991	0.0125015292229252	0.0155	0.4223	53386	77258	58749.13
227324	chr17	rs8070631	43120500	C	G	0.801	0.794	0.998	0.013202462677756	0.0107	0.217	53386	77258	58749.13
212410	chr17	rs8071302	43120994	C	T	0.608	0.602	1.0	0.0133998200630165	0.0088	0.1267	53386	77258	58749.13
210268	chr17	rs4793179	43121077	C	T	0.387	0.381	1.0	0.0244974716003874	0.0088	0.00563	53386	77258	58749.13
208250	chr17	rs4793180	43121308	C	T	0.791	0.792	1.01	0.0136957831289865	0.0106	0.1938	53386	77258	58749.13
228720	chr17	rs4792966	43121490	A	C	0.387	0.381	1.0	0.0244974716003874	0.0088	0.00555	53386	77258	58749.13
212466	chr17	rs4792967	43121502	A	G	0.387	0.381	1.0	0.0243998868235351	0.0088	0.005691	53386	77258	58749.13
219862	chr17	rs117347927	43121737	G	A	0.986	0.987	0.909	-0.0594952597858765	0.0469	0.2043	36716	54272	40838.57
227366	chr17	rs4793181	43122016	T	C	0.388	0.382	1.0	0.0247999239054771	0.0088	0.005073	53386	77258	58749.13
228973	chr17	rs62065821	43122018	C	T	0.807	0.808	0.998	0.0056042667198317	0.0109	0.6089	53386	77258	58749.13
220767	chr17	rs11650033	43122164	T	C	0.608	0.602	1.0	0.0133011462391285	0.0088	0.1316	53386	77258	58749.13
212073	chr17	rs62065823	43122245	C	T	0.807	0.808	0.998	0.0055048206344449	0.0109	0.6115	53386	77258	58749.13
213043	chr17	rs55838522	43122794	A	G	0.608	0.602	1.0	0.013202462677756	0.0088	0.1327	53386	77258	58749.13
219402	chr17	rs59246405	43123625	C	T	0.61	0.603	0.999	0.0158044491449436	0.0088	0.0738	53386	77258	58749.13
222218	chr17	rs62065826	43123945	T	C	0.809	0.809	0.998	0.0098018049722602	0.0109	0.369	53386	77258	58749.13
209459	chr17	rs12453616	43125662	G	C	0.806	0.806	1.0	0.009197572354042	0.0109	0.3979	53386	77258	58749.13
215262	chr17	rs28497626	43127395	A	G	0.914	0.915	0.993	0.0126990249774084	0.0155	0.4124	53386	77258	58749.13
222284	chr17	rs12950988	43127708	G	A	0.691	0.698	0.992	-0.0286978729475453	0.0094	0.002185	53386	77258	58749.13
218802	chr17	rs4793173	43127715	A	C	0.379	0.373	1.0	0.025696986087186	0.0089	0.003803	53386	77258	58749.13
215963	chr17	rs4315379	43128569	G	C	0.805	0.806	1.0	0.0090984829852593	0.0109	0.4032	53386	77258	58749.13
217420	chr17	rs8071429	43128906	T	A	0.38	0.374	1.0	0.0246048038572487	0.0089	0.005533	53386	77258	58749.13
214040	chr17	rs62065828	43131056	A	G	0.806	0.806	1.0	0.009197572354042	0.0109	0.3989	53386	77258	58749.13
216514	chr17	rs4793172	43131480	A	T	0.379	0.373	1.0	0.025696986087186	0.0089	0.003815	53386	77258	58749.13
221266	chr17	rs4793171	43132290	A	G	0.914	0.916	0.994	0.0124027667170427	0.0155	0.4238	53386	77258	58749.13
224555	chr17	rs57499268	43132378	G	A	0.801	0.794	1.0	0.013202462677756	0.0107	0.2178	53386	77258	58749.13
228134	chr17	rs59138429	43132613	T	G	0.87	0.87	1.0	0.0068961666878413	0.0128	0.591	53386	77258	58749.13
213385	chr17	rs12602966	43132719	A	C	0.69	0.697	0.995	-0.0289037168568363	0.0094	0.001989	53386	77258	58749.13
212174	chr17	rs12603474	43133128	T	G	0.871	0.87	1.0	0.0069954745123864	0.0128	0.5834	53386	77258	58749.13
212022	chr17	rs79580688	43133193	C	T	0.919	0.919	0.992	0.0210959082947329	0.0159	0.1845	53386	77258	58749.13
210382	chr17	rs12601574	43133627	C	G	0.466	0.458	0.999	0.0184978548821194	0.0086	0.03236	53386	77258	58749.13
227430	chr17	rs12601576	43133628	C	T	0.379	0.373	1.0	0.025696986087186	0.0089	0.003752	53386	77258	58749.13
219683	chr17	rs116953690	43134618	C	T	0.871	0.87	1.0	0.0071047017299317	0.0128	0.5805	53386	77258	58749.13
225632	chr17	rs9748204	43134624	A	G	0.466	0.458	0.999	0.0182033098538737	0.0086	0.03451	53386	77258	58749.13
213139	chr17	rs9746981	43134721	A	G	0.87	0.87	1.0	0.0067968490002727	0.0128	0.5947	53386	77258	58749.13
219154	chr17	rs145610444	43134808	T	C	0.803	0.796	0.998	0.0116024307308398	0.0108	0.2818	53386	77258	58749.13
208345	chr17	rs112604052	43134831	G	A	0.805	0.797	0.996	0.0126002819757385	0.0108	0.2446	53386	77258	58749.13
214189	chr17	rs62065829	43135449	A	G	0.466	0.458	0.999	0.0182033098538737	0.0086	0.03453	53386	77258	58749.13
219549	chr17	rs7222240	43136195	G	A	0.801	0.794	1.0	0.0131037693769772	0.0107	0.222	53386	77258	58749.13
207579	chr17	rs76225419	43136257	G	C	0.871	0.87	1.0	0.0075017910703226	0.0128	0.5593	53386	77258	58749.13
218378	chr17	rs55897749	43136303	T	C	0.38	0.374	1.0	0.0244974716003874	0.0089	0.005722	53386	77258	58749.13
210516	chr17	rs62065831	43136335	G	A	0.806	0.806	1.0	0.0089993837968006	0.0109	0.4102	53386	77258	58749.13
209545	chr17	rs62065832	43136336	C	T	0.807	0.807	0.997	0.0084045823438103	0.0109	0.4421	53386	77258	58749.13
221919	chr17	rs12449933	43137201	C	T	0.795	0.794	1.0	0.0085037404912207	0.0106	0.4236	53386	77258	58749.13
213801	chr17	rs8066252	43137756	G	A	0.871	0.87	1.0	0.0074025335167413	0.0128	0.5634	53386	77258	58749.13
229094	chr17	rs6503412	43137770	A	G	0.466	0.458	0.999	0.0183996828453635	0.0086	0.03267	53386	77258	58749.13
225417	chr17	rs62065833	43138333	T	G	0.795	0.794	1.0	0.0082954970241069	0.0106	0.4346	53386	77258	58749.13
210905	chr17	rs62065834	43138597	C	T	0.805	0.806	1.0	0.0089993837968006	0.0108	0.4066	53386	77258	58749.13
209042	chr17	rs12451399	43140100	C	T	0.795	0.794	1.0	0.0081963182244858	0.0106	0.4379	53386	77258	58749.13
225571	chr17	rs4239145	43140432	G	A	0.914	0.916	0.993	0.0123039944561641	0.0155	0.4285	53386	77258	58749.13
209479	chr17	rs113170866	43140995	A	G	0.87	0.87	1.0	0.007997931111062	0.0128	0.5314	53386	77258	58749.13
225549	chr17	rs62065835	43141151	C	G	0.795	0.794	1.0	0.0081963182244858	0.0106	0.4403	53386	77258	58749.13
212621	chr17	rs117846333	43141255	C	A	0.87	0.87	1.0	0.0084045823438103	0.0128	0.5116	53386	77258	58749.13
209549	chr17	rs6503413	43141342	C	T	0.466	0.458	0.998	0.0188021269625962	0.0086	0.02941	53386	77258	58749.13
227737	chr17	rs73313230	43141583	G	A	0.87	0.87	1.0	0.0081963182244858	0.0128	0.5236	53386	77258	58749.13
229638	chr17	rs6503415	43141634	C	T	0.466	0.458	0.998	0.0188021269625962	0.0086	0.02936	53386	77258	58749.13
219991	chr17	rs4128658	43141756	A	G	0.805	0.806	1.0	0.0090984829852593	0.0108	0.4037	53386	77258	58749.13
209838	chr17	rs4525538	43141966	A	G	0.379	0.372	1.0	0.0262036654966364	0.0089	0.003223	53386	77258	58749.13
229210	chr17	rs62065836	43142170	G	C	0.795	0.794	1.0	0.0081963182244858	0.0106	0.4389	53386	77258	58749.13
227428	chr17	rs8073198	43142249	G	T	0.87	0.87	1.0	0.0080971295874548	0.0128	0.527	53386	77258	58749.13
220457	chr17	rs41484746	43142664	A	G	0.919	0.919	0.992	0.021898468701116	0.0159	0.1675	53386	77258	58749.13
219037	chr17	rs62065837	43142762	C	T	0.805	0.806	1.0	0.0087020272939009	0.0109	0.4239	53386	77258	58749.13
229537	chr17	rs117207382	43143333	G	A	0.871	0.87	0.999	0.0088011559530687	0.0128	0.4921	53386	77258	58749.13
225842	chr17	rs77288888	43143662	A	G	0.914	0.916	0.993	0.0126990249774084	0.0155	0.414	53386	77258	58749.13
213423	chr17	rs116851011	43144057	T	C	0.919	0.919	0.991	0.0212036062510236	0.0159	0.1826	53386	77258	58749.13
218912	chr17	rs1978070	43144150	A	G	0.801	0.794	0.998	0.0134984841513417	0.0107	0.2076	53386	77258	58749.13
209167	chr17	rs6503416	43144195	C	T	0.466	0.458	0.997	0.0189983824093147	0.0086	0.02754	53386	77258	58749.13
211108	chr17	rs6503417	43144218	T	C	0.379	0.373	0.999	0.0263010744193707	0.0089	0.003112	53386	77258	58749.13
210484	chr17	rs11079425	43144288	A	G	0.801	0.794	0.998	0.0133998200630165	0.0107	0.2106	53386	77258	58749.13
215559	chr17	rs11868511	43146176	G	A	0.871	0.87	0.998	0.0087020272939009	0.0128	0.4956	53386	77258	58749.13
217727	chr17	rs28397098	43146256	C	T	0.801	0.794	0.998	0.0134984841513417	0.0107	0.2071	53386	77258	58749.13
221606	chr17	rs9913787	43146432	G	A	0.705	0.713	0.989	-0.0272992569378225	0.0095	0.004179	53386	77258	58749.13
207681	chr17	rs6503418	43147275	A	G	0.45	0.443	0.993	0.0167981182758809	0.0087	0.05324	53386	77258	58749.13
214543	chr17	rs2040558	43147351	C	T	0.779	0.779	0.997	0.003902375817241	0.0104	0.7057	53386	77258	58749.13
210300	chr17	rs56334615	43147554	A	G	0.79	0.79	0.996	0.0044003044444822	0.0106	0.6739	53386	77258	58749.13
211638	chr17	rs8066395	43147582	A	G	0.801	0.794	0.997	0.0136957831289865	0.0107	0.2026	53386	77258	58749.13
209779	chr17	rs55960502	43148166	C	T	0.811	0.804	0.981	0.0154007965760229	0.011	0.1625	53386	77258	58749.13
209570	chr17	rs41408545	43148510	G	A	0.873	0.873	0.991	0.005703702916678	0.013	0.6577	53386	77258	58749.13
226235	chr17	rs12601652	43149235	G	A	0.867	0.866	0.998	0.0146028573839336	0.0126	0.2489	53386	77258	58749.13
213533	chr17	rs12602256	43150216	C	T	0.867	0.866	0.999	0.0148984646619666	0.0126	0.2365	53386	77258	58749.13
221033	chr17	rs7225240	43150242	A	G	0.577	0.569	0.998	0.0221038989069263	0.0087	0.01105	53386	77258	58749.13
229907	chr17	rs2157839	43151400	T	C	0.336	0.33	0.997	0.024702368640342	0.0091	0.006932	53386	77258	58749.13
209356	chr17	rs2157840	43151473	G	T	0.562	0.554	0.995	0.0192044091837133	0.0087	0.02738	53386	77258	58749.13
219101	chr17	rs7502890	43152675	A	G	0.562	0.554	0.995	0.0190964956909883	0.0087	0.02772	53386	77258	58749.13
210345	chr17	rs111598486	43152680	C	T	0.866	0.865	1.0	0.014504302202808	0.0126	0.25	53386	77258	58749.13
225770	chr17	rs6503420	43152719	C	G	0.336	0.33	0.997	0.0243998868235351	0.0091	0.007479	53386	77258	58749.13
220925	chr17	rs4793169	43152877	T	C	0.416	0.407	0.995	0.0281014301108748	0.0088	0.001352	53386	77258	58749.13
218447	chr17	rs8074938	43153006	A	G	0.336	0.33	0.997	0.0246048038572487	0.0091	0.00701	53386	77258	58749.13
215170	chr17	rs12453630	43153389	G	A	0.866	0.865	1.0	0.014504302202808	0.0126	0.2502	53386	77258	58749.13
222713	chr17	rs111439215	43153820	A	C	0.866	0.865	1.0	0.014504302202808	0.0126	0.2496	53386	77258	58749.13
207479	chr17	rs41467648	43155379	C	A	0.866	0.865	1.0	0.0143958802837323	0.0126	0.2521	53386	77258	58749.13
229169	chr17	rs7213273	43155914	G	A	0.351	0.345	1.0	0.026398473854531	0.009	0.003356	53386	77258	58749.13
211546	chr17	rs75286509	43155980	A	T	0.866	0.865	1.0	0.0143958802837323	0.0126	0.2527	53386	77258	58749.13
213951	chr17	rs59695806	43156023	T	C	0.709	0.717	0.999	-0.0344982814075965	0.0095	0.0002844	53386	77258	58749.13
207347	chr17	rs56360935	43156135	A	T	0.709	0.717	0.999	-0.0344982814075965	0.0095	0.0002847	53386	77258	58749.13
220978	chr17	rs112809819	43156558	A	C	0.866	0.865	1.0	0.0142973047008244	0.0126	0.2553	53386	77258	58749.13
229321	chr17	rs6503421	43156716	T	C	0.416	0.407	0.996	0.0280041964095973	0.0088	0.001395	53386	77258	58749.13
220428	chr17	rs8067053	43156719	C	T	0.799	0.791	0.995	0.0161980995687726	0.0107	0.1295	53386	77258	58749.13
219134	chr17	rs8066411	43157092	G	A	0.577	0.569	0.999	0.0219962978718961	0.0087	0.01154	53386	77258	58749.13
229067	chr17	rs7215357	43157329	A	G	0.432	0.422	1.0	0.029403450369242	0.0087	0.0007102	53386	77258	58749.13
215188	chr17	rs111885820	43157647	G	A	0.866	0.865	1.0	0.0139029051689914	0.0126	0.2698	53386	77258	58749.13
208544	chr17	rs4528619	43157656	G	C	0.781	0.78	0.997	0.0134984841513417	0.0104	0.1935	53386	77258	58749.13
223697	chr17	rs7214267	43157709	G	A	0.432	0.422	1.0	0.029403450369242	0.0087	0.0007024	53386	77258	58749.13
226092	chr17	rs35590381	43157982	G	A	0.92	0.923	0.996	-0.0174005146801673	0.0161	0.279	53386	77258	58749.13
218375	chr17	rs916660	43158674	G	A	0.577	0.569	0.999	0.0218006299588528	0.0087	0.01241	53386	77258	58749.13
214901	chr17	rs916661	43158902	G	A	0.781	0.78	0.997	0.0135971385060249	0.0104	0.192	53386	77258	58749.13
219179	chr17	rs8065098	43159933	A	G	0.866	0.865	1.0	0.0140015196358136	0.0126	0.2658	53386	77258	58749.13
221839	chr17	rs9901635	43160499	A	G	0.92	0.923	0.997	-0.0187955345843259	0.0161	0.2418	53386	77258	58749.13
212194	chr17	rs35173750	43160548	G	T	0.724	0.732	0.994	-0.0326988269632397	0.0097	0.000739	53386	77258	58749.13
211073	chr17	rs9899200	43160558	G	A	0.92	0.923	0.997	-0.0170952954286372	0.0161	0.2872	53386	77258	58749.13
222033	chr17	rs77184475	43160704	A	T	0.834	0.834	0.882	0.004001981379298	0.0123	0.7466	53386	77258	58749.13
227308	chr17	rs74516356	43160728	A	T	0.866	0.865	1.0	0.0142973047008244	0.0126	0.2576	53386	77258	58749.13
222397	chr17	rs2106354	43161105	C	T	0.577	0.569	0.998	0.0218006299588528	0.0087	0.01217	53386	77258	58749.13
218190	chr17	rs2027994	43161114	A	G	0.417	0.407	0.996	0.0273038345273452	0.0088	0.001857	53386	77258	58749.13
216259	chr17	rs2027995	43161353	C	T	0.336	0.33	0.996	0.0243998868235351	0.0091	0.007568	53386	77258	58749.13
212350	chr17	rs2078823	43161952	C	T	0.796	0.789	0.997	0.0172994970780611	0.0106	0.1032	53386	77258	58749.13
220182	chr17	rs28493834	43161990	C	T	0.92	0.923	0.997	-0.0182963622831166	0.0161	0.2551	53386	77258	58749.13
213805	chr17	rs17746351	43162776	C	G	0.577	0.569	0.998	0.021898468701116	0.0087	0.01211	53386	77258	58749.13
221105	chr17	rs16939799	43162922	A	G	0.933	0.935	0.993	0.0047984689115734	0.0174	0.7831	53386	77258	58749.13
221502	chr17	rs73984321	43163019	T	C	0.796	0.789	0.997	0.0173977771764203	0.0106	0.1016	53386	77258	58749.13
215657	chr17	rs35341801	43163325	G	C	0.919	0.923	0.998	-0.0176956485356892	0.016	0.2678	53386	77258	58749.13
219629	chr17	rs6416904	43163756	A	G	0.351	0.345	1.0	0.0263010744193707	0.009	0.003481	53386	77258	58749.13
229270	chr17	rs6503422	43163851	T	C	0.432	0.422	1.0	0.0297044227063309	0.0087	0.0006216	53386	77258	58749.13
210961	chr17	rs1005136	43164246	G	T	0.577	0.569	0.998	0.0218006299588528	0.0087	0.0125	53386	77258	58749.13
218437	chr17	rs59710160	43165142	G	C	0.933	0.935	0.994	0.0061013488579762	0.0174	0.7264	53386	77258	58749.13
208963	chr17	rs2239916	43165185	T	C	0.432	0.422	1.0	0.0297044227063309	0.0087	0.0006221	53386	77258	58749.13
216383	chr17	rs875750	43165384	T	A	0.577	0.569	0.998	0.0218006299588528	0.0087	0.01244	53386	77258	58749.13
225855	chr17	rs2239917	43165887	T	C	0.432	0.422	1.0	0.0297044227063309	0.0087	0.0006141	53386	77258	58749.13
223649	chr17	rs111931312	43165952	G	A	0.866	0.865	1.0	0.0141001243787816	0.0126	0.2637	53386	77258	58749.13
211338	chr17	rs113340666	43166057	G	A	0.866	0.865	1.0	0.0141001243787816	0.0126	0.2635	53386	77258	58749.13
212908	chr17	rs12601398	43166213	C	T	0.866	0.865	1.0	0.0141001243787816	0.0126	0.2629	53386	77258	58749.13
221314	chr17	rs7502512	43166450	G	T	0.351	0.345	1.0	0.026398473854531	0.009	0.003401	53386	77258	58749.13
210577	chr17	rs12601367	43166710	G	T	0.866	0.865	1.0	0.0141001243787816	0.0126	0.2632	53386	77258	58749.13
218955	chr17	rs111630045	43166854	T	C	0.866	0.865	1.0	0.0141001243787816	0.0126	0.2637	53386	77258	58749.13
215113	chr17	rs28570440	43167157	C	T	0.565	0.557	0.998	0.0225048553400694	0.0087	0.009498	53386	77258	58749.13
212541	chr17	rs10491142	43167863	G	C	0.866	0.865	1.0	0.0140015196358136	0.0126	0.2658	53386	77258	58749.13
221737	chr17	rs2269744	43168274	A	G	0.866	0.865	1.0	0.0140015196358136	0.0126	0.2663	53386	77258	58749.13
224159	chr17	rs2239918	43169109	T	A	0.565	0.557	0.998	0.0223972974420383	0.0087	0.009881	53386	77258	58749.13
222747	chr17	rs2157838	43169281	C	G	0.796	0.789	0.996	0.017496047616751	0.0106	0.1001	53386	77258	58749.13
213121	chr17	rs2239919	43169392	A	G	0.355	0.349	1.0	0.024097313483794	0.009	0.007473	53386	77258	58749.13
215989	chr17	rs11870728	43169939	G	A	0.794	0.797	0.975	-0.0080019302190585	0.0108	0.4579	53386	77258	58749.13
219956	chr17	rs2239920	43170422	G	A	0.577	0.569	0.998	0.0215951374365897	0.0087	0.01311	53386	77258	58749.13
225323	chr17	rs2239921	43170907	C	T	0.06	0.062	0.992	-0.0137034650584925	0.0181	0.4476	53386	77258	58749.13
208420	chr17	rs1132898	43171154	C	T	0.796	0.789	0.997	0.0173977771764203	0.0106	0.1018	53386	77258	58749.13
217904	chr17	rs4793168	43171521	C	G	0.919	0.922	0.999	-0.0170037478161859	0.016	0.2883	53386	77258	58749.13
219872	chr17	rs12937487	43171734	C	T	0.919	0.922	0.999	-0.0170037478161859	0.016	0.2888	53386	77258	58749.13
221316	chr17	rs11871043	43172849	T	C	0.436	0.426	0.997	0.0295976364389436	0.0087	0.0006723	53386	77258	58749.13
226602	chr17	rs9899380	43173131	C	G	0.442	0.432	0.988	0.0301023438164435	0.0087	0.0005475	53386	77258	58749.13
219078	chr17	rs2301597	43173273	T	C	0.443	0.434	1.0	0.0285971749776749	0.0087	0.0009558	53386	77258	58749.13
211859	chr17	rs8073097	43173516	A	G	0.973	0.97	0.982	0.0307037775750057	0.0266	0.2489	53316	77188	58679.13
208607	chr17	rs11868588	43174107	G	A	0.866	0.865	1.0	0.0143958802837323	0.0126	0.2521	53386	77258	58749.13
219053	chr17	rs1468120	43175162	G	A	0.577	0.569	0.998	0.0218006299588528	0.0087	0.01232	53386	77258	58749.13
228108	chr17	rs113203503	43175164	C	T	0.866	0.865	1.0	0.0147014028528927	0.0126	0.2448	53386	77258	58749.13
227447	chr17	rs2239922	43175906	C	T	0.92	0.923	0.999	-0.0187038311937836	0.0161	0.2439	53386	77258	58749.13
224452	chr17	rs877599	43176622	G	A	0.798	0.791	0.996	0.0172012073197748	0.0107	0.1064	53386	77258	58749.13
225812	chr17	rs877598	43176632	A	C	0.577	0.569	0.998	0.0217027816432335	0.0087	0.0127	53386	77258	58749.13
211691	chr17	rs2239923	43176804	C	T	0.709	0.717	1.0	-0.0338050046123612	0.0095	0.0003674	53386	77258	58749.13
225010	chr17	rs147551457	43177720	A	G	0.866	0.865	1.0	0.0147014028528927	0.0126	0.2428	53386	77258	58749.13
215622	chr17	rs12936234	43177951	T	C	0.351	0.345	1.0	0.0263010744193707	0.009	0.003508	53386	77258	58749.13
227945	chr17	rs28784121	43177994	C	T	0.866	0.865	1.0	0.0158044491449436	0.0126	0.2078	53386	77258	58749.13
222876	chr17	rs9912363	43179674	A	G	0.92	0.923	0.999	-0.0177974390305806	0.016	0.266	53386	77258	58749.13
211231	chr17	rs12103720	43180617	C	T	0.796	0.789	0.997	0.0170045988158238	0.0106	0.1098	53386	77258	58749.13
208125	chr17	rs2269745	43181325	A	G	0.866	0.865	1.0	0.0147999386115992	0.0126	0.2408	53386	77258	58749.13
211410	chr17	rs2239924	43182810	T	G	0.92	0.923	1.0	-0.0164038098256767	0.016	0.3064	53386	77258	58749.13
208104	chr17	rs1053733	43183028	G	A	0.568	0.578	1.0	-0.029202265808213	0.0087	0.0007586	53386	77258	58749.13
212265	chr17	rs1053739	43183108	G	A	0.649	0.655	1.0	-0.0262002485024742	0.009	0.003615	53386	77258	58749.13
218919	chr17	rs16939858	43183420	C	T	0.797	0.789	0.997	0.0168964476597299	0.0106	0.1117	53386	77258	58749.13
229501	chr17	rs2269746	43185023	C	A	0.934	0.936	0.972	-0.0187955345843259	0.0178	0.2902	53386	77258	58749.13
222546	chr17	rs1989802	43185242	G	C	0.667	0.669	0.983	0.0011992805754821	0.0092	0.8941	53386	77258	58749.13
215636	chr17	rs1989803	43185492	C	G	0.623	0.629	0.948	-0.0257999754904126	0.0091	0.004741	53386	77258	58749.13
219251	chr17	rs2239925	43185820	T	C	0.425	0.433	0.99	-0.0196008476550609	0.0087	0.02453	53386	77258	58749.13
223640	chr17	rs16939864	43186557	G	A	0.948	0.946	0.99	0.0067968490002727	0.0194	0.7261	53386	77258	58749.13
216645	chr17	rs17684944	43187141	T	C	0.433	0.442	0.994	-0.020498669477346	0.0087	0.01821	53386	77258	58749.13
223073	chr17	rs138144764	43187221	G	A	0.872	0.872	0.988	0.0203025023378308	0.0129	0.1172	53386	77258	58749.13
225924	chr17	rs8070831	43187543	G	A	0.92	0.923	0.992	-0.0198966317144566	0.0161	0.2154	53386	77258	58749.13
224685	chr17	rs34497316	43187787	G	A	0.871	0.871	0.988	0.0219962978718961	0.0129	0.08891	53386	77258	58749.13
220738	chr17	rs12948326	43188117	T	G	0.642	0.648	0.993	-0.0281011651109099	0.009	0.001847	53386	77258	58749.13
215668	chr17	rs72832859	43188891	C	G	0.824	0.823	0.969	0.0134984841513417	0.0115	0.2397	53386	77258	58749.13
221930	chr17	rs1052169	43189049	A	C	0.811	0.812	0.978	0.0109992854583691	0.0111	0.3223	53386	77258	58749.13
228750	chr17	rs11870501	43189267	T	G	0.89	0.892	0.9	-0.0067024110596754	0.0146	0.6456	53386	77258	58749.13
220119	chr17	rs5026009	43189359	T	C	0.802	0.801	0.945	0.0236969951765786	0.0111	0.03253	53386	77258	58749.13
223013	chr17	rs2285426	43190658	C	T	0.871	0.871	0.983	0.0215951374365897	0.0129	0.09482	53386	77258	58749.13
229201	chr17	rs2285427	43191006	T	C	0.876	0.88	0.979	-0.0198966317144566	0.0133	0.1337	53386	77258	58749.13
216696	chr17	rs2864881	43191099	T	C	0.373	0.381	0.985	-0.0221024699079472	0.009	0.0135	53386	77258	58749.13
224831	chr17	rs713102	43192681	C	A	0.757	0.754	0.942	0.0102968054773682	0.0103	0.318	53386	77258	58749.13
210646	chr17	rs713101	43192821	A	G	0.43	0.431	0.976	0.0003999200213268	0.0088	0.9678	53386	77258	58749.13
228512	chr17	rs112162280	43194413	C	T	0.702	0.705	0.983	0.0044003044444822	0.0095	0.6441	53386	77258	58749.13
228322	chr17	rs3744758	43195663	A	G	0.981	0.982	0.994	-0.0525045539821493	0.033	0.1115	52238	73341	57028.64
211249	chr17	rs3744759	43195699	G	A	0.981	0.982	0.995	-0.0490011864330638	0.0334	0.1417	52176	73087	56928.97
228090	chr17	rs3744760	43195981	T	C	0.724	0.729	0.993	-0.0278029446620889	0.0097	0.004109	53386	77258	58749.13
218524	chr17	rs3744761	43196013	C	T	0.953	0.951	0.975	-0.0206007457079636	0.0204	0.3134	53386	77258	58749.13
219775	chr17	rs4362432	43196546	G	A	0.921	0.921	0.971	-0.0130953713122409	0.0162	0.418	53386	77258	58749.13
226726	chr17	rs12603813	43196584	T	C	0.744	0.749	0.993	-0.026898543868701	0.0099	0.006697	53386	77258	58749.13
212457	chr17	rs7217321	43197085	A	G	0.18	0.181	0.987	-0.0165969709073694	0.0112	0.1399	53386	77258	58749.13
223558	chr17	rs2129732	43197593	G	A	0.773	0.773	0.994	0.0159028762794155	0.0103	0.1241	53386	77258	58749.13
215172	chr17	rs7226273	43197675	T	C	0.929	0.931	0.99	-0.0113036461713921	0.017	0.5062	53386	77258	58749.13
215317	chr17	rs34813202	43198823	A	G	0.516	0.518	0.999	-0.0209989425960583	0.0086	0.01488	53386	77258	58749.13
219958	chr17	rs7207047	43198998	G	A	0.593	0.592	0.995	0.0218006299588528	0.0088	0.0128	53386	77258	58749.13
207370	chr17	rs7209028	43199100	A	G	0.0972	0.0986	0.982	-0.0005001250416822	0.0147	0.9726	53386	77258	58749.13
225591	chr17	rs11653145	43199763	T	C	0.516	0.518	1.0	-0.0209989425960583	0.0086	0.01455	53386	77258	58749.13
221771	chr17	rs11652187	43199904	A	G	0.516	0.519	1.0	-0.0216016445577609	0.0086	0.01203	53386	77258	58749.13
223411	chr17	rs12944434	43200294	A	G	0.504	0.507	0.999	-0.023002541565316	0.0086	0.007457	53386	77258	58749.13
209839	chr17	rs9303454	43200918	A	G	0.0974	0.0986	0.982	-0.0001000050003333	0.0147	0.9956	53386	77258	58749.13
214225	chr17	rs62066672	43200993	G	A	0.82	0.819	0.986	0.0177023841130051	0.0113	0.1164	53386	77258	58749.13
214025	chr17	rs12604082	43201240	C	T	0.844	0.843	0.988	0.0235993322503244	0.0119	0.04788	53386	77258	58749.13
222895	chr17	rs55740745	43201334	A	C	0.135	0.137	0.869	-0.0004000800213396	0.0135	0.9752	53386	77258	58749.13
212149	chr17	rs62066673	43201425	C	T	0.82	0.819	0.983	0.0171029078996623	0.0113	0.129	53386	77258	58749.13
212281	chr17	rs7223320	43201798	G	A	0.176	0.178	0.975	-0.004701032558649	0.0114	0.6811	53386	77258	58749.13
223119	chr17	rs7224944	43202188	C	T	0.845	0.843	0.973	0.0138042809763971	0.012	0.2511	53386	77258	58749.13
220315	chr17	rs7214439	43202378	T	C	0.774	0.774	0.984	0.0176041339483571	0.0104	0.08952	53386	77258	58749.13
222888	chr17	rs12944415	43202529	G	A	0.775	0.775	0.986	0.0182033098538737	0.0104	0.07916	53386	77258	58749.13
223453	chr17	rs4986171	43202718	C	A	0.493	0.496	0.993	-0.0168003386783461	0.0086	0.052	53386	77258	58749.13
207513	chr17	rs9906112	43203469	A	G	0.0949	0.0958	0.98	0.0018981972830802	0.0148	0.9005	53386	77258	58749.13
208257	chr17	rs12603905	43204591	A	T	0.775	0.775	0.987	0.0183996828453635	0.0104	0.07604	53386	77258	58749.13
217200	chr17	rs117232481	43205625	G	A	0.982	0.98	0.978	0.0456996792509903	0.0341	0.1801	48994	71101	54010.4
218051	chr17	rs66532542	43207030	C	T	0.912	0.911	0.976	-0.0038975857287134	0.0154	0.8013	53386	77258	58749.13
222398	chr17	rs62066674	43207426	G	T	0.912	0.911	0.975	-0.0033957590691798	0.0154	0.8277	53386	77258	58749.13
211667	chr17	rs58219619	43207624	G	A	0.773	0.767	0.994	0.0116024307308398	0.0102	0.2575	53386	77258	58749.13
218806	chr17	rs4986169	43207849	G	A	0.498	0.501	0.996	-0.0180010511095525	0.0086	0.03667	53386	77258	58749.13
227658	chr17	rs4986170	43207858	G	A	0.171	0.173	0.977	-0.0079011318962572	0.0115	0.4955	53386	77258	58749.13
214837	chr17	rs12946454	43208121	A	T	0.731	0.739	0.993	-0.035596090043474	0.0098	0.0002644	53386	77258	58749.13
223888	chr17	rs8069937	43208626	G	A	0.498	0.501	0.997	-0.0180010511095525	0.0086	0.03681	53386	77258	58749.13
224340	chr17	rs11652386	43209168	C	G	0.157	0.159	0.979	-0.0164038098256767	0.0119	0.1689	53386	77258	58749.13
213988	chr17	rs1056619	43209727	C	T	0.773	0.766	0.995	0.0124027667170427	0.0102	0.2272	53386	77258	58749.13
228875	chr17	rs6503424	43212521	T	C	0.157	0.159	0.979	-0.0169020380753563	0.0119	0.1557	53386	77258	58749.13
211757	chr17	rs2291447	43212963	G	T	0.498	0.501	0.998	-0.0182963622831166	0.0086	0.03349	53386	77258	58749.13
211680	chr17	rs2306828	43213772	A	C	0.162	0.164	0.972	-0.0156010662286512	0.0118	0.1849	53386	77258	58749.13
207344	chr17	rs1542688	43215632	C	T	0.93	0.931	0.992	0.0056042667198317	0.0171	0.7417	53386	77258	58749.13
225188	chr17	rs4986172	43216281	C	T	0.643	0.654	0.993	-0.0326988269632397	0.009	0.000298	53386	77258	58749.13
223616	chr17	rs16939879	43216472	A	G	0.93	0.931	0.993	0.0060019521956343	0.0171	0.727	53386	77258	58749.13
208574	chr17	rs16939884	43216815	G	T	0.933	0.933	0.991	0.0112959597418516	0.0173	0.5144	53386	77258	58749.13
210952	chr17	rs58346971	43217198	A	C	0.917	0.918	0.991	0.007997931111062	0.0158	0.6136	53386	77258	58749.13
224827	chr17	rs11653796	43218259	A	G	0.731	0.74	0.993	-0.0353992243518656	0.0098	0.0002936	53386	77258	58749.13
223480	chr17	rs60289499	43218677	G	A	0.722	0.73	0.991	-0.0364980230402006	0.0097	0.000163	53386	77258	58749.13
219383	chr17	rs137989694	43219666	G	A	0.731	0.74	0.992	-0.0353992243518656	0.0098	0.0002959	53386	77258	58749.13
220480	chr17	rs72628318	43219912	A	G	0.911	0.91	0.972	-0.0079011318962572	0.0153	0.6073	53386	77258	58749.13
217808	chr17	rs71373536	43221808	G	A	0.741	0.748	0.99	-0.033701571673015	0.0099	0.0006651	53386	77258	58749.13
219129	chr17	rs78622741	43222659	G	C	0.978	0.976	0.967	0.0399031725325864	0.0302	0.1868	50806	74901	56381.19
223287	chr17	rs9894577	43223292	G	A	0.673	0.681	0.989	-0.0251024465608414	0.0092	0.006673	53386	77258	58749.13
220417	chr17	rs3809745	43225594	G	C	0.886	0.886	0.971	-0.0119005312583873	0.0138	0.3903	53386	77258	58749.13
222975	chr17	rs7216041	43226478	C	T	0.833	0.836	0.63	-0.003596459514405	0.0147	0.8063	53386	77258	58749.13
218956	chr17	rs12051846	43226887	A	G	0.741	0.748	0.991	-0.0344982814075965	0.0099	0.0004865	53386	77258	58749.13
209135	chr17	rs1044977	43227214	T	C	0.741	0.748	0.991	-0.0341050206499513	0.0099	0.0005649	53386	77258	58749.13
213042	chr17	rs8070447	43229299	A	C	0.886	0.886	0.972	-0.0114958245134845	0.0138	0.4058	53386	77258	58749.13
220708	chr17	rs7217422	43230465	G	C	0.841	0.84	0.99	0.0221038989069263	0.0118	0.06103	53386	77258	58749.13
227523	chr17	rs76233987	43232013	G	A	0.731	0.739	0.978	-0.0390007373497326	0.0098	7.508e-05	53386	77258	58749.13
229621	chr17	rs77243715	43232014	G	T	0.731	0.739	0.978	-0.039104719880761	0.0098	7.016e-05	53386	77258	58749.13
214369	chr17	rs8067974	43232566	A	G	0.654	0.664	0.988	-0.0299953975354009	0.0091	0.0009984	53386	77258	58749.13
225446	chr17	rs8064386	43236109	T	C	0.495	0.503	0.993	-0.0140989243795016	0.0086	0.1042	53386	77258	58749.13
207649	chr17	rs76887801	43237123	T	G	0.908	0.908	0.969	-0.0120017335415971	0.0152	0.4277	53386	77258	58749.13
215822	chr17	rs11657325	43242694	G	A	0.739	0.746	0.993	-0.0349952529972629	0.0099	0.0003863	53386	77258	58749.13
227609	chr17	rs4627401	43244034	A	T	0.413	0.42	0.953	-0.013004189135254	0.009	0.1474	53386	77258	58749.13
220623	chr17	rs9709123	43244620	A	G	0.48	0.49	0.988	-0.0174005146801673	0.0087	0.0447	53386	77258	58749.13
217085	chr17	rs4792858	43244700	A	C	0.683	0.69	0.987	-0.028399474521698	0.0093	0.002314	53386	77258	58749.13
228621	chr17	rs8070221	43245893	G	C	0.48	0.49	0.988	-0.0176956485356892	0.0087	0.04151	53386	77258	58749.13
221586	chr17	rs7208548	43247930	A	C	0.481	0.49	0.988	-0.0180010511095525	0.0087	0.038	53386	77258	58749.13
209837	chr17	rs4792819	43247957	A	C	0.695	0.701	0.995	-0.0264979913062283	0.0094	0.004621	53386	77258	58749.13
224011	chr17	rs7217491	43248447	T	C	0.979	0.98	0.956	-0.0874005436142293	0.032	0.006347	53105	76498	58356.61
218854	chr17	rs12450321	43248581	C	T	0.807	0.809	0.988	0.0177023841130051	0.011	0.1085	53386	77258	58749.13
223139	chr17	rs78420531	43249246	G	T	0.949	0.946	0.965	0.0125015292229252	0.0198	0.5299	53386	77258	58749.13
229901	chr17	rs60742188	43249437	G	A	0.807	0.809	0.987	0.0177023841130051	0.011	0.108	53386	77258	58749.13
207668	chr17	rs4792867	43249444	C	T	0.695	0.702	0.995	-0.026898543868701	0.0094	0.004119	53386	77258	58749.13
227334	chr17	rs66827053	43250653	A	G	0.742	0.749	0.97	-0.028399474521698	0.01	0.004513	53386	77258	58749.13
223516	chr17	rs59542675	43253143	G	A	0.929	0.931	0.967	0.0	0.0172	0.9977	53386	77258	58749.13
228883	chr17	rs76679230	43253551	G	A	0.878	0.878	0.977	0.0232965165504356	0.0133	0.08045	53386	77258	58749.13
209955	chr17	rs4792868	43254040	C	T	0.979	0.981	0.945	-0.0957952974548668	0.0323	0.003012	53174	76774	58467.01
214801	chr17	rs11867300	43254152	G	A	0.878	0.878	0.977	0.024097313483794	0.0133	0.07067	53386	77258	58749.13
209305	chr17	rs79152928	43254231	T	C	0.906	0.906	0.934	-0.009696862978864	0.0153	0.525	53386	77258	58749.13
219064	chr17	rs62066677	43254421	G	A	0.91	0.909	0.955	-0.0080019302190585	0.0154	0.6058	53386	77258	58749.13
217455	chr17	rs11651809	43255681	C	G	0.696	0.702	0.982	-0.0270012755029434	0.0094	0.004205	53386	77258	58749.13
208254	chr17	rs8070437	43257270	C	T	0.304	0.298	0.98	0.0270021387025708	0.0095	0.004294	53386	77258	58749.13
208504	chr17	rs28510841	43257389	G	C	0.807	0.809	0.972	0.0180952882690919	0.0111	0.1028	53386	77258	58749.13
207592	chr17	rs34562831	43259685	C	T	0.807	0.809	0.97	0.0179970767016546	0.0111	0.1052	53386	77258	58749.13
217717	chr17	rs62066678	43259719	C	G	0.893	0.893	0.946	-0.0137034650584925	0.0144	0.3401	53386	77258	58749.13
214620	chr17	rs4632173	43260783	A	G	0.502	0.494	0.969	0.0116024307308398	0.0088	0.1848	53386	77258	58749.13
215133	chr17	rs4559944	43260880	A	G	0.309	0.302	0.974	0.0274984287018097	0.0094	0.003632	53386	77258	58749.13
228187	chr17	rs35625124	43262629	T	A	0.768	0.77	0.913	0.0205964297986501	0.0107	0.05489	53386	77258	58749.13
220056	chr17	rs8068816	43263019	T	A	0.872	0.87	0.929	0.0124027667170427	0.0133	0.3521	53386	77258	58749.13
208086	chr17	rs8069272	43263233	T	A	0.953	0.954	0.864	-0.0130953713122409	0.0223	0.5578	53386	77258	58749.13
217222	chr17	rs77045387	43263774	G	A	0.706	0.704	0.906	-0.0001000050003333	0.0099	0.9937	53386	77258	58749.13
229857	chr17	rs8071573	43264915	A	G	0.326	0.326	0.928	0.0118989261570991	0.0095	0.2103	53386	77258	58749.13
219754	chr17	rs73319060	43265323	T	G	0.887	0.89	0.933	-0.0004000800213396	0.0142	0.9781	53386	77258	58749.13
207848	chr17	rs7212802	43266091	G	A	0.326	0.327	0.928	0.0117012723076411	0.0095	0.2179	53386	77258	58749.13
222647	chr17	rs62066682	43266487	G	A	0.63	0.633	0.945	-0.0009004052431641	0.0092	0.9246	53386	77258	58749.13
228107	chr17	rs7219397	43266519	T	A	0.326	0.326	0.928	0.0115035793834154	0.0095	0.2259	53386	77258	58749.13
210939	chr17	rs78509373	43266542	T	C	0.821	0.818	0.963	0.0146028573839336	0.0114	0.201	53386	77258	58749.13
227189	chr17	rs6503426	43268267	C	T	0.335	0.336	0.929	0.0111970780932162	0.0094	0.2337	53386	77258	58749.13
219287	chr17	rs6503427	43268712	C	T	0.318	0.319	0.927	0.0085037404912207	0.0096	0.3732	53386	77258	58749.13
221712	chr17	rs145729014	43269242	T	C	0.817	0.815	0.964	0.0099008246772624	0.0113	0.3796	53386	77258	58749.13
207918	chr17	rs67882608	43270288	A	T	0.385	0.385	0.889	0.0118989261570991	0.0094	0.2042	53386	77258	58749.13
227040	chr17	rs144647217	43270363	G	A	0.87	0.87	0.96	0.0140015196358136	0.013	0.2821	53386	77258	58749.13
228605	chr17	rs7208466	43271947	A	G	0.284	0.284	0.917	0.012096540947233	0.01	0.2225	53386	77258	58749.13
213998	chr17	rs12450413	43273187	C	T	0.764	0.761	0.975	0.0060019521956343	0.0102	0.5564	53386	77258	58749.13
227239	chr17	rs6503428	43273867	T	A	0.284	0.284	0.916	0.0126990249774084	0.01	0.2034	53386	77258	58749.13
229212	chr17	rs62066707	43273992	T	A	0.693	0.689	0.914	0.0139029051689914	0.0097	0.1529	53386	77258	58749.13
209877	chr17	rs61160218	43274555	G	A	0.666	0.667	0.953	0.0050969882578437	0.0094	0.5843	53386	77258	58749.13
212669	chr17	rs80069680	43275886	C	T	0.9	0.897	0.965	-0.0033957590691798	0.0145	0.8128	53386	77258	58749.13
209409	chr17	rs112297877	43275949	C	G	0.692	0.689	0.913	0.0133011462391285	0.0097	0.1723	53386	77258	58749.13
214302	chr17	rs7207244	43277541	C	G	0.604	0.607	0.937	-0.0003000450090019	0.0091	0.9757	53386	77258	58749.13
214804	chr17	rs7212192	43277652	T	C	0.281	0.281	0.91	0.0125015292229252	0.01	0.2111	53386	77258	58749.13
221910	chr17	rs11870697	43277758	T	C	0.28	0.28	0.909	0.0127977582298607	0.01	0.2035	53386	77258	58749.13
222059	chr17	rs72832877	43278576	C	T	0.691	0.688	0.909	0.0135971385060249	0.0098	0.1639	53386	77258	58749.13
217605	chr17	rs6503430	43278732	C	T	0.498	0.499	0.924	0.0066975214477213	0.009	0.4557	53386	77258	58749.13
229903	chr17	rs7218351	43279320	A	G	0.358	0.357	0.905	0.0045994064948955	0.0094	0.6274	53386	77258	58749.13
223790	chr17	rs145394967	43279830	G	A	0.969	0.967	0.945	0.0096037361426946	0.0258	0.7097	52493	75664	57604.43
217924	chr17	rs7214310	43281946	C	T	0.38	0.379	0.916	0.0065981840282271	0.0093	0.4758	53386	77258	58749.13
216676	chr17	rs79711330	43283263	A	G	0.981	0.98	0.965	0.0361969153118182	0.0341	0.2876	47691	69671	52693.43
214327	chr17	rs79592359	43286143	T	G	0.917	0.918	0.909	0.0003999200213268	0.0165	0.9804	53386	77258	58749.13
226968	chr17	rs113847117	43287288	C	T	0.906	0.905	0.96	-0.0194988734340555	0.0151	0.1955	53386	77258	58749.13
220891	chr17	rs111602534	43287317	T	C	0.906	0.905	0.96	-0.0198966317144566	0.0151	0.187	53386	77258	58749.13
218976	chr17	rs4273079	43287421	C	T	0.805	0.803	0.939	-0.0029042131473898	0.0113	0.7946	53386	77258	58749.13
211701	chr17	rs62066714	43287642	G	T	0.585	0.579	0.939	0.0187039847937718	0.009	0.03779	53386	77258	58749.13
224231	chr17	rs12603585	43288110	C	A	0.586	0.579	0.939	0.0184978548821194	0.009	0.03999	53386	77258	58749.13
228157	chr17	rs12603483	43288222	G	A	0.59	0.584	0.933	0.0197045832743354	0.0091	0.02979	53386	77258	58749.13
209266	chr17	rs112416568	43288550	G	T	0.889	0.886	0.853	0.0150954876453349	0.0148	0.308	53386	77258	58749.13
215576	chr17	rs117884330	43289312	C	G	0.9	0.899	0.92	0.0123039944561641	0.015	0.4123	53386	77258	58749.13
211782	chr17	rs74253615	43290262	C	A	0.908	0.907	0.964	-0.0235962138551867	0.0152	0.1206	53386	77258	58749.13
210974	chr17	rs16939911	43290265	T	C	0.947	0.948	0.872	0.0089002747867194	0.0207	0.6665	53386	77258	58749.13
214325	chr17	rs117306614	43290731	G	T	0.931	0.933	0.905	0.0080971295874548	0.018	0.6545	53386	77258	58749.13
215491	chr17	rs55706568	43292035	C	G	0.558	0.551	0.948	0.0278972284172359	0.0089	0.001763	53386	77258	58749.13
229039	chr17	rs8077692	43292154	C	T	0.323	0.318	0.922	0.0150954876453349	0.0096	0.1148	53386	77258	58749.13
217646	chr17	rs113819830	43292279	C	T	0.559	0.552	0.952	0.0267003518299564	0.0089	0.002666	53386	77258	58749.13
224221	chr17	rs8068730	43294324	G	A	0.909	0.908	0.964	-0.0198966317144566	0.0153	0.1934	53386	77258	58749.13
211282	chr17	rs117920061	43294811	G	A	0.964	0.965	0.937	-0.0168003386783461	0.0241	0.4865	53386	77258	58749.13
222802	chr17	rs117687464	43297152	G	A	0.97	0.968	0.957	0.014504302202808	0.0262	0.5799	52493	75664	57604.43
226189	chr17	rs57825815	43297297	G	A	0.97	0.968	0.958	0.0141001243787816	0.0262	0.5904	52493	75664	57604.43
209340	chr17	rs1552458	43298388	A	G	0.307	0.302	0.969	0.012096540947233	0.0095	0.2025	53386	77258	58749.13
210685	chr17	rs7215363	43300231	G	C	0.909	0.908	0.968	-0.020498669477346	0.0152	0.1796	53386	77258	58749.13
217196	chr17	rs1552457	43300669	T	G	0.306	0.302	0.966	0.0115035793834154	0.0095	0.2247	53386	77258	58749.13
221975	chr17	rs75468347	43301858	C	A	0.97	0.968	0.961	0.0158044491449436	0.0262	0.547	52493	75664	57604.43
221026	chr17	rs12449792	43302259	C	T	0.558	0.551	0.962	0.025696986087186	0.0088	0.003646	53386	77258	58749.13
220680	chr17	rs1906342	43303608	A	G	0.464	0.464	0.911	0.0049974917102918	0.0091	0.5804	53386	77258	58749.13
222677	chr17	rs58605696	43304034	C	T	0.98	0.978	0.968	0.0448968808822823	0.0325	0.1664	48376	70881	53539.65
207807	chr17	rs79091156	43304649	G	A	0.895	0.893	0.982	-0.026600681797179	0.0142	0.06061	53386	77258	58749.13
213315	chr17	rs9916564	43305131	G	A	0.8	0.799	0.995	-0.0108991808690006	0.0108	0.3167	53386	77258	58749.13
222158	chr17	rs9889614	43305401	G	A	0.801	0.799	0.992	-0.0101008421794295	0.0109	0.3534	53386	77258	58749.13
222123	chr17	rs62066720	43305456	C	G	0.779	0.777	0.992	-0.0043996643446871	0.0105	0.6764	53386	77258	58749.13
210088	chr17	rs9891541	43305520	C	T	0.941	0.942	0.984	-0.0213972981080803	0.0185	0.2483	53386	77258	58749.13
212308	chr17	rs11869822	43306148	T	A	0.782	0.78	0.992	-0.0057967688471774	0.0105	0.58	53386	77258	58749.13
221060	chr17	rs11079492	43306305	C	G	0.782	0.78	0.992	-0.0050024916227914	0.0105	0.635	53386	77258	58749.13
216919	chr17	rs11079493	43306345	G	C	0.846	0.843	0.982	0.0004998750416509	0.0121	0.9658	53386	77258	58749.13
213963	chr17	rs12453698	43306649	C	T	0.873	0.87	0.983	-0.0101008421794295	0.0131	0.4384	53386	77258	58749.13
214353	chr17	rs57344356	43306685	G	A	0.877	0.875	0.982	-0.0128015918372089	0.0132	0.3307	53386	77258	58749.13
215955	chr17	rs9893052	43306763	T	C	0.782	0.779	0.992	-0.0045001103249234	0.0105	0.6695	53386	77258	58749.13
211093	chr17	rs4792892	43307719	G	T	0.841	0.837	0.985	0.0002999550089979	0.0119	0.9791	53386	77258	58749.13
226769	chr17	rs58744688	43308183	A	C	0.781	0.779	0.993	-0.0057967688471774	0.0105	0.5802	53386	77258	58749.13
214734	chr17	rs75864910	43308547	C	T	0.941	0.942	0.987	-0.0221024699079472	0.0185	0.2309	53386	77258	58749.13
213489	chr17	rs9908905	43309078	A	G	0.8	0.799	0.993	-0.0107980900995126	0.0108	0.3189	53386	77258	58749.13
211755	chr17	rs9908320	43309171	C	T	0.941	0.942	0.988	-0.0217958123704574	0.0185	0.2371	53386	77258	58749.13
216908	chr17	rs9907333	43309466	G	A	0.941	0.942	0.988	-0.0212951405401588	0.0185	0.2479	53386	77258	58749.13
213223	chr17	rs9913962	43309942	G	A	0.941	0.942	0.988	-0.0217038334437866	0.0185	0.2407	53386	77258	58749.13
211129	chr17	rs79181461	43310143	G	A	0.941	0.942	0.989	-0.0217958123704574	0.0185	0.2376	53386	77258	58749.13
227679	chr17	rs75239108	43310182	T	C	0.941	0.942	0.989	-0.0217958123704574	0.0185	0.2377	53386	77258	58749.13
211552	chr17	rs12103702	43310840	C	T	0.941	0.942	0.99	-0.0217038334437866	0.0184	0.2401	53386	77258	58749.13
216090	chr17	rs9898221	43311620	A	G	0.941	0.942	0.991	-0.0217038334437866	0.0184	0.2383	53386	77258	58749.13
208285	chr17	rs9910393	43311968	T	A	0.941	0.942	0.991	-0.0217038334437866	0.0184	0.2392	53386	77258	58749.13
224679	chr17	rs9903656	43312700	G	A	0.941	0.942	0.992	-0.0217038334437866	0.0184	0.2398	53386	77258	58749.13
211788	chr17	rs9906359	43312800	A	G	0.941	0.942	0.992	-0.0217038334437866	0.0184	0.2399	53386	77258	58749.13
224419	chr17	rs1989230	43312831	G	A	0.861	0.859	0.993	-0.009696862978864	0.0125	0.4385	53386	77258	58749.13
223081	chr17	rs1989229	43312893	A	G	0.802	0.801	0.999	-0.013004189135254	0.0108	0.2307	53386	77258	58749.13
212915	chr17	rs9891552	43313404	T	A	0.941	0.943	0.991	-0.0212951405401588	0.0185	0.2502	53386	77258	58749.13
214873	chr17	rs77766814	43314544	A	G	0.941	0.943	0.99	-0.021101069908054	0.0185	0.255	53386	77258	58749.13
217993	chr17	rs1133458	43315547	G	A	0.846	0.845	0.989	-0.0107980900995126	0.012	0.3695	53386	77258	58749.13
225662	chr17	rs12940312	43316360	G	A	0.891	0.894	0.907	-0.0220002402796674	0.0146	0.133	53386	77258	58749.13
208787	chr17	rs1023995	43316520	T	C	0.29	0.288	0.955	-0.0008003201707691	0.0097	0.9331	53386	77258	58749.13
223314	chr17	rs8182370	43316613	G	C	0.781	0.781	0.996	-0.0125990355765152	0.0105	0.2295	53386	77258	58749.13
226529	chr17	rs60823899	43316642	G	C	0.98	0.978	0.962	0.0407003871263756	0.0326	0.2121	48376	70881	53539.65
224901	chr17	rs7212404	43317574	G	A	0.841	0.839	0.991	-0.0095050300143049	0.0118	0.4236	53386	77258	58749.13
208572	chr17	rs1801353	43319770	C	T	0.512	0.51	0.962	0.0061013488579762	0.0088	0.4905	53386	77258	58749.13
222459	chr17	rs74894402	43320366	A	G	0.98	0.978	0.959	0.0400953305639422	0.0326	0.2196	48376	70881	53539.65
215734	chr17	rs111999393	43325185	T	C	0.851	0.849	0.983	-0.007004474152883	0.0122	0.5655	53386	77258	58749.13
210788	chr17	rs28544002	43325839	T	C	0.844	0.842	0.986	-0.0075987978753305	0.012	0.5229	53386	77258	58749.13
222474	chr17	rs62066723	43327309	T	C	0.844	0.843	0.987	-0.0067024110596754	0.012	0.5737	53386	77258	58749.13
228868	chr17	rs9916625	43327944	G	A	0.786	0.786	0.984	-0.0091012913892029	0.0106	0.3932	53386	77258	58749.13
208275	chr17	rs7209805	43327946	T	C	0.786	0.786	0.984	-0.0091012913892029	0.0106	0.391	53386	77258	58749.13
223281	chr17	rs62066724	43330066	A	G	0.851	0.849	0.986	-0.0083043861636152	0.0122	0.4981	53386	77258	58749.13
215931	chr17	rs57431070	43330929	G	A	0.845	0.844	0.988	-0.0112025145079934	0.012	0.3478	53386	77258	58749.13
218093	chr17	rs57989921	43331177	C	T	0.845	0.844	0.988	-0.0114047880634385	0.012	0.343	53386	77258	58749.13
224822	chr17	rs60420573	43331438	A	G	0.784	0.785	0.989	-0.0122041688389067	0.0106	0.2474	53386	77258	58749.13
214087	chr17	rs8065345	43332015	A	G	0.84	0.839	0.985	-0.0102018624845967	0.0119	0.3887	53386	77258	58749.13
225528	chr17	rs2291448	43332365	A	G	0.937	0.939	0.98	-0.0187955345843259	0.018	0.2965	53386	77258	58749.13
212648	chr17	rs11651968	43333125	C	T	0.544	0.543	0.969	0.0024968801985871	0.0088	0.778	53386	77258	58749.13
211586	chr17	rs9908267	43334005	G	C	0.505	0.502	0.98	0.009504687014246	0.0087	0.2755	53386	77258	58749.13
207400	chr17	rs72832885	43334228	T	C	0.98	0.981	0.9	-0.0821975276313988	0.0328	0.01222	52372	75176	57410.51
209904	chr17	rs60163605	43334649	C	A	0.516	0.513	0.977	0.0108014536938559	0.0087	0.2157	53386	77258	58749.13
229172	chr17	rs58314091	43334653	T	C	0.516	0.513	0.977	0.0107025231331357	0.0087	0.2176	53386	77258	58749.13
216989	chr17	rs4248280	43334978	C	G	0.483	0.481	0.988	0.0111970780932162	0.0087	0.1952	53386	77258	58749.13
222170	chr17	rs56276534	43335413	T	C	0.493	0.488	0.991	0.016296487966892	0.0086	0.05998	53386	77258	58749.13
207660	chr17	rs56269837	43335650	A	G	0.455	0.45	0.993	0.0178988554877579	0.0087	0.03927	53386	77258	58749.13
223433	chr17	rs4248914	43336480	C	T	0.261	0.259	0.994	0.0087020272939009	0.0098	0.3759	53386	77258	58749.13
225115	chr17	rs4986168	43336574	C	T	0.457	0.452	0.999	0.0173977771764203	0.0086	0.04405	53386	77258	58749.13
221857	chr17	rs4247364	43336687	G	C	0.31	0.307	0.994	0.0062007356416035	0.0093	0.5064	53386	77258	58749.13
224286	chr17	rs4792836	43336770	T	C	0.261	0.259	0.993	0.0087020272939009	0.0098	0.3728	53386	77258	58749.13
229002	chr17	rs7210761	43336997	T	C	0.31	0.307	0.994	0.0063001125484799	0.0093	0.5002	53386	77258	58749.13
223957	chr17	rs7224548	43337136	G	T	0.31	0.307	0.994	0.0062007356416035	0.0093	0.5062	53386	77258	58749.13
213048	chr17	rs7211069	43337171	T	C	0.261	0.259	0.992	0.0088011559530687	0.0098	0.3682	53386	77258	58749.13
211615	chr17	rs7225083	43337501	G	C	0.311	0.308	0.993	0.0065981840282271	0.0093	0.4797	53386	77258	58749.13
211609	chr17	rs11656414	43337970	A	G	0.449	0.445	0.995	0.0176041339483571	0.0087	0.04214	53386	77258	58749.13
218872	chr17	rs7215764	43338941	G	C	0.272	0.27	0.992	0.0118989261570991	0.0097	0.2187	53386	77258	58749.13
223052	chr17	rs708563	43340936	G	A	0.461	0.456	0.996	0.0178006246255066	0.0086	0.0399	53386	77258	58749.13
207759	chr17	rs11574837	43341110	C	T	0.96	0.961	0.974	0.0147014028528927	0.0224	0.5121	53386	77258	58749.13
227291	chr17	rs3744410	43341913	G	T	0.957	0.958	0.979	0.001998002662673	0.0216	0.9271	53386	77258	58749.13
226511	chr17	rs1047833	43342141	G	C	0.281	0.279	0.991	0.0111970780932162	0.0096	0.2427	53386	77258	58749.13
207813	chr17	rs2285674	43342306	C	A	0.464	0.459	0.994	0.0176041339483571	0.0086	0.04236	53386	77258	58749.13
228312	chr17	rs16939926	43343249	T	C	0.955	0.956	0.984	0.0075017910703226	0.0211	0.7212	53386	77258	58749.13
220986	chr17	rs2074293	43344073	G	A	0.414	0.411	0.989	0.0187039847937718	0.0088	0.03283	53386	77258	58749.13
215020	chr17	rs4792809	43346980	G	T	0.265	0.263	0.99	0.0077002766261879	0.0098	0.4312	53386	77258	58749.13
210177	chr17	rs3178151	43347066	T	C	0.98	0.98	0.99	-0.0575020022714588	0.0376	0.1263	37839	56568	41954.04
221201	chr17	rs4792811	43347336	C	G	0.267	0.265	0.99	0.0064988367398296	0.0098	0.5077	53386	77258	58749.13
220808	chr17	rs11574831	43347610	C	T	0.871	0.872	0.997	-0.0248973835545144	0.0129	0.05331	53386	77258	58749.13
227623	chr17	rs4247365	43348887	G	A	0.265	0.263	0.99	0.0084045823438103	0.0098	0.3885	53386	77258	58749.13
214439	chr17	rs7213493	43349176	G	A	0.863	0.866	1.0	-0.0248051189189711	0.0126	0.04804	53386	77258	58749.13
209833	chr17	rs11079501	43349882	T	C	0.979	0.98	0.991	-0.0682038970948312	0.0383	0.0748	35716	53772	39530.15
225988	chr17	rs7214657	43349920	G	T	0.265	0.263	0.99	0.0086028888072678	0.0098	0.378	53386	77258	58749.13
209563	chr17	rs11574828	43350081	C	T	0.98	0.981	0.988	-0.0649972930239685	0.0373	0.08163	39002	57609	43111.32
210502	chr17	rs9911183	43350514	G	A	0.863	0.865	1.0	-0.0244976316004002	0.0125	0.05032	53386	77258	58749.13
229637	chr17	rs11079502	43350666	A	G	0.463	0.458	0.992	0.0187039847937718	0.0087	0.03102	53386	77258	58749.13
221271	chr17	rs11574826	43351039	C	G	0.98	0.981	0.991	-0.0649972930239685	0.0373	0.08186	39061	57852	43206.27
216623	chr17	rs2072090	43351127	G	C	0.464	0.458	0.99	0.0189983824093147	0.0087	0.02851	53386	77258	58749.13
208188	chr17	rs17685379	43352049	C	T	0.871	0.873	0.999	-0.0231048737150968	0.0129	0.07286	53386	77258	58749.13
223596	chr17	rs36107645	43352642	T	C	0.802	0.805	0.996	-0.020498669477346	0.0109	0.05946	53386	77258	58749.13
207752	chr17	rs58007130	43353269	C	T	0.871	0.872	0.999	-0.0231969816042026	0.0128	0.07081	53386	77258	58749.13
221508	chr17	rs9908462	43353423	C	T	0.802	0.805	0.996	-0.0203966036652218	0.0109	0.0599	53386	77258	58749.13
224032	chr17	rs9972936	43353677	G	A	0.465	0.46	0.99	0.0173977771764203	0.0087	0.04404	53386	77258	58749.13
217278	chr17	rs16939943	43353763	C	T	0.863	0.866	1.0	-0.0246001168682327	0.0126	0.04972	53386	77258	58749.13
224655	chr17	rs113896299	43354617	C	T	0.98	0.981	0.992	-0.0662039071233048	0.0374	0.07697	38660	57383	42773.93
209306	chr17	rs58428160	43354681	G	A	0.803	0.806	0.995	-0.0202027073175195	0.0109	0.06246	53386	77258	58749.13
214657	chr17	rs7222751	43354930	G	A	0.863	0.866	1.0	-0.0247026126403718	0.0126	0.049	53386	77258	58749.13
220944	chr17	rs113772413	43357804	G	C	0.98	0.981	0.991	-0.067305011010914	0.0375	0.07271	38671	57824	42831.17
224481	chr17	rs34198001	43357938	C	T	0.954	0.955	0.967	0.007997931111062	0.0211	0.7042	53386	77258	58749.13
208687	chr17	rs9905609	43358166	C	T	0.817	0.82	0.989	-0.0159972768350078	0.0112	0.1546	53386	77258	58749.13
218355	chr17	rs16939948	43358418	T	C	0.954	0.955	0.967	0.0068961666878413	0.0211	0.7434	53386	77258	58749.13
220235	chr17	rs1985556	43359241	A	G	0.266	0.265	0.985	0.0068961666878413	0.0098	0.4779	53386	77258	58749.13
229133	chr17	rs35971701	43359891	T	C	0.8	0.804	0.99	-0.019294956182969	0.0109	0.07534	53386	77258	58749.13
214955	chr17	rs4792842	43360057	G	A	0.466	0.461	0.986	0.0176041339483571	0.0087	0.04296	53386	77258	58749.13
213088	chr17	rs7207549	43360128	A	G	0.266	0.265	0.984	0.0069954745123864	0.0098	0.4733	53386	77258	58749.13
212217	chr17	rs3785805	43360940	G	T	0.98	0.981	0.992	-0.0695966251380842	0.0375	0.0635	38671	57824	42831.17
217010	chr17	rs3785804	43360994	G	A	0.871	0.872	0.995	-0.0232993336544035	0.0129	0.07067	53386	77258	58749.13
218527	chr17	rs3785803	43361213	G	A	0.872	0.873	0.994	-0.0225012653465135	0.0129	0.08148	53386	77258	58749.13
226347	chr17	rs3785802	43361350	C	G	0.266	0.265	0.983	0.0066975214477213	0.0098	0.4925	53386	77258	58749.13
220595	chr17	rs2074292	43361491	G	A	0.464	0.46	0.986	0.0170045988158238	0.0087	0.05077	53386	77258	58749.13
223612	chr17	rs2074291	43361889	C	A	0.464	0.46	0.986	0.0171029078996623	0.0087	0.04893	53386	77258	58749.13
220923	chr17	rs17846855	43364737	C	A	0.955	0.956	0.973	0.0118989261570991	0.0211	0.5745	53386	77258	58749.13
226431	chr17	rs2074289	43364914	A	G	0.976	0.977	0.991	-0.0591981397259644	0.0289	0.04075	53386	77258	58749.13
221107	chr17	rs34066137	43365015	G	A	0.948	0.95	0.934	0.00730326611012	0.0203	0.7187	53386	77258	58749.13
211818	chr17	rs11079503	43365089	C	T	0.875	0.876	0.987	-0.021203207651103	0.0131	0.1063	53386	77258	58749.13
225063	chr17	rs11574815	43365392	G	A	0.875	0.876	0.987	-0.0222047099881925	0.0131	0.0905	53386	77258	58749.13
222274	chr17	rs35518221	43365441	A	G	0.875	0.876	0.987	-0.0216016445577609	0.0131	0.0996	53386	77258	58749.13
208878	chr17	rs4792846	43367152	G	A	0.478	0.474	0.979	0.0170045988158238	0.0087	0.0507	53386	77258	58749.13
216622	chr17	rs11574814	43367424	C	T	0.824	0.824	0.952	0.004101577021075	0.0115	0.7245	53386	77258	58749.13
227647	chr17	rs7222094	43367653	T	C	0.532	0.535	0.99	0.001598721363697	0.0087	0.8526	53386	77258	58749.13
221335	chr17	rs3760357	43369904	G	C	0.873	0.874	0.992	-0.0218980211012161	0.013	0.09234	53386	77258	58749.13
222768	chr17	rs721579	43370481	C	T	0.736	0.735	0.994	0.0187039847937718	0.0098	0.05598	53386	77258	58749.13
221892	chr17	rs4792812	43374055	T	C	0.98	0.981	0.991	-0.0776048483355155	0.0372	0.03696	39137	58354	43326.45
221831	chr17	rs4792813	43375239	C	T	0.98	0.981	0.99	-0.0784048829742783	0.0372	0.0352	39137	58354	43326.45
214069	chr17	rs9908076	43376110	C	T	0.945	0.946	0.976	-0.0001000050003333	0.0193	0.9961	53386	77258	58749.13
222067	chr17	rs2867316	43376447	C	T	0.689	0.69	1.0	0.0189002595004805	0.0093	0.04173	53386	77258	58749.13
208462	chr17	rs1352312	43376761	T	G	0.704	0.705	0.989	0.0195967237465575	0.0095	0.03897	53386	77258	58749.13
222803	chr17	rs111882557	43377320	G	A	0.873	0.874	0.991	-0.0216016445577609	0.013	0.09606	53386	77258	58749.13
207560	chr17	rs112969331	43378398	G	C	0.873	0.874	0.991	-0.0216016445577609	0.013	0.0971	53386	77258	58749.13
220526	chr17	rs79442196	43379488	C	T	0.873	0.874	0.99	-0.0217038334437866	0.013	0.09546	53386	77258	58749.13
213308	chr17	rs111244088	43379765	T	C	0.873	0.874	0.99	-0.0217038334437866	0.013	0.09532	53386	77258	58749.13
208582	chr17	rs75911690	43380115	C	T	0.873	0.874	0.99	-0.0217038334437866	0.013	0.09518	53386	77258	58749.13
213440	chr17	rs79789477	43380341	G	A	0.873	0.874	0.99	-0.0214994661132367	0.013	0.09805	53386	77258	58749.13
223877	chr17	rs7221403	43380666	A	C	0.536	0.538	0.996	0.0023971245997214	0.0087	0.7856	53386	77258	58749.13
207308	chr17	rs12938138	43381472	G	A	0.955	0.956	0.974	0.0063001125484799	0.0211	0.7659	53386	77258	58749.13
224117	chr17	rs9908330	43383100	A	G	0.553	0.555	0.996	0.0066975214477213	0.0087	0.4405	53386	77258	58749.13
212861	chr17	rs4792847	43383484	G	A	0.536	0.538	0.996	0.0023971245997214	0.0087	0.7791	53386	77258	58749.13
218728	chr17	rs1476533	43383595	C	T	0.873	0.874	0.988	-0.0212951405401588	0.013	0.1016	53386	77258	58749.13
217024	chr17	rs1476532	43383596	A	G	0.553	0.555	0.995	0.0066975214477213	0.0087	0.4376	53386	77258	58749.13
222875	chr17	rs74253619	43384345	C	T	0.981	0.981	0.982	-0.0750037578653527	0.0364	0.03924	42417	62373	46939.63
228653	chr17	rs7223853	43384632	A	T	0.689	0.689	0.997	0.0195967237465575	0.0093	0.03577	53386	77258	58749.13
213502	chr17	rs75184106	43385263	C	A	0.873	0.874	0.988	-0.0212951405401588	0.013	0.1024	53386	77258	58749.13
213201	chr17	rs12449740	43385349	G	A	0.562	0.563	0.996	0.0075017910703226	0.0087	0.3885	53386	77258	58749.13
213418	chr17	rs79039330	43385620	G	T	0.873	0.874	0.987	-0.0212951405401588	0.013	0.1011	53386	77258	58749.13
210830	chr17	rs7214514	43387104	T	G	0.307	0.307	0.992	-0.0182963622831166	0.0094	0.05055	53386	77258	58749.13
221816	chr17	rs17686001	43388413	G	A	0.799	0.792	0.944	0.0102968054773682	0.011	0.351	53386	77258	58749.13
213573	chr17	rs11869999	43389726	T	A	0.467	0.466	0.99	-0.004198802647333	0.0087	0.6305	53386	77258	58749.13
228401	chr17	rs80000929	43390121	G	A	0.981	0.981	0.978	-0.0761038086648949	0.0365	0.03713	42213	62188	46745.6
209131	chr17	rs74996617	43390343	G	A	0.974	0.975	0.964	-0.0662039071233048	0.0284	0.01985	53321	77197	58686.2
227629	chr17	rs79760062	43390763	A	G	0.974	0.975	0.966	-0.0659047873877183	0.0284	0.02019	53321	77197	58686.2
208333	chr17	rs4792848	43391328	G	T	0.975	0.975	0.966	-0.0649972930239685	0.0284	0.0222	53321	77197	58686.2
226547	chr17	rs7216796	43392208	G	A	0.467	0.466	0.989	-0.0042992284528324	0.0087	0.6194	53386	77258	58749.13
213847	chr17	rs4792849	43395178	A	G	0.264	0.264	0.984	-0.0198966317144566	0.0098	0.04284	53386	77258	58749.13
213499	chr17	rs75719641	43396077	G	A	0.981	0.981	0.977	-0.0767946549790727	0.0364	0.03475	42417	62373	46939.63
222817	chr17	rs74970811	43396328	C	T	0.869	0.869	0.972	-0.0168003386783461	0.0129	0.1926	53386	77258	58749.13
229254	chr17	rs76147974	43397246	C	T	0.969	0.969	0.917	-0.0014009809156281	0.0261	0.9557	53321	77197	58686.2
220626	chr17	rs76853696	43398594	C	T	0.981	0.981	0.973	-0.0803969370720292	0.037	0.02966	41063	59878	45210.05
218063	chr17	rs78530059	43400563	C	G	0.981	0.981	0.972	-0.0777993924544118	0.037	0.03541	41063	59878	45210.05
212524	chr17	rs16939958	43400747	C	T	0.981	0.981	0.972	-0.0777993924544118	0.037	0.03538	41063	59878	45210.05
217916	chr17	rs4328483	43401540	T	G	0.389	0.389	0.977	-0.0104039337153929	0.0089	0.2437	53386	77258	58749.13
216194	chr17	rs16939961	43401748	C	T	0.981	0.981	0.972	-0.0784048829742783	0.037	0.03404	41063	59878	45210.05
208996	chr17	rs56059526	43402859	G	A	0.921	0.924	0.946	-0.0264979913062283	0.0165	0.109	53386	77258	58749.13
227724	chr17	rs4792814	43403005	T	C	0.389	0.389	0.977	-0.0105959392134034	0.0089	0.2341	53386	77258	58749.13
216910	chr17	rs4792850	43403777	A	C	0.394	0.395	0.974	-0.0122041688389067	0.0089	0.1723	53386	77258	58749.13
214904	chr17	rs34993366	43404148	T	C	0.921	0.924	0.946	-0.0267958227871631	0.0165	0.1047	53386	77258	58749.13
212559	chr17	rs60308509	43404943	T	C	0.921	0.924	0.945	-0.0257999754904126	0.0165	0.1195	53386	77258	58749.13
227061	chr17	rs57804037	43405024	C	T	0.896	0.9	0.947	-0.0349020520092649	0.0147	0.01765	53386	77258	58749.13
212924	chr17	rs35080075	43405333	T	C	0.929	0.932	0.945	-0.0247026126403718	0.0174	0.156	53386	77258	58749.13
210841	chr17	rs57079292	43405520	C	T	0.974	0.975	0.947	-0.0660970683749259	0.0286	0.02079	53321	77197	58686.2
210463	chr17	rs35925307	43405754	T	G	0.93	0.932	0.945	-0.0248051189189711	0.0175	0.1553	53386	77258	58749.13
224377	chr17	rs59136196	43405846	A	G	0.974	0.975	0.947	-0.0660009232598249	0.0286	0.02091	53321	77197	58686.2
208632	chr17	rs77566261	43409429	C	G	0.981	0.981	0.96	-0.0785022281549575	0.0366	0.03187	42213	62188	46745.6
218718	chr17	rs35457051	43409653	G	T	0.929	0.932	0.943	-0.0259949602770859	0.0174	0.1361	53386	77258	58749.13
225476	chr17	rs59375097	43411574	A	G	0.93	0.932	0.942	-0.0259949602770859	0.0175	0.1365	53386	77258	58749.13
220525	chr17	rs67141028	43412337	G	A	0.929	0.932	0.941	-0.0260975991218731	0.0175	0.1355	53386	77258	58749.13
225954	chr17	rs1000354	43413451	A	G	0.281	0.282	0.963	-0.0198048272985997	0.0098	0.04242	53386	77258	58749.13
214658	chr17	rs8079270	43414434	C	T	0.92	0.923	0.941	-0.0272992569378225	0.0165	0.09951	53386	77258	58749.13
213731	chr17	rs67170803	43415383	A	C	0.893	0.896	0.94	-0.029202265808213	0.0145	0.04444	53386	77258	58749.13
221443	chr17	rs34702068	43416415	G	C	0.93	0.932	0.941	-0.0263953113595316	0.0175	0.1318	53386	77258	58749.13
220847	chr17	rs35427715	43416944	T	C	0.929	0.932	0.94	-0.0267958227871631	0.0175	0.1247	53386	77258	58749.13
227165	chr17	rs35082152	43416953	C	T	0.929	0.932	0.939	-0.0267033828345498	0.0175	0.1264	53386	77258	58749.13
212623	chr17	rs35098769	43417205	G	A	0.929	0.932	0.939	-0.026600681797179	0.0175	0.1275	53386	77258	58749.13
211494	chr17	rs35403192	43417216	C	A	0.93	0.932	0.939	-0.0263029084210524	0.0175	0.1324	53386	77258	58749.13
222800	chr17	rs17759555	43417995	C	A	0.708	0.703	0.939	0.0024968801985871	0.0098	0.7944	53386	77258	58749.13
225131	chr17	rs79620933	43418841	C	T	0.979	0.979	0.944	-0.044401309298167	0.0332	0.1809	47718	69854	52827.56
215203	chr17	rs35410914	43419922	C	T	0.93	0.932	0.936	-0.0278029446620889	0.0175	0.1128	53386	77258	58749.13
215098	chr17	rs117326137	43420085	C	T	0.91	0.91	0.929	-0.0198966317144566	0.0156	0.2019	53386	77258	58749.13
207772	chr17	rs4792815	43420120	G	T	0.981	0.981	0.952	-0.0794004139882947	0.0371	0.03263	41633	61651	46187.93
218663	chr17	rs9907503	43421115	T	C	0.91	0.913	0.915	-0.0217958123704574	0.0159	0.1698	53386	77258	58749.13
229087	chr17	rs12942322	43421431	T	C	0.683	0.685	0.803	-0.0158042315449673	0.0104	0.1278	53386	77258	58749.13
213699	chr17	rs72832896	43421720	A	G	0.876	0.878	0.917	-0.0151034855773182	0.0137	0.2686	53386	77258	58749.13
220884	chr17	rs4792851	43422855	T	C	0.592	0.596	0.952	-0.0131966945943914	0.009	0.1406	53386	77258	58749.13
224345	chr17	rs16939964	43423890	T	C	0.895	0.895	0.926	-0.013004189135254	0.0146	0.3736	53386	77258	58749.13
214561	chr17	rs79084945	43424018	G	A	0.938	0.939	0.923	-0.0349020520092649	0.0188	0.06344	53386	77258	58749.13
229095	chr17	rs12452272	43424214	C	A	0.781	0.784	0.942	-0.0058973552660839	0.0108	0.5847	53386	77258	58749.13
229630	chr17	rs36057737	43427544	G	A	0.894	0.895	0.928	-0.0128015918372089	0.0146	0.3798	53386	77258	58749.13
218226	chr17	rs11079524	43428218	T	C	0.592	0.596	0.958	-0.013004189135254	0.009	0.1475	53386	77258	58749.13
221315	chr17	rs112120661	43430388	C	T	0.781	0.784	0.946	-0.0058973552660839	0.0107	0.5797	53386	77258	58749.13
214002	chr17	rs7214661	43430696	A	G	0.653	0.657	0.969	-0.0060985584618694	0.0092	0.5051	53386	77258	58749.13
218161	chr17	rs4792853	43432801	A	G	0.0238	0.0264	0.89	-0.0674012815955113	0.0304	0.02677	49558	72650	54757.51
214351	chr17	rs60221345	43434386	C	T	0.653	0.656	0.962	-0.0064004391810282	0.0092	0.4911	53386	77258	58749.13
216969	chr17	rs59193782	43434565	T	G	0.653	0.657	0.961	-0.0064004391810282	0.0092	0.4867	53386	77258	58749.13
210732	chr17	rs59113655	43434595	T	C	0.77	0.772	0.943	-0.0014009809156281	0.0106	0.8922	53386	77258	58749.13
212413	chr17	rs36121378	43435277	C	T	0.893	0.894	0.925	-0.0193969096107316	0.0145	0.1795	53386	77258	58749.13
224643	chr17	rs7222377	43436472	T	A	0.653	0.657	0.959	-0.0066017436345624	0.0092	0.4779	53386	77258	58749.13
225534	chr17	rs12944705	43436791	A	G	0.893	0.894	0.924	-0.0196008476550609	0.0145	0.177	53386	77258	58749.13
227042	chr17	rs12952082	43437238	C	T	0.607	0.61	0.922	-0.0025031302181184	0.0092	0.7847	53386	77258	58749.13
220264	chr17	rs12949988	43437241	G	A	0.631	0.635	0.919	-0.0046005663955682	0.0093	0.6221	53386	77258	58749.13
213597	chr17	rs140245332	43437308	C	T	0.895	0.896	0.917	-0.0203966036652218	0.0147	0.1642	53386	77258	58749.13
208500	chr17	rs12945838	43438430	A	G	0.893	0.894	0.92	-0.0209989425960583	0.0146	0.1493	53386	77258	58749.13
208099	chr17	rs56265946	43444133	C	T	0.893	0.894	0.919	-0.022398994943479	0.0146	0.1245	53386	77258	58749.13
217208	chr17	rs6503435	43445484	T	C	0.871	0.872	0.917	-0.0107980900995126	0.0135	0.4226	53386	77258	58749.13
208461	chr17	rs79206700	43445610	C	A	0.893	0.894	0.919	-0.023002541565316	0.0146	0.1149	53386	77258	58749.13
224808	chr17	rs10853050	43445792	A	G	0.343	0.345	0.95	-0.0128015918372089	0.0093	0.167	53386	77258	58749.13
224503	chr17	rs12943205	43448317	A	G	0.893	0.894	0.919	-0.0226956079321885	0.0146	0.1196	53386	77258	58749.13
229746	chr17	rs34271337	43450678	C	T	0.893	0.894	0.919	-0.0226956079321885	0.0146	0.1184	53386	77258	58749.13
224037	chr17	rs58299347	43451359	C	T	0.714	0.718	0.938	-0.0146974807605841	0.0099	0.1368	53386	77258	58749.13
219230	chr17	rs67622136	43452519	A	G	0.891	0.892	0.92	-0.0231048737150968	0.0144	0.1098	53386	77258	58749.13
226114	chr17	rs147904962	43454537	G	A	0.89	0.891	0.92	-0.0239956055562207	0.0144	0.09459	53386	77258	58749.13
216118	chr17	rs867139	43454804	C	G	0.876	0.877	0.921	-0.0130953713122409	0.0137	0.3377	53386	77258	58749.13
217950	chr17	rs10468514	43456240	A	G	0.586	0.592	0.964	-0.0178992398878318	0.0089	0.04496	53386	77258	58749.13
222588	chr17	rs9303471	43456342	A	C	0.362	0.364	0.962	-0.015702643727291	0.0091	0.08617	53386	77258	58749.13
219182	chr17	rs11650773	43456676	T	C	0.419	0.419	0.961	-0.0110002818588653	0.0089	0.2174	53386	77258	58749.13
222285	chr17	rs12952708	43456728	C	T	0.584	0.589	0.962	-0.0176956485356892	0.0089	0.04728	53386	77258	58749.13
225564	chr17	rs12952950	43456769	C	T	0.592	0.597	0.961	-0.0187038311937836	0.0089	0.03628	53386	77258	58749.13
228622	chr17	rs117806414	43457575	A	T	0.956	0.956	0.898	-0.0152963956259917	0.0223	0.4915	53386	77258	58749.13
228911	chr17	rs8066287	43457711	C	G	0.305	0.304	0.946	0.001998002662673	0.0096	0.8322	53386	77258	58749.13
224292	chr17	rs9895436	43457886	G	A	0.587	0.592	0.958	-0.0158042315449673	0.0089	0.07691	53386	77258	58749.13
222065	chr17	rs4792854	43458641	C	T	0.304	0.303	0.947	0.004201162744548	0.0096	0.6616	53386	77258	58749.13
214102	chr17	rs7220051	43459253	A	T	0.535	0.532	0.949	-0.0012007205765188	0.0089	0.8936	53386	77258	58749.13
218456	chr17	rs4792855	43459697	C	T	0.534	0.532	0.95	-0.0008003201707691	0.0089	0.9237	53386	77258	58749.13
223023	chr17	rs6503436	43459770	C	A	0.308	0.307	0.947	0.0046989426564652	0.0096	0.6218	53386	77258	58749.13
211304	chr17	rs61572747	43460891	A	G	0.74	0.74	0.928	0.0227981362759783	0.0102	0.02567	53386	77258	58749.13
211689	chr17	rs12939168	43461225	T	C	0.932	0.933	0.888	-0.0123965203365513	0.0183	0.4994	53386	77258	58749.13
211082	chr17	rs1230064	43461460	A	G	0.528	0.529	0.952	0.0199006617063362	0.0089	0.02484	53386	77258	58749.13
229054	chr17	rs1230065	43461481	T	G	0.53	0.53	0.953	0.0202045073158995	0.0089	0.02318	53386	77258	58749.13
210299	chr17	rs1230066	43464890	G	C	0.528	0.529	0.956	0.0208021276292633	0.0089	0.01916	53386	77258	58749.13
223938	chr17	rs1230067	43465737	G	A	0.53	0.531	0.956	0.0197045832743354	0.0089	0.02645	53386	77258	58749.13
220850	chr17	rs1230068	43466648	T	C	0.53	0.53	0.958	0.0205964297986501	0.0089	0.0201	53386	77258	58749.13
221614	chr17	rs1230069	43466654	C	G	0.53	0.53	0.958	0.0205964297986501	0.0089	0.0199	53386	77258	58749.13
222246	chr17	rs1230070	43466714	C	T	0.53	0.53	0.958	0.0204984635773248	0.0089	0.02075	53386	77258	58749.13
221149	chr17	rs1230071	43466773	C	T	0.53	0.531	0.958	0.0203025023378308	0.0089	0.022	53386	77258	58749.13
214082	chr17	rs1230072	43466961	C	T	0.53	0.53	0.958	0.0204984635773248	0.0089	0.02055	53386	77258	58749.13
215025	chr17	rs1230073	43467025	G	T	0.53	0.53	0.958	0.0204984635773248	0.0089	0.02098	53386	77258	58749.13
228361	chr17	rs1234593	43467236	T	C	0.53	0.531	0.957	0.0209979909956055	0.0089	0.01817	53386	77258	58749.13
209493	chr17	rs10438778	43467987	A	G	0.528	0.528	0.961	0.0204984635773248	0.0089	0.02036	53386	77258	58749.13
218656	chr17	rs1230074	43468128	T	A	0.698	0.701	0.96	-0.0058973552660839	0.0096	0.5392	53386	77258	58749.13
228290	chr17	rs79470695	43468366	C	T	0.958	0.958	0.874	-0.0042992284528324	0.023	0.8507	53386	77258	58749.13
216420	chr17	rs2905453	43468385	A	G	0.698	0.701	0.96	-0.0059979518036359	0.0096	0.5318	53386	77258	58749.13
220756	chr17	rs1230089	43468806	C	T	0.7	0.703	0.96	-0.0066017436345624	0.0096	0.4926	53386	77258	58749.13
216726	chr17	rs1230090	43468865	A	G	0.699	0.702	0.961	-0.0064004391810282	0.0096	0.5053	53386	77258	58749.13
221515	chr17	rs1230091	43469064	G	A	0.699	0.702	0.962	-0.0065010863423599	0.0096	0.5001	53386	77258	58749.13
210880	chr17	rs1237651	43469114	T	C	0.699	0.702	0.962	-0.0064004391810282	0.0096	0.5018	53386	77258	58749.13
211043	chr17	rs1230092	43469284	A	C	0.699	0.702	0.962	-0.0064004391810282	0.0096	0.5048	53386	77258	58749.13
223542	chr17	rs1230093	43469597	G	A	0.699	0.702	0.963	-0.0066017436345624	0.0096	0.4921	53386	77258	58749.13
221206	chr17	rs1230094	43470156	G	A	0.699	0.702	0.964	-0.0066017436345624	0.0096	0.4937	53386	77258	58749.13
224923	chr17	rs732589	43470760	C	T	0.703	0.706	0.962	-0.005696192544881	0.0096	0.5507	53386	77258	58749.13
215270	chr17	rs7613	43471481	G	A	0.703	0.706	0.961	-0.0055956263571598	0.0096	0.5578	53386	77258	58749.13
220580	chr17	rs1059504	43472321	A	G	0.543	0.543	0.916	0.0155977206230546	0.0091	0.08659	53386	77258	58749.13
223486	chr17	rs8327	43472507	A	G	0.721	0.727	0.949	-0.0316970867432546	0.0099	0.001345	53386	77258	58749.13
223625	chr17	rs117139057	43472825	G	C	0.929	0.93	0.891	-0.0122041688389067	0.0179	0.4952	53386	77258	58749.13
227831	chr17	rs1230095	43474440	C	G	0.69	0.692	0.96	-0.0062998021485279	0.0095	0.5061	53386	77258	58749.13
225358	chr17	rs1230096	43476527	A	T	0.69	0.692	0.96	-0.0066017436345624	0.0095	0.4909	53386	77258	58749.13
209651	chr17	rs1230097	43476606	T	A	0.518	0.518	0.961	0.0210959082947329	0.0088	0.01676	53386	77258	58749.13
216456	chr17	rs1230098	43478193	C	A	0.689	0.692	0.961	-0.007296555232638	0.0095	0.4434	53386	77258	58749.13
210217	chr17	rs1230099	43478713	G	A	0.689	0.692	0.961	-0.007296555232638	0.0095	0.4439	53386	77258	58749.13
215289	chr17	rs1230100	43480848	G	C	0.518	0.518	0.962	0.0210959082947329	0.0088	0.01699	53386	77258	58749.13
209427	chr17	rs1230101	43483774	G	A	0.69	0.692	0.962	-0.0078003437327339	0.0095	0.4106	53386	77258	58749.13
211972	chr17	rs1230102	43485219	G	A	0.692	0.695	0.961	-0.0092022107647994	0.0095	0.3342	53386	77258	58749.13
220703	chr17	rs1230103	43485791	G	A	0.691	0.694	0.961	-0.0092022107647994	0.0095	0.3333	53386	77258	58749.13
215102	chr17	rs1230105	43487282	G	C	0.303	0.308	0.934	0.0018981972830802	0.0097	0.8461	53386	77258	58749.13
229309	chr17	rs1230106	43487968	A	G	0.535	0.535	0.967	0.0182033098538737	0.0088	0.03903	53386	77258	58749.13
216528	chr17	rs2102989	43492416	G	A	0.465	0.465	0.965	-0.0182963622831166	0.0088	0.03852	53386	77258	58749.13
214436	chr17	rs11654226	43493798	C	T	0.218	0.217	0.931	0.0118001041157506	0.0108	0.2777	53386	77258	58749.13
226261	chr17	rs1230075	43494497	A	G	0.29	0.287	0.954	0.0135971385060249	0.0097	0.1638	53386	77258	58749.13
222908	chr17	rs1230077	43496218	G	A	0.431	0.432	0.953	-0.0226035462098532	0.009	0.01162	53386	77258	58749.13
220929	chr17	rs1230078	43497395	T	C	0.29	0.287	0.952	0.0133998200630165	0.0098	0.1701	53386	77258	58749.13
221833	chr17	rs1230079	43497978	T	C	0.292	0.29	0.952	0.0123039944561641	0.0097	0.2059	53386	77258	58749.13
214541	chr17	rs2106720	43498710	C	T	0.292	0.29	0.952	0.012096540947233	0.0097	0.2135	53386	77258	58749.13
229304	chr17	rs1230082	43500344	G	C	0.293	0.291	0.95	0.0126990249774084	0.0097	0.1925	53386	77258	58749.13
210831	chr17	rs1230083	43500837	G	A	0.465	0.465	0.96	-0.0182963622831166	0.0089	0.03897	53386	77258	58749.13
215928	chr17	rs1230084	43501182	C	T	0.696	0.691	0.925	-0.0008003201707691	0.0098	0.9309	53386	77258	58749.13
213064	chr17	rs1230085	43501599	G	A	0.465	0.465	0.959	-0.0182963622831166	0.0089	0.03836	53386	77258	58749.13
212101	chr17	rs1230086	43503283	C	T	0.464	0.464	0.957	-0.0181028726978536	0.0089	0.04088	53386	77258	58749.13
219279	chr17	rs1230087	43503947	C	T	0.465	0.465	0.958	-0.0182963622831166	0.0089	0.03918	53386	77258	58749.13
224226	chr17	rs73307518	43504217	C	T	0.86	0.86	0.899	-0.0137034650584925	0.0131	0.2955	53386	77258	58749.13
210287	chr17	rs2959953	43507008	G	C	0.293	0.29	0.947	0.0125015292229252	0.0098	0.2008	53386	77258	58749.13
227384	chr17	rs2684631	43510650	A	G	0.295	0.292	0.945	0.0127977582298607	0.0097	0.1877	53386	77258	58749.13
229554	chr17	rs2959950	43511598	T	C	0.29	0.287	0.944	0.0140015196358136	0.0098	0.1534	53386	77258	58749.13
228737	chr17	rs2521717	43514411	G	C	0.741	0.735	0.914	0.0086028888072678	0.0103	0.404	53386	77258	58749.13
216562	chr17	rs1317946	43516738	A	C	0.29	0.287	0.939	0.0138042809763971	0.0098	0.1595	53386	77258	58749.13
224937	chr17	rs6503437	43518152	A	G	0.29	0.287	0.938	0.0150954876453349	0.0098	0.1256	53386	77258	58749.13
219125	chr17	rs3845202	43520398	G	T	0.741	0.735	0.908	0.0099998345783334	0.0103	0.334	53386	77258	58749.13
208728	chr17	rs56278545	43530550	G	A	0.464	0.464	0.945	-0.0182963622831166	0.0089	0.04063	53386	77258	58749.13
211499	chr17	rs8075717	43534322	T	C	0.464	0.464	0.943	-0.0180010511095525	0.0089	0.04374	53386	77258	58749.13
226023	chr17	rs151097992	43535047	T	C	0.963	0.964	0.862	-0.0411032840784537	0.0251	0.1015	53386	77258	58749.13
209116	chr17	rs4588023	43535952	C	T	0.29	0.287	0.931	0.0152038337422728	0.0099	0.1244	53386	77258	58749.13
218721	chr17	rs2521840	43537168	G	C	0.313	0.311	0.886	0.0102968054773682	0.0099	0.299	53386	77258	58749.13
209608	chr17	rs4792816	43541129	C	T	0.289	0.286	0.926	0.0170045988158238	0.0099	0.08567	53386	77258	58749.13
211714	chr17	rs2078200	43541834	C	T	0.291	0.288	0.926	0.0171029078996623	0.0099	0.08432	53386	77258	58749.13
216597	chr17	rs4792857	43543064	A	C	0.771	0.775	0.827	-0.0222047099881925	0.0113	0.05053	53386	77258	58749.13
226579	chr17	rs2521819	43543830	T	C	0.26	0.262	0.91	9.99950003332973e-05	0.0103	0.9917	53386	77258	58749.13
228035	chr17	rs62065400	43546853	G	A	0.435	0.439	0.929	-0.0325955083699338	0.009	0.0003205	53386	77258	58749.13
229060	chr17	rs9893586	43548671	A	C	0.26	0.261	0.91	0.0	0.0103	0.9966	53386	77258	58749.13
228730	chr17	rs7224890	43548778	G	C	0.435	0.439	0.929	-0.032502530761974	0.009	0.0003261	53386	77258	58749.13
220551	chr17	rs2037442	43551672	C	T	0.431	0.436	0.927	-0.0309026047398165	0.0091	0.0006579	53386	77258	58749.13
210155	chr17	rs7218394	43553150	T	C	0.432	0.436	0.927	-0.0315009870620622	0.0091	0.0005102	53386	77258	58749.13
218455	chr17	rs4239141	43554902	T	A	0.26	0.261	0.908	0.0001999800026662	0.0103	0.9808	53386	77258	58749.13
219324	chr17	rs4792817	43556734	A	T	0.432	0.436	0.924	-0.031397792147416	0.0091	0.0005331	53386	77258	58749.13
209797	chr17	rs4792818	43557687	C	T	0.26	0.262	0.907	0.0002999550089979	0.0104	0.9746	53386	77258	58749.13
213579	chr17	rs10401005	43557805	G	A	0.262	0.263	0.908	0.0001999800026662	0.0103	0.9869	53386	77258	58749.13
223661	chr17	rs4792866	43563951	T	A	0.435	0.439	0.921	-0.0328951617042694	0.0091	0.0002936	53386	77258	58749.13
214768	chr17	rs10432034	43565690	T	C	0.778	0.783	0.867	-0.0299026613543135	0.0112	0.007599	53386	77258	58749.13
211394	chr17	rs141403776	43566408	A	T	0.964	0.965	0.855	-0.0408011614039327	0.0253	0.107	53386	77258	58749.13
209476	chr17	rs1879587	43567545	A	G	0.164	0.165	0.864	-0.0078003437327339	0.0126	0.5347	53386	77258	58749.13
216097	chr17	rs4523963	43570226	T	G	0.256	0.258	0.905	-0.0054950702819798	0.0104	0.596	53386	77258	58749.13
222331	chr17	rs9905348	43571815	G	A	0.429	0.433	0.916	-0.0355028330426552	0.0091	0.0001008	53386	77258	58749.13
229684	chr17	rs541864622	43581752	T	C	0.285	0.29	0.7	-0.0433982268254708	0.0114	0.0001435	53386	77258	58749.13
208686	chr17	rs2696640	43651233	G	A	0.5	0.499	0.502	0.0254045542217263	0.0122	0.03734	53386	77258	58749.13
227748	chr17	rs2693363	43651422	T	C	0.501	0.499	0.502	0.024702368640342	0.0122	0.04312	53386	77258	58749.13
218674	chr17	rs2693364	43651511	C	G	0.5	0.499	0.502	0.0255020410123433	0.0122	0.03619	53386	77258	58749.13
208882	chr17	rs2696649	43653121	T	C	0.5	0.499	0.502	0.0259016375226531	0.0122	0.03366	53386	77258	58749.13
212360	chr17	rs1724437	43655912	C	T	0.5	0.498	0.503	0.026398473854531	0.0122	0.03028	53386	77258	58749.13
215239	chr17	rs17642476	43656380	G	C	0.941	0.943	0.793	-0.0613011005766046	0.0207	0.003007	53386	77258	58749.13
208671	chr17	rs4062006	43657073	G	T	0.59	0.591	0.394	-0.0112025145079934	0.014	0.4249	53386	77258	58749.13
217748	chr17	rs557336560	43659355	C	A	0.5	0.498	0.504	0.025696986087186	0.0122	0.03452	53386	77258	58749.13
216897	chr17	rs1635303	43710833	C	T	0.806	0.81	0.817	-0.0252972953741621	0.0121	0.03705	53386	77258	58749.13
212443	chr17	rs241043	43712619	A	T	0.962	0.961	0.551	0.0518046636160167	0.0302	0.08608	53386	77258	58749.13
228971	chr17	rs7211561	43712623	T	A	0.833	0.835	0.712	-0.0347985055426955	0.0138	0.01176	53386	77258	58749.13
228919	chr17	rs439945	43726659	A	C	0.238	0.243	0.969	-0.0555021391616052	0.0103	6.628e-08	53386	77258	58749.13
207596	chr17	rs417968	43728376	G	A	0.239	0.243	0.969	-0.0549948736289312	0.0103	8.6e-08	53386	77258	58749.13
211038	chr17	rs1706720	43731837	G	C	0.0349	0.0338	0.914	0.0060019521956343	0.0249	0.8099	53386	77258	58749.13
220761	chr17	rs1635302	43731873	C	T	0.0349	0.0338	0.914	0.0061013488579762	0.0249	0.8071	53386	77258	58749.13
217083	chr17	rs1706719	43733264	C	T	0.0349	0.0339	0.915	0.0053954185169075	0.0249	0.8277	53386	77258	58749.13
214352	chr17	rs1635301	43735258	T	G	0.0343	0.0335	0.916	0.0005998200719675	0.025	0.9796	53386	77258	58749.13
218114	chr17	rs3843738	43739194	A	G	0.535	0.535	0.913	-0.0187955345843259	0.0091	0.03822	53386	77258	58749.13
216390	chr17	rs1724409	43740565	G	T	0.237	0.242	0.971	-0.0549948736289312	0.0103	8.71e-08	53386	77258	58749.13
217237	chr17	rs1635299	43743079	C	T	0.844	0.847	0.915	-0.0340015566760147	0.0124	0.006219	53386	77258	58749.13
222219	chr17	rs143699161	43748712	A	G	0.754	0.751	0.864	-0.0092022107647994	0.0108	0.3919	53386	77258	58749.13
218062	chr17	rs735423	43757020	C	G	0.803	0.809	0.932	-0.0316970867432546	0.0113	0.004887	53386	77258	58749.13
229822	chr17	rs34804414	43757579	A	C	0.877	0.881	0.93	-0.0391983134041576	0.0137	0.004202	53386	77258	58749.13
219879	chr17	rs17687796	43757971	G	A	0.887	0.89	0.934	-0.0361039752308815	0.0142	0.01074	53386	77258	58749.13
216647	chr17	rs12946298	43760225	C	G	0.878	0.881	0.925	-0.0364046818937998	0.0138	0.008337	53386	77258	58749.13
226742	chr17	rs1635287	43763840	C	T	0.806	0.811	0.936	-0.0309954337025195	0.0113	0.006002	53386	77258	58749.13
218143	chr17	rs74371720	43768534	G	A	0.877	0.878	0.887	-0.0152963956259917	0.0139	0.2719	53386	77258	58749.13
212269	chr17	rs16941058	43772090	A	G	0.953	0.955	0.851	-0.0562000496881991	0.0221	0.0111	53386	77258	58749.13
213029	chr17	rs1635286	43776458	G	A	0.759	0.766	0.95	-0.0307994715535284	0.0104	0.00297	53386	77258	58749.13
225905	chr17	rs1724422	43777313	A	G	0.557	0.558	0.962	0.0194986595340326	0.0089	0.02764	53386	77258	58749.13
216936	chr17	rs1623865	43778768	C	T	0.584	0.585	0.954	0.023003381764963	0.009	0.01021	53386	77258	58749.13
222976	chr17	rs1724424	43779962	T	G	0.776	0.781	0.949	-0.0322029950400999	0.0106	0.002444	53386	77258	58749.13
225702	chr17	rs1724425	43781747	C	T	0.572	0.572	0.959	0.0194005857039748	0.0089	0.02964	53386	77258	58749.13
216867	chr17	rs1724385	43783245	G	T	0.889	0.891	0.935	-0.0181028726978536	0.0142	0.2037	53386	77258	58749.13
213748	chr17	rs1526123	43783340	T	C	0.547	0.547	0.947	0.0215951374365897	0.0089	0.01518	53386	77258	58749.13
213109	chr17	rs6503444	43783370	T	C	0.913	0.915	0.901	-0.0255024404124231	0.0161	0.1137	53386	77258	58749.13
221652	chr17	rs1724386	43783760	C	T	0.827	0.83	0.924	-0.0209989425960583	0.0118	0.07599	53386	77258	58749.13
219976	chr17	rs1635290	43783953	A	G	0.847	0.85	0.945	-0.0169020380753563	0.0123	0.1693	53386	77258	58749.13
219409	chr17	rs9912362	43784228	T	C	0.357	0.352	0.945	0.0165030720990143	0.0093	0.07485	53386	77258	58749.13
226725	chr17	rs1617406	43784777	G	A	0.179	0.177	0.955	0.0036034995896235	0.0116	0.7537	53386	77258	58749.13
212077	chr17	rs76970862	43786683	A	G	0.951	0.952	0.915	-0.0231969816042026	0.021	0.2691	53386	77258	58749.13
218282	chr17	rs7406746	43787353	A	C	0.572	0.573	0.961	-0.0293979151845611	0.0089	0.0009563	53386	77258	58749.13
222933	chr17	rs1880748	43788796	T	C	0.202	0.201	0.951	-0.0005001250416822	0.011	0.9622	53386	77258	58749.13
227998	chr17	rs11871395	43790056	G	A	0.799	0.8	0.95	-0.0010005003335835	0.0111	0.9299	53386	77258	58749.13
225974	chr17	rs59950134	43791248	G	C	0.791	0.794	0.95	-0.008395140788382	0.0109	0.4412	53386	77258	58749.13
216951	chr17	rs1105568	43793427	C	A	0.877	0.879	0.951	-0.0151034855773182	0.0135	0.2615	53386	77258	58749.13
218166	chr17	rs116843903	43794040	G	A	0.925	0.925	0.929	-0.0065010863423599	0.0169	0.7026	53386	77258	58749.13
211704	chr17	rs11655470	43795433	C	T	0.582	0.582	0.968	-0.0244976316004002	0.0089	0.005836	53386	77258	58749.13
224545	chr17	rs12942912	43795899	G	A	0.877	0.879	0.951	-0.0150019689183474	0.0135	0.2643	53386	77258	58749.13
215332	chr17	rs55968221	43799852	A	G	0.68	0.686	0.918	-0.0160988945897493	0.0097	0.0952	53386	77258	58749.13
217988	chr17	rs7218457	43802506	A	G	0.664	0.67	0.958	-0.0142003494011414	0.0093	0.1274	53386	77258	58749.13
209528	chr17	rs35116560	43804186	T	C	0.584	0.583	0.966	-0.0238010101859522	0.0089	0.007448	53386	77258	58749.13
218099	chr17	rs9303521	43805194	T	G	0.648	0.654	0.731	-0.0369026020501437	0.0106	0.00047	53386	77258	58749.13
211210	chr17	rs72834548	43805398	G	A	0.876	0.88	0.934	-0.0282965991551138	0.0137	0.03783	53386	77258	58749.13
213374	chr17	rs7225384	43809096	C	G	0.602	0.603	0.962	0.0208021276292633	0.009	0.02052	53386	77258	58749.13
211312	chr17	rs4414533	43809844	C	T	0.804	0.81	0.949	-0.0346017967900747	0.0112	0.001957	53386	77258	58749.13
216722	chr17	rs4792878	43810165	C	T	0.984	0.984	0.791	-0.0484972070855493	0.0409	0.2356	45905	68086	51052.86
220223	chr17	rs11079711	43810168	G	A	0.735	0.736	0.941	-0.0151034855773182	0.0101	0.1346	53386	77258	58749.13
221049	chr17	rs1880753	43811260	G	A	0.451	0.449	0.962	-0.0105049846451474	0.0088	0.235	53386	77258	58749.13
215981	chr17	rs12938476	43812897	T	C	0.596	0.597	0.963	0.0166997792224134	0.009	0.06192	53386	77258	58749.13
229073	chr17	rs8067527	43813186	G	A	0.598	0.599	0.964	0.0173977771764203	0.009	0.05273	53386	77258	58749.13
224994	chr17	rs12944235	43813221	G	A	0.452	0.449	0.961	-0.0101008421794295	0.0089	0.2538	53386	77258	58749.13
222473	chr17	rs7220839	43815145	C	T	0.452	0.449	0.961	-0.010302892995897	0.0089	0.2434	53386	77258	58749.13
225805	chr17	rs75200513	43820623	A	G	0.957	0.959	0.887	-0.0346017967900747	0.023	0.1315	53386	77258	58749.13
215870	chr17	rs8075654	43820669	G	T	0.402	0.401	0.963	-0.0177974390305806	0.009	0.0467	53386	77258	58749.13
228948	chr17	rs1989480	43820893	G	T	0.194	0.188	0.949	0.0341018649449722	0.0112	0.002374	53386	77258	58749.13
216351	chr17	rs8082105	43821478	G	A	0.808	0.813	0.949	-0.0361972883118878	0.0113	0.001336	53386	77258	58749.13
228315	chr17	rs62054430	43823585	A	G	0.778	0.776	0.938	-0.0092022107647994	0.0107	0.3901	53386	77258	58749.13
223934	chr17	rs1880756	43826666	C	T	0.657	0.655	0.948	-0.0006001800720324	0.0093	0.9456	53386	77258	58749.13
215085	chr17	rs62054441	43828749	C	T	0.736	0.735	0.942	-0.0139975096438537	0.0101	0.1665	53386	77258	58749.13
219401	chr17	rs77850169	43828938	C	T	0.952	0.953	0.915	-0.027998320426861	0.0213	0.1898	53386	77258	58749.13
223969	chr17	rs1880755	43829404	C	T	0.452	0.449	0.954	-0.0093031403261444	0.0089	0.2973	53386	77258	58749.13
215101	chr17	rs11650571	43830705	T	A	0.546	0.553	0.957	-0.0340015566760147	0.0089	0.000124	53386	77258	58749.13
219548	chr17	rs8069449	43831562	T	C	0.548	0.555	0.957	-0.0346017967900747	0.0089	9.628e-05	53386	77258	58749.13
214076	chr17	rs4264434	43834351	A	T	0.696	0.694	0.946	-0.0017014466397575	0.0096	0.86	53386	77258	58749.13
208116	chr17	rs6503447	43834912	A	T	0.697	0.695	0.945	-0.001300845733048	0.0096	0.8894	53386	77258	58749.13
212475	chr17	rs11655764	43836477	G	A	0.701	0.698	0.951	-0.001100605444033	0.0096	0.9123	53386	77258	58749.13
213863	chr17	rs8068589	43836665	C	A	0.556	0.561	0.958	-0.0322959448008212	0.0089	0.0002787	53386	77258	58749.13
225966	chr17	rs66672743	43837594	G	T	0.701	0.698	0.948	-0.0010005003335835	0.0096	0.917	53386	77258	58749.13
218888	chr17	rs67492300	43837777	G	A	0.692	0.691	0.945	-0.0049019951702315	0.0096	0.6082	53386	77258	58749.13
210578	chr17	rs80095037	43838237	G	T	0.749	0.749	0.934	-0.0123965203365513	0.0103	0.2293	53386	77258	58749.13
215772	chr17	rs55818489	43841308	G	C	0.609	0.614	0.92	-0.0235040691879941	0.0092	0.01091	53386	77258	58749.13
207888	chr17	rs6503448	43842473	G	A	0.449	0.445	0.965	0.0352030377085245	0.0088	6.75e-05	53386	77258	58749.13
222491	chr17	rs4792879	43843861	C	T	0.851	0.849	0.951	0.0152038337422728	0.0124	0.2207	53386	77258	58749.13
210798	chr17	rs72834567	43845746	C	A	0.851	0.849	0.95	0.0141001243787816	0.0124	0.2547	53386	77258	58749.13
218743	chr17	rs75074511	43846129	G	A	0.949	0.952	0.817	-0.067305011010914	0.0219	0.002113	53386	77258	58749.13
214973	chr17	rs7225082	43848495	G	T	0.357	0.354	0.954	0.0125015292229252	0.0092	0.1739	53386	77258	58749.13
224364	chr17	rs35909029	43851498	T	C	0.475	0.48	0.975	-0.0418016408837633	0.0088	1.831e-06	53386	77258	58749.13
209378	chr17	rs12952301	43852487	T	C	0.522	0.525	0.978	-0.0323992324466777	0.0087	0.0002063	53386	77258	58749.13
218570	chr17	rs35152905	43853072	T	G	0.848	0.845	0.959	0.0158044491449436	0.0122	0.1969	53386	77258	58749.13
228163	chr17	rs12953076	43854015	C	T	0.848	0.846	0.961	0.0160997014894237	0.0122	0.1881	53386	77258	58749.13
228051	chr17	rs12938031	43854502	A	G	0.636	0.635	0.973	0.0239996896478807	0.0091	0.008267	53386	77258	58749.13
211333	chr17	rs34186148	43854655	G	C	0.647	0.638	0.979	0.0540998523168248	0.0091	2.73e-09	53386	77258	58749.13
223218	chr17	rs4074461	43855156	G	T	0.481	0.478	0.978	0.0305001066483263	0.0087	0.0004691	53386	77258	58749.13
228743	chr17	rs4077814	43855333	T	G	0.848	0.845	0.959	0.0160997014894237	0.0122	0.1886	53386	77258	58749.13
223386	chr17	rs6503450	43855571	T	C	0.522	0.525	0.979	-0.0320997276601081	0.0087	0.0002375	53386	77258	58749.13
227585	chr17	rs574201100	43855603	A	G	0.369	0.37	0.972	-0.0246001168682327	0.0091	0.006697	53386	77258	58749.13
212677	chr17	rs4076452	43855894	G	C	0.848	0.845	0.959	0.0166014304974254	0.0122	0.1737	53386	77258	58749.13
217560	chr17	rs35076622	43856458	G	A	0.647	0.638	0.978	0.054402954379292	0.0091	2.35e-09	53386	77258	58749.13
228236	chr17	rs11869294	43857223	C	G	0.962	0.963	0.809	-0.028399474521698	0.0255	0.2656	53386	77258	58749.13
223621	chr17	rs12942254	43858705	C	A	0.848	0.845	0.958	0.0159028762794155	0.0122	0.1944	53386	77258	58749.13
209525	chr17	rs12950522	43859106	A	C	0.522	0.525	0.98	-0.0323992324466777	0.0087	0.0002084	53386	77258	58749.13
219533	chr17	rs12942300	43859405	T	A	0.837	0.842	0.958	-0.0356997191343252	0.012	0.002806	53386	77258	58749.13
221653	chr17	rs28364020	43861853	C	T	0.848	0.846	0.957	0.0158044491449436	0.0122	0.1974	53386	77258	58749.13
210420	chr17	rs12940065	43865871	G	A	0.837	0.834	0.947	0.0187039847937718	0.0119	0.1184	53386	77258	58749.13
211925	chr17	rs7209436	43870142	C	T	0.551	0.554	0.982	-0.0296966117368367	0.0087	0.0006771	53386	77258	58749.13
222414	chr17	rs12944712	43871147	G	A	0.564	0.564	0.986	0.0161980995687726	0.0087	0.06447	53386	77258	58749.13
221961	chr17	rs4458044	43873727	G	C	0.741	0.733	0.911	0.0052959516591825	0.0103	0.6046	53386	77258	58749.13
214037	chr17	rs60645916	43878030	G	C	0.928	0.929	0.947	-0.0299026613543135	0.0172	0.0821	53386	77258	58749.13
216425	chr17	rs110402	43880047	G	A	0.536	0.539	1.0	-0.0282965991551138	0.0086	0.001031	53386	77258	58749.13
219901	chr17	rs73984616	43881290	C	T	0.928	0.929	0.948	-0.0309026047398165	0.0172	0.07279	53386	77258	58749.13
209243	chr17	rs7222658	43882035	A	G	0.927	0.929	0.948	-0.0316041926269978	0.0172	0.06608	53386	77258	58749.13
219365	chr17	rs242924	43885367	G	T	0.537	0.539	0.996	-0.0278029446620889	0.0087	0.001355	53386	77258	58749.13
209774	chr17	rs242925	43888866	C	T	0.511	0.512	0.997	-0.0247026126403718	0.0086	0.004173	53386	77258	58749.13
216434	chr17	rs242942	43891633	T	C	0.11	0.111	0.984	-0.0025031302181184	0.0138	0.8574	53386	77258	58749.13
221373	chr17	rs3785877	43892188	G	A	0.955	0.957	0.972	-0.0478046499481398	0.0213	0.02461	53386	77258	58749.13
228620	chr17	rs242941	43892520	A	C	0.309	0.304	0.994	0.0190964956909883	0.0093	0.04144	53386	77258	58749.13
212870	chr17	rs242940	43892600	A	G	0.508	0.51	0.999	-0.0247026126403718	0.0086	0.004194	53386	77258	58749.13
223804	chr17	rs171440	43893487	G	A	0.51	0.512	1.0	-0.0246001168682327	0.0086	0.004269	53386	77258	58749.13
222917	chr17	rs81189	43894798	G	C	0.51	0.512	1.0	-0.0243029385231735	0.0086	0.004844	53386	77258	58749.13
213765	chr17	rs35327015	43896039	C	T	0.955	0.957	0.968	-0.0480039732984809	0.0213	0.02428	53386	77258	58749.13
210596	chr17	rs242937	43898368	A	G	0.423	0.427	0.987	-0.0275048131221902	0.0088	0.001753	53386	77258	58749.13
226727	chr17	rs173365	43901074	A	G	0.424	0.427	0.987	-0.0271040176920589	0.0088	0.002028	53386	77258	58749.13
208245	chr17	rs80067508	43901665	T	C	0.95	0.953	0.745	-0.087902683175911	0.0233	0.0001661	53386	77258	58749.13
214545	chr17	rs36048893	43901763	C	T	0.955	0.957	0.968	-0.0478046499481398	0.0213	0.02489	53386	77258	58749.13
219162	chr17	rs71375321	43902915	G	A	0.955	0.957	0.968	-0.047899061319535	0.0213	0.02455	53386	77258	58749.13
212661	chr17	rs242951	43909412	C	T	0.423	0.427	0.986	-0.0262002485024742	0.0088	0.002883	53386	77258	58749.13
211741	chr17	rs17689948	43910402	G	C	0.927	0.929	0.949	-0.0335050785573982	0.0171	0.05099	53386	77258	58749.13
211427	chr17	rs17689966	43910455	G	A	0.423	0.427	0.987	-0.0267033828345498	0.0088	0.002356	53386	77258	58749.13
213425	chr17	rs242949	43911716	G	T	0.547	0.547	0.986	-0.0163021610829842	0.0087	0.06124	53386	77258	58749.13
217687	chr17	rs28364026	43912294	G	A	0.956	0.959	0.74	-0.090296767981159	0.025	0.0003008	53386	77258	58749.13
213197	chr17	rs28364032	43912342	G	A	0.927	0.928	0.949	-0.0319035490130083	0.0171	0.06212	53386	77258	58749.13
209280	chr17	rs28364027	43912805	A	G	0.956	0.958	0.969	-0.0532952970582236	0.0215	0.01334	53386	77258	58749.13
222516	chr17	rs16940686	43913030	G	T	0.956	0.958	0.969	-0.0532952970582236	0.0215	0.01334	53386	77258	58749.13
208798	chr17	rs242948	43913544	G	T	0.422	0.426	0.982	-0.0263953113595316	0.0088	0.002692	53386	77258	58749.13
220975	chr17	rs56842912	43914914	G	A	0.927	0.928	0.948	-0.0299026613543135	0.0171	0.08106	53386	77258	58749.13
218852	chr17	rs62054807	43915497	C	T	0.727	0.722	0.982	0.0414010268486756	0.0097	2.126e-05	53386	77258	58749.13
208837	chr17	rs5820597	43916148	G	C	0.956	0.958	0.967	-0.0553013157850893	0.0216	0.01036	53386	77258	58749.13
207776	chr17	rs12937956	43916930	G	T	0.956	0.958	0.966	-0.0549948736289312	0.0216	0.01088	53386	77258	58749.13
223011	chr17	rs242947	43917136	G	A	0.423	0.427	0.986	-0.0267033828345498	0.0088	0.00235	53386	77258	58749.13
207568	chr17	rs117510714	43917216	G	A	0.927	0.929	0.948	-0.0295009039176847	0.0172	0.08572	53386	77258	58749.13
212789	chr17	rs117301738	43918505	G	A	0.927	0.929	0.948	-0.0299953975354009	0.0172	0.08084	53386	77258	58749.13
207623	chr17	rs17763658	43922640	G	A	0.927	0.928	0.948	-0.028399474521698	0.0171	0.09759	53386	77258	58749.13
221893	chr17	rs242944	43923180	G	A	0.423	0.426	0.986	-0.026600681797179	0.0088	0.002479	53386	77258	58749.13
216636	chr17	rs242943	43924412	T	C	0.14	0.14	0.973	0.0189002595004805	0.0126	0.1341	53386	77258	58749.13
224073	chr17	rs17690703	43925297	C	T	0.761	0.756	0.986	0.043097802902723	0.0101	2.114e-05	53386	77258	58749.13
214363	chr17	rs8079387	43926777	A	T	0.758	0.764	0.954	-0.0343016316970211	0.0103	0.0008839	53386	77258	58749.13
225592	chr17	rs8064870	43926789	T	C	0.557	0.557	0.966	0.0166997792224134	0.0088	0.05856	53386	77258	58749.13
223933	chr17	rs8068916	43926987	T	G	0.556	0.556	0.966	0.0173977771764203	0.0088	0.0489	53386	77258	58749.13
210919	chr17	rs16940704	43928124	T	C	0.962	0.964	0.952	-0.0651040143320462	0.0233	0.005224	53386	77258	58749.13
225541	chr17	rs3935637	43928573	T	C	0.556	0.557	0.962	0.0179970767016546	0.0089	0.04185	53386	77258	58749.13
218323	chr17	rs4616318	43928810	A	G	0.556	0.557	0.961	0.017496047616751	0.0089	0.0483	53386	77258	58749.13
207632	chr17	rs17690883	43928866	C	T	0.872	0.876	0.918	-0.0264979913062283	0.0135	0.05	53386	77258	58749.13
224382	chr17	rs34845889	43928906	G	C	0.961	0.963	0.92	-0.0643998640842381	0.0235	0.00622	53386	77258	58749.13
223927	chr17	rs73313152	43928950	C	G	0.923	0.924	0.934	-0.0188974371044634	0.0169	0.2638	53386	77258	58749.13
222078	chr17	rs9890016	43929696	T	C	0.922	0.923	0.935	-0.0169020380753563	0.0167	0.3103	53386	77258	58749.13
222339	chr17	rs117350367	43929952	G	A	0.961	0.963	0.934	-0.0679041786138728	0.0233	0.00353	53386	77258	58749.13
220932	chr17	rs16940711	43930006	A	C	0.961	0.963	0.934	-0.0680005069007488	0.0233	0.003467	53386	77258	58749.13
207666	chr17	rs9896752	43930200	T	C	0.919	0.92	0.923	-0.015895669405385	0.0166	0.3358	53386	77258	58749.13
225906	chr17	rs62054826	43930700	C	A	0.874	0.878	0.912	-0.0275048131221902	0.0137	0.04446	53386	77258	58749.13
221403	chr17	rs117732767	43930715	C	A	0.962	0.963	0.928	-0.067305011010914	0.0234	0.00405	53386	77258	58749.13
214891	chr17	rs7221167	43933307	T	C	0.59	0.58	0.92	0.0511967897311259	0.0091	1.95e-08	53386	77258	58749.13
216860	chr17	rs2521811	43934044	T	C	0.298	0.291	0.921	0.0347974835421732	0.0099	0.0004095	53386	77258	58749.13
216477	chr17	rs2316770	43934256	G	A	0.551	0.549	0.938	-0.0113036461713921	0.009	0.2077	53386	77258	58749.13
227277	chr17	rs4792889	43934332	C	T	0.869	0.868	0.874	-0.0129028853555234	0.0136	0.3446	53386	77258	58749.13
211992	chr17	rs4792890	43934387	G	A	0.869	0.868	0.874	-0.0131966945943914	0.0136	0.3308	53386	77258	58749.13
218711	chr17	rs962885	43935631	T	C	0.351	0.342	0.952	0.036997088886122	0.0093	6.606e-05	53386	77258	58749.13
218828	chr17	rs2301689	43935838	T	C	0.352	0.343	0.952	0.0372957847436969	0.0093	5.813e-05	53386	77258	58749.13
208867	chr17	rs242935	43936410	T	C	0.351	0.343	0.952	0.0376040223973664	0.0093	5.011e-05	53386	77258	58749.13
217496	chr17	rs242934	43936664	G	C	0.555	0.553	0.954	-0.008395140788382	0.0089	0.342	53386	77258	58749.13
222757	chr17	rs242933	43938470	A	G	0.305	0.298	0.938	0.0350002811846215	0.0097	0.0003117	53386	77258	58749.13
209035	chr17	rs242932	43939136	T	A	0.352	0.344	0.951	0.0374980764200844	0.0093	5.316e-05	53386	77258	58749.13
215693	chr17	rs242931	43939225	A	G	0.352	0.344	0.95	0.0376040223973664	0.0093	5.056e-05	53386	77258	58749.13
225312	chr17	rs242930	43939497	C	T	0.352	0.344	0.95	0.0376040223973664	0.0093	5.147e-05	53386	77258	58749.13
216828	chr17	rs242929	43940229	G	A	0.353	0.345	0.95	0.0374980764200844	0.0093	5.21e-05	53386	77258	58749.13
226509	chr17	rs242928	43943051	G	A	0.554	0.552	0.955	-0.0080019302190585	0.0089	0.3697	53386	77258	58749.13
226010	chr17	rs67896329	43945088	C	T	0.955	0.957	0.877	-0.0378991867540796	0.0224	0.09046	53386	77258	58749.13
210897	chr17	rs11869096	43945100	G	A	0.554	0.552	0.955	-0.0076995657264405	0.0089	0.3842	53386	77258	58749.13
223669	chr17	rs1158660	43945288	G	A	0.686	0.685	0.928	-0.004198802647333	0.0096	0.6664	53386	77258	58749.13
224903	chr17	rs11657882	43945416	A	G	0.353	0.345	0.949	0.0379025370484673	0.0093	4.538e-05	53386	77258	58749.13
225832	chr17	rs7218286	43945524	A	G	0.353	0.345	0.949	0.0377966226945664	0.0093	4.617e-05	53386	77258	58749.13
225003	chr17	rs7220421	43945726	G	A	0.555	0.552	0.953	-0.0074980401773571	0.0089	0.3965	53386	77258	58749.13
226013	chr17	rs183086	43945745	G	A	0.353	0.345	0.948	0.0377003271828256	0.0093	4.837e-05	53386	77258	58749.13
228061	chr17	rs242923	43945981	A	G	0.307	0.301	0.933	0.0350968370374295	0.0097	0.000301	53386	77258	58749.13
227695	chr17	rs242922	43946370	A	C	0.419	0.413	0.895	0.0416024898545136	0.0092	6.697e-06	53386	77258	58749.13
229018	chr17	rs9898399	43950322	A	G	0.661	0.654	0.944	0.0418039122811836	0.0094	8.346e-06	53386	77258	58749.13
209217	chr17	rs2019820	43959825	C	T	0.881	0.881	0.914	-0.0186019483996616	0.0139	0.1809	53386	77258	58749.13
229231	chr17	rs114469358	43962562	T	C	0.881	0.881	0.917	-0.0187955345843259	0.0139	0.1761	53386	77258	58749.13
214893	chr17	rs117801051	43962575	C	T	0.883	0.883	0.916	-0.0193969096107316	0.014	0.1648	53386	77258	58749.13
209343	chr17	rs242926	43966105	C	G	0.0963	0.0982	0.753	0.016296487966892	0.0168	0.3305	53386	77258	58749.13
212381	chr17	rs7210728	43968415	G	A	0.679	0.674	0.956	0.0389995348490096	0.0094	3.61e-05	53386	77258	58749.13
219229	chr17	rs9910173	43969897	A	C	0.881	0.881	0.925	-0.0188974371044634	0.0138	0.1726	53386	77258	58749.13
216136	chr17	rs3744456	43972176	C	G	0.854	0.856	0.864	-0.019294956182969	0.0132	0.1427	53386	77258	58749.13
223352	chr17	rs3744457	43972915	C	T	0.319	0.312	0.913	0.0394995204367644	0.0097	4.601e-05	53386	77258	58749.13
212129	chr17	rs4792891	43973498	T	G	0.679	0.674	0.955	0.0385955177593629	0.0094	4.406e-05	53386	77258	58749.13
228221	chr17	rs3785878	43974147	C	T	0.786	0.782	0.927	0.0100988346774146	0.0109	0.3566	53386	77258	58749.13
207674	chr17	rs7224541	43974594	G	A	0.881	0.881	0.925	-0.019294956182969	0.0138	0.1623	53386	77258	58749.13
229120	chr17	rs11079726	43976235	A	G	0.316	0.309	0.911	0.0389033551082361	0.0097	6.544e-05	53386	77258	58749.13
222455	chr17	rs9303523	43976684	T	C	0.68	0.674	0.955	0.0382972099323441	0.0095	5.127e-05	53386	77258	58749.13
217544	chr17	rs28646281	43977846	T	G	0.68	0.674	0.955	0.0382972099323441	0.0095	4.978e-05	53386	77258	58749.13
216700	chr17	rs1560312	43978988	A	G	0.68	0.674	0.954	0.0382972099323441	0.0095	5.119e-05	53386	77258	58749.13
215540	chr17	rs930119	43979972	A	G	0.315	0.308	0.91	0.0397974698740661	0.0097	4.49e-05	53386	77258	58749.13
229837	chr17	rs9898786	43984081	G	A	0.883	0.883	0.923	-0.021101069908054	0.0139	0.1295	53386	77258	58749.13
212411	chr17	rs3785879	43985636	C	A	0.535	0.533	0.93	-0.0060985584618694	0.009	0.4975	53386	77258	58749.13
217595	chr17	rs4792893	43985723	G	A	0.884	0.884	0.923	-0.0206007457079636	0.014	0.1418	53386	77258	58749.13
229378	chr17	rs1467967	43986179	G	A	0.335	0.327	0.914	0.043203157300648	0.0096	6.326e-06	53386	77258	58749.13
216934	chr17	rs60128610	43987942	T	A	0.791	0.787	0.929	0.0103957761821204	0.011	0.3462	53386	77258	58749.13
219327	chr17	rs61421488	43991509	A	C	0.885	0.885	0.91	-0.0194988734340555	0.0142	0.1682	53386	77258	58749.13
229115	chr17	rs9913462	43991643	G	C	0.887	0.887	0.912	-0.0197028322758684	0.0142	0.1671	53386	77258	58749.13
211011	chr17	rs9899833	43992943	G	A	0.685	0.679	0.948	0.0400953305639422	0.0095	2.582e-05	53386	77258	58749.13
226750	chr17	rs3785880	43993376	T	G	0.545	0.543	0.921	-0.0034961042567088	0.009	0.698	53386	77258	58749.13
220598	chr17	rs35908989	43994021	T	C	0.75	0.752	0.849	-0.0154994990469515	0.0108	0.1521	53386	77258	58749.13
207838	chr17	rs66660193	43994763	A	G	0.894	0.896	0.853	-0.0176040459483609	0.0152	0.2465	53386	77258	58749.13
226406	chr17	rs8076152	43995932	C	G	0.653	0.647	0.935	0.0049974917102918	0.0094	0.5909	53386	77258	58749.13
219394	chr17	rs8080903	43996140	T	C	0.449	0.438	0.932	0.0479040574070545	0.009	9.504e-08	53386	77258	58749.13
208765	chr17	rs1560313	43996561	A	G	0.449	0.438	0.932	0.0485996698360624	0.009	6.267e-08	53386	77258	58749.13
207824	chr17	rs2316776	43996933	C	T	0.934	0.935	0.905	0.0055048206344449	0.0184	0.7666	53386	77258	58749.13
211134	chr17	rs242556	44002250	A	T	0.235	0.231	0.9	0.0389033551082361	0.0107	0.000287	53386	77258	58749.13
218709	chr17	rs9904290	44002271	A	G	0.448	0.437	0.938	0.0485044090596151	0.009	6.218e-08	53386	77258	58749.13
213648	chr17	rs2055797	44002632	A	T	0.342	0.333	0.917	0.0485044090596151	0.0095	3.319e-07	53386	77258	58749.13
211016	chr17	rs12947764	44004442	T	G	0.718	0.711	0.93	0.004001981379298	0.0099	0.6891	53386	77258	58749.13
216180	chr17	rs16940742	44004924	A	G	0.934	0.935	0.916	0.0084045823438103	0.0182	0.6457	53386	77258	58749.13
220768	chr17	rs71375325	44005297	C	T	0.879	0.879	0.858	-0.0116981574124923	0.0143	0.412	53386	77258	58749.13
211812	chr17	rs1001945	44005821	C	G	0.448	0.437	0.939	0.0483043318863239	0.009	6.785e-08	53386	77258	58749.13
207358	chr17	rs1967982	44006223	A	G	0.342	0.333	0.916	0.0487044462100383	0.0095	2.972e-07	53386	77258	58749.13
209917	chr17	rs60426848	44007550	G	A	0.934	0.935	0.913	0.0071047017299317	0.0183	0.6994	53386	77258	58749.13
224706	chr17	rs8078967	44008101	T	C	0.448	0.437	0.94	0.0485044090596151	0.009	6.031e-08	53386	77258	58749.13
229352	chr17	rs8065800	44010478	G	A	0.342	0.333	0.915	0.0493043176841434	0.0095	2.214e-07	53386	77258	58749.13
227473	chr17	rs11867549	44013235	A	G	0.737	0.731	0.924	0.0051964749068174	0.0102	0.6082	53386	77258	58749.13
219148	chr17	rs11653258	44017725	G	T	0.767	0.772	0.89	-0.0411032840784537	0.0108	0.0001463	53386	77258	58749.13
221334	chr17	rs2435205	44018764	G	A	0.394	0.387	0.855	0.025297307774162	0.0096	0.008244	53386	77258	58749.13
207375	chr17	rs242557	44019712	G	A	0.622	0.622	0.918	-0.0145046862028817	0.0093	0.1194	53386	77258	58749.13
229465	chr17	rs242559	44025888	C	A	0.213	0.218	0.963	-0.0593997472816252	0.0107	3.025e-08	53386	77258	58749.13
228340	chr17	rs242562	44026739	G	A	0.626	0.626	0.898	-0.0152050125429676	0.0094	0.1077	53386	77258	58749.13
223727	chr17	rs878917	44031385	C	T	0.966	0.966	0.751	0.0139029051689914	0.0277	0.6152	53386	77258	58749.13
219006	chr17	rs878918	44031596	A	G	0.684	0.688	0.877	-0.0288007896057264	0.0099	0.003714	53386	77258	58749.13
224552	chr17	rs242554	44039365	C	T	0.571	0.581	0.899	-0.044401309298167	0.0092	1.351e-06	53386	77258	58749.13
214468	chr17	rs35838379	44040184	A	G	0.826	0.819	0.902	0.0255995183002125	0.012	0.03224	53386	77258	58749.13
211509	chr17	rs16940758	44040626	C	T	0.822	0.825	0.897	-0.0270012755029434	0.0119	0.02361	53386	77258	58749.13
220487	chr17	rs2664006	44041771	C	T	0.571	0.581	0.899	-0.0437951599996715	0.0092	1.931e-06	53386	77258	58749.13
216245	chr17	rs62063286	44041987	T	C	0.774	0.78	0.875	-0.0380030548002074	0.011	0.0005719	53386	77258	58749.13
212994	chr17	rs62063287	44041992	G	T	0.774	0.78	0.875	-0.0375980304153185	0.011	0.0006741	53386	77258	58749.13
217040	chr17	rs76281607	44042782	T	C	0.183	0.179	0.903	0.0288012338056278	0.0118	0.01449	53386	77258	58749.13
225937	chr17	rs77169816	44042942	T	C	0.182	0.179	0.904	0.0284027945161868	0.0118	0.01599	53386	77258	58749.13
212292	chr17	rs117977938	44043717	G	C	0.959	0.961	0.862	-0.0248973835545144	0.0239	0.2989	53386	77258	58749.13
226855	chr17	rs116204525	44046192	T	C	0.959	0.961	0.866	-0.0243029385231735	0.0239	0.3084	53386	77258	58749.13
208150	chr17	rs9896485	44050828	G	C	0.576	0.585	0.922	-0.0403950023610502	0.0091	8.778e-06	53386	77258	58749.13
227281	chr17	rs10514889	44051404	G	A	0.58	0.59	0.921	-0.0414993071780289	0.0091	5.262e-06	53386	77258	58749.13
229414	chr17	rs34619181	44051409	T	A	0.196	0.193	0.921	0.031799009548949	0.0114	0.005148	53386	77258	58749.13
217966	chr17	rs3785883	44054433	A	G	0.184	0.181	0.934	0.0288012338056278	0.0115	0.01264	53386	77258	58749.13
217858	chr17	rs754593	44054696	G	A	0.401	0.403	0.954	-0.0247026126403718	0.009	0.006158	53386	77258	58749.13
209428	chr17	rs13313562	44056097	C	G	0.193	0.19	0.93	0.0260965047212743	0.0114	0.02163	53386	77258	58749.13
209775	chr17	rs3785884	44057595	G	A	0.79	0.785	0.97	0.0533985767246953	0.0107	6.241e-07	53386	77258	58749.13
225388	chr17	rs2435206	44058111	C	T	0.687	0.684	0.941	0.0065981840282271	0.0096	0.4904	53386	77258	58749.13
212714	chr17	rs3785885	44058640	A	G	0.278	0.272	0.945	0.0344980404075674	0.0099	0.0004926	53386	77258	58749.13
222107	chr17	rs2435207	44058928	G	A	0.68	0.676	0.941	0.0067968490002727	0.0095	0.4781	53386	77258	58749.13
211475	chr17	rs17651507	44059010	A	T	0.72	0.726	0.946	-0.0385953087593848	0.0099	9.412e-05	53386	77258	58749.13
225479	chr17	rs2435208	44059497	G	A	0.811	0.813	0.927	-0.028399474521698	0.0115	0.01319	53386	77258	58749.13
229711	chr17	rs80189278	44060492	G	A	0.943	0.944	0.786	-0.0406970023321042	0.0211	0.05339	53386	77258	58749.13
219333	chr17	rs63750072	44060859	A	G	0.946	0.949	0.907	-0.0135007260538548	0.0204	0.5072	53386	77258	58749.13
208161	chr17	rs63750222	44061025	C	T	0.879	0.881	0.881	-0.0306963490025976	0.0142	0.03002	53386	77258	58749.13
221865	chr17	rs2435209	44061893	G	T	0.692	0.689	0.942	0.0053954185169075	0.0096	0.5737	53386	77258	58749.13
210283	chr17	rs2435210	44061894	C	T	0.692	0.689	0.942	0.0055048206344449	0.0096	0.5705	53386	77258	58749.13
215773	chr17	rs6503453	44062603	A	G	0.594	0.59	0.924	-0.0054045784588597	0.0092	0.5528	53386	77258	58749.13
225346	chr17	rs2435211	44063244	C	T	0.693	0.689	0.943	0.0077002766261879	0.0096	0.4201	53386	77258	58749.13
212302	chr17	rs8079215	44064851	C	T	0.282	0.277	0.948	0.0326027085440124	0.0098	0.0009259	53386	77258	58749.13
214886	chr17	rs713522	44065263	T	C	0.584	0.581	0.954	0.0232965165504356	0.009	0.009198	53386	77258	58749.13
223609	chr17	rs919463	44065741	G	A	0.81	0.813	0.936	-0.0315009870620622	0.0114	0.005814	53386	77258	58749.13
217327	chr17	rs2435212	44066464	G	A	0.803	0.806	0.938	-0.0302015087331214	0.0112	0.007107	53386	77258	58749.13
217806	chr17	rs2258689	44067382	T	C	0.788	0.79	0.943	-0.0302015087331214	0.0109	0.005665	53386	77258	58749.13
214493	chr17	rs2435213	44067847	G	T	0.801	0.804	0.939	-0.0292949370570243	0.0112	0.009029	53386	77258	58749.13
218441	chr17	rs2435214	44068339	G	A	0.825	0.818	0.942	0.0262036654966364	0.0117	0.02449	53386	77258	58749.13
208489	chr17	rs2471737	44070583	A	G	0.59	0.587	0.953	0.0264958638039652	0.009	0.003223	53386	77258	58749.13
219962	chr17	rs2435200	44071851	G	A	0.599	0.596	0.953	0.0259016375226531	0.009	0.004079	53386	77258	58749.13
207639	chr17	rs117199550	44072799	C	T	0.955	0.959	0.895	-0.0638987258502317	0.0226	0.004649	53386	77258	58749.13
209335	chr17	rs11568305	44074018	G	A	0.957	0.96	0.906	-0.0523043316292892	0.0228	0.02185	53386	77258	58749.13
222692	chr17	rs12051901	44074586	G	A	0.726	0.731	0.935	-0.0347985055426955	0.01	0.0004997	53386	77258	58749.13
219705	chr17	rs2471738	44076063	C	T	0.773	0.769	0.936	0.0161980995687726	0.0106	0.1282	53386	77258	58749.13
208221	chr17	rs2435201	44078982	T	A	0.411	0.413	0.938	-0.0185000759845861	0.0091	0.04132	53386	77258	58749.13
223110	chr17	rs2471739	44080354	C	T	0.213	0.209	0.907	0.0355987772398635	0.0111	0.001369	53386	77258	58749.13
225884	chr17	rs2435202	44080836	G	A	0.962	0.962	0.882	-0.0426048328324374	0.0242	0.07853	53386	77258	58749.13
221579	chr17	rs73317025	44081178	T	C	0.866	0.871	0.908	-0.0271040176920589	0.0134	0.04251	53386	77258	58749.13
222120	chr17	rs73317026	44081268	G	A	0.866	0.871	0.908	-0.0267958227871631	0.0134	0.04523	53386	77258	58749.13
212950	chr17	rs2435203	44083297	T	C	0.874	0.875	0.863	-0.0430954101055856	0.014	0.002145	53386	77258	58749.13
221248	chr17	rs8067056	44083948	T	C	0.631	0.628	0.942	0.0259016375226531	0.0092	0.004921	53386	77258	58749.13
221718	chr17	rs56087321	44084403	G	C	0.6	0.608	0.921	-0.0398953406632555	0.0092	1.329e-05	53386	77258	58749.13
212611	chr17	rs11657504	44085610	C	T	0.871	0.874	0.901	-0.023401696181619	0.0136	0.08627	53386	77258	58749.13
228529	chr17	rs4792897	44086267	A	G	0.843	0.835	0.941	0.0320992618599997	0.0121	0.008166	53386	77258	58749.13
222098	chr17	rs41543317	44087500	A	G	0.392	0.384	0.922	0.0418998134646779	0.0092	5.232e-06	53386	77258	58749.13
219919	chr17	rs41543512	44090778	T	A	0.778	0.781	0.876	-0.0370997639570267	0.0111	0.0008385	53386	77258	58749.13
208237	chr17	rs66499584	44091780	G	A	0.839	0.842	0.92	-0.0315009870620622	0.0123	0.01024	53386	77258	58749.13
209876	chr17	rs58879558	44095467	T	C	0.786	0.781	0.964	0.0579009158948382	0.0107	6.267e-08	53386	77258	58749.13
219212	chr17	rs67676322	44097249	G	A	0.853	0.856	0.931	-0.0302015087331214	0.0127	0.01705	53386	77258	58749.13
225721	chr17	rs916896	44098797	C	T	0.6	0.609	0.932	-0.0416035498550752	0.0091	4.916e-06	53386	77258	58749.13
217339	chr17	rs16940797	44099417	C	T	0.852	0.856	0.933	-0.0305004454483837	0.0127	0.01602	53386	77258	58749.13
208567	chr17	rs7521	44105395	A	G	0.461	0.451	0.947	0.0418039122811836	0.0089	2.609e-06	53386	77258	58749.13
219452	chr17	rs7220988	44109474	G	A	0.597	0.605	0.948	-0.0398016818829366	0.009	1.009e-05	53386	77258	58749.13
215706	chr17	rs1078997	44109843	A	G	0.853	0.856	0.944	-0.0302015087331214	0.0126	0.01622	53386	77258	58749.13
213531	chr17	rs16940845	44116843	C	A	0.597	0.605	0.946	-0.0393959285025942	0.009	1.275e-05	53386	77258	58749.13
217739	chr17	rs7213077	44119051	T	C	0.597	0.605	0.946	-0.0393023164827424	0.009	1.381e-05	53386	77258	58749.13
226770	chr17	rs8064986	44119367	A	G	0.462	0.453	0.949	0.0423024980338776	0.0089	1.9e-06	53386	77258	58749.13
224196	chr17	rs62063662	44119840	T	C	0.598	0.606	0.945	-0.040197189751413	0.009	8.614e-06	53386	77258	58749.13
207680	chr17	rs10514899	44119987	C	G	0.597	0.605	0.945	-0.0393023164827424	0.009	1.378e-05	53386	77258	58749.13
217408	chr17	rs67682367	44120994	A	T	0.853	0.856	0.943	-0.0299953975354009	0.0126	0.01733	53386	77258	58749.13
212586	chr17	rs8078067	44125466	G	A	0.597	0.605	0.944	-0.0391983134041576	0.009	1.448e-05	53386	77258	58749.13
214359	chr17	rs11869074	44130069	G	T	0.853	0.856	0.941	-0.0303045802648556	0.0126	0.01608	53386	77258	58749.13
223892	chr17	rs11654745	44131096	G	A	0.597	0.605	0.943	-0.039104719880761	0.009	1.564e-05	53386	77258	58749.13
215507	chr17	rs4792827	44131305	T	C	0.463	0.453	0.948	0.0421011760186353	0.0089	2.115e-06	53386	77258	58749.13
208106	chr17	rs7212857	44132301	C	A	0.818	0.81	0.953	0.0235993322503244	0.0114	0.039	53386	77258	58749.13
208027	chr17	rs11652003	44132659	G	A	0.818	0.81	0.953	0.0235993322503244	0.0114	0.03906	53386	77258	58749.13
222378	chr17	rs56166297	44132710	A	G	0.853	0.856	0.941	-0.0302015087331214	0.0126	0.01672	53386	77258	58749.13
223824	chr17	rs144452577	44140154	G	A	0.966	0.966	0.881	-0.0150019689183474	0.0254	0.5549	53305	76935	58619.61
217064	chr17	rs6503455	44140748	C	T	0.597	0.605	0.941	-0.0388967656299467	0.0091	1.739e-05	53386	77258	58749.13
213245	chr17	rs11079730	44142132	G	C	0.853	0.856	0.94	-0.0299953975354009	0.0126	0.01718	53386	77258	58749.13
229368	chr17	rs8079695	44161441	C	T	0.818	0.81	0.956	0.0236969951765786	0.0114	0.03817	53386	77258	58749.13
223694	chr17	rs11079732	44161581	T	C	0.463	0.453	0.947	0.0421970486997883	0.0089	1.98e-06	53386	77258	58749.13
211750	chr17	rs72836329	44161763	C	T	0.597	0.605	0.938	-0.0388032003238938	0.0091	1.86e-05	53386	77258	58749.13
209789	chr17	rs11654640	44162230	G	A	0.463	0.453	0.948	0.041995705452017	0.0089	2.258e-06	53386	77258	58749.13
207328	chr17	rs66524664	44162713	G	A	0.853	0.857	0.939	-0.0303973537275885	0.0126	0.01607	53386	77258	58749.13
227540	chr17	rs2158258	44163809	A	C	0.463	0.453	0.948	0.041995705452017	0.0089	2.26e-06	53386	77258	58749.13
226469	chr17	rs72628322	44164583	C	T	0.966	0.966	0.877	-0.0154994990469515	0.0255	0.544	53305	76935	58619.61
216669	chr17	rs10775404	44167366	A	C	0.819	0.811	0.95	0.0243998868235351	0.0115	0.03357	53386	77258	58749.13
216152	chr17	rs72628323	44171207	G	A	0.855	0.858	0.927	-0.0299026613543135	0.0128	0.01897	53386	77258	58749.13
218698	chr17	rs72628324	44171757	G	A	0.855	0.858	0.926	-0.0299953975354009	0.0128	0.01868	53386	77258	58749.13
219910	chr17	rs7211983	44172679	G	A	0.818	0.81	0.955	0.024097313483794	0.0114	0.03445	53386	77258	58749.13
226451	chr17	rs60521849	44172812	G	A	0.592	0.6	0.923	-0.0408949138454712	0.0091	7.41e-06	53386	77258	58749.13
215826	chr17	rs8065825	44175489	A	G	0.592	0.6	0.922	-0.0409990935346932	0.0091	6.837e-06	53386	77258	58749.13
218664	chr17	rs16940890	44176209	G	A	0.965	0.965	0.88	-0.0145046862028817	0.0252	0.5658	53305	76935	58619.61
208949	chr17	rs16940893	44178339	A	C	0.965	0.965	0.879	-0.0156010662286512	0.0253	0.5363	53305	76935	58619.61
212468	chr17	rs113564729	44179095	G	A	0.591	0.6	0.92	-0.0408949138454712	0.0091	7.393e-06	53386	77258	58749.13
219021	chr17	rs57319081	44180819	G	C	0.889	0.893	0.903	-0.036798848237098	0.0146	0.01149	53386	77258	58749.13
208481	chr17	rs11652924	44182267	T	C	0.468	0.458	0.929	0.0441986870716702	0.0089	7.718e-07	53386	77258	58749.13
225435	chr17	rs4510068	44184828	G	T	0.62	0.607	0.939	0.0582028682075395	0.0091	1.89e-10	53386	77258	58749.13
226608	chr17	rs74518378	44185410	C	T	0.889	0.893	0.901	-0.0369026020501437	0.0146	0.01142	53386	77258	58749.13
217523	chr17	rs8070420	44185479	G	T	0.592	0.6	0.917	-0.0411970648503382	0.0091	6.568e-06	53386	77258	58749.13
211439	chr17	rs9904766	44186952	T	C	0.468	0.458	0.927	0.0444952398865513	0.009	6.761e-07	53386	77258	58749.13
222488	chr17	rs7225002	44189067	A	G	0.611	0.597	0.955	0.0584952975902863	0.009	9.003e-11	53386	77258	58749.13
216974	chr17	rs56807059	44189270	A	C	0.591	0.6	0.915	-0.0413950753663857	0.0092	6.116e-06	53386	77258	58749.13
208564	chr17	rs2016034	44189598	A	G	0.468	0.458	0.925	0.0450976409030327	0.009	4.863e-07	53386	77258	58749.13
214086	chr17	rs11653367	44191483	A	G	0.666	0.673	0.869	-0.0408949138454712	0.0098	3.072e-05	53386	77258	58749.13
211582	chr17	rs34517924	44193713	G	A	0.855	0.859	0.905	-0.0286978729475453	0.0129	0.02607	53386	77258	58749.13
217238	chr17	rs57240476	44195432	C	T	0.946	0.947	0.769	-0.0338981034057645	0.0217	0.1189	53386	77258	58749.13
224744	chr17	rs72628325	44202101	C	T	0.855	0.858	0.903	-0.0292949370570243	0.0129	0.0231	53386	77258	58749.13
215553	chr17	rs72628326	44202557	G	C	0.965	0.965	0.855	-0.0105959392134034	0.0255	0.6783	53305	76935	58619.61
221846	chr17	rs8068300	44202690	T	C	0.468	0.458	0.92	0.0450976409030327	0.009	5.145e-07	53386	77258	58749.13
212175	chr17	rs2016730	44204373	T	C	0.818	0.81	0.956	0.0239020562806236	0.0114	0.03579	53386	77258	58749.13
222580	chr17	rs4792831	44206665	G	A	0.818	0.81	0.956	0.0242046886968174	0.0114	0.0336	53386	77258	58749.13
218722	chr17	rs72628327	44215394	G	A	0.965	0.965	0.847	-0.0092022107647994	0.0256	0.7203	53305	76935	58619.61
218958	chr17	rs72628328	44215859	A	G	0.855	0.858	0.894	-0.0293979151845611	0.013	0.02344	53386	77258	58749.13
220248	chr17	rs1406072	44216322	C	A	0.855	0.858	0.894	-0.0292949370570243	0.013	0.02392	53386	77258	58749.13
211717	chr17	rs4792835	44219555	A	G	0.818	0.81	0.953	0.0242046886968174	0.0114	0.03379	53386	77258	58749.13
212953	chr17	rs11653458	44221843	A	G	0.591	0.6	0.901	-0.0421040660228114	0.0092	4.835e-06	53386	77258	58749.13
225837	chr17	rs2696588	44222424	G	C	0.468	0.458	0.913	0.0461008368826632	0.009	3.224e-07	53386	77258	58749.13
212959	chr17	rs9674888	44224272	G	A	0.468	0.458	0.912	0.0463013553668425	0.009	2.909e-07	53386	77258	58749.13
228105	chr17	rs56147261	44228894	T	C	0.855	0.858	0.885	-0.0282040203730758	0.013	0.03073	53386	77258	58749.13
225979	chr17	rs60988411	44229559	C	T	0.855	0.858	0.885	-0.0285023604727122	0.013	0.02884	53386	77258	58749.13
211183	chr17	rs12603761	44234168	G	A	0.89	0.894	0.866	-0.0366951051877892	0.0149	0.01362	53386	77258	58749.13
216241	chr17	rs35321809	44235827	C	A	0.592	0.601	0.896	-0.0440041354980549	0.0092	1.917e-06	53386	77258	58749.13
219830	chr17	rs11654111	44236005	C	T	0.591	0.6	0.896	-0.0430014511447026	0.0092	3.271e-06	53386	77258	58749.13
221398	chr17	rs59049733	44237744	A	C	0.855	0.858	0.879	-0.0281011651109099	0.0131	0.03187	53386	77258	58749.13
222541	chr17	rs117876255	44237806	T	C	0.966	0.965	0.831	-0.0099998320783335	0.026	0.7009	53305	76935	58619.61
210448	chr17	rs10459926	44241530	T	A	0.855	0.859	0.878	-0.0275048131221902	0.0131	0.03573	53386	77258	58749.13
227800	chr17	rs34330925	44241726	A	G	0.818	0.81	0.95	0.0239996896478807	0.0114	0.03578	53386	77258	58749.13
217729	chr17	rs116957266	44243312	C	G	0.818	0.81	0.95	0.0239996896478807	0.0114	0.03572	53386	77258	58749.13
228963	chr17	rs560699746	44247017	C	A	0.591	0.599	0.894	-0.043502667649395	0.0092	2.533e-06	53386	77258	58749.13
210209	chr17	rs2240759	44247415	C	T	0.856	0.859	0.875	-0.0271040176920589	0.0131	0.03911	53386	77258	58749.13
222813	chr17	rs2240758	44248499	G	C	0.818	0.81	0.95	0.024097313483794	0.0114	0.0353	53386	77258	58749.13
210013	chr17	rs2240757	44250433	T	C	0.856	0.859	0.873	-0.026898543868701	0.0132	0.04129	53386	77258	58749.13
229584	chr17	rs2240756	44259690	T	G	0.818	0.81	0.941	0.0242046886968174	0.0115	0.0348	53386	77258	58749.13
222275	chr17	rs538768389	44262496	T	C	0.666	0.673	0.846	-0.0421040660228114	0.0099	2.154e-05	53386	77258	58749.13
223584	chr17	rs2732588	44262950	G	A	0.469	0.459	0.895	0.0487044462100383	0.0091	8.585e-08	53386	77258	58749.13
212078	chr17	rs2532240	44265839	C	T	0.61	0.596	0.932	0.0608034293588251	0.0091	2.578e-11	53386	77258	58749.13
224449	chr17	rs72836333	44270181	G	A	0.59	0.599	0.877	-0.044495399886564	0.0093	1.795e-06	53386	77258	58749.13
216052	chr17	rs551913443	44274474	C	T	0.469	0.459	0.887	0.0491044005063081	0.0091	7.764e-08	53386	77258	58749.13
227261	chr17	rs118144601	44282481	C	A	0.948	0.95	0.732	-0.0383043331577141	0.0228	0.09407	53386	77258	58749.13
220931	chr17	rs558938674	44284518	G	A	0.857	0.86	0.844	-0.0278954863187535	0.0134	0.03727	53386	77258	58749.13
220295	chr17	rs538281694	44284600	G	A	0.591	0.6	0.868	-0.0458031298018141	0.0094	1.035e-06	53386	77258	58749.13
215580	chr17	rs4792837	44286384	C	A	0.59	0.598	0.867	-0.0449032281024259	0.0094	1.662e-06	53386	77258	58749.13
214222	chr17	rs138628515	44289781	T	A	0.856	0.859	0.84	-0.0278029446620889	0.0134	0.03828	53386	77258	58749.13
224908	chr17	rs2696466	44289832	A	G	0.61	0.597	0.919	0.0611985747210087	0.0092	2.637e-11	53386	77258	58749.13
221539	chr17	rs3890609	44291980	G	A	0.47	0.459	0.875	0.0495993604912842	0.0092	7.031e-08	53386	77258	58749.13
210266	chr17	rs4344791	44296103	C	A	0.857	0.86	0.834	-0.027998320426861	0.0135	0.03825	53386	77258	58749.13
215301	chr17	rs137877621	44297293	C	T	0.956	0.956	0.73	-0.0530949163341788	0.0247	0.03158	53386	77258	58749.13
208159	chr17	rs56864675	44307622	A	G	0.857	0.86	0.828	-0.0270012755029434	0.0136	0.0461	53386	77258	58749.13
222682	chr17	rs62073098	44316449	A	C	0.799	0.793	0.944	0.0656004570839489	0.011	2.584e-09	53386	77258	58749.13
225245	chr17	rs2532379	44321273	A	C	0.843	0.836	0.796	0.023198814502523	0.0133	0.08037	53386	77258	58749.13
211079	chr17	rs79475968	44326895	T	C	0.831	0.822	0.895	0.0310043588626902	0.0121	0.01027	53386	77258	58749.13
229541	chr17	rs12953096	44332959	C	T	0.843	0.836	0.884	0.0274011363479391	0.0125	0.0285	53386	77258	58749.13
227492	chr17	rs76583033	44333343	G	A	0.896	0.899	0.809	-0.0295009039176847	0.0158	0.06168	53386	77258	58749.13
223767	chr17	rs56063140	44337760	A	G	0.734	0.732	0.795	0.0463013553668425	0.0109	2.213e-05	53386	77258	58749.13
217929	chr17	rs11871260	44339461	G	A	0.894	0.897	0.805	-0.0335981494309355	0.0157	0.03187	53386	77258	58749.13
216139	chr17	rs12603479	44339636	G	C	0.897	0.9	0.806	-0.0295009039176847	0.0158	0.06184	53386	77258	58749.13
222748	chr17	rs56289714	44340334	T	C	0.897	0.9	0.806	-0.0300984478240329	0.0158	0.05679	53386	77258	58749.13
224325	chr17	rs4988900	44342378	G	A	0.552	0.561	0.859	-0.0460020545617973	0.0093	7.891e-07	53386	77258	58749.13
216881	chr17	rs2532345	44343902	G	A	0.708	0.703	0.861	0.0077002766261879	0.0102	0.4522	53386	77258	58749.13
209127	chr17	rs3744462	44344769	C	G	0.964	0.963	0.772	-0.0111013930711739	0.0263	0.6729	53386	77258	58749.13
216007	chr17	rs75134797	44354232	C	T	0.898	0.901	0.799	-0.0303973537275885	0.016	0.05698	53386	77258	58749.13
211734	chr17	rs62071628	44356058	G	A	0.551	0.559	0.853	-0.0456984484517478	0.0094	1.05e-06	53386	77258	58749.13
229207	chr17	rs75098428	44358098	C	A	0.898	0.901	0.797	-0.0313049258284153	0.016	0.05055	53386	77258	58749.13
212514	chr17	rs74606758	44358286	T	C	0.898	0.901	0.797	-0.0309026047398165	0.016	0.0533	53386	77258	58749.13
211366	chr17	rs273537	44410597	A	G	0.0287	0.0272	0.796	0.0323026073786261	0.0305	0.2894	52305	74393	57323.28
228573	chr17	rs62072114	44526643	T	C	0.968	0.968	0.87	0.0061013488579762	0.0267	0.8186	53305	76935	58619.61
225387	chr17	rs55913050	44567463	T	C	0.966	0.966	0.706	-0.0313049258284153	0.0286	0.2743	53386	77258	58749.13
210600	chr17	rs3874943	44572068	A	G	0.465	0.478	0.865	-0.0544984253364989	0.0093	4.247e-09	53386	77258	58749.13
217431	chr17	rs2942003	44576704	T	G	0.368	0.372	0.698	0.004101577021075	0.0107	0.7042	53386	77258	58749.13
223670	chr17	rs151267673	44625928	C	A	0.258	0.264	0.825	-0.0110002818588653	0.0108	0.3112	53386	77258	58749.13
229923	chr17	rs568039055	44632463	G	C	0.82	0.812	0.694	0.022299507494767	0.0134	0.09602	53386	77258	58749.13
224165	chr17	rs538414914	44652651	G	C	0.441	0.445	0.619	-0.0058973552660839	0.0111	0.5946	53386	77258	58749.13
221346	chr17	rs199470	44753025	C	T	0.222	0.227	0.964	-0.0523991687992084	0.0105	6.42e-07	53386	77258	58749.13
224564	chr17	rs117300236	44753350	A	G	0.261	0.267	0.844	-0.0580953231907121	0.0106	4.452e-08	53386	77258	58749.13
220471	chr17	rs199461	44762589	G	A	0.772	0.767	0.991	0.0513012943555507	0.0103	5.952e-07	53386	77258	58749.13
222112	chr17	rs199460	44764775	A	C	0.81	0.807	0.902	0.055302247784655	0.0115	1.615e-06	53386	77258	58749.13
220355	chr17	rs62074082	44769000	G	A	0.961	0.962	0.975	0.0016985566355815	0.0232	0.9411	53386	77258	58749.13
226334	chr17	rs199441	44773783	A	G	0.194	0.2	0.984	-0.0586041643160532	0.0109	8.053e-08	53386	77258	58749.13
215419	chr17	rs200403	44781143	C	A	0.233	0.238	0.985	-0.0527048164320283	0.0102	2.683e-07	53386	77258	58749.13
209841	chr17	rs199437	44786336	T	A	0.772	0.767	0.996	0.0515007728624032	0.0102	4.941e-07	53386	77258	58749.13
216878	chr17	rs34565941	44787130	G	A	0.96	0.962	0.99	0.0009995003330834	0.023	0.9642	53386	77258	58749.13
212451	chr17	rs183211	44788310	G	A	0.772	0.767	0.998	0.0515007728624032	0.0102	4.801e-07	53386	77258	58749.13
214433	chr17	rs199436	44789285	A	G	0.772	0.767	0.998	0.0515007728624032	0.0102	4.935e-07	53386	77258	58749.13
226268	chr17	rs199438	44791643	G	A	0.772	0.767	0.999	0.0515007728624032	0.0102	4.755e-07	53386	77258	58749.13
223989	chr17	rs10491141	44792632	C	G	0.961	0.962	0.993	0.0011992805754821	0.023	0.9568	53386	77258	58749.13
210839	chr17	rs17692129	44793283	C	T	0.667	0.661	0.892	-0.0022024235552	0.0097	0.8166	53386	77258	58749.13
213623	chr17	rs2316278	44793606	C	G	0.961	0.962	0.994	0.0013990209137074	0.0229	0.9506	53386	77258	58749.13
222037	chr17	rs34720194	44794848	G	T	0.961	0.962	0.995	0.0014988761237359	0.023	0.9489	53386	77258	58749.13
223912	chr17	rs142167	44795234	A	G	0.772	0.767	1.0	0.0520040417467951	0.0102	3.59e-07	53386	77258	58749.13
224131	chr17	rs12937492	44796777	A	C	0.961	0.962	0.995	0.0024968801985871	0.023	0.9149	53386	77258	58749.13
224553	chr17	rs12947457	44797820	A	G	0.961	0.962	0.997	0.0016985566355815	0.0229	0.9408	53386	77258	58749.13
215399	chr17	rs16941125	44798586	C	G	0.968	0.968	0.717	-0.004198802647333	0.029	0.8841	53386	77258	58749.13
217740	chr17	rs199455	44799216	C	T	0.231	0.236	1.0	-0.052198967543594	0.0102	2.947e-07	53386	77258	58749.13
225200	chr17	rs7224296	44800046	G	A	0.266	0.27	0.98	-0.0473012731180131	0.0098	1.57e-06	53386	77258	58749.13
227362	chr17	rs199454	44800110	G	A	0.23	0.235	1.0	-0.0519988063604998	0.0102	3.41e-07	53386	77258	58749.13
218827	chr17	rs199453	44800946	C	T	0.772	0.767	1.0	0.0515957486436504	0.0102	4.455e-07	53386	77258	58749.13
229875	chr17	rs199452	44801340	C	T	0.772	0.767	1.0	0.0520989697439806	0.0102	3.584e-07	53386	77258	58749.13
210946	chr17	rs4968239	44802774	C	T	0.97	0.972	0.975	-0.0087985943563496	0.035	0.8014	32060	47881	35619.49
226916	chr17	rs35937770	44808360	G	A	0.67	0.664	0.898	-0.0018016219466282	0.0096	0.8486	53386	77258	58749.13
227722	chr17	rs199449	44808902	G	A	0.772	0.767	1.0	0.0513962890834148	0.0102	5.13e-07	53386	77258	58749.13
211195	chr17	rs116845508	44810652	C	T	0.981	0.981	0.667	-0.0146974807605841	0.039	0.7066	51948	73655	56755.61
217220	chr17	rs199446	44813169	G	A	0.23	0.235	1.0	-0.0519040071504222	0.0102	3.764e-07	53386	77258	58749.13
217262	chr17	rs6503809	44814132	T	A	0.961	0.962	0.991	0.0011992805754821	0.023	0.9577	53386	77258	58749.13
222027	chr17	rs7226263	44814884	T	C	0.0426	0.0409	0.987	-0.0051029981759033	0.0223	0.8179	53386	77258	58749.13
228663	chr17	rs7216231	44815743	A	G	0.0426	0.0409	0.987	-0.0050024916227914	0.0223	0.8233	53386	77258	58749.13
227064	chr17	rs12325819	44816132	G	T	0.96	0.962	0.99	0.0009995003330834	0.023	0.965	53386	77258	58749.13
227825	chr17	rs199444	44818276	T	C	0.772	0.767	0.999	0.0513962890834148	0.0102	5.138e-07	53386	77258	58749.13
212042	chr17	rs8065602	44819519	A	G	0.961	0.962	0.987	0.0011992805754821	0.023	0.959	53386	77258	58749.13
218694	chr17	rs17698176	44819595	T	G	0.783	0.774	0.932	0.0139029051689914	0.0108	0.1974	53386	77258	58749.13
227472	chr17	rs199442	44820122	G	A	0.772	0.767	0.998	0.0513012943555507	0.0102	5.547e-07	53386	77258	58749.13
212656	chr17	rs199536	44820425	T	C	0.23	0.235	0.998	-0.0517986852338873	0.0102	3.964e-07	53386	77258	58749.13
219614	chr17	rs4246416	44824784	C	T	0.962	0.963	0.976	-0.0045001103249234	0.0235	0.8479	53386	77258	58749.13
215621	chr17	rs77162940	44827485	G	A	0.97	0.973	0.972	-0.0162005226717083	0.0365	0.6563	29546	45597	33283.49
211898	chr17	rs199531	44830414	T	C	0.77	0.765	0.996	0.0505029821731068	0.0102	7.884e-07	53386	77258	58749.13
229756	chr17	rs12603920	44830426	C	T	0.96	0.962	0.98	-0.0003000450090019	0.0231	0.9904	53386	77258	58749.13
212927	chr17	rs9902077	44831932	A	G	0.96	0.962	0.979	0.0001999800026662	0.0231	0.9915	53386	77258	58749.13
225539	chr17	rs12452215	44835179	G	A	0.96	0.962	0.977	-0.0003000450090019	0.0232	0.9894	53386	77258	58749.13
212702	chr17	rs16941674	44835495	C	G	0.961	0.962	0.976	-0.0010005003335835	0.0232	0.9642	53386	77258	58749.13
229703	chr17	rs9912530	44836302	T	C	0.267	0.271	0.972	-0.0471964348309747	0.0099	1.771e-06	53386	77258	58749.13
224134	chr17	rs199530	44836653	G	A	0.232	0.236	0.994	-0.0509986009718156	0.0102	5.944e-07	53386	77258	58749.13
216034	chr17	rs199527	44843667	G	A	0.234	0.238	0.984	-0.0495999919914836	0.0102	1.247e-06	53386	77258	58749.13
219352	chr17	rs199526	44847707	C	G	0.212	0.217	0.986	-0.050798679887367	0.0106	1.583e-06	53386	77258	58749.13
212331	chr17	rs3809857	44848314	G	T	0.672	0.666	0.884	-0.0022024235552	0.0097	0.819	53386	77258	58749.13
213947	chr17	rs199524	44848438	G	T	0.233	0.237	0.985	-0.050903896528528	0.0103	7.029e-07	53386	77258	58749.13
215313	chr17	rs199523	44848517	C	A	0.233	0.237	0.985	-0.050798679887367	0.0103	7.155e-07	53386	77258	58749.13
229055	chr17	rs72628337	44850421	G	A	0.97	0.973	0.96	-0.0208049294331883	0.0366	0.5694	29546	45597	33283.49
