## Supplementary material for "Characterization of shared and ancestry-specific signals driving complex traits using multi-ancestry fine-mapping": s1_gwas_temp.txt

locus	alleles	n	sum_x	y_transpose_x	beta	standard_error	t_stat	p_value	p_value_str	chrom	pos	-log10pvalue	rsid
chr17:43860714	['A', 'T']	98663	37464.41748940742	-1965.223145469556	-0.0040469145319068	0.0054434880279961	-0.7434414315037331	0.457216	0.457216	chr17	43860714	0.3398785801356228	chr17:43860714:A:T
chr17:43860817	['A', 'C']	98663	1999.0405225975817	46.48654251748866	-0.0226359025067985	0.0214744602693923	-1.0540848162345502	0.291847	0.291847	chr17	43860817	0.5348447665996396	chr17:43860817:A:C
chr17:43864420	['C', 'G']	98663	166535.50338046724	-4806.084369769636	0.004071036511478	0.0058812997354231	0.6922001419105004	0.488813	0.488813	chr17	43864420	0.310857252533938	chr17:43864420:C:G
chr17:43864540	['C', 'A']	98663	161460.00255471864	-4841.259133293132	0.0072444911033372	0.0055411548563457	1.3073973370444285	0.191081	0.191081	chr17	43864540	0.7187824945535075	chr17:43864540:C:A
chr17:43865334	['A', 'G']	98663	166931.22253424034	-4744.574106843127	0.0052679216969028	0.0059143127034665	0.8907073333838387	0.373088	0.373088	chr17	43865334	0.428188719379417	chr17:43865334:A:G
chr17:43867497	['T', 'G']	98663	164422.33057599905	-4724.234297018312	0.0055838813564727	0.0057162067487367	0.9768508386626727	0.328645	0.328645	chr17	43867497	0.4832729706829525	chr17:43867497:T:G
chr17:43868196	['C', 'T']	98663	161192.43637487834	-4851.932192452694	0.0053625928145512	0.0055215772768244	0.9712066943370375	0.331448	0.331448	chr17	43868196	0.4795845972274869	chr17:43868196:C:T
chr17:43868220	['A', 'G']	98663	166677.136148474	-4752.176903699395	0.0035715665385035	0.00588916420074	0.6064640782226417	0.544208	0.544208	chr17	43868220	0.2642350782668121	chr17:43868220:A:G
chr17:43868401	['C', 'T']	98663	161202.80323747935	-4842.140188952901	0.0057138493037373	0.0055221374038557	1.034716973856478	0.300804	0.300804	chr17	43868401	0.5217163929262154	chr17:43868401:C:T
chr17:43868408	['G', 'A']	98663	30192.28419953573	-1899.363820670416	-0.003308676690333	0.0059299054490131	-0.557964493495196	0.57687	0.57687	chr17	43868408	0.2389220458455188	chr17:43868408:G:A
chr17:43868764	['C', 'G']	98663	3692.149687306785	-151.3553604586193	-0.0241983387315919	0.0156891849040488	-1.5423579286994815	0.12299	0.12299	chr17	43868764	0.9101301984904482	chr17:43868764:C:G
chr17:43868812	['G', 'T']	98663	161199.6060861015	-4839.45155227029	0.0057704562258295	0.0055219854833898	1.044996630865301	0.296027	0.296027	chr17	43868812	0.5286686760483402	chr17:43868812:G:T
chr17:43869082	['C', 'G']	98663	22942.929301533208	-1060.5917853754074	-0.0034655679357529	0.0066581258772925	-0.520502015074874	0.602715	0.602715	chr17	43869082	0.2198879999437949	chr17:43869082:C:G
chr17:43869145	['G', 'A']	98663	162664.1934973212	-4959.044814164022	0.0045843390975007	0.0056214266186915	0.8155116856382354	0.414781	0.414781	chr17	43869145	0.3821811456873962	chr17:43869145:G:A
chr17:43869705	['G', 'A']	98663	163189.50211860109	-4812.9037089670055	0.0056213573628993	0.0056353814680878	0.9975114186558732	0.318519	0.318519	chr17	43869705	0.4968646564242571	chr17:43869705:G:A
chr17:43873209	['C', 'T']	98663	22492.507703847867	-1144.4202031841037	-0.0023072043859435	0.0066906162677933	-0.3448418342342819	0.730214	0.730214	chr17	43873209	0.1365498448121188	chr17:43873209:C:T
chr17:43873571	['G', 'A']	98663	18859.382298983382	-1152.0632464671	-0.0077525073585068	0.0072578476575334	-1.0681551507160627	0.285453	0.285453	chr17	43873571	0.5444653883672325	chr17:43873571:G:A
chr17:43873860	['T', 'C']	98663	169627.75411281738	-5670.225672942328	-0.0063542280177568	0.0061421456805913	-1.0345290307645525	0.300891	0.300891	chr17	43873860	0.521590802319051	chr17:43873860:T:C
chr17:43873909	['T', 'C']	98663	172701.5041813224	-5367.397996576807	-0.0043786981228465	0.0064471899726756	-0.6791638126694284	0.497036	0.497036	chr17	43873909	0.3036121544555356	chr17:43873909:T:C
chr17:43873915	['C', 'T']	98663	169808.09528733182	-5652.245724445934	-0.0065476343563332	0.0061572839094825	-1.0633965320730858	0.287605	0.287605	chr17	43873915	0.5412035680334737	chr17:43873915:C:T
chr17:43874677	['A', 'T']	98663	11373.420784250113	-657.6625423039962	-0.0057502873034612	0.009124638490643	-0.6301934382779074	0.528569	0.528569	chr17	43874677	0.2768983113589249	chr17:43874677:A:T
chr17:43875844	['G', 'A']	98663	169618.5958563928	-5667.707713871207	-0.0062073693914283	0.0061410101234943	-1.0108059206221074	0.312112	0.312112	chr17	43875844	0.5056895333737711	chr17:43875844:G:A
chr17:43876630	['T', 'C']	98663	190325.92905069835	-6322.292195811898	0.002357985652505	0.0114691129545385	0.2055944223281885	0.837108	0.837108	chr17	43876630	0.0772185076241188	chr17:43876630:T:C
chr17:43876674	['CACAT', 'C']	98663	187172.2504713825	-6631.985235867032	-0.0048751147679982	0.0097295801255861	-0.5010611665736776	0.616329	0.616329	chr17	43876674	0.2101873970207988	chr17:43876674:CACAT:C
chr17:43876993	['A', 'G']	98663	2776.337675238974	271.7027529158638	0.021641143439983	0.0183902985386221	1.1767695556727178	0.23929	0.23929	chr17	43876993	0.6210754503024183	chr17:43876993:A:G
chr17:43877234	['A', 'G']	98663	172712.50317767623	-5366.749004892582	-0.0043671171048547	0.0064492530024404	-0.6771508426173177	0.498312	0.498312	chr17	43877234	0.3024986543279756	chr17:43877234:A:G
chr17:43877790	['A', 'G']	98663	172525.98911357764	-5390.204030580292	-0.0042480901811749	0.006424369907448	-0.661246198829553	0.508456	0.508456	chr17	43877790	0.293746623437384	chr17:43877790:A:G
chr17:43882773	['A', 'G']	98663	172771.7556508342	-5370.312716710204	-0.0044510561520829	0.0064549113121559	-0.6895611630946245	0.490472	0.490472	chr17	43882773	0.3093857805217246	chr17:43882773:A:G
chr17:43882975	['T', 'C']	98663	169867.49524601133	-5642.287082138049	-0.0062454117725459	0.0061624049553404	-1.0134698738247658	0.310838	0.310838	chr17	43882975	0.5074658940490118	chr17:43882975:T:C
chr17:43883683	['T', 'C']	98663	171638.61538773443	-5558.993323747808	-0.0061486933770127	0.0063263456010053	-0.9719186659729242	0.331093	0.331093	chr17	43883683	0.4800500010465112	chr17:43883683:T:C
chr17:43884083	['C', 'T']	98663	24505.490254112738	-1222.0973529513403	0.0043093336743026	0.006462087047654	0.6668640707752564	0.504861	0.504861	chr17	43884083	0.2968281768168511	chr17:43884083:C:T
chr17:43884421	['C', 'T']	98663	168602.21530663964	-5691.23859853748	-0.0096230700138676	0.0060503481781487	-1.5904985515746133	0.111726	0.111726	chr17	43884421	0.9518457495112967	chr17:43884421:C:T
chr17:43884804	['A', 'AT']	98663	172809.75757667905	-5372.052094742952	-0.0043751160757918	0.0064612601407999	-0.6771304637875406	0.498325	0.498325	chr17	43884804	0.3024873245694676	chr17:43884804:A:AT
chr17:43885837	['G', 'A']	98663	169729.52472959133	-5671.022113650785	-0.0062429699549899	0.0061533640892592	-1.014562093910078	0.310317	0.310317	chr17	43885837	0.5081944319441676	chr17:43885837:G:A
chr17:43886231	['A', 'G']	98663	10530.561583146628	-648.2451246644772	0.0014800360401408	0.0095102958548244	0.1556246054522066	0.876329	0.876329	chr17	43886231	0.0573328161379188	chr17:43886231:A:G
chr17:43886715	['A', 'G']	98663	169923.83397534676	-5649.925043863325	-0.0064724982580666	0.0061695761378579	-1.0490993406094635	0.294135	0.294135	chr17	43886715	0.5314532944236827	chr17:43886715:A:G
chr17:43887148	['C', 'T']	98663	172667.2530521194	-5360.604700414084	-0.004108344387353	0.0064517328415537	-0.6367815419901439	0.524269	0.524269	chr17	43887148	0.2804458213382855	chr17:43887148:C:T
chr17:43887832	['C', 'G']	98663	172805.7750745088	-5379.071303206138	-0.0045504476436452	0.0064604038960651	-0.704359621604581	0.481211	0.481211	chr17	43887832	0.3176644536831923	chr17:43887832:C:G
chr17:43888463	['G', 'A']	98663	172609.99592519389	-5368.139947563215	-0.0045720068405025	0.0064381862799996	-0.710138949335091	0.47762	0.47762	chr17	43888463	0.3209174957233737	chr17:43888463:G:A
chr17:43888967	['T', 'C']	98663	172801.7629087518	-5372.329440995016	-0.00428308819067	0.0064592421225588	-0.6630945410315768	0.507272	0.507272	chr17	43888967	0.2947591088655111	chr17:43888967:T:C
chr17:43889102	['T', 'C']	98663	169933.39070451085	-5642.488437529085	-0.0061932700833043	0.0061711926316664	-1.0035775016201147	0.315585	0.315585	chr17	43889102	0.5008836473258738	chr17:43889102:T:C
chr17:43889661	['G', 'A']	98663	44224.92969185685	-2212.0228998232155	0.0019703858311021	0.0051351754072129	0.3837037052978715	0.701199	0.701199	chr17	43889661	0.1541587119376145	chr17:43889661:G:A
chr17:43889978	['A', 'T']	98663	23006.99648409708	284.8285437999081	0.0043597127227063	0.0067610374015719	0.6448289609657676	0.51904	0.51904	chr17	43889978	0.2847991718049568	chr17:43889978:A:T
chr17:43890215	['G', 'A']	98663	169746.7637626071	-5639.256937949907	-0.0064241511575307	0.0061527023764843	-1.044118626976639	0.296433	0.296433	chr17	43890215	0.5280734507597009	chr17:43890215:G:A
chr17:43890820	['A', 'AG']	98663	169926.33374215715	-5643.5237278457225	-0.0061636583904563	0.0061695874742513	-0.9990389821329654	0.317778	0.317778	chr17	43890820	0.4978761726079531	chr17:43890820:A:AG
chr17:43891663	['A', 'G']	98663	169940.5589526291	-5642.48653918349	-0.0062135198774854	0.0061712506970256	-1.00684937017388	0.31401	0.31401	chr17	43891663	0.5030565211125643	chr17:43891663:A:G
chr17:43891933	['A', 'C']	98663	30308.52296414954	-2100.507431671798	-0.0143506290869747	0.0059293334225355	-2.4202769627412777	0.0155105	0.0155105	chr17	43891933	1.8093742019452017	chr17:43891933:A:C
chr17:43892823	['T', 'C']	98663	171675.22004865194	-5530.6466306805305	-0.0049456262084951	0.0063350366895621	-0.780678384490452	0.434994	0.434994	chr17	43892823	0.3615167333553911	chr17:43892823:T:C
chr17:43892900	['A', 'T']	98663	169942.3347152255	-5647.925979526067	-0.0063645164825372	0.0061707979870437	-1.03139277868118	0.302359	0.302359	chr17	43892900	0.5194770996819382	chr17:43892900:A:T
chr17:43892977	['G', 'T']	98663	20716.840676448435	-924.6856800294044	0.0025045625743838	0.0069497997938369	0.3603790970503789	0.718564	0.718564	chr17	43892977	0.1435345447058031	chr17:43892977:G:T
chr17:43893538	['C', 'G']	98663	169755.4850284834	-5662.170285553482	-0.0058921366576716	0.0061548295859162	-0.9573192198780393	0.338409	0.338409	chr17	43893538	0.4705580954014499	chr17:43893538:C:G
chr17:43894071	['G', 'A']	98663	171346.82265544886	-5615.231251582078	-0.0051605614357373	0.0063254140398252	-0.815845635281126	0.41459	0.41459	chr17	43894071	0.38238117739217	chr17:43894071:G:A
chr17:43894837	['AGGCAGGAG', 'A']	98663	169926.00466574013	-5646.1334003590255	-0.0062634387629467	0.0061715986949346	-1.0148810822854477	0.310165	0.310165	chr17	43894837	0.5084072109210589	chr17:43894837:AGGCAGGAG:A
chr17:43896006	['T', 'C']	98663	169941.9469346795	-5640.976247903658	-0.0061354669842524	0.0061709642769068	-0.9942476911125178	0.320105	0.320105	chr17	43896006	0.4947075421774848	chr17:43896006:T:C
chr17:43897522	['TACTC', 'T']	98663	169933.50126705455	-5645.411858513693	-0.0063387573967722	0.0061705984008866	-1.0272516512922742	0.304305	0.304305	chr17	43897522	0.5166909117411762	chr17:43897522:TACTC:T
chr17:43897883	['C', 'G']	98663	169877.60898254576	-5637.803785251161	-0.0060673840379242	0.0061651316817698	-0.9841450841780534	0.325047	0.325047	chr17	43897883	0.4880538378984836	chr17:43897883:C:G
chr17:43898579	['A', 'G']	98663	169909.61060430986	-5630.880852180866	-0.0058678983276006	0.0061676807040247	-0.9513946342539344	0.341406	0.341406	chr17	43898579	0.4667288506964056	chr17:43898579:A:G
chr17:43899368	['C', 'T']	98663	169895.33185683732	-5635.769947852282	-0.0059934063279832	0.0061661863078614	-0.9719794421946092	0.331063	0.331063	chr17	43899368	0.4800893538107119	chr17:43899368:C:T
chr17:43899372	['G', 'A']	98663	169897.05395515735	-5635.454237307829	-0.0059822181630938	0.0061662796126607	-0.9701503238372382	0.331974	0.331974	chr17	43899372	0.4788959286414328	chr17:43899372:G:A
chr17:43899380	['G', 'C']	98663	169896.6099454682	-5636.896379815298	-0.00604642404438	0.0061662028375306	-0.9805749508560488	0.326805	0.326805	chr17	43899380	0.4857113075380369	chr17:43899380:G:C
chr17:43899392	['CCA', 'C']	98663	169890.88772438397	-5632.811204803975	-0.005856656215747	0.006165860527146	-0.9498522047267138	0.34219	0.34219	chr17	43899392	0.4657326862276377	chr17:43899392:CCA:C
chr17:43899560	['G', 'C']	98663	169888.2190404752	-5637.835211249391	-0.0059953703315368	0.0061660250216898	-0.9723233866952136	0.330892	0.330892	chr17	43899560	0.4803137326825608	chr17:43899560:G:C
chr17:43901388	['G', 'T']	98663	22503.36849894077	216.52442208202663	0.0014839906872777	0.0068116587637977	0.2178603977000104	0.827538	0.827538	chr17	43901388	0.0822120545777437	chr17:43901388:G:T
chr17:43902398	['G', 'A']	98663	79077.22827541459	-829.5158892167531	0.0022029166611891	0.004439400247775	0.4962194301568595	0.619741	0.619741	chr17	43902398	0.2077897714237441	chr17:43902398:G:A
chr17:43902728	['G', 'A']	98663	79343.49629967561	-836.8758411414082	0.0026189033811218	0.004436611471119	0.5902936054171315	0.554995	0.554995	chr17	43902728	0.255710929457848	chr17:43902728:G:A
chr17:43902812	['T', 'C']	98663	91409.88321315928	-4703.765863957149	-0.0044593143133849	0.0043176815729682	-1.032802961038958	0.301699	0.301699	chr17	43902812	0.5204261293185537	chr17:43902812:T:C
chr17:43902932	['T', 'C']	98663	79600.13576229432	-803.4976118962385	0.0025514998319881	0.0044361790856414	0.5751570851245748	0.565186	0.565186	chr17	43902932	0.2478086044279556	chr17:43902932:T:C
chr17:43903676	['G', 'C']	98663	79650.9898922311	-803.5048878547632	0.0026036783561041	0.0044364930332971	0.5868775937576796	0.557287	0.557287	chr17	43903676	0.2539210877424993	chr17:43903676:G:C
chr17:43903932	['T', 'C']	98663	79638.52919053168	-809.7086746498634	0.0024804988984029	0.0044359418332374	0.5591820162782808	0.576039	0.576039	chr17	43903932	0.2395481122166912	chr17:43903932:T:C
chr17:43904036	['G', 'A']	98663	79637.33613803171	-806.1299784610704	0.0025402106091583	0.0044359459448845	0.5726423722740878	0.566888	0.566888	chr17	43904036	0.246502736145283	chr17:43904036:G:A
chr17:43904644	['G', 'A']	98663	79636.63621616134	-818.7056077469622	0.0023027466202529	0.0044358050059291	0.5191271070696333	0.603673	0.603673	chr17	43904644	0.2191982480544881	chr17:43904644:G:A
chr17:43904885	['C', 'A']	98663	79641.5297379492	-800.3700253407168	0.0027003276994571	0.0044361600128646	0.6087083630045794	0.542719	0.542719	chr17	43904885	0.2654249739784475	chr17:43904885:C:A
chr17:43904978	['C', 'G']	98663	91421.31184103808	-4710.663865078632	-0.0046548292651101	0.0043170167334012	-1.078251383436906	0.280924	0.280924	chr17	43904978	0.5514111564113824	chr17:43904978:C:G
chr17:43905195	['A', 'T']	98663	79644.18086335895	-800.4800345561131	0.0027023843893612	0.0044365284112215	0.6091213982820307	0.542445	0.542445	chr17	43905195	0.2656442895668201	chr17:43905195:A:T
chr17:43906049	['C', 'T']	98663	21133.14195209472	-1566.5670886457428	-0.0162194028128543	0.0069030909007135	-2.349585576394141	0.0187963	0.0187963	chr17	43906049	1.725927631998478	chr17:43906049:C:T
chr17:43906120	['G', 'T']	98663	79585.93952880109	-787.4712722873193	0.0031839240328387	0.0044360787758216	0.7177338802440442	0.472923	0.472923	chr17	43906120	0.3252095641190963	chr17:43906120:G:T
chr17:43906130	['G', 'A']	98663	79585.5859380545	-791.4652986290654	0.0030919568231557	0.0044362371214262	0.6969773568284182	0.485819	0.485819	chr17	43906130	0.3135255042822317	chr17:43906130:G:A
chr17:43906248	['A', 'G']	98663	171754.70410914475	-5372.455445976647	-0.0032056986494986	0.0063479639038171	-0.5049963575834159	0.613563	0.613563	chr17	43906248	0.212140837749307	chr17:43906248:A:G
chr17:43906259	['G', 'C']	98663	79528.06057595817	-797.3238501820812	0.0032007701393448	0.0044364286525164	0.7214744989822496	0.470619	0.470619	chr17	43906259	0.327330543312599	chr17:43906259:G:C
chr17:43907481	['C', 'G']	98663	22810.0	358.6533172839379	0.0067229559913034	0.0067877520968691	0.9904539669921588	0.321955	0.321955	chr17	43907481	0.492204825873774	chr17:43907481:C:G
chr17:43908477	['A', 'G']	98663	171428.68758742322	-5327.200016944691	-0.0018738085014666	0.0063177690710691	-0.2965933829470514	0.766778	0.766778	chr17	43908477	0.1153303561691271	chr17:43908477:A:G
chr17:43909694	['A', 'G']	98663	90220.74847148286	-4620.894728877587	-0.005040977370232	0.0043172461565026	-1.1676372362134773	0.242956	0.242956	chr17	43909694	0.6144723712059744	chr17:43909694:A:G
chr17:43910073	['G', 'A']	98663	80241.63922145068	-859.8670877111801	0.0039178922298921	0.0044260457204143	0.8851901849593539	0.376056	0.376056	chr17	43910073	0.4247474777317379	chr17:43910073:G:A
chr17:43910403	['G', 'C']	98663	90052.61928002982	-4651.303850441759	-0.0056512141090384	0.0043372112123253	-1.3029603199814237	0.192591	0.192591	chr17	43910403	0.7153640118203294	chr17:43910403:G:C
chr17:43910664	['G', 'A']	98663	89640.0376705728	-4582.113299709228	-0.0048819929522496	0.0043202615160437	-1.1300225539865705	0.258469	0.258469	chr17	43910664	0.5875915374298857	chr17:43910664:G:A
chr17:43911085	['G', 'C']	98663	89633.60715915426	-4597.454594023488	-0.0051119392876429	0.0043191912414879	-1.1835408533292624	0.236598	0.236598	chr17	43911085	0.6259889308519386	chr17:43911085:G:C
chr17:43911624	['C', 'T']	98663	89630.90146070492	-4595.74885958464	-0.0051224891018951	0.0043175865786636	-1.1864241766937842	0.235458	0.235458	chr17	43911624	0.6280865492355648	chr17:43911624:C:T
chr17:43912450	['T', 'C']	98663	89649.26418231215	-4589.188822208857	-0.0049624319871234	0.004318010586181	-1.1492403476278432	0.25046	0.25046	chr17	43912450	0.6012616237543889	chr17:43912450:T:C
chr17:43912607	['G', 'GA']	98663	89643.44030009629	-4602.741837902997	-0.005239374602424	0.0043181319464213	-1.2133428684980736	0.225002	0.225002	chr17	43912607	0.6478136215104	chr17:43912607:G:GA
chr17:43913093	['TAC', 'T']	98663	89826.1162726911	-4600.027102516625	-0.0051942037712244	0.0043247975554925	-1.2010281879270093	0.229743	0.229743	chr17	43913093	0.6387577121842294	chr17:43913093:TAC:T
chr17:43913122	['ACT', 'A']	98663	80830.63708941152	-898.6405550541273	0.0037486801782757	0.0044215310492271	0.8478240085933597	0.396538	0.396538	chr17	43913122	0.4017151881709886	chr17:43913122:ACT:A
chr17:43913494	['C', 'T']	98663	89626.8093765839	-4588.623074150551	-0.0048944369277579	0.0043178182222055	-1.1335439974260657	0.256989	0.256989	chr17	43913494	0.5900854655462948	chr17:43913494:C:T
chr17:43913965	['C', 'A']	98663	80751.27683277917	-891.2122344452291	0.0037585279622504	0.0044202439245366	0.8502987677641458	0.395161	0.395161	chr17	43913965	0.4032259242073355	chr17:43913965:C:A
chr17:43915249	['T', 'C']	98663	90008.08756984782	-4516.567314261084	-0.0047028178620773	0.0043165689800355	-1.0894805304463304	0.275945	0.275945	chr17	43915249	0.5591774707492247	chr17:43915249:T:C
chr17:43915305	['C', 'G']	98663	75467.17878176607	-4261.990846790098	-0.0060970183670348	0.0044505834825511	-1.3699368612988865	0.17071	0.17071	chr17	43915305	0.7677410376572984	chr17:43915305:C:G
chr17:43915353	['T', 'C']	98663	89515.33110649299	-4534.313893154006	-0.0043893526634532	0.0043192417749289	-1.0162322213429376	0.309521	0.309521	chr17	43915353	0.5093098801665596	chr17:43915353:T:C
chr17:43915649	['T', 'C']	98663	85897.02403690189	-4500.438989029411	-0.0061327129434215	0.0043466148007042	-1.4109170526056107	0.158272	0.158272	chr17	43915649	0.8005959096548155	chr17:43915649:T:C
chr17:43916513	['C', 'G']	98663	13081.928144258838	-380.42970061011033	-0.0023816405045323	0.0085183962767137	-0.2795878974359174	0.779794	0.779794	chr17	43916513	0.1080201107444888	chr17:43916513:C:G
chr17:43916686	['G', 'A']	98663	13049.116151530206	-372.4529987639751	-0.0017177573996	0.0085292509512755	-0.2013960439683322	0.840389	0.840389	chr17	43916686	0.0755196407860348	chr17:43916686:G:A
chr17:43917328	['G', 'A']	98663	13085.530514195358	-361.404363124321	-0.0011748883887356	0.0085172355271407	-0.1379424562103282	0.890286	0.890286	chr17	43917328	0.0504704559741351	chr17:43917328:G:A
chr17:43917424	['T', 'C']	98663	13093.061639045158	-365.2199809782062	-0.0014517917671248	0.0085140946005619	-0.1705162833202552	0.864604	0.864604	chr17	43917424	0.0631827595797101	chr17:43917424:T:C
chr17:43917426	['C', 'T']	98663	79483.66729176593	-490.44240912496497	0.0075018197947044	0.0044779304125906	1.6752872652088215	0.0938811	0.0938811	chr17	43917426	1.027421830437619	chr17:43917426:C:T
chr17:43917664	['T', 'C']	98663	13104.719044963764	-360.314419382089	-0.0009992638661296	0.0085131597892894	-0.1173787278592942	0.90656	0.90656	chr17	43917664	0.0426034471596568	chr17:43917664:T:C
chr17:43917930	['C', 'G']	98663	13170.40046624772	-364.6385129850135	-0.0009073735743915	0.0084905723028797	-0.1068683643485096	0.914894	0.914894	chr17	43917930	0.0386292205584788	chr17:43917930:C:G
chr17:43918423	['A', 'T']	98663	12392.745153115797	-428.8331278068731	-0.0007058484583818	0.0087494062596235	-0.080673869453199	0.935701	0.935701	chr17	43918423	0.0288629063848483	chr17:43918423:A:T
chr17:43918793	['C', 'T']	98663	13182.0040953694	-344.06519888552435	-0.0004812305936152	0.0084935529766924	-0.0566583377928941	0.954817	0.954817	chr17	43918793	0.0200798572182085	chr17:43918793:C:T
chr17:43919346	['T', 'C']	98663	13095.476559567394	-361.6672308569738	-0.001047625161304	0.0085189790884341	-0.1229754352521386	0.902127	0.902127	chr17	43919346	0.0447323188697268	chr17:43919346:T:C
chr17:43919350	['C', 'G']	98663	79577.57761809908	-4529.449985740327	-0.0066861122511737	0.0044298454843755	-1.5093330624637384	0.131217	0.131217	chr17	43919350	0.882009895692722	chr17:43919350:C:G
chr17:43919364	['C', 'T']	98663	13076.904021252009	-359.8001947455715	-0.0007956657990513	0.0085220980086038	-0.0933650139024454	0.925614	0.925614	chr17	43919364	0.0335700852611845	chr17:43919364:C:T
chr17:43919658	['A', 'G']	98663	13093.52148128624	-357.3944380732245	-0.0007449711528539	0.0085158711621527	-0.0874803221735902	0.93029	0.93029	chr17	43919658	0.0313816473953285	chr17:43919658:A:G
chr17:43919940	['A', 'G']	98663	13523.102598424564	-281.21384560197305	0.0018810364737395	0.0084334857175057	0.2230437729721852	0.823502	0.823502	chr17	43919940	0.0843353417426676	chr17:43919940:A:G
chr17:43920127	['G', 'T']	98663	78771.7265998599	-539.0810269482065	0.0062151392540253	0.0044900444891708	1.384204381273994	0.166299	0.166299	chr17	43920127	0.7791103623005509	chr17:43920127:G:T
chr17:43920344	['T', 'C']	98663	172932.28032883262	-5258.997206730217	0.0011151265958011	0.0064750255382025	0.1722196444202309	0.863265	0.863265	chr17	43920344	0.063855866658634	chr17:43920344:T:C
chr17:43921495	['A', 'C']	98663	79720.6961206678	-487.8877660977791	0.0075900234566588	0.0044790330691726	1.6945674076170385	0.0901607	0.0901607	chr17	43921495	1.0449827251234718	chr17:43921495:A:C
chr17:43921788	['T', 'A']	98663	79273.6417471693	-4547.520175109939	-0.0070212934502737	0.0044259800041967	-1.5863816473676184	0.112656	0.112656	chr17	43921788	0.9482456730258202	chr17:43921788:T:A
chr17:43921849	['C', 'T']	98663	13814.260131368215	-247.56349515230545	2.385492517585569e-05	0.008324381480138	0.002865669387302	0.997714	0.997714	chr17	43921849	0.0009939336851696	chr17:43921849:C:T
chr17:43923182	['C', 'T']	98663	47913.34188865912	-2481.516511170065	0.0008373187179779	0.0050056060950529	0.1672761903509577	0.867153	0.867153	chr17	43923182	0.0619042690826762	chr17:43923182:C:T
chr17:43923752	['T', 'C']	98663	10719.933604363516	-340.52591937765857	0.0049966445529007	0.0093468034701944	0.5345832475064168	0.592939	0.592939	chr17	43923752	0.2269899834081843	chr17:43923752:T:C
chr17:43924520	['A', 'C']	98663	81598.5031073532	-602.9616702769429	0.0082465931391038	0.0044538980783868	1.8515450946489933	0.0640942	0.0640942	chr17	43924520	1.1931812687957204	chr17:43924520:A:C
chr17:43925078	['T', 'G']	98663	80154.80953056883	-4619.029802689665	-0.0077508401138317	0.0044162109235322	-1.7550882980997369	0.0792473	0.0792473	chr17	43925078	1.1010155255149603	chr17:43925078:T:G
chr17:43925909	['C', 'T']	98663	81234.05683615134	-684.8354330257873	0.0073489156063585	0.0044548409099873	1.6496471489886122	0.0990183	0.0990183	chr17	43925909	1.004284534144274	chr17:43925909:C:T
chr17:43926029	['G', 'A']	98663	22778.54093208568	-1287.3442359183723	-0.0018832940902859	0.0066830577975369	-0.281801257349601	0.778096	0.778096	chr17	43926029	0.1089668172799761	chr17:43926029:G:A
chr17:43926180	['G', 'A']	98663	11042.895403172672	-286.6054837424471	0.0059624599420927	0.0092178269714639	0.6468400806991663	0.517737	0.517737	chr17	43926180	0.285890797116587	chr17:43926180:G:A
chr17:43926534	['G', 'A']	98663	81248.05707882944	-690.832236630286	0.0072647276500439	0.004455957953884	1.6303402602153625	0.103033	0.103033	chr17	43926534	0.9870236546876884	chr17:43926534:G:A
chr17:43927692	['A', 'C']	98663	90866.15509951634	-4981.315678143101	-0.0067577481620529	0.0043474569612093	-1.5544140453487405	0.120089	0.120089	chr17	43927692	0.9204967715986658	chr17:43927692:A:C
chr17:43927825	['G', 'A']	98663	162392.22964179286	-5146.270180114998	0.0007141396166384	0.0055734075046645	0.1281333934475111	0.898044	0.898044	chr17	43927825	0.0467023843916367	chr17:43927825:G:A
chr17:43927932	['G', 'A']	98663	81253.76516388041	-679.5520469980115	0.0074740707864482	0.0044551684749885	1.6776179909711575	0.0934249	0.0934249	chr17	43927932	1.029537358337532	chr17:43927932:G:A
chr17:43927970	['G', 'A']	98663	81445.98642538524	-660.1851348406208	0.0069628136218879	0.0044551052987893	1.5628841867733334	0.118083	0.118083	chr17	43927970	0.927812621756678	chr17:43927970:G:A
chr17:43927998	['A', 'T']	98663	23024.834211966983	-1223.0801503034995	-0.0013366597988875	0.006643544205488	-0.2011967945939748	0.840545	0.840545	chr17	43927998	0.0754390309115586	chr17:43927998:A:T
chr17:43928178	['G', 'A']	98663	103155.04717153287	-5852.701190654925	-0.0084698218156026	0.0044129619688503	-1.919305417855022	0.0549486	0.0549486	chr17	43928178	1.2600433682090106	chr17:43928178:G:A
chr17:43928247	['A', 'G']	98663	81476.42576877448	-663.1425019722953	0.0070124083110112	0.0044545049398972	1.574228428439684	0.115438	0.115438	chr17	43928247	0.9376512061391642	chr17:43928247:A:G
chr17:43928373	['T', 'C']	98663	80161.93673697012	-4627.9613948417855	-0.0078337790373407	0.0044169262940933	-1.773581562322366	0.0761355	0.0761355	chr17	43928373	1.1184127958027492	chr17:43928373:T:C
chr17:43928891	['C', 'T']	98663	79991.40432261465	-4651.967386410997	-0.008450134612021	0.0044184215740211	-1.91247812605862	0.0558178	0.0558178	chr17	43928891	1.253227284771231	chr17:43928891:C:T
chr17:43929167	['C', 'T']	98663	81411.45381550537	-684.3617056085756	0.0066300558301033	0.0044555740990889	1.4880362625904855	0.136745	0.136745	chr17	43929167	0.8640885444249399	chr17:43929167:C:T
chr17:43930114	['A', 'G']	98663	81489.30026562307	-684.1891985165103	0.0065234028583289	0.0044552915534016	1.464192136505259	0.143145	0.143145	chr17	43930114	0.844223817117293	chr17:43930114:A:G
chr17:43930248	['A', 'T']	98663	73720.1966465269	-4444.937364963871	-0.0124861630372177	0.0044594125959751	-2.79995689308656	0.00511194	0.00511194	chr17	43930248	2.2914142522326446	chr17:43930248:A:T
chr17:43930282	['G', 'A']	98663	81436.03172961905	-685.7343417058802	0.0064929655537728	0.0044557011397147	1.457226449929409	0.145057	0.145057	chr17	43930282	0.8384613086536633	chr17:43930282:G:A
chr17:43930778	['A', 'G']	98663	10849.769775786572	-313.1454120837908	0.0079168217584636	0.009286628813644	0.85249684436963	0.39394	0.39394	chr17	43930778	0.4045699194262079	chr17:43930778:A:G
chr17:43931576	['G', 'A']	98663	102703.98297833512	-5922.442505617754	-0.0092119135982932	0.0044168015621536	-2.085652585623844	0.0370127	0.0370127	chr17	43931576	1.431649232864064	chr17:43931576:G:A
chr17:43931843	['G', 'A']	98663	28735.65002078621	-1500.9519561675131	0.0056411621163082	0.0060730057860565	0.9288912797119594	0.352948	0.352948	chr17	43931843	0.4522892747158106	chr17:43931843:G:A
chr17:43931982	['TTTTTTTC', 'T']	98663	100968.27683488087	-5880.669124049795	-0.0103871178445503	0.0044782016909289	-2.319484150432644	0.0203708	0.0203708	chr17	43931982	1.6909919150958983	chr17:43931982:TTTTTTTC:T
chr17:43932249	['G', 'A']	98663	73515.90242591972	-4457.520229964902	-0.0126577741708036	0.0044629538226046	-2.836187573058105	0.00456649	0.00456649	chr17	43932249	2.340417489061638	chr17:43932249:G:A
chr17:43932548	['C', 'T']	98663	90131.96240281397	-5542.807188612446	-0.013147811074237	0.0043829781416916	-2.999743701473855	0.00270274	0.00270274	chr17	43932548	2.568195730844498	chr17:43932548:C:T
chr17:43932877	['T', 'A']	98663	90439.83285171102	-5392.716747738696	-0.0113177715951079	0.0043790924417179	-2.584501639492168	0.00975341	0.00975341	chr17	43932877	2.010843519145741	chr17:43932877:T:A
chr17:43932991	['C', 'T']	98663	17751.539762821812	-1078.1159419386036	-0.0011296466769545	0.0074544654361404	-0.1515395955124832	0.87955	0.87955	chr17	43932991	0.0557394670571483	chr17:43932991:C:T
chr17:43933623	['G', 'C']	98663	10564.321224407056	-309.5853136369237	-0.0011837266787536	0.0094453055807668	-0.1253243390202229	0.900267	0.900267	chr17	43933623	0.0456286689719681	chr17:43933623:G:C
chr17:43934455	['G', 'A']	98663	80646.99138385437	-4839.209588170454	-0.0099846721461823	0.0044140708132292	-2.2620099605692	0.023699	0.023699	chr17	43934455	1.6252699790381868	chr17:43934455:G:A
chr17:43935352	['G', 'A']	98663	10692.734021308306	-357.81533212089386	0.0062166904483268	0.0093590288098804	0.6642452517897836	0.506535	0.506535	chr17	43935352	0.2953905408630148	chr17:43935352:G:A
chr17:43935445	['C', 'A']	98663	18772.95136734984	-925.6507543902584	0.0002308444255797	0.0072596429424915	0.0317983167227997	0.974633	0.974633	chr17	43935445	0.0111588879729142	chr17:43935445:C:A
chr17:43935558	['C', 'T']	98663	80655.89730957159	-4835.139400982832	-0.0098869097648644	0.0044136739767927	-2.240063452092299	0.025089	0.025089	chr17	43935558	1.6005166484955475	chr17:43935558:C:T
chr17:43936131	['A', 'T']	98663	31214.898273817365	-1050.131445997063	0.0028584073235659	0.0058439084995014	0.4891259546260569	0.624754	0.624754	chr17	43936131	0.2042909546134908	chr17:43936131:A:T
chr17:43936366	['C', 'T']	98663	80628.25812991649	-4836.586674812129	-0.0098930692268905	0.0044143653335833	-2.241107946283147	0.0250213	0.0250213	chr17	43936366	1.601690129967956	chr17:43936366:C:T
chr17:43936694	['G', 'A']	98663	111870.87415990024	-5892.018033492808	-0.0083908725870296	0.0044116766824516	-1.90196906777099	0.0571781	0.0571781	chr17	43936694	1.2427702801292242	chr17:43936694:G:A
chr17:43936772	['G', 'T']	98663	111848.00455153684	-5889.069526212563	-0.0083737322254268	0.0044110258619684	-1.8983638925413104	0.0576511	0.0576511	chr17	43936772	1.2391924018233584	chr17:43936772:G:T
chr17:43936979	['A', 'C']	98663	111883.01974998228	-5883.631779339005	-0.008197184216117	0.0044121013492742	-1.857886654726396	0.0631881	0.0631881	chr17	43936979	1.1993647032199863	chr17:43936979:A:C
chr17:43936993	['T', 'C']	98663	111891.62012855343	-5881.232286184162	-0.0082231569786894	0.0044120219006713	-1.863806926578963	0.0623518	0.0623518	chr17	43936993	1.2051510045946825	chr17:43936993:T:C
chr17:43938327	['C', 'T']	98663	14274.617013726956	-623.2167704877368	-0.0064299591924771	0.0082138404165271	-0.7828200776264619	0.433735	0.433735	chr17	43938327	0.3627755312901128	chr17:43938327:C:T
chr17:43938977	['GC', 'G']	98663	19023.771262631897	-1118.3690280978915	0.0015643702567751	0.0072361309264484	0.216188771689751	0.828841	0.828841	chr17	43938977	0.081528773967873	chr17:43938977:GC:G
chr17:43941103	['T', 'C']	98663	114281.05786112524	-2085.884278595961	0.0100288808317241	0.0043754103254021	2.2921006456239965	0.0219019	0.0219019	chr17	43941103	1.6595182082775486	chr17:43941103:T:C
chr17:43942126	['C', 'T']	98663	115175.00829185714	-1958.2688877106336	0.0098501275246474	0.0043846146658029	2.246520680932789	0.0246729	0.0246729	chr17	43942126	1.6077798014637357	chr17:43942126:C:T
chr17:43943880	['A', 'G']	98663	40735.780291741416	-2255.825735472934	-0.005581641248857	0.0052802369199326	-1.0570815918858978	0.290477	0.290477	chr17	43943880	0.5368882493959548	chr17:43943880:A:G
chr17:43944339	['G', 'A']	98663	72645.2533427949	-2489.388063396714	-0.0038220789687395	0.0044160505372777	-0.8654971079872705	0.386768	0.386768	chr17	43944339	0.4125494652982401	chr17:43944339:G:A
chr17:43944520	['C', 'A']	98663	18826.144875680387	-1100.4368896375188	0.0013926782275871	0.0072730715500514	0.1914841917892774	0.848147	0.848147	chr17	43944520	0.0715288697290579	chr17:43944520:C:A
chr17:43944573	['G', 'A']	98663	153603.0232145572	-4655.617025144181	0.0058653075685013	0.0051445853198753	1.1400933610414932	0.25425	0.25425	chr17	43944573	0.5947390384052178	chr17:43944573:G:A
chr17:43944891	['G', 'A']	98663	133908.78744779207	-3480.589969071624	0.0036417250187519	0.0046126749707662	0.7895039303293764	0.429819	0.429819	chr17	43944891	0.3667143905831189	chr17:43944891:G:A
chr17:43944996	['C', 'T']	98663	154701.95176839095	-4431.212243611569	0.0067207553025834	0.0051856257667816	1.2960355422551992	0.194966	0.194966	chr17	43944996	0.7100411183801885	chr17:43944996:C:T
chr17:43945275	['C', 'G']	98663	154956.68148035498	-4431.500994640848	0.0064739334201452	0.0051977079609787	1.2455361995609715	0.212938	0.212938	chr17	43945275	0.6717468293194017	chr17:43945275:C:G
chr17:43945522	['A', 'G']	98663	154962.55937271914	-4426.632218865119	0.0066009506756943	0.0051973197718307	1.2700682208301284	0.204063	0.204063	chr17	43945522	0.6902357329248937	chr17:43945522:A:G
chr17:43946443	['A', 'G']	98663	156631.9882711919	-4251.117408389206	0.0063824248237412	0.0052800045716602	1.2087915336282438	0.226746	0.226746	chr17	43946443	0.6444603655390918	chr17:43946443:A:G
chr17:43946742	['T', 'C']	98663	155141.31797305116	-4484.954774674095	0.0064727829902353	0.0052081727676327	1.242812648317237	0.21394	0.21394	chr17	43946742	0.6697080085318436	chr17:43946742:T:C
chr17:43947001	['G', 'A']	98663	107982.70027877744	-3806.155234236766	0.0011474562310595	0.0042828528317051	0.2679186692022426	0.788762	0.788762	chr17	43947001	0.1030540204652238	chr17:43947001:G:A
chr17:43949143	['G', 'A']	98663	156713.06040486158	-4255.198390799248	0.006095364297422	0.0052833390026767	1.1536954744592116	0.248628	0.248628	chr17	43949143	0.6044499635433844	chr17:43949143:G:A
chr17:43949205	['C', 'T']	98663	108188.37802463428	-3825.7772648439072	0.0006086744700728	0.0042899741823111	0.141883014723619	0.887173	0.887173	chr17	43949205	0.0519916838668335	chr17:43949205:C:T
chr17:43949713	['T', 'C']	98663	109277.98076572103	-3729.404900734995	0.0001720484661033	0.004284160192264	0.0401592046940806	0.967966	0.967966	chr17	43949713	0.0141398971045311	chr17:43949713:T:C
chr17:43949962	['C', 'G']	98663	19177.721264280422	-1088.573984470734	0.0013764659062401	0.0072060064195465	0.1910164696088038	0.848513	0.848513	chr17	43949962	0.0713414995042136	chr17:43949962:C:G
chr17:43953163	['G', 'C']	98663	127003.72348642268	-4968.801465883074	0.0005224415037704	0.004456972051046	0.11721893199842	0.906687	0.906687	chr17	43953163	0.0425426111022505	chr17:43953163:G:C
chr17:43953963	['C', 'T']	98663	127204.04989406884	-4949.153798614402	0.0002726556571293	0.004458724939293	0.0611510377611598	0.951239	0.951239	chr17	43953963	0.021710352315376	chr17:43953963:C:T
chr17:43954949	['C', 'T']	98663	127014.14941363689	-4977.863685989626	0.0003249583695488	0.0044571766535217	0.072906773684214	0.94188	0.94188	chr17	43954949	0.0260044248690744	chr17:43954949:C:T
chr17:43955841	['A', 'G']	98663	156806.07171746867	-4249.045187111872	0.0064521258036528	0.005286893310231	1.2204002284605986	0.222316	0.222316	chr17	43955841	0.6530292801635539	chr17:43955841:A:G
chr17:43959538	['T', 'C']	98663	129569.38552848987	-4700.399792093219	0.0001402825471094	0.0044920546478297	0.0312290384038914	0.975087	0.975087	chr17	43959538	0.010956633599622	chr17:43959538:T:C
chr17:43960632	['G', 'A']	98663	10628.919868144703	-331.92035568939184	0.005912479465674	0.009802503879874	0.6031601250179817	0.546404	0.546404	chr17	43960632	0.2624861300227738	chr17:43960632:G:A
chr17:43963439	['C', 'T']	98663	127309.0156759336	-5072.678917363711	0.0004406883639354	0.0045124001813445	0.0976616315541621	0.922201	0.922201	chr17	43963439	0.0351744111837913	chr17:43963439:C:T
chr17:43963905	['T', 'C']	98663	129111.65311999354	-4687.0189915672	0.0004663311521453	0.0044884923619162	0.1038948302779869	0.917253	0.917253	chr17	43963905	0.0375108591508478	chr17:43963905:T:C
chr17:43964243	['T', 'G']	98663	126634.10302600233	-5036.863344446181	0.0008196185738914	0.0044569153326389	0.18389817008397	0.854094	0.854094	chr17	43964243	0.0684943290361387	chr17:43964243:T:G
chr17:43964549	['G', 'A']	98663	126400.7472703494	-5054.32509629013	0.0009435463505673	0.0044562797613333	0.2117340923598275	0.832315	0.832315	chr17	43964549	0.0797122784314193	chr17:43964549:G:A
chr17:43964982	['A', 'G']	98663	126402.0606923818	-5045.242989156979	0.0011384378560216	0.0044556398594369	0.2555049088203156	0.798334	0.798334	chr17	43964982	0.097815374301606	chr17:43964982:A:G
chr17:43967770	['G', 'A']	98663	156553.2144573184	-4258.770999711021	0.0068668598035875	0.0052719088658642	1.3025376534959945	0.192736	0.192736	chr17	43967770	0.7150371585095135	chr17:43967770:G:A
chr17:43970104	['A', 'G']	98663	156232.78345022016	-4321.020108057093	0.0039334520712524	0.005345295266217	0.7358718041475429	0.46181	0.46181	chr17	43970104	0.3355366671360408	chr17:43970104:A:G
chr17:43970115	['C', 'T']	98663	156863.44402076918	-4239.95172532165	0.0067922353830777	0.0052912722161	1.2836677278501638	0.199261	0.199261	chr17	43970115	0.7005776944867449	chr17:43970115:C:T
chr17:43971526	['T', 'C']	98663	156842.79363969067	-4242.966180775768	0.0067981103136169	0.0052887237269154	1.2853971325860576	0.198657	0.198657	chr17	43971526	0.7018961272720367	chr17:43971526:T:C
chr17:43971815	['G', 'A']	98663	156829.79100392328	-4240.621954914593	0.0068337930890601	0.0052878888706302	1.2923480913178915	0.19624	0.19624	chr17	43971815	0.7072124648016707	chr17:43971815:G:A
chr17:43972571	['G', 'A']	98663	155019.70889810327	-4461.641621368962	0.0055562908568608	0.0051922402403604	1.070114362904583	0.28457	0.28457	chr17	43972571	0.5458108861252315	chr17:43972571:G:A
chr17:43975583	['G', 'A']	98663	10812.232775845116	-443.0578025639607	0.0132038883141597	0.009387866791572	1.406484413052555	0.159583	0.159583	chr17	43975583	0.7970133748864516	chr17:43975583:G:A
chr17:43977801	['T', 'C']	98663	156831.9705903225	-4253.573588484229	0.0067198420924126	0.005286284474466	1.271184349777431	0.203666	0.203666	chr17	43977801	0.6910814660653003	chr17:43977801:T:C
chr17:43978316	['AGGAAG', 'A']	98663	123303.3646636851	-4862.709312132081	0.0024806417209055	0.0044457694422078	0.5579780402812865	0.576861	0.576861	chr17	43978316	0.2389288215156485	chr17:43978316:AGGAAG:A
chr17:43978471	['T', 'C']	98663	155092.8633465449	-4187.592168312971	0.0044123208381618	0.0052110361926906	0.8467261932186985	0.39715	0.39715	chr17	43978471	0.4010454331145902	chr17:43978471:T:C
chr17:43978550	['G', 'A']	98663	7885.479540225224	-203.6858571510804	0.0011820962070881	0.0108436068498597	0.1090131930690031	0.913192	0.913192	chr17	43978550	0.0394379017931401	chr17:43978550:G:A
chr17:43979112	['C', 'T']	98663	185963.1938250081	-6105.910069866346	-0.0049697111452149	0.0091406180184901	-0.5436953097878027	0.586652	0.586652	chr17	43979112	0.2316194444032795	chr17:43979112:C:T
chr17:43981529	['G', 'A']	98663	8907.50030935886	-248.7881055038802	0.0014321729484813	0.0102587602765886	0.1396048752352399	0.888972	0.888972	chr17	43981529	0.0511119178115604	chr17:43981529:G:A
chr17:43983263	['A', 'G']	98663	58288.99205858191	-2655.86742232746	0.0027302930583703	0.0046958324117091	0.5814289819121866	0.560953	0.560953	chr17	43983263	0.2510735250107524	chr17:43983263:A:G
chr17:43984104	['G', 'A']	98663	35887.27362296511	-1586.0813613671082	0.0033297512878523	0.0055312584714511	0.6019880114152015	0.547184	0.547184	chr17	43984104	0.2618666101426584	chr17:43984104:G:A
chr17:43984155	['TA', 'T']	98663	10538.15624366101	-341.83789611493626	-0.0013899487312833	0.0094645933702151	-0.1468577335459002	0.883245	0.883245	chr17	43984155	0.0539188124026621	chr17:43984155:TA:T
chr17:43984261	['C', 'T']	98663	117170.62617968762	-5680.546054527369	-0.0050428675400122	0.0044007897145046	-1.1459005922031205	0.251839	0.251839	chr17	43984261	0.598877013810166	chr17:43984261:C:T
chr17:43984393	['G', 'A']	98663	117323.51307080228	-5670.828675478269	-0.0048429625484599	0.004400055801545	-1.100659347719964	0.271048	0.271048	chr17	43984393	0.5669537929292949	chr17:43984393:G:A
chr17:43984928	['AGTT', 'A']	98663	35298.57769150457	-1585.8098310392893	0.0017710563248572	0.0055650757999413	0.3182447802195107	0.7503	0.7503	chr17	43984928	0.124765053549835	chr17:43984928:AGTT:A
chr17:43984948	['A', 'G']	98663	34913.95419112205	-1652.3017038090536	0.0016385372520353	0.0055945286034777	0.2928820939474207	0.769613	0.769613	chr17	43984948	0.1137276049767651	chr17:43984948:A:G
chr17:43985194	['G', 'A']	98663	186976.37060725543	-6201.366545262631	-0.0069776992399325	0.0095395170188044	-0.7314520458612335	0.464505	0.464505	chr17	43985194	0.3330096068356302	chr17:43985194:G:A
chr17:43985995	['G', 'A']	98663	117100.7375181209	-5605.017007741832	-0.0040440670908581	0.0043957267097175	-0.9199996628357152	0.357575	0.357575	chr17	43985995	0.4466328526881645	chr17:43985995:G:A
chr17:43987848	['G', 'A']	98663	34752.52234600064	-1578.4104601563608	0.0031636605140809	0.0056022896285405	0.5647084895368333	0.572273	0.572273	chr17	43987848	0.2423967437432339	chr17:43987848:G:A
chr17:43987859	['G', 'A']	98663	174992.09453775125	-6205.150215666042	-0.0032199969203444	0.006745760250625	-0.4773364010448078	0.633124	0.633124	chr17	43987859	0.198511223249958	chr17:43987859:G:A
chr17:43987907	['G', 'A']	98663	174983.8677552758	-6213.169675765089	-0.0035010781138032	0.0067455252180003	-0.5190223148911589	0.603746	0.603746	chr17	43987907	0.2191457335633006	chr17:43987907:G:A
chr17:43988557	['A', 'G']	98663	117898.74820764006	-5738.809645308849	-0.0058995131072011	0.0044037497310466	-1.3396567624198217	0.18036	0.18036	chr17	43988557	0.743859773365467	chr17:43988557:A:G
chr17:43989126	['A', 'G']	98663	93739.08923700143	-4720.097487639688	-0.0045192191109589	0.004313912268705	-1.0475917982252971	0.294829	0.294829	chr17	43989126	0.5304298005940506	chr17:43989126:A:G
chr17:43989127	['G', 'C']	98663	93649.48527527592	-4699.594563221134	-0.0041535053999556	0.0043108998640969	-0.963489185760927	0.335304	0.335304	chr17	43989127	0.4745612656360002	chr17:43989127:G:C
chr17:43989208	['G', 'A']	98663	10569.710309351743	-449.9092721060808	-0.0099124118741474	0.0094657457755885	-1.0471876288618251	0.295016	0.295016	chr17	43989208	0.5301544297056416	chr17:43989208:G:A
chr17:43989290	['T', 'C']	98663	119027.80465092644	-5880.317721373113	-0.0077230047555323	0.004423160502707	-1.7460376467925418	0.0808075	0.0808075	chr17	43989290	1.0925483291084128	chr17:43989290:T:C
chr17:43989310	['C', 'T']	98663	186774.2091953784	-6215.976250458905	-0.0071423664220134	0.0094601973900246	-0.7549912678930706	0.450256	0.450256	chr17	43989310	0.3465404911691077	chr17:43989310:C:T
chr17:43989348	['TG', 'T']	98663	10261.00804373844	-199.54670001189905	-0.0010979167467199	0.0096269953778668	-0.1140456293605465	0.909202	0.909202	chr17	43989348	0.0413396176148973	chr17:43989348:TG:T
chr17:43989668	['T', 'C']	98663	186836.7042541973	-6217.951575127514	-0.006644209077091	0.0094825553426628	-0.7006770682579857	0.483506	0.483506	chr17	43989668	0.3155981322309828	chr17:43989668:T:C
chr17:43989997	['T', 'C']	98663	67174.44487354474	-496.65759536521153	0.0057052745102076	0.0045947609975591	1.241691246451882	0.214353	0.214353	chr17	43989997	0.6688704338966266	chr17:43989997:T:C
chr17:43990158	['C', 'T']	98663	58162.960193505256	-250.5059574937744	0.004973888946784	0.0047610665229407	1.0447005776579263	0.296164	0.296164	chr17	43990158	0.5284677329570667	chr17:43990158:C:T
chr17:43991872	['A', 'G']	98663	66932.65883307981	-490.93851228698287	0.0053450600385283	0.0045865417371584	1.1653791341795945	0.243868	0.243868	chr17	43991872	0.6128451834303479	chr17:43991872:A:G
chr17:43992146	['T', 'A']	98663	67026.92549414556	-495.01710800899616	0.0056843746328419	0.0045923903169628	1.23778125126815	0.2158	0.2158	chr17	43992146	0.6659485596531082	chr17:43992146:T:A
chr17:43994169	['A', 'T']	98663	7730.940284437055	-240.31198816059444	0.0048716552839085	0.0109627831500905	0.4443812503824232	0.656768	0.656768	chr17	43994169	0.1825880156967468	chr17:43994169:A:T
chr17:43994606	['G', 'C']	98663	8563.173584293692	-286.90610190430885	0.0056508895240441	0.0104512077971093	0.5406924858586337	0.588721	0.588721	chr17	43994606	0.2300904723898743	chr17:43994606:G:C
chr17:43995191	['A', 'G']	98663	8311.252716399758	-327.5313278343077	-0.0019615137823491	0.01060001781298	-0.185048159065095	0.853192	0.853192	chr17	43995191	0.068953225388741	chr17:43995191:A:G
chr17:43995281	['C', 'T']	98663	114557.77211815269	-5729.152744104834	-0.0092535031496219	0.0043716498639892	-2.116707293016788	0.0342872	0.0342872	chr17	43995281	1.464867979282844	chr17:43995281:C:T
chr17:43995735	['G', 'A']	98663	177555.17714291494	-6062.4768364727015	-0.0069403443503522	0.0071008696243883	-0.9773935753608488	0.328377	0.328377	chr17	43995735	0.4836272691009819	chr17:43995735:G:A
chr17:43995925	['C', 'A']	98663	118986.47548597104	-5900.521439954028	-0.0077470795722392	0.0044187323077532	-1.753235777294305	0.0795646	0.0795646	chr17	43995925	1.099280116235562	chr17:43995925:C:A
chr17:43997096	['T', 'A']	98663	8258.841566894094	-304.5989805675322	0.0026219605234059	0.0106302398491687	0.2466511161186023	0.805179	0.805179	chr17	43997096	0.0941075605382904	chr17:43997096:T:A
chr17:43997776	['G', 'A']	98663	16409.82954222925	-872.9114511538768	0.0031925740144882	0.0077077562094317	0.4142027754564443	0.678727	0.678727	chr17	43997776	0.1683048740768741	chr17:43997776:G:A
chr17:43998270	['C', 'G']	98663	10212.82658328282	-596.1747691794603	0.0012344615551063	0.0097159320594284	0.1270553918610889	0.898897	0.898897	chr17	43998270	0.0462900689946494	chr17:43998270:C:G
chr17:43998612	['T', 'C']	98663	188795.3947656504	-6509.723191503249	-0.0093106936262866	0.0104843266720125	-0.8880583291191383	0.374512	0.374512	chr17	43998612	0.4265342622094046	chr17:43998612:T:C
chr17:43999914	['C', 'G']	98663	186675.78410922247	-6293.404750019046	-0.0062359559857401	0.0094092524116815	-0.6627472314376603	0.507494	0.507494	chr17	43999914	0.2945690879611437	chr17:43999914:C:G
chr17:44001507	['TCTC', 'T']	98663	34188.851301077564	-1445.1114648716352	0.0051179782099372	0.0056301482700086	0.9090308042508112	0.363336	0.363336	chr17	44001507	0.4396915693082999	chr17:44001507:TCTC:T
chr17:44001768	['A', 'AG']	98663	186947.3688435692	-6257.353607413782	-0.0060539732573007	0.0095244296574078	-0.6356258038602981	0.525022	0.525022	chr17	44001768	0.2798224979684843	chr17:44001768:A:AG
chr17:44002064	['A', 'G']	98663	34489.14608632189	-1426.8847452665084	0.0047403868323952	0.0056070217741123	0.8454375644270916	0.397869	0.397869	chr17	44002064	0.4002598976302286	chr17:44002064:A:G
chr17:44002703	['T', 'G']	98663	34055.0354956416	-1487.3826918507505	0.0043775335926781	0.0056398255929666	0.7761824404884569	0.437643	0.437643	chr17	44002703	0.3588800135821545	chr17:44002703:T:G
chr17:44003089	['G', 'A']	98663	34238.848814550234	-1447.9402625778544	0.0050274573286944	0.0056307375359043	0.8928594694099857	0.371935	0.371935	chr17	44003089	0.4295329515370989	chr17:44003089:G:A
chr17:44006699	['T', 'C']	98663	34528.84899424123	-1436.7714252008527	0.004211417517418	0.0056048530692328	0.7513876751802926	0.452421	0.452421	chr17	44006699	0.3444572446562835	chr17:44006699:T:C
chr17:44007009	['G', 'A']	98663	185731.59878478057	-6441.430522657115	-0.0070444983808008	0.0090794593878788	-0.7758720073361761	0.437826	0.437826	chr17	44007009	0.358698451719094	chr17:44007009:G:A
chr17:44007782	['T', 'C']	98663	186939.8947315076	-6254.987449486484	-0.0060029510263737	0.0095203844908613	-0.6305366166813913	0.528345	0.528345	chr17	44007782	0.2770823981728055	chr17:44007782:T:C
chr17:44008304	['AATGAG', 'A']	98663	33910.1243575838	-1524.327281894588	0.0037290308439684	0.0056524773538702	0.6597161935403848	0.509438	0.509438	chr17	44008304	0.2929086632695493	chr17:44008304:AATGAG:A
chr17:44008604	['C', 'T']	98663	120350.65944658424	-5898.994219906608	-0.0068325480897192	0.0044302682118829	-1.5422425376849398	0.123018	0.123018	chr17	44008604	0.9100313379205008	chr17:44008604:C:T
chr17:44008812	['C', 'T']	98663	185752.53078786528	-6447.410578942085	-0.0077035558054061	0.0090827598993044	-0.8481514309319176	0.396356	0.396356	chr17	44008812	0.4019145631116354	chr17:44008812:C:T
chr17:44009200	['T', 'C']	98663	34564.42099818452	-1436.064572846924	0.0040976729727791	0.0056038243322511	0.7312279489555258	0.464642	0.464642	chr17	44009200	0.3328815359395246	chr17:44009200:T:C
chr17:44010049	['G', 'A']	98663	151064.95024360565	-5038.0997967352905	-0.006303438431135	0.0050431174556493	-1.2499091061370788	0.211336	0.211336	chr17	44010049	0.6750265168159499	chr17:44010049:G:A
chr17:44010522	['C', 'T']	98663	34232.898455081806	-1441.5951145445406	0.0051381390542094	0.0056279561709642	0.9129671408455736	0.361262	0.361262	chr17	44010522	0.4421777180839039	chr17:44010522:C:T
chr17:44010885	['T', 'C']	98663	186945.1582788505	-6254.17123162454	-0.0055657656952688	0.0095256600351402	-0.5842918679374123	0.559025	0.559025	chr17	44010885	0.2525687697177459	chr17:44010885:T:C
chr17:44011485	['G', 'A']	98663	186663.7838659653	-6292.74255874413	-0.0067218013324823	0.0094041026283427	-0.7147732854619951	0.474751	0.474751	chr17	44011485	0.3235341118062697	chr17:44011485:G:A
chr17:44013845	['A', 'G']	98663	165528.48802319332	-5524.594031514661	-0.0045790220650259	0.0057916638854825	-0.7906228944852551	0.429166	0.429166	chr17	44013845	0.3673746916391627	chr17:44013845:A:G
chr17:44015248	['T', 'A']	98663	34357.83057616672	-1419.4503963147267	0.0053029142660912	0.0056175795723415	0.9439856076450576	0.345179	0.345179	chr17	44015248	0.4619556337608292	chr17:44015248:T:A
chr17:44017270	['G', 'A']	98663	162023.34846426762	-5341.458788534717	-0.0043555496760349	0.0055578971698895	-0.7836686327396525	0.433236	0.433236	chr17	44017270	0.3632754625920835	chr17:44017270:G:A
chr17:44017517	['A', 'G']	98663	162454.63174316016	-5330.811020632695	-0.0033510121909352	0.0056220292779081	-0.5960502916808168	0.551143	0.551143	chr17	44017517	0.2587357041365555	chr17:44017517:A:G
chr17:44018508	['T', 'C']	98663	34223.549971109096	-1452.878093687612	0.0049309812583896	0.0056286637685059	0.8760482880466122	0.381006	0.381006	chr17	44018508	0.4190681850950531	chr17:44018508:T:C
chr17:44018516	['T', 'C']	98663	182943.5626799108	-6135.439956068945	-0.0053471568569179	0.0081867534023646	-0.6531474192655518	0.513663	0.513663	chr17	44018516	0.2893217161027042	chr17:44018516:T:C
chr17:44018841	['T', 'C']	98663	10594.644292853016	-440.283016384644	-0.0091132605071337	0.0094390684519802	-0.9654830403546686	0.334305	0.334305	chr17	44018841	0.4758571278759605	chr17:44018841:T:C
chr17:44019506	['T', 'C']	98663	183202.5705554429	-6097.896639747857	-0.0048758576258231	0.0082545310664941	-0.5906886274393811	0.55473	0.55473	chr17	44019506	0.2559183466826416	chr17:44019506:T:C
chr17:44020538	['T', 'C']	98663	183135.2808489935	-6088.935028194681	-0.004395707125923	0.0082352874356521	-0.5337648698080895	0.593505	0.593505	chr17	44020538	0.2265756179675826	chr17:44020538:T:C
chr17:44020634	['G', 'A']	98663	183279.5728968173	-6086.5769161701255	-0.0054793302434665	0.0082751033900583	-0.6621464391670746	0.507879	0.507879	chr17	44020634	0.2942397441957576	chr17:44020634:G:A
chr17:44022120	['C', 'T']	98663	161050.69098059885	-5478.359385555579	-0.0045700800221453	0.0055088122687212	-0.8295944387312034	0.40677	0.40677	chr17	44022120	0.3906510845469699	chr17:44022120:C:T
chr17:44022845	['G', 'C']	98663	34159.50091231627	-1460.2573274981914	0.0049585812834817	0.0056325175649606	0.8803490137924564	0.378672	0.378672	chr17	44022845	0.4217368065640494	chr17:44022845:G:C
chr17:44023103	['G', 'A']	98663	34164.579234418714	-1427.7162203919067	0.0055344974461295	0.0056319091522881	0.982703608399118	0.325756	0.325756	chr17	44023103	0.4871075764046521	chr17:44023103:G:A
chr17:44023707	['C', 'T']	98663	35500.958024165746	-1261.9622464453528	0.0053424340208693	0.0055392329033662	0.964471816598054	0.334812	0.334812	chr17	44023707	0.475198984847271	chr17:44023707:C:T
chr17:44023836	['T', 'TCA']	98663	183175.42630677385	-6089.049021927352	-0.0043695687312531	0.0082465291049193	-0.5298676177164702	0.596205	0.596205	chr17	44023836	0.2246043861307881	chr17:44023836:T:TCA
chr17:44024352	['G', 'A']	98663	34101.07379101331	-1475.4393538713305	0.0046154526585774	0.0056375424334603	0.8186994090161559	0.41296	0.41296	chr17	44024352	0.3840920128002063	chr17:44024352:G:A
chr17:44024604	['G', 'A']	98663	34370.78692412955	-1452.8059476755525	0.0043337431310059	0.0056151326273877	0.7717971094517345	0.440236	0.440236	chr17	44024604	0.3563144461941278	chr17:44024604:G:A
chr17:44029397	['G', 'A']	98663	34614.85923245347	-1529.062416299961	0.0037875558047714	0.0056019760449718	0.6761106749413912	0.498972	0.498972	chr17	44029397	0.3019238242897869	chr17:44029397:G:A
chr17:44030341	['G', 'A']	98663	98195.8958445272	-5116.748265253028	-0.0082618512035452	0.0043042508049031	-1.9194632418105888	0.0549286	0.0549286	chr17	44030341	1.260201469975965	chr17:44030341:G:A
chr17:44030515	['T', 'C']	98663	98544.97128924666	-5163.049186716464	-0.0072698384978199	0.0043022988469222	-1.6897567455177076	0.0910777	0.0910777	chr17	44030515	1.0405879452277411	chr17:44030515:T:C
chr17:44030983	['T', 'A']	98663	99100.10632711202	-5155.946027977162	-0.0080820299364861	0.0043031918396153	-1.8781477186498097	0.0603639	0.0603639	chr17	44030983	1.219222709026281	chr17:44030983:T:A
chr17:44031606	['A', 'C']	98663	162052.77722019475	-5334.665970172207	-0.0042255958928106	0.0055608946114162	-0.759876996074652	0.44733	0.44733	chr17	44031606	0.3493719750722331	chr17:44031606:A:C
chr17:44031805	['T', 'C']	98663	183168.7085774525	-6093.81876965739	-0.0044528044385467	0.0082465441798855	-0.5399600537407894	0.589226	0.589226	chr17	44031805	0.2297180978657274	chr17:44031805:T:C
chr17:44031842	['G', 'A']	98663	120261.91604803065	-5920.596448624675	-0.006992728614324	0.004432317833755	-1.5776685870922291	0.114645	0.114645	chr17	44031842	0.9406448813593448	chr17:44031842:G:A
chr17:44031871	['G', 'A']	98663	34884.164095385844	-1512.7452905094724	0.0045080298448756	0.0055872430916693	0.8068433341655027	0.419759	0.419759	chr17	44031871	0.3769999834366452	chr17:44031871:G:A
chr17:44032458	['T', 'C']	98663	120768.36073716651	-5829.1228318574	-0.0065728630993617	0.0044324332825711	-1.4829017562897178	0.138104	0.138104	chr17	44032458	0.8597937424729991	chr17:44032458:T:C
chr17:44032667	['T', 'C']	98663	34930.3726696741	-1501.8610962766309	0.003742627150722	0.0055774594136937	0.6710272317774566	0.502205	0.502205	chr17	44032667	0.2991189677250482	chr17:44032667:T:C
chr17:44032676	['T', 'A']	98663	120479.75910832676	-5861.609368046681	-0.0065164986594319	0.0044312134628494	-1.4705901022519348	0.141405	0.141405	chr17	44032676	0.8495352338628955	chr17:44032676:T:A
chr17:44033142	['A', 'G']	98663	34502.19636901806	-1563.499657572682	0.003353379872915	0.0056116488326134	0.5975747900378319	0.550125	0.550125	chr17	44033142	0.2595386184289985	chr17:44033142:A:G
chr17:44033494	['C', 'T']	98663	34968.974411806405	-1508.763283007229	0.0035487549151261	0.005579906118647	0.6359882836141083	0.524786	0.524786	chr17	44033494	0.2800177593866783	chr17:44033494:C:T
chr17:44033724	['A', 'G']	98663	16789.42440463519	-893.4881372862077	0.0041303810283694	0.0076289984020782	0.5414054127006115	0.588229	0.588229	chr17	44033724	0.2304535683540916	chr17:44033724:A:G
chr17:44034464	['C', 'A']	98663	10201.620391862718	-616.754297365383	-0.0008581076760343	0.0096438861339512	-0.0889794491676319	0.929098	0.929098	chr17	44034464	0.0319384747958989	chr17:44034464:C:A
chr17:44036439	['T', 'C']	98663	35018.259135741144	-1498.0976053679265	0.0034275833222021	0.0055713904805697	0.6152114690499323	0.538416	0.538416	chr17	44036439	0.2688820427505307	chr17:44036439:T:C
chr17:44038688	['C', 'A']	98663	161699.66690656965	-5344.126064595049	-0.0040449984822534	0.0055417087048085	-0.7299190011094477	0.465441	0.465441	chr17	44038688	0.3321353630143085	chr17:44038688:C:A
chr17:44038953	['T', 'C']	98663	183951.8822688565	-6119.593800995689	-0.0052323441252053	0.0084654089231341	-0.6180852186486224	0.536521	0.536521	chr17	44038953	0.2704132746195011	chr17:44038953:T:C
chr17:44042039	['T', 'C']	98663	183022.71005767223	-6116.625905741481	-0.0039625924735472	0.0082121880709228	-0.482525782328066	0.629434	0.629434	chr17	44042039	0.2010498015982492	chr17:44042039:T:C
chr17:44042057	['C', 'T']	98663	182754.261539865	-6151.506595038112	-0.0043537161070015	0.0081446589832019	-0.5345486061455663	0.592963	0.592963	chr17	44042057	0.2269724051132373	chr17:44042057:C:T
chr17:44042710	['G', 'A']	98663	99438.1885663886	-5090.579099073975	-0.0070112406987174	0.0043018494714595	-1.6298200913893728	0.103143	0.103143	chr17	44042710	0.9865602409291314	chr17:44042710:G:A
chr17:44042782	['T', 'C']	98663	34663.02655028741	-1504.1320886788874	0.0045511808863371	0.0055988859033819	0.8128725901679859	0.416293	0.416293	chr17	44042782	0.3806008917481796	chr17:44042782:T:C
chr17:44044712	['T', 'C']	98663	183042.27613574167	-6110.574466592372	-0.0037552836944118	0.0082159644168468	-0.4570715626167523	0.647621	0.647621	chr17	44044712	0.188679077095546	chr17:44044712:T:C
chr17:44045300	['A', 'G']	98663	34776.28713202497	-1507.4078599347338	0.0030395616350667	0.0055882110044115	0.5439239199570542	0.586495	0.586495	chr17	44045300	0.2317356859894845	chr17:44045300:A:G
chr17:44047061	['A', 'T']	98663	182986.2559122563	-6101.065357114399	-0.002748615122219	0.0082014269712331	-0.335138645001648	0.737521	0.737521	chr17	44047061	0.1322256091745102	chr17:44047061:A:T
chr17:44047860	['A', 'G']	98663	99905.13306889292	-5034.838931860807	-0.0065780278556588	0.0042996425873548	-1.5299010841051432	0.126044	0.126044	chr17	44047860	0.8994778229658047	chr17:44047860:A:G
chr17:44050202	['C', 'T']	98663	99833.87616060916	-5115.931653692374	-0.0065271350186246	0.0043485338072683	-1.500996728532915	0.13336	0.13336	chr17	44050202	0.874974413180051	chr17:44050202:C:T
chr17:44051527	['T', 'C']	98663	34621.58512680413	-1551.2580911196171	0.0037833371633152	0.0056112850906291	0.6742372027458395	0.500162	0.500162	chr17	44051527	0.3008893070421707	chr17:44051527:T:C
chr17:44051826	['G', 'A']	98663	34563.8729004382	-1551.939894785808	0.0037312055842277	0.0056104577880842	0.6650447655362947	0.506023	0.506023	chr17	44051826	0.2958297429505703	chr17:44051826:G:A
chr17:44051999	['C', 'T']	98663	165297.85832463176	-5534.864320248499	-0.0036496393697063	0.0057822153622412	-0.6311835760284877	0.527922	0.527922	chr17	44051999	0.2774302393449062	chr17:44051999:C:T
chr17:44055672	['C', 'T']	98663	34709.68136700965	-1519.553798143074	0.004192765477392	0.0056107615318007	0.7472720866193088	0.454901	0.454901	chr17	44055672	0.3420831084679024	chr17:44055672:C:T
chr17:44056030	['A', 'G']	98663	186822.6998540029	-6271.683732127312	-0.0045861149580874	0.0094888020410656	-0.4833186463622769	0.628871	0.628871	chr17	44056030	0.2014384320330447	chr17:44056030:A:G
chr17:44056449	['T', 'C']	98663	186792.25264555623	-6271.715754017487	-0.0049454705796824	0.0094645362185382	-0.5225264572389354	0.601305	0.601305	chr17	44056449	0.2209051848733079	chr17:44056449:T:C
chr17:44057727	['A', 'C']	98663	186800.1194999796	-6267.389578743914	-0.0044173490345754	0.0094706724129768	-0.4664240132012957	0.640913	0.640913	chr17	44057727	0.1932009192865751	chr17:44057727:A:C
chr17:44057943	['T', 'TA']	98663	120877.93985999798	-5868.3937121180215	-0.006453185061967	0.0044410599681744	-1.4530731645625057	0.146207	0.146207	chr17	44057943	0.8350318340225006	chr17:44057943:T:TA
chr17:44061024	['C', 'T']	98663	165522.16477779584	-5500.744171025005	-0.0034594230532534	0.0057955105845939	-0.5969142843858416	0.550566	0.550566	chr17	44061024	0.2591906118099427	chr17:44061024:C:T
chr17:44061070	['C', 'G']	98663	100131.40184111276	-5064.234439133946	-0.0079046855865937	0.004297031059796	-1.8395691063421893	0.0658345	0.0658345	chr17	44061070	1.181546458467471	chr17:44061070:C:G
chr17:44061990	['G', 'A']	98663	99868.56207347626	-5094.800169732581	-0.0080176736575313	0.0043000010252417	-1.8645748246258904	0.062244	0.062244	chr17	44061990	1.2059025059587902	chr17:44061990:G:A
chr17:44062095	['G', 'A']	98663	34255.40138931143	-1526.3274237237747	0.0036985699723062	0.005631267431309	0.656791746693245	0.511316	0.511316	chr17	44062095	0.2913106172030729	chr17:44062095:G:A
chr17:44062898	['C', 'T']	98663	99607.20096916126	-5121.828095203697	-0.0087249440896831	0.0042983101724808	-2.029854463631539	0.042374	0.042374	chr17	44062898	1.3729005377471246	chr17:44062898:C:T
chr17:44065888	['T', 'C']	98663	34175.5332724321	-1532.4787324805395	0.0034142161034431	0.0056378506213103	0.6055882521147052	0.54479	0.54479	chr17	44065888	0.2637708727998925	chr17:44065888:T:C
chr17:44069027	['G', 'A']	98663	99844.40712163765	-5094.889894411758	-0.0081218192552554	0.0042994585590961	-1.8890330360488008	0.0588903	0.0588903	chr17	44069027	1.229956233284123	chr17:44069027:G:A
chr17:44069286	['C', 'T']	98663	34125.53407604895	-1534.0070563376878	0.0033651425841972	0.0056367540551928	0.597000073312953	0.550509	0.550509	chr17	44069286	0.2592355765680029	chr17:44069286:C:T
chr17:44071766	['G', 'A']	98663	19101.96804111172	-925.0032649867104	0.0061068241015757	0.0071945976079669	0.8488069012801119	0.395991	0.395991	chr17	44071766	0.4023146845157864	chr17:44071766:G:A
chr17:44072390	['T', 'C']	98663	166175.74959631995	-5460.281789074149	-0.0038365141939717	0.0058741682177027	-0.6531161607544292	0.513683	0.513683	chr17	44072390	0.2893048067272081	chr17:44072390:T:C
chr17:44072720	['CTT', 'C']	98663	129870.18243674887	-4104.944363503976	-0.0053081489707731	0.0045041469427674	-1.17850261952414	0.238599	0.238599	chr17	44072720	0.6223313808475377	chr17:44072720:CTT:C
chr17:44072916	['C', 'T']	98663	34260.29215749884	-1546.4480998030676	0.0026636137505664	0.0056271973333084	0.4733464267904801	0.635967	0.635967	chr17	44072916	0.1965654190838646	chr17:44072916:C:T
chr17:44076643	['C', 'T']	98663	99204.07677726078	-5077.614553649633	-0.0075238569542673	0.0042982215526372	-1.7504581516164384	0.0800424	0.0800424	chr17	44076643	1.096679897907764	chr17:44076643:C:T
chr17:44076963	['C', 'T']	98663	34307.78181541736	-1539.4365958028511	0.0031003213395577	0.0056236596492409	0.5512996043379392	0.58143	0.58143	chr17	44076963	0.2355025637277385	chr17:44076963:C:T
chr17:44077102	['A', 'G']	98663	100044.16798613296	-5063.253356942391	-0.0071614818218026	0.0042983803846052	-1.666088428900273	0.095699	0.095699	chr17	44077102	1.019092600329227	chr17:44077102:A:G
chr17:44078470	['G', 'A']	98663	26081.85047032112	-878.0180241503914	-0.0001092321359871	0.006289229987983	-0.0173681255409471	0.986143	0.986143	chr17	44078470	0.0060601037120801	chr17:44078470:G:A
chr17:44079103	['A', 'C']	98663	154257.1982321696	-4888.870285537355	-0.004883972614511	0.0051729472342405	-0.944137334744754	0.345102	0.345102	chr17	44079103	0.4620525237961779	chr17:44079103:A:C
chr17:44080942	['T', 'G']	98663	151906.77757054818	-5284.369119549144	-0.0046414755276201	0.0051139876354046	-0.9076039792287915	0.36409	0.36409	chr17	44080942	0.4387912491200512	chr17:44080942:T:G
chr17:44081245	['A', 'G']	98663	151125.42027090042	-5199.671347395774	-0.0039519305449248	0.0050846143086968	-0.7772331006828491	0.437023	0.437023	chr17	44081245	0.3594957060267623	chr17:44081245:A:G
chr17:44081741	['A', 'G']	98663	151820.16325165002	-4873.197835860013	-0.0033988621875726	0.0050827853938072	-0.6687007072369812	0.503688	0.503688	chr17	44081741	0.2978383957689769	chr17:44081741:A:G
chr17:44087216	['A', 'G']	98663	147070.11586664236	-4724.00765698855	-0.0067590268127132	0.0049060675820552	-1.3776872616748117	0.168303	0.168303	chr17	44087216	0.773908142658557	chr17:44087216:A:G
chr17:44090031	['A', 'G']	98663	156166.12920366577	-5187.761886444273	-0.0083143826145935	0.0052615008309173	-1.580230219814288	0.114057	0.114057	chr17	44090031	0.9428780556912972	chr17:44090031:A:G
chr17:44092921	['G', 'A']	98663	144592.0516877851	-5076.096506413313	-0.0084981992236621	0.0048182752856785	-1.763742982664656	0.0777784	0.0777784	chr17	44092921	1.10914099508311	chr17:44092921:G:A
chr17:44094398	['G', 'C']	98663	142875.61799768877	-5277.63236644933	-0.0072657490496144	0.0047882909732936	-1.51739923286588	0.129169	0.129169	chr17	44094398	0.8888417026285204	chr17:44094398:G:C
chr17:44094509	['C', 'T']	98663	144702.39888472058	-5049.995005366505	-0.0080321669666715	0.0048216328660761	-1.6658603402146153	0.0957444	0.0957444	chr17	44094509	1.0188866180927223	chr17:44094509:C:T
chr17:44094728	['A', 'G']	98663	95879.05416875042	-5033.80260574686	-0.0099829704424508	0.0043179325307757	-2.311979256576623	0.0207809	0.0207809	chr17	44094728	1.6823356475117768	chr17:44094728:A:G
chr17:44096384	['T', 'C']	98663	146020.4797996694	-4822.803384453642	-0.0065304200262043	0.0048767260483749	-1.3390992156265435	0.180541	0.180541	chr17	44096384	0.7434241563524078	chr17:44096384:T:C
chr17:44097022	['G', 'A']	98663	144324.1651935046	-5057.209423084438	-0.0066346574332025	0.0048458076716899	-1.3691540982865251	0.170954	0.170954	chr17	44097022	0.7671207330797053	chr17:44097022:G:A
chr17:44097202	['A', 'G']	98663	146470.90734565214	-4752.646822749018	-0.0066576995289021	0.0048869420843815	-1.362344675657165	0.173092	0.173092	chr17	44097202	0.761723003968299	chr17:44097202:A:G
chr17:44098453	['C', 'A']	98663	144272.8587474403	-5011.650482026594	-0.0054774395620759	0.0048436396934706	-1.1308519850185523	0.25812	0.25812	chr17	44098453	0.5881783435649126	chr17:44098453:C:A
chr17:44099223	['G', 'A']	98663	144336.55509827574	-5074.645390912633	-0.0071173417099826	0.0048124105485631	-1.4789556373380737	0.139155	0.139155	chr17	44099223	0.856501184346846	chr17:44099223:G:A
chr17:44100306	['C', 'T']	98663	144765.41996349994	-5050.908357189036	-0.0081610198827155	0.0048240680717039	-1.6917298349467584	0.0907007	0.0907007	chr17	44100306	1.042389361176242	chr17:44100306:C:T
chr17:44100749	['G', 'A']	98663	147119.11889890686	-5268.844975408935	-0.0103777796859422	0.0050848384013726	-2.04092615473106	0.0412608	0.0412608	chr17	44100749	1.384462355805007	chr17:44100749:G:A
chr17:44102037	['C', 'T']	98663	142396.42195166455	-5365.824675571282	-0.0078538256240772	0.0047839037382781	-1.6417189922187092	0.100651	0.100651	chr17	44102037	0.9971819058987796	chr17:44102037:C:T
chr17:44103454	['T', 'A']	98663	144327.33096457	-5075.146249090888	-0.0070834655471202	0.0048120038309944	-1.4720407123317514	0.141013	0.141013	chr17	44103454	0.8507408478551729	chr17:44103454:T:A
chr17:44104428	['A', 'C']	98663	145621.23540323562	-4639.0403126525525	-0.0054145152849331	0.0048600727984492	-1.114081107316089	0.265247	0.265247	chr17	44104428	0.5763495193618287	chr17:44104428:A:C
chr17:44104660	['T', 'C']	98663	143654.92821084647	-4894.488969663366	-0.0046888608810995	0.0048217478949785	-0.9724400742690528	0.330834	0.330834	chr17	44104660	0.4803898641327831	chr17:44104660:T:C
chr17:44104803	['CCCACTG', 'C']	98663	48757.41271997405	-6.158444345154956	0.0074892120648867	0.0050606236990446	1.4798990223873945	0.138903	0.138903	chr17	44104803	0.8572883743532707	chr17:44104803:CCCACTG:C
chr17:44104899	['A', 'G']	98663	145617.66273353	-4640.973440640339	-0.0054218727541903	0.0048604131251255	-1.1155168531173585	0.264632	0.264632	chr17	44104899	0.5773576409378963	chr17:44104899:A:G
chr17:44105402	['A', 'G']	98663	143495.1807796789	-4964.131093676274	-0.0058551353726426	0.0047874958010087	-1.2230058502419905	0.22133	0.22133	chr17	44105402	0.6549597159804436	chr17:44105402:A:G
chr17:44106661	['A', 'G']	98663	143299.78625010134	-5019.653482917272	-0.0064661713273461	0.0047836434331728	-1.3517251897383589	0.176466	0.176466	chr17	44106661	0.753338958461935	chr17:44106661:A:G
chr17:44109054	['C', 'T']	98663	143277.87853015715	-5029.259214064537	-0.0068742887968884	0.0047831618278324	-1.4371850763835987	0.150669	0.150669	chr17	44109054	0.8219760941608616	chr17:44109054:C:T
chr17:44109208	['C', 'T']	98663	10572.21430960562	-671.3404238419891	-0.0040467624058426	0.0094790242205105	-0.4269176142715507	0.66944	0.66944	chr17	44109208	0.1742883414848573	chr17:44109208:C:T
chr17:44114525	['G', 'T']	98663	125744.019279893	-6040.406903765788	-0.0094549784083863	0.0045121720044792	-2.095438382889726	0.0361346	0.0361346	chr17	44114525	1.4420767484388288	chr17:44114525:G:T
chr17:44115817	['G', 'C']	98663	146438.35804934416	-6213.480648063666	-0.0095445151800128	0.004921459439928	-1.9393668273637887	0.0524595	0.0524595	chr17	44115817	1.2801758530570602	chr17:44115817:G:C
chr17:44116529	['C', 'T']	98663	20003.21645701775	-393.6916875212784	-5.227155147383543e-05	0.0070430738473033	-0.0074216957832763	0.994078	0.994078	chr17	44116529	0.0025795374934718	chr17:44116529:C:T
chr17:44116741	['A', 'G']	98663	12916.141881000422	-97.18582213865572	0.0040814018921926	0.0086065883537116	0.4742183225752321	0.635345	0.635345	chr17	44116741	0.1969903835132067	chr17:44116741:A:G
chr17:44119845	['A', 'C']	98663	126111.45126562388	-5841.957170772675	-0.0075840678890164	0.0045053684574539	-1.6833402108253783	0.0923124	0.0923124	chr17	44119845	1.0347399578054155	chr17:44119845:A:C
chr17:44119913	['A', 'G']	98663	134675.93518105507	-5847.817750859653	-0.0070935476131093	0.0046449585842314	-1.5271498086528197	0.126727	0.126727	chr17	44119913	0.8971308460338583	chr17:44119913:A:G
chr17:44120802	['T', 'C']	98663	136853.03132256464	-5560.7559425098725	-0.0074153318525942	0.00466377443504	-1.5899850980958965	0.111841	0.111841	chr17	44120802	0.951398958439056	chr17:44120802:T:C
chr17:44122308	['G', 'A']	98663	6973.484276474522	-301.7249833483501	-0.0057023085417937	0.0115046785768606	-0.4956512694985439	0.620142	0.620142	chr17	44122308	0.2075088544447788	chr17:44122308:G:A
chr17:44124110	['T', 'C']	98663	17394.048962537763	-885.9696357035062	-0.0095321276905429	0.00750437369829	-1.2702096235845757	0.204013	0.204013	chr17	44124110	0.6903421578271366	chr17:44124110:T:C
chr17:44124588	['C', 'A']	98663	124749.84603985904	-5887.126718667578	-0.0077918836854188	0.0045464248506794	-1.7138485604253326	0.0865597	0.0865597	chr17	44124588	1.0626842574196955	chr17:44124588:C:A
chr17:44128225	['G', 'A']	98663	127198.55665581068	-5820.990390537848	-0.0067103334659907	0.0045372345124992	-1.4789479026276962	0.139157	0.139157	chr17	44128225	0.8564949425106059	chr17:44128225:G:A
chr17:44128508	['A', 'G']	98663	137061.62705607963	-5622.901737951544	-0.0078287168204058	0.0046715545829034	-1.6758268969085215	0.0937753	0.0937753	chr17	44128508	1.0279115378076191	chr17:44128508:A:G
chr17:44129102	['A', 'G']	98663	11009.699636894737	-800.911945691919	-0.0195263524239111	0.009253037821945	-2.110263980289949	0.0348381	0.0348381	chr17	44129102	1.4579455385672584	chr17:44129102:A:G
chr17:44130516	['C', 'T']	98663	126914.96108589992	-5810.739512704743	-0.0072733854391754	0.0045189701660115	-1.6095227832838042	0.107505	0.107505	chr17	44130516	0.9685713364747784	chr17:44130516:C:T
chr17:44130804	['G', 'A']	98663	26616.586136285307	291.51604206857155	0.0125343227144875	0.0063748578392969	1.9662121149151603	0.0492769	0.0492769	chr17	44130804	1.3073566213639465	chr17:44130804:G:A
chr17:44132383	['C', 'G']	98663	135872.2969759025	-5823.854882760609	-0.0091537531761801	0.0046563382791207	-1.96586945094302	0.0493165	0.0493165	chr17	44132383	1.307007752932425	chr17:44132383:C:G
chr17:44132930	['T', 'C']	98663	135907.0597025518	-5810.400850715639	-0.0087424622115894	0.0046572526630962	-1.877171552418452	0.0604975	0.0604975	chr17	44132930	1.2182625717712987	chr17:44132930:T:C
chr17:44133938	['A', 'AC']	98663	135163.69953270553	-5860.780605961661	-0.0075323620433511	0.0046507421346436	-1.6196043180382076	0.10532	0.10532	chr17	44133938	0.9774891495659694	chr17:44133938:A:AC
chr17:44135848	['C', 'T']	98663	61430.71684457014	-783.004410049297	0.008665954452088	0.0046564116940995	1.8610799519873296	0.0627359	0.0627359	chr17	44135848	1.202483867301628	chr17:44135848:C:T
chr17:44135979	['G', 'A']	98663	61454.85164010866	-773.4266459266968	0.0089235965677862	0.0046559031161005	1.9166199006434728	0.0552891	0.0552891	chr17	44135979	1.2573604794809592	chr17:44135979:G:A
chr17:44136664	['T', 'C']	98663	8407.097622872967	-53.7585682232342	-8.606240740815912e-05	0.0106197315767493	-0.0081040096716364	0.993534	0.993534	chr17	44136664	0.0028172661890669	chr17:44136664:T:C
chr17:44139220	['G', 'T']	98663	62182.97486922673	-712.7101128445383	0.0079281742216506	0.0046493339321162	1.7052279611247294	0.0881551	0.0881551	chr17	44139220	1.0547525575814762	chr17:44139220:G:T
chr17:44140356	['A', 'G']	98663	71462.51533598496	-736.3893594667812	0.0074763980159089	0.0045218648857911	1.6533881937520207	0.0982551	0.0982551	chr17	44140356	1.0076448980072563	chr17:44140356:A:G
chr17:44142405	['G', 'T']	98663	61441.05936086945	-777.299004683617	0.0089005995008675	0.0046555331470063	1.911832484017631	0.0559006	0.0559006	chr17	44142405	1.25258353065936	chr17:44142405:G:T
chr17:44142464	['T', 'C']	98663	71694.84475295998	-709.1146838689256	0.007667142545223	0.0045240960207668	1.6947347072274406	0.0901289	0.0901289	chr17	44142464	1.0451359293534188	chr17:44142464:T:C
chr17:44143542	['G', 'A']	98663	61471.22034001469	-769.7405973552476	0.0090606606760781	0.004656605809047	1.945765015899509	0.0516858	0.0516858	chr17	44143542	1.2866287572680375	chr17:44143542:G:A
chr17:44144556	['A', 'G']	98663	70640.10633874241	-775.2239032598056	0.0072085048524466	0.0045087945272691	1.5987654369365565	0.109876	0.109876	chr17	44144556	0.9590971593128874	chr17:44144556:A:G
chr17:44145700	['T', 'C']	98663	70627.8852957575	-778.0581648059074	0.0071323177378239	0.0045074637154503	1.5823350309790305	0.113576	0.113576	chr17	44145700	0.9447134306738472	chr17:44145700:T:C
chr17:44145766	['T', 'A']	98663	62213.45847863108	-726.012541769825	0.0076059369415608	0.0046491015676483	1.636001457676961	0.101842	0.101842	chr17	44145766	0.992073080481316	chr17:44145766:T:A
chr17:44146546	['G', 'A']	98663	8406.170401678475	-50.62699748033705	0.0002126657017319	0.0105582786382468	0.0201420808276088	0.98393	0.98393	chr17	44146546	0.0070357976002714	chr17:44146546:G:A
chr17:44146655	['A', 'G']	98663	8407.363406895296	-49.38663598057158	0.0002706203709677	0.0105583077273707	0.0256310365217151	0.979552	0.979552	chr17	44146655	0.0089725043209802	chr17:44146655:A:G
chr17:44147213	['C', 'G']	98663	8401.106943740497	-54.13454860575901	-0.0002071436300087	0.0105613410136417	-0.0196133833517167	0.984352	0.984352	chr17	44147213	0.0068495719738913	chr17:44147213:C:G
chr17:44148179	['A', 'C']	98663	71092.41115943351	-719.3336043937144	0.0072668585319287	0.0045077901409033	1.6120667344270938	0.106951	0.106951	chr17	44148179	0.9708151503869688	chr17:44148179:A:C
chr17:44152334	['C', 'A']	98663	8403.362758117324	-52.15819118105887	-7.088223023439079e-05	0.0105603657224897	-0.0067120999496672	0.994645	0.994645	chr17	44152334	0.0023318961900713	chr17:44152334:C:A
chr17:44155074	['C', 'G']	98663	71075.64465641504	-712.2401503670973	0.0074040132634528	0.004507757891029	1.642504642538084	0.100489	0.100489	chr17	44155074	0.997881475564497	chr17:44155074:C:G
chr17:44155570	['T', 'G']	98663	8403.255513886073	-49.90395999673967	0.0001781334248847	0.0105595686100116	0.016869384675039	0.986541	0.986541	chr17	44155570	0.0058848610415431	chr17:44155570:T:G
chr17:44156962	['C', 'T']	98663	172439.69411383034	-5333.671072417112	0.0031947962174407	0.0063945327411484	0.499613708579895	0.617348	0.617348	chr17	44156962	0.209469954484864	chr17:44156962:C:T
chr17:44161257	['C', 'T']	98663	61466.49463477951	-780.465061746294	0.0089130769382438	0.0046560169782802	1.914313667631	0.055583	0.055583	chr17	44161257	1.2550580166035443	chr17:44161257:C:T
chr17:44161981	['T', 'C']	98663	71287.11543958884	-594.3867453097131	0.0082815447493607	0.0045122382483019	1.8353518350847944	0.0664566	0.0664566	chr17	44161981	1.1774618815196938	chr17:44161981:T:C
chr17:44162193	['C', 'T']	98663	61547.99056307333	-889.7343063500583	0.0079078257691409	0.0046453475128349	1.7023109137242758	0.0887003	0.0887003	chr17	44162193	1.0520749113055423	chr17:44162193:C:T
chr17:44164339	['G', 'A']	98663	61465.77234008034	-777.9515012471016	0.0088624054616208	0.004655663855031	1.9035750298088816	0.0569685	0.0569685	chr17	44164339	1.244365215514342	chr17:44164339:G:A
chr17:44165261	['A', 'G']	98663	72971.30761304098	-800.1150297120283	0.0073869941338063	0.0045705516046426	1.6162150157768371	0.106051	0.106051	chr17	44165261	0.9744852319806648	chr17:44165261:A:G
chr17:44165288	['G', 'A']	98663	61859.33299195911	-744.5245723696387	0.008201902386033	0.0046527550835156	1.7628055289417193	0.0779364	0.0779364	chr17	44165288	1.1082596587979292	chr17:44165288:G:A
chr17:44165356	['T', 'G']	98663	8391.63665950199	-53.04894188883664	-2.993903985586431e-05	0.0105647231651263	-0.0028338688470978	0.997739	0.997739	chr17	44165356	0.0009830515826614	chr17:44165356:T:G
chr17:44165391	['C', 'G']	98663	10714.515826090472	-683.2610429149946	-0.0033991549248144	0.0094214162418118	-0.3607902291514495	0.718257	0.718257	chr17	44165391	0.1437201327616197	chr17:44165391:C:G
chr17:44167665	['C', 'T']	98663	71439.30925734442	-678.1725384049643	0.00683378821476	0.00450939429863	1.5154559043187186	0.12966	0.12966	chr17	44167665	0.887193982733115	chr17:44167665:C:T
chr17:44167873	['T', 'C']	98663	71364.12636722118	-736.1328013109918	0.0066291465870119	0.0045034702734336	1.4720085144378288	0.141022	0.141022	chr17	44167873	0.8507131303708999	chr17:44167873:T:C
chr17:44168921	['G', 'A']	98663	61712.55664809698	-744.4833956909391	0.0086930998793398	0.0046539943780287	1.8678793254197792	0.0617819	0.0617819	chr17	44168921	1.20913873982176	chr17:44168921:G:A
chr17:44169288	['A', 'G']	98663	70732.55435781123	-793.6791183066347	0.0082301402764603	0.0045233597638703	1.8194750597105644	0.068842	0.068842	chr17	44169288	1.162146521023929	chr17:44169288:A:G
chr17:44170009	['C', 'G']	98663	8362.949543795625	-42.068856762221614	0.0012206337590532	0.0105796583000612	0.1153755371330116	0.908148	0.908148	chr17	44170009	0.0418433691600026	chr17:44170009:C:G
chr17:44170978	['A', 'T']	98663	172398.23141015245	-5315.912442234586	0.0037978084245922	0.0063883388848397	0.594490757778185	0.552185	0.552185	chr17	44170978	0.257915395063125	chr17:44170978:A:T
chr17:44173727	['T', 'C']	98663	69858.98671601675	-862.4508962740258	0.0075387586095103	0.0045086852666188	1.6720525305515168	0.0945171	0.0945171	chr17	44173727	1.0244896119795626	chr17:44173727:T:C
chr17:44174795	['G', 'A']	98663	61052.42031836154	-843.1678039600469	0.0085794239481598	0.0046568591486283	1.842319828523656	0.0654314	0.0654314	chr17	44174795	1.184213787239923	chr17:44174795:G:A
chr17:44175259	['G', 'A']	98663	8409.040178662064	-45.33944078137444	0.0007083007028045	0.0105619393088161	0.0670616145477453	0.946533	0.946533	chr17	44175259	0.0238642401596996	chr17:44175259:G:A
chr17:44176151	['T', 'C']	98663	61097.389385735456	-836.0429597220967	0.008528032749942	0.0046563907601301	1.831468446111184	0.0670337	0.0670337	chr17	44176151	1.1737068085753146	chr17:44176151:T:C
chr17:44176913	['A', 'G']	98663	69180.92012854046	-826.7225014352705	0.0080024670520441	0.0045190120476749	1.7708443720926648	0.0765897	0.0765897	chr17	44176913	1.1158296315937233	chr17:44176913:A:G
chr17:44177049	['A', 'G']	98663	61014.65780697218	-840.6470226514654	0.0086755002611074	0.0046557331080659	1.863401543803561	0.0624088	0.0624088	chr17	44177049	1.2047541679781404	chr17:44177049:A:G
chr17:44179062	['G', 'A']	98663	49676.062861777056	-633.5844178458841	0.0086396640490173	0.0049443560820876	1.747379012672037	0.0805747	0.0805747	chr17	44179062	1.0938013028008853	chr17:44179062:G:A
chr17:44179236	['A', 'G']	98663	69867.8621112848	-861.5067312219121	0.007632051619509	0.0045090326310844	1.6926139693234974	0.0905321	0.0905321	chr17	44179236	1.0431974055343516	chr17:44179236:A:G
chr17:44182095	['G', 'A']	98663	101648.6657475086	-4640.396186374754	-0.0039659813913713	0.0042867251916543	-0.9251774289363286	0.354876	0.354876	chr17	44182095	0.4499233706721589	chr17:44182095:G:A
chr17:44183921	['C', 'A']	98663	60927.525949732895	-857.9895660736014	0.0085495013396974	0.0046589116554256	1.8350855246934792	0.066496	0.066496	chr17	44183921	1.1772044784589355	chr17:44183921:C:A
chr17:44184220	['T', 'G']	98663	71129.69778192286	-703.770362768765	0.0073082429615226	0.0045071376766301	1.6214820770655576	0.104917	0.104917	chr17	44184220	0.9791541361342276	chr17:44184220:T:G
chr17:44184472	['G', 'A']	98663	8947.641572628416	-5.379775368090877	-0.0006667948228679	0.0103348843845622	-0.0645188468546398	0.948557	0.948557	chr17	44184472	0.0229365666818233	chr17:44184472:G:A
chr17:44185501	['C', 'G']	98663	8392.446049510367	-44.33215076839744	0.0011590747059194	0.0105634829371137	0.1097246725175429	0.912628	0.912628	chr17	44185501	0.0397062109315922	chr17:44185501:C:G
chr17:44186505	['G', 'C']	98663	8804.446187840824	-2.2227735243447446	-0.0012036660502185	0.0103250255648464	-0.1165775370393884	0.907195	0.907195	chr17	44186505	0.0422993520560998	chr17:44186505:G:C
chr17:44188074	['C', 'T']	98663	60896.55495975835	-865.804857170078	0.0083269088230252	0.0046588633415742	1.7873262666278698	0.0738878	0.0738878	chr17	44188074	1.1314272643125869	chr17:44188074:C:T
chr17:44189680	['C', 'T']	98663	8395.510556777523	-45.44402264260084	0.0006641817779921	0.0105627990761891	0.0628793346537579	0.949863	0.949863	chr17	44189680	0.0223390290633385	chr17:44189680:C:T
chr17:44190906	['C', 'T']	98663	173099.26334887493	-5294.363472507225	0.0059712021122948	0.0064648871204211	0.9236359430674644	0.355678	0.355678	chr17	44190906	0.4489429967036931	chr17:44190906:C:T
chr17:44191227	['G', 'A']	98663	8394.255240218932	-42.94327075479394	0.0011023355987166	0.01056186195353	0.1043694382265823	0.916876	0.916876	chr17	44191227	0.0376893951447538	chr17:44191227:G:A
chr17:44191649	['T', 'C']	98663	71422.88894859573	-654.8681379358078	0.0079211261797495	0.0045054432071383	1.7581236330311312	0.0787296	0.0787296	chr17	44191649	1.1038619550641924	chr17:44191649:T:C
chr17:44192700	['G', 'T']	98663	10209.413910540346	-400.0103472665244	-9.766129463261391e-06	0.0095710055276971	-0.0010203869838962	0.999186	0.999186	chr17	44192700	0.0003536596672895	chr17:44192700:G:T
chr17:44193823	['G', 'A']	98663	10697.216843534934	-686.7960478304509	-0.0038751134531222	0.0094271730819093	-0.4110578451729617	0.681031	0.681031	chr17	44193823	0.166833118891152	chr17:44193823:G:A
chr17:44195218	['G', 'A']	98663	15159.92192140446	-750.2135833593387	0.005485863148583	0.0079880353815903	0.6867599962346289	0.492236	0.492236	chr17	44195218	0.3078266270622873	chr17:44195218:G:A
chr17:44201038	['T', 'A']	98663	176374.3629333063	-5481.313206403202	0.0083075410755329	0.0068975928584132	1.2044116325885912	0.228433	0.228433	chr17	44201038	0.6412411566317275	chr17:44201038:T:A
chr17:44201473	['A', 'G']	98663	173284.0252891272	-5288.569682992815	0.0065605449423957	0.0064860175542422	1.0114904696958158	0.311784	0.311784	chr17	44201473	0.5061461755166541	chr17:44201473:A:G
chr17:44201548	['G', 'C']	98663	56315.99107948382	-726.6531527914834	0.005381707721861	0.0047714565851925	1.127896193913273	0.259367	0.259367	chr17	44201548	0.5860852812573232	chr17:44201548:G:C
chr17:44203914	['G', 'T']	98663	68747.20685564812	-595.054188326702	0.0064641974371918	0.0045483201446072	1.4212274491838923	0.155254	0.155254	chr17	44203914	0.8089572017436599	chr17:44203914:G:T
chr17:44204125	['A', 'G']	98663	18199.84464740048	-900.0050483759251	-0.0016323106535495	0.0073401595956125	-0.2223808123361809	0.824018	0.824018	chr17	44204125	0.0840633013911216	chr17:44204125:A:G
chr17:44205669	['C', 'T']	98663	55747.04039656554	-764.539384635666	0.005440421719131	0.0047877888122579	1.136311966225854	0.255829	0.255829	chr17	44205669	0.5920502267607708	chr17:44205669:C:T
chr17:44208372	['T', 'C']	98663	56308.70219775763	-793.72451049395	0.004969312234768	0.0047708305141089	1.0416031800065328	0.297598	0.297598	chr17	44208372	0.526369991781678	chr17:44208372:T:C
chr17:44208510	['CAG', 'C']	98663	56296.27064727055	-797.3472260559163	0.004856366183869	0.0047710954319387	1.017872363516236	0.308741	0.308741	chr17	44208510	0.5104056935130274	chr17:44208510:CAG:C
chr17:44210151	['C', 'T']	98663	57461.73606155219	-931.927179193514	0.0016931127118885	0.004736807314296	0.3574375311359143	0.720765	0.720765	chr17	44210151	0.142206310647085	chr17:44210151:C:T
chr17:44216847	['G', 'A']	98663	76431.29604362856	-1347.2589699624175	-0.0001908386432191	0.0044267812533512	-0.0431100233549399	0.965614	0.965614	chr17	44216847	0.0151964462260862	chr17:44216847:G:A
chr17:44217094	['A', 'G']	98663	76639.51766793404	-1368.171825510845	-0.0004963212021644	0.0044254184015373	-0.1121523790817218	0.910703	0.910703	chr17	44217094	0.040623232786955	chr17:44217094:A:G
chr17:44217354	['G', 'A']	98663	76413.91134068699	-1356.8025686238825	-0.0003583780186135	0.0044269608265949	-0.0809535102412984	0.935479	0.935479	chr17	44217354	0.0289659572676441	chr17:44217354:G:A
chr17:44220521	['A', 'G']	98663	64298.68701104994	-1726.1571250303173	-0.0030507696869659	0.0045722470918106	-0.6672363994566689	0.504623	0.504623	chr17	44220521	0.2970329588413469	chr17:44220521:A:G
chr17:44221932	['A', 'G']	98663	29052.189434727494	-1571.6624125872067	-0.0023471925222079	0.0059995104608559	-0.3912306741562249	0.695628	0.695628	chr17	44221932	0.1576229453571391	chr17:44221932:A:G
chr17:44222910	['C', 'T']	98663	70221.21665517657	-1353.9060327853315	-0.0007097414768377	0.004500568956632	-0.1577003893678577	0.874693	0.874693	chr17	44222910	0.0581443490360049	chr17:44222910:C:T
chr17:44224350	['A', 'G']	98663	76915.3773537027	-1357.3610496348815	0.0001386357960207	0.0044247861435593	0.0313316376255845	0.975005	0.975005	chr17	44224350	0.0109931571559845	chr17:44224350:A:G
chr17:44224554	['C', 'T']	98663	70446.99434318041	-1376.23405652244	-0.0008360449391092	0.0044962925722198	-0.1859409559499622	0.852491	0.852491	chr17	44224554	0.0693101972867484	chr17:44224554:C:T
chr17:44225014	['C', 'T']	98663	76858.03287846221	-1363.0963125770431	-7.888439231892443e-05	0.0044208172113967	-0.0178438484440302	0.985763	0.985763	chr17	44225014	0.0062274868481587	chr17:44225014:C:T
chr17:44225539	['G', 'A']	98663	77226.67236566052	-1354.3973014378769	0.0004202106650677	0.0044342455984247	0.0947648603895684	0.924502	0.924502	chr17	44225539	0.0340921449828781	chr17:44225539:G:A
chr17:44225937	['C', 'T']	98663	76892.22999989858	-1365.051591551703	-8.472721941881985e-05	0.0044221176035343	-0.0191598747512057	0.984714	0.984714	chr17	44225937	0.0066898875303834	chr17:44225937:C:T
chr17:44227276	['G', 'A']	98663	76863.02282933751	-1365.0480578674328	-0.0001281027537188	0.0044205744135123	-0.0289787574500095	0.976882	0.976882	chr17	44227276	0.01015789262089	chr17:44227276:G:A
chr17:44228331	['G', 'A']	98663	75487.53699160619	-1539.637785089613	-8.993421913052005e-05	0.0044217154736494	-0.0203392144217486	0.983773	0.983773	chr17	44228331	0.0071051009796976	chr17:44228331:G:A
chr17:44228338	['A', 'G']	98663	75499.25237757273	-1536.964903597103	1.3025102929837472e-05	0.0044219571926181	0.0029455515651714	0.99765	0.99765	chr17	44228338	0.0010217931101681	chr17:44228338:A:G
chr17:44229470	['G', 'A']	98663	12462.389439646437	-552.9968829318829	0.0033370135025503	0.0087480502689488	0.3814579706286148	0.702864	0.702864	chr17	44229470	0.1531287002482291	chr17:44229470:G:A
chr17:44230018	['G', 'A']	98663	9088.73695200446	-371.5115007506313	-0.0002419474822823	0.0101291321621563	-0.0238862992810279	0.980943	0.980943	chr17	44230018	0.0083562275891361	chr17:44230018:G:A
chr17:44235493	['G', 'A']	98663	3054.619202578998	-11.854009726790716	0.0202241814372477	0.0171775865598061	1.1773587265495302	0.239055	0.239055	chr17	44235493	0.6215021683049397	chr17:44235493:G:A
chr17:44235605	['C', 'T']	98663	124659.85711533407	-5039.627746010528	0.0015021929887823	0.004451458761213	0.337460834608057	0.73577	0.73577	chr17	44235605	0.1332579238983	chr17:44235605:C:T
chr17:44236276	['A', 'G']	98663	64466.977101946	-1728.8865310493316	-0.0027810119136776	0.0045661886422194	-0.609044463902362	0.542496	0.542496	chr17	44236276	0.2656034596625333	chr17:44236276:A:G
chr17:44237199	['C', 'T']	98663	65360.79832682648	-1578.3776608329158	-0.0029040012261729	0.0045590056484897	-0.6369812740054183	0.524139	0.524139	chr17	44237199	0.2805535242229197	chr17:44237199:C:T
chr17:44240946	['G', 'A']	98663	11098.58726682887	-736.9228843815027	-0.014831414501303	0.0092529313721261	-1.6028881988665449	0.108963	0.108963	chr17	44240946	0.9627209481487105	chr17:44240946:G:A
chr17:44243364	['A', 'C']	98663	121923.9655988218	-5044.312387812226	0.0002233531778409	0.0044271600958047	0.0504506665689865	0.959763	0.959763	chr17	44243364	0.0178359966473606	chr17:44243364:A:C
chr17:44243383	['C', 'T']	98663	124772.46576467858	-5061.328965299859	0.0013560395571011	0.0044547203292157	0.3044050932238689	0.76082	0.76082	chr17	44243383	0.1187180794362152	chr17:44243383:C:T
chr17:44244380	['G', 'A']	98663	28932.902990295974	-1549.9758100322042	-0.0016920948315487	0.0060093963635693	-0.2815748419935588	0.77827	0.77827	chr17	44244380	0.1088697099926594	chr17:44244380:G:A
chr17:44244764	['C', 'A']	98663	125002.4839206938	-5002.305874470375	0.0019248694635001	0.0044555231667344	0.432018730790466	0.665729	0.665729	chr17	44244764	0.1767025242175433	chr17:44244764:C:A
chr17:44246008	['G', 'A']	98663	64712.87077677876	-1572.6213065251009	-0.002854592967562	0.0045669556161699	-0.6250538011481813	0.531937	0.531937	chr17	44246008	0.2741398003600656	chr17:44246008:G:A
chr17:44246463	['C', 'G']	98663	65388.231322931584	-1620.0910248353136	-0.0032437570462362	0.0045553820069494	-0.7120713567572902	0.476422	0.476422	chr17	44246463	0.3220081920717175	chr17:44246463:C:G
chr17:44246757	['AGT', 'A']	98663	3233.1522855072203	3.4644746473647654	0.023173706646464	0.0167663169544821	1.382158449549587	0.166926	0.166926	chr17	44246757	0.7774760133680695	chr17:44246757:AGT:A
chr17:44247705	['A', 'G']	98663	65432.26980386576	-1551.5087267048095	-0.001695690780187	0.0045606972686372	-0.3718051605503193	0.710039	0.710039	chr17	44247705	0.1487177963237038	chr17:44247705:A:G
chr17:44247988	['T', 'C']	98663	5056.461248403512	198.0143819522206	0.0122803397748448	0.0136478407827867	0.8998009260434335	0.368228	0.368228	chr17	44247988	0.4338831908913468	chr17:44247988:T:C
chr17:44250125	['G', 'T']	98663	59251.40760676743	-1246.7981975975367	-0.0021973580793435	0.0046924612625408	-0.4682741010319399	0.63959	0.63959	chr17	44250125	0.1940983350739734	chr17:44250125:G:T
chr17:44251636	['A', 'C']	98663	128040.5002840505	-5348.945714229819	0.0007142027086408	0.0045168112602804	0.1581209989714162	0.874362	0.874362	chr17	44251636	0.0583087251993916	chr17:44251636:A:C
chr17:44252754	['C', 'T']	98663	100361.34427176786	-4157.3258808029805	0.0033403211851826	0.0042866557695314	0.7792370940827278	0.435842	0.435842	chr17	44252754	0.3606709212000354	chr17:44252754:C:T
chr17:44252803	['A', 'C']	98663	128543.57137208784	-5139.313595325711	0.0021652001665152	0.0045140504693303	0.4796579438413876	0.631472	0.631472	chr17	44252803	0.1996459016646077	chr17:44252803:A:C
chr17:44255435	['C', 'T']	98663	28299.434146242573	-1800.1539636053333	-0.0039323449107888	0.006093061661472	-0.6453807837944643	0.518682	0.518682	chr17	44255435	0.2850988232158153	chr17:44255435:C:T
chr17:44255440	['T', 'C']	98663	8044.326133449558	-336.85739347785534	0.0071986065545192	0.0107227395663863	0.6713402400525882	0.502005	0.502005	chr17	44255440	0.2992919572342725	chr17:44255440:T:C
chr17:44256236	['TG', 'T']	98663	22202.20098143584	-938.6059004149716	-0.0072459250825712	0.0067241120993412	-1.0776032546038476	0.281213	0.281213	chr17	44256236	0.5509646064908901	chr17:44256236:TG:T
chr17:44256644	['C', 'T']	98663	126521.51776536537	-4841.311729117899	0.0015839472375292	0.0044610705664552	0.3550598928964767	0.722545	0.722545	chr17	44256644	0.141135099930449	chr17:44256644:C:T
chr17:44256974	['G', 'A']	98663	98044.8684333246	-3997.0455008076	0.0034452162916325	0.0042698545431991	0.8068697087398393	0.419743	0.419743	chr17	44256974	0.377016537802713	chr17:44256974:G:A
chr17:44257582	['T', 'C']	98663	30666.04060821085	-1322.9807476901146	-0.0049362411848016	0.0058590992936071	-0.8424914713747109	0.399515	0.399515	chr17	44257582	0.3984669102300062	chr17:44257582:T:C
chr17:44257767	['C', 'T']	98663	13860.28096208228	-999.7102504725344	-0.0177890812195464	0.0083388235606883	-2.1332842804600585	0.0329039	0.0329039	chr17	44257767	1.4827526233844328	chr17:44257767:C:T
chr17:44258317	['G', 'A']	98663	28166.42740578564	-775.8737656667437	-0.0037991380791586	0.0060731309830819	-0.625564982830443	0.531602	0.531602	chr17	44258317	0.2744133938178498	chr17:44258317:G:A
chr17:44258781	['C', 'T']	98663	89755.01368599266	-2350.045965967314	-0.0041161589924866	0.0042969406513656	-0.9579278203850564	0.338102	0.338102	chr17	44258781	0.4709522602120636	chr17:44258781:C:T
chr17:44259056	['G', 'A']	98663	6179.375786816951	153.79890336963172	0.0100076719534849	0.0122330978655384	0.8180815737342605	0.413313	0.413313	chr17	44259056	0.3837209345695518	chr17:44259056:G:A
chr17:44259723	['C', 'T']	98663	38531.76347857824	-582.8207511668544	0.001596945508289	0.0054387879765176	0.2936215780398118	0.769048	0.769048	chr17	44259723	0.1140465529364573	chr17:44259723:C:T
chr17:44260608	['G', 'A']	98663	38078.08752724139	-1611.644918449304	-0.004960115972795	0.0053741059876264	-0.9229657889545524	0.356027	0.356027	chr17	44260608	0.4485170652114787	chr17:44260608:G:A
chr17:44260880	['A', 'G']	98663	23605.39252734332	-339.2251717758848	0.0025093832801725	0.0065561963155475	0.3827498688868895	0.701906	0.701906	chr17	44260880	0.1537210451561667	chr17:44260880:A:G
chr17:44260984	['T', 'C']	98663	16020.81189563948	-706.786225347563	-0.0032480905084949	0.0077827264198434	-0.4173460986902128	0.676426	0.676426	chr17	44260984	0.1697797076391743	chr17:44260984:T:C
chr17:44261085	['G', 'A']	98663	8593.348391935859	-371.9456062810401	-0.0114295837501391	0.0104402097654001	-1.094765718981798	0.273622	0.273622	chr17	44261085	0.5628489870159283	chr17:44261085:G:A
chr17:44261114	['G', 'A']	98663	16007.648982860155	-710.0737027073519	-0.0036027906236237	0.0077855757893964	-0.4627519814951301	0.643543	0.643543	chr17	44261114	0.1914224292742645	chr17:44261114:G:A
chr17:44261126	['C', 'T']	98663	3621.036701060186	37.73039656602374	0.0052677922090982	0.0159199361239765	0.3308927980662293	0.740726	0.740726	chr17	44261126	0.1303424110411896	chr17:44261126:C:T
chr17:44261577	['T', 'C']	98663	7694.545917126176	375.8405414534861	0.0106690273440989	0.0110968710917734	0.9614446501057732	0.336331	0.336331	chr17	44261577	0.4732331014380727	chr17:44261577:T:C
chr17:44261750	['G', 'GC']	98663	22913.09012305634	-366.60388228144	-0.0015588928821812	0.0066430793241568	-0.2346641980493088	0.81447	0.81447	chr17	44261750	0.0891249077635806	chr17:44261750:G:GC
chr17:44262304	['C', 'T']	98663	19641.393529030167	-865.8833941571336	-0.0032771866041845	0.0071047323760925	-0.4612681281581105	0.644607	0.644607	chr17	44262304	0.1907049826510706	chr17:44262304:C:T
chr17:44262377	['C', 'T']	98663	7273.294874263879	339.57094314794386	0.0110588286141584	0.0114206287919184	0.9683204677822976	0.332887	0.332887	chr17	44262377	0.4777031647066687	chr17:44262377:C:T
chr17:44266333	['C', 'A']	98663	8976.181956396144	-286.5316288863257	-0.0060816436541557	0.0101513800087567	-0.5990952608324792	0.549111	0.549111	chr17	44266333	0.2603398562515576	chr17:44266333:C:A
chr17:44268611	['A', 'G']	98663	42146.82513179239	-937.9975147095385	0.0006430339968537	0.0052260898919082	0.1230430417680671	0.902073	0.902073	chr17	44268611	0.0447583158789605	chr17:44268611:A:G
chr17:44269821	['C', 'T']	98663	22859.621857768405	-1102.465259477486	-0.0011522828902141	0.0066528353398527	-0.1732017750855166	0.862493	0.862493	chr17	44269821	0.0642444209778301	chr17:44269821:C:T
chr17:44270016	['C', 'T']	98663	9558.871956534958	-246.6940797397465	-0.007202222914094	0.0098588621391436	-0.7305328761519436	0.465066	0.465066	chr17	44270016	0.33248540968678	chr17:44270016:C:T
chr17:44271357	['C', 'T']	98663	21383.034191933017	-1287.3397443194146	-0.0049883916413237	0.006878200973588	-0.7252465667227445	0.468302	0.468302	chr17	44271357	0.3294739874515117	chr17:44271357:C:T
chr17:44274393	['G', 'T']	98663	17921.271488809598	-1190.1530218996954	-0.0082681253583789	0.0074410046189404	-1.1111571329136278	0.266503	0.266503	chr17	44274393	0.5742978977964617	chr17:44274393:G:T
chr17:44276017	['C', 'T']	98663	16101.920724432452	-34.067177391997795	0.0078216719221006	0.007907794899979	0.9891091032370322	0.322612	0.322612	chr17	44276017	0.4913194824620711	chr17:44276017:C:T
chr17:44276472	['A', 'G']	98663	67368.84943520291	-1727.2084760033574	0.0072125483649786	0.004508045708015	1.5999279581737915	0.109618	0.109618	chr17	44276472	0.96011812597197	chr17:44276472:A:G
chr17:44277116	['G', 'A']	98663	2194.204789396652	299.7660460522607	0.0405064195230571	0.0206172651487982	1.964684415256614	0.0494536	0.0494536	chr17	44277116	1.3058020882280348	chr17:44277116:G:A
chr17:44278330	['C', 'T']	98663	57018.93499305632	-2355.8521883234653	0.0013142959291369	0.0047184463395472	0.2785442144634107	0.780595	0.780595	chr17	44278330	0.1075742348628203	chr17:44278330:C:T
chr17:44279245	['T', 'C']	98663	56179.2067955061	-2466.358608052385	0.0018298151199118	0.004742090862543	0.3858667353604007	0.699596	0.699596	chr17	44279245	0.1551526823021287	chr17:44279245:T:C
chr17:44279436	['A', 'C']	98663	56871.90418250952	-2390.973022240881	0.0014341558350986	0.0047237447745622	0.3036056991947697	0.761429	0.761429	chr17	44279436	0.1183705865443301	chr17:44279436:A:C
chr17:44280405	['G', 'A']	98663	56615.44295893855	-2376.244899512592	0.0015056390091428	0.0047287525937736	0.318400884648794	0.750182	0.750182	chr17	44280405	0.1248333605991301	chr17:44280405:G:A
chr17:44281896	['C', 'T']	98663	2120.1289315507256	312.7888842606196	0.0464746581900676	0.0209404909996133	2.219368122310301	0.026464	0.026464	chr17	44281896	1.5773445121275471	chr17:44281896:C:T
chr17:44282742	['C', 'T']	98663	2059.062608960065	310.7764318578074	0.0495170899507475	0.0212325621131153	2.332129758384684	0.0196959	0.0196959	chr17	44282742	1.7056241694065872	chr17:44282742:C:T
chr17:44283331	['C', 'T']	98663	64714.397838561184	-2988.121054617972	0.0002623324268926	0.0045689428657837	0.0574164384626533	0.954214	0.954214	chr17	44283331	0.0203542158653935	chr17:44283331:C:T
chr17:44283992	['T', 'C']	98663	73613.12930894636	-2630.1603882988343	0.0031002320178748	0.0044062202957942	0.7036034990883216	0.481681	0.481681	chr17	44283992	0.3172404841773594	chr17:44283992:T:C
chr17:44284621	['T', 'C']	98663	76107.68449067739	-2287.618821080594	0.0048602735043599	0.0043739701753165	1.1111812174184066	0.266493	0.266493	chr17	44284621	0.5743141941469766	chr17:44284621:T:C
chr17:44284736	['A', 'G']	98663	102617.84388087245	-3800.1851557428	-0.0002527149016213	0.00425149645547	-0.0594414000501371	0.952601	0.952601	chr17	44284736	0.0210889669203196	chr17:44284736:A:G
chr17:44284935	['A', 'G']	98663	75823.12921148952	-2331.137739760983	0.0048810785853957	0.0043768838134878	1.1151949179811915	0.26477	0.26477	chr17	44284935	0.5771312245667449	chr17:44284935:A:G
chr17:44285748	['G', 'A']	98663	34126.79555895065	-1363.735277103125	-0.0102305721101856	0.0056126840512146	-1.822759310311029	0.0683429	0.0683429	chr17	44285748	1.1653065966921303	chr17:44285748:G:A
chr17:44288231	['T', 'A']	98663	65060.76099564023	-3036.7639246457857	-0.0006743749287602	0.0045626355786261	-0.1478038114460459	0.882498	0.882498	chr17	44288231	0.0542862701780412	chr17:44288231:T:A
chr17:44289135	['C', 'T']	98663	71903.86347368533	-2780.000485305648	0.0036988867514329	0.0044324021134285	0.8345106460956426	0.403995	0.403995	chr17	44289135	0.3936240098543627	chr17:44289135:C:T
chr17:44289209	['C', 'G']	98663	75869.83836888633	-2253.4935798071824	0.0055533444498259	0.0043753291595616	1.2692403810785224	0.204358	0.204358	chr17	44289209	0.6896083562991014	chr17:44289209:C:G
chr17:44289847	['C', 'T']	98663	27022.656103643327	-1522.0655956085675	-0.0097381937627688	0.0062135845179745	-1.567242504644185	0.117061	0.117061	chr17	44289847	0.9315877702216084	chr17:44289847:C:T
chr17:44290629	['G', 'A']	98663	66931.984753345	-2516.785861096644	0.0048681374711376	0.0045121535171892	1.0788944685929232	0.280637	0.280637	chr17	44290629	0.5518550708825026	chr17:44290629:G:A
chr17:44290814	['T', 'C']	98663	4026.673308186815	196.16408888737888	0.0251768204702103	0.0150856345330924	1.6689268465957847	0.0951351	0.0951351	chr17	44290814	1.021659220981742	chr17:44290814:T:C
chr17:44292040	['A', 'G']	98663	12787.203282444292	325.1492397920586	0.0105619210457113	0.0088206492122368	1.197408579751566	0.23115	0.23115	chr17	44292040	0.6361061022258995	chr17:44292040:A:G
chr17:44292357	['G', 'A']	98663	9077.920093661623	-343.6962917047913	0.0159331370766125	0.010147516850945	1.5701513296948773	0.116383	0.116383	chr17	44292357	0.9341104522065934	chr17:44292357:G:A
chr17:44292644	['A', 'T']	98663	3307.442021109082	12.290757002534455	0.0277404456449322	0.0165366037259769	1.6775177118960376	0.0934445	0.0934445	chr17	44292644	1.0294462554402517	chr17:44292644:A:T
chr17:44292700	['G', 'C']	98663	4997.983523395439	131.62365137801808	0.0243676572143702	0.0136285900500156	1.7879807907452794	0.0737822	0.0737822	chr17	44292700	1.1320483993448414	chr17:44292700:G:C
chr17:44292809	['T', 'C']	98663	101774.69001278596	-1924.2471087150063	0.0019223195521483	0.0043212935138187	0.4448481793706324	0.65643	0.65643	chr17	44292809	0.1828115791473839	chr17:44292809:T:C
chr17:44292848	['G', 'A']	98663	4925.199677677658	126.61717008667468	0.0242374979594874	0.0136673845328083	1.7733823103685766	0.0761685	0.0761685	chr17	44292848	1.1182245969619165	chr17:44292848:G:A
chr17:44292865	['T', 'C']	98663	4955.456556562644	132.08880172545386	0.0243131503494488	0.0136243282348757	1.7845393864786423	0.0743391	0.0743391	chr17	44292865	1.1287827010745644	chr17:44292865:T:C
chr17:44293308	['A', 'T']	98663	4922.698516964185	127.94536535085425	0.024251216077143	0.0136713803360817	1.773867413602627	0.0760882	0.0760882	chr17	44293308	1.1186826897766198	chr17:44293308:A:T
chr17:44293433	['A', 'G']	98663	87291.8101962613	-1092.5877309718192	0.0016440510545428	0.0043912404397267	0.3743933125750591	0.708113	0.708113	chr17	44293433	0.1498974324789403	chr17:44293433:A:G
chr17:44293759	['G', 'A']	98663	12687.771582350975	310.4537214525387	0.0101630590825619	0.0088463157096328	1.148846527317049	0.250622	0.250622	chr17	44293759	0.6009808086042954	chr17:44293759:G:A
chr17:44294700	['T', 'C']	98663	87217.67991646647	-1072.4339655888148	0.0021312086954835	0.0043897693116889	0.4854944631848126	0.627327	0.627327	chr17	44294700	0.2025060201325736	chr17:44294700:T:C
chr17:44295290	['A', 'T']	98663	12619.406945627052	286.62616889682664	0.0090821513345217	0.0088588399764377	1.0252077426252064	0.305268	0.305268	chr17	44295290	0.5153187186355033	chr17:44295290:A:T
chr17:44295403	['A', 'G']	98663	4965.201299425294	143.39203681581887	0.0263991773978263	0.0136092381756604	1.939798323541737	0.0524071	0.0524071	chr17	44295403	1.2806098717578809	chr17:44295403:A:G
chr17:44295432	['G', 'A']	98663	4972.151185890938	144.48849503594545	0.0265306413878719	0.0136001273639318	1.950764186093756	0.0510879	0.0510879	chr17	44295432	1.2916819488964464	chr17:44295432:G:A
chr17:44295703	['C', 'T']	98663	4985.212664361965	154.30647337569425	0.027588896039144	0.0135311976729839	2.038910132414024	0.0414617	0.0414617	chr17	44295703	1.3823528950669712	chr17:44295703:C:T
chr17:44295837	['A', 'T']	98663	11362.333968846331	361.0674325345069	0.0082114682100681	0.0093209319266069	0.8809707306871526	0.378336	0.378336	chr17	44295837	0.4221223320948285	chr17:44295837:A:T
chr17:44295961	['A', 'G']	98663	4954.6528332488615	142.41874864258074	0.0262449558643361	0.013574291627412	1.933430972658404	0.053186	0.053186	chr17	44295961	1.2742026707670415	chr17:44295961:A:G
chr17:44296783	['A', 'G']	98663	4986.555954263472	149.86672663540048	0.0266314084363689	0.0135288817253234	1.9684855686571645	0.049015	0.049015	chr17	44296783	1.3096709930260308	chr17:44296783:A:G
chr17:44297298	['C', 'T']	98663	4928.6484943729065	129.63708363826288	0.0247197042394444	0.013663630438907	1.8091607753862664	0.0704291	0.0704291	chr17	44297298	1.152247861338339	chr17:44297298:C:T
chr17:44297532	['G', 'C']	98663	4925.647490621515	127.8952772198015	0.0244010253902979	0.0136671186124914	1.7853818410557936	0.0742025	0.0742025	chr17	44297532	1.1295814624040663	chr17:44297532:G:C
chr17:44297786	['C', 'T']	98663	12700.556976035728	297.1399185544545	0.0088695615967165	0.0088479128245822	1.0024467659846483	0.31613	0.31613	chr17	44297786	0.5001342886709089	chr17:44297786:C:T
chr17:44297874	['G', 'A']	98663	5293.096583069567	182.6049126296012	0.0242861938195239	0.0132435804246945	1.8338087617332592	0.0666854	0.0666854	chr17	44297874	1.1759692394492185	chr17:44297874:G:A
chr17:44297946	['C', 'T']	98663	81212.74844355212	-1255.189116596724	4.332299456093444e-05	0.0044116407612498	0.0098201546557159	0.992165	0.992165	chr17	44297946	0.0034160973713605	chr17:44297946:C:T
chr17:44302585	['A', 'G']	98663	86774.51686008765	-1072.4436537730123	0.0013605914928115	0.0043962146843363	0.3094915945891651	0.756948	0.756948	chr17	44302585	0.1209339541706581	chr17:44302585:A:G
chr17:44302709	['T', 'C']	98663	81019.1972879499	-1306.3622262219158	-0.0012114913106051	0.004416075224771	-0.2743366561804867	0.783826	0.783826	chr17	44302709	0.1057803347986514	chr17:44302709:T:C
chr17:44303116	['G', 'T']	98663	12854.60576016545	-466.364890950229	0.0174217913379662	0.0086172891907292	2.0217252725728616	0.0432074	0.0432074	chr17	44303116	1.3644418665197342	chr17:44303116:G:T
chr17:44304087	['G', 'A']	98663	12851.911824927018	-475.9482452244166	0.0165742681231356	0.0086175128648001	1.9233238619041009	0.0544423	0.0544423	chr17	44304087	1.2640635356323966	chr17:44304087:G:A
chr17:44304446	['A', 'G']	98663	2112.728061726268	190.44948009046743	0.0140968841569747	0.0209930168457799	0.6715034937824361	0.501901	0.501901	chr17	44304446	0.2993819390179844	chr17:44304446:A:G
chr17:44304584	['G', 'A']	98663	53223.90485760113	-1173.3499310371596	-0.0059108838550593	0.0048350745705979	-1.2225010739241495	0.221521	0.221521	chr17	44304584	0.654585096746494	chr17:44304584:G:A
chr17:44305036	['C', 'T']	98663	79568.355184055	-1242.679112767328	-0.0008091334718271	0.0044293201555399	-0.1826766734879392	0.855052	0.855052	chr17	44305036	0.0680074728433562	chr17:44305036:C:T
chr17:44306999	['A', 'T']	98663	83270.41172952154	-1100.9832812668044	-0.0007375962722625	0.004414174361143	-0.1670972217942707	0.867294	0.867294	chr17	44306999	0.0618336580786118	chr17:44306999:A:T
chr17:44308277	['G', 'A']	98663	16681.52606433155	-718.3027203313821	0.0081552402943215	0.0076736984617331	1.0627522484744143	0.287897	0.287897	chr17	44308277	0.5407628606176942	chr17:44308277:G:A
chr17:44312446	['C', 'T']	98663	12844.08290165945	-470.4856714847044	0.0169534447237831	0.0086227712183252	1.9661248448472664	0.049287	0.049287	chr17	44312446	1.3072676156674885	chr17:44312446:C:T
chr17:44315072	['C', 'T']	98663	12853.084361409878	-466.2384031309464	0.0174288806377861	0.0086204511638342	2.0218060872389563	0.0431991	0.0431991	chr17	44315072	1.3645253010810434	chr17:44315072:C:T
chr17:44315254	['T', 'C']	98663	83244.62435241035	-1097.0734359458004	-0.0005832519987487	0.0044146717097857	-0.1321167319091693	0.894892	0.894892	chr17	44315254	0.048229374331265	chr17:44315254:T:C
chr17:44315880	['G', 'C']	98663	83105.26943315114	-1109.1525107480477	-0.000496989463774	0.004411750659901	-0.1126513037763635	0.910307	0.910307	chr17	44315880	0.0408121176558406	chr17:44315880:G:C
chr17:44316094	['A', 'C']	98663	87061.1787937783	-1075.8060879541183	0.0006996546246404	0.0043970228131974	0.1591200806464969	0.873575	0.873575	chr17	44316094	0.0586998031162201	chr17:44316094:A:C
chr17:44316126	['C', 'T']	98663	64322.34267698017	-558.984232460806	-0.0047928164139866	0.0046922338445791	-1.0214359669059734	0.30705	0.30705	chr17	44316126	0.5127908982818131	chr17:44316126:C:T
chr17:44317093	['A', 'G']	98663	125278.66503112264	-3143.2232203960807	-0.0002917739965653	0.0044601769394317	-0.0654175833218337	0.947842	0.947842	chr17	44317093	0.0232640511081224	chr17:44317093:A:G
chr17:44319303	['T', 'C']	98663	16757.698478505474	-710.9665924637004	0.0085908677916835	0.0076548096659191	1.1222836578069249	0.261745	0.261745	chr17	44319303	0.5821216057069987	chr17:44319303:T:C
chr17:44319528	['C', 'T']	98663	16562.678712254063	-190.2533615380711	0.0152094593655056	0.0076824421264776	1.9797688176635928	0.0477323	0.0477323	chr17	44319528	1.321187638475945	chr17:44319528:C:T
chr17:44320684	['A', 'G']	98663	87041.87985199451	-1075.7620488546129	0.001007642950565	0.0043951186569624	0.2292641062076434	0.818664	0.818664	chr17	44320684	0.0868943068928425	chr17:44320684:A:G
chr17:44321389	['C', 'A']	98663	86861.20574162679	-1072.5081418880975	0.0008799520806577	0.0043976574646487	0.2000956390376754	0.841406	0.841406	chr17	44321389	0.0749943953881921	chr17:44321389:C:A
chr17:44321434	['G', 'A']	98663	13011.95648515203	-915.2532552514824	-0.0071412654134107	0.00864133796551	-0.8264073737091951	0.408575	0.408575	chr17	44321434	0.3887282106213696	chr17:44321434:G:A
chr17:44322142	['C', 'T']	98663	3828.271610444372	28.34891915625852	0.0154090897640901	0.0153990895023385	1.00064940604119	0.316999	0.316999	chr17	44322142	0.498942107798548	chr17:44322142:C:T
chr17:44322386	['C', 'T']	98663	3797.230921272692	31.26020030918047	0.0181053335737892	0.0154531640155958	1.171626312612537	0.24135	0.24135	chr17	44322386	0.6173526968452892	chr17:44322386:C:T
chr17:44322961	['C', 'T']	98663	9631.833649447726	420.351644760469	0.0056324225382635	0.0101633997538408	0.5541868542694066	0.579452	0.579452	chr17	44322961	0.2369825338134516	chr17:44322961:C:T
chr17:44323049	['G', 'A']	98663	90077.81381152676	-1263.2266492335302	0.0007143584054986	0.00437714748324	0.1632018131063461	0.87036	0.87036	chr17	44323049	0.0603010764906288	chr17:44323049:G:A
chr17:44323112	['A', 'G']	98663	89912.0487018582	-1236.0661233151022	0.0010948878983098	0.0043710654326604	0.2504853599602801	0.802213	0.802213	chr17	44323112	0.0957103044803771	chr17:44323112:A:G
chr17:44323634	['G', 'A']	98663	12884.65296276024	-461.52927331646407	0.0179424363904374	0.0086077024661201	2.084462893676762	0.0371206	0.0371206	chr17	44323634	1.4303850126637572	chr17:44323634:G:A
chr17:44324340	['T', 'C']	98663	87808.01962593137	-1146.4528341191	0.000193196623602	0.0043842494870188	0.0440660651666988	0.964852	0.964852	chr17	44324340	0.0155392985864981	chr17:44324340:T:C
chr17:44324806	['C', 'T']	98663	9646.879984592617	436.3419632943632	0.0070382947039778	0.0101517993372707	0.6933051442553483	0.48812	0.48812	chr17	44324806	0.3114733974004551	chr17:44324806:C:T
chr17:44326155	['C', 'A']	98663	9643.954928378083	428.2418124448538	0.0062977468591271	0.0101560455220876	0.6200983291607594	0.535194	0.535194	chr17	44326155	0.2714887640397435	chr17:44326155:C:A
chr17:44329192	['C', 'T']	98663	83898.70308788586	-1484.1008746382345	-0.0011044053461705	0.0043853580675358	-0.2518392635589634	0.801166	0.801166	chr17	44329192	0.0962774896401954	chr17:44329192:C:T
chr17:44329505	['A', 'G']	98663	90159.69448084576	-1266.0936390045763	0.0006092234400322	0.0043771310758361	0.1391832754096482	0.889306	0.889306	chr17	44329505	0.0509487775616542	chr17:44329505:A:G
chr17:44329755	['G', 'T']	98663	90670.03277531824	-1289.7426808966966	0.0008367741446426	0.004397588748918	0.1902802177326254	0.84909	0.84909	chr17	44329755	0.0710462739117659	chr17:44329755:G:T
chr17:44329991	['C', 'T']	98663	9808.139347550934	414.3896496141257	0.0055214415952573	0.0101463477411553	0.5441802051452909	0.586319	0.586319	chr17	44329991	0.2318660320279676	chr17:44329991:C:T
chr17:44332812	['A', 'G']	98663	91716.84623341844	-1317.0805727055626	0.0014689180787689	0.0043592450440484	0.3369661636191835	0.736143	0.736143	chr17	44332812	0.1330378132732597	chr17:44332812:A:G
chr17:44333733	['C', 'T']	98663	12872.521878389198	-483.4885417637839	0.016299707072844	0.0086114877342966	1.892786423875137	0.0583892	0.0583892	chr17	44333733	1.2336674750478331	chr17:44333733:C:T
chr17:44333901	['C', 'T']	98663	5109.155351712953	92.83283404730766	0.0211088338900889	0.0133987030637657	1.5754385920510254	0.115158	0.115158	chr17	44333901	0.9387058863131146	chr17:44333901:C:T
chr17:44336113	['C', 'T']	98663	76521.81880950207	-908.4521867665084	-0.0025532459788767	0.0044934489050142	-0.5682152023644134	0.56989	0.56989	chr17	44336113	0.2442089636314022	chr17:44336113:C:T
chr17:44336777	['C', 'T']	98663	9676.980811531328	437.2010089322593	0.0065930024938847	0.0101321260068033	0.6507027734808906	0.51524	0.51524	chr17	44336777	0.2879904284414494	chr17:44336777:C:T
chr17:44338062	['C', 'T']	98663	85299.05184682127	-1368.4531713336507	-0.000940033901337	0.0043783827157835	-0.2146988882329355	0.830003	0.830003	chr17	44338062	0.0809203378876717	chr17:44338062:C:T
chr17:44340058	['G', 'A']	98663	3679.1709392986577	6.251649610484469	0.0196872119266895	0.0157319539993151	1.2514155538178269	0.210786	0.210786	chr17	44340058	0.6761582375043543	chr17:44340058:G:A
chr17:44340626	['T', 'G']	98663	13112.930343820954	-464.4948779359804	0.0155652937055433	0.0085362598026167	1.8234325179245303	0.0682409	0.0682409	chr17	44340626	1.1659552540788654	chr17:44340626:T:G
chr17:44341235	['C', 'T']	98663	64721.15169393588	-851.5310309773529	-0.0046586966564446	0.0046708207618565	-0.997404288019157	0.318571	0.318571	chr17	44341235	0.4967937612191554	chr17:44341235:C:T
chr17:44341599	['G', 'A']	98663	90126.52913448086	-1315.084539344071	0.0013318008341966	0.0043641315992572	0.3051697236681252	0.760238	0.760238	chr17	44341599	0.1190504262642819	chr17:44341599:G:A
chr17:44342375	['G', 'A']	98663	70489.28778509883	-1150.6050604883967	-0.0050566818362691	0.0045617973886634	-1.1084845304255668	0.267655	0.267655	chr17	44342375	0.5724246392518666	chr17:44342375:G:A
chr17:44342417	['A', 'G']	98663	12954.856463607975	-481.6983033360588	0.0167242946514843	0.0085964773219708	1.9454823208502383	0.0517198	0.0517198	chr17	44342417	1.28634316320124	chr17:44342417:A:G
chr17:44342963	['C', 'T']	98663	70565.51523790197	-1155.910466538965	-0.0051788472072439	0.0045637862416505	-1.1347698890846734	0.256475	0.256475	chr17	44342963	0.5909549615119823	chr17:44342963:C:T
chr17:44343174	['G', 'A']	98663	12892.096051670984	-479.0492676342545	0.0166419248452618	0.0086102021843359	1.9328146411634275	0.0532619	0.0532619	chr17	44343174	1.2735833451295675	chr17:44343174:G:A
chr17:44343224	['G', 'C']	98663	16350.657222790996	-492.7118120489523	0.0182523741463432	0.0077101371133397	2.367321602460711	0.0179193	0.0179193	chr17	44343224	1.746678959633442	chr17:44343224:G:C
chr17:44343308	['C', 'T']	98663	70554.01712252386	-1138.2714533402286	-0.004809215138626	0.0045620302052849	-1.054183098799906	0.291802	0.291802	chr17	44343308	0.5349117357942219	chr17:44343308:C:T
chr17:44344494	['T', 'C']	98663	90355.9792982492	-1332.5167553247538	0.0013257704571345	0.0043637728941779	0.3038128906532599	0.761271	0.761271	chr17	44344494	0.1184607139868821	chr17:44344494:T:C
chr17:44345007	['TC', 'T']	98663	64943.53177491459	-378.2851388033466	-0.001993059046009	0.0047042734146211	-0.4236698997584915	0.671807	0.671807	chr17	44345007	0.1727554752702772	chr17:44345007:TC:T
chr17:44345895	['C', 'T']	98663	68347.54189853527	-391.1177745063636	-0.000302184904012	0.0046434069065702	-0.0650782733652953	0.948112	0.948112	chr17	44345895	0.0231403566398952	chr17:44345895:C:T
chr17:44346297	['A', 'G']	98663	56624.64367256728	-1380.3896073140615	-0.0050020875715458	0.0047330071289881	-1.056851898850865	0.290582	0.290582	chr17	44346297	0.536731291424058	chr17:44346297:A:G
chr17:44349572	['G', 'A']	98663	25128.52814295996	-692.659560718887	-0.004508772083431	0.0064054585000063	-0.7038952923395869	0.4815	0.4815	chr17	44349572	0.3174037085394467	chr17:44349572:G:A
chr17:44352876	['C', 'T']	98663	58725.14251249355	-3589.995473357743	-0.030019298193631	0.0046836417045463	-6.409392538394113	1.46757e-10	1.46757e-10	chr17	44352876	9.833401174653636	chr17:44352876:C:T
chr17:44354156	['C', 'T']	98663	16257.46120488287	-1211.3249744119055	-0.016797494153539	0.0077618025915399	-2.164122825263243	0.0304573	0.0304573	chr17	44354156	1.5163085989341232	chr17:44354156:C:T
chr17:44358852	['G', 'A']	98663	19825.0140499554	-1845.933369306328	-0.0434327700399705	0.0070745364722701	-6.139309650916727	8.31954e-10	8.31954e-10	chr17	44358852	9.07990068584684	chr17:44358852:G:A
chr17:44359632	['G', 'A']	98663	13431.952978024656	-1447.1784769564133	-0.0523896541718804	0.0084321799464578	-6.2130616880262055	5.21687e-10	5.21687e-10	chr17	44359632	9.282589985394951	chr17:44359632:G:A
chr17:44360386	['G', 'A']	98663	70378.27991931641	-4274.212043737181	-0.0332963815603234	0.0044636613294232	-7.45943276225799	8.76045e-14	8.76045e-14	chr17	44360386	13.05747358475688	chr17:44360386:G:A
chr17:44366416	['T', 'C']	98663	77285.61662206544	-4290.552092537484	-0.0308773319446933	0.0043570512083107	-7.086749838008983	1.38213e-12	1.38213e-12	chr17	44366416	11.859451106290766	chr17:44366416:T:C
chr17:44370812	['A', 'G']	98663	99438.36936196964	-4632.968347498083	-0.0216500084376385	0.0042546699025579	-5.088528354367134	3.61513e-07	3.61513e-07	chr17	44370812	6.441876080868063	chr17:44370812:A:G
chr17:44370842	['A', 'AG']	98663	87545.05598815753	-4081.4072953660457	-0.0234775157314077	0.0042878358963707	-5.475376460017843	4.37643e-08	4.37643e-08	chr17	44370842	7.358880013582154	chr17:44370842:A:AG
chr17:44371717	['CAG', 'C']	98663	24513.21681845659	-47.33949491997002	0.0146235874867409	0.0065095944603731	2.246466746240688	0.0246763	0.0246763	chr17	44371717	1.6077199584980622	chr17:44371717:CAG:C
chr17:44372421	['G', 'A']	98663	75097.11787488592	-4178.227909592282	-0.0308138659574228	0.0043826670852981	-7.030847964881785	2.06608e-12	2.06608e-12	chr17	44372421	11.6848528663179	chr17:44372421:G:A
chr17:44373937	['G', 'A']	98663	75147.75654139758	-4190.991088296141	-0.0311415388512768	0.004382484682325	-7.10590934336248	1.20338e-12	1.20338e-12	chr17	44373937	11.9195972106953	chr17:44373937:G:A
chr17:44375697	['A', 'C']	98663	75311.13619036035	-4197.422296553847	-0.0313790152510217	0.0043818789435748	-7.16108675184491	8.05958e-13	8.05958e-13	chr17	44375697	12.09368758951439	chr17:44375697:A:C
chr17:44376902	['T', 'C']	98663	88367.71288445337	-4037.299826662699	-0.0226899669474776	0.0043179317184337	-5.254823009500503	1.48474e-07	1.48474e-07	chr17	44376902	6.828349591095186	chr17:44376902:T:C
chr17:44376974	['A', 'G']	98663	16376.479616623808	-1589.9848359616471	-0.0428648066102475	0.0077129120614828	-5.557538614281408	2.7431e-08	2.7431e-08	chr17	44376974	7.561758359855708	chr17:44376974:A:G
chr17:44377095	['G', 'C']	98663	75179.19167334028	-4187.956943030355	-0.0309282408109884	0.004382827459851	-7.056686829291615	1.71637e-12	1.71637e-12	chr17	44377095	11.765389084997162	chr17:44377095:G:C
chr17:44377438	['C', 'T']	98663	75196.0589249318	-4190.49495171036	-0.0309422079355086	0.0043833475524542	-7.059035945754285	1.68762e-12	1.68762e-12	chr17	44377438	11.772725336431796	chr17:44377438:C:T
chr17:44377654	['TGAGCCCCTG', 'T']	98663	75150.61238746045	-4186.454812948648	-0.0308635796827805	0.0043831930340546	-7.041346215644704	1.91628e-12	1.91628e-12	chr17	44377654	11.717541033059955	chr17:44377654:TGAGCCCCTG:T
chr17:44382729	['T', 'C']	98663	11836.279368233249	45.59133727198157	0.0330205842920283	0.0089856658126537	3.674806628745101	0.000238156	0.000238156	chr17	44382729	3.6231384725858704	chr17:44382729:T:C
chr17:44382890	['C', 'A']	98663	12791.166805197963	117.03846468353854	0.0314642226429768	0.0086973530851949	3.617677968776142	0.000297406	0.000297406	chr17	44382890	3.5266502740769887	chr17:44382890:C:A
chr17:44386969	['T', 'A']	98663	77388.53416445179	-3293.816511163769	-0.0229442043623917	0.0043633528183399	-5.258388518561486	1.45625e-07	1.45625e-07	chr17	44386969	6.836764061629906	chr17:44386969:T:A
chr17:44387547	['T', 'C']	98663	77483.41269629923	-3441.0062881644494	-0.0236735240221448	0.0043900578038159	-5.392531278646825	6.96311e-08	6.96311e-08	chr17	44387547	7.157196743986324	chr17:44387547:T:C
chr17:44388675	['C', 'T']	98663	120940.45118118222	-3205.387813728665	0.0230962690629798	0.0043687927595799	5.286647898858062	1.24842e-07	1.24842e-07	chr17	44388675	6.903639282444976	chr17:44388675:C:T
chr17:44394009	['G', 'A']	98663	53350.25904292052	-1994.8848703582755	0.0094548691480931	0.004889971423024	1.933522372661646	0.0531747	0.0531747	chr17	44394009	1.274294951612579	chr17:44394009:G:A
chr17:44394108	['A', 'G']	98663	109632.67814504988	-3177.429042336674	0.0157872883949237	0.0042808203417145	3.687911926852896	0.000226223	0.000226223	chr17	44394108	3.6454632426232543	chr17:44394108:A:G
chr17:44394677	['T', 'G']	98663	120875.078531165	-3222.714851637917	0.0234908290255634	0.0043684615592516	5.37736883040992	7.57535e-08	7.57535e-08	chr17	44394677	7.120597296877518	chr17:44394677:T:G
chr17:44395220	['C', 'T']	98663	120855.19773701984	-3194.5866879762216	0.0236053416894878	0.0043676224560077	5.404620460502103	6.50958e-08	6.50958e-08	chr17	44395220	7.186447031334518	chr17:44395220:C:T
chr17:44402945	['G', 'A']	98663	13436.634245978246	-1431.1658296665853	-0.0525083717567333	0.0084359943067399	-6.224325177031184	4.8557e-10	4.8557e-10	chr17	44402945	9.313748153145584	chr17:44402945:G:A
chr17:44404125	['C', 'G']	98663	119980.0496578294	-3323.7933614794097	0.0231672313557257	0.0043657334744087	5.306606894701267	1.11925e-07	1.11925e-07	chr17	44404125	6.951072896944518	chr17:44404125:C:G
chr17:44404923	['G', 'A']	98663	98724.022884432	-2552.063216507345	0.0169421676758475	0.004253116774654	3.9834710809758223	6.79646e-05	6.79646e-05	chr17	44404923	4.16771723476166	chr17:44404923:G:A
chr17:44405865	['T', 'A']	98663	119997.67604363072	-3320.156157948774	0.023260132541754	0.0043655781962934	5.328076029311009	9.94756e-08	9.94756e-08	chr17	44405865	7.002283432670106	chr17:44405865:T:A
chr17:44406163	['T', 'A']	98663	122759.10565907664	-2988.4275438541413	0.0241644054329175	0.0043850285776988	5.510660878200749	3.5838e-08	3.5838e-08	chr17	44406163	7.445656234869284	chr17:44406163:T:A
chr17:44407857	['A', 'C']	98663	10982.33934889946	-371.2314834068396	0.0216748834676596	0.0092650750955191	2.339418001926637	0.0193158	0.0193158	chr17	44407857	1.714087300028062	chr17:44407857:A:C
chr17:44408242	['GGT', 'G']	98663	122741.3452051461	-2989.418272315247	0.0241541410171877	0.0043851413252288	5.508178465816522	3.63468e-08	3.63468e-08	chr17	44408242	7.439533818739394	chr17:44408242:GGT:G
chr17:44409400	['A', 'G']	98663	11057.456948808918	-579.7452038746699	0.0073046796871055	0.0092268508193491	0.7916763617535958	0.428551	0.428551	chr17	44409400	0.3679974871582968	chr17:44409400:A:G
chr17:44411998	['C', 'T']	98663	109420.61681485012	-3168.623973714277	0.0156565647045065	0.004273341812034	3.663775422882544	0.000248655	0.000248655	chr17	44411998	3.6044028034714617	chr17:44411998:C:T
chr17:44412418	['C', 'T']	98663	11045.82166289764	-570.6092022748319	0.0078632459755255	0.0092337380506108	0.8515777610786118	0.394451	0.394451	chr17	44412418	0.4040069385922566	chr17:44412418:C:T
chr17:44415188	['C', 'T']	98663	122780.88894295588	-2989.4080966418105	0.0240955650322182	0.0043852550524965	5.494678130180987	3.92388e-08	3.92388e-08	chr17	44415188	7.406284282671986	chr17:44415188:C:T
chr17:44415492	['A', 'G']	98663	122794.82682929291	-2985.9125233663867	0.0241747508138906	0.0043858282530732	5.512014930578038	3.55634e-08	3.55634e-08	chr17	44415492	7.448996725467522	chr17:44415492:A:G
chr17:44416817	['G', 'A']	98663	16996.550418634823	-484.8364314724948	0.0105321724073916	0.0076229236488282	1.3816447458463863	0.167084	0.167084	chr17	44416817	0.7770651362490677	chr17:44416817:G:A
chr17:44417340	['T', 'C']	98663	122822.63201540954	-2994.708684536737	0.0240658721835358	0.0043857618823524	5.487272868226765	4.09187e-08	4.09187e-08	chr17	44417340	7.38807817241332	chr17:44417340:T:C
chr17:44418322	['C', 'T']	98663	122744.68488221224	-2981.9916957431365	0.024418882914066	0.0043847722352561	5.569019689945057	2.56841e-08	2.56841e-08	chr17	44418322	7.590335647844328	chr17:44418322:C:T
chr17:44420008	['C', 'A']	98663	122792.86964588036	-2988.087619844559	0.0242079531463646	0.0043857136299056	5.519729555822674	3.40373e-08	3.40373e-08	chr17	44420008	7.468044897518349	chr17:44420008:C:A
chr17:44420369	['G', 'A']	98663	120842.17033657742	-3215.174064463952	0.0236503613429749	0.0043682808721902	5.414111874888893	6.17369e-08	6.17369e-08	chr17	44420369	7.209455181570713	chr17:44420369:G:A
chr17:44423044	['G', 'A']	98663	45310.47122864762	-3049.854286951152	-0.030600747811907	0.0050716751700417	-6.033656885729716	1.60859e-09	1.60859e-09	chr17	44423044	8.7935546354708	chr17:44423044:G:A
chr17:44423234	['C', 'T']	98663	119998.51483993966	-3321.073733739493	0.0232022371266906	0.0043656557480586	5.314719818897436	1.07053e-07	1.07053e-07	chr17	44423234	6.970401157746564	chr17:44423234:C:T
chr17:44424324	['C', 'A']	98663	119957.25901818842	-3314.644989374676	0.0233621173941994	0.0043652252926926	5.351869795427862	8.72437e-08	8.72437e-08	chr17	44424324	7.059265924300255	chr17:44424324:C:A
chr17:44424761	['A', 'C']	98663	120159.666279306	-3296.787504051618	0.0239689967165682	0.0043922221177214	5.457145853316439	4.8501e-08	4.8501e-08	chr17	44424761	7.3142493069646495	chr17:44424761:A:C
chr17:44425022	['AAAC', 'A']	98663	119968.557995701	-3313.7750843038257	0.0233354663607404	0.0043654465670639	5.345493525633699	9.03707e-08	9.03707e-08	chr17	44425022	7.043972353716225	chr17:44425022:AAAC:A
chr17:44429029	['T', 'C']	98663	120844.93916897375	-3192.3154063321954	0.0235898341855941	0.0043686203410099	5.399836182638021	6.68554e-08	6.68554e-08	chr17	44429029	7.174863508439579	chr17:44429029:T:C
chr17:44429360	['T', 'C']	98663	11333.378435089357	-564.7722532669396	0.0019478005690869	0.0091468363220653	0.2129480074316193	0.831368	0.831368	chr17	44429360	0.0802066958400022	chr17:44429360:T:C
chr17:44429460	['A', 'C']	98663	122815.07819121968	-2978.53969053305	0.0242697252973463	0.0043861375340674	5.533279590264068	3.15094e-08	3.15094e-08	chr17	44429460	7.5015598665552945	chr17:44429460:A:C
chr17:44429592	['C', 'T']	98663	121720.14151473176	-3223.5340631343765	0.0235312205056587	0.0044165719005925	5.3279378294512725	9.95513e-08	9.95513e-08	chr17	44429592	7.001953064324265	chr17:44429592:C:T
chr17:44429978	['A', 'G']	98663	122830.16409180308	-2979.480482709905	0.024255924448297	0.0043861755553798	5.530085182875595	3.20884e-08	3.20884e-08	chr17	44429978	7.49365193726706	chr17:44429978:A:G
chr17:44430476	['C', 'T']	98663	120835.82045901511	-3177.341035947912	0.0238556934426045	0.0043665966060585	5.463223557107507	4.68692e-08	4.68692e-08	chr17	44430476	7.329112459292904	chr17:44430476:C:T
chr17:44431573	['A', 'ATT']	98663	120027.92942381198	-3304.994778767081	0.0235058541487045	0.0043661376771489	5.383672226308139	7.31475e-08	7.31475e-08	chr17	44431573	7.135800512392511	chr17:44431573:A:ATT
chr17:44432622	['G', 'A']	98663	122805.64926402016	-2983.2864492128074	0.02420479091703	0.004386069754448	5.51856041333659	3.42644e-08	3.42644e-08	chr17	44432622	7.465156868661138	chr17:44432622:G:A
chr17:44434150	['A', 'G']	98663	120916.34531462305	-3197.5937651474865	0.0235838166434623	0.0043682944244469	5.398861512510777	6.72194e-08	6.72194e-08	chr17	44434150	7.172505368359432	chr17:44434150:A:G
chr17:44436891	['G', 'A']	98663	122760.61755879971	-2994.939487779523	0.0238465448735926	0.0043854854893408	5.43760660742186	5.41288e-08	5.41288e-08	chr17	44436891	7.266571600826084	chr17:44436891:G:A
chr17:44438730	['T', 'C']	98663	176440.82477090263	-6315.9173855341405	-0.0059961548580965	0.0069401671545339	-0.863978449593867	0.387602	0.387602	chr17	44438730	0.4116139906854548	chr17:44438730:T:C
chr17:44439986	['T', 'C']	98663	83223.64516914099	-2953.846981297762	0.0123556780853723	0.0043207291501587	2.8596280062864534	0.00424227	0.00424227	chr17	44439986	2.372401694193212	chr17:44439986:T:C
chr17:44440035	['G', 'A']	98663	2407.0975886639844	258.58656094898214	0.0066261671934851	0.019987624220863	0.3315134965649777	0.740257	0.740257	chr17	44440035	0.1306174771544692	chr17:44440035:G:A
chr17:44441390	['C', 'CT']	98663	120903.1558150615	-3188.5430386997973	0.0237480478432387	0.0043677419918346	5.437145300165338	5.4269e-08	5.4269e-08	chr17	44441390	7.265448180972268	chr17:44441390:C:CT
chr17:44442180	['G', 'A']	98663	1979.797649559384	205.08408781640549	0.0094039978401918	0.0221692510769123	0.4241910476617507	0.671427	0.671427	chr17	44442180	0.1730011985136226	chr17:44442180:G:A
chr17:44444239	['T', 'C']	98663	123351.8861907196	-3542.6711169973632	0.0220653374452548	0.0045645686186699	4.834046607384371	1.33986e-06	1.33986e-06	chr17	44444239	5.872940578055992	chr17:44444239:T:C
chr17:44444862	['G', 'A']	98663	122648.86217977968	-2985.945933301353	0.0241101283992919	0.0043839718617851	5.499608382402856	3.81577e-08	3.81577e-08	chr17	44444862	7.418417810786916	chr17:44444862:G:A
chr17:44446260	['G', 'A']	98663	13550.963201227643	-1432.2405598783512	-0.0525800438739156	0.0084431720163404	-6.227522520227605	4.7577e-10	4.7577e-10	chr17	44446260	9.322602946168487	chr17:44446260:G:A
chr17:44448767	['C', 'T']	98663	10570.74924799811	-145.87845446832898	0.032601524902221	0.0094546584783362	3.4481969895498428	0.000564578	0.000564578	chr17	44448767	3.2482760490809786	chr17:44448767:C:T
chr17:44449060	['T', 'G']	98663	122944.53269131228	-3015.9651757082925	0.0237202209290438	0.004392991654204	5.399559752485229	6.69584e-08	6.69584e-08	chr17	44449060	7.174194932545757	chr17:44449060:T:G
chr17:44449272	['T', 'C']	98663	11829.51276979878	-419.8654787586048	0.0189902889055759	0.0089598836553463	2.119479407999286	0.0340525	0.0340525	chr17	44449272	1.4678509983958787	chr17:44449272:T:C
chr17:44455393	['C', 'T']	98663	119409.72421206358	-3290.238946764843	0.0232864959366913	0.0043605563531741	5.340257997065179	9.30191e-08	9.30191e-08	chr17	44455393	7.03142786679101	chr17:44455393:C:T
chr17:44456036	['A', 'G']	98663	122459.33583799782	-2967.735503260279	0.0242852286810851	0.0043849697881171	5.538288712249683	3.06217e-08	3.06217e-08	chr17	44456036	7.513970702595137	chr17:44456036:A:G
chr17:44458779	['C', 'T']	98663	122318.95319058331	-2964.1903362051903	0.0242600105328894	0.0043816060367993	5.53678498914304	3.08856e-08	3.08856e-08	chr17	44458779	7.510243957410047	chr17:44458779:C:T
chr17:44460685	['C', 'A']	98663	122328.2769132511	-2957.4862993771862	0.024401483549566	0.004381713764906	5.568936005131638	2.56965e-08	2.56965e-08	chr17	44460685	7.59012602585937	chr17:44460685:C:A
chr17:44461322	['T', 'C']	98663	120494.90647700998	-3166.71422104928	0.0240288009930175	0.0043684848789876	5.50048853518882	3.79677e-08	3.79677e-08	chr17	44461322	7.420585710670649	chr17:44461322:T:C
chr17:44462201	['C', 'A']	98663	122316.9936332854	-2959.0275898468253	0.0243898013227577	0.0043815103627793	5.566528275260471	2.60538e-08	2.60538e-08	chr17	44462201	7.584128925006523	chr17:44462201:C:A
chr17:44463116	['T', 'C']	98663	122365.564514821	-2961.445683666703	0.0242570711455135	0.0043815958305558	5.5361270376315135	3.10018e-08	3.10018e-08	chr17	44463116	7.508613089798859	chr17:44463116:T:C
chr17:44463763	['A', 'T']	98663	122355.32240863708	-2955.145368117502	0.0244900058368463	0.0043818722159653	5.58893656177767	2.29066e-08	2.29066e-08	chr17	44463763	7.640039367851989	chr17:44463763:A:T
chr17:44466337	['C', 'T']	98663	122332.5177615572	-2964.1482490424582	0.0242413196409633	0.0043817279281753	5.532365322156879	3.1674e-08	3.1674e-08	chr17	44466337	7.499297087615398	chr17:44466337:C:T
chr17:44469506	['C', 'T']	98663	120390.38632722998	-3172.0746858186994	0.0237254522430133	0.0043638217750968	5.436851793170928	5.43584e-08	5.43584e-08	chr17	44469506	7.264733334893875	chr17:44469506:C:T
chr17:44469587	['C', 'T']	98663	10441.52915120923	-524.668155573343	0.0027717225454786	0.0094997238875405	0.2917687480489699	0.770464	0.770464	chr17	44469587	0.1132476489203923	chr17:44469587:C:T
chr17:44470102	['C', 'T']	98663	10338.0	-161.73556359323854	0.0327010728670206	0.0095462448347611	3.425543073014935	0.000613821	0.000613821	chr17	44470102	3.2119582575983823	chr17:44470102:C:T
chr17:44470320	['C', 'A']	98663	119525.65198041376	-3294.926960848245	0.0233384909784162	0.004361233585061	5.351350833021119	8.74942e-08	8.74942e-08	chr17	44470320	7.058020735451773	chr17:44470320:C:A
chr17:44470613	['C', 'T']	98663	120434.3571754539	-3170.156125739997	0.0237703139087175	0.0043660648974335	5.444333620118641	5.21233e-08	5.21233e-08	chr17	44470613	7.28296809628982	chr17:44470613:C:T
chr17:44472512	['C', 'T']	98663	98390.93106105148	-2491.3831497610154	0.0174623294189795	0.0042519816782898	4.106868453394386	4.01382e-05	4.01382e-05	chr17	44472512	4.3964421073740825	chr17:44472512:C:T
chr17:44472624	['G', 'A']	98663	122340.39982565152	-2957.455468482456	0.0244185665110835	0.0043813953371024	5.573239717562784	2.50696e-08	2.50696e-08	chr17	44472624	7.600852595406707	chr17:44472624:G:A
chr17:44473106	['A', 'C']	98663	16712.134398066773	-455.5956210418666	0.0109286679026011	0.0076916048131427	1.4208566571084225	0.155362	0.155362	chr17	44473106	0.8086551966574076	chr17:44473106:A:C
chr17:44474181	['G', 'A']	98663	122370.72811882204	-2963.0494533418464	0.0242394192229961	0.0043821017911085	5.531459646185897	3.1838e-08	3.1838e-08	chr17	44474181	7.497054221595322	chr17:44474181:G:A
chr17:44475464	['C', 'T']	98663	119676.159848546	-3314.039750301623	0.0231797222467098	0.004369437802236	5.304966747632324	1.12936e-07	1.12936e-07	chr17	44475464	6.947167598294652	chr17:44475464:C:T
chr17:44475787	['A', 'C']	98663	10541.838203227227	-146.2839597528947	0.0323432605595745	0.0094584146364198	3.419522383279328	0.000627565	0.000627565	chr17	44475787	3.2023412854973503	chr17:44475787:A:C
chr17:44476299	['G', 'A']	98663	119534.9043934202	-3295.256950322461	0.0233967186406919	0.0043615556879628	5.364305838227146	8.14435e-08	8.14435e-08	chr17	44476299	7.089143570984418	chr17:44476299:G:A
chr17:44477232	['T', 'C']	98663	120516.2083755728	-3153.677466534999	0.0237995447563987	0.0043649549190212	5.452414789597752	4.98092e-08	4.98092e-08	chr17	44477232	7.302690433541169	chr17:44477232:T:C
chr17:44477307	['T', 'G']	98663	119517.01595636836	-3286.4713265894097	0.023458229632976	0.0043608110498296	5.379327231775546	7.49343e-08	7.49343e-08	chr17	44477307	7.125319345305407	chr17:44477307:T:G
chr17:44477522	['G', 'C']	98663	122321.81097622856	-3033.3713999930555	0.0235560758058929	0.0043884531315473	5.367740089681024	7.99087e-08	7.99087e-08	chr17	44477522	7.097405934624658	chr17:44477522:G:C
chr17:44478117	['A', 'G']	98663	131615.0352300501	-3327.4593838572146	0.0278658246965918	0.0045172153876481	6.168805847245644	6.90737e-10	6.90737e-10	chr17	44478117	9.160687279963955	chr17:44478117:A:G
chr17:44478419	['G', 'A']	98663	128772.2914038893	-3662.748235471964	0.0265242035488601	0.0044854673291495	5.9133645621468505	3.36288e-09	3.36288e-09	chr17	44478419	8.47328862964274	chr17:44478419:G:A
chr17:44480890	['A', 'G']	98663	11134.527276984272	-574.962835574397	0.0081981974339985	0.0092194838223243	0.8892252095661988	0.373884	0.373884	chr17	44480890	0.4272631196555958	chr17:44480890:A:G
chr17:44482145	['C', 'T']	98663	10591.797077345884	-644.1552709558123	-0.0079508054415979	0.0094138623196479	-0.8445848443102495	0.398345	0.398345	chr17	44482145	0.3997406296997132	chr17:44482145:C:T
chr17:44482841	['G', 'A']	98663	100213.3690621322	-2578.4493866992943	0.0174926289426718	0.0043313623467989	4.038597453200749	5.38124e-05	5.38124e-05	chr17	44482841	4.269117638254322	chr17:44482841:G:A
chr17:44483539	['G', 'A']	98663	119925.65126670484	-3357.324922101282	0.0225744545801857	0.0043826433412391	5.15087649678632	2.59769e-07	2.59769e-07	chr17	44483539	6.585412677482507	chr17:44483539:G:A
chr17:44483902	['C', 'T']	98663	4964.264191121294	-142.4948575970404	0.0006166537215681	0.0135126581585289	0.0456352639379791	0.963601	0.963601	chr17	44483902	0.0161027579739676	chr17:44483902:C:T
chr17:44483961	['C', 'T']	98663	10559.033402943924	-655.5386090352368	-0.0087071724966199	0.0094255911946789	-0.9237799854438252	0.355603	0.355603	chr17	44483961	0.4490345838155756	chr17:44483961:C:T
chr17:44485264	['C', 'T']	98663	120405.1703046586	-3173.4813795456403	0.0237454947906671	0.0043639741848683	5.441254641927621	5.30321e-08	5.30321e-08	chr17	44485264	7.275461175062195	chr17:44485264:C:T
chr17:44487961	['T', 'C']	98663	122373.09368273622	-2963.231468954645	0.0243843093240026	0.0043867901923888	5.558576602617112	2.72684e-08	2.72684e-08	chr17	44487961	7.564340343963642	chr17:44487961:T:C
chr17:44489982	['A', 'G']	98663	17074.076654063312	-785.8193946765712	0.011912135690772	0.0075721351638482	1.5731541279987025	0.115686	0.115686	chr17	44489982	0.936719194986294	chr17:44489982:A:G
chr17:44490100	['C', 'T']	98663	122330.35833105251	-2957.7049415546035	0.0244556989690209	0.0043812210183519	5.581936831440683	2.38478e-08	2.38478e-08	chr17	44490100	7.622551679178571	chr17:44490100:C:T
chr17:44490645	['T', 'C']	98663	119768.71385627848	-3292.3297570903587	0.0235228567913462	0.0043717259779512	5.380679601142331	7.43737e-08	7.43737e-08	chr17	44490645	7.128580612359336	chr17:44490645:T:C
chr17:44492978	['G', 'T']	98663	98680.07215560925	-2573.287452969728	0.0167334714306968	0.0042691638631814	3.9196132936033057	8.8751e-05	8.8751e-05	chr17	44492978	4.0518267448414855	chr17:44492978:G:T
chr17:44493736	['G', 'A']	98663	122350.92294433752	-2969.736053901336	0.0242528861351015	0.0043821229456849	5.534506091159143	3.12897e-08	3.12897e-08	chr17	44493736	7.504598600771006	chr17:44493736:G:A
chr17:44497530	['A', 'G']	98663	122442.95372604676	-2964.6694543450853	0.0242734995488707	0.0043833534039962	5.537655149306616	3.07327e-08	3.07327e-08	chr17	44497530	7.512399283427616	chr17:44497530:A:G
chr17:44497853	['T', 'C']	98663	3223.8495594959286	394.29275996187147	0.0197373875851268	0.0172980159856356	1.1410203113187534	0.253864	0.253864	chr17	44497853	0.5953988812840311	chr17:44497853:T:C
chr17:44501514	['G', 'A']	98663	120415.96859445488	-3174.0541594448505	0.0236904876948841	0.0043636382204244	5.429067786600333	5.67824e-08	5.67824e-08	chr17	44501514	7.245786255263334	chr17:44501514:G:A
chr17:44502636	['T', 'C']	98663	13853.982920450857	-1454.0355503449723	-0.0516058812863569	0.0083176801100642	-6.204359942132768	5.51372e-10	5.51372e-10	chr17	44502636	9.258555292191527	chr17:44502636:T:C
chr17:44502693	['T', 'C']	98663	98466.95032340485	-2510.4466775539463	0.017090387522541	0.0042516974411885	4.019662207610753	5.83249e-05	5.83249e-05	chr17	44502693	4.234145997146047	chr17:44502693:T:C
chr17:44502794	['T', 'C']	98663	11099.337492398136	-571.9385680710259	0.0084895357926429	0.009212241317676	0.921549436221739	0.356766	0.356766	chr17	44502794	0.4476165408316964	chr17:44502794:T:C
chr17:44505209	['T', 'C']	98663	122361.16656358686	-2961.4618582643566	0.0242726055994183	0.0043837868091861	5.536903744624564	3.08647e-08	3.08647e-08	chr17	44505209	7.510537939949998	chr17:44505209:T:C
chr17:44505507	['C', 'T']	98663	15724.753162632282	-1035.332950449283	-0.00760846480593	0.0079015977790474	-0.96290206344156	0.335599	0.335599	chr17	44505507	0.474179341928942	chr17:44505507:C:T
chr17:44505868	['G', 'A']	98663	122346.12052711606	-2972.8411479690512	0.0239783871702624	0.0043832630005092	5.470442263554983	4.50001e-08	4.50001e-08	chr17	44505868	7.34678652112688	chr17:44505868:G:A
chr17:44506283	['G', 'A']	98663	98266.92774088906	-2543.843494938077	0.0168135920329593	0.0042532489875454	3.953117271571332	7.71933e-05	7.71933e-05	chr17	44506283	4.112420392660405	chr17:44506283:G:A
chr17:44507348	['T', 'C']	98663	122394.8240382081	-2985.36277677402	0.0236619696024809	0.0043844524785302	5.396790070903693	6.79996e-08	6.79996e-08	chr17	44507348	7.1674936419747	chr17:44507348:T:C
chr17:44507509	['T', 'G']	98663	122417.90842171438	-2968.0973271451494	0.0240999705995747	0.0043845217178432	5.496601944403118	3.88134e-08	3.88134e-08	chr17	44507509	7.411018311999421	chr17:44507509:T:G
chr17:44509951	['C', 'T']	98663	13982.305576476469	-1459.6737654892613	-0.0519313969695001	0.008363944216043	-6.208960225952944	5.35479e-10	5.35479e-10	chr17	44509951	9.271257556322231	chr17:44509951:C:T
chr17:44510715	['A', 'T']	98663	122276.5900373044	-2976.049800608114	0.0240765465221553	0.0043821271805466	5.494260100217272	3.93318e-08	3.93318e-08	chr17	44510715	7.40525617786741	chr17:44510715:A:T
chr17:44511640	['C', 'T']	98663	122265.87072609506	-2975.79188837124	0.0240261799759399	0.0043822140169632	5.482657826143627	4.20006e-08	4.20006e-08	chr17	44511640	7.376744505439531	chr17:44511640:C:T
chr17:44512110	['C', 'T']	98663	119904.24343532656	-3245.0774191396217	0.0231249156145172	0.0043635056016024	5.29961863828587	1.16293e-07	1.16293e-07	chr17	44512110	6.934446425880893	chr17:44512110:C:T
chr17:44512552	['A', 'G']	98663	10526.386974151044	-151.49024430387175	0.0318915973390756	0.0094635039901893	3.369956558599972	0.000752088	0.000752088	chr17	44512552	3.1237313406870446	chr17:44512552:A:G
chr17:44512556	['G', 'A']	98663	98258.83204558828	-2542.4534094937726	0.0168159709265797	0.0042536088666261	3.953342080537276	7.71208e-05	7.71208e-05	chr17	44512556	4.112828473999112	chr17:44512556:G:A
chr17:44514834	['A', 'G']	98663	121528.64791645552	-3016.164814758821	0.0237263495945048	0.0043748290494854	5.423377536842351	5.86202e-08	5.86202e-08	chr17	44514834	7.231952704172094	chr17:44514834:A:G
chr17:44515264	['C', 'T']	98663	122279.0691361028	-2979.8864009153367	0.0240326720839394	0.0043827490786605	5.483469770367091	4.18083e-08	4.18083e-08	chr17	44515264	7.378737491278319	chr17:44515264:C:T
chr17:44515870	['G', 'A']	98663	10569.785384794744	-667.8818405082511	-0.0094121530721459	0.0094190800375186	-0.9992645815360788	0.317669	0.317669	chr17	44515870	0.4980251641021037	chr17:44515870:G:A
chr17:44519043	['T', 'C']	98663	10261.520028786314	-170.90289996843737	0.0318053855241619	0.0095820395919925	3.319270935880989	0.000902855	0.000902855	chr17	44519043	3.044381992495315	chr17:44519043:T:C
chr17:44519221	['A', 'G']	98663	122711.88728250394	-3006.187809323678	0.0240159106222547	0.0043912328726825	5.469058762894515	4.53526e-08	4.53526e-08	chr17	44519221	7.343397810405747	chr17:44519221:A:G
chr17:44520923	['C', 'T']	98663	10404.76862230084	-122.23485899132208	0.0304360984148506	0.0095460427645722	3.188347168085872	0.00143133	0.00143133	chr17	44520923	2.844260226019032	chr17:44520923:C:T
chr17:44521060	['G', 'A']	98663	119806.71488537622	-3296.7619359422824	0.0234242899305342	0.0043651988963552	5.366144931011586	8.06181e-08	8.06181e-08	chr17	44521060	7.093567441474945	chr17:44521060:G:A
chr17:44521506	['T', 'C']	98663	19130.2383548316	-1632.7939156461534	-0.048541114224233	0.0072880926791922	-6.660331634203769	2.74637e-11	2.74637e-11	chr17	44521506	10.561240953576489	chr17:44521506:T:C
chr17:44524306	['C', 'T']	98663	119798.63901058774	-3304.304457036932	0.023256959290006	0.0043652312279166	5.327772591122479	9.96418e-08	9.96418e-08	chr17	44524306	7.00155843566176	chr17:44524306:C:T
chr17:44524593	['C', 'T']	98663	17834.48739367859	-1739.1597894831073	-0.0500149219959171	0.0074312586452168	-6.730343321869067	1.70184e-11	1.70184e-11	chr17	44524593	10.769081272913857	chr17:44524593:C:T
chr17:44525287	['A', 'G']	98663	178833.87543712053	-4928.107129724981	0.0493922423567013	0.0073122357234871	6.75473880007062	1.43882e-11	1.43882e-11	chr17	44525287	10.84199353399693	chr17:44525287:A:G
chr17:44525620	['G', 'A']	98663	17978.0087590353	-1740.5493924533932	-0.0513113245359456	0.007398358931702	-6.935500833309984	4.07263e-12	4.07263e-12	chr17	44525620	11.390125043942335	chr17:44525620:G:A
chr17:44526056	['A', 'C']	98663	178558.28801670484	-4993.010999039113	0.0472203959747111	0.0072696479883001	6.495554674821687	8.31196e-11	8.31196e-11	chr17	44526056	10.080296555419729	chr17:44526056:A:C
chr17:44528273	['C', 'T']	98663	17990.276384609144	-1742.4497380703515	-0.0512856245993089	0.0073960804553704	-6.934162616101511	4.11134e-12	4.11134e-12	chr17	44528273	11.386016606406692	chr17:44528273:C:T
chr17:44528710	['T', 'C']	98663	172491.73462809413	-6228.716235054955	-0.0021732491012179	0.0064516104813735	-0.3368537371393246	0.736228	0.736228	chr17	44528710	0.1329876696192448	chr17:44528710:T:C
chr17:44530000	['C', 'T']	98663	57664.61150874915	-1831.922658763146	-0.0088093657414121	0.0046852119737493	-1.880249130833321	0.0600771	0.0600771	chr17	44530000	1.2212910394591938	chr17:44530000:C:T
chr17:44530583	['A', 'T']	98663	57308.65324870213	-1858.211354313083	-0.0095245253691476	0.0046956504518629	-2.0283718873002963	0.042525	0.042525	chr17	44530583	1.3713556777153937	chr17:44530583:A:T
chr17:44531555	['G', 'A']	98663	119838.57550354284	-3286.654501907625	0.0231453020524207	0.0043634192750777	5.304395611170822	1.1329e-07	1.1329e-07	chr17	44531555	6.945808423203569	chr17:44531555:G:A
chr17:44532763	['C', 'T']	98663	58603.73637230453	-1700.7840233671802	-0.006893704703222	0.0046637110706032	-1.4781586163591944	0.139369	0.139369	chr17	44532763	0.8558338160955222	chr17:44532763:C:T
chr17:44532893	['T', 'C']	98663	17843.91543494801	-1752.6702208139968	-0.0500131257381648	0.0074271255059921	-6.7338468560702776	1.66136e-11	1.66136e-11	chr17	44532893	10.779536250105524	chr17:44532893:T:C
chr17:44536853	['C', 'T']	98663	25425.54620554041	-1237.8924931529275	-0.0288399902011177	0.0063835576138464	-4.517855394390316	6.25415e-06	6.25415e-06	chr17	44536853	5.203831706816931	chr17:44536853:C:T
chr17:44537458	['C', 'T']	98663	21088.992468246004	-1058.5518293897212	-0.0060879009391866	0.0069095241998616	-0.8810883011754378	0.378272	0.378272	chr17	44537458	0.4221958043470598	chr17:44537458:C:T
chr17:44537974	['T', 'G']	98663	175852.72379870614	-4882.231599516095	0.0413926635954491	0.0068583221271578	6.035392159773408	1.5914e-09	1.5914e-09	chr17	44537974	8.79822064627494	chr17:44537974:T:G
chr17:44538184	['A', 'G']	98663	118365.99399856049	-3241.7834962894303	0.0230995334233129	0.0043467913825172	5.314157361270892	1.07384e-07	1.07384e-07	chr17	44538184	6.9690604228204185	chr17:44538184:A:G
chr17:44538190	['T', 'C']	98663	11137.46749113026	-609.0846792979183	0.0052502241670853	0.0091918336472124	0.571183549288614	0.567877	0.567877	chr17	44538190	0.2457457206374817	chr17:44538190:T:C
chr17:44539708	['G', 'A']	98663	60434.80060214703	-2033.5281843172893	-0.0098127122589936	0.0046169428079765	-2.125370113322726	0.0335582	0.0335582	chr17	44539708	1.4742013419742173	chr17:44539708:G:A
chr17:44540955	['T', 'G']	98663	147237.43094045858	-3955.642862176313	0.0139273198072939	0.0049026300505451	2.8407853873749227	0.00450118	0.00450118	chr17	44540955	2.3466736194890547	chr17:44540955:T:G
chr17:44540989	['C', 'T']	98663	24735.25352226885	-2108.932305147536	-0.0372991618213468	0.0064248255110496	-5.805474678992932	6.43798e-09	6.43798e-09	chr17	44540989	8.191250376812121	chr17:44540989:C:T
chr17:44543175	['A', 'T']	98663	146700.0291107529	-3902.9830581450096	0.0152959650681334	0.0048905559448103	3.1276536329913216	0.00176259	0.00176259	chr17	44543175	2.753848698163257	chr17:44543175:A:T
chr17:44544672	['A', 'G']	98663	146938.67896140236	-3926.177218829168	0.0143955191574283	0.0048938818053509	2.9415338845511907	0.00326667	0.00326667	chr17	44544672	2.485894735869759	chr17:44544672:A:G
chr17:44545519	['T', 'C']	98663	12072.415623714523	-570.1826045175064	0.0058022407238043	0.0090707824159368	0.6396626506672851	0.522393	0.522393	chr17	44545519	0.2820026511850143	chr17:44545519:T:C
chr17:44547036	['G', 'A']	98663	85679.05203126736	-1894.150368161184	0.0189508335240877	0.0042875878876416	4.419928878591846	9.88385e-06	9.88385e-06	chr17	44547036	5.0050738541913065	chr17:44547036:G:A
chr17:44548518	['T', 'C']	98663	173957.68410222093	-5797.695880841003	-0.0100759406154594	0.0065905463053067	-1.528847556589693	0.126305	0.126305	chr17	44548518	0.8985794568126169	chr17:44548518:T:C
chr17:44549091	['A', 'G']	98663	144149.37644327758	-3699.238171278049	0.0151312045027144	0.0048089333423947	3.146478319697282	0.00165299	0.00165299	chr17	44549091	2.78172977374734	chr17:44549091:A:G
chr17:44549294	['C', 'T']	98663	28834.968371753555	-2199.9454548803224	-0.0327500047675903	0.0060250979723924	-5.435597050480186	5.47423e-08	5.47423e-08	chr17	44549294	7.261676959641932	chr17:44549294:C:T
chr17:44549581	['T', 'C']	98663	144990.51284884493	-3632.796367080564	0.014941983501401	0.0048289560479688	3.0942471525881383	0.00197368	0.00197368	chr17	44549581	2.704723259720993	chr17:44549581:T:C
chr17:44550825	['G', 'A']	98663	174091.8805927788	-5796.767181818924	-0.0107008685228903	0.0066061342914404	-1.6198381762773728	0.10527	0.10527	chr17	44550825	0.9776953770649314	chr17:44550825:G:A
chr17:44551639	['T', 'C']	98663	29320.227167084413	-2125.6636750351213	-0.0316937236631083	0.0059804332787911	-5.299569811355632	1.16324e-07	1.16324e-07	chr17	44551639	6.934330672268572	chr17:44551639:T:C
chr17:44552369	['A', 'C']	98663	146393.67549648738	-3906.3185720766623	0.0126871638094482	0.0048659160768168	2.60735360190346	0.00912588	0.00912588	chr17	44552369	2.0397252462449784	chr17:44552369:A:C
chr17:44553352	['G', 'A']	98663	24026.51066392826	-766.0789364182958	0.0116524544216619	0.0066282326750963	1.7580032254212412	0.0787501	0.0787501	chr17	44553352	1.1037488860536555	chr17:44553352:G:A
chr17:44553782	['C', 'T']	98663	143483.6225573214	-3853.6240995598255	0.0137616665941824	0.004787124266221	2.874725164601984	0.00404466	0.00404466	chr17	44553782	2.3931179799429168	chr17:44553782:C:T
chr17:44554502	['T', 'A']	98663	27711.549605085744	-1997.1701420927964	-0.0315209777199786	0.006123209462071	-5.1477869433062775	2.64082e-07	2.64082e-07	chr17	44554502	6.578261199577189	chr17:44554502:T:A
chr17:44556040	['T', 'C']	98663	3461.2806548071567	-59.73489992929731	0.0073365861443888	0.0161603569529443	0.4539866393886864	0.649839	0.649839	chr17	44556040	0.1871942280840898	chr17:44556040:T:C
chr17:44556909	['T', 'A']	98663	9306.829884521412	-240.1287061414436	-0.0092743776101246	0.0100747681882872	-0.9205549385152956	0.357285	0.357285	chr17	44556909	0.4469852165262893	chr17:44556909:T:A
chr17:44559875	['C', 'G']	98663	13761.69740923189	-881.9510642770415	-0.0050854480832773	0.0083866681356155	-0.6063728766947442	0.544269	0.544269	chr17	44559875	0.2641864011456165	chr17:44559875:C:G
chr17:44560120	['C', 'T']	98663	24926.78968656233	-789.72872986637	0.0009807559058605	0.006407996227572	0.1530518856488346	0.878358	0.878358	chr17	44560120	0.0563284388369799	chr17:44560120:C:T
chr17:44561309	['T', 'G']	98663	35349.090779149694	-979.53724311632	-0.0010997223768295	0.0055705155480597	-0.1974184197749087	0.843501	0.843501	chr17	44561309	0.0739143982032206	chr17:44561309:T:G
chr17:44562068	['A', 'G']	98663	9602.778632608588	-268.5097921809403	-0.0080625785330577	0.0099247524104327	-0.8123707473631759	0.416581	0.416581	chr17	44562068	0.3803005418374529	chr17:44562068:A:G
chr17:44562359	['T', 'C']	98663	8819.536343087668	-338.7350711489563	-0.0096662954559196	0.0103045719067962	-0.9380589066047864	0.348216	0.348216	chr17	44562359	0.4581512775838036	chr17:44562359:T:C
chr17:44566359	['G', 'A']	98663	17077.5192681938	-182.3749813908485	0.0011012775719604	0.0076091633827057	0.1447304409921608	0.884924	0.884924	chr17	44566359	0.0530940262489868	chr17:44566359:G:A
chr17:44567235	['GT', 'G']	98663	39099.69997769578	-1675.8088667611382	0.0045981994677609	0.0053342488926159	0.8620144204606105	0.388682	0.388682	chr17	44567235	0.4104055712331082	chr17:44567235:GT:G
chr17:44567630	['T', 'C']	98663	9765.560116111468	-193.8507315680308	-0.0039763740016235	0.009873494124925	-0.4027321990890099	0.687146	0.687146	chr17	44567630	0.1629509772668799	chr17:44567630:T:C
chr17:44567764	['A', 'C']	98663	32465.29052334953	-952.2379607183732	0.0089879079852843	0.0057310840445457	1.5682736312056302	0.11682	0.11682	chr17	44567764	0.9324827980963248	chr17:44567764:A:C
chr17:44567941	['C', 'T']	98663	32439.30152246188	-945.9786930736888	0.0091226944872258	0.0057317546694888	1.5916058891681972	0.111476	0.111476	chr17	44567941	0.952818623104536	chr17:44567941:C:T
chr17:44568120	['G', 'T']	98663	173403.7876806747	-5185.466244180087	0.0198613282834869	0.0064988204906771	3.056143543582837	0.00224264	0.00224264	chr17	44568120	2.649240435985264	chr17:44568120:G:T
chr17:44569324	['C', 'T']	98663	131239.91284160738	-4126.115154701248	0.0043355148029394	0.0045047973778442	0.9624217116318322	0.33584	0.33584	chr17	44569324	0.4738675787616747	chr17:44569324:C:T
chr17:44569862	['G', 'A']	98663	130877.20364137708	-4143.721709289677	0.0044179807893602	0.0044969748501963	0.9824339553883332	0.325889	0.325889	chr17	44569862	0.4869302983870346	chr17:44569862:G:A
chr17:44569883	['C', 'T']	98663	173486.82539988245	-5228.313120576869	0.0190806313007956	0.0065109092737697	2.9305632283443366	0.00338426	0.00338426	chr17	44569883	2.470536279135465	chr17:44569883:C:T
chr17:44570059	['G', 'A']	98663	130872.24394323364	-4141.508179385292	0.0044700312748326	0.0044968671636976	0.9940323145229564	0.32021	0.32021	chr17	44570059	0.4945651094029641	chr17:44570059:G:A
chr17:44571663	['T', 'C']	98663	9738.368880463098	-179.1674106737452	-0.0025513913322105	0.0098826540136704	-0.2581686385743391	0.796277	0.796277	chr17	44571663	0.0989358284371789	chr17:44571663:T:C
chr17:44572757	['T', 'A']	98663	8711.554942174278	-345.45954161633097	-0.0099679629743541	0.0104468371412962	-0.9541608469180464	0.340005	0.340005	chr17	44572757	0.4685146963211479	chr17:44572757:T:A
chr17:44572760	['T', 'A']	98663	8590.239161123278	-340.4922355204301	-0.0090201219500782	0.0104472082506969	-0.8634002245984165	0.38792	0.38792	chr17	44572760	0.411257828892532	chr17:44572760:T:A
chr17:44572763	['T', 'A']	98663	8242.285302359616	-381.3986830051533	-0.0089341036932719	0.0106386446355886	-0.839778373965547	0.401035	0.401035	chr17	44572763	0.3968177230318123	chr17:44572763:T:A
chr17:44573024	['C', 'A']	98663	131273.94110013996	-4115.010743279627	0.0044487758763775	0.0045029265867885	0.9879743297237424	0.323168	0.323168	chr17	44573024	0.4905716494799316	chr17:44573024:C:A
chr17:44573116	['A', 'T']	98663	131291.8740962327	-4110.659982755673	0.0045283016233307	0.0045045159409561	1.005280408080775	0.314764	0.314764	chr17	44573116	0.5020149443415312	chr17:44573116:A:T
chr17:44573182	['C', 'T']	98663	130956.90972954348	-4146.02233114471	0.0045254894871537	0.0044983055246262	1.0060431561126126	0.314397	0.314397	chr17	44573182	0.5025216066837168	chr17:44573182:C:T
chr17:44573187	['A', 'G']	98663	131286.94386772363	-4114.218190151435	0.0044683703304366	0.0045033967465837	0.9922222228868468	0.321092	0.321092	chr17	44573187	0.4933705147360095	chr17:44573187:A:G
chr17:44573201	['C', 'T']	98663	131277.95853945345	-4116.864883154432	0.004434560801652	0.0045028731291459	0.984829168947317	0.32471	0.32471	chr17	44573201	0.4885043363264342	chr17:44573201:C:T
chr17:44573355	['G', 'T']	98663	9721.098528308772	-187.6565279527994	-0.0033904455906867	0.0098894067432498	-0.3428360950975044	0.731723	0.731723	chr17	44573355	0.1356532937214309	chr17:44573355:G:T
chr17:44573565	['T', 'C']	98663	131279.28932456137	-4110.644507263797	0.0045403756164873	0.0045029723474562	1.0083063510377157	0.31331	0.31331	chr17	44573565	0.5040257434026523	chr17:44573565:T:C
chr17:44573720	['T', 'C']	98663	131285.26608406496	-4113.791711470523	0.0044941578101553	0.0045031579182204	0.9980013785373528	0.318281	0.318281	chr17	44573720	0.4971892861086342	chr17:44573720:T:C
chr17:44573819	['T', 'C']	98663	131282.28164916264	-4116.112303675567	0.0044604566087843	0.0045032628406457	0.9904943963130272	0.321935	0.321935	chr17	44573819	0.4922318052946093	chr17:44573819:T:C
chr17:44574383	['C', 'T']	98663	131397.29913524806	-4088.999121311254	0.0046274094447024	0.0045007137529651	1.0281501332214	0.303882	0.303882	chr17	44574383	0.5172950239483323	chr17:44574383:C:T
chr17:44574578	['G', 'A']	98663	131397.6402996573	-4079.8265760812383	0.0047733507359057	0.0045008445723492	1.060545561877574	0.288899	0.288899	chr17	44574578	0.5392539614276394	chr17:44574578:G:A
chr17:44574906	['A', 'C']	98663	32283.507456633903	-975.3385562203227	0.0086420301142329	0.0057456128526574	1.5041093675909485	0.132556	0.132556	chr17	44574906	0.8776006096289869	chr17:44574906:A:C
chr17:44574961	['A', 'G']	98663	174618.32798328676	-5224.218689119679	0.0218968069113067	0.0067910865663848	3.224345131998978	0.00126302	0.00126302	chr17	44574961	2.8985897723101743	chr17:44574961:A:G
chr17:44575189	['A', 'G']	98663	8745.59553956105	-318.35830007153896	-0.0086512748152235	0.0103570378530083	-0.8353039679883568	0.403549	0.403549	chr17	44575189	0.394103724541421	chr17:44575189:A:G
chr17:44575491	['T', 'C']	98663	131291.59839613934	-4108.059239253734	0.0046032346311182	0.0045044255214294	1.0219360069821897	0.306814	0.306814	chr17	44575491	0.5131248273044591	chr17:44575491:T:C
chr17:44576052	['A', 'G']	98663	15918.968081332292	-662.6831578727318	-0.0010647309468609	0.0078494971866708	-0.1356432038308128	0.892104	0.892104	chr17	44576052	0.0495845133444032	chr17:44576052:A:G
chr17:44576467	['A', 'G']	98663	131322.18512358144	-4117.896698111122	0.0043623441980388	0.0045059173620537	0.9681367516359726	0.332978	0.332978	chr17	44576467	0.4775844595694434	chr17:44576467:A:G
chr17:44576899	['G', 'A']	98663	173566.1836420223	-5227.188946796677	0.0195730237219675	0.0065211519777191	3.001467193042399	0.00268749	0.00268749	chr17	44576899	2.5706531430588124	chr17:44576899:G:A
chr17:44577097	['T', 'C']	98663	173560.86866700454	-5236.501906053823	0.0192089469624238	0.006521117886698	2.945652462686927	0.0032235	0.0032235	chr17	44577097	2.491672325452876	chr17:44577097:T:C
chr17:44577683	['G', 'A']	98663	140975.717471516	-4309.2116229259145	0.0040782086685887	0.0046923053040868	0.8691268799233447	0.38478	0.38478	chr17	44577683	0.4147875096991172	chr17:44577683:G:A
chr17:44577865	['C', 'T']	98663	9703.491749275274	-187.32950222828063	-0.0031059304351577	0.009895332876157	-0.3138783175896487	0.753614	0.753614	chr17	44577865	0.1228510421866883	chr17:44577865:C:T
chr17:44578375	['G', 'A']	98663	140967.8590325785	-4300.093036005174	0.0043695598460274	0.0046920472854252	0.9312693543392936	0.351717	0.351717	chr17	44578375	0.4538066398497813	chr17:44578375:G:A
chr17:44578544	['C', 'T']	98663	140718.098749037	-4300.089649408479	0.0040474416585223	0.0046847704686604	0.8639573028387075	0.387613	0.387613	chr17	44578544	0.4116016657451447	chr17:44578544:C:T
chr17:44578601	['T', 'C']	98663	141020.31268667363	-4291.025692118449	0.004638769848225	0.0047062352635297	0.9856646743039976	0.3243	0.3243	chr17	44578601	0.4890530513270272	chr17:44578601:T:C
chr17:44578841	['G', 'A']	98663	131143.04413092224	-4076.720245662047	0.0051288579279237	0.0045018448942143	1.139279128544667	0.25459	0.25459	chr17	44578841	0.5941586589310313	chr17:44578841:G:A
chr17:44579016	['C', 'T']	98663	140952.71569780406	-4285.950048262739	0.0043803667259873	0.0046910262613392	0.9337757842218496	0.350422	0.350422	chr17	44579016	0.4554086360123084	chr17:44579016:C:T
chr17:44579393	['A', 'G']	98663	140970.15055257027	-4282.844041304324	0.0044581817186069	0.0046921860789919	0.950128925740454	0.342049	0.342049	chr17	44579393	0.4659116749225678	chr17:44579393:A:G
chr17:44579488	['G', 'A']	98663	8758.4203371618	-309.0886224011461	-0.0075274634090957	0.0103487603998239	-0.7273782673743037	0.466996	0.466996	chr17	44579488	0.3306868393169015	chr17:44579488:G:A
chr17:44579586	['G', 'GTTTA']	98663	173271.8553818705	-5224.625024903127	0.0193378201973803	0.0064851060161772	2.981881892006345	0.00286552	0.00286552	chr17	44579586	2.542796556021682	chr17:44579586:G:GTTTA
chr17:44579955	['A', 'G']	98663	140966.7164679885	-4284.655032734212	0.004439943076339	0.0046917788234209	0.946324036882404	0.343986	0.343986	chr17	44579955	0.463459232563567	chr17:44579955:A:G
chr17:44580192	['C', 'T']	98663	140962.71712707175	-4282.132478152644	0.0045028425633752	0.0046921670050649	0.9596509583982664	0.337233	0.337233	chr17	44580192	0.4720699339978782	chr17:44580192:C:T
chr17:44580734	['C', 'T']	98663	173247.04757995033	-5224.283075777514	0.0193699151960642	0.0064825689260416	2.987999883541812	0.00280879	0.00280879	chr17	44580734	2.551480729737717	chr17:44580734:C:T
chr17:44581757	['G', 'A']	98663	9717.196977529116	-180.59189136961405	-0.0019369562592162	0.0098887731603662	-0.1958742735630194	0.844709	0.844709	chr17	44581757	0.0732928785774892	chr17:44581757:G:A
chr17:44581772	['A', 'G']	98663	173510.10336438555	-5168.108419510951	0.0205044135372628	0.0065165763333017	3.1465009367693426	0.00165286	0.00165286	chr17	44581772	2.781763930338036	chr17:44581772:A:G
chr17:44581820	['G', 'A']	98663	141143.7641071393	-4261.638933287685	0.0043490330979747	0.0046957152650548	0.9261705304705946	0.35436	0.35436	chr17	44581820	0.4505553069872967	chr17:44581820:G:A
chr17:44582033	['G', 'A']	98663	141144.02793743473	-4262.295070978409	0.0043473628007392	0.0046958063356025	0.9257968685332122	0.354554	0.354554	chr17	44582033	0.4503176106472825	chr17:44582033:G:A
chr17:44582289	['T', 'A']	98663	130881.83730573102	-4147.459127582077	0.0044500613874017	0.0044967238367657	0.9896230119843028	0.322361	0.322361	chr17	44582289	0.4916575056675719	chr17:44582289:T:A
chr17:44582517	['C', 'T']	98663	9700.491597234894	-184.97147206333287	-0.00199362343767	0.0098964328478772	-0.2014486904842376	0.840348	0.840348	chr17	44582517	0.0755408291977394	chr17:44582517:C:T
chr17:44582824	['A', 'G']	98663	9673.078457608564	-180.51117195292403	-0.0012449871293396	0.0099090121112426	-0.1256419020748931	0.900016	0.900016	chr17	44582824	0.0457497698385141	chr17:44582824:A:G
chr17:44583094	['G', 'T']	98663	141114.66798278547	-4260.064374790645	0.0044019544619436	0.0047000496554351	0.9365761608184756	0.348979	0.348979	chr17	44583094	0.4572007061597899	chr17:44583094:G:T
chr17:44583342	['G', 'A']	98663	141162.87682202447	-4268.254002557112	0.0041555748732267	0.0046967231356434	0.8847817410590033	0.376277	0.376277	chr17	44583342	0.4244923271979681	chr17:44583342:G:A
chr17:44583500	['T', 'C']	98663	173248.58348285328	-5229.358729810202	0.0190986536669246	0.0064828476130146	2.946028474984198	0.00321958	0.00321958	chr17	44583500	2.492200779105202	chr17:44583500:T:C
chr17:44583586	['T', 'C']	98663	131270.94896852353	-4115.046731707175	0.0042564890203959	0.0045029146406088	0.9452741968523004	0.344521	0.344521	chr17	44583586	0.4627843008792651	chr17:44583586:T:C
chr17:44583847	['C', 'T']	98663	130699.11756118338	-4164.490630009094	0.0036463854797633	0.0044939247423725	0.8114033253343382	0.417136	0.417136	chr17	44583847	0.3797223277118903	chr17:44583847:C:T
chr17:44584361	['C', 'T']	98663	24448.23015792568	-1667.5322206521953	-0.0214654024179369	0.0064628905726706	-3.321331558468118	0.000896216	0.000896216	chr17	44584361	3.04758730696428	chr17:44584361:C:T
chr17:44584592	['C', 'T']	98663	124413.95898382056	-4182.456480327454	0.0046120686829389	0.0044082834535502	1.0462277962694555	0.295458	0.295458	chr17	44584592	0.5295042463043251	chr17:44584592:C:T
chr17:44584939	['C', 'T']	98663	10177.134655151443	-52.853107921731215	-0.0142766333394353	0.0097047897852767	-1.471091456416146	0.14127	0.14127	chr17	44584939	0.8499500548376151	chr17:44584939:C:T
chr17:44585142	['G', 'A']	98663	9719.152274639817	-157.4452907050587	-0.0214693389366842	0.0098958943721641	-2.169519815922317	0.0300456	0.0300456	chr17	44585142	1.5222191188570229	chr17:44585142:G:A
chr17:44585598	['C', 'T']	98663	13456.363871347045	-463.52187277545846	-0.0070295312160509	0.0084310118321856	-0.833770768677549	0.404412	0.404412	chr17	44585598	0.3931759661956213	chr17:44585598:C:T
chr17:44587110	['A', 'G']	98663	19471.340496119334	-582.7308589039276	-0.0015159392400505	0.0071350654166018	-0.2124632573827998	0.831746	0.831746	chr17	44587110	0.0800092790459806	chr17:44587110:A:G
chr17:44587329	['G', 'A']	98663	161786.31723264063	-5679.293006270917	0.0034343730229841	0.0055429977098932	0.6195876676720318	0.535531	0.535531	chr17	44587329	0.2712153843292965	chr17:44587329:G:A
chr17:44587926	['C', 'T']	98663	19611.987775333742	-557.0692510679656	-0.0007197497180874	0.0071118288798658	-0.1012045888962737	0.919388	0.919388	chr17	44587926	0.0365011690301224	chr17:44587926:C:T
chr17:44588017	['A', 'G']	98663	19620.56820601207	-558.5385398092664	-0.0007486836191314	0.0071113486443045	-0.105280117257511	0.916154	0.916154	chr17	44588017	0.0380315178946813	chr17:44588017:A:G
chr17:44588034	['A', 'G']	98663	18598.227260275333	-702.7951143994873	-1.591544005441158e-05	0.0072710125529399	-0.002188889090554	0.998254	0.998254	chr17	44588034	0.0007589409137929	chr17:44588034:A:G
chr17:44588038	['T', 'C']	98663	19620.977372950947	-556.9758803873175	-0.0006822240326893	0.0071110612088073	-0.0959384278459512	0.92357	0.92357	chr17	44588038	0.0345301825609032	chr17:44588038:T:C
chr17:44588893	['G', 'A']	98663	19470.9602222042	-563.7205159594447	-0.0004961846695706	0.0071355887304136	-0.0695366126491862	0.944563	0.944563	chr17	44588893	0.0247690704156264	chr17:44588893:G:A
chr17:44589242	['C', 'T']	98663	19433.36360503189	-579.7032368202798	-0.0008482043866605	0.0071405400950668	-0.1187871471020193	0.905444	0.905444	chr17	44589242	0.0431384048121638	chr17:44589242:C:T
chr17:44589833	['T', 'C']	98663	18363.11671751624	-729.1570857601971	-0.000612726059705	0.0073119966674282	-0.0837973658322975	0.933218	0.933218	chr17	44589833	0.030016893083082	chr17:44589833:T:C
chr17:44590038	['G', 'C']	98663	93055.6928426602	-3250.471915467924	-0.0030800961761976	0.0042625729756991	-0.722590837448929	0.469933	0.469933	chr17	44590038	0.3279640565418821	chr17:44590038:G:C
chr17:44591738	['G', 'C']	98663	13919.551899606698	-497.1945429226647	-0.0048806827383911	0.0083152760793259	-0.5869537814295626	0.557236	0.557236	chr17	44591738	0.2539608339273559	chr17:44591738:G:C
chr17:44592317	['T', 'C']	98663	43495.78969404858	-1603.6066449682926	-0.0066983929874641	0.0051479044473555	-1.3011882904907046	0.193197	0.193197	chr17	44592317	0.713999621676019	chr17:44592317:T:C
chr17:44592330	['G', 'A']	98663	43237.92697039824	-1619.020318679667	-0.007259289871479	0.0051396108174612	-1.4124201480035028	0.157829	0.157829	chr17	44592330	0.8018131951517949	chr17:44592330:G:A
chr17:44593056	['C', 'T']	98663	18341.04485464056	-710.3039561789969	0.0005426285527184	0.0073162017457286	0.074168068565798	0.940877	0.940877	chr17	44593056	0.0264671477871744	chr17:44593056:C:T
chr17:44593125	['T', 'C']	98663	92214.06747635652	-3180.3711202115264	-0.0033773617918158	0.0043132485777792	-0.7830204382875575	0.433617	0.433617	chr17	44593125	0.3628936995751476	chr17:44593125:T:C
chr17:44593292	['G', 'A']	98663	91129.09099941196	-3122.142187634357	-0.0030593425315443	0.0042705136871618	-0.716387478335792	0.473754	0.473754	chr17	44593292	0.3244471101730133	chr17:44593292:G:A
chr17:44593410	['A', 'G']	98663	105947.4027918576	-3543.713794054907	0.0020691614408662	0.0042724367011113	0.4843047622748959	0.628171	0.628171	chr17	44593410	0.201922117015338	chr17:44593410:A:G
chr17:44593731	['C', 'T']	98663	17802.87191289186	-788.4971204661351	-0.000368913001146	0.0074172992015676	-0.0497368369699973	0.960332	0.960332	chr17	44593731	0.0175785994170813	chr17:44593731:C:T
chr17:44594124	['A', 'G']	98663	105711.14309612404	-3561.846821183581	0.0023566965020891	0.0042743671929322	0.5513556500213704	0.581391	0.581391	chr17	44594124	0.2355316954424231	chr17:44594124:A:G
chr17:44594310	['C', 'T']	98663	18091.466930211343	-686.3114754882483	0.0014459005228947	0.0073636037352934	0.1963577311968284	0.844331	0.844331	chr17	44594310	0.0734872651129178	chr17:44594310:C:T
chr17:44594657	['G', 'A']	98663	91133.55001824744	-3115.756982507776	-0.0028561947304113	0.0042710659171779	-0.6687311284342149	0.503669	0.503669	chr17	44594657	0.297854778432039	chr17:44594657:G:A
chr17:44594822	['C', 'T']	98663	13788.79512991292	-503.3844288046935	-0.0047105254376921	0.0083534851988642	-0.5638994174949438	0.572824	0.572824	chr17	44594822	0.2419787943852367	chr17:44594822:C:T
chr17:44594871	['G', 'A']	98663	91123.85380342224	-3110.15866304318	-0.0027041450601425	0.0042708372285432	-0.633165095141045	0.526627	0.526627	chr17	44594871	0.2784968785181896	chr17:44594871:G:A
chr17:44595295	['T', 'C']	98663	27684.77018835028	-831.5145319250481	-0.0044111101874928	0.0061215972799712	-0.7205815714021527	0.471169	0.471169	chr17	44595295	0.3268232911662529	chr17:44595295:T:C
chr17:44595364	['G', 'A']	98663	91129.39650453154	-3106.7660270567967	-0.0026163400865222	0.0042710331835722	-0.612577794194055	0.540157	0.540157	chr17	44595364	0.2674799914296012	chr17:44595364:G:A
chr17:44595468	['G', 'A']	98663	91124.31901541958	-3107.345122850368	-0.0026646376343149	0.0042710437987106	-0.6238844085652779	0.532705	0.532705	chr17	44595468	0.2735132268828656	chr17:44595468:G:A
chr17:44596303	['A', 'G']	98663	61415.93956751384	-1863.3608336126524	-0.004599897911337	0.0046000236849612	-0.9999726580485646	0.317326	0.317326	chr17	44596303	0.4984943426681734	chr17:44596303:A:G
chr17:44596703	['A', 'G']	98663	74024.12417483624	-2412.57540397038	-0.0033118404821299	0.0045746890945773	-0.7239487566610084	0.469099	0.469099	chr17	44596703	0.3287354928574564	chr17:44596703:A:G
chr17:44596792	['A', 'G']	98663	103052.35484038953	-3518.505554939812	0.0011927153417876	0.0044004598979688	0.2710433385242717	0.786358	0.786358	chr17	44596792	0.1043796905667492	chr17:44596792:A:G
chr17:44596939	['T', 'C']	98663	101075.06575398492	-3465.4703633044733	0.000894611036495	0.0043109294333388	0.2075216146143585	0.835603	0.835603	chr17	44596939	0.078000009475469	chr17:44596939:T:C
chr17:44597135	['T', 'A']	98663	99945.44193898344	-3451.3061747724555	0.0006818654429234	0.0042619458614751	0.1599892314651455	0.87289	0.87289	chr17	44597135	0.0590404818419419	chr17:44597135:T:A
chr17:44597544	['G', 'A']	98663	70352.54812254169	-2165.6907629626926	-0.0003256089244379	0.0044381879215177	-0.073365285606616	0.941516	0.941516	chr17	44597544	0.026172295240872	chr17:44597544:G:A
chr17:44597581	['C', 'T']	98663	2805.255894337788	60.68408763198793	0.0478626100358376	0.0179609111927249	2.6648208168427643	0.00770419	0.00770419	chr17	44597581	2.1132730152223003	chr17:44597581:C:T
chr17:44597685	['G', 'T']	98663	97081.1823408916	-3234.9046412227344	-0.0017690288485705	0.004265223345833	-0.4147564394954555	0.678321	0.678321	chr17	44597685	0.168564737493516	chr17:44597685:G:T
chr17:44597869	['C', 'T']	98663	29084.306117897497	-1383.7602318723295	0.0005332535067722	0.0060140011502604	0.088668673890957	0.929345	0.929345	chr17	44597869	0.031823033280973	chr17:44597869:C:T
chr17:44599054	['G', 'T']	98663	94087.39711099849	-3140.5473940494003	-0.0024907045986944	0.004266254193717	-0.5838153297012909	0.559346	0.559346	chr17	44599054	0.2523194633023984	chr17:44599054:G:T
chr17:44599260	['G', 'A']	98663	29275.05557752564	-1363.4161123779536	0.00019932408915	0.0059984885266781	0.0332290523293638	0.973492	0.973492	chr17	44599260	0.0116676130911822	chr17:44599260:G:A
chr17:44599283	['G', 'A']	98663	103614.45538049765	-3638.882728391673	0.0018181735226779	0.0042637389989506	0.4264270217115554	0.669798	0.669798	chr17	44599283	0.1740561535866276	chr17:44599283:G:A
chr17:44602364	['T', 'A']	98663	85014.8500704632	-2634.640689744904	-0.0053374059487957	0.0043140662523852	-1.237210009430146	0.216012	0.216012	chr17	44602364	0.665522122048035	chr17:44602364:T:A
chr17:44602848	['G', 'A']	98663	157882.80289913833	-5484.893882913168	-0.0001743269081556	0.0053279975497319	-0.0327190293404682	0.973899	0.973899	chr17	44602848	0.0114860800999049	chr17:44602848:G:A
chr17:44603729	['T', 'G']	98663	18652.182811103004	-695.2143552467218	-0.0008428373125739	0.0072652181908462	-0.1160099105675647	0.907645	0.907645	chr17	44603729	0.0420839804301033	chr17:44603729:T:G
chr17:44604352	['T', 'C']	98663	86854.32438240631	-3149.880679943225	0.0014235211294589	0.0042817649066174	0.3324613005396182	0.739542	0.739542	chr17	44604352	0.1310371565551516	chr17:44604352:T:C
chr17:44604355	['C', 'G']	98663	86870.0437788252	-3152.531812395249	0.0013116576228957	0.0042817200372447	0.3063389505820609	0.759347	0.759347	chr17	44604355	0.1195597185088368	chr17:44604355:C:G
chr17:44605209	['T', 'C']	98663	86888.15213864166	-3149.617693444003	0.0013134511332892	0.0042832782535841	0.3066462311175299	0.759113	0.759113	chr17	44605209	0.1196935711089314	chr17:44605209:T:C
chr17:44605286	['G', 'A']	98663	40631.00087180424	-1344.5134365933047	0.002487878789546	0.0052505528229773	0.4738317798953727	0.635621	0.635621	chr17	44605286	0.196801762765068	chr17:44605286:G:A
chr17:44605289	['G', 'A']	98663	40630.41258046529	-1343.52160870713	0.002565417599587	0.0052504132276804	0.4886125126422453	0.625117	0.625117	chr17	44605289	0.204038690337636	chr17:44605289:G:A
chr17:44606013	['A', 'T']	98663	86826.20041967396	-3151.7668981810803	0.0012854969747871	0.0042824350547765	0.3001789772277776	0.764041	0.764041	chr17	44606013	0.1168833356703907	chr17:44606013:A:T
chr17:44606014	['G', 'GA']	98663	86823.19996350663	-3150.1105069589144	0.0013360506790508	0.004282351576583	0.3119899557889359	0.755049	0.755049	chr17	44606014	0.1220248632859294	chr17:44606014:G:GA
chr17:44606051	['G', 'A']	98663	46187.08568677143	-1805.0966633732128	-0.0004725005399289	0.0050187318845667	-0.0941473963536366	0.924992	0.924992	chr17	44606051	0.0338620233375939	chr17:44606051:G:A
chr17:44606157	['T', 'C']	98663	86819.99912812503	-3146.609998046425	0.0013839593570728	0.0042826802262689	0.3231526249809672	0.74658	0.74658	chr17	44606157	0.126923648492194	chr17:44606157:T:C
chr17:44606276	['T', 'G']	98663	86814.71832042493	-3154.40383665953	0.0012609806490205	0.0042824645963927	0.2944520895940885	0.768413	0.768413	chr17	44606276	0.1144052963604396	chr17:44606276:T:G
chr17:44606415	['C', 'T']	98663	9585.680090415182	-179.17435622409488	0.0262834881757894	0.0098465551027885	2.6693079865409914	0.00760202	0.00760202	chr17	44606415	2.119070992154881	chr17:44606415:C:T
chr17:44606829	['A', 'G']	98663	86836.44171312723	-3151.6291337339576	0.0013027660361049	0.00428258404162	0.3042009271608086	0.760975	0.760975	chr17	44606829	0.1186296106938054	chr17:44606829:A:G
chr17:44607142	['T', 'C']	98663	86819.47915695142	-3150.5127763341025	0.0012817829850039	0.0042829815693629	0.2992735234194951	0.764732	0.764732	chr17	44607142	0.11649073649781	chr17:44607142:T:C
chr17:44607305	['G', 'A']	98663	86782.27749678178	-3166.7682659484885	0.0010215759285881	0.004283061623776	0.2385153468063968	0.811482	0.811482	chr17	44607305	0.0907211090939093	chr17:44607305:G:A
chr17:44607370	['C', 'T']	98663	18332.92906809382	-669.6182836845063	0.0005058040118941	0.0073120396668732	0.0691741340225099	0.944851	0.944851	chr17	44607370	0.0246366729508496	chr17:44607370:C:T
chr17:44607414	['A', 'G']	98663	86807.43789153572	-3158.458987349557	0.0011800929137752	0.0042826831307867	0.2755499012504582	0.782894	0.782894	chr17	44607414	0.1062970353001818	chr17:44607414:A:G
chr17:44607550	['G', 'A']	98663	86793.39847756898	-3162.597870964868	0.0011018599841202	0.004282838867704	0.2572732755437391	0.796968	0.796968	chr17	44607550	0.0985591161226117	chr17:44607550:G:A
chr17:44607711	['T', 'C']	98663	86801.79780645293	-3164.800561572574	0.0010280813103429	0.004282895381425	0.2400435263494188	0.810297	0.810297	chr17	44607711	0.0913557689984248	chr17:44607711:T:C
chr17:44608673	['A', 'G']	98663	86884.22464333875	-3156.706082488084	0.0013345833195244	0.0042822203801933	0.3116568511273584	0.755302	0.755302	chr17	44608673	0.1218793653123468	chr17:44608673:A:G
chr17:44608932	['C', 'T']	98663	90751.47644053362	-2929.593173934171	-0.0021155836718679	0.0042795313695171	-0.4943493782840494	0.621061	0.621061	chr17	44608932	0.2068657417520088	chr17:44608932:C:T
chr17:44609159	['A', 'G']	98663	86848.80899947272	-3165.3185653369105	0.0011549405080537	0.0042823985058797	0.2696947765295698	0.787396	0.787396	chr17	44609159	0.1038067957717736	chr17:44609159:A:G
chr17:44609318	['CTG', 'C']	98663	86834.8420801865	-3165.239698268444	0.001127948266752	0.0042822008384732	0.2634038685476919	0.79224	0.79224	chr17	44609318	0.1011432339580824	chr17:44609318:CTG:C
chr17:44609405	['T', 'C']	98663	86836.32182789488	-3166.60509580855	0.0010817382269993	0.0042819983958446	0.252624622197227	0.800559	0.800559	chr17	44609405	0.0966066557119432	chr17:44609405:T:C
chr17:44609524	['G', 'A']	98663	18407.492554862907	-676.1348054243912	0.0015537453371339	0.0073028971465678	0.2127573901084102	0.831517	0.831517	chr17	44609524	0.0801288673936854	chr17:44609524:G:A
chr17:44609736	['T', 'TG']	98663	86837.44184490625	-3165.3021375595754	0.0010646973557163	0.0042822303593815	0.2486314995604557	0.803646	0.803646	chr17	44609736	0.0949352125728577	chr17:44609736:T:TG
chr17:44609742	['C', 'G']	98663	86834.0817257494	-3165.56527003614	0.0010685075067628	0.0042821550186273	0.2495256482109713	0.802955	0.802955	chr17	44609742	0.0953087932011528	chr17:44609742:C:G
chr17:44609798	['A', 'G']	98663	86834.84208018651	-3161.8318840642028	0.001142604180999	0.0042821555988344	0.2668292066056802	0.789601	0.789601	chr17	44609798	0.1025923103204271	chr17:44609798:A:G
chr17:44609873	['T', 'C']	98663	86835.32168597757	-3168.398412229281	0.0010157167016399	0.0042821158345984	0.237199725760145	0.812502	0.812502	chr17	44609873	0.0901755613178329	chr17:44609873:T:C
chr17:44609897	['T', 'C']	98663	86832.92086484075	-3168.057968172588	0.0010039914190675	0.0042822514262096	0.2344541034939236	0.814633	0.814633	chr17	44609897	0.0890380010415545	chr17:44609897:T:C
chr17:44610413	['G', 'A']	98663	86829.56074444251	-3168.231061874644	0.0010212644767232	0.0042822953132658	0.2384852986573669	0.811505	0.811505	chr17	44610413	0.0907087999711814	chr17:44610413:G:A
chr17:44610565	['G', 'C']	98663	86859.0857806117	-3172.766796071096	0.0010340044202989	0.0042821004674299	0.2414713125401163	0.80919	0.80919	chr17	44610565	0.0919494928953679	chr17:44610565:G:C
chr17:44610593	['T', 'C']	98663	86862.1294112876	-3171.949523956333	0.0010524938243367	0.0042823166949329	0.2457767370596669	0.805856	0.805856	chr17	44610593	0.0937425562006374	chr17:44610593:T:C
chr17:44611092	['C', 'T']	98663	40515.85557436714	-1361.7096604278083	0.0022042602963602	0.0052567678326585	0.4193185559129901	0.674984	0.674984	chr17	44611092	0.1707065216787037	chr17:44611092:C:T
chr17:44611501	['T', 'C']	98663	86872.06858678564	-3177.822771229692	0.000944486822414	0.0042833316055769	0.2205028490402874	0.82548	0.82548	chr17	44611501	0.0832934445027738	chr17:44611501:T:C
chr17:44611758	['ATCC', 'A']	98663	86850.09107501377	-3163.242264946233	0.001204247139123	0.0042829847810245	0.2811700719690667	0.778581	0.778581	chr17	44611758	0.1086961987373517	chr17:44611758:ATCC:A
chr17:44612053	['G', 'C']	98663	18376.50799947242	-678.1033857362148	0.0002967278864826	0.0073071096614437	0.0406081063827894	0.967608	0.967608	chr17	44612053	0.0143005496306493	chr17:44612053:G:C
chr17:44612310	['C', 'T']	98663	18456.259124868968	-672.1940375916673	0.0007880364808206	0.0073123590199618	0.1077677502799571	0.91418	0.91418	chr17	44612310	0.0389682842331355	chr17:44612310:C:T
chr17:44612978	['A', 'G']	98663	86972.30709668282	-3152.3625294538924	0.001481664708197	0.0042850036165569	0.3457791033062372	0.729509	0.729509	chr17	44612978	0.1369693458181973	chr17:44612978:A:G
chr17:44614868	['T', 'C']	98663	91566.489537925	-3090.4746918074893	-0.0037072094515708	0.0042735488661265	-0.8674779598181993	0.385682	0.385682	chr17	44614868	0.4137706294333886	chr17:44614868:T:C
chr17:44615863	['T', 'G']	98663	86836.24298459046	-3163.5148053897296	0.0013560623570984	0.0042816807564827	0.3167126262380259	0.751462	0.751462	chr17	44615863	0.1240929759653933	chr17:44615863:T:G
chr17:44615963	['G', 'C']	98663	91543.55681599298	-3077.523279100833	-0.0034622349438506	0.0042731159254605	-0.8102366058504417	0.417806	0.417806	chr17	44615963	0.3790253275242574	chr17:44615963:G:C
chr17:44616248	['T', 'C']	98663	48667.636655883376	-1486.184035728587	0.0025822702557839	0.0049228072101793	0.5245523835352169	0.599896	0.599896	chr17	44616248	0.2219240338513751	chr17:44616248:T:C
chr17:44616480	['A', 'G']	98663	36721.04903889047	-1848.7632707936327	-0.0009225294397252	0.0054720968531605	-0.1685879224145069	0.866121	0.866121	chr17	44616480	0.0624214313527923	chr17:44616480:A:G
chr17:44616770	['T', 'C']	98663	86852.29637855328	-3156.8658238815883	0.0014337206250162	0.0042823876987452	0.3347946813494599	0.737781	0.737781	chr17	44616770	0.1320725333073808	chr17:44616770:T:C
chr17:44616999	['C', 'T']	98663	18502.687807894254	-671.8058437306935	0.0001535035614427	0.0072801627433815	0.0210851826880252	0.983178	0.983178	chr17	44616999	0.0073678479669019	chr17:44616999:C:T
chr17:44617873	['A', 'G']	98663	86767.9859486202	-3149.721690901189	0.0016323126336748	0.0042816461898143	0.381234824483619	0.70303	0.70303	chr17	44617873	0.1530261421829254	chr17:44617873:A:G
chr17:44617927	['G', 'A']	98663	18569.404176579435	-670.0482684184205	0.0003222926718122	0.0072804965500646	0.0442679519997037	0.964691	0.964691	chr17	44617927	0.0156117731690793	chr17:44617927:G:A
chr17:44618321	['C', 'T']	98663	37955.69400768428	-1723.3495639627736	-0.0016664720598086	0.0054066798910184	-0.3082246579045594	0.757912	0.757912	chr17	44618321	0.1203812167070405	chr17:44618321:C:T
chr17:44618328	['A', 'G']	98663	86829.76172999716	-3162.4934423012223	0.0012994795615336	0.0042813969123528	0.3035176574693057	0.761496	0.761496	chr17	44618328	0.1183323735918784	chr17:44618328:A:G
chr17:44618806	['G', 'A']	98663	86669.74547795761	-3204.891537667512	0.001093184661888	0.0042823819415093	0.2552749093423431	0.798511	0.798511	chr17	44618806	0.0977190967998927	chr17:44618806:G:A
chr17:44619535	['T', 'C']	98663	12276.474847646006	-813.0257640540973	-0.0040814846050419	0.0088408054031975	-0.4616643415277235	0.644323	0.644323	chr17	44619535	0.1908963656351839	chr17:44619535:T:C
chr17:44619661	['A', 'G']	98663	86974.47688307444	-3149.621544574407	0.0016999451941741	0.0042878364489318	0.3964575641866238	0.691768	0.691768	chr17	44619661	0.1600395315741167	chr17:44619661:A:G
chr17:44619942	['A', 'G']	98663	36718.46592533274	-1849.0396247197216	-0.0009338578586014	0.0054715909648057	-0.1706739163450334	0.864481	0.864481	chr17	44619942	0.0632445474286177	chr17:44619942:A:G
chr17:44620116	['G', 'A']	98663	86839.48748187424	-3162.036599589725	0.0013203750706786	0.0042818913887968	0.3083625787737805	0.757807	0.757807	chr17	44620116	0.1204413873860025	chr17:44620116:G:A
chr17:44620288	['C', 'T']	98663	86829.6822776724	-3158.2747828874258	0.0014663438946179	0.0042817358997905	0.3424648154244438	0.732002	0.732002	chr17	44620288	0.135487732346284	chr17:44620288:C:T
chr17:44620441	['T', 'G']	98663	68201.0325995477	-2521.110174105109	0.0011116099892223	0.0044818786034922	0.2480232258759099	0.804117	0.804117	chr17	44620441	0.0946807562794511	chr17:44620441:T:G
chr17:44620806	['A', 'T']	98663	179210.44916886275	-6162.754919649824	-0.0070359415820134	0.0073601832683482	-0.955946520010014	0.339102	0.339102	chr17	44620806	0.4696696487757256	chr17:44620806:A:T
chr17:44620816	['A', 'C']	98663	179209.4491384553	-6161.791357299806	-0.0069554087461406	0.0073600472052695	-0.9450223011016564	0.34465	0.34465	chr17	44620816	0.4626217171697944	chr17:44620816:A:C
chr17:44620976	['C', 'T']	98663	86812.5978021755	-3157.9964687881475	0.0014658881880286	0.0042812333502124	0.3423985725879582	0.732052	0.732052	chr17	44620976	0.1354580685168029	chr17:44620976:C:T
chr17:44621236	['T', 'C']	98663	18439.990379839222	-683.8740205589243	0.0001232335119879	0.0072916391493204	0.016900659709614	0.986516	0.986516	chr17	44621236	0.0058958666658593	chr17:44621236:T:C
chr17:44621647	['A', 'G']	98663	86828.24111922138	-3167.3153051228624	0.001246714573995	0.0042812855288609	0.2912009875516873	0.770898	0.770898	chr17	44621647	0.1130030810510313	chr17:44621647:A:G
chr17:44621831	['C', 'A']	98663	37949.23098365974	-1724.1789771971366	-0.0016859392295085	0.0054068333849919	-0.3118163829846023	0.755181	0.755181	chr17	44621831	0.1219489452181421	chr17:44621831:C:A
chr17:44621932	['C', 'A']	98663	3286.066611933794	429.0263696943831	0.0365756652468478	0.01699100616366	2.152648577402963	0.0313487	0.0313487	chr17	44621932	1.503780464228246	chr17:44621932:C:A
chr17:44622578	['T', 'A']	98663	86885.85138628414	-3168.0432493660896	0.0013435937806979	0.0042811357539999	0.313840498854203	0.753643	0.753643	chr17	44622578	0.1228343303187364	chr17:44622578:T:A
chr17:44622752	['G', 'A']	98663	37955.38576163976	-1719.6264216112363	-0.0014789890985559	0.005406693883027	-0.2735477780976016	0.784433	0.784433	chr17	44622752	0.1054441444580514	chr17:44622752:G:A
chr17:44622930	['A', 'G']	98663	86950.51713499939	-3172.6989174749647	0.0014105976837757	0.0042848050317449	0.3292093043499179	0.741998	0.741998	chr17	44622930	0.129597265327623	chr17:44622930:A:G
chr17:44623121	['A', 'G']	98663	86870.80480066495	-3160.22433400267	0.0014936389512552	0.0042808192366258	0.3489142775466817	0.727154	0.727154	chr17	44623121	0.1383736025281782	chr17:44623121:A:G
chr17:44623153	['A', 'G']	98663	86888.70381335744	-3158.643870653933	0.0015004180216341	0.0042815235856551	0.3504402093360229	0.726009	0.726009	chr17	44623153	0.1390579955173854	chr17:44623153:A:G
chr17:44623429	['T', 'A']	98663	86874.2518450933	-3163.692006824813	0.001420101348643	0.0042810283528947	0.3317196784466014	0.740102	0.740102	chr17	44623429	0.1307084221819132	chr17:44623429:T:A
chr17:44623436	['G', 'A']	98663	86875.01306798597	-3163.4448602189154	0.0014329338778297	0.0042809774418457	0.3347211933011063	0.737836	0.737836	chr17	44623436	0.1320401587867352	chr17:44623436:G:A
chr17:44623609	['T', 'C']	98663	86877.49150463296	-3159.5927589690978	0.001476388177936	0.0042810942747442	0.3448623373341156	0.730199	0.730199	chr17	44623609	0.1365587661476981	chr17:44623609:T:C
chr17:44623748	['A', 'G']	98663	86875.08837572353	-3165.285815867686	0.001365476471809	0.0042808433134633	0.318973709576008	0.749747	0.749747	chr17	44623748	0.1250852633290919	chr17:44623748:A:G
chr17:44624169	['G', 'T']	98663	38004.868994435965	-1731.1313326235852	-0.0017696836104548	0.0054094232593722	-0.3271482976283449	0.743556	0.743556	chr17	44624169	0.1286863175587993	chr17:44624169:G:T
chr17:44624628	['A', 'G']	98663	86823.52002352134	-3165.3467482644323	0.00125548098731	0.0042814631422611	0.2932364347406135	0.769342	0.769342	chr17	44624628	0.1138805578646823	chr17:44624628:A:G
chr17:44624859	['G', 'T']	98663	178387.23218358186	-6255.381582864274	-0.0070152412276049	0.0072241529074558	-0.9710814980625184	0.33151	0.33151	chr17	44624859	0.4795033665674557	chr17:44624859:G:T
chr17:44625723	['GAC', 'G']	98663	18590.02504903593	-677.0743280168174	0.0004784647949196	0.0072965636060351	0.0655739908199901	0.947717	0.947717	chr17	44625723	0.0233213289985141	chr17:44625723:GAC:G
chr17:44625748	['G', 'T']	98663	30040.659692713307	-848.8210150621181	0.0031739101070113	0.0059207054738996	0.5360695817420769	0.591912	0.591912	chr17	44625748	0.227742855363583	chr17:44625748:G:T
chr17:44627818	['G', 'T']	98663	86802.15849010705	-3183.7237761840784	0.0010751126958032	0.0042811304602767	0.251128225542035	0.801715	0.801715	chr17	44627818	0.0959799907243204	chr17:44627818:G:T
chr17:44628558	['T', 'G']	98663	30335.841916386205	-806.4422123099665	0.0032304994540234	0.0058980607857858	0.5477223059160216	0.583884	0.583884	chr17	44628558	0.2336734254284803	chr17:44628558:T:G
chr17:44629387	['C', 'T']	98663	30163.52861399987	-835.504846394907	0.0030865022664538	0.0059098323235844	0.5222656240408916	0.601487	0.601487	chr17	44629387	0.2207737546737229	chr17:44629387:C:T
chr17:44629415	['T', 'C']	98663	18465.24585660561	-653.3359310271732	0.000981452836172	0.0072878501094226	0.1346697340691832	0.892873	0.892873	chr17	44629415	0.0492103096686742	chr17:44629415:T:C
chr17:44629445	['A', 'G']	98663	86782.6754551352	-3172.0090037900363	0.0011560668029414	0.0042812130478636	0.2700325328398061	0.787136	0.787136	chr17	44629445	0.103950224506561	chr17:44629445:A:G
chr17:44629920	['A', 'T']	98663	129552.35015923236	-4791.848383565453	-0.0046869631775204	0.004477531395591	-1.0467739393487416	0.295206	0.295206	chr17	44629920	0.5298748198150854	chr17:44629920:A:T
chr17:44630397	['T', 'C']	98663	86773.26423473113	-3164.16901820052	0.0012589151581706	0.0042817649273737	0.2940178126366291	0.768745	0.768745	chr17	44630397	0.1142176959052699	chr17:44630397:T:C
chr17:44630564	['T', 'A']	98663	91251.40258881311	-3081.1867901191254	-0.0036762657846956	0.0042762029275482	-0.8597033038381626	0.389955	0.389955	chr17	44630564	0.4089855067664948	chr17:44630564:T:A
chr17:44630811	['T', 'G']	98663	86773.83094936387	-3166.2930884799684	0.0012716439370179	0.004281440791547	0.2970130848308414	0.766457	0.766457	chr17	44630811	0.1155122050451673	chr17:44630811:T:G
chr17:44630874	['G', 'A']	98663	86764.432225038	-3167.369627437654	0.001261309618084	0.0042814511531305	0.2945986239179267	0.768301	0.768301	chr17	44630874	0.1144686015454764	chr17:44630874:G:A
chr17:44631487	['G', 'A']	98663	86810.27811162251	-3176.747189443634	0.0010593495401113	0.0042881534383986	0.2470409595480618	0.804877	0.804877	chr17	44631487	0.094270482741087	chr17:44631487:G:A
chr17:44631923	['G', 'A']	98663	30165.05738294832	-832.7974844514501	0.0032086862200832	0.0059098600444699	0.5429377677201904	0.587174	0.587174	chr17	44631923	0.2312331831780255	chr17:44631923:G:A
chr17:44632231	['A', 'G']	98663	86769.7096528932	-3169.2155309766235	0.0012387333899111	0.0042811572368976	0.289345455297686	0.772318	0.772318	chr17	44632231	0.1122038431759017	chr17:44632231:A:G
chr17:44632359	['A', 'G']	98663	86766.98569516816	-3171.0931609383942	0.0011633454779603	0.0042810944264225	0.2717402052102183	0.785822	0.785822	chr17	44632359	0.10467581677535	chr17:44632359:A:G
chr17:44632361	['A', 'C']	98663	86768.14206486802	-3170.96455140758	0.0011708593783201	0.0042811941718644	0.2734889685721078	0.784478	0.784478	chr17	44632361	0.1054192313155073	chr17:44632361:A:C
chr17:44632718	['G', 'A']	98663	92423.05132389913	-2978.8432329675093	-0.0033817441797883	0.0042649044338965	-0.7929237881418808	0.427824	0.427824	chr17	44632718	0.3687348561010863	chr17:44632718:G:A
chr17:44633068	['T', 'C']	98663	18398.864819113456	-664.6700931888308	0.0008967126160132	0.0072993782853096	0.1228478071643288	0.902228	0.902228	chr17	44633068	0.0446836990108652	chr17:44633068:T:C
chr17:44633326	['C', 'T']	98663	86782.4242027883	-3180.4178161389345	0.00099206854817	0.0042818067153988	0.2316939119652934	0.816776	0.816776	chr17	44633326	0.0878970319650969	chr17:44633326:C:T
chr17:44633352	['G', 'A']	98663	37916.30172134139	-1722.2751727128684	-0.0016204723295271	0.0054086608211475	-0.2996069421087039	0.764478	0.764478	chr17	44633352	0.1166350081144197	chr17:44633352:G:A
chr17:44633628	['C', 'A']	98663	86851.54963017082	-3181.7179430980405	0.000968719166131	0.0042843257092292	0.226107731268952	0.821118	0.821118	chr17	44633628	0.0855944274524928	chr17:44633628:C:A
chr17:44633761	['C', 'T']	98663	26773.683679573354	-1268.406554227127	-0.0012468705697615	0.0062286597777856	-0.2001828024398628	0.841338	0.841338	chr17	44633761	0.0750294952308128	chr17:44633761:C:T
chr17:44634718	['A', 'G']	98663	86853.07995534349	-3177.9301823421265	0.000953236529773	0.0042844992313726	0.222484934246956	0.823937	0.823937	chr17	44634718	0.0841059941261325	chr17:44634718:A:G
chr17:44634875	['A', 'C']	98663	86802.79267550798	-3161.416821426169	0.0012474920876488	0.0042815971156	0.2913613901465957	0.770776	0.770776	chr17	44634875	0.113071816629244	chr17:44634875:A:C
chr17:44635296	['C', 'T']	98663	179219.49443898082	-6172.346135768082	-0.0075981019188615	0.0073705099675538	-1.0308787251234504	0.3026	0.3026	chr17	44635296	0.5191310763128321	chr17:44635296:C:T
chr17:44635392	['C', 'A']	98663	179180.5286908925	-6155.332138109419	-0.0067969939232123	0.0073552740940648	-0.9240979787139514	0.355438	0.355438	chr17	44635392	0.4492361434747241	chr17:44635392:C:A
chr17:44635943	['G', 'A']	98663	18433.41813167872	-662.4477023466484	0.0009037957182903	0.0072948566049927	0.1238949258676043	0.901399	0.901399	chr17	44635943	0.0450829280652662	chr17:44635943:G:A
chr17:44636514	['C', 'T']	98663	178359.80776793498	-6241.222092335372	-0.006363019365696	0.0072187242985926	-0.8814603664717524	0.378071	0.378071	chr17	44636514	0.4224266339915929	chr17:44636514:C:T
chr17:44636916	['A', 'G']	98663	11877.565007602638	-929.2161177414708	-0.0140303270934033	0.0089626242341943	-1.5654262330751911	0.117486	0.117486	chr17	44636916	0.9300138822007172	chr17:44636916:A:G
chr17:44638692	['G', 'T']	98663	86808.19381888614	-3188.877495176074	0.0007293671590396	0.004281250659247	0.1703631058051533	0.864725	0.864725	chr17	44638692	0.0631219849874885	chr17:44638692:G:T
chr17:44639125	['A', 'G']	98663	179256.25280796367	-6163.081117460556	-0.0071610803240368	0.0073699316129307	-0.9716617059882328	0.331221	0.331221	chr17	44639125	0.4798821359723147	chr17:44639125:A:G
chr17:44639474	['A', 'G']	98663	179271.17005058136	-6162.394590111955	-0.0071507943017496	0.0073723439643848	-0.9699485450345984	0.332075	0.332075	chr17	44639474	0.4787638186826483	chr17:44639474:A:G
chr17:44639856	['C', 'T']	98663	86794.99279182462	-3183.2036163533257	0.0007927076824974	0.004281150939579	0.1851622831535658	0.853102	0.853102	chr17	44639856	0.0689990398889473	chr17:44639856:C:T
chr17:44640086	['C', 'T']	98663	86713.33544874849	-3169.0827070584905	0.0010552139848819	0.0042815516474093	0.2464559747913807	0.80533	0.80533	chr17	44640086	0.0940261223507863	chr17:44640086:C:T
chr17:44640894	['A', 'G']	98663	86831.3677941683	-3198.7122013889266	0.0005072185451582	0.0042829170513911	0.1184282905954183	0.905729	0.905729	chr17	44640894	0.0430017266170228	chr17:44640894:A:G
chr17:44641860	['G', 'A']	98663	30121.57946435813	-865.3110556176921	0.0025083825655953	0.0059115949950751	0.4243156995168097	0.671337	0.671337	chr17	44641860	0.1730594164929992	chr17:44641860:G:A
chr17:44643171	['C', 'T']	98663	86810.31481181055	-3187.431550428811	0.0006989516284005	0.0042813612098749	0.1632545338123905	0.870318	0.870318	chr17	44643171	0.0603220342648334	chr17:44643171:C:T
chr17:44643279	['T', 'C']	98663	86805.27429231897	-3180.755978036329	0.0008496396136026	0.0042811764186072	0.198459379041215	0.842686	0.842686	chr17	44643279	0.0743342211888253	chr17:44643279:T:C
chr17:44643548	['T', 'A']	98663	86799.23435725868	-3191.411443014624	0.0006467938034987	0.0042811450954627	0.1510796268466092	0.879913	0.879913	chr17	44643548	0.055560265904106	chr17:44643548:T:A
chr17:44643671	['G', 'A']	98663	91627.64516848464	-3074.375098224002	-0.0033055089429061	0.0042728911069542	-0.7736000895333746	0.439169	0.439169	chr17	44643671	0.3573683233942454	chr17:44643671:G:A
chr17:44644164	['A', 'G']	98663	86801.19661827912	-3180.2366120928177	0.0008270474165828	0.0042809677599244	0.1931916947203137	0.846809	0.846809	chr17	44644164	0.072214534887904	chr17:44644164:A:G
chr17:44644287	['T', 'G']	98663	86801.67205734744	-3180.5875451640663	0.0008324303940589	0.0042809110086312	0.1944516931981404	0.845823	0.845823	chr17	44644287	0.0727205094973793	chr17:44644287:T:G
chr17:44644557	['A', 'G']	98663	86804.4759635855	-3184.1904080762934	0.0007663227384596	0.0042809956445263	0.1790057271932655	0.857934	0.857934	chr17	44644557	0.066546120704094	chr17:44644557:A:G
chr17:44645162	['A', 'G']	98663	33285.39783267611	-1771.051400231791	6.903678495011514e-05	0.0056818296091454	0.0121504497141191	0.990306	0.990306	chr17	44645162	0.0042305896675888	chr17:44645162:A:G
chr17:44645506	['G', 'A']	98663	91566.99309673691	-3070.7056557033643	-0.00319798237419	0.0042735031310306	-0.7483280756176217	0.454264	0.454264	chr17	44645506	0.3426916792559131	chr17:44645506:G:A
chr17:44645607	['C', 'T']	98663	30053.436855709297	-862.4929188465412	0.0026407745261815	0.0059180838307322	0.4462212097213204	0.655438	0.655438	chr17	44645607	0.183468383350493	chr17:44645607:C:T
chr17:44646098	['T', 'A']	98663	30316.38716162705	-844.14590349645	0.0027364087706299	0.0059016310349369	0.4636699167451685	0.642885	0.642885	chr17	44646098	0.1918667072191064	chr17:44646098:T:A
chr17:44647003	['G', 'A']	98663	24134.38570003255	-1312.4778003665856	-0.0072173816120021	0.0065184367792589	-1.1072258359499965	0.268199	0.268199	chr17	44647003	0.5715428457808089	chr17:44647003:G:A
chr17:44647783	['A', 'G']	98663	18402.28988240066	-659.7848550132522	0.0012063304865518	0.007298849068645	0.1652768094265903	0.868726	0.868726	chr17	44647783	0.0611171803431725	chr17:44647783:A:G
chr17:44647989	['G', 'A']	98663	91628.00175369236	-3068.639342914923	-0.003221820810998	0.0042728226426519	-0.754026338195605	0.450835	0.450835	chr17	44647989	0.3459823754191362	chr17:44647989:G:A
chr17:44648620	['A', 'G']	98663	86801.51355516358	-3180.095852358119	0.0008222189225956	0.0042810876857941	0.1920584166785504	0.847697	0.847697	chr17	44648620	0.0717593538083051	chr17:44648620:A:G
chr17:44648684	['G', 'A']	98663	18555.9495549563	-639.6340751148242	0.00080936746189	0.0072707703146129	0.1113179796456191	0.911364	0.911364	chr17	44648684	0.0403081305814584	chr17:44648684:G:A
chr17:44649437	['G', 'A']	98663	86778.95233461063	-3187.6530839269503	0.0007501234993559	0.0042813372411294	0.1752077580223629	0.860917	0.860917	chr17	44649437	0.0650387163506887	chr17:44649437:G:A
chr17:44649606	['A', 'G']	98663	3272.265328670619	411.5127393244937	0.0322846894874466	0.0170201290950589	1.8968533850203924	0.0578502	0.0578502	chr17	44649606	1.237695135264587	chr17:44649606:A:G
chr17:44650952	['G', 'A']	98663	86718.57874355	-3182.4909979222907	0.0008467969314784	0.0042817253086405	0.1977700273694759	0.843225	0.843225	chr17	44650952	0.0740565259442705	chr17:44650952:G:A
chr17:44651504	['A', 'T']	98663	88744.04630241443	-3238.5503820606227	0.0015621861541279	0.0042737467980473	0.3655308159205166	0.714716	0.714716	chr17	44651504	0.1458664954503494	chr17:44651504:A:T
chr17:44652219	['T', 'C']	98663	17659.57202564516	-554.1358575868397	0.003840020734078	0.0074416354987766	0.5160183853010991	0.605843	0.605843	chr17	44652219	0.2176399056482859	chr17:44652219:T:C
chr17:44652442	['C', 'T']	98663	14730.91318324716	-1112.8773610593255	-0.0147703497659988	0.008101351294752	-1.823195813711595	0.0682768	0.0682768	chr17	44652442	1.1657268416127935	chr17:44652442:C:T
chr17:44652906	['C', 'T']	98663	86589.43019200745	-3147.2200706961257	0.0012479057143309	0.004282324738231	0.2914084733439651	0.77074	0.77074	chr17	44652906	0.1130921013377405	chr17:44652906:C:T
chr17:44653106	['T', 'C']	98663	86613.00804479947	-3137.9330922828854	0.0013649137858407	0.0042848880345641	0.318541295555607	0.750075	0.750075	chr17	44653106	0.1248953093314372	chr17:44653106:T:C
chr17:44653474	['G', 'A']	98663	86656.49217671894	-3152.7177719691376	0.0012059565215113	0.0042851627243227	0.2814260738959245	0.778384	0.778384	chr17	44653474	0.1088060997478324	chr17:44653474:G:A
chr17:44653478	['T', 'C']	98663	31661.533070245	-914.4180981738295	0.0020805962498775	0.0059618022838838	0.3489877977842219	0.727099	0.727099	chr17	44653478	0.138406452653316	chr17:44653478:T:C
chr17:44654055	['C', 'T']	98663	18430.670106855367	-660.8335012466964	0.0010127809525815	0.0072942185282345	0.138847081241294	0.889571	0.889571	chr17	44654055	0.0508193835242298	chr17:44654055:C:T
chr17:44655836	['C', 'T']	98663	30175.281786941578	-834.8264509930225	0.0030496419900512	0.0059085009776067	0.5161447889421336	0.605754	0.605754	chr17	44655836	0.2177037093865899	chr17:44655836:C:T
chr17:44658049	['A', 'G']	98663	32584.028031630234	-944.7955834821776	0.0016409436367314	0.0058209207555618	0.2819044796587354	0.778017	0.778017	chr17	44658049	0.1090109133888061	chr17:44658049:A:G
chr17:44663687	['A', 'T']	98663	36246.12330933795	-1619.0199506663837	0.0007409954616115	0.0054974606584043	0.1347886792929992	0.892779	0.892779	chr17	44663687	0.0492560337866285	chr17:44663687:A:T
chr17:44665157	['T', 'C']	98663	31699.281230039225	-902.775470625572	0.0020237121900892	0.0057853274197139	0.3498008052566397	0.726489	0.726489	chr17	44665157	0.1387709571064518	chr17:44665157:T:C
chr17:44666870	['A', 'C']	98663	36945.36582324676	-1598.764046771504	-0.0003997580279614	0.0054579070211689	-0.0732438325553983	0.941612	0.941612	chr17	44666870	0.0261280154358892	chr17:44666870:A:C
chr17:44670299	['C', 'A']	98663	179199.8746412164	-6148.585578139462	-0.0064783162835748	0.0073616709849409	-0.8800062236993388	0.378858	0.378858	chr17	44670299	0.4215235377159317	chr17:44670299:C:A
chr17:44670774	['AGCAATCC', 'A']	98663	91636.23118824953	-3148.583441335822	-0.0036146027283444	0.0042726626046682	-0.8459836553429743	0.397564	0.397564	chr17	44670774	0.4005929484930219	chr17:44670774:AGCAATCC:A
chr17:44672587	['T', 'C']	98663	179197.71382379177	-6156.094170119535	-0.0069067131783538	0.0073594164305996	-0.9384865285835008	0.347997	0.347997	chr17	44672587	0.4584244999875042	chr17:44672587:T:C
chr17:44673150	['C', 'A']	98663	17979.275604119364	-614.5891510550508	0.0016645528940327	0.0073762999674996	0.2256623105577059	0.821465	0.821465	chr17	44673150	0.0854109357355296	chr17:44673150:C:A
chr17:44673697	['A', 'G']	98663	17969.2748945832	-619.7438008962497	0.001846190915945	0.007380061262243	0.2501592941227082	0.802465	0.802465	chr17	44673697	0.0955739005285073	chr17:44673697:A:G
chr17:44674239	['C', 'T']	98663	179168.71176613687	-6150.827134651545	-0.0065695576798951	0.0073543529603212	-0.8932883307803825	0.371705	0.371705	chr17	44674239	0.4298015969408503	chr17:44674239:C:T
chr17:44677409	['C', 'T']	98663	91643.57709112662	-3139.987505135472	-0.0034648121833804	0.0042718861715508	-0.8110731522892145	0.417326	0.417326	chr17	44677409	0.3795245572849863	chr17:44677409:C:T
chr17:44682780	['C', 'T']	98663	91792.75235796426	-3137.1748494804806	-0.0038226792022511	0.0042712143315319	-0.894986508644743	0.370796	0.370796	chr17	44682780	0.4308649594986774	chr17:44682780:C:T
chr17:44685234	['T', 'A']	98663	91650.9339368259	-3145.864832513673	-0.0037308346066018	0.0042717463186271	-0.8733745705669405	0.382461	0.382461	chr17	44685234	0.4174128437739781	chr17:44685234:T:A
chr17:44688694	['G', 'A']	98663	28141.137473137893	-1377.8007812107426	-0.0031391618373326	0.0060965199803839	-0.5149104484908026	0.606617	0.606617	chr17	44688694	0.2170854230679869	chr17:44688694:G:A
chr17:44692273	['T', 'C']	98663	19795.61468978103	-1220.348576491414	-0.0062031046100159	0.0070719878962633	-0.877137334085871	0.380414	0.380414	chr17	44692273	0.4197435085304573	chr17:44692273:T:C
chr17:44692560	['G', 'A']	98663	17945.637764463776	-622.5804885748873	0.0016536106311105	0.0073816527009383	0.2240163142463151	0.822745	0.822745	chr17	44692560	0.0847347483274299	chr17:44692560:G:A
chr17:44693139	['G', 'T']	98663	31333.480168305785	-939.212352954519	0.0015577195348831	0.0058150442604255	0.2678775027533711	0.788794	0.788794	chr17	44693139	0.1030364015364215	chr17:44693139:G:T
chr17:44693269	['G', 'A']	98663	11864.56329447542	-825.7519235657264	-0.0072408375338182	0.0089801202828852	-0.8063185464918771	0.420061	0.420061	chr17	44693269	0.3766876380788586	chr17:44693269:G:A
chr17:44693375	['G', 'A']	98663	6541.1270603977855	-256.0288731577034	0.0011621006424706	0.0118703251759745	0.0978996468287771	0.922012	0.922012	chr17	44693375	0.035263426560396	chr17:44693375:G:A
chr17:44694911	['C', 'G']	98663	34043.63912558324	-1676.477626946312	-0.0007222916819227	0.0056290210879272	-0.1283156823611529	0.897899	0.897899	chr17	44694911	0.0467725121184218	chr17:44694911:C:G
chr17:44695183	['G', 'A']	98663	2137.0649807419422	31.761114159001384	0.007287904590269	0.020556902662818	0.3545234761193366	0.722947	0.722947	chr17	44695183	0.1408935401207426	chr17:44695183:G:A
chr17:44695713	['G', 'A']	98663	31576.24028949076	-948.7293401384954	0.001139176853414	0.0057947510519483	0.1965877124317668	0.844151	0.844151	chr17	44695713	0.0735798607189577	chr17:44695713:G:A
chr17:44696367	['T', 'C']	98663	11978.463353545998	-812.8771408159865	-0.0055102731572898	0.0089441012837075	-0.6160790204072626	0.537844	0.537844	chr17	44696367	0.2693436718495178	chr17:44696367:T:C
chr17:44696644	['C', 'T']	98663	18354.16707143351	-601.6484839503173	0.003778040742348	0.0073513793922502	0.5139226995046425	0.607307	0.607307	chr17	44696644	0.2165917130420126	chr17:44696644:C:T
chr17:44697290	['C', 'G']	98663	19115.61429851294	-632.5709245505872	0.0034991458219205	0.007380330283293	0.4741177816718582	0.635417	0.635417	chr17	44697290	0.1969411702022477	chr17:44697290:C:G
chr17:44697325	['T', 'C']	98663	101306.87011721436	-3907.742844504621	4.9111138907749535e-06	0.0043185625476415	0.0011372103186179	0.999093	0.999093	chr17	44697325	0.0003940838391356	chr17:44697325:T:C
chr17:44697338	['A', 'C']	98663	12271.853461956842	-815.1199475805224	-0.0054058775446161	0.0089471073879817	-0.6042039410276467	0.545709	0.545709	chr17	44697338	0.2630388836401531	chr17:44697338:A:C
chr17:44697395	['CT', 'C']	98663	11990.916817891512	-816.3618058596946	-0.0059844535208818	0.008935396506386	-0.6697468340218355	0.503021	0.503021	chr17	44697395	0.2984138837437869	chr17:44697395:CT:C
chr17:44699308	['T', 'G']	98663	12074.825112564296	-816.604561039372	-0.0054938940910365	0.0089294623259603	-0.615254747765078	0.538388	0.538388	chr17	44699308	0.2689046285609401	chr17:44699308:T:G
chr17:44700031	['T', 'C']	98663	31805.2886089312	-959.9572240407048	0.0015986348521556	0.005779444897712	0.2766069891571188	0.782082	0.782082	chr17	44700031	0.10674770949704	chr17:44700031:T:C
chr17:44700159	['T', 'G']	98663	3272.359848715296	422.4909108706079	0.0376010509536082	0.0170204992738831	2.209162630810989	0.0271656	0.0271656	chr17	44700159	1.565980698367736	chr17:44700159:T:G
chr17:44700766	['T', 'C']	98663	33392.430538096574	-1828.2845507897632	-0.0019239300351834	0.0056734924171265	-0.339108593743021	0.734529	0.734529	chr17	44700766	0.1339910531189951	chr17:44700766:T:C
chr17:44708840	['G', 'T']	98663	2955.1497597761963	113.7576858940416	0.0030587498231311	0.0176953982785387	0.1728556642232125	0.862765	0.862765	chr17	44708840	0.0641074813432289	chr17:44708840:G:T
chr17:44710710	['C', 'A']	98663	96733.65070896797	-2799.0322215767164	-0.0001776538606859	0.0042728981731287	-0.0415769001478182	0.966836	0.966836	chr17	44710710	0.0146471870704806	chr17:44710710:C:A
chr17:44710728	['G', 'A']	98663	85077.08558590537	-3218.689586475606	0.0006534059050349	0.0042922645282745	0.1522287130093451	0.879007	0.879007	chr17	44710728	0.0560076663946371	chr17:44710728:G:A
chr17:44711222	['G', 'A']	98663	19310.87176705565	-1312.8750643522928	-0.0067187520927837	0.0071577451126278	-0.9386688107865656	0.347903	0.347903	chr17	44711222	0.4585418262744626	chr17:44711222:G:A
chr17:44712153	['A', 'G']	98663	17898.707803072568	-624.1969444396243	0.0046289449509267	0.0073958478966825	0.6258842820446716	0.531392	0.531392	chr17	44712153	0.274584988092862	chr17:44712153:A:G
chr17:44712872	['G', 'A']	98663	31816.964361394734	-948.9340636852268	0.0015928515931308	0.0057740051820918	0.2758659791423652	0.782652	0.782652	chr17	44712872	0.1064313006177869	chr17:44712872:G:A
chr17:44713088	['G', 'A']	98663	18310.543361528144	-594.7074733647024	0.0041434916304742	0.0073518706332083	0.5635969180086166	0.57303	0.57303	chr17	44713088	0.2418226406968333	chr17:44713088:G:A
chr17:44713142	['C', 'A']	98663	4455.9300486184	-130.14733086384763	0.0161935154872825	0.0143329298943204	1.1298119509884266	0.258558	0.258558	chr17	44713142	0.587442020250817	chr17:44713142:C:A
chr17:44713575	['G', 'A']	98663	28444.64903227113	-1393.280294382506	-0.0031217505453526	0.0060682105051781	-0.5144433507520463	0.606943	0.606943	chr17	44713575	0.2168520930233148	chr17:44713575:G:A
chr17:44713617	['C', 'G']	98663	11687.013715710724	-968.4628409146344	-0.018060210851646	0.0090330022302323	-1.9993586175812923	0.0455723	0.0455723	chr17	44713617	1.341299052345757	chr17:44713617:C:G
chr17:44713627	['C', 'T']	98663	18207.87546886721	-591.0314563362449	0.0041497303046524	0.0073362534355386	0.565647076006146	0.571635	0.571635	chr17	44713627	0.2428811881359382	chr17:44713627:C:T
chr17:44716380	['T', 'C']	98663	13581.064765631332	-746.022100150972	0.002766594743706	0.0084018598349367	0.3292836107788855	0.741942	0.741942	chr17	44716380	0.1296300435949359	chr17:44716380:T:C
chr17:44716953	['T', 'C']	98663	13594.240061224074	-745.7836324759305	0.0029197108823009	0.0083966690022004	0.3477225172905847	0.728049	0.728049	chr17	44716953	0.1378393903113075	chr17:44716953:T:C
chr17:44718720	['A', 'G']	98663	50173.49497489993	-1510.1810860711498	0.0037751679824679	0.0048618555313299	0.7764870753852445	0.437463	0.437463	chr17	44718720	0.3590586730996187	chr17:44718720:A:G
chr17:44720150	['G', 'T']	98663	11942.331458054576	-814.3446919660391	-0.0060240656383722	0.0089543393320849	-0.6727537805929503	0.501106	0.501106	chr17	44720150	0.3000703971950781	chr17:44720150:G:T
chr17:44720380	['G', 'A']	98663	18184.92156743498	-585.8583637790414	0.004500966537767	0.007339399086729	0.6132609065918834	0.539705	0.539705	chr17	44720380	0.2678435584729539	chr17:44720380:G:A
chr17:44722397	['C', 'T']	98663	31739.825490633342	-964.4766630384086	0.0013848682400139	0.0057798419622149	0.2396031325886352	0.810638	0.810638	chr17	44722397	0.0911730418434016	chr17:44722397:C:T
chr17:44723046	['C', 'T']	98663	16466.834498976263	-1170.197812164852	-0.0168621911344892	0.0076954383314369	-2.19119306896461	0.0284402	0.0284402	chr17	44723046	1.5460673538427294	chr17:44723046:C:T
chr17:44723345	['T', 'C']	98663	18193.65961846453	-596.5944140571328	0.0037573897755451	0.0073382243617211	0.5120298304239701	0.608631	0.608631	chr17	44723345	0.2156459310674543	chr17:44723345:T:C
chr17:44723784	['A', 'G']	98663	18215.8628614916	-592.3443916324887	0.0040972600217782	0.0073386301361579	0.558314010347895	0.576631	0.576631	chr17	44723784	0.2391020134097605	chr17:44723784:A:G
chr17:44724866	['C', 'T']	98663	28379.422437926027	-1403.596099867163	-0.0030215590756405	0.0060772024724809	-0.4971957227561355	0.619052	0.619052	chr17	44724866	0.2082728689693166	chr17:44724866:C:T
chr17:44726088	['CA', 'C']	98663	34138.99284055527	-1751.4343463880366	-0.0025267659087459	0.0056248253338285	-0.449216777194766	0.653276	0.653276	chr17	44726088	0.1849032965921012	chr17:44726088:CA:C
chr17:44726266	['G', 'A']	98663	33632.240068347084	-1846.9416615030225	-0.0022303704833155	0.0056694848400252	-0.3933991440579714	0.694026	0.694026	chr17	44726266	0.1586242594514569	chr17:44726266:G:A
chr17:44727786	['T', 'C']	98663	100030.025307083	-3928.9245286198384	-0.0008123944719411	0.004271133001095	-0.1902058474256933	0.849148	0.849148	chr17	44727786	0.071016608953191	chr17:44727786:T:C
chr17:44728117	['C', 'T']	98663	33552.12122256575	-1841.784367671709	-0.0021499712015117	0.005664084961892	-0.3795796171803061	0.704258	0.704258	chr17	44728117	0.1522682109575646	chr17:44728117:C:T
chr17:44728573	['CT', 'C']	98663	3264.2977679566966	422.00022138498383	0.0375692681050023	0.0170415980216437	2.2045625097650663	0.0274871	0.0274871	chr17	44728573	1.5608710775604575	chr17:44728573:CT:C
chr17:44728844	['C', 'T']	98663	33544.07915741223	-1846.6995232940328	-0.0022811100120769	0.0056654655503946	-0.4026341686815167	0.687218	0.687218	chr17	44728844	0.1629054737427399	chr17:44728844:C:T
chr17:44729105	['AAAG', 'A']	98663	31738.937472751448	-971.5444554886687	0.0009821849745633	0.0057797797962728	0.1699346703825559	0.865062	0.865062	chr17	44729105	0.0629527650289004	chr17:44729105:AAAG:A
chr17:44729419	['A', 'G']	98663	34170.16525522573	-1746.6189508725397	-0.0021961398376133	0.0056234770276182	-0.3905305964312782	0.696145	0.696145	chr17	44729419	0.1573002917958593	chr17:44729419:A:G
chr17:44731123	['G', 'A']	98663	34815.47010825495	-1709.4008062779556	-0.0029265236883552	0.0055790152592813	-0.5245591833588565	0.599891	0.599891	chr17	44731123	0.2219276536145657	chr17:44731123:G:A
chr17:44733089	['T', 'C']	98663	179194.0760782486	-6017.811633739057	-0.0050938278961947	0.0073612915643207	-0.6919747508553992	0.488955	0.488955	chr17	44733089	0.3107311084652758	chr17:44733089:T:C
chr17:44733423	['A', 'G']	98663	12058.955578983649	-794.432281441027	-0.00543737984787	0.0089134096818129	-0.6100224315914163	0.541848	0.541848	chr17	44733423	0.2661225253054916	chr17:44733423:A:G
chr17:44735354	['T', 'C']	98663	11969.062313727874	-813.5867959580149	-0.0059657482834574	0.0089451077634859	-0.6669286096037581	0.504819	0.504819	chr17	44735354	0.296864307805383	chr17:44735354:T:C
chr17:44735409	['A', 'G']	98663	31740.5038875204	-961.955558476714	0.0013911721292177	0.0057798000134626	0.2406955475928779	0.809792	0.809792	chr17	44735409	0.0916265179763691	chr17:44735409:A:G
chr17:44737587	['G', 'A']	98663	11966.849030976322	-806.9969054667894	-0.0052874989544771	0.0089476771446908	-0.5909353756258914	0.554565	0.554565	chr17	44737587	0.2560475433166163	chr17:44737587:G:A
chr17:44737776	['A', 'G']	98663	11947.605475480956	-804.1631544002356	-0.0052656201784386	0.008953791335667	-0.5880883282887368	0.556474	0.556474	chr17	44737776	0.2545551222912028	chr17:44737776:A:G
chr17:44738017	['G', 'A']	98663	11927.362669774986	-605.7813644888938	0.0019417794047372	0.0089085256354008	0.2179686610566623	0.827454	0.827454	chr17	44738017	0.0822561402730355	chr17:44738017:G:A
chr17:44738775	['A', 'T']	98663	2135.0432795126744	29.111212704375266	0.0062280904407693	0.0205664917650939	0.3028270699692149	0.762022	0.762022	chr17	44738775	0.1180324901555714	chr17:44738775:A:T
chr17:44740038	['A', 'G']	98663	24053.63212156848	-1549.0286319154795	-0.0078741443119334	0.0065115755285616	-1.2092533177869385	0.226568	0.226568	chr17	44740038	0.6448014290039389	chr17:44740038:A:G
chr17:44740564	['G', 'A']	98663	2942.0596385603226	110.09350297707408	0.0022641132204569	0.0177315494732399	0.1276884021824423	0.898396	0.898396	chr17	44740564	0.0465321903861744	chr17:44740564:G:A
chr17:44741027	['C', 'T']	98663	90614.04207260822	-2433.197308628183	0.0016924604135773	0.0042863264690487	0.3948510282169426	0.692954	0.692954	chr17	44741027	0.1592955939729441	chr17:44741027:C:T
chr17:44741051	['T', 'C']	98663	179147.07873664575	-6012.873673876011	-0.0048564727683781	0.0073384539799996	-0.6617841825559001	0.508111	0.508111	chr17	44741051	0.2940414030279256	chr17:44741051:T:C
chr17:44742101	['T', 'A']	98663	31722.51201071679	-957.2138995390808	0.0016951637542004	0.0057839108224876	0.2930826228526456	0.76946	0.76946	chr17	44742101	0.113813951830943	chr17:44742101:T:A
chr17:44743017	['G', 'C']	98663	86370.38683415455	-2360.337543631988	-0.0005742305852147	0.0043148149706269	-0.1330834784628858	0.894128	0.894128	chr17	44743017	0.0486003047896661	chr17:44743017:G:C
chr17:44743640	['C', 'T']	98663	175191.9046827152	-5835.28266740047	-0.0066511231678188	0.006729153177705	-0.9884041858127488	0.322957	0.322957	chr17	44743640	0.4908552978109481	chr17:44743640:C:T
chr17:44745843	['G', 'T']	98663	143365.42088402272	-4911.936090601613	-0.0047409650283566	0.0047601148667531	-0.995977021787799	0.319264	0.319264	chr17	44745843	0.4958500494617737	chr17:44745843:G:T
chr17:44747280	['T', 'C']	98663	175202.43036409345	-5828.955694463562	-0.0064004502721356	0.0067297829125404	-0.9510634080348936	0.341575	0.341575	chr17	44747280	0.4665139229928834	chr17:44747280:T:C
chr17:44747363	['G', 'A']	98663	93199.0585426677	-2490.4380040773403	-0.0006577408125155	0.0042802078178947	-0.1536702983826305	0.87787	0.87787	chr17	44747363	0.0565697921380585	chr17:44747363:G:A
chr17:44748255	['G', 'A']	98663	3257.033011696499	425.6258450744228	0.039812253763417	0.017053501547446	2.3345501012007337	0.0195689	0.0195689	chr17	44748255	1.7084335860618078	chr17:44748255:G:A
chr17:44750305	['G', 'A']	98663	145292.19871872847	-4914.965232209183	-0.0023544090366142	0.0048181780277316	-0.4886513165481137	0.62509	0.62509	chr17	44750305	0.2040574487528636	chr17:44750305:G:A
chr17:44752259	['C', 'G']	98663	31832.871709359257	-946.9586478547852	0.0018822297840347	0.005773440807948	0.3260152561785303	0.744414	0.744414	chr17	44752259	0.1281854678013825	chr17:44752259:C:G
chr17:44753059	['A', 'G']	98663	179141.70985038925	-6012.593531616958	-0.0050177531601308	0.007338039379584	-0.6838002497085671	0.494103	0.494103	chr17	44753059	0.3061825092364881	chr17:44753059:A:G
chr17:44753061	['G', 'A']	98663	2135.0216395370053	29.87946095043752	0.006374560898376	0.020566342128476	0.3099511259005011	0.756599	0.756599	chr17	44753061	0.1211342370516925	chr17:44753061:G:A
chr17:44753855	['A', 'C']	98663	28470.308489179464	-1392.714251532096	-0.0030735827260471	0.0060665983784844	-0.5066402181736367	0.612408	0.612408	chr17	44753855	0.2129591446668496	chr17:44753855:A:C
chr17:44754386	['G', 'A']	98663	175205.0455596807	-5827.65310652294	-0.0062094804449056	0.0067318917016666	-0.9223975548163168	0.356324	0.356324	chr17	44754386	0.4481549250064419	chr17:44754386:G:A
chr17:44754734	['T', 'C']	98663	2171.275485808909	24.817560326052703	0.0034752352820079	0.0204786141038466	0.1697007065216975	0.865246	0.865246	chr17	44754734	0.0628603997563924	chr17:44754734:T:C
chr17:44755497	['A', 'T']	98663	28416.146290936667	-1404.968513115328	-0.0029934367881351	0.0060796938640746	-0.4923663682843557	0.622461	0.622461	chr17	44755497	0.2058878538955002	chr17:44755497:A:T
chr17:44756384	['G', 'C']	98663	17186.141804059935	-584.8210713209828	0.0053774254710891	0.0075399386447568	0.7131922054602619	0.475729	0.475729	chr17	44756384	0.3226403735830588	chr17:44756384:G:C
chr17:44756723	['C', 'T']	98663	93095.2032400739	-2497.778247780351	-0.0003823762485617	0.0042819106431659	-0.0893003802337716	0.928843	0.928843	chr17	44756723	0.032057687508876	chr17:44756723:C:T
chr17:44757886	['G', 'A']	98663	96333.86686609549	-2426.653256594768	-0.0010123729889362	0.004276357034304	-0.2367372464027634	0.812861	0.812861	chr17	44757886	0.0899837128242488	chr17:44757886:G:A
chr17:44758127	['A', 'G']	98663	175163.65223957752	-5842.26273576147	-0.0072098248146028	0.0067242696758791	-1.0722093494354337	0.283629	0.283629	chr17	44758127	0.5472493662390379	chr17:44758127:A:G
chr17:44758745	['A', 'C']	98663	17268.933578660603	-598.525450475727	0.004444351127447	0.0075333501731252	0.5899567954908035	0.555221	0.555221	chr17	44758745	0.2555341160192634	chr17:44758745:A:C
chr17:44758756	['C', 'A']	98663	23418.424146284604	-1670.8739177710129	-0.01407863126521	0.0065827455137521	-2.138717232163724	0.032461	0.032461	chr17	44758756	1.4886381053418156	chr17:44758756:C:A
chr17:44761183	['CTG', 'C']	98663	92777.38935074412	-2640.5279410025014	-0.001525659034622	0.0042836636014196	-0.3561575269627808	0.721723	0.721723	chr17	44761183	0.1416294543060508	chr17:44761183:CTG:C
chr17:44761824	['GT', 'G']	98663	31818.739981143364	-943.2610309607552	0.0019470475241796	0.0057739438947005	0.3372127543474617	0.735957	0.735957	chr17	44761824	0.1331475595867763	chr17:44761824:GT:G
chr17:44763565	['C', 'T']	98663	2130.086358061606	31.19365634056832	0.0074705420667525	0.0205879167036149	0.362860515432374	0.71671	0.71671	chr17	44763565	0.1446565359315743	chr17:44763565:C:T
chr17:44764847	['C', 'T']	98663	45461.833242098015	-2622.590232357758	-0.002797055524695	0.005087927626135	-0.5497435754249875	0.582497	0.582497	chr17	44764847	0.2347063070174812	chr17:44764847:C:T
chr17:44765278	['C', 'T']	98663	93261.64594402748	-2566.1281691740924	-0.0012486483707983	0.0042798750318301	-0.2917487920820113	0.770479	0.770479	chr17	44765278	0.1132391938156561	chr17:44765278:C:T
chr17:44768326	['G', 'A']	98663	93175.5550554964	-2529.853080366983	-0.0013231974055593	0.0042786504380089	-0.3092557863116887	0.757128	0.757128	chr17	44768326	0.1208306925020089	chr17:44768326:G:A
chr17:44769261	['G', 'A']	98663	174975.0938485085	-5844.575591000244	-0.0059891853873335	0.0066962654570232	-0.8944068041764823	0.371106	0.371106	chr17	44769261	0.4305020239701971	chr17:44769261:G:A
chr17:44770726	['T', 'C']	98663	52454.17744650646	-2012.985099672491	0.0002490571928872	0.0048205633647152	0.0516655780754327	0.958795	0.958795	chr17	44770726	0.0182742394256924	chr17:44770726:T:C
chr17:44772984	['T', 'C']	98663	65516.97643278528	-2375.5275088104127	0.0031374728419225	0.0044965986794148	0.6977435758911955	0.485339	0.485339	chr17	44772984	0.3139548090262351	chr17:44772984:T:C
chr17:44774042	['G', 'C']	98663	19587.595590918303	-1307.673674536621	-0.0057257458574838	0.0071232094221503	-0.8038154598795059	0.421505	0.421505	chr17	44774042	0.3751972692965812	chr17:44774042:G:C
chr17:44774266	['G', 'A']	98663	125213.22920193408	-3833.938126741172	-0.0022932295857345	0.0044088073379335	-0.5201473799962825	0.602962	0.602962	chr17	44774266	0.2197100571970546	chr17:44774266:G:A
chr17:44774361	['C', 'T']	98663	125130.0477122261	-3854.8648155027904	-0.0024047631320202	0.0044079540882331	-0.5455508573557223	0.585376	0.585376	chr17	44774361	0.2325650873023497	chr17:44774361:C:T
chr17:44775236	['G', 'T']	98663	125134.6830405563	-3860.392978644016	-0.0024951961490892	0.0044074424864356	-0.5661324354812276	0.571305	0.571305	chr17	44775236	0.2431319750241574	chr17:44775236:G:T
chr17:44775242	['T', 'C']	98663	176948.1738412106	-5969.293380690869	-0.0059421398928665	0.0069704276343981	-0.8524785285113403	0.393951	0.393951	chr17	44775242	0.4045577927759447	chr17:44775242:T:C
chr17:44775780	['C', 'G']	98663	31213.327260930844	-1326.2623646696552	0.0006731172720684	0.0058434159457589	0.1151924282502841	0.908293	0.908293	chr17	44775780	0.0417740328038977	chr17:44775780:C:G
chr17:44776059	['A', 'G']	98663	125246.19698905104	-3830.50335404176	-0.0022920129867088	0.0044086374238339	-0.5198914690325475	0.60314	0.60314	chr17	44776059	0.2195818683401585	chr17:44776059:A:G
chr17:44776326	['C', 'T']	98663	93148.16156435	-2584.445329876251	-0.0022256551793636	0.0042792828562892	-0.520100038746583	0.602995	0.602995	chr17	44776326	0.2196862889898858	chr17:44776326:C:T
chr17:44776550	['C', 'G']	98663	31183.42483958277	-1341.0587294607722	0.00063390311416	0.0058466273048618	0.108422015139041	0.913661	0.913661	chr17	44776550	0.0392149127332788	chr17:44776550:C:G
chr17:44776840	['G', 'A']	98663	93152.9389015044	-2590.7264733480106	-0.0023915547742372	0.004279565688132	-0.5588311872089032	0.576278	0.576278	chr17	44776840	0.2393679597366649	chr17:44776840:G:A
chr17:44777134	['G', 'A']	98663	93122.876960352	-2580.346578656546	-0.0021083709576706	0.004279329722189	-0.4926871950853444	0.622235	0.622235	chr17	44777134	0.2060455639773013	chr17:44777134:G:A
chr17:44777242	['T', 'C']	98663	125140.83059455628	-3844.650271538469	-0.0022320004889512	0.0044079138046841	-0.5063620995899093	0.612604	0.612604	chr17	44777242	0.2128201717928216	chr17:44777242:T:C
chr17:44777880	['T', 'C']	98663	125153.7589635982	-3847.370504325804	-0.0022300430650458	0.0044079595063058	-0.5059127838755375	0.612919	0.612919	chr17	44777880	0.2125969156567684	chr17:44777880:T:C
chr17:44778104	['T', 'C']	98663	137096.50588926955	-4646.5623003543815	-0.0036138219421904	0.0045986458895626	-0.7858447962676481	0.43196	0.43196	chr17	44778104	0.3645564674989185	chr17:44778104:T:C
chr17:44778186	['T', 'C']	98663	125134.63437480992	-3852.474741048356	-0.0023191001821132	0.0044079029774698	-0.5261232368241447	0.598804	0.598804	chr17	44778186	0.2227153072399314	chr17:44778186:T:C
chr17:44778563	['G', 'A']	98663	124392.3880985936	-3917.113461253036	-0.0018584054834593	0.0044045924680653	-0.4219245019677337	0.673081	0.673081	chr17	44778563	0.1719326687087714	chr17:44778563:G:A
chr17:44778989	['T', 'C']	98663	125129.24272071058	-3838.9557608205423	-0.0020241167197655	0.0044077312159144	-0.4592196349127064	0.646077	0.646077	chr17	44778989	0.1897157193388423	chr17:44778989:T:C
chr17:44780149	['C', 'T']	98663	125141.9521550501	-3847.6464961672937	-0.0022472852316489	0.0044078519762224	-0.509836819333237	0.610167	0.610167	chr17	44780149	0.214551284247612	chr17:44780149:C:T
chr17:44780577	['T', 'C']	98663	3394.1067845587027	443.42105943648977	0.0377424525429065	0.0167638588988573	2.2514179325071164	0.0243613	0.0243613	chr17	44780577	1.6132995400226515	chr17:44780577:T:C
chr17:44780947	['T', 'C']	98663	125188.72129402457	-3856.085502324938	-0.0024415406613974	0.0044094272692782	-0.5537092489104894	0.579779	0.579779	chr17	44780947	0.2367375191453671	chr17:44780947:T:C
chr17:44781582	['C', 'T']	98663	47379.4010723915	-1718.8342378305929	0.0034434736025978	0.0049806450610204	0.6913710092588609	0.489334	0.489334	chr17	44781582	0.3103946074581583	chr17:44781582:C:T
chr17:44785890	['G', 'C']	98663	31175.2118370905	-1349.8588153206738	0.0001003843329399	0.005844565867086	0.0171756697114588	0.986297	0.986297	chr17	44785890	0.0059922878592795	chr17:44785890:G:C
chr17:44788091	['C', 'T']	98663	93057.26137861123	-2646.472636419199	-0.0023534831795017	0.0042660528744713	-0.5516769830925838	0.581171	0.581171	chr17	44788091	0.235696064804503	chr17:44788091:C:T
chr17:44788828	['T', 'C']	98663	23120.812095163765	-868.0040023496747	0.0063038471941558	0.006622777550465	0.9518434140541492	0.341179	0.341179	chr17	44788828	0.4670177080578371	chr17:44788828:T:C
chr17:44789275	['C', 'T']	98663	13604.382620240678	-789.0629681573693	-0.0055045818658794	0.0084911447659523	-0.6482732325977608	0.51681	0.51681	chr17	44789275	0.2866690915632782	chr17:44789275:C:T
chr17:44789410	['C', 'T']	98663	13398.864347808423	-789.6147363893408	-0.0057674825559571	0.0084847917338681	-0.6797435619940402	0.496668	0.496668	chr17	44789410	0.3039338204177267	chr17:44789410:C:T
chr17:44789776	['C', 'T']	98663	43623.40076436478	-2303.5947356816846	-0.004948674471876	0.0051598883113967	-0.9590661993488838	0.337528	0.337528	chr17	44789776	0.4716901939704491	chr17:44789776:C:T
chr17:44790498	['T', 'C']	98663	19034.99697787153	-750.4888365479314	0.003468958227617	0.0072071495986843	0.4813218013748909	0.630289	0.630289	chr17	44790498	0.2004602722508527	chr17:44790498:T:C
chr17:44791360	['T', 'C']	98663	24495.75163659714	-1008.1150976276072	0.003965419470981	0.0066541210768141	0.595934372880331	0.55122	0.55122	chr17	44791360	0.2586750332411047	chr17:44791360:T:C
chr17:44793298	['G', 'A']	98663	75305.73398484326	-2294.501679422372	-0.0017939626350734	0.0043711926458891	-0.4104057588861062	0.681509	0.681509	chr17	44793298	0.1665284045035142	chr17:44793298:G:A
chr17:44793559	['T', 'C']	98663	175976.98458985935	-6223.46023000286	-0.0037899884039366	0.0069370384041071	-0.5463409863339816	0.584833	0.584833	chr17	44793559	0.232968129700073	chr17:44793559:T:C
chr17:44793724	['C', 'T']	98663	5257.300103525975	559.0004936957013	0.0166585708153244	0.0136709525743082	1.2185376786860402	0.223023	0.223023	chr17	44793724	0.6516503465572067	chr17:44793724:C:T
chr17:44794706	['A', 'G']	98663	5304.268807395245	566.9172185842184	0.0172824534741606	0.0136141945100314	1.2694437016766766	0.204286	0.204286	chr17	44794706	0.68976139514475	chr17:44794706:A:G
chr17:44794993	['C', 'T']	98663	72778.85181092942	-2015.9862867541945	0.0008976920004076	0.0043952174277113	0.2042429106573431	0.838164	0.838164	chr17	44794993	0.0766709964932323	chr17:44794993:C:T
chr17:44795361	['GTA', 'G']	98663	23736.405806209645	-747.3756018505339	0.0063855175686114	0.0065183857976047	0.9796163907570282	0.327278	0.327278	chr17	44795361	0.4850831874806487	chr17:44795361:GTA:G
chr17:44795422	['C', 'T']	98663	72535.96859413647	-2094.463410274024	3.573774026135088e-05	0.0043983557815352	0.0081252499880482	0.993517	0.993517	chr17	44795422	0.0028246973080392	chr17:44795422:C:T
chr17:44795863	['C', 'T']	98663	72772.16308181966	-2013.5381592045003	0.0009724816598773	0.0043949852469015	0.22127074500716	0.824882	0.824882	chr17	44795863	0.0836081731641756	chr17:44795863:C:T
chr17:44795986	['C', 'T']	98663	72825.90502255334	-2010.9666725279624	0.0008544066036195	0.0043946434814572	0.1944200040855769	0.845847	0.845847	chr17	44795986	0.0727081866831586	chr17:44795986:C:T
chr17:44796727	['TAATAA', 'T']	98663	22048.011210898698	-860.8394811963163	0.0066799037457346	0.0067405459105209	0.99100337486143	0.321686	0.321686	chr17	44796727	0.4925678394867473	chr17:44796727:TAATAA:T
chr17:44799124	['A', 'G']	98663	5300.322328876817	572.0764140678914	0.018255565725723	0.0136197929803922	1.3403702796367472	0.180128	0.180128	chr17	44799124	0.7444187730198918	chr17:44799124:A:G
chr17:44799497	['T', 'C']	98663	175482.33580985203	-6267.553488158531	-0.0058742737372894	0.0067857192997063	-0.865681805839455	0.386667	0.386667	chr17	44799497	0.4126628911011106	chr17:44799497:T:C
chr17:44800952	['T', 'C']	98663	25858.292304594783	-969.0314237902344	0.0038629349724849	0.0064488832594799	0.5990083580449997	0.549169	0.549169	chr17	44800952	0.2602939862002523	chr17:44800952:T:C
chr17:44803439	['C', 'T']	98663	12241.86854322089	-669.6600230779766	0.000870798789439	0.0088478150109221	0.098419642404826	0.921599	0.921599	chr17	44803439	0.035458005160791	chr17:44803439:C:T
chr17:44807170	['C', 'A']	98663	75767.28704370128	-2460.805149223855	-0.0026331841773234	0.0043585507281063	-0.6041421430163156	0.545751	0.545751	chr17	44807170	0.2630054598440471	chr17:44807170:C:A
chr17:44807198	['A', 'T']	98663	151646.81439766422	-5251.2401398105685	-0.0071635837180407	0.0050325772745036	-1.4234423690488365	0.154611	0.154611	chr17	44807198	0.8107596108746443	chr17:44807198:A:T
chr17:44807479	['AAAAAG', 'A']	98663	76220.81132955478	-2313.424451354901	-0.0010494816150369	0.0043545701555785	-0.2410069369745847	0.80955	0.80955	chr17	44807479	0.0917563228791049	chr17:44807479:AAAAAG:A
chr17:44808098	['C', 'T']	98663	31425.45918357004	-2075.3671250719017	-0.0132320634479983	0.0058441939471442	-2.2641383170495404	0.0235678	0.0235678	chr17	44808098	1.6276809559760257	chr17:44808098:C:T
chr17:44808826	['C', 'A']	98663	24726.756801686737	-915.4137852885578	0.004219257099643	0.0064066731122447	0.6585722458008607	0.510172	0.510172	chr17	44808826	0.2922833806521114	chr17:44808826:C:A
chr17:44809611	['T', 'C']	98663	151648.59257757454	-5242.463490285716	-0.0069304415088411	0.0050327475091332	-1.3770691846280647	0.168494	0.168494	chr17	44809611	0.7734155595599185	chr17:44809611:T:C
chr17:44810044	['T', 'A']	98663	106876.74527919183	-2611.225433772455	0.0023060047973465	0.0042852903352132	0.5381210179383972	0.590495	0.590495	chr17	44810044	0.2287837754113519	chr17:44810044:T:A
chr17:44811013	['C', 'T']	98663	23123.406205337684	-1017.6468571870768	0.0043419412586543	0.0066071383229807	0.6571591279620012	0.51108	0.51108	chr17	44811013	0.2915111138786263	chr17:44811013:C:T
chr17:44812687	['G', 'A']	98663	5412.300425566503	574.4181395358679	0.0178834042400032	0.013443743920108	1.3302398756089562	0.183442	0.183442	chr17	44812687	0.7365012233008561	chr17:44812687:G:A
chr17:44813257	['G', 'A']	98663	23298.989174380946	-1033.2434294847794	0.0039927289711767	0.0065800179637068	0.6067960594027704	0.543988	0.543988	chr17	44813257	0.2644106804328197	chr17:44813257:G:A
chr17:44813347	['G', 'A']	98663	5406.671558683926	570.0067530937408	0.0167104229931439	0.0134418047362099	1.2431681103154868	0.213809	0.213809	chr17	44813347	0.6699740177050176	chr17:44813347:G:A
chr17:44814497	['C', 'T']	98663	12287.828329280546	-670.3462715471048	0.0007710353581619	0.0088499753738432	0.0871228817699062	0.930574	0.930574	chr17	44814497	0.0312490857101993	chr17:44814497:C:T
chr17:44814780	['T', 'A']	98663	5387.184074708744	559.8336276163957	0.0150434936808677	0.0135090313009131	1.113587891372409	0.265459	0.265459	chr17	44814780	0.5760025459525931	chr17:44814780:T:A
chr17:44815427	['A', 'G']	98663	76256.45796457936	-2322.6586649627425	-0.001276891349715	0.0043537743990097	-0.2932837654623204	0.769306	0.769306	chr17	44815427	0.1139008803833497	chr17:44815427:A:G
chr17:44816071	['C', 'A']	98663	12741.998994102889	-701.294645802618	0.0001499059742807	0.0088890220202814	0.0168641695271714	0.986545	0.986545	chr17	44816071	0.005883100167534	chr17:44816071:C:A
chr17:44817131	['A', 'G']	98663	151753.0380389016	-5257.467286705697	-0.0072945429021632	0.0050441787392119	-1.4461309321689295	0.148144	0.148144	chr17	44817131	0.8293159332467649	chr17:44817131:A:G
chr17:44818188	['G', 'C']	98663	24813.27541917564	-909.184701397053	0.0042474632165142	0.00639684457782	0.6639934994265178	0.506696	0.506696	chr17	44818188	0.2952525241379543	chr17:44818188:G:C
chr17:44818341	['T', 'G']	98663	31561.51881360743	-2054.067970987092	-0.0128389461261083	0.0058311100620264	-2.201801370500379	0.0276816	0.0276816	chr17	44818341	1.5578088112135156	chr17:44818341:T:G
chr17:44818673	['T', 'A']	98663	5390.458577541629	558.9492248419092	0.0146946050450681	0.0134948922368849	1.0889012514604717	0.2762	0.2762	chr17	44818673	0.5587763257573874	chr17:44818673:T:A
chr17:44819009	['T', 'C']	98663	151653.57551148697	-5250.155862271507	-0.0071443440797128	0.0050331573021013	-1.4194557513094348	0.155769	0.155769	chr17	44819009	0.8075189681558584	chr17:44819009:T:C
chr17:44819345	['C', 'T']	98663	13359.8747300435	-667.9764451898358	0.000443585823087	0.0084964642719265	0.0522082843981058	0.958363	0.958363	chr17	44819345	0.0184699616555321	chr17:44819345:C:T
chr17:44821589	['T', 'C']	98663	151713.78957084473	-5249.074147606733	-0.0070670408244554	0.0050390777498782	-1.4024472681784244	0.160785	0.160785	chr17	44821589	0.7937544700222163	chr17:44821589:T:C
chr17:44821883	['C', 'T']	98663	100522.01610252065	-3175.161853973685	0.0004212592459425	0.0042513658902472	0.0990879770920118	0.921069	0.921069	chr17	44821883	0.0357078343017498	chr17:44821883:C:T
chr17:44822309	['G', 'A']	98663	5411.459315720556	560.5893549636243	0.0155705543008806	0.0134817355940773	1.1549369287231106	0.248119	0.248119	chr17	44822309	0.6053399778510865	chr17:44822309:G:A
chr17:44822500	['G', 'C']	98663	75238.32082643101	-2293.7022530227	-0.001520322248086	0.0043775765550545	-0.347297695189505	0.728368	0.728368	chr17	44822500	0.137649142680385	chr17:44822500:G:C
chr17:44823618	['G', 'C']	98663	24732.258763304617	-916.0742086336992	0.0042779570273464	0.0064061959472597	0.6677842923578285	0.504273	0.504273	chr17	44823618	0.2973342843987165	chr17:44823618:G:C
chr17:44824169	['G', 'A']	98663	31525.65117695413	-2063.291088557159	-0.0126259664882848	0.0058408776521218	-2.161655703179836	0.0306471	0.0306471	chr17	44824169	1.5136106145740793	chr17:44824169:G:A
chr17:44824516	['T', 'C']	98663	28992.758698296857	-1979.012151922644	-0.0138058619960419	0.0060409386554344	-2.285383577537601	0.0222925	0.0222925	chr17	44824516	1.651841224686099	chr17:44824516:T:C
chr17:44825737	['T', 'C']	98663	25503.25421159066	-944.6087197688267	0.0037041948863339	0.0064357418231771	0.5755661100316349	0.56491	0.56491	chr17	44825737	0.248020737343015	chr17:44825737:T:C
chr17:44826389	['G', 'A']	98663	5395.437484161979	564.4540346649778	0.0157413313254706	0.0134942311586752	1.1665230230883328	0.243406	0.243406	chr17	44826389	0.6136687205399108	chr17:44826389:G:A
chr17:44826413	['C', 'T']	98663	75210.68045585434	-2368.6193023456235	-0.0025017422376536	0.0043663855712237	-0.5729549525220978	0.566677	0.566677	chr17	44826413	0.2466644139259835	chr17:44826413:C:T
chr17:44826427	['G', 'A']	98663	28987.164390367576	-1971.3900234954249	-0.0135550977303056	0.0060413865070728	-2.243706426403309	0.0248535	0.0248535	chr17	44826427	1.6046124430009792	chr17:44826427:G:A
chr17:44827325	['A', 'C']	98663	5401.175133106847	564.8093979800828	0.0158536836997501	0.0134910703623571	1.1751242320983788	0.239948	0.239948	chr17	44827325	0.619882865621469	chr17:44827325:A:C
chr17:44828173	['C', 'T']	98663	13065.19180165021	-689.4267894491649	0.0019378302449808	0.0085870601855373	0.2256686459755567	0.82146	0.82146	chr17	44828173	0.0854135791579738	chr17:44828173:C:T
chr17:44829928	['T', 'C']	98663	76585.04000491819	-2271.7196143809338	-0.001919641123349	0.0043881730959066	-0.4374579309872048	0.66178	0.66178	chr17	44829928	0.179286362018848	chr17:44829928:T:C
chr17:44832047	['TG', 'T']	98663	106835.45488115391	-2615.201260970843	0.0020745748930443	0.0042861748482353	0.4840154605215117	0.628376	0.628376	chr17	44832047	0.2017804106253979	chr17:44832047:TG:T
chr17:44832097	['TCTC', 'T']	98663	76491.5957509621	-2296.304681680021	-0.0005441352809701	0.0043655608567264	-0.1246426974283829	0.900807	0.900807	chr17	44832097	0.0453682476597345	chr17:44832097:TCTC:T
chr17:44832776	['A', 'G']	98663	24730.036488281803	-939.8346515682938	0.0033417480066451	0.0064078331985455	0.5215098307183847	0.602013	0.602013	chr17	44832776	0.2203941303911692	chr17:44832776:A:G
chr17:44833388	['G', 'A']	98663	24715.268570153898	-938.4105590356282	0.0033832278151305	0.0064086889614541	0.527912625418297	0.597561	0.597561	chr17	44833388	0.223617754628898	chr17:44833388:G:A
chr17:44834183	['G', 'A']	98663	5393.327984836353	568.1444178105218	0.0167387764416744	0.013497712648563	1.2401194837598233	0.214934	0.214934	chr17	44834183	0.6676948788574658	chr17:44834183:G:A
chr17:44834339	['C', 'A']	98663	5479.820885299495	570.2088658360132	0.0163047216886222	0.01344725261374	1.212494637898191	0.225326	0.225326	chr17	44834339	0.6471886928521057	chr17:44834339:C:A
chr17:44834619	['G', 'A']	98663	25077.81490212128	-924.1222511010964	0.0040259277621991	0.0064087079549009	0.6281964774382306	0.529877	0.529877	chr17	44834619	0.2758249311931028	chr17:44834619:G:A
chr17:44835560	['T', 'C']	98663	14576.19386575245	-934.371809751134	-0.0028517750109316	0.0081591621704753	-0.3495181185699481	0.726701	0.726701	chr17	44835560	0.1386442421816083	chr17:44835560:T:C
chr17:44836148	['G', 'A']	98663	13068.721956411557	-688.4601232115862	0.0020091959243748	0.0085843215521099	0.2340541313810653	0.814943	0.814943	chr17	44836148	0.0888727662921301	chr17:44836148:G:A
chr17:44836713	['C', 'T']	98663	5679.957355341737	586.1563786749556	0.0117570636150549	0.0131770601088992	0.8922372302995482	0.372268	0.372268	chr17	44836713	0.4291442939473668	chr17:44836713:C:T
chr17:44836756	['T', 'C']	98663	106409.71537868322	-2578.0419327407603	0.0015880061979429	0.0042928503003922	0.3699188387253703	0.711444	0.711444	chr17	44836756	0.1478592789221181	chr17:44836756:T:C
chr17:44837063	['G', 'A']	98663	5764.216810763801	596.4174485011598	0.0137922357757425	0.0131422767475847	1.049455588300347	0.293971	0.293971	chr17	44837063	0.5316955102721126	chr17:44837063:G:A
chr17:44837894	['G', 'A']	98663	76446.81168984715	-2402.853435922339	-0.0029033476327564	0.0044016169213608	-0.6596093400737892	0.509506	0.509506	chr17	44837894	0.2928506973267433	chr17:44837894:G:A
chr17:44838616	['C', 'T']	98663	24727.31052289838	-938.3954097161892	0.0033299056757192	0.0064097215339279	0.5195086335800043	0.603407	0.603407	chr17	44838616	0.2193896559712065	chr17:44838616:C:T
chr17:44839342	['T', 'C']	98663	76524.37921440351	-2306.2737380465114	-0.0023741906375531	0.0043820226982191	-0.5418024508448958	0.587956	0.587956	chr17	44839342	0.2306551733663791	chr17:44839342:T:C
chr17:44839355	['A', 'G']	98663	106486.63901270206	-2584.583212107777	0.0013942005133749	0.0042948829136812	0.3246189806324475	0.74547	0.74547	chr17	44839355	0.1275698292017495	chr17:44839355:A:G
chr17:44839814	['C', 'T']	98663	76963.72160098946	-2355.2731037992844	-0.0017967112199391	0.0043631851683957	-0.4117888997591464	0.680495	0.680495	chr17	44839814	0.167175061467828	chr17:44839814:C:T
chr17:44840267	['AAC', 'A']	98663	75336.54297679044	-2282.15943713313	-0.0012377877319012	0.0043658428175788	-0.2835163297490556	0.776782	0.776782	chr17	44840267	0.109700846683016	chr17:44840267:AAC:A
chr17:44840494	['G', 'A']	98663	75283.91953370503	-2299.4733717873696	-0.0015351988142027	0.0043660533821992	-0.3516216316689697	0.725123	0.725123	chr17	44840494	0.1395883193732162	chr17:44840494:G:A
chr17:44841129	['A', 'T']	98663	8214.499548942296	479.5562765507806	0.0071171021377755	0.0108758431757542	0.6543954360836921	0.512859	0.512859	chr17	44841129	0.2900020187846723	chr17:44841129:A:T
chr17:44841175	['C', 'A']	98663	22646.27922749392	-1077.8416923988132	0.0058669735516928	0.0066861494518472	0.8774816647378383	0.380227	0.380227	chr17	44841175	0.4199570470322001	chr17:44841175:C:A
chr17:44841606	['A', 'G']	98663	12300.222862417684	-675.0725901603408	0.0003617306366381	0.00883031692593	0.0409646267141213	0.967324	0.967324	chr17	44841606	0.0144280369364008	chr17:44841606:A:G
chr17:44841641	['A', 'G']	98663	152951.51918532862	-5237.075860081025	-0.0063742986221211	0.0051827303016114	-1.2299113114450884	0.218733	0.218733	chr17	44841641	0.6600856905026308	chr17:44841641:A:G
chr17:44843561	['A', 'G']	98663	45179.57918157583	-1344.863625620667	0.0059124474540086	0.0050517196607559	1.1703831271436531	0.24185	0.24185	chr17	44843561	0.6164539082755259	chr17:44843561:A:G
chr17:44844228	['A', 'G']	98663	33336.515305760346	-279.4207683168345	0.0051664163094584	0.0057021359739986	0.9060493003002744	0.364912	0.364912	chr17	44844228	0.4378118547825367	chr17:44844228:A:G
chr17:44844244	['A', 'G']	98663	88099.18186335154	-3965.858947489878	-0.0013703040160033	0.004299468863905	-0.3187147202082029	0.749944	0.749944	chr17	44844244	0.1249711651402956	chr17:44844244:A:G
chr17:44846030	['C', 'T']	98663	75038.60554671423	-3272.120274868774	-0.0017785079420493	0.0043774609774029	-0.406287560581404	0.684532	0.684532	chr17	44846030	0.1646062449754513	chr17:44846030:C:T
chr17:44846054	['C', 'T']	98663	5126.103911373288	121.73345168376424	0.0009589966951521	0.0134065865960887	0.0715317570418618	0.942975	0.942975	chr17	44846054	0.0254998210547931	chr17:44846054:C:T
chr17:44846116	['C', 'CTG']	98663	14967.606817421623	-1090.329761007824	-0.0143139794645226	0.0080565946419692	-1.7766786217537711	0.0756242	0.0756242	chr17	44846116	1.1213392065533354	chr17:44846116:C:CTG
chr17:44846439	['A', 'C']	98663	29898.54555591598	-1938.7977405025083	-0.0118942757485256	0.0059633757828089	-1.9945541219813925	0.0460943	0.0460943	chr17	44846439	1.3363527759465517	chr17:44846439:A:C
chr17:44846955	['A', 'G']	98663	122887.34788956604	-4176.549755873904	0.0019400419183903	0.0043763416249029	0.4433022109953319	0.657548	0.657548	chr17	44846955	0.1820725388469576	chr17:44846955:A:G
chr17:44847435	['G', 'A']	98663	7804.632831584815	456.5735872925322	0.0086939751341891	0.0111407695519847	0.7803747392513226	0.435172	0.435172	chr17	44847435	0.3613390559493398	chr17:44847435:G:A
chr17:44848191	['C', 'T']	98663	121624.39635302106	-4271.0055570064505	0.00041846779542	0.0043578680730632	0.096025806289694	0.9235	0.9235	chr17	44848191	0.0345631002237397	chr17:44848191:C:T
chr17:44850260	['A', 'G']	98663	123230.48207207667	-3961.953381062391	0.002999736033199	0.004376303453448	0.6854497328871398	0.493062	0.493062	chr17	44850260	0.3070984670008874	chr17:44850260:A:G
chr17:44850282	['C', 'T']	98663	12257.4969440193	-674.1452730799037	0.0004276532742941	0.0088414052821066	0.0483693780172738	0.961422	0.961422	chr17	44850282	0.0170859442322475	chr17:44850282:C:T
chr17:44850353	['G', 'A']	98663	64759.281842324	-3616.120629742832	-0.0038221148671388	0.0045890778917461	-0.8328720839568257	0.404919	0.404919	chr17	44850353	0.3926318443687601	chr17:44850353:G:A
chr17:44850686	['T', 'C']	98663	122896.91246211082	-4065.831662508797	0.0016571175435311	0.0043714254330151	0.3790794487802084	0.70463	0.70463	chr17	44850686	0.1520388704407565	chr17:44850686:T:C
chr17:44852602	['T', 'C']	98663	123025.95089561772	-4064.892699420765	0.001654844194141	0.0043734032509694	0.3783882023168623	0.705143	0.705143	chr17	44852602	0.1517228010039747	chr17:44852602:T:C
chr17:44852617	['G', 'T']	98663	42099.84033085329	-2614.1219014331327	-0.008954455487868	0.0052573826290716	-1.7032154818545509	0.0885309	0.0885309	chr17	44852617	1.052905120745396	chr17:44852617:G:T
chr17:44853491	['G', 'A']	98663	22992.398238340924	-1027.1368450895266	0.004155172701353	0.0066224871542705	0.6274338635256753	0.530376	0.530376	chr17	44853491	0.2754161363819198	chr17:44853491:G:A
chr17:44854825	['C', 'T']	98663	29852.328254875723	-1949.1502943422752	-0.0122788394122176	0.0059657537680954	-2.0582209540534864	0.0395715	0.0395715	chr17	44854825	1.4026174870254582	chr17:44854825:C:T
chr17:44854876	['C', 'T']	98663	23287.180137444506	-880.0943868087991	0.0015681456990529	0.0065730613865698	0.2385715889185247	0.811438	0.811438	chr17	44854876	0.0907446579530132	chr17:44854876:C:T
chr17:44855106	['A', 'G']	98663	75594.32374319517	-2380.3949103445857	-0.0009886822092082	0.0043597201702068	-0.2267765293664136	0.820598	0.820598	chr17	44855106	0.0858695458507321	chr17:44855106:A:G
chr17:44856258	['G', 'A']	98663	12087.09733640907	-717.2114307883056	-0.0004357893451786	0.0089184421962538	-0.0488638414185923	0.961028	0.961028	chr17	44856258	0.0172639587743845	chr17:44856258:G:A
chr17:44857004	['A', 'G']	98663	128745.84224506754	-3806.982671890701	0.0039527708103521	0.0044468945516538	0.8888834139055721	0.374068	0.374068	chr17	44857004	0.4270494423439976	chr17:44857004:A:G
chr17:44857047	['T', 'C']	98663	10246.492482689398	745.9467591517545	0.0122449166664946	0.0099281352602348	1.23335514127605	0.217446	0.217446	chr17	44857047	0.6626485769335982	chr17:44857047:T:C
chr17:44857326	['T', 'C']	98663	132397.73535046374	-4156.982440341349	0.0011477100709758	0.0045078548200876	0.2546022702109791	0.799031	0.799031	chr17	44857326	0.0974363710392361	chr17:44857326:T:C
chr17:44857687	['G', 'A']	98663	17597.675421701406	-549.2559003976311	0.003060542616793	0.0074682695176821	0.40980612838715	0.681949	0.681949	chr17	44857687	0.1662481031247099	chr17:44857687:G:A
chr17:44857691	['T', 'C']	98663	40201.18648999372	-841.5386439194438	0.0028432256838101	0.0053012816704419	0.5363279788853579	0.591733	0.591733	chr17	44857691	0.2278742101411613	chr17:44857691:T:C
chr17:44860381	['C', 'G']	98663	29941.82085407016	-1881.37147909773	-0.0111875813035565	0.0059562953590601	-1.8782784649083912	0.060346	0.060346	chr17	44860381	1.2193515115732645	chr17:44860381:C:G
chr17:44861802	['G', 'A']	98663	52742.2951135442	-2151.457884788032	-0.0046713295022004	0.0048012527722271	-0.9729397146556708	0.330586	0.330586	chr17	44861802	0.4807155423298723	chr17:44861802:G:A
chr17:44861821	['A', 'G']	98663	54729.86031491748	-2053.090946308433	-0.0042410928170197	0.0047452592599496	-0.8937536570056283	0.371456	0.371456	chr17	44861821	0.4300926222504145	chr17:44861821:A:G
chr17:44861969	['G', 'A']	98663	14486.321436535773	-924.618445963529	-0.0023040692489031	0.0081829739209873	-0.2815686902036616	0.778275	0.778275	chr17	44861969	0.108866919874276	chr17:44861969:G:A
chr17:44862237	['C', 'T']	98663	52742.48400896106	-2152.918806963762	-0.00473974356527	0.004801023500258	-0.9872360685206472	0.323529	0.323529	chr17	44862237	0.4900867846228133	chr17:44862237:C:T
chr17:44862691	['C', 'T']	98663	9018.091402971762	622.7101924420344	0.0121131048158332	0.0105131161729928	1.152189761485816	0.249246	0.249246	chr17	44862691	0.6033718026928042	chr17:44862691:C:T
chr17:44863102	['TCTC', 'T']	98663	51673.75529583646	-2086.612487873744	-0.0044866540362092	0.0048402626722202	-0.9269443292735892	0.353958	0.353958	chr17	44863102	0.4510482674950632	chr17:44863102:TCTC:T
chr17:44864100	['T', 'C']	98663	52740.087312207295	-2151.3114847802603	-0.0046942846365299	0.0048014467572634	-0.9776812852144116	0.328234	0.328234	chr17	44864100	0.4838164347162215	chr17:44864100:T:C
chr17:44864149	['C', 'A']	98663	52741.811087234186	-2153.756229868968	-0.0047587607725547	0.0048009370686627	-0.9912149866776476	0.321583	0.321583	chr17	44864149	0.4927069176391792	chr17:44864149:C:A
chr17:44865387	['C', 'T']	98663	122828.63341443636	-4067.8852966706017	0.0013471168097835	0.0043711662136172	0.3081824721253817	0.757944	0.757944	chr17	44865387	0.1203628806336629	chr17:44865387:C:T
chr17:44865723	['C', 'T']	98663	52748.01942259348	-2156.3532413236408	-0.0048030321104905	0.0048010746527993	-1.0004077124045632	0.317116	0.317116	chr17	44865723	0.4987818452122369	chr17:44865723:C:T
chr17:44866621	['C', 'T']	98663	22543.911269062315	-316.7096149162258	0.0041165863271149	0.0066974089231722	0.6146535733949454	0.538785	0.538785	chr17	44866621	0.2685845037209706	chr17:44866621:C:T
chr17:44866850	['G', 'T']	98663	53084.56787478031	-2138.40242741918	-0.0042135805197465	0.004812260703696	-0.8755927368004677	0.381254	0.381254	chr17	44866850	0.4187855911367916	chr17:44866850:G:T
chr17:44866972	['T', 'C']	98663	29942.656786793475	-1878.2315876464656	-0.0112565899722711	0.005956796150496	-1.889705420141616	0.0588003	0.0588003	chr17	44866972	1.2306204581413411	chr17:44866972:T:C
chr17:44867223	['C', 'T']	98663	22846.32586171938	-1018.6699377750951	0.0044618784126994	0.0066413582263892	0.671832215731156	0.501692	0.501692	chr17	44867223	0.2995628241936082	chr17:44867223:C:T
chr17:44868499	['A', 'G']	98663	123554.8118638226	-3923.534462387349	0.0022727048159513	0.0043829831581724	0.5185292149055487	0.60409	0.60409	chr17	44868499	0.2188983534457777	chr17:44868499:A:G
