## Supplementary material for "Characterization of shared and ancestry-specific signals driving complex traits using multi-ancestry fine-mapping": s2_gwas_temp.txt

locus	alleles	n	sum_x	y_transpose_x	beta	standard_error	t_stat	p_value	p_value_str	chrom	pos	-log10pvalue	rsid
chr17:43860714	['A', 'T']	19959	1366.0	200.4353257840121	0.0200270997342827	0.0280616153671463	0.7136830675018728	0.475432	0.475432	chr17	43860714	0.3229115904755035	chr17:43860714:A:T
chr17:43860817	['A', 'C']	19959	5287.0595840641445	825.7826374101118	0.0211214332846197	0.0148897492806471	1.418521755236816	0.156054	0.156054	chr17	43860817	0.8067250949533834	chr17:43860817:A:C
chr17:43864420	['C', 'G']	19959	33877.78947632172	4677.722121691559	0.016721756004112	0.0140971313895575	1.186181467848041	0.235565	0.235565	chr17	43864420	0.6278892361091868	chr17:43864420:C:G
chr17:43864540	['C', 'A']	19959	21370.35356319535	2787.864196190251	-0.009723336028796	0.0101403766041472	-0.9588732655963954	0.337634	0.337634	chr17	43864540	0.4715538260603475	chr17:43864540:C:A
chr17:43865334	['A', 'G']	19959	35451.55243774114	4905.158707347757	0.0263930889513321	0.0160172538560173	1.6477911375186731	0.0994113	0.0994113	chr17	43865334	1.002564246903314	chr17:43865334:A:G
chr17:43867497	['T', 'G']	19959	32085.21511249186	4359.965020377541	0.0022368255968906	0.0126907679822641	0.1762561257141142	0.860095	0.860095	chr17	43867497	0.0654535770155426	chr17:43867497:T:G
chr17:43868196	['C', 'T']	19959	21643.3375595089	2834.266300828508	-0.0085552529344313	0.0101569388695364	-0.8423062346167037	0.399627	0.399627	chr17	43868196	0.3983451772156192	chr17:43868196:C:T
chr17:43868220	['A', 'G']	19959	35923.19939864695	4948.27088990621	0.0245440043937192	0.0168696173319108	1.4549236008626796	0.145706	0.145706	chr17	43868220	0.8365225641309055	chr17:43868220:A:G
chr17:43868401	['C', 'T']	19959	21639.42096822692	2831.54667120447	-0.0087372532511588	0.0101546118125319	-0.860422181808666	0.389567	0.389567	chr17	43868401	0.4094178390749968	chr17:43868401:C:T
chr17:43868408	['G', 'A']	19959	1125.0563683735843	125.94447829971858	-0.0190160819492663	0.0307358182738777	-0.6186945074902416	0.536125	0.536125	chr17	43868408	0.2707339407528704	chr17:43868408:G:A
chr17:43868764	['C', 'G']	19959	3469.695364570284	572.8396253781953	0.0308230759710091	0.017792490388082	1.732364345783508	0.0832242	0.0832242	chr17	43868764	1.079750370845436	chr17:43868764:C:G
chr17:43868812	['G', 'T']	19959	21642.253006614552	2831.116211949284	-0.0087784983354721	0.0101552018814748	-0.8644336604953052	0.38736	0.38736	chr17	43868812	0.4118852279023424	chr17:43868812:G:T
chr17:43869082	['C', 'G']	19959	12061.402521092814	1504.0126049791586	-0.0147720304885862	0.0109935021950001	-1.3437056023243044	0.179059	0.179059	chr17	43869082	0.747003845263049	chr17:43869082:C:G
chr17:43869145	['G', 'A']	19959	22410.97576134227	2965.414409728691	-0.00633176434847	0.0105704073255474	-0.5990085484375656	0.549174	0.549174	chr17	43869145	0.2602900321123043	chr17:43869145:G:A
chr17:43869705	['G', 'A']	19959	27144.0	3696.760625601512	0.0023488331118394	0.0108376598307427	0.2167288094037271	0.828422	0.828422	chr17	43869705	0.0817483762781819	chr17:43869705:G:A
chr17:43873209	['C', 'T']	19959	781.0	81.74259060757888	-0.0329043392317457	0.0367007032226651	-0.8965588215602672	0.369965	0.369965	chr17	43873209	0.4318393597866412	chr17:43873209:C:T
chr17:43873571	['G', 'A']	19959	710.0	45.11669618547454	-0.0555617925905142	0.0383274323055594	-1.4496612282178587	0.147169	0.147169	chr17	43873571	0.8321836611044364	chr17:43873571:G:A
chr17:43873860	['T', 'C']	19959	22989.06270048116	3019.791208816038	-0.0065840051057815	0.0101922558079742	-0.6459811478269957	0.518299	0.518299	chr17	43873860	0.2854196290823304	chr17:43873860:T:C
chr17:43873909	['T', 'C']	19959	35889.99092913701	4895.139501131735	0.0096643696593952	0.0167667392654147	0.5764012612356991	0.56435	0.56435	chr17	43873909	0.2484514706193231	chr17:43873909:T:C
chr17:43873915	['C', 'T']	19959	24497.45477777221	3244.1887673990173	-0.0035751786222437	0.0103626134733816	-0.3450074280418995	0.730092	0.730092	chr17	43873915	0.1366224103249845	chr17:43873915:C:T
chr17:43874677	['A', 'T']	19959	449.13501729063296	52.89774341533587	0.0020690713317367	0.047771990245152	0.0433113906521145	0.965454	0.965454	chr17	43874677	0.0152684137769581	chr17:43874677:A:T
chr17:43875844	['G', 'A']	19959	22977.30245026808	3022.219879525172	-0.0062025408233333	0.010191854190744	-0.6085782535003571	0.542811	0.542811	chr17	43875844	0.2653513599973861	chr17:43875844:G:A
chr17:43876630	['T', 'C']	19959	36535.8305441427	4950.886492097798	0.0030019938911295	0.018145222301136	0.1654426626088542	0.868597	0.868597	chr17	43876630	0.0611816749573214	chr17:43876630:T:C
chr17:43876674	['CACAT', 'C']	19959	23562.49886655587	3047.038592021352	-0.0112620568753591	0.0103262717429575	-1.0906217806092338	0.275453	0.275453	chr17	43876674	0.5599524932984625	chr17:43876674:CACAT:C
chr17:43876993	['A', 'G']	19959	11657.584076560775	1705.49401311837	0.0129337009676464	0.0111132483024003	1.1638092316224933	0.244515	0.244515	chr17	43876993	0.6116944935243774	chr17:43876993:A:G
chr17:43877234	['A', 'G']	19959	35889.79817616996	4896.332231147556	0.0099213130020882	0.0167601953401567	0.5919568836001098	0.553886	0.553886	chr17	43877234	0.2565796119242434	chr17:43877234:A:G
chr17:43877790	['A', 'G']	19959	34346.44169965426	4670.414606277326	0.0017067717650701	0.014515525108003	0.1175825023463401	0.9064	0.9064	chr17	43877790	0.0426801031446591	chr17:43877790:A:G
chr17:43882773	['A', 'G']	19959	35891.0	4899.21805335463	0.0104260718855008	0.0167612395718305	0.6220346556601491	0.533926	0.533926	chr17	43882773	0.272518930272272	chr17:43882773:A:G
chr17:43882975	['T', 'C']	19959	24563.92287647206	3247.462507000625	-0.0040694734139409	0.0103827125799142	-0.3919470352876256	0.695102	0.695102	chr17	43882975	0.1579514619036633	chr17:43882975:T:C
chr17:43883683	['T', 'C']	19959	27950.40234551195	3703.69838339597	-0.0109781069457582	0.0109950793255243	-0.9984563658647996	0.31807	0.31807	chr17	43883683	0.4974772911217161	chr17:43883683:T:C
chr17:43884083	['C', 'T']	19959	4025.20167351438	502.92637861085205	-0.0115778673609457	0.016764032953187	-0.690637353987343	0.489802	0.489802	chr17	43884083	0.3099794458605687	chr17:43884083:C:T
chr17:43884421	['C', 'T']	19959	22914.03638732959	3032.2490896531526	-0.0038380849374265	0.0101872054765229	-0.3767554258399561	0.706359	0.706359	chr17	43884421	0.1509745169482075	chr17:43884421:C:T
chr17:43884804	['A', 'AT']	19959	35894.0	4902.05951210317	0.0114346650771147	0.0167652740015122	0.682044628443492	0.495219	0.495219	chr17	43884804	0.3052027011509832	chr17:43884804:A:AT
chr17:43885837	['G', 'A']	19959	22986.578728312103	3026.0723669270524	-0.0059267168144221	0.0102013781662889	-0.5809721704080446	0.561266	0.561266	chr17	43885837	0.2508312653869881	chr17:43885837:G:A
chr17:43886231	['A', 'G']	19959	427.1069960910093	22.931028875564923	-0.063847516908917	0.0491564834579211	-1.2988625796141782	0.194006	0.194006	chr17	43886231	0.7121848384893776	chr17:43886231:A:G
chr17:43886715	['A', 'G']	19959	24520.14262804451	3247.599954412974	-0.0032405222835108	0.0103713439219136	-0.3124496022799814	0.754702	0.754702	chr17	43886715	0.1222244991038544	chr17:43886715:A:G
chr17:43887148	['C', 'T']	19959	35897.5899659182	4905.502500827389	0.0119689909905467	0.0167914356325566	0.7128033154794855	0.475976	0.475976	chr17	43887148	0.3224149450323239	chr17:43887148:C:T
chr17:43887832	['C', 'G']	19959	35894.39521948286	4899.417671531093	0.0109449231134524	0.0167714208955764	0.6525936700055763	0.514026	0.514026	chr17	43887832	0.2890149133569568	chr17:43887832:C:G
chr17:43888463	['G', 'A']	19959	35889.39446782922	4902.81003279957	0.0117732264819089	0.0167601885743907	0.7024519103501115	0.482406	0.482406	chr17	43888463	0.3165872992288368	chr17:43888463:G:A
chr17:43888967	['T', 'C']	19959	35891.0	4902.310364972462	0.0116351562736441	0.0167610703044265	0.6941774040868599	0.487579	0.487579	chr17	43888967	0.3119550076896689	chr17:43888967:T:C
chr17:43889102	['T', 'C']	19959	24551.221158185	3244.969947238625	-0.0037487979462706	0.0103812917172414	-0.3611109338199724	0.71802	0.71802	chr17	43889102	0.1438634585868543	chr17:43889102:T:C
chr17:43889661	['G', 'A']	19959	1685.5066907231994	257.7277017903517	0.0219906600847043	0.0253212103105188	0.8684679687514387	0.385149	0.385149	chr17	43889661	0.4143712254025335	chr17:43889661:G:A
chr17:43889978	['A', 'T']	19959	795.5909822056913	131.98749400806656	0.0432081577810042	0.036305281383896	1.1901342210825012	0.234008	0.234008	chr17	43889978	0.6307692951690628	chr17:43889978:A:T
chr17:43890215	['G', 'A']	19959	24535.458585959816	3246.165677673728	-0.003454629908644	0.0103710529139847	-0.3331031031560577	0.73906	0.73906	chr17	43890215	0.1313203023208035	chr17:43890215:G:A
chr17:43890820	['A', 'AG']	19959	24541.22958212245	3249.6717566799475	-0.0031739545630226	0.0103706856441847	-0.3060505999236839	0.759569	0.759569	chr17	43890820	0.1194327682684429	chr17:43890820:A:AG
chr17:43891663	['A', 'G']	19959	24541.37753721245	3247.857127460467	-0.0032960176258545	0.0103711889251839	-0.3178051860429348	0.750636	0.750636	chr17	43891663	0.124570610950874	chr17:43891663:A:G
chr17:43891933	['A', 'C']	19959	1283.2571786519668	80.86484759839058	-0.0560629595574987	0.0289566739314781	-1.9360980370246856	0.0528698	0.0528698	chr17	43891933	1.2767923324747952	chr17:43891933:A:C
chr17:43892823	['T', 'C']	19959	28485.2815694528	3769.33264534242	-0.007776206461416	0.0111623088205893	-0.6966485685356193	0.486031	0.486031	chr17	43892823	0.3133360297097691	chr17:43892823:T:C
chr17:43892900	['A', 'T']	19959	24540.229532017234	3247.9183252106554	-0.0032857639471336	0.0103699980864119	-0.3168528981156735	0.751359	0.751359	chr17	43892900	0.124152507116084	chr17:43892900:A:T
chr17:43892977	['G', 'T']	19959	722.9481612090674	73.15808072044393	-0.0356364517754161	0.0381678547356454	-0.9336770961385676	0.350482	0.350482	chr17	43892977	0.4553342815529878	chr17:43892977:G:T
chr17:43893538	['C', 'G']	19959	23045.463920625378	3044.03732580146	-0.0047014780074394	0.0102051231848968	-0.4606978203259218	0.64502	0.64502	chr17	43893538	0.1904268190779479	chr17:43893538:C:G
chr17:43894071	['G', 'A']	19959	25775.97885515781	3363.0890383124674	-0.0120952889121258	0.0105871405794932	-1.1424509593793284	0.25328	0.25328	chr17	43894071	0.5963991024817192	chr17:43894071:G:A
chr17:43894837	['AGGCAGGAG', 'A']	19959	24537.90006017452	3238.315193813525	-0.0042682986499724	0.0103736264953971	-0.4114567506229675	0.680742	0.680742	chr17	43894837	0.1670174537357323	chr17:43894837:AGGCAGGAG:A
chr17:43896006	['T', 'C']	19959	24559.46099113093	3244.8601125987	-0.0039430291110612	0.0103741204189445	-0.3800832216927781	0.703888	0.703888	chr17	43896006	0.1524964386583886	chr17:43896006:T:C
chr17:43897522	['TACTC', 'T']	19959	24538.458886606204	3244.02491442625	-0.0037460092923548	0.0103707327217586	-0.3612097035820262	0.717947	0.717947	chr17	43897522	0.1439076148901764	chr17:43897522:TACTC:T
chr17:43897883	['C', 'G']	19959	24585.92728639439	3269.513129302521	-0.0018936280064285	0.0103810785627781	-0.1824114898059129	0.855262	0.855262	chr17	43897883	0.0679008236062477	chr17:43897883:C:G
chr17:43898579	['A', 'G']	19959	24591.696331930245	3269.699981154135	-0.0019349681081777	0.0103792207614698	-0.186427107838465	0.852112	0.852112	chr17	43898579	0.0695033186309601	chr17:43898579:A:G
chr17:43899368	['C', 'T']	19959	24515.36971883928	3243.0907799686684	-0.0032060846633804	0.0103642712533362	-0.3093400958941954	0.757066	0.757066	chr17	43899368	0.1208662576381711	chr17:43899368:C:T
chr17:43899372	['G', 'A']	19959	24510.91225256828	3243.036728338986	-0.003245204643841	0.0103644692591658	-0.3131086177877479	0.754201	0.754201	chr17	43899372	0.1225128960961451	chr17:43899372:G:A
chr17:43899380	['G', 'C']	19959	24511.36851601263	3242.969745800459	-0.0032542947032575	0.0103645150381374	-0.3139842714572771	0.753536	0.753536	chr17	43899380	0.1228959945399626	chr17:43899380:G:C
chr17:43899392	['CCA', 'C']	19959	24511.14037285757	3242.8580681565063	-0.0032536941858288	0.0103644805830006	-0.3139273753057534	0.753579	0.753579	chr17	43899392	0.1228712125389515	chr17:43899392:CCA:C
chr17:43899560	['G', 'C']	19959	24504.91104986219	3237.421208767958	-0.0037232551310022	0.0103637357575797	-0.3592580144933865	0.719406	0.719406	chr17	43899560	0.1430259443934806	chr17:43899560:G:C
chr17:43901388	['G', 'T']	19959	795.0	129.1544438972979	0.0401912937407488	0.036254333818223	1.108592808304393	0.267619	0.267619	chr17	43901388	0.5724830564414634	chr17:43901388:G:T
chr17:43902398	['G', 'A']	19959	17874.0	2377.6729715855304	-0.0048788628033346	0.0101779125868769	-0.4793578999317909	0.631689	0.631689	chr17	43902398	0.1994966856842219	chr17:43902398:G:A
chr17:43902728	['G', 'A']	19959	17893.48255988774	2365.396741251513	-0.006189462552811	0.0101721019526386	-0.6084742938705502	0.54288	0.54288	chr17	43902728	0.2652961576989575	chr17:43902728:G:A
chr17:43902812	['T', 'C']	19959	7601.52142068827	1004.430516605271	-0.0022573578550655	0.0129276196508138	-0.1746151198781139	0.861384	0.861384	chr17	43902812	0.0648031994137314	chr17:43902812:T:C
chr17:43902932	['T', 'C']	19959	20212.038033674085	2651.3100688103286	-0.0076213431360418	0.0101329550310461	-0.7521343095563868	0.451979	0.451979	chr17	43902932	0.3448817430558506	chr17:43902932:T:C
chr17:43903676	['G', 'C']	19959	20249.07266713441	2660.748561709925	-0.0072552894884711	0.0101350269573997	-0.7158628703176707	0.474084	0.474084	chr17	43903676	0.3241447015655955	chr17:43903676:G:C
chr17:43903932	['T', 'C']	19959	20210.08806134724	2656.0704994275297	-0.0072593631544779	0.0101327288850163	-0.7164272563546703	0.473736	0.473736	chr17	43903932	0.32446361124569	chr17:43903932:T:C
chr17:43904036	['G', 'A']	19959	20211.075778078484	2657.579768453604	-0.0071442542168086	0.0101333485378223	-0.705024029336697	0.480804	0.480804	chr17	43904036	0.3180319279214952	chr17:43904036:G:A
chr17:43904644	['G', 'A']	19959	20198.02395149572	2662.1164963169776	-0.0065888843939314	0.0101294992385136	-0.6504649675948064	0.515399	0.515399	chr17	43904644	0.2878564284217132	chr17:43904644:G:A
chr17:43904885	['C', 'A']	19959	20187.02284912562	2655.883133905284	-0.0071459947275299	0.0101299210860888	-0.7054343925090795	0.480548	0.480548	chr17	43904885	0.3182632259059904	chr17:43904885:C:A
chr17:43904978	['C', 'G']	19959	7631.058693799809	1008.4641829569024	-0.001643224084248	0.0129018061078403	-0.1273638799492934	0.898654	0.898654	chr17	43904978	0.0464074882609126	chr17:43904978:C:G
chr17:43905195	['A', 'T']	19959	20229.054121773992	2666.323289399027	-0.0067167225014247	0.0101333306359111	-0.6628346338193655	0.507444	0.507444	chr17	43905195	0.2946118782086518	chr17:43905195:A:T
chr17:43906049	['C', 'T']	19959	800.0	48.05821183394821	-0.0610947389744504	0.0364563529140344	-1.6758324432099485	0.0937867	0.0937867	chr17	43906049	1.027858745055358	chr17:43906049:C:T
chr17:43906120	['G', 'T']	19959	20049.018040591327	2637.428606764234	-0.0065283925505891	0.0101233819120129	-0.6448825706004616	0.519011	0.519011	chr17	43906120	0.2848234375490839	chr17:43906120:G:T
chr17:43906130	['G', 'A']	19959	20049.018040591327	2637.428606764234	-0.0065283925505891	0.0101233819120129	-0.6448825706004616	0.519011	0.519011	chr17	43906130	0.2848234375490839	chr17:43906130:G:A
chr17:43906248	['A', 'G']	19959	33034.655125764104	4438.905420785607	-0.002295895003352	0.0133359212926274	-0.1721587097714306	0.863315	0.863315	chr17	43906248	0.0638307132060268	chr17:43906248:A:G
chr17:43906259	['G', 'C']	19959	19445.871454345	2564.0298983761086	-0.006081185397387	0.0101281947058879	-0.6004214545610711	0.548232	0.548232	chr17	43906259	0.2610356185268733	chr17:43906259:G:C
chr17:43907481	['C', 'G']	19959	798.0	138.6661238613147	0.0491384680904179	0.0361953158387518	1.357591913531769	0.174609	0.174609	chr17	43907481	0.757933374893896	chr17:43907481:C:G
chr17:43908477	['A', 'G']	19959	33033.0	4440.011725598679	-0.0025292814278506	0.0133275579964223	-0.1897783096145289	0.849485	0.849485	chr17	43908477	0.0708442853938092	chr17:43908477:A:G
chr17:43909694	['A', 'G']	19959	8404.895512659814	1022.1520513519724	-0.0132767727991502	0.0124421692024605	-1.0670786245636912	0.285949	0.285949	chr17	43909694	0.5437114178976596	chr17:43909694:A:G
chr17:43910073	['G', 'A']	19959	17750.557404159357	2361.70553424674	-0.0047974589211074	0.0101608483557272	-0.4721514142471532	0.636824	0.636824	chr17	43910073	0.1959805776963358	chr17:43910073:G:A
chr17:43910403	['G', 'C']	19959	8463.076685563905	1020.6149965675272	-0.0146645259619133	0.0124774026588317	-1.175286745397574	0.239894	0.239894	chr17	43910403	0.619980614055836	chr17:43910403:G:C
chr17:43910664	['G', 'A']	19959	8386.765591289954	1020.1104473208334	-0.0134174028409401	0.0124511067601933	-1.077607244027185	0.281222	0.281222	chr17	43910664	0.5509507074613579	chr17:43910664:G:A
chr17:43911085	['G', 'C']	19959	8381.298886883273	1023.5709315392296	-0.0127122986635273	0.0124494880069321	-1.0211101578192487	0.307215	0.307215	chr17	43911085	0.512557583372979	chr17:43911085:G:C
chr17:43911624	['C', 'T']	19959	8382.41998196212	1019.9485682602308	-0.0131879426368887	0.0124457873764564	-1.0596310412498458	0.289325	0.289325	chr17	43911624	0.5386140382049294	chr17:43911624:C:T
chr17:43912450	['T', 'C']	19959	8381.259771497294	1020.899177185168	-0.0130991425837535	0.0124461871391511	-1.0524622872291896	0.2926	0.2926	chr17	43912450	0.5337256782107079	chr17:43912450:T:C
chr17:43912607	['G', 'GA']	19959	8381.519621109606	1024.234533443053	-0.0125987239669854	0.0124470297987681	-1.012187178039237	0.311461	0.311461	chr17	43912607	0.5065963263568973	chr17:43912607:G:GA
chr17:43913093	['TAC', 'T']	19959	8402.470313441838	1025.3316563561734	-0.0128337394668329	0.0124547298892452	-1.0304309752967775	0.30282	0.30282	chr17	43913093	0.5188154448826705	chr17:43913093:TAC:T
chr17:43913122	['ACT', 'A']	19959	17766.91323971916	2357.31904273026	-0.0054980916141379	0.0101638301540866	-0.5409468213050871	0.58855	0.58855	chr17	43913122	0.2302166359612657	chr17:43913122:ACT:A
chr17:43913494	['C', 'T']	19959	8381.0	1021.0284937890744	-0.0130288988702935	0.0124459322946372	-1.046839928247682	0.295186	0.295186	chr17	43913494	0.5299042439591842	chr17:43913494:C:T
chr17:43913965	['C', 'A']	19959	17754.779125119006	2361.1609188837056	-0.0049169632740501	0.0101570810033846	-0.4840921591953109	0.628326	0.628326	chr17	43913965	0.2018149688963429	chr17:43913965:C:A
chr17:43915249	['T', 'C']	19959	10555.461715890287	1353.222831749334	-0.0055082005534124	0.0114459398491363	-0.4812361960672078	0.630354	0.630354	chr17	43915249	0.2004154869447054	chr17:43915249:T:C
chr17:43915305	['C', 'G']	19959	4210.265674334687	478.6418757061925	-0.0185978175725151	0.0165537961373206	-1.1234775043886271	0.261248	0.261248	chr17	43915305	0.5829470256360612	chr17:43915305:C:G
chr17:43915353	['T', 'C']	19959	8198.484483278102	1050.7455472220238	-0.0057487941219588	0.012569511589934	-0.4573601830768492	0.647417	0.647417	chr17	43915353	0.1888159009957575	chr17:43915353:T:C
chr17:43915649	['T', 'C']	19959	11482.45181175763	1513.2320648861846	-0.001172745359501	0.0111489041248591	-0.1051892945142616	0.916227	0.916227	chr17	43915649	0.0379969142863753	chr17:43915649:T:C
chr17:43916513	['C', 'G']	19959	6646.332999298527	981.0079933569776	0.0153980261108778	0.0135049301022824	1.1401781419272508	0.254226	0.254226	chr17	43916513	0.5947800356895475	chr17:43916513:C:G
chr17:43916686	['G', 'A']	19959	6645.3329491933055	983.6929612900911	0.0158910266995141	0.0135076516213843	1.176446294658403	0.239431	0.239431	chr17	43916686	0.6208196206073804	chr17:43916686:G:A
chr17:43917328	['G', 'A']	19959	6642.0	982.3571452084592	0.0157087635759103	0.0135136485572002	1.162436888114908	0.245072	0.245072	chr17	43917328	0.6107063049867383	chr17:43917328:G:A
chr17:43917424	['T', 'C']	19959	6642.66563110688	981.6161605439568	0.0156055103083104	0.013513960722148	1.1547695475194442	0.248199	0.248199	chr17	43917424	0.605199972617131	chr17:43917424:T:C
chr17:43917426	['C', 'T']	19959	19307.967381501152	2532.607525529752	-0.0095963394674907	0.0101411395379076	-0.946278219683263	0.344018	0.344018	chr17	43917426	0.4634188333117286	chr17:43917426:C:T
chr17:43917664	['T', 'C']	19959	6648.333099508969	980.4597536594172	0.0153235012182815	0.013508946387755	1.1343224540569143	0.256673	0.256673	chr17	43917664	0.5906198133220475	chr17:43917664:T:C
chr17:43917930	['C', 'G']	19959	6642.332798877644	980.405488237406	0.0153987751277226	0.0135137548032732	1.139489013371242	0.254513	0.254513	chr17	43917930	0.5942900298927485	chr17:43917930:C:G
chr17:43918423	['A', 'T']	19959	2687.867027199044	374.0573420628925	0.0020123201401955	0.0207499277432965	0.0969796215722075	0.922744	0.922744	chr17	43918423	0.0349187700557549	chr17:43918423:A:T
chr17:43918793	['C', 'T']	19959	7141.431220245552	1018.4896155056538	0.0077445874520533	0.0131427677563414	0.5892660964290882	0.555689	0.555689	chr17	43918793	0.2551682000952829	chr17:43918793:C:T
chr17:43919346	['T', 'C']	19959	6651.665530037109	984.8095026485728	0.0157026343931061	0.0135114635260111	1.162171245392977	0.24518	0.24518	chr17	43919346	0.6105149592918536	chr17:43919346:T:C
chr17:43919350	['C', 'G']	19959	4786.501527494909	540.3728199462157	-0.0181010942181901	0.015831934337506	-1.143328025010087	0.252916	0.252916	chr17	43919350	0.5970236954009067	chr17:43919350:C:G
chr17:43919364	['C', 'T']	19959	6644.3276847488205	985.0858223055748	0.0160625420004569	0.0135134258878105	1.1886358155074306	0.234597	0.234597	chr17	43919364	0.629677545893875	chr17:43919364:C:T
chr17:43919658	['A', 'G']	19959	6647.999248346361	985.2997920693132	0.0158830036555154	0.0135094533112243	1.175695514067837	0.239731	0.239731	chr17	43919658	0.6202758030191953	chr17:43919658:A:G
chr17:43919940	['A', 'G']	19959	8372.827697587578	1179.102347015429	0.0081360634361756	0.0124282013918486	0.6546452845149346	0.512704	0.512704	chr17	43919940	0.2901332942796103	chr17:43919940:A:G
chr17:43920127	['G', 'T']	19959	18461.849525530964	2441.96035525687	-0.0078705013717542	0.0101719671560254	-0.7737442768965384	0.439091	0.439091	chr17	43920127	0.3574454644906804	chr17:43920127:G:T
chr17:43920344	['T', 'C']	19959	36823.0	5018.419543244079	0.0111102978944401	0.0188504493768834	0.5893916729680114	0.555605	0.555605	chr17	43920344	0.2552338546143379	chr17:43920344:T:C
chr17:43921495	['A', 'C']	19959	19019.90589768001	2579.773901616383	-0.0030975767486536	0.0101372911242828	-0.3055625719610397	0.759941	0.759941	chr17	43921495	0.1192201239943077	chr17:43921495:A:C
chr17:43921788	['T', 'A']	19959	4672.70234515935	538.5025550972908	-0.0150692891015408	0.0158474287465958	-0.9508980505609008	0.341668	0.341668	chr17	43921788	0.4663956945234619	chr17:43921788:T:A
chr17:43921849	['C', 'T']	19959	12087.23922413793	1826.0526565854573	0.0209957692378468	0.0109711389036386	1.9137274099121613	0.0556693	0.0556693	chr17	43921849	1.2543842395884928	chr17:43921849:C:T
chr17:43923182	['C', 'T']	19959	1845.462313320637	260.6301204441048	0.0165818917123981	0.024374002359938	0.680310581230301	0.496316	0.496316	chr17	43923182	0.3042417239973077	chr17:43923182:C:T
chr17:43923752	['T', 'C']	19959	1535.4615847241016	235.1267070178328	0.0149675001413048	0.0262694518762991	0.5697682696915649	0.568841	0.568841	chr17	43923752	0.2450091087761031	chr17:43923752:T:C
chr17:43924520	['A', 'C']	19959	18145.636582310195	2375.0608346281874	-0.0076564245496525	0.0101501832860334	-0.754313920635082	0.45067	0.45067	chr17	43924520	0.3461413508886326	chr17:43924520:A:C
chr17:43925078	['T', 'G']	19959	4701.177708730079	534.9350062148343	-0.015586876180554	0.0158108476411384	-0.9858343166876364	0.324226	0.324226	chr17	43925078	0.4891521615918441	chr17:43925078:T:G
chr17:43925909	['C', 'T']	19959	16363.459561034271	2152.142683827035	-0.0063817118704568	0.0102952725708566	-0.6198681799374494	0.535352	0.535352	chr17	43925909	0.271360570522344	chr17:43925909:C:T
chr17:43926029	['G', 'A']	19959	1478.2221888153938	224.8099318559629	0.0237784684018884	0.0267108893749143	0.8902162735255125	0.373361	0.373361	chr17	43926029	0.4278710489187536	chr17:43926029:G:A
chr17:43926180	['G', 'A']	19959	4273.214099609179	670.8364919329738	0.0206661769955922	0.0163219846836854	1.2661558870502427	0.205472	0.205472	chr17	43926180	0.6872473517635994	chr17:43926180:G:A
chr17:43926534	['G', 'A']	19959	16367.20041104817	2150.180880105999	-0.0065716330436432	0.0102971284306401	-0.6382005515332473	0.52335	0.52335	chr17	43926534	0.2812077714962079	chr17:43926534:G:A
chr17:43927692	['A', 'C']	19959	6229.681859205776	767.6646700337234	-0.0081689181307694	0.0140624885568027	-0.5809013175564678	0.561314	0.561314	chr17	43927692	0.2507941256995822	chr17:43927692:A:C
chr17:43927825	['G', 'A']	19959	26980.75904580536	3546.6641147457744	-0.0083286374648973	0.0107548157861605	-0.7744100531795993	0.438698	0.438698	chr17	43927825	0.3578343455151455	chr17:43927825:G:A
chr17:43927932	['G', 'A']	19959	16539.14327954295	2177.866523845628	-0.0054177683262973	0.0102896493977528	-0.5265260376588252	0.598529	0.598529	chr17	43927932	0.2229148022586496	chr17:43927932:G:A
chr17:43927970	['G', 'A']	19959	18311.504736129908	2414.3205321593828	-0.0036158024500581	0.0101791298856205	-0.3552172426020443	0.722431	0.722431	chr17	43927970	0.1412036264264458	chr17:43927970:G:A
chr17:43927998	['A', 'T']	19959	4320.515286688052	687.5029639025013	0.025619414578592	0.0161821562144762	1.583189176957359	0.113394	0.113394	chr17	43927998	0.9454099245950476	chr17:43927998:A:T
chr17:43928178	['G', 'A']	19959	9019.355682501504	1223.5846318854392	0.0055196185218931	0.012174407432139	0.4533788237875111	0.650281	0.650281	chr17	43928178	0.1868989350828335	chr17:43928178:G:A
chr17:43928247	['A', 'G']	19959	18328.6732648459	2373.817992290831	-0.0080385673285428	0.0101713063424394	-0.7903180828407621	0.429351	0.429351	chr17	43928247	0.3671875212502345	chr17:43928247:A:G
chr17:43928373	['T', 'C']	19959	4711.708208057728	538.5594892430707	-0.0149373834238555	0.0157917956939253	-0.9458951795837632	0.344214	0.344214	chr17	43928373	0.463171469862327	chr17:43928373:T:C
chr17:43928891	['C', 'T']	19959	4693.0	533.9298916272372	-0.0154298726477374	0.0158243413677239	-0.975072029172023	0.329536	0.329536	chr17	43928891	0.4820971341888781	chr17:43928891:C:T
chr17:43929167	['C', 'T']	19959	18063.525157863085	2384.7307391654504	-0.0038048320930555	0.0101717235965985	-0.374059721238183	0.708364	0.708364	chr17	43929167	0.1497435183439439	chr17:43929167:C:T
chr17:43930114	['A', 'G']	19959	18416.690904535208	2387.605671597954	-0.0078802186832032	0.0101572964153242	-0.7758185210893721	0.437865	0.437865	chr17	43930114	0.3586597680171822	chr17:43930114:A:G
chr17:43930248	['A', 'T']	19959	4435.444505714858	470.6831060372087	-0.0220693015738833	0.0161734782811783	-1.3645365078683254	0.172414	0.172414	chr17	43930248	0.7634274724098716	chr17:43930248:A:T
chr17:43930282	['G', 'A']	19959	18394.608098626843	2396.056176796567	-0.0067032629981453	0.0101592501263547	-0.6598186790141124	0.509378	0.509378	chr17	43930282	0.2929598161154887	chr17:43930282:G:A
chr17:43930778	['A', 'G']	19959	1539.385636965019	238.1463806728728	0.0166032213528662	0.0262407068554297	0.6327276717178353	0.526919	0.526919	chr17	43930778	0.2782561410620882	chr17:43930778:A:G
chr17:43931576	['G', 'A']	19959	6376.638973793656	754.3984102451437	-0.010673283708742	0.0139065801698078	-0.7674988083637165	0.442794	0.442794	chr17	43931576	0.353798272582262	chr17:43931576:G:A
chr17:43931843	['G', 'A']	19959	1105.332280860021	177.01746486079213	0.0248152847296903	0.0308885280843143	0.8033819113022717	0.421764	0.421764	chr17	43931843	0.3749304925637714	chr17:43931843:G:A
chr17:43931982	['TTTTTTTC', 'T']	19959	6031.130559324596	752.7209216964638	-0.0038562336542384	0.0143355333390042	-0.2689982690596058	0.787934	0.787934	chr17	43931982	0.1035101589523798	chr17:43931982:TTTTTTTC:T
chr17:43932249	['G', 'A']	19959	3810.572760072159	387.9602687783201	-0.0252797336089121	0.0173509298574511	-1.456967079954859	0.145141	0.145141	chr17	43932249	0.8382098890194912	chr17:43932249:G:A
chr17:43932548	['C', 'T']	19959	5034.756764882742	505.3663031439694	-0.0285193481870568	0.0153881512232464	-1.8533316818444947	0.0638496	0.0638496	chr17	43932548	1.1948418191262808	chr17:43932548:C:T
chr17:43932877	['T', 'A']	19959	7194.686152612055	709.3625303510008	-0.0352971122813478	0.0132140235695782	-2.671185812216194	0.00756451	0.00756451	chr17	43932877	2.121219198663704	chr17:43932877:T:A
chr17:43932991	['C', 'T']	19959	662.0663426366689	51.62357553365002	-0.0440224705679747	0.0397349095168674	-1.107904135261393	0.267917	0.267917	chr17	43932991	0.5719997284524393	chr17:43932991:C:T
chr17:43933623	['G', 'C']	19959	408.0	38.404663165601534	-0.0519611684357057	0.0506111017389489	-1.0266753074003503	0.304586	0.304586	chr17	43933623	0.5162900624657607	chr17:43933623:G:C
chr17:43934455	['G', 'A']	19959	4173.209089087082	398.9950599158674	-0.0327008852493239	0.0166764832483858	-1.9608981559399907	0.0499048	0.0499048	chr17	43934455	1.3018576805638329	chr17:43934455:G:A
chr17:43935352	['G', 'A']	19959	970.2430590357824	125.96302336689614	-0.0151387230738882	0.0328422038897562	-0.4609533247130861	0.644837	0.644837	chr17	43935352	0.1905500511737873	chr17:43935352:G:A
chr17:43935445	['C', 'A']	19959	7741.387864515483	1097.9285077552363	0.0062895395760437	0.012704874145824	0.4950493412098063	0.620571	0.620571	chr17	43935445	0.2072085233606982	chr17:43935445:C:A
chr17:43935558	['C', 'T']	19959	4174.0	400.0306281660553	-0.0323698108013617	0.0166749613751581	-1.9412225355787216	0.0522454	0.0522454	chr17	43935558	1.2819519414381784	chr17:43935558:C:T
chr17:43936131	['A', 'T']	19959	18556.648691991577	2644.9497843280774	0.0097821768823576	0.0101422199948067	0.9645005617474874	0.334807	0.334807	chr17	43936131	0.4752054705425979	chr17:43936131:A:T
chr17:43936366	['C', 'T']	19959	4164.208638140094	402.58980331173706	-0.0313878212526572	0.0166967549307463	-1.879875543651776	0.0601396	0.0601396	chr17	43936366	1.220839464801688	chr17:43936366:C:T
chr17:43936694	['G', 'A']	19959	22720.83025109006	3048.4388760603074	-0.0017613692550208	0.0102233463351732	-0.1722889157105903	0.863212	0.863212	chr17	43936694	0.0638825309090678	chr17:43936694:G:A
chr17:43936772	['G', 'T']	19959	22719.414912808177	3051.0879239764145	-0.0014423204043753	0.0102236500794782	-0.1410768554442675	0.887811	0.887811	chr17	43936772	0.0516794783580662	chr17:43936772:G:T
chr17:43936979	['A', 'C']	19959	22725.247368421053	3049.858655993232	-0.0016650055436766	0.0102292812340536	-0.1627685763623166	0.870702	0.870702	chr17	43936979	0.0601304579661636	chr17:43936979:A:C
chr17:43936993	['T', 'C']	19959	22726.69334469279	3049.272940223821	-0.0017019693269851	0.0102252361166979	-0.1664479242885971	0.867806	0.867806	chr17	43936993	0.0615773514897254	chr17:43936993:T:C
chr17:43938327	['C', 'T']	19959	541.3254624755602	42.03977008588623	-0.0597848104587613	0.0439121755775127	-1.3614631858362498	0.173383	0.173383	chr17	43938327	0.760993486837479	chr17:43938327:C:T
chr17:43938977	['GC', 'G']	19959	653.0	52.43726064885372	-0.0444016792696775	0.0400953313186301	-1.1074027276848184	0.268133	0.268133	chr17	43938977	0.5716497326939534	chr17:43938977:GC:G
chr17:43941103	['T', 'C']	19959	20224.02655709776	2877.94677938738	0.0118371128957921	0.010100395585845	1.171945474331817	0.241233	0.241233	chr17	43941103	0.6175632821969417	chr17:43941103:T:C
chr17:43942126	['C', 'T']	19959	26849.345224972443	3767.594493836949	0.0137907599843759	0.0107420445880876	1.2838114635708404	0.199223	0.199223	chr17	43942126	0.7006605243637907	chr17:43942126:C:T
chr17:43943880	['A', 'G']	19959	4788.239903797976	631.3902758401504	0.002717680750851	0.0154926651072737	0.1754172527472451	0.860754	0.860754	chr17	43943880	0.0651209504137144	chr17:43943880:A:G
chr17:43944339	['G', 'A']	19959	18784.88234704615	2562.77326083591	0.0005596830288028	0.0100439172846831	0.0557235800474295	0.955563	0.955563	chr17	43944339	0.0197406747519266	chr17:43944339:G:A
chr17:43944520	['C', 'A']	19959	1073.0537629020944	128.7749933669445	-0.0178090589670909	0.0313232224198911	-0.5685576895109522	0.569663	0.569663	chr17	43944520	0.2443819873498181	chr17:43944520:C:A
chr17:43944573	['G', 'A']	19959	19838.98797414441	2507.7081112168976	-0.0157438928111965	0.0100972118009019	-1.5592317088753418	0.118957	0.118957	chr17	43944573	0.9246099969060284	chr17:43944573:G:A
chr17:43944891	['G', 'A']	19959	20324.091460358824	2632.983037414319	-0.0110918301643039	0.010074530894941	-1.1009773338303772	0.27092	0.27092	chr17	43944891	0.5671589330656763	chr17:43944891:G:A
chr17:43944996	['C', 'T']	19959	26854.07277101188	3571.910054115497	-0.0039222469819267	0.01070384667839	-0.3664334047165882	0.714046	0.714046	chr17	43944996	0.1462738093685584	chr17:43944996:C:T
chr17:43945275	['C', 'G']	19959	26812.40361868485	3604.28506590582	0.0020584465200704	0.0107112137049172	0.1921767762999115	0.847606	0.847606	chr17	43945275	0.0718059776836727	chr17:43945275:C:G
chr17:43945522	['A', 'G']	19959	26874.039386650627	3601.9947661855263	0.0008790622955218	0.0107227066329472	0.0819813807850323	0.934662	0.934662	chr17	43945522	0.0293454138051859	chr17:43945522:A:G
chr17:43946443	['A', 'G']	19959	35950.801232588434	4875.894285733062	-0.0025565626499713	0.0167881116055789	-0.1522841109253602	0.878964	0.878964	chr17	43946443	0.0560289120951925	chr17:43946443:A:G
chr17:43946742	['T', 'C']	19959	25226.111172372315	3353.695570605795	-0.0036988296755572	0.0104142513281842	-0.3551700030080004	0.722466	0.722466	chr17	43946742	0.1411825864396929	chr17:43946742:T:C
chr17:43947001	['G', 'A']	19959	20183.044901027315	2704.675828472115	-0.0010806426679741	0.0100518261645177	-0.1075070987388068	0.914388	0.914388	chr17	43947001	0.0388694820528223	chr17:43947001:G:A
chr17:43949143	['G', 'A']	19959	35972.802334903296	4885.275335405423	-0.0003616840431812	0.0168296959852604	-0.0214908245222017	0.982854	0.982854	chr17	43949143	0.0075109905133208	chr17:43949143:G:A
chr17:43949205	['C', 'T']	19959	19896.89108612727	2688.4485558525	0.0008726726271999	0.0100681597348493	0.0866764781432052	0.93093	0.93093	chr17	43949205	0.0310829739667462	chr17:43949205:C:T
chr17:43949713	['T', 'C']	19959	25140.038336256577	3360.7641012552776	-0.0091104328457745	0.0104074516539912	-0.8753759468371571	0.38138	0.38138	chr17	43949713	0.4186420855883431	chr17:43949713:T:C
chr17:43949962	['C', 'G']	19959	653.1636263405833	62.91980427658654	-0.028518680660439	0.0401590102530163	-0.7101440120351817	0.477623	0.477623	chr17	43949962	0.320914767865759	chr17:43949962:C:G
chr17:43953163	['G', 'C']	19959	17806.568629416186	2171.0648538698424	-0.0232934807100631	0.0101584224702725	-2.293021458620071	0.0218571	0.0218571	chr17	43953163	1.6604074607553003	chr17:43953163:G:C
chr17:43953963	['C', 'T']	19959	19386.885342019545	2333.639525760661	-0.0269149336569288	0.0101000221979826	-2.6648390596908413	0.00770872	0.00770872	chr17	43953963	2.1130177287047416	chr17:43953963:C:T
chr17:43954949	['C', 'T']	19959	17795.6748346362	2185.8590570129268	-0.0215332124952531	0.010153432910742	-2.120781481943083	0.0339525	0.0339525	chr17	43954949	1.4691282421130478	chr17:43954949:C:T
chr17:43955841	['A', 'G']	19959	36056.806543741855	4908.385471850842	0.0030482378767295	0.0170029844411383	0.1792766374210394	0.857722	0.857722	chr17	43955841	0.0666534504142831	chr17:43955841:A:G
chr17:43959538	['T', 'C']	19959	32071.21370947537	4352.1900860346	-0.0014888757858685	0.0126936133669125	-0.1172932988292766	0.906629	0.906629	chr17	43959538	0.0425703934413011	chr17:43959538:T:C
chr17:43960632	['G', 'A']	19959	2119.215489306589	308.0526359405648	0.0030152022949916	0.0235440323191447	0.1280665203869893	0.898098	0.898098	chr17	43960632	0.0466762707524814	chr17:43960632:G:A
chr17:43963439	['C', 'T']	19959	14067.525030838771	1775.831763402232	-0.0116435877550027	0.0108012237904454	-1.0779878262778373	0.281052	0.281052	chr17	43963439	0.551213319868025	chr17:43963439:C:T
chr17:43963905	['T', 'C']	19959	31731.179636217872	4272.813343023375	-0.0029283275715622	0.0125365994265599	-0.23358228750281	0.815312	0.815312	chr17	43963905	0.0886761655559765	chr17:43963905:T:C
chr17:43964243	['T', 'G']	19959	15019.505035827027	1918.494934841029	-0.009649057371218	0.0104430676704459	-0.9239677148243556	0.355514	0.355514	chr17	43964243	0.4491432922534029	chr17:43964243:T:G
chr17:43964549	['G', 'A']	19959	13710.37385378564	1719.0911964597697	-0.0122052604341073	0.0106590103907664	-1.1450650657663684	0.252196	0.252196	chr17	43964549	0.5982618059140234	chr17:43964549:G:A
chr17:43964982	['A', 'G']	19959	13719.37475572481	1724.5346984041485	-0.0117604819653856	0.0106591941844752	-1.10331810846587	0.269902	0.269902	chr17	43964982	0.5687938972673232	chr17:43964982:A:G
chr17:43967770	['G', 'A']	19959	34764.22534576067	4717.344086393685	-0.0003791282176476	0.0149619720605492	-0.0253394549938612	0.979784	0.979784	chr17	43967770	0.0088696569070885	chr17:43967770:G:A
chr17:43970104	['A', 'G']	19959	35991.688591210135	4905.493465910662	0.0054916966926697	0.0170047082543954	0.3229515385099424	0.746735	0.746735	chr17	43970104	0.1268334925037565	chr17:43970104:A:G
chr17:43970115	['C', 'T']	19959	36025.43977745477	4910.152061428879	0.0052153177597375	0.0169665789105041	0.3073877053970317	0.758551	0.758551	chr17	43970115	0.1200152147797122	chr17:43970115:C:T
chr17:43971526	['T', 'C']	19959	36026.0	4906.690675958696	0.0042307273045275	0.0169641987437493	0.2493915196605692	0.803061	0.803061	chr17	43971526	0.0952514647372414	chr17:43971526:T:C
chr17:43971815	['G', 'A']	19959	36031.41581479254	4903.5422594738375	0.0032652870840795	0.0169730105926976	0.1923811374679952	0.847446	0.847446	chr17	43971815	0.0718879658672929	chr17:43971815:G:A
chr17:43972571	['G', 'A']	19959	25855.90902251868	3344.638262372496	-0.0177754617639106	0.0105699473572588	-1.681698230190665	0.092643	0.092643	chr17	43972571	1.0331873899038773	chr17:43972571:G:A
chr17:43975583	['G', 'A']	19959	449.2701158068882	108.66519890756098	0.0868345300655532	0.0479511633978135	1.8108951673425424	0.0701721	0.0701721	chr17	43975583	1.153835526396008	chr17:43975583:G:A
chr17:43977801	['T', 'C']	19959	35442.77577913619	4852.014986846037	0.0085607974794635	0.015996026716138	0.5351827445265972	0.592529	0.592529	chr17	43977801	0.2272903892304923	chr17:43977801:T:C
chr17:43978316	['AGGAAG', 'A']	19959	13292.794086919985	1666.181311272739	-0.0143709221068363	0.0110977777487519	-1.294936917298829	0.195357	0.195357	chr17	43978316	0.7091710225917067	chr17:43978316:AGGAAG:A
chr17:43978471	['T', 'C']	19959	35752.747857465045	4864.478977830767	0.0029170913424695	0.0164967067794714	0.1768287077818199	0.859645	0.859645	chr17	43978471	0.0656808584898549	chr17:43978471:T:C
chr17:43978550	['G', 'A']	19959	2969.2975397103774	391.4276876345002	-0.0046768253892327	0.0192350938957072	-0.2431402422359133	0.807899	0.807899	chr17	43978550	0.0926429294288601	chr17:43978550:G:A
chr17:43979112	['C', 'T']	19959	36776.84261950095	4978.613802214505	-0.0004521409983421	0.0187625269017213	-0.0240980866122377	0.980775	0.980775	chr17	43979112	0.0084306128709535	chr17:43979112:C:T
chr17:43981529	['G', 'A']	19959	2800.9823576583804	425.3099982044162	0.0182201180819873	0.0196389509635873	0.9277541410317368	0.353546	0.353546	chr17	43981529	0.4515540719760825	chr17:43981529:G:A
chr17:43983263	['A', 'G']	19959	10749.771854155171	1273.327521298056	-0.0257894746506541	0.0113713809879995	-2.26792811514013	0.0233442	0.0233442	chr17	43983263	1.63182100464338	chr17:43983263:A:G
chr17:43984104	['G', 'A']	19959	3101.0	431.5295354685398	0.0011543509213565	0.0189277437645221	0.0609872436840696	0.95137	0.95137	chr17	43984104	0.0216505475134232	chr17:43984104:G:A
chr17:43984155	['TA', 'T']	19959	2995.9513686954783	463.3851880265251	0.0237345259332975	0.018996046725217	1.2494455439399548	0.211517	0.211517	chr17	43984155	0.6746547218610821	chr17:43984155:TA:T
chr17:43984261	['C', 'T']	19959	16073.0	1959.8392615752296	-0.0204317321141812	0.0103185061637322	-1.9801056267229045	0.0477054	0.0477054	chr17	43984261	1.3214324583295782	chr17:43984261:C:T
chr17:43984393	['G', 'A']	19959	16247.25612628414	1957.122149752737	-0.0230921917635205	0.0102991650561087	-2.2421421190666155	0.0249631	0.0249631	chr17	43984393	1.6027014835210378	chr17:43984393:G:A
chr17:43984928	['AGTT', 'A']	19959	3637.3644836398257	501.1023429001757	-0.0048336730474549	0.0176104170149407	-0.2744780571268702	0.78372	0.78372	chr17	43984928	0.1058390701916184	chr17:43984928:AGTT:A
chr17:43984948	['A', 'G']	19959	1340.1342887207495	202.12963143708063	0.0076399159029658	0.0283371846773709	0.2696074430099198	0.787465	0.787465	chr17	43984948	0.1037687399442809	chr17:43984948:A:G
chr17:43985194	['G', 'A']	19959	36782.0	4988.519216376694	0.0014926637595875	0.0187935624294227	0.0794242052401221	0.936696	0.936696	chr17	43985194	0.0284013343462587	chr17:43985194:G:A
chr17:43985995	['G', 'A']	19959	16129.232473064396	1938.2034511063089	-0.0238060759636718	0.0103011996674367	-2.311000342894572	0.020843	0.020843	chr17	43985995	1.68103977147246	chr17:43985995:G:A
chr17:43987848	['G', 'A']	19959	1937.0970538130075	302.30041101147685	0.013340013252691	0.0235917912529261	0.5654514788501465	0.571773	0.571773	chr17	43987848	0.2427763565468752	chr17:43987848:G:A
chr17:43987859	['G', 'A']	19959	20675.143522926584	2607.6079487595266	-0.0206366365432139	0.0101824883670675	-2.026679118039292	0.0427085	0.0427085	chr17	43987859	1.3694856815154055	chr17:43987859:G:A
chr17:43987907	['G', 'A']	19959	20687.03647660086	2616.894065560655	-0.0199068461344679	0.0101810712343578	-1.955280115052011	0.050564	0.050564	chr17	43987907	1.2961585773440705	chr17:43987907:G:A
chr17:43988557	['A', 'G']	19959	15729.364251352978	1872.5176495250485	-0.0263449551727867	0.0103589140981258	-2.5432159127135745	0.0109912	0.0109912	chr17	43988557	1.958954889475696	chr17:43988557:A:G
chr17:43989126	['A', 'G']	19959	3756.492204003618	401.6988453754584	-0.0225146813303472	0.0177710178915472	-1.2669325678331775	0.205194	0.205194	chr17	43989126	0.6878353424149395	chr17:43989126:A:G
chr17:43989127	['G', 'C']	19959	3749.137995080571	404.4827634978924	-0.0212634276328243	0.0177668581569158	-1.196802915013282	0.231398	0.231398	chr17	43989127	0.6356403990260906	chr17:43989127:G:C
chr17:43989208	['G', 'A']	19959	986.421697639376	69.49617858345628	-0.0699573731488134	0.0326025627513994	-2.1457630089466053	0.0319039	0.0319039	chr17	43989208	1.4961562246245896	chr17:43989208:G:A
chr17:43989290	['T', 'C']	19959	15740.024390243909	1875.8217944686576	-0.025412528724528	0.0103711786032682	-2.4503028726667573	0.0142821	0.0142821	chr17	43989290	1.845207930419901	chr17:43989290:T:C
chr17:43989310	['C', 'T']	19959	36088.73844148028	4830.719017789024	-0.0177642002832825	0.0172642880724427	-1.028956433577921	0.303513	0.303513	chr17	43989310	0.5178227025875619	chr17:43989310:C:T
chr17:43989348	['TG', 'T']	19959	10415.871677865813	1495.776847085992	0.0161270777100399	0.0115824315401256	1.3923741016012063	0.163825	0.163825	chr17	43989348	0.7856198233718237	chr17:43989348:TG:T
chr17:43989668	['T', 'C']	19959	36089.46544032881	4832.845219835603	-0.0166421350895634	0.0172822306941485	-0.9629622115389426	0.335578	0.335578	chr17	43989668	0.474206518617425	chr17:43989668:T:C
chr17:43989997	['T', 'C']	19959	15225.211828605925	2196.057304590904	0.0157978862040777	0.0104225929389567	1.5157347405394337	0.129602	0.129602	chr17	43989997	0.8873882964418005	chr17:43989997:T:C
chr17:43990158	['C', 'T']	19959	9487.03119358074	1328.5033162731572	0.0055388806123718	0.0118447104036211	0.4676248235396686	0.640058	0.640058	chr17	43990158	0.1937806698619891	chr17:43990158:C:T
chr17:43991872	['A', 'G']	19959	15243.62116195063	2176.044054093157	0.0129300444970307	0.0104054174876156	1.2426262100891123	0.21402	0.21402	chr17	43991872	0.6695456402780023	chr17:43991872:A:G
chr17:43992146	['T', 'A']	19959	15123.587687974665	2146.756676158716	0.011940614597971	0.0104475175554913	1.1429140496341994	0.253088	0.253088	chr17	43992146	0.5967284461389863	chr17:43992146:T:A
chr17:43994169	['A', 'T']	19959	3254.815375363336	497.67126589393854	0.0212785032779456	0.0183245782631029	1.161200163650728	0.245574	0.245574	chr17	43994169	0.6098176157648156	chr17:43994169:A:T
chr17:43994606	['G', 'C']	19959	3176.0	479.1459032122492	0.0205536283921044	0.0185226660155842	1.1096474111670174	0.267164	0.267164	chr17	43994606	0.5732220628681695	chr17:43994606:G:C
chr17:43995191	['A', 'G']	19959	3274.0	469.8148271441545	0.0120931915977032	0.0182597815065993	0.6622856682777181	0.507796	0.507796	chr17	43995191	0.294310724464206	chr17:43995191:A:G
chr17:43995281	['C', 'T']	19959	17695.88661188496	2236.7891230453333	-0.0146213573561162	0.0102171684943893	-1.4310576716186436	0.152429	0.152429	chr17	43995281	0.8169323995198581	chr17:43995281:C:T
chr17:43995735	['G', 'A']	19959	27594.98928463623	3572.256369032661	-0.0178050646589418	0.0110232446601087	-1.61522901903605	0.106277	0.106277	chr17	43995735	0.973560713405856	chr17:43995735:G:A
chr17:43995925	['C', 'A']	19959	15672.14086695064	1910.3094981591591	-0.0217040880024013	0.0104043890938356	-2.0860511661622327	0.0369867	0.0369867	chr17	43995925	1.4319544152572763	chr17:43995925:C:A
chr17:43997096	['T', 'A']	19959	3214.966471207337	476.5389035656369	0.0170886349079725	0.0184069094002905	0.9283815406677006	0.353221	0.353221	chr17	43997096	0.4519534842762242	chr17:43997096:T:A
chr17:43997776	['G', 'A']	19959	576.0577241068297	43.11544556372333	-0.0409036394539825	0.0425670978275111	-0.9609214990350252	0.336603	0.336603	chr17	43997776	0.4728820176601365	chr17:43997776:G:A
chr17:43998270	['C', 'G']	19959	423.6628227370161	29.0231341263842	-0.0594392503236775	0.0500279346769833	-1.18812121082872	0.2348	0.2348	chr17	43998270	0.6293019074244232	chr17:43998270:C:G
chr17:43998612	['T', 'C']	19959	31084.78716046908	4122.995240578323	-0.0103439031991985	0.0122296982190886	-0.8458019988631716	0.397673	0.397673	chr17	43998612	0.4004738944278214	chr17:43998612:T:C
chr17:43999914	['C', 'G']	19959	34308.0	4604.621512279521	-0.0112816833024648	0.0145895372745755	-0.7732721806143128	0.43937	0.43937	chr17	43999914	0.3571695998489374	chr17:43999914:C:G
chr17:44001507	['TCTC', 'T']	19959	2942.294833892869	447.22591915651327	0.0094983780783295	0.0194189590286271	0.4891291064741016	0.624756	0.624756	chr17	44001507	0.2042895643261561	chr17:44001507:TCTC:T
chr17:44001768	['A', 'AG']	19959	36048.6122663727	4849.760693576165	-0.0101220374490443	0.0172101449826022	-0.5881436477889506	0.556443	0.556443	chr17	44001768	0.2545793166002887	chr17:44001768:A:AG
chr17:44002064	['A', 'G']	19959	3773.0	516.4744325060021	-0.0046139374148812	0.0174008412997724	-0.2651559965058431	0.790892	0.790892	chr17	44002064	0.101882817395328	chr17:44002064:A:G
chr17:44002703	['T', 'G']	19959	1960.0982062330893	318.22752561915365	0.0181656763544462	0.0235042107671393	0.7728690205519784	0.439609	0.439609	chr17	44002703	0.3569334249602702	chr17:44002703:T:G
chr17:44003089	['G', 'A']	19959	3046.136675858612	450.8011261632576	0.0060467803646806	0.0191247163309808	0.3161762119778613	0.751872	0.751872	chr17	44003089	0.1238560881653501	chr17:44003089:G:A
chr17:44006699	['T', 'C']	19959	3865.130188490075	541.7649823742627	-0.0019571905488465	0.0172280150384622	-0.1136051103088239	0.909552	0.909552	chr17	44006699	0.0411724668396495	chr17:44006699:T:C
chr17:44007009	['G', 'A']	19959	27178.76670680314	3508.154640112647	-0.0209035041311703	0.0108387243714266	-1.928594492750156	0.0537954	0.0537954	chr17	44007009	1.2692548589066126	chr17:44007009:G:A
chr17:44007782	['T', 'C']	19959	36021.80479005913	4838.827311562032	-0.0120949953679532	0.0171590445085072	-0.7048758083211893	0.480896	0.480896	chr17	44007782	0.317948835288747	chr17:44007782:T:C
chr17:44008304	['AATGAG', 'A']	19959	1279.064084577613	177.48806462717198	-0.0025706730526837	0.0289497843400551	-0.0887976581271779	0.929244	0.929244	chr17	44008304	0.0318702344025931	chr17:44008304:AATGAG:A
chr17:44008604	['C', 'T']	19959	16133.0	1977.58139704248	-0.0199654759549827	0.0103289647646188	-1.932960021644477	0.0532553	0.0532553	chr17	44008604	1.2736371644861455	chr17:44008604:C:T
chr17:44008812	['C', 'T']	19959	27090.71463646841	3486.66196979787	-0.0213967335725704	0.0108249913141853	-1.9766051492837364	0.0481	0.0481	chr17	44008812	1.3178549236261683	chr17:44008812:C:T
chr17:44009200	['T', 'C']	19959	4014.206735829199	572.5519541838053	0.0004453529172737	0.0169212347557679	0.026319173730625	0.979003	0.979003	chr17	44009200	0.0092159773680067	chr17:44009200:T:C
chr17:44010049	['G', 'A']	19959	22894.94197301771	2886.0947770751063	-0.0195197487807629	0.010219429691657	-1.9100624369184296	0.0561395	0.0561395	chr17	44010049	1.2507314596782086	chr17:44010049:G:A
chr17:44010522	['C', 'T']	19959	2949.591130042596	476.8852449154106	0.0188578452771137	0.0194295908420668	0.9705734634557888	0.331772	0.331772	chr17	44010522	0.4791602691814974	chr17:44010522:C:T
chr17:44010885	['T', 'C']	19959	36039.8056919531	4839.94452172737	-0.0126648116785676	0.0172007365644437	-0.7362947296540516	0.46156	0.46156	chr17	44010885	0.3357718353202547	chr17:44010885:T:C
chr17:44011485	['G', 'A']	19959	34296.0	4593.167412919581	-0.0127840500757457	0.0145782224255358	-0.876927906748952	0.380536	0.380536	chr17	44011485	0.4196042512146121	chr17:44011485:G:A
chr17:44013845	['A', 'G']	19959	24410.66912206856	3363.0048965257297	0.0061185907350719	0.0103889742157393	0.588950420706822	0.555901	0.555901	chr17	44013845	0.2550025447164476	chr17:44013845:A:G
chr17:44015248	['T', 'A']	19959	3761.1884457360457	531.5659576386149	0.0016493992461528	0.0173957866816054	0.0948160193236291	0.924462	0.924462	chr17	44015248	0.034110935807663	chr17:44015248:T:A
chr17:44017270	['G', 'A']	19959	25800.512107083767	3557.380647338025	0.0077856556267081	0.0105946787852826	0.7348647169486049	0.462431	0.462431	chr17	44017270	0.3349530598001899	chr17:44017270:G:A
chr17:44017517	['A', 'G']	19959	26052.225701998603	3619.7494800703375	0.0107988126804659	0.0107806551933048	1.0016842656439198	0.316508	0.316508	chr17	44017517	0.4996153083576963	chr17:44017517:A:G
chr17:44018508	['T', 'C']	19959	2930.0	454.306888398353	0.0125995616535613	0.0194807534722961	0.6467697294911798	0.517788	0.517788	chr17	44018508	0.285848018779811	chr17:44018508:T:C
chr17:44018516	['T', 'C']	19959	33985.10823812387	4541.701149208087	-0.0146525233647306	0.0142603612631095	-1.027500151951663	0.304197	0.304197	chr17	44018516	0.5168450732871961	chr17:44018516:T:C
chr17:44018841	['T', 'C']	19959	424.0424913564164	39.292315780950695	-0.0508105091816727	0.0496849648251932	-1.0226536208778565	0.306484	0.306484	chr17	44018841	0.5135921929011488	chr17:44018841:T:C
chr17:44019506	['T', 'C']	19959	35708.36725796753	4787.921154717949	-0.0140957121893962	0.0165813851019013	-0.8500925648111192	0.395284	0.395284	chr17	44019506	0.4030907643373755	chr17:44019506:T:C
chr17:44020538	['T', 'C']	19959	35665.786952600465	4776.449989071422	-0.0155627588050526	0.0164993904730963	-0.9432323473057428	0.345573	0.345573	chr17	44020538	0.4614601967749736	chr17:44020538:T:C
chr17:44020634	['G', 'A']	19959	36454.8264856198	4925.732118462628	-0.005065899869405	0.0180140573323929	-0.2812192598219123	0.778545	0.778545	chr17	44020634	0.1087162800940965	chr17:44020634:G:A
chr17:44022120	['C', 'T']	19959	18424.92313859104	2426.2876507901897	-0.0058531058584166	0.010218146863037	-0.57281481044176	0.566777	0.566777	chr17	44022120	0.2465877818821547	chr17:44022120:C:T
chr17:44022845	['G', 'C']	19959	2806.140595250025	433.6870676640429	0.0116618773391692	0.0198670175088908	0.586996882342825	0.557212	0.557212	chr17	44022845	0.2539795392730827	chr17:44022845:G:C
chr17:44023103	['G', 'A']	19959	2958.1482112436115	441.0135855882556	0.0067891160475118	0.0193706943560456	0.3504838764539659	0.725979	0.725979	chr17	44023103	0.1390759417186748	chr17:44023103:G:A
chr17:44023707	['C', 'T']	19959	11310.266700075168	1666.405564780616	0.012938282909385	0.0112076554035532	1.1544147677205607	0.248344	0.248344	chr17	44023707	0.6049463281123612	chr17:44023707:C:T
chr17:44023836	['T', 'TCA']	19959	35668.0	4775.125519269148	-0.0160530439614505	0.0165063361210193	-0.9725382934016714	0.330795	0.330795	chr17	44023836	0.4804410634750545	chr17:44023836:T:TCA
chr17:44024352	['G', 'A']	19959	2202.0	319.9765801864592	0.0042089298939287	0.0221847829466353	0.1897214817946683	0.849529	0.849529	chr17	44024352	0.070821791221062	chr17:44024352:G:A
chr17:44024604	['G', 'A']	19959	3129.0	423.5190118052216	-0.0059806973702674	0.0188543361978633	-0.3172054060935441	0.751091	0.751091	chr17	44024604	0.1243074419523641	chr17:44024604:G:A
chr17:44029397	['G', 'A']	19959	2051.205541915117	297.77486863140064	0.0027450117623327	0.0229619409540423	0.1195461554328876	0.904844	0.904844	chr17	44029397	0.0434262890589616	chr17:44029397:G:A
chr17:44030341	['G', 'A']	19959	6126.534779993986	732.8208363481142	-0.0139545552035953	0.0142565475788911	-0.97881728562791	0.327682	0.327682	chr17	44030341	0.4845474143252153	chr17:44030341:G:A
chr17:44030515	['T', 'C']	19959	3575.2539093825176	411.037935331781	-0.0148517762162536	0.0183396495964456	-0.8098178832779912	0.418055	0.418055	chr17	44030515	0.3787665779733327	chr17:44030515:T:C
chr17:44030983	['T', 'A']	19959	5799.452841535533	698.511371140134	-0.0137331441244018	0.01462397632503	-0.9390841327400472	0.347699	0.347699	chr17	44030983	0.4587965583679536	chr17:44030983:T:A
chr17:44031606	['A', 'C']	19959	25748.32048518872	3533.2007845422604	0.0059054183153337	0.0105711033887676	0.5586378354419028	0.576415	0.576415	chr17	44031606	0.239264726101515	chr17:44031606:A:C
chr17:44031805	['T', 'C']	19959	35640.5713784637	4763.732400214383	-0.01823772375468	0.0164590626960024	-1.1080657563270304	0.267847	0.267847	chr17	44031805	0.5721132135462725	chr17:44031805:T:C
chr17:44031842	['G', 'A']	19959	15658.47517303641	1921.942621777472	-0.0201863157271644	0.0103994034232477	-1.9411032446378755	0.0522598	0.0522598	chr17	44031842	1.2818322566649998	chr17:44031842:G:A
chr17:44031871	['G', 'A']	19959	2101.6848016848016	307.44603340539686	0.0045238804847317	0.0227136491123627	0.1991701316839233	0.842132	0.842132	chr17	44031871	0.0746198296659971	chr17:44031871:G:A
chr17:44032458	['T', 'C']	19959	18571.44383740163	2347.064573991209	-0.0158985793025339	0.010158731738829	-1.565016156669021	0.117595	0.117595	chr17	44032458	0.9296111435538692	chr17:44032458:T:C
chr17:44032667	['T', 'C']	19959	2705.1355346227074	356.283804511668	-0.0082786142294102	0.0201936448768659	-0.4099613655628044	0.681839	0.681839	chr17	44032667	0.1663181615107831	chr17:44032667:T:C
chr17:44032676	['T', 'A']	19959	16847.376396893007	2098.508113007027	-0.0187528590240495	0.01026885260806	-1.8261883522732056	0.0678368	0.0678368	chr17	44032676	1.1685346468232771	chr17:44032676:T:A
chr17:44033142	['A', 'G']	19959	1298.3252480705623	183.3844060370315	-0.0002667841569277	0.0287326449660476	-0.009285053890549	0.992592	0.992592	chr17	44033142	0.0032292294105635	chr17:44033142:A:G
chr17:44033494	['C', 'T']	19959	2779.481488913415	355.3878899861026	-0.0135363564632557	0.0199292837089395	-0.6792194170623301	0.497007	0.497007	chr17	44033494	0.3036374944860549	chr17:44033494:C:T
chr17:44033724	['A', 'G']	19959	610.0	37.41541564401151	-0.0544660428169246	0.0414004156761003	-1.315591689780229	0.188326	0.188326	chr17	44033724	0.7250897178110612	chr17:44033724:A:G
chr17:44034464	['C', 'A']	19959	416.0416896327104	30.57897957396604	-0.0554638594410914	0.0500154002320279	-1.1089356315012455	0.267471	0.267471	chr17	44034464	0.5727232985874975	chr17:44034464:C:A
chr17:44036439	['T', 'C']	19959	3032.151919029963	406.3429663090087	-0.0064870477789045	0.0191487475678359	-0.3387713873152113	0.734786	0.734786	chr17	44036439	0.1338391269724746	chr17:44036439:T:C
chr17:44038688	['C', 'A']	19959	24226.64146121468	3385.361661324064	0.0097030664599651	0.0103770553064333	0.9350500863139553	0.349774	0.349774	chr17	44038688	0.4562124763787673	chr17:44038688:C:A
chr17:44038953	['T', 'C']	19959	35840.52702838231	4789.564922459171	-0.0180437096390545	0.0168455590268084	-1.071125607071825	0.284126	0.284126	chr17	44038953	0.5464890227365103	chr17:44038953:T:C
chr17:44042039	['T', 'C']	19959	34162.71164445335	4620.1976323222925	-0.0054350178502719	0.014455427672947	-0.3759845763984863	0.706932	0.706932	chr17	44042039	0.1506223591098488	chr17:44042039:T:C
chr17:44042057	['C', 'T']	19959	32434.25008768853	4364.320399201672	-0.0092925275367722	0.012973709821192	-0.7162583150729358	0.47384	0.47384	chr17	44042057	0.3243682803671129	chr17:44042057:C:T
chr17:44042710	['G', 'A']	19959	6928.082694331679	864.166151882477	-0.0112225138685861	0.0136088646503601	-0.8246473278201918	0.409582	0.409582	chr17	44042710	0.3876591376583149	chr17:44042710:G:A
chr17:44042782	['T', 'C']	19959	1875.187903993586	291.21630956315585	0.0120971318825131	0.0239949499604832	0.5041532448467573	0.614159	0.614159	chr17	44042782	0.2117191795375173	chr17:44042782:T:C
chr17:44044712	['T', 'C']	19959	34354.721264655775	4652.66134656073	-0.0041261916560006	0.0146476186760913	-0.2816970967940105	0.778179	0.778179	chr17	44044712	0.1089204932793565	chr17:44044712:T:C
chr17:44045300	['A', 'G']	19959	2787.139643250827	368.839731043712	-0.0079575119415854	0.0198895198470986	-0.4000856733978026	0.689098	0.689098	chr17	44045300	0.1617190105558154	chr17:44045300:A:G
chr17:44047061	['A', 'T']	19959	34162.55818382279	4620.117283135025	-0.0048942425862406	0.0144433654298871	-0.3388574920435893	0.734721	0.734721	chr17	44047061	0.1338775468525325	chr17:44047061:A:T
chr17:44047860	['A', 'G']	19959	8691.240915478818	1118.8627097044428	-0.0059066051727596	0.0124033485138448	-0.4762105302585516	0.63393	0.63393	chr17	44047860	0.1979586952604188	chr17:44047860:A:G
chr17:44050202	['C', 'T']	19959	3694.3465829484176	424.6533593144476	-0.0169674702729346	0.0183972377864796	-0.9222835770163432	0.356392	0.356392	chr17	44050202	0.4480720532177938	chr17:44050202:C:T
chr17:44051527	['T', 'C']	19959	1321.6806825106582	192.1869478579348	0.0050336662805071	0.0286851830727752	0.1754796637600866	0.860705	0.860705	chr17	44051527	0.0651456741272841	chr17:44051527:T:C
chr17:44051826	['G', 'A']	19959	1304.5228810585936	191.4288520170022	0.0057454624432236	0.0286753607766586	0.200362342011068	0.841199	0.841199	chr17	44051826	0.0751012522657213	chr17:44051826:G:A
chr17:44051999	['C', 'T']	19959	22858.61501429217	3195.826888920428	0.0090668362493934	0.0102546879601479	0.8841650067392769	0.376618	0.376618	chr17	44051999	0.4240989272459018	chr17:44051999:C:T
chr17:44055672	['C', 'T']	19959	1908.575576083652	297.76017865345807	0.0132507525188459	0.0239206589203989	0.5539459662436812	0.579622	0.579622	chr17	44055672	0.2368551389060463	chr17:44055672:C:T
chr17:44056030	['A', 'G']	19959	34557.23975933817	4695.057566330685	-0.0011553352851458	0.0149131901897984	-0.077470700128007	0.93825	0.93825	chr17	44056030	0.0276814269148799	chr17:44056030:A:G
chr17:44056449	['T', 'C']	19959	34668.21091401082	4703.165174224338	-0.0018272788569969	0.0150048520439689	-0.1217791985980536	0.903075	0.903075	chr17	44056449	0.0442761802141174	chr17:44056449:T:C
chr17:44057727	['A', 'C']	19959	34552.50526421338	4689.501186074136	-0.0016903367780501	0.0148960371570486	-0.113475601613299	0.909655	0.909655	chr17	44057727	0.0411232890037201	chr17:44057727:A:C
chr17:44057943	['T', 'TA']	19959	16583.772298585325	2041.6115308767	-0.0212743100549004	0.0103056024075166	-2.06434415123404	0.038998	0.038998	chr17	44057943	1.4089576650564772	chr17:44057943:T:TA
chr17:44061024	['C', 'T']	19959	24462.676939266385	3414.142628605699	0.0102442438724611	0.0104000180946108	0.9850217354688676	0.324625	0.324625	chr17	44061024	0.4886180373626408	chr17:44061024:C:T
chr17:44061070	['C', 'G']	19959	10504.526305241006	1363.21992976592	-0.0038611190813935	0.0115282224423571	-0.3349275311696773	0.737683	0.737683	chr17	44061070	0.1321302247987207	chr17:44061070:C:G
chr17:44061990	['G', 'A']	19959	8778.759358556752	1116.481742521819	-0.0074171855749911	0.012292507373348	-0.6033907769762789	0.546256	0.546256	chr17	44061990	0.2626037797650811	chr17:44061990:G:A
chr17:44062095	['G', 'A']	19959	1960.6876503608653	289.04354529446374	0.0060484064234108	0.0234215889659765	0.2582406527668608	0.796224	0.796224	chr17	44062095	0.0989647359324324	chr17:44062095:G:A
chr17:44062898	['C', 'T']	19959	8766.19605091711	1115.8009751911968	-0.0074113534313795	0.0123078269770745	-0.6021658774684129	0.547071	0.547071	chr17	44062898	0.2619563063773194	chr17:44062898:C:T
chr17:44065888	['T', 'C']	19959	2043.1734243275805	298.09754795982553	0.0049608463593046	0.0229867723317975	0.21581308970648	0.829136	0.829136	chr17	44065888	0.0813742279476165	chr17:44065888:T:C
chr17:44069027	['G', 'A']	19959	8759.705504863128	1116.446312115127	-0.0072375920871547	0.0123130371659747	-0.587799093724392	0.556674	0.556674	chr17	44069027	0.2543990623650919	chr17:44069027:G:A
chr17:44069286	['C', 'T']	19959	1851.0927447640045	289.45187193206846	0.0136917360526358	0.0240871616408162	0.5684246345337272	0.569753	0.569753	chr17	44069286	0.2443133793902097	chr17:44069286:C:T
chr17:44071766	['G', 'A']	19959	1826.182993435887	211.03352930354384	-0.0214875778623795	0.0242084431068355	-0.8876067646131359	0.374763	0.374763	chr17	44071766	0.4262432931552247	chr17:44071766:G:A
chr17:44072390	['T', 'C']	19959	25169.55324307947	3478.0218179827807	0.0068544421386969	0.010585732470794	0.6475170383918433	0.517305	0.517305	chr17	44072390	0.2862533239069519	chr17:44072390:T:C
chr17:44072720	['CTT', 'C']	19959	17874.911630472947	2384.1886623110245	-0.0001451999136171	0.0101828601944961	-0.0142592465028274	0.988623	0.988623	chr17	44072720	0.0049692900345682	chr17:44072720:CTT:C
chr17:44072916	['C', 'T']	19959	1849.3706339263344	283.5762757690593	0.0109862147820312	0.024133642051431	0.4552240709719051	0.648953	0.648953	chr17	44072916	0.1877867555567783	chr17:44072916:C:T
chr17:44076643	['C', 'T']	19959	7829.392273774927	972.8303678493552	-0.00929825740262	0.0128677866645354	-0.7225995926903875	0.469934	0.469934	chr17	44076643	0.3279631323803105	chr17:44076643:C:T
chr17:44076963	['C', 'T']	19959	1852.0927948692247	286.1815506229954	0.0113114708862404	0.0241264353084996	0.4688413659789807	0.639188	0.639188	chr17	44076963	0.19437138698365	chr17:44076963:C:T
chr17:44077102	['A', 'G']	19959	8792.202565901574	1116.1371622667707	-0.0077291505546019	0.0123208321721481	-0.6273237429590269	0.530454	0.530454	chr17	44077102	0.2753522713523684	chr17:44077102:A:G
chr17:44078470	['G', 'A']	19959	9215.385147324114	1010.2320995566322	-0.0344591961897111	0.0119350808616616	-2.887219331743483	0.00389081	0.00389081	chr17	44078470	2.4099599765892874	chr17:44078470:G:A
chr17:44079103	['A', 'C']	19959	23222.490529164163	3238.821451466749	0.0084488186590286	0.01023589299815	0.8254109983912086	0.409148	0.409148	chr17	44079103	0.3881195674038972	chr17:44079103:A:C
chr17:44080942	['T', 'G']	19959	7726.548484089202	994.5863510553968	-0.0058408139389381	0.0132169300012091	-0.4419191096876369	0.658553	0.658553	chr17	44080942	0.1814092675035739	chr17:44080942:T:G
chr17:44081245	['A', 'G']	19959	7870.586450960562	1018.867506645973	-0.0052669573979365	0.0131813267447221	-0.3995771821713927	0.689472	0.689472	chr17	44081245	0.1614833661703772	chr17:44081245:A:G
chr17:44081741	['A', 'G']	19959	18450.41272946132	2518.9241706445096	0.0030602529871851	0.0101644345624699	0.3010745918405076	0.763361	0.763361	chr17	44081741	0.1172700318606607	chr17:44081741:A:G
chr17:44087216	['A', 'G']	19959	23578.44553660981	3276.553785043709	0.0078812402995659	0.0102808251129588	0.7665960866926617	0.443331	0.443331	chr17	44087216	0.3532718995190229	chr17:44087216:A:G
chr17:44090031	['A', 'G']	19959	25240.202679646725	3418.989281567706	0.0005999754311132	0.0104844899625746	0.0572250470223036	0.954366	0.954366	chr17	44090031	0.0202850411266988	chr17:44090031:A:G
chr17:44092921	['G', 'A']	19959	21116.11594929098	2914.6534834213576	0.0049531517671941	0.0101345442011858	0.4887394705540467	0.625032	0.625032	chr17	44092921	0.2040977473476703	chr17:44092921:G:A
chr17:44094398	['G', 'C']	19959	10139.047962712371	1392.2570431237657	0.0015301990443197	0.0117712228219856	0.1299949094041219	0.896572	0.896572	chr17	44094398	0.047414828302453	chr17:44094398:G:C
chr17:44094509	['C', 'T']	19959	21147.41680032077	2927.250179849092	0.0056477225226204	0.0101378153610262	0.5570946324720514	0.577469	0.577469	chr17	44094509	0.2384713248389349	chr17:44094509:C:T
chr17:44094728	['A', 'G']	19959	3499.2137312229106	353.2986899872578	-0.0317622547919685	0.0186048927393345	-1.707199027534123	0.0878006	0.0878006	chr17	44094728	1.0565025162601982	chr17:44094728:A:G
chr17:44096384	['T', 'C']	19959	17969.704301614358	2386.361700204673	-0.0068338031049094	0.0101769466437675	-0.6714983721659299	0.501911	0.501911	chr17	44096384	0.299373286113219	chr17:44096384:T:C
chr17:44097022	['G', 'A']	19959	8316.416675017537	1113.8511520930158	-0.0037536209742839	0.0128024316841816	-0.2931959386217082	0.769375	0.769375	chr17	44097022	0.1138619297246084	chr17:44097022:G:A
chr17:44097202	['A', 'G']	19959	21461.150523625794	2971.440257292404	0.0057624661651576	0.0101392454356663	0.5683328411093841	0.569815	0.569815	chr17	44097202	0.2442661224333549	chr17:44097202:A:G
chr17:44098453	['C', 'A']	19959	8146.040693595269	1104.9483178184848	0.0012819829282122	0.0128554204116346	0.099723143013819	0.920565	0.920565	chr17	44098453	0.0359455410603606	chr17:44098453:C:A
chr17:44099223	['G', 'A']	19959	18799.767677273863	2691.546721546645	0.0136750120040362	0.0101431759328125	1.3481982462513	0.17761	0.17761	chr17	44099223	0.7505325857277104	chr17:44099223:G:A
chr17:44100306	['C', 'T']	19959	21446.37260699609	2975.9699771676915	0.0064405027763754	0.0101404208534765	0.6351317040423822	0.52535	0.52535	chr17	44100306	0.279551263406454	chr17:44100306:C:T
chr17:44100749	['G', 'A']	19959	20364.335903562194	2797.5224928702955	0.0048520556080242	0.010975418443147	0.4420838834672246	0.658433	0.658433	chr17	44100749	0.181488410847501	chr17:44100749:G:A
chr17:44102037	['C', 'T']	19959	6971.698601994287	941.7617158155128	0.0006160563649583	0.0137440687891154	0.0448234343418155	0.964248	0.964248	chr17	44102037	0.0158112532551428	chr17:44102037:C:T
chr17:44103454	['T', 'A']	19959	18592.589234701547	2668.924011606457	0.0142400620757732	0.0101366348433065	1.4048115864779651	0.160093	0.160093	chr17	44103454	0.7956276570115876	chr17:44103454:T:A
chr17:44104428	['A', 'C']	19959	21528.2358689116	2996.0808432350973	0.007140791644929	0.0101435069336973	0.703976611994707	0.481456	0.481456	chr17	44104428	0.3174433966606423	chr17:44104428:A:C
chr17:44104660	['T', 'C']	19959	9363.4073962718	1286.0416013113686	0.0008807085420706	0.0121986292361349	0.0721973366861436	0.942446	0.942446	chr17	44104660	0.0257435244896815	chr17:44104660:T:C
chr17:44104803	['CCCACTG', 'C']	19959	3426.343338177081	578.8635910251822	0.0297456336379488	0.0180813806897689	1.6450974706140642	0.0999655	0.0999655	chr17	44104803	1.000149857448153	chr17:44104803:CCCACTG:C
chr17:44104899	['A', 'G']	19959	21440.222639807576	2978.8244678949245	0.0065078415834461	0.0101375611761391	0.6419533722532562	0.520911	0.520911	chr17	44104899	0.2832364715385824	chr17:44104899:A:G
chr17:44105402	['A', 'G']	19959	18589.656961010325	2673.0546024788177	0.0143672359592928	0.0101324791095548	1.4179388680648384	0.156224	0.156224	chr17	44105402	0.8062522465989242	chr17:44105402:A:G
chr17:44106661	['A', 'G']	19959	17541.152014835607	2519.0417138691328	0.013247357666756	0.0101821455276447	1.3010379424247294	0.19326	0.19326	chr17	44106661	0.713858024796665	chr17:44106661:A:G
chr17:44109054	['C', 'T']	19959	17454.749060480033	2509.703887428297	0.0131367528233455	0.0101900715995228	1.289171787954926	0.197353	0.197353	chr17	44109054	0.7047562674263429	chr17:44109054:C:T
chr17:44109208	['C', 'T']	19959	426.0	24.128890604256195	-0.0703761308593508	0.0495873526613942	-1.4192354921609167	0.155846	0.155846	chr17	44109208	0.8073043400038942	chr17:44109208:C:T
chr17:44114525	['G', 'T']	19959	4623.084661654136	548.1512271910858	-0.0151246794696892	0.0164925030536502	-0.917063918101976	0.35912	0.35912	chr17	44114525	0.4447604076064035	chr17:44114525:G:T
chr17:44115817	['G', 'C']	19959	18741.817047504508	2452.810966922924	-0.0084331285883879	0.0101670260783479	-0.8294587348750304	0.406855	0.406855	chr17	44115817	0.3905603424210616	chr17:44115817:G:C
chr17:44116529	['C', 'T']	19959	9648.450240529164	1172.0329833934975	-0.0188533058164919	0.0117453699796524	-1.6051691729722604	0.108472	0.108472	chr17	44116529	0.9646823522746888	chr17:44116529:C:T
chr17:44116741	['A', 'G']	19959	5216.3067555377365	581.9466895406545	-0.0263328319126129	0.0148724600975891	-1.7705767398146577	0.0766464	0.0766464	chr17	44116741	1.1155082386811168	chr17:44116741:A:G
chr17:44119845	['A', 'C']	19959	7104.135618703955	867.5715128094736	-0.0147199353764725	0.0135092656227575	-1.0896177325639032	0.275895	0.275895	chr17	44119845	0.5592561700974221	chr17:44119845:A:C
chr17:44119913	['A', 'G']	19959	9422.360428986667	1248.5927773306653	-0.0037315496504811	0.0121517008142156	-0.3070804414568719	0.758785	0.758785	chr17	44119913	0.1198812630253598	chr17:44119913:A:G
chr17:44120802	['T', 'C']	19959	22393.34163825948	3045.3314874496286	0.0016386683171432	0.01021949790454	0.1603472433235	0.872609	0.872609	chr17	44120802	0.0591803120572202	chr17:44120802:T:C
chr17:44122308	['G', 'A']	19959	3139.1572802886058	509.1052810011792	0.0222926812507696	0.0188529469448503	1.182450749794261	0.237041	0.237041	chr17	44122308	0.6251765293749264	chr17:44122308:G:A
chr17:44124110	['T', 'C']	19959	669.704634366536	70.36616445145484	-0.0304223613004327	0.0397292715594431	-0.7657417341497094	0.443839	0.443839	chr17	44124110	0.3527745391012467	chr17:44124110:T:C
chr17:44124588	['C', 'A']	19959	4571.580971964491	583.7455782752552	-0.0024257186695799	0.0165781715557628	-0.1463200366470274	0.88367	0.88367	chr17	44124588	0.0537098887607569	chr17:44124588:C:A
chr17:44128225	['G', 'A']	19959	9579.958605774063	1175.3030181354254	-0.0151155000007478	0.012075836480759	-1.2517145313148277	0.210689	0.210689	chr17	44128225	0.6763581381650738	chr17:44128225:G:A
chr17:44128508	['A', 'G']	19959	22316.826934643144	3034.5644033110243	0.0018345531787016	0.0102034894989521	0.1797966449507332	0.857314	0.857314	chr17	44128508	0.0668600841548684	chr17:44128508:A:G
chr17:44129102	['A', 'G']	19959	408.9219644471229	16.411559951659868	-0.0862058566251166	0.0499900400461247	-1.724460643471707	0.0846402	0.0846402	chr17	44129102	1.0724233190944077	chr17:44129102:A:G
chr17:44130516	['C', 'T']	19959	9619.619912240894	1180.0352867451302	-0.0149537163915804	0.0120830590832152	-1.2375770314946817	0.215888	0.215888	chr17	44130516	0.6657714969831388	chr17:44130516:C:T
chr17:44130804	['G', 'A']	19959	4155.624624173181	580.3077784169412	0.0057115400424954	0.0165295675618025	0.3455347528687936	0.729696	0.729696	chr17	44130804	0.1368580344280081	chr17:44130804:G:A
chr17:44132383	['C', 'G']	19959	16129.232473064396	2167.8342363114784	-0.0024839755277024	0.0103630195321368	-0.2396961155963648	0.810568	0.810568	chr17	44132383	0.0912105455458949	chr17:44132383:C:G
chr17:44132930	['T', 'C']	19959	16139.234477574544	2162.4180322136654	-0.0031961201842277	0.0103608955875183	-0.3084791422932655	0.757721	0.757721	chr17	44132930	0.1204906762483446	chr17:44132930:T:C
chr17:44133938	['A', 'AC']	19959	10959.549103116544	1391.0482917786394	-0.0105284046328438	0.0114916091964538	-0.9161819248163058	0.359583	0.359583	chr17	44133938	0.4442008485870645	chr17:44133938:A:AC
chr17:44135848	['C', 'T']	19959	23783.958203868897	3245.01679129361	0.0033611371135125	0.0103636169875224	0.3243208541534594	0.745699	0.745699	chr17	44135848	0.1274364393081322	chr17:44135848:C:T
chr17:44135979	['G', 'A']	19959	23788.575616355985	3239.29517855058	0.0026460173796672	0.0103630313991963	0.2553323711701213	0.798469	0.798469	chr17	44135979	0.0977419403774505	chr17:44135979:G:A
chr17:44136664	['T', 'C']	19959	1401.251923466283	217.7298048388449	0.0182406797121957	0.0276038116732384	0.6608029328746597	0.508746	0.508746	chr17	44136664	0.2934989923804962	chr17:44136664:T:C
chr17:44139220	['G', 'T']	19959	29041.36515333734	4023.5148980346	0.0102905034462458	0.0115248355233042	0.8928980743749022	0.371923	0.371923	chr17	44139220	0.4295469637108828	chr17:44139220:G:T
chr17:44140356	['A', 'G']	19959	32908.73225030085	4527.859667930243	0.0101656022187209	0.0136223349689699	0.74624520993478	0.455528	0.455528	chr17	44140356	0.3414849230339952	chr17:44140356:A:G
chr17:44142405	['G', 'T']	19959	23732.189046998697	3238.041692359397	0.0036192359999236	0.0103533426444566	0.3495717396991062	0.726664	0.726664	chr17	44142405	0.1386663548591999	chr17:44142405:G:T
chr17:44142464	['T', 'C']	19959	33563.08484270734	4606.771898074159	0.0098331996615099	0.0142406413801652	0.6905025833461297	0.489886	0.489886	chr17	44142464	0.3099049716676231	chr17:44142464:T:C
chr17:44143542	['G', 'A']	19959	23701.875281969016	3229.618926944611	0.0031013424466005	0.0103536031643188	0.2995423329811011	0.764529	0.764529	chr17	44143542	0.1166060363457028	chr17:44143542:G:A
chr17:44144556	['A', 'G']	19959	30520.76255639099	4267.399537892419	0.0170800307989092	0.0121488234237848	1.4058999956712006	0.159769	0.159769	chr17	44144556	0.7965074830632093	chr17:44144556:A:G
chr17:44145700	['T', 'C']	19959	30518.58719182201	4259.181141313304	0.0159387638694435	0.0121406159323062	1.3128463957936771	0.18925	0.18925	chr17	44145700	0.7229641118278897	chr17:44145700:T:C
chr17:44145766	['T', 'A']	19959	29068.36921226699	4038.692043949206	0.0117531151156137	0.0115411952553813	1.018362037513714	0.308518	0.308518	chr17	44145766	0.5107194926595053	chr17:44145766:T:A
chr17:44146546	['G', 'A']	19959	1447.2900526183914	226.15091533097743	0.0188126092712472	0.0269599805300601	0.6977975837286429	0.485312	0.485312	chr17	44146546	0.3139789700295503	chr17:44146546:G:A
chr17:44146655	['A', 'G']	19959	1449.1452122062433	225.76022282564628	0.0184842067438893	0.0269434136549948	0.6860380418226135	0.492697	0.492697	chr17	44146655	0.3074200821079045	chr17:44146655:A:G
chr17:44147213	['C', 'G']	19959	1453.1456130680965	225.52271411736865	0.0179092731966263	0.0269107111796432	0.6655072427135988	0.505734	0.505734	chr17	44147213	0.2960778481945835	chr17:44147213:C:G
chr17:44148179	['A', 'C']	19959	32930.64991482112	4541.138615962501	0.012537996511634	0.0136248926313556	0.9202271790956934	0.357465	0.357465	chr17	44148179	0.4467664742852394	chr17:44148179:A:C
chr17:44152334	['C', 'A']	19959	1443.6509774436088	223.0769711295021	0.0178416625300095	0.0269931516765069	0.6609699654130333	0.508639	0.508639	chr17	44152334	0.2935903432648419	chr17:44152334:C:A
chr17:44155074	['C', 'G']	19959	32923.24771975544	4541.79439789008	0.0129313991199105	0.0136148180412701	0.9498033011320508	0.342224	0.342224	chr17	44155074	0.4656895368695098	chr17:44155074:C:G
chr17:44155570	['T', 'G']	19959	1450.0726525703978	224.98191504556067	0.0182177280807568	0.0269352472499352	0.6763527326002434	0.498825	0.498825	chr17	44155570	0.3020517887741493	chr17:44155570:T:G
chr17:44156962	['C', 'T']	19959	39048.91291276244	5316.087077213343	0.0261562004136328	0.034873699046584	0.750026556652151	0.453248	0.453248	chr17	44156962	0.3436641035940206	chr17:44156962:C:T
chr17:44161257	['C', 'T']	19959	23692.057399238016	3227.1635025169617	0.0028748521378806	0.0103524400049984	0.2776980244746787	0.781247	0.781247	chr17	44161257	0.1072116373418808	chr17:44161257:C:T
chr17:44161981	['T', 'C']	19959	27693.775066392744	3720.2084749490255	-0.0035559375249254	0.0110583981689239	-0.321559910450523	0.747789	0.747789	chr17	44161981	0.1262209276204692	chr17:44161981:T:C
chr17:44162193	['C', 'T']	19959	24399.22246718108	3350.557787639697	0.0053860547261913	0.0104352848665504	0.5161387345980315	0.605763	0.605763	chr17	44162193	0.2176972568971287	chr17:44162193:C:T
chr17:44164339	['G', 'A']	19959	23704.68902255639	3231.580582333606	0.0027589568958262	0.0103462359492222	0.2666628626455884	0.789732	0.789732	chr17	44164339	0.1025202639853479	chr17:44164339:G:A
chr17:44165261	['A', 'G']	19959	33002.74689526878	4520.084219951644	0.0080059470257418	0.0137799174078409	0.5809865755208641	0.561256	0.561256	chr17	44165261	0.2508390032216482	chr17:44165261:A:G
chr17:44165288	['G', 'A']	19959	27056.33393501804	3746.254760611962	0.0090953363914465	0.0108987111458883	0.8345332094499877	0.403991	0.403991	chr17	44165288	0.3936283098742335	chr17:44165288:G:A
chr17:44165356	['T', 'G']	19959	1444.8687020604602	221.1397388471528	0.0154227881742656	0.0269854749824051	0.5715218347767271	0.567652	0.567652	chr17	44165356	0.2459178276637347	chr17:44165356:T:G
chr17:44165391	['C', 'G']	19959	430.2802566930713	28.36037321946732	-0.0628853493455843	0.0493795401178973	-1.2735102270179268	0.202852	0.202852	chr17	44165391	0.6928207060534095	chr17:44165391:C:G
chr17:44167665	['C', 'T']	19959	35317.15588191069	4811.878657169704	0.0017233990793666	0.0164787210462949	0.1045833031899096	0.916708	0.916708	chr17	44167665	0.0377689785978859	chr17:44167665:C:T
chr17:44167873	['T', 'C']	19959	33560.407336874814	4605.161303984817	0.0089306219290308	0.0141818246123133	0.6297230556128017	0.528883	0.528883	chr17	44167873	0.2766403923775893	chr17:44167873:T:C
chr17:44168921	['G', 'A']	19959	25649.425528716045	3541.4791761976185	0.0068337660490918	0.010605194576405	0.6443791294782915	0.519337	0.519337	chr17	44168921	0.2845507351299482	chr17:44168921:G:A
chr17:44169288	['A', 'G']	19959	28503.987557071887	3967.7286170151087	0.0124075643838301	0.011297120883781	1.0982943806189858	0.272089	0.272089	chr17	44169288	0.5652890155001637	chr17:44169288:A:G
chr17:44170009	['C', 'G']	19959	1445.362082790418	224.97612277840025	0.0188502947060096	0.0269960732414903	0.6982606150674747	0.485022	0.485022	chr17	44170009	0.3142385618886458	chr17:44170009:C:G
chr17:44170978	['A', 'T']	19959	39048.956458562985	5314.138165936596	0.0238641361833219	0.0348785337289488	0.6842069786756805	0.493852	0.493852	chr17	44170978	0.3064031830876312	chr17:44170978:A:T
chr17:44173727	['T', 'C']	19959	25651.85227329692	3446.7834476592466	-0.0049712010624405	0.0105605793309226	-0.4707318516025216	0.637837	0.637837	chr17	44173727	0.1952902915688283	chr17:44173727:T:C
chr17:44174795	['G', 'A']	19959	20884.37090872638	2712.317964134631	-0.0124648007122241	0.010116295344409	-1.2321507318499694	0.217907	0.217907	chr17	44174795	0.6617288183423463	chr17:44174795:G:A
chr17:44175259	['G', 'A']	19959	1449.760202801063	224.6622611593681	0.0185888632128707	0.0269810676732161	0.6889595118329498	0.490857	0.490857	chr17	44175259	0.3090450112504378	chr17:44175259:G:A
chr17:44176151	['T', 'C']	19959	21083.50706766917	2743.525770416742	-0.0119508906398114	0.0101338053501214	-1.179309274937694	0.238289	0.238289	chr17	44176151	0.6228960052807522	chr17:44176151:T:C
chr17:44176913	['A', 'G']	19959	25506.725253234385	3445.9447555330253	-0.0031922675294246	0.0105614916640856	-0.3022553660937855	0.762461	0.762461	chr17	44176913	0.1177823656440805	chr17:44176913:A:G
chr17:44177049	['A', 'G']	19959	20753.07957107782	2701.947061192149	-0.0117001346917962	0.0101241305537516	-1.1556680970950703	0.247831	0.247831	chr17	44177049	0.6058443707328184	chr17:44177049:A:G
chr17:44179062	['G', 'A']	19959	11500.591166875787	1482.2077241506674	-0.0116280274988157	0.0111533705821606	-1.0425572622337451	0.297166	0.297166	chr17	44179062	0.5270008815099583	chr17:44179062:G:A
chr17:44179236	['A', 'G']	19959	25519.671628326567	3438.8481894916417	-0.0038827841788965	0.0105522496205948	-0.3679579538488645	0.712908	0.712908	chr17	44179236	0.1469665117614651	chr17:44179236:A:G
chr17:44182095	['G', 'A']	19959	3761.130657044054	506.2653663873908	0.0047576805911398	0.0178660107228324	0.2662978694544051	0.790013	0.790013	chr17	44182095	0.1023657621503026	chr17:44182095:G:A
chr17:44183921	['C', 'A']	19959	20741.235152608628	2705.740786812716	-0.0112757918144767	0.0101196348855624	-1.1142488777499089	0.265186	0.265186	chr17	44183921	0.5764494074287961	chr17:44183921:C:A
chr17:44184220	['T', 'G']	19959	33425.024052916415	4595.090799249371	0.0107445724164243	0.0140843968374036	0.7628706106810501	0.44555	0.44555	chr17	44184220	0.3511035519960689	chr17:44184220:T:G
chr17:44184472	['G', 'A']	19959	4806.730732054769	731.0093690124105	0.0174329044303628	0.0156540496833317	1.1136354351120572	0.265449	0.265449	chr17	44184472	0.5760189063947773	chr17:44184472:G:A
chr17:44185501	['C', 'G']	19959	1411.2121166566444	216.59164513918003	0.0172345063904257	0.0272824722672615	0.6317061819616254	0.527586	0.527586	chr17	44185501	0.2777067373929522	chr17:44185501:C:G
chr17:44186505	['G', 'C']	19959	4764.0	732.4318664428577	0.0184254200890845	0.0155933784066685	1.181618223361074	0.237371	0.237371	chr17	44186505	0.6245723406016953	chr17:44186505:G:C
chr17:44188074	['C', 'T']	19959	20797.251992181627	2706.127446722532	-0.0118973975210041	0.010129912465641	-1.1744817698433376	0.240216	0.240216	chr17	44188074	0.6193980690384838	chr17:44188074:C:T
chr17:44189680	['C', 'T']	19959	1439.144210051611	221.12774152760764	0.0172833435325941	0.027045981270166	0.6390355506035585	0.522807	0.522807	chr17	44189680	0.2816586061698767	chr17:44189680:C:T
chr17:44190906	['C', 'T']	19959	39076.95786150917	5318.710167385325	0.0269642759650772	0.0354045187550487	0.7616054931189292	0.446305	0.446305	chr17	44190906	0.3503682476872638	chr17:44190906:C:T
chr17:44191227	['G', 'A']	19959	1423.0	218.0896697261433	0.017211515054116	0.0272001797030813	0.6327721081992057	0.52689	0.52689	chr17	44191227	0.2782800439514702	chr17:44191227:G:A
chr17:44191649	['T', 'C']	19959	34303.0	4671.884788695783	0.0001887549629461	0.0149745121878906	0.0126050825948646	0.989943	0.989943	chr17	44191649	0.0043898109561203	chr17:44191649:T:C
chr17:44192700	['G', 'T']	19959	3211.0	357.0093366523781	-0.0245665144285052	0.018537089923734	-1.325262731614168	0.185099	0.185099	chr17	44192700	0.7325959275229199	chr17:44192700:G:T
chr17:44193823	['G', 'A']	19959	428.0	27.695629516016336	-0.0644741339713045	0.0494857371097456	-1.302883168706143	0.19263	0.19263	chr17	44193823	0.715276075363843	chr17:44193823:G:A
chr17:44195218	['G', 'A']	19959	756.0378795470488	76.16629172869405	-0.0224076704925278	0.0371091123395924	-0.6038320261468673	0.545962	0.545962	chr17	44195218	0.2628375839704016	chr17:44195218:G:A
chr17:44201038	['T', 'A']	19959	39173.0	5320.640663710626	0.0205453676234799	0.0376693176053943	0.5454138521622102	0.585475	0.585475	chr17	44201038	0.2324916447314148	chr17:44201038:T:A
chr17:44201473	['A', 'G']	19959	39083.0	5324.485772692806	0.0331866593821406	0.0355161915726001	0.9344092908808184	0.350104	0.350104	chr17	44201473	0.455802927315505	chr17:44201473:A:G
chr17:44201548	['G', 'C']	19959	21983.10141296723	2938.3084528936465	-0.0073566060005766	0.0101741118067115	-0.7230710788654579	0.469645	0.469645	chr17	44201548	0.3282302969491827	chr17:44201548:G:C
chr17:44203914	['G', 'T']	19959	33860.482509772475	4650.464285538896	0.0066754890621295	0.0144630928517702	0.4615533572622034	0.644407	0.644407	chr17	44203914	0.1908397506164731	chr17:44203914:G:T
chr17:44204125	['A', 'G']	19959	3785.189648261349	592.8821475321585	0.0178080563580721	0.0171750593465056	1.036855593846625	0.299816	0.299816	chr17	44204125	0.5231451942819539	chr17:44204125:A:G
chr17:44205669	['C', 'T']	19959	19725.95329491356	2843.8473465389734	0.0165393599742308	0.0100719771093521	1.6421165174088272	0.100582	0.100582	chr17	44205669	0.997479732998964	chr17:44205669:C:T
chr17:44208372	['T', 'C']	19959	19579.867030874106	2735.6701371612708	0.0059333098932228	0.0101095581729875	0.5869010090941944	0.557277	0.557277	chr17	44208372	0.2539288808253893	chr17:44208372:T:C
chr17:44208510	['CAG', 'C']	19959	19564.90127292773	2739.874961278697	0.0064671262386429	0.0101078515003929	0.6398121537887151	0.522302	0.522302	chr17	44208510	0.2820783111584097	chr17:44208510:CAG:C
chr17:44210151	['C', 'T']	19959	22213.11293716805	3012.9177194185986	-0.0022174684374981	0.0101948532832393	-0.2175086169355356	0.827814	0.827814	chr17	44210151	0.0820672330798193	chr17:44210151:C:T
chr17:44216847	['G', 'A']	19959	35264.30051112447	4822.179491935088	0.0051487460677088	0.0163386257884293	0.3151272410777093	0.752668	0.752668	chr17	44216847	0.1233965477877599	chr17:44216847:G:A
chr17:44217094	['A', 'G']	19959	35269.76711093296	4822.44550345582	0.0050391505913091	0.0163363908871902	0.3084616808024861	0.757734	0.757734	chr17	44217094	0.1204832252474704	chr17:44217094:A:G
chr17:44217354	['G', 'A']	19959	35265.3006614552	4821.514661923082	0.0048322270102461	0.0163352701004329	0.29581555618833	0.767374	0.767374	chr17	44217354	0.1149929195601914	chr17:44217354:G:A
chr17:44220521	['A', 'G']	19959	15674.135700315928	2130.8331832497297	-0.0040314526492931	0.0103318671557042	-0.390195943147347	0.696396	0.696396	chr17	44220521	0.1571437320735413	chr17:44220521:A:G
chr17:44221932	['A', 'G']	19959	1036.3634723336006	113.32290966506471	-0.0278657380462236	0.0319698382547753	-0.8716258688628616	0.383423	0.383423	chr17	44221932	0.4163218391014495	chr17:44221932:A:G
chr17:44222910	['C', 'T']	19959	34949.50212957859	4777.182063521312	0.0039938765704587	0.0159112429099083	0.2510097164044689	0.801809	0.801809	chr17	44222910	0.0959290732683351	chr17:44222910:C:T
chr17:44224350	['A', 'G']	19959	35279.74655302082	4821.502313658087	0.0047052256800765	0.0163679089498205	0.287466511116442	0.773758	0.773758	chr17	44224350	0.1113948477128347	chr17:44224350:A:G
chr17:44224554	['C', 'T']	19959	34960.50323194869	4779.866855617546	0.0045410910835188	0.0159257269013722	0.2851418407236149	0.775538	0.775538	chr17	44224554	0.1103969176621209	chr17:44224554:C:T
chr17:44225014	['C', 'T']	19959	35281.53540111239	4822.985978007479	0.0049885024236058	0.0163629792925411	0.3048651675480534	0.760472	0.760472	chr17	44225014	0.1189167717087553	chr17:44225014:C:T
chr17:44225539	['G', 'A']	19959	35302.38121491579	4829.092741334281	0.00662283273306	0.01640382605537	0.4037370739426927	0.68641	0.68641	chr17	44225539	0.1634163980713794	chr17:44225539:G:A
chr17:44225937	['C', 'T']	19959	35286.30381840048	4825.70413024366	0.0058108081458915	0.016370209743469	0.354962351548968	0.722622	0.722622	chr17	44225937	0.1410888206075221	chr17:44225937:C:T
chr17:44227276	['G', 'A']	19959	35297.5370045598	4832.517618043452	0.0074367686098506	0.0163874352256127	0.453809184138065	0.649971	0.649971	chr17	44227276	0.1871060200047423	chr17:44227276:G:A
chr17:44228331	['G', 'A']	19959	27260.73167309716	3739.238822218592	0.0019905293696318	0.0109319343894026	0.1820839111110506	0.855519	0.855519	chr17	44228331	0.0677703408820548	chr17:44228331:G:A
chr17:44228338	['A', 'G']	19959	27273.099368610943	3735.5238232849456	0.0014507554459989	0.0109365911840665	0.1326515201658618	0.89447	0.89447	chr17	44228338	0.0484342208349473	chr17:44228338:A:G
chr17:44229470	['G', 'A']	19959	2311.2315979355617	341.77522403297064	0.0084814434359478	0.0217681388974828	0.3896264846476433	0.696817	0.696817	chr17	44229470	0.1568812625409625	chr17:44229470:G:A
chr17:44230018	['G', 'A']	19959	417.0	26.25167794772368	-0.0776269243802461	0.0497605165989168	-1.5600104196252629	0.118773	0.118773	chr17	44230018	0.9252822738641496	chr17:44230018:G:A
chr17:44235493	['G', 'A']	19959	2482.621930440012	355.0159011109547	0.0127973549182692	0.0208737833227054	0.6130826750677661	0.539829	0.539829	chr17	44235493	0.2677437885426083	chr17:44235493:G:A
chr17:44235605	['C', 'T']	19959	15436.413843223738	2075.5363160030006	0.0027729309270536	0.0103950883528619	0.2667539546491877	0.789661	0.789661	chr17	44235605	0.1025593105155477	chr17:44235605:C:T
chr17:44236276	['A', 'G']	19959	15645.190263712018	2101.2681434746783	-0.0064375246384772	0.0103199729841563	-0.6237927801129322	0.532771	0.532771	chr17	44236276	0.2734594228819453	chr17:44236276:A:G
chr17:44237199	['C', 'T']	19959	22221.79360465116	3024.112679539755	-0.0024841302813145	0.0101858735440762	-0.2438799451578977	0.807326	0.807326	chr17	44237199	0.0929510608019748	chr17:44237199:C:T
chr17:44240946	['G', 'A']	19959	404.22277922598767	35.87798353676974	-0.0419870456792566	0.0506787903649351	-0.8284934462111332	0.407401	0.407401	chr17	44240946	0.3899779093222344	chr17:44240946:G:A
chr17:44243364	['A', 'C']	19959	12929.699095022645	1716.3800904388263	-0.0004573844808812	0.01091551469747	-0.0419022367298229	0.966577	0.966577	chr17	44243364	0.0147635432463063	chr17:44243364:A:C
chr17:44243383	['C', 'T']	19959	15293.727600902484	2047.8102029080992	0.0022066922481536	0.0104347116181813	0.21147611250786	0.832518	0.832518	chr17	44243383	0.0796063677721961	chr17:44243383:C:T
chr17:44244380	['G', 'A']	19959	1029.6706607841174	111.15402508444043	-0.0273601354793562	0.0320623891781959	-0.8533405083225218	0.393481	0.393481	chr17	44244380	0.4050762335574583	chr17:44244380:G:A
chr17:44244764	['C', 'A']	19959	17355.82616541353	2337.806318691504	0.0022305932154319	0.0101983048854067	0.2187219582563944	0.826869	0.826869	chr17	44244764	0.0825632898230366	chr17:44244764:C:A
chr17:44246008	['G', 'A']	19959	21727.35439739413	2961.6522798668784	-0.0022564339405616	0.010148116427854	-0.2223500249138191	0.824044	0.824044	chr17	44246008	0.0840495984399821	chr17:44246008:G:A
chr17:44246463	['C', 'G']	19959	21719.7939849624	2952.115410070624	-0.0030140636063656	0.0101483455105529	-0.2970004916792997	0.766469	0.766469	chr17	44246463	0.115505405586116	chr17:44246463:C:G
chr17:44246757	['AGT', 'A']	19959	2527.624704521448	351.4451607254788	0.0107023866043067	0.020776884212033	0.5151102780901308	0.606482	0.606482	chr17	44246757	0.2171820841901195	chr17:44246757:AGT:A
chr17:44247705	['A', 'G']	19959	21882.67466920609	2967.36387307127	-0.0032269611296842	0.0101596215748346	-0.317626114901506	0.750772	0.750772	chr17	44247705	0.1244919327372234	chr17:44247705:A:G
chr17:44247988	['T', 'C']	19959	13281.327152450638	1830.5481255027105	0.0057711669574789	0.0107725279835371	0.5357300502072173	0.592151	0.592151	chr17	44247988	0.2275675329650544	chr17:44247988:T:C
chr17:44250125	['G', 'T']	19959	21454.22474443776	2930.2107104215606	-0.0025210679177147	0.0101498148089928	-0.2483856075365123	0.803839	0.803839	chr17	44250125	0.094830926890055	chr17:44250125:G:T
chr17:44251636	['A', 'C']	19959	14029.828730949166	1895.997882298185	0.0033502762044832	0.0106894966221512	0.3134175839057481	0.753967	0.753967	chr17	44251636	0.1226476621296119	chr17:44251636:A:C
chr17:44252754	['C', 'T']	19959	3713.558177991582	466.48296233421627	-0.0041567076159679	0.0179857499410767	-0.2311111646490028	0.817231	0.817231	chr17	44252754	0.0876551676470453	chr17:44252754:C:T
chr17:44252803	['A', 'C']	19959	19728.96542393265	2655.6356044771887	0.0019787826480885	0.0101153660436066	0.1956214574498008	0.844908	0.844908	chr17	44252803	0.0731905777574829	chr17:44252803:A:C
chr17:44255435	['C', 'T']	19959	1029.051558272372	101.56622365887172	-0.0308429881674714	0.0320786826156823	-0.961479264500506	0.336323	0.336323	chr17	44255435	0.4732434317292934	chr17:44255435:C:T
chr17:44255440	['T', 'C']	19959	448.0224471389919	49.7813585834614	-0.0023609095817667	0.0481606572145906	-0.0490215399521486	0.960903	0.960903	chr17	44255440	0.0173204507195318	chr17:44255440:T:C
chr17:44256236	['TG', 'T']	19959	8594.722475570034	1161.2682131934962	0.0010542456835721	0.0123245790532622	0.0855400966650497	0.931833	0.931833	chr17	44256236	0.030661913479848	chr17:44256236:TG:T
chr17:44256644	['C', 'T']	19959	15293.766259144202	2047.9901701589704	-6.230311690623708e-05	0.010460245214604	-0.0059561812967111	0.995248	0.995248	chr17	44256644	0.0020686864791937	chr17:44256644:C:T
chr17:44256974	['G', 'A']	19959	4839.697373696872	650.3183928167985	0.0019716076413734	0.0158206468614903	0.1246224417139727	0.900824	0.900824	chr17	44256974	0.0453600517459291	chr17:44256974:G:A
chr17:44257582	['T', 'C']	19959	11145.792171995588	1490.9938642561317	0.0004395070984969	0.0112833835745615	0.0389517112125685	0.968929	0.968929	chr17	44257582	0.013708045485797	chr17:44257582:T:C
chr17:44257767	['C', 'T']	19959	470.0	56.126917631202765	-0.0270390243396059	0.0469604833389988	-0.5757824966241571	0.564769	0.564769	chr17	44257767	0.2481291495951085	chr17:44257767:C:T
chr17:44258317	['G', 'A']	19959	12220.224532745404	1700.7970281698313	0.0063769863585966	0.0110106999611063	0.5791626673256367	0.562486	0.562486	chr17	44258317	0.2498882824582206	chr17:44258317:G:A
chr17:44258781	['C', 'T']	19959	29316.40649428744	4048.2897291290938	0.0033153027130315	0.011546035006736	0.2871377673025707	0.77401	0.77401	chr17	44258781	0.1112534283135362	chr17:44258781:C:T
chr17:44259056	['G', 'A']	19959	1768.0	252.1196544618819	0.0050134194907846	0.0246235949009148	0.2036022567362162	0.838666	0.838666	chr17	44259056	0.0764109631727065	chr17:44259056:G:A
chr17:44259723	['C', 'T']	19959	9966.994987719912	1314.725261556471	-0.0044655512776513	0.0116753411019082	-0.382477157512896	0.702112	0.702112	chr17	44259723	0.1535936042488364	chr17:44259723:C:T
chr17:44260608	['G', 'A']	19959	12852.931900180396	1612.1746794264925	-0.0120523513597526	0.0108539893606062	-1.1104075155532924	0.266837	0.266837	chr17	44260608	0.5737539506861076	chr17:44260608:G:A
chr17:44260880	['A', 'G']	19959	9304.86479579053	1252.3800226115086	0.0006301410257614	0.0120271639194067	0.0523931518672257	0.958216	0.958216	chr17	44260880	0.0185365816998559	chr17:44260880:A:G
chr17:44260984	['T', 'C']	19959	5922.2967231185485	765.4447552725868	-0.0082386737675811	0.0142500684594565	-0.5781497675622629	0.56317	0.56317	chr17	44260984	0.2493604880660031	chr17:44260984:T:C
chr17:44261085	['G', 'A']	19959	5461.547276644786	701.1275263762501	-0.0104214142881543	0.0147358473308056	-0.7072151369516533	0.479441	0.479441	chr17	44261085	0.3192648294755357	chr17:44261085:G:A
chr17:44261114	['G', 'A']	19959	5916.296422487223	764.5816287282382	-0.0083692479244713	0.0142536809878211	-0.5871639705997604	0.5571	0.5571	chr17	44261114	0.2540668415405571	chr17:44261114:G:A
chr17:44261126	['C', 'T']	19959	6559.65731322343	883.6579044299154	-0.001506943399027	0.0136272263961384	-0.1105832805019004	0.911948	0.911948	chr17	44261126	0.0400299247822263	chr17:44261126:C:T
chr17:44261577	['T', 'C']	19959	4047.4055719797566	617.7583996155068	0.0244941693344659	0.0167156345501535	1.4653448698566411	0.142843	0.142843	chr17	44261577	0.8451410372963658	chr17:44261577:T:C
chr17:44261750	['G', 'GC']	19959	9932.497645054616	1378.8375799801288	0.0062664147292393	0.0117507656886135	0.5332771408514662	0.593848	0.593848	chr17	44261750	0.2263247018349135	chr17:44261750:G:GC
chr17:44262304	['C', 'T']	19959	3643.0	426.6526023786796	-0.0162477025154373	0.0175975596847963	-0.9232929341603452	0.355866	0.355866	chr17	44262304	0.4487135031952165	chr17:44262304:C:T
chr17:44262377	['C', 'T']	19959	2957.0	404.7126130307725	0.0065054293211335	0.0193179856941126	0.3367550542868516	0.736305	0.736305	chr17	44262377	0.1329422503652967	chr17:44262377:C:T
chr17:44266333	['C', 'A']	19959	539.0	91.84787806999248	0.0480645999907232	0.0438485674932185	1.09614983427125	0.273026	0.273026	chr17	44266333	0.5637959935494796	chr17:44266333:C:A
chr17:44268611	['A', 'G']	19959	20506.02740755587	2870.513379972846	0.0104615496727191	0.0101065884773859	1.035121762019641	0.300625	0.300625	chr17	44268611	0.5219749062820931	chr17:44268611:A:G
chr17:44269821	['C', 'T']	19959	6877.689181740743	908.7402840582598	-0.0007471241207605	0.0133514366062871	-0.0559583318853269	0.955376	0.955376	chr17	44269821	0.0198256728270877	chr17:44269821:C:T
chr17:44270016	['C', 'T']	19959	2614.0	429.20894161637887	0.0293971690083188	0.0203841490093201	1.4421582669395585	0.149273	0.149273	chr17	44270016	0.8260187389020531	chr17:44270016:C:T
chr17:44271357	['C', 'T']	19959	6787.0	895.8271644032329	-0.0013698069843864	0.013416763990275	-0.1020966743828378	0.918681	0.918681	chr17	44271357	0.0368352655344954	chr17:44271357:C:T
chr17:44274393	['G', 'T']	19959	3180.3186851731225	371.5127829742776	-0.0041848698118834	0.0185890494918324	-0.2251255403737653	0.821884	0.821884	chr17	44274393	0.0851894740839138	chr17:44274393:G:T
chr17:44276017	['C', 'T']	19959	1140.6008807450903	155.75096802103985	0.0142903456383863	0.0307211937787618	0.4651624458768776	0.64182	0.64182	chr17	44276017	0.1925867538121812	chr17:44276017:C:T
chr17:44276472	['A', 'G']	19959	20826.913331659565	2758.4434041926484	-0.0131555603511751	0.0100489893999463	-1.3091426239583217	0.190501	0.190501	chr17	44276472	0.7201027402332856	chr17:44276472:A:G
chr17:44277116	['G', 'A']	19959	2313.563959620311	331.93157865507544	-0.001905798007159	0.0215988095942087	-0.0882362520418749	0.92969	0.92969	chr17	44277116	0.0316618404062001	chr17:44277116:G:A
chr17:44278330	['C', 'T']	19959	12836.215645985763	1616.841354500361	-0.0159674150765639	0.0107963299221463	-1.4789669444808562	0.139165	0.139165	chr17	44278330	0.856469976062706	chr17:44278330:C:T
chr17:44279245	['T', 'C']	19959	6996.257972322503	751.3014959792532	-0.0373162323700753	0.0132743636020292	-2.811150386476585	0.00494128	0.00494128	chr17	44279245	2.3061605359082886	chr17:44279245:T:C
chr17:44279436	['A', 'C']	19959	11246.507844218337	1402.0831793547077	-0.0172667215633071	0.0112333478720522	-1.5370948856899092	0.124286	0.124286	chr17	44279436	0.9055777890186666	chr17:44279436:A:C
chr17:44280405	['G', 'A']	19959	11168.797935251076	1390.127969562244	-0.0174139113765839	0.0112627898975075	-1.546145451975243	0.122085	0.122085	chr17	44280405	0.9133376924630602	chr17:44280405:G:A
chr17:44281896	['C', 'T']	19959	2781.0	402.7489231092727	-0.0004185363514175	0.019790454375486	-0.0211483952554422	0.983127	0.983127	chr17	44281896	0.0073903765355441	chr17:44281896:C:T
chr17:44282742	['C', 'T']	19959	2277.4564269606617	306.1562177143316	-0.0113691654526187	0.0217709652685568	-0.5222168751993211	0.601525	0.601525	chr17	44282742	0.2207463182220203	chr17:44282742:C:T
chr17:44283331	['C', 'T']	19959	7277.729267926041	793.9261207974299	-0.0353103955236716	0.0130989578585259	-2.6956644875904034	0.00703073	0.00703073	chr17	44283331	2.1529995798859565	chr17:44283331:C:T
chr17:44283992	['T', 'C']	19959	16425.58373013884	2169.2525024569704	-0.0085937154575726	0.0102610075799868	-0.8375118515976764	0.402315	0.402315	chr17	44283992	0.3954337747969103	chr17:44283992:T:C
chr17:44284621	['T', 'C']	19959	21283.398135618707	2815.1977393054112	-0.0128026567240024	0.0100433217445303	-1.2747432622055437	0.202415	0.202415	chr17	44284621	0.693757307168965	chr17:44284621:T:C
chr17:44284736	['A', 'G']	19959	25145.29923824797	3356.186765586297	-0.0066130886490193	0.0104077136893459	-0.6354026298579863	0.525173	0.525173	chr17	44284736	0.27969760979587	chr17:44284736:A:G
chr17:44284935	['A', 'G']	19959	18798.534860408	2487.726961334073	-0.0109198311929012	0.0100707904539641	-1.084307258980148	0.278242	0.278242	chr17	44284935	0.5555773136268642	chr17:44284935:A:G
chr17:44285748	['G', 'A']	19959	1110.5642278060309	105.41929250488776	-0.0350781468098367	0.0308739741218454	-1.1361720610181056	0.255898	0.255898	chr17	44285748	0.5919331083775979	chr17:44285748:G:A
chr17:44288231	['T', 'A']	19959	7276.093656043296	802.9936748404657	-0.0339210015692339	0.0130912797560008	-2.5911142532635165	0.00957354	0.00957354	chr17	44288231	2.018927443812616	chr17:44288231:T:A
chr17:44289135	['C', 'T']	19959	7535.132591701744	827.1708453760416	-0.0345833820668658	0.0129075049400618	-2.679323558461506	0.00738316	0.00738316	chr17	44289135	2.131757719906917	chr17:44289135:C:T
chr17:44289209	['C', 'G']	19959	20981.358560545308	2758.1720983622617	-0.0139565357314425	0.0100313989750281	-1.391285080593999	0.164155	0.164155	chr17	44289209	0.7847458845500007	chr17:44289209:C:G
chr17:44289847	['C', 'T']	19959	3888.389637721101	535.687856907839	0.0167476644663731	0.0169837217052509	0.9861009710960532	0.324096	0.324096	chr17	44289847	0.4893263290068141	chr17:44289847:C:T
chr17:44290629	['G', 'A']	19959	21451.121389891705	2884.254989949377	-0.0068854010042894	0.0100382571053886	-0.685915984418579	0.492774	0.492774	chr17	44290629	0.3073522147121626	chr17:44290629:G:A
chr17:44290814	['T', 'C']	19959	687.6201293816761	90.31847036551962	-0.0102848103231191	0.038568477068633	-0.2666636358188893	0.789731	0.789731	chr17	44290814	0.102520813912104	chr17:44290814:T:C
chr17:44292040	['A', 'G']	19959	1035.2593464969432	138.7042392056682	0.010392983703749	0.0315864881984834	0.3290325799576542	0.742135	0.742135	chr17	44292040	0.1295170860658052	chr17:44292040:A:G
chr17:44292357	['G', 'A']	19959	778.0	167.79200464213093	0.0816814975052408	0.0365905331840662	2.2323123058728704	0.0256054	0.0256054	chr17	44292357	1.5916684353564017	chr17:44292357:G:A
chr17:44292644	['A', 'T']	19959	626.4429659725743	85.4434873543486	0.0033211802023376	0.0405322813541323	0.0819391381728646	0.934696	0.934696	chr17	44292644	0.0293296158548882	chr17:44292644:A:T
chr17:44292700	['G', 'C']	19959	4595.769335621973	682.0734331436131	0.0101256291101762	0.0159401883766	0.6352264396724752	0.525288	0.525288	chr17	44292700	0.2796025203720487	chr17:44292700:G:C
chr17:44292809	['T', 'C']	19959	29562.92473064395	4219.093055607588	0.0252258249371624	0.0116081309423563	2.17311684908008	0.0297833	0.0297833	chr17	44292809	1.526027183938128	chr17:44292809:T:C
chr17:44292848	['G', 'A']	19959	4316.865146579805	644.0423547333068	0.0107427861658728	0.0163312197769228	0.6578067231115936	0.51067	0.51067	chr17	44292848	0.2918596546119514	chr17:44292848:G:A
chr17:44292865	['T', 'C']	19959	4564.914858431471	680.8232327177024	0.0110469950094516	0.0159174415426181	0.6940182553756431	0.487679	0.487679	chr17	44292865	0.3118659452090894	chr17:44292865:T:C
chr17:44293308	['A', 'T']	19959	4315.080986268416	642.4537062407743	0.0104729799169653	0.0163377611298259	0.641029075755428	0.521511	0.521511	chr17	44293308	0.2827365267601378	chr17:44293308:A:T
chr17:44293433	['A', 'G']	19959	29106.45831245616	4156.752568047805	0.0238332349518711	0.0115107143477796	2.0705261404100708	0.0384159	0.0384159	chr17	44293433	1.4154889877926893	chr17:44293433:A:G
chr17:44293759	['G', 'A']	19959	971.048652169556	120.97906135888354	0.0002785276407396	0.0325855638055259	0.0085475777679311	0.99318	0.99318	chr17	44293759	0.0029720345635998	chr17:44293759:G:A
chr17:44294700	['T', 'C']	19959	29030.363499699342	4138.649562110552	0.0230917120617975	0.0114742523825362	2.0124807518564785	0.0441827	0.0441827	chr17	44294700	1.3547477479649952	chr17:44294700:T:C
chr17:44295290	['A', 'T']	19959	965.0483515382302	115.93415997215504	-0.0036471051363765	0.032678794504396	-0.1116046412264671	0.911138	0.911138	chr17	44295290	0.0404158402612428	chr17:44295290:A:T
chr17:44295403	['A', 'G']	19959	4568.0	682.9020152571366	0.0116292412927631	0.0159086240019019	0.7310023350462473	0.464786	0.464786	chr17	44295403	0.3327469619738285	chr17:44295403:A:G
chr17:44295432	['G', 'A']	19959	4565.0	686.7542871863609	0.012553079049506	0.0159118614700923	0.7889132942176863	0.430172	0.430172	chr17	44295432	0.3663578613619485	chr17:44295432:G:A
chr17:44295703	['C', 'T']	19959	4862.994254032256	723.3560321895869	0.0098382550131447	0.0147145996591485	0.6686050073423465	0.503755	0.503755	chr17	44295703	0.2977806302570217	chr17:44295703:C:T
chr17:44295837	['A', 'T']	19959	985.8161041319836	134.0517689675755	0.0076654353715085	0.0304788066013696	0.2515005089196645	0.80143	0.80143	chr17	44295837	0.0961344046153239	chr17:44295837:A:T
chr17:44295961	['A', 'G']	19959	4591.455099778273	692.9893086657482	0.0115868939493687	0.015116403493969	0.7665112904661208	0.443381	0.443381	chr17	44295961	0.3532229214424474	chr17:44295961:A:G
chr17:44296783	['A', 'G']	19959	4861.137837293595	726.3620178509493	0.0103283191564686	0.0147086643740651	0.7021928635940545	0.482567	0.482567	chr17	44296783	0.3164423803301003	chr17:44296783:A:G
chr17:44297298	['C', 'T']	19959	4299.723422384843	638.0567614851849	0.0104607761491966	0.0163697672983431	0.6390302292357825	0.522811	0.522811	chr17	44297298	0.2816552833924807	chr17:44297298:C:T
chr17:44297532	['G', 'C']	19959	4301.293038640806	636.7491985578089	0.0099289622158843	0.0163628562768387	0.6067988404896415	0.543991	0.543991	chr17	44297532	0.2644082853802577	chr17:44297532:G:C
chr17:44297786	['C', 'T']	19959	1041.1909926193696	136.82857981577536	0.0050237705911622	0.0316221697893951	0.1588686236466612	0.873774	0.873774	chr17	44297786	0.0586008822912763	chr17:44297786:C:T
chr17:44297874	['G', 'A']	19959	6611.606522829909	936.0106706678496	0.0036844756251919	0.0136023423855708	0.2708706721792533	0.786493	0.786493	chr17	44297874	0.1043051383616122	chr17:44297874:G:A
chr17:44297946	['C', 'T']	19959	20616.2305032077	2898.290890287227	0.0099524578590947	0.01011816267841	0.983623032700503	0.325313	0.325313	chr17	44297946	0.4876985813063563	chr17:44297946:C:T
chr17:44302585	['A', 'G']	19959	29094.830919569027	4142.052237948155	0.0221537943858482	0.0114699390678331	1.931465743177084	0.0534396	0.0534396	chr17	44302585	1.2721368012518766	chr17:44302585:A:G
chr17:44302709	['T', 'C']	19959	19560.700661853185	2745.7130032525943	0.0096377046998712	0.0101123944882191	0.95305861644332	0.340572	0.340572	chr17	44302709	0.4677910602646527	chr17:44302709:T:C
chr17:44303116	['G', 'T']	19959	434.06524353577873	75.88744117985858	0.0367883513514782	0.0487594362028109	0.7544868074040083	0.450566	0.450566	chr17	44303116	0.3462415835165313	chr17:44303116:G:T
chr17:44304087	['G', 'A']	19959	433.0216955606774	74.63958233719022	0.0344607949923274	0.0488120315218425	0.705989771741151	0.480203	0.480203	chr17	44304087	0.318575131077459	chr17:44304087:G:A
chr17:44304446	['A', 'G']	19959	7459.484884945105	1066.1188467762477	0.006999081278129	0.0130121694423794	0.5378873453133598	0.590661	0.590661	chr17	44304446	0.2286617036706664	chr17:44304446:A:G
chr17:44304584	['G', 'A']	19959	10310.597199216978	1467.7682404914517	0.0070424003178116	0.0115019202524105	0.6122803986869652	0.540359	0.540359	chr17	44304584	0.2673176107034177	chr17:44304584:G:A
chr17:44305036	['C', 'T']	19959	17278.7314225585	2411.193524107622	0.0054088824992237	0.0101327406183823	0.5338025222328444	0.593484	0.593484	chr17	44305036	0.2265909848903104	chr17:44305036:C:T
chr17:44306999	['A', 'T']	19959	27378.37173063433	3895.519239981	0.0197628146579196	0.0109503579066211	1.8047642667432804	0.0711267	0.0711267	chr17	44306999	1.1479673403958728	chr17:44306999:A:T
chr17:44308277	['G', 'A']	19959	589.5908019459349	80.95849656489715	0.0042284893411774	0.0419685251558024	0.1007538226678154	0.919747	0.919747	chr17	44308277	0.0363316200617395	chr17:44308277:G:A
chr17:44312446	['C', 'T']	19959	433.0216955606774	75.89374588863816	0.0372029962955721	0.0488116213806494	0.7621749747964857	0.445965	0.445965	chr17	44312446	0.3506992240307335	chr17:44312446:C:T
chr17:44315072	['C', 'T']	19959	433.04339329558553	75.86619039498983	0.0371221725735253	0.0488116488555355	0.7605187172306591	0.446954	0.446954	chr17	44315072	0.3497371716648543	chr17:44315072:C:T
chr17:44315254	['T', 'C']	19959	27383.37198116044	3888.574853440585	0.0190351180137568	0.0109496541014067	1.7384218567517409	0.0821519	0.0821519	chr17	44315254	1.0853823877983235	chr17:44315254:T:C
chr17:44315880	['G', 'C']	19959	26392.28930092709	3726.565567779936	0.0167847682062291	0.0107220563268881	1.565443017132563	0.117495	0.117495	chr17	44315880	0.929980614401712	chr17:44315880:G:C
chr17:44316094	['A', 'C']	19959	30079.028163367577	4217.938350412199	0.0181549029818516	0.0118786749810828	1.5283609502544562	0.126439	0.126439	chr17	44316094	0.8981189476331484	chr17:44316094:A:C
chr17:44316126	['C', 'T']	19959	19901.985717149448	2806.2629260587546	0.0108045903779434	0.0101126133201099	1.06842712520782	0.285341	0.285341	chr17	44316126	0.5446358210718418	chr17:44316126:C:T
chr17:44317093	['A', 'G']	19959	33638.74156852919	4681.945181453489	0.0256064127930818	0.0139439378895655	1.836383164919531	0.0663159	0.0663159	chr17	44317093	1.1783823320117328	chr17:44317093:A:G
chr17:44319303	['T', 'C']	19959	595.0298126064736	89.18028758913809	0.0167288708911453	0.0418316491018153	0.3999094286344875	0.689228	0.689228	chr17	44319303	0.1616370875814032	chr17:44319303:T:C
chr17:44319528	['C', 'T']	19959	656.0	85.62459378846135	0.0115505835710194	0.0400856284166094	0.2881477483893814	0.773237	0.773237	chr17	44319528	0.1116873728129496	chr17:44319528:C:T
chr17:44320684	['A', 'G']	19959	29827.0	4211.834576020494	0.0212550100887427	0.0117610486571068	1.8072376629356897	0.0707403	0.0707403	chr17	44320684	1.1503331027334769	chr17:44320684:A:G
chr17:44321389	['C', 'A']	19959	29705.953395139062	4187.125248167435	0.0198110460977048	0.0117052424095425	1.6924934490510086	0.0905675	0.0905675	chr17	44321389	1.0430276202354865	chr17:44321389:C:A
chr17:44321434	['G', 'A']	19959	571.1144575294411	53.79075095787325	-0.0331143789038069	0.0426704279826071	-0.776049842230425	0.437729	0.437729	chr17	44321434	0.3587946799741254	chr17:44321434:G:A
chr17:44322142	['C', 'T']	19959	3317.332414691587	450.5049922108013	-0.0036094401718616	0.018368826370948	-0.1964981376039537	0.844222	0.844222	chr17	44322142	0.0735433345387436	chr17:44322142:C:T
chr17:44322386	['C', 'T']	19959	3082.0	436.4908869422711	0.001975369069806	0.0190795185643099	0.1035334860860255	0.917541	0.917541	chr17	44322386	0.0373745203446218	chr17:44322386:C:T
chr17:44322961	['C', 'T']	19959	901.9037564571944	114.600536070779	0.0041797085099842	0.0337951587560189	0.1236777297055864	0.901572	0.901572	chr17	44322961	0.0449995845776562	chr17:44322961:C:T
chr17:44323049	['G', 'A']	19959	29850.93858109802	4207.147133462416	0.0200748703847327	0.0117676210422405	1.705941269919626	0.0880346	0.0880346	chr17	44323049	1.0553466047162274	chr17:44323049:G:A
chr17:44323112	['A', 'G']	19959	29842.48556825015	4206.549080079291	0.0202449903275933	0.0117503874762276	1.7229210839686184	0.0849183	0.0849183	chr17	44323112	1.070998708665357	chr17:44323112:A:G
chr17:44323634	['G', 'A']	19959	431.0215953502355	73.55073917751162	0.0322507184969445	0.0489166371867946	0.6592995829576541	0.509711	0.509711	chr17	44323634	0.2926759938632203	chr17:44323634:G:A
chr17:44324340	['T', 'C']	19959	29827.988926191312	4204.781037958298	0.0203801512432386	0.0117628694893411	1.7325833005038438	0.0831852	0.0831852	chr17	44324340	1.0799539348881444	chr17:44324340:T:C
chr17:44324806	['C', 'T']	19959	889.0	112.53396595165384	0.0038478766057581	0.0340426483262091	0.1130310594195383	0.910007	0.910007	chr17	44324806	0.0409552669649714	chr17:44324806:C:T
chr17:44326155	['C', 'A']	19959	899.2252681166683	112.98930432433166	0.002480951475505	0.0338297019987868	0.073336486250869	0.941539	0.941539	chr17	44326155	0.0261616861263381	chr17:44326155:C:A
chr17:44329192	['C', 'T']	19959	18428.93016255268	2600.879060640661	0.0099855326891129	0.0101183064534867	0.9868778668659456	0.323714	0.323714	chr17	44329192	0.4898385178008003	chr17:44329192:C:T
chr17:44329505	['A', 'G']	19959	29896.45997993983	4222.27583755269	0.0216229077091367	0.0117935518149614	1.8334517072037289	0.0667503	0.0667503	chr17	44329505	1.1755467780824616	chr17:44329505:A:G
chr17:44329755	['G', 'T']	19959	29942.010553294123	4219.359375696247	0.0207976761384198	0.0118540788712202	1.7544742501176749	0.0793646	0.0793646	chr17	44329755	1.1003731682641555	chr17:44329755:G:T
chr17:44329991	['C', 'T']	19959	854.0990721492706	113.2036615390374	0.0069564852501731	0.0348800571293025	0.1994401908341215	0.84192	0.84192	chr17	44329991	0.074729173594391	chr17:44329991:C:T
chr17:44332812	['A', 'G']	19959	29948.50651759752	4214.233441528484	0.0198951996956628	0.0117870978050649	1.687879410580079	0.09145	0.09145	chr17	44332812	1.0388162901875644	chr17:44332812:A:G
chr17:44333733	['C', 'T']	19959	429.0429924337325	77.05599880453823	0.0408202051055666	0.0491391605096649	0.8307061960803721	0.40615	0.40615	chr17	44333733	0.3913135424296365	chr17:44333733:C:T
chr17:44333901	['C', 'T']	19959	3747.187744262952	510.119799199139	0.0039814938527326	0.0173576976027248	0.2293791460053778	0.818577	0.818577	chr17	44333901	0.0869404621258976	chr17:44333901:C:T
chr17:44336113	['C', 'T']	19959	20923.241555577828	2874.859451939738	0.0056394674457081	0.0100918726558261	0.5588127831213208	0.576296	0.576296	chr17	44336113	0.2393543947930259	chr17:44336113:C:T
chr17:44336777	['C', 'T']	19959	895.0448441727629	114.4526301831352	0.0053325376565869	0.0339354632131653	0.1571376121519433	0.875138	0.875138	chr17	44336777	0.057923457934392	chr17:44336777:C:T
chr17:44338062	['C', 'T']	19959	24873.4924587864	3526.7419494653336	0.0151138801102649	0.0104730077063647	1.44312699217053	0.149	0.149	chr17	44338062	0.826813731587726	chr17:44338062:C:T
chr17:44340058	['G', 'A']	19959	1719.4765479369196	231.190430046115	-0.0067543080010032	0.0250017642804882	-0.2701532549954635	0.787045	0.787045	chr17	44340058	0.104000435756598	chr17:44340058:G:A
chr17:44340626	['T', 'G']	19959	1840.0921936065736	282.4651644594092	0.0157229922900506	0.0241691197672573	0.6505405427032152	0.515351	0.515351	chr17	44340626	0.28789687690126	chr17:44340626:T:G
chr17:44341235	['C', 'T']	19959	11075.219594086697	1577.521058440689	0.0058808486752361	0.0112762470419516	0.5215253491128131	0.602007	0.602007	chr17	44341235	0.2203984588356992	chr17:44341235:C:T
chr17:44341599	['G', 'A']	19959	26556.3305441427	3653.662987376623	0.0068312119466987	0.0107936542724036	0.6328914910832587	0.526812	0.526812	chr17	44341599	0.2783443410101269	chr17:44341599:G:A
chr17:44342375	['G', 'A']	19959	11399.284540215484	1606.9436567751138	0.0051289649700927	0.0111558898534773	0.4597539987806577	0.645698	0.645698	chr17	44342375	0.1899705587859043	chr17:44342375:G:A
chr17:44342417	['A', 'G']	19959	431.2748743718592	79.79744721570223	0.0440608846700599	0.049088437164728	0.8975817364525797	0.369419	0.369419	chr17	44342417	0.4324807716381866	chr17:44342417:A:G
chr17:44342963	['C', 'T']	19959	11400.121219745371	1609.6873847491518	0.0052924819290032	0.0111836141709787	0.4732353824166344	0.63605	0.63605	chr17	44342963	0.1965087430456526	chr17:44342963:C:T
chr17:44343174	['G', 'A']	19959	429.2580839223943	78.19956213219686	0.041462676556339	0.0491437500224967	0.8437019262339269	0.398846	0.398846	chr17	44343174	0.399194759101378	chr17:44343174:G:A
chr17:44343224	['G', 'C']	19959	756.0	101.0210563213716	-0.0021088218341861	0.0371685470381477	-0.0567367304409755	0.954755	0.954755	chr17	44343224	0.0201080585721113	chr17:44343224:G:C
chr17:44343308	['C', 'T']	19959	11368.278326234027	1597.9981973698875	0.0045258125400106	0.0111574354758708	0.4056319706977644	0.685017	0.685017	chr17	44343308	0.1642986505300855	chr17:44343308:C:T
chr17:44344494	['T', 'C']	19959	26616.3342019544	3652.779228302833	0.0059711319290164	0.0108057133429959	0.5525902584568214	0.58055	0.58055	chr17	44344494	0.2361603706041746	chr17:44344494:T:C
chr17:44345007	['TC', 'T']	19959	21081.112441749763	2935.161062214926	0.0084258060534291	0.0102026596836722	0.8258440754339089	0.408902	0.408902	chr17	44345007	0.3883807652420944	chr17:44345007:TC:T
chr17:44345895	['C', 'T']	19959	21350.139399709376	2945.9595645441127	0.0060074558465934	0.0101851346648677	0.5898258633060006	0.555314	0.555314	chr17	44345895	0.2554613774078528	chr17:44345895:C:T
chr17:44346297	['A', 'G']	19959	9319.400781719783	1335.9347720489975	0.0054360150728143	0.011902470983161	0.4567131548150747	0.647882	0.647882	chr17	44346297	0.1885040858198634	chr17:44346297:A:G
chr17:44349572	['G', 'A']	19959	15711.574384927597	2068.9784051897755	-0.0086236600385079	0.0103971875694414	-0.8294223780144077	0.406875	0.406875	chr17	44349572	0.3905389940877328	chr17:44349572:G:A
chr17:44352876	['C', 'T']	19959	27062.0	3660.153636054928	-0.0003318997187864	0.0109346435057696	-0.0303530443046709	0.975786	0.975786	chr17	44352876	0.0106454171792387	chr17:44352876:C:T
chr17:44354156	['C', 'T']	19959	2879.6268072289195	386.1770302583819	-0.0080330092515211	0.0195073257724467	-0.4117944891691638	0.680494	0.680494	chr17	44354156	0.1671756996720778	chr17:44354156:C:T
chr17:44358852	['G', 'A']	19959	1096.0549153221766	117.06288574232596	-0.0223883803506502	0.0311426775358228	-0.7188970930613576	0.472213	0.472213	chr17	44358852	0.3258620609875982	chr17:44358852:G:A
chr17:44359632	['G', 'A']	19959	480.04810342235805	57.80629553786502	-0.0136860050795312	0.0465295740960113	-0.2941356190213748	0.768657	0.768657	chr17	44359632	0.1142674134345163	chr17:44359632:G:A
chr17:44360386	['G', 'A']	19959	28884.341551413105	3844.6865011311424	-0.0075372871813275	0.0114091327189036	-0.6606362961173319	0.508853	0.508853	chr17	44360386	0.2934076607071457	chr17:44360386:G:A
chr17:44366416	['T', 'C']	19959	15740.36590499098	1990.453852000076	-0.013652147557855	0.0102905259823174	-1.3266715016622008	0.184633	0.184633	chr17	44366416	0.7336906736402724	chr17:44366416:T:C
chr17:44370812	['A', 'G']	19959	31932.0	4326.176132279845	0.0018766324037426	0.012701117746978	0.1477533270006216	0.882539	0.882539	chr17	44370812	0.0542660937468829	chr17:44370812:A:G
chr17:44370842	['A', 'AG']	19959	30361.042341033222	4025.600696883502	-0.0099269118624649	0.0119246396251189	-0.8324705965582481	0.405153	0.405153	chr17	44370842	0.3923809409636505	chr17:44370842:A:AG
chr17:44371717	['CAG', 'C']	19959	2506.5120158182986	347.0734243300195	0.0025969245100515	0.0209406984557348	0.1240132708821084	0.901306	0.901306	chr17	44371717	0.0451277378226617	chr17:44371717:CAG:C
chr17:44372421	['G', 'A']	19959	15584.904229728376	1987.0348231034288	-0.0119343086752117	0.0103040477238994	-1.1582155862429675	0.24679	0.24679	chr17	44372421	0.607672442016456	chr17:44372421:G:A
chr17:44373937	['G', 'A']	19959	15503.660652533454	1968.5700471426635	-0.0126534427081995	0.0103143434600177	-1.2267812059244474	0.219919	0.219919	chr17	44373937	0.6577372479530078	chr17:44373937:G:A
chr17:44375697	['A', 'C']	19959	15761.579395700755	2032.942201293364	-0.010148843016114	0.0102889855487356	-0.986379363450576	0.323959	0.323959	chr17	44375697	0.4895099502886716	chr17:44375697:A:C
chr17:44376902	['T', 'C']	19959	31037.09623682891	4158.683768879782	-0.0045341653365133	0.01228504727464	-0.3690800071948629	0.712072	0.712072	chr17	44376902	0.1474760911640192	chr17:44376902:T:C
chr17:44376974	['A', 'G']	19959	732.4864579138139	97.62351318610644	0.0062642369171981	0.0379654294978663	0.1649984472729393	0.868947	0.868947	chr17	44376974	0.0610067118246214	chr17:44376974:A:G
chr17:44377095	['G', 'C']	19959	15550.337342152738	1995.1827711528647	-0.0106126636182562	0.0103128124137175	-1.0290755996046133	0.303457	0.303457	chr17	44377095	0.5179028399619151	chr17:44377095:G:C
chr17:44377438	['C', 'T']	19959	15567.159051010687	1999.88699452352	-0.0102709845146281	0.0103174804122816	-0.9954934833122429	0.319508	0.319508	chr17	44377438	0.4955182632884963	chr17:44377438:C:T
chr17:44377654	['TGAGCCCCTG', 'T']	19959	15430.731214597225	1967.931014670752	-0.0115754476389573	0.0103230899637087	-1.1213161640217582	0.262167	0.262167	chr17	44377654	0.5814219755744625	chr17:44377654:TGAGCCCCTG:T
chr17:44382729	['T', 'C']	19959	9307.865397143574	1370.3064383689589	0.0141008397567684	0.0119122312309466	1.183727841022428	0.236535	0.236535	chr17	44382729	0.626104587770909	chr17:44382729:T:C
chr17:44382890	['C', 'A']	19959	12342.23675903192	1748.876394482322	0.0097308893996182	0.0109391002421229	0.8895511682165294	0.373718	0.373718	chr17	44382890	0.4274559840010115	chr17:44382890:C:A
chr17:44386969	['T', 'A']	19959	28864.908311610183	3869.924734253223	-0.0047551178411169	0.0113687776449708	-0.4182611349796654	0.675761	0.675761	chr17	44386969	0.1702068761502597	chr17:44386969:T:A
chr17:44387547	['T', 'C']	19959	23837.122227822583	3159.9391059565373	-0.0074371454959924	0.0104105576195116	-0.7143849318939124	0.474998	0.474998	chr17	44387547	0.323308218987328	chr17:44387547:T:C
chr17:44388675	['C', 'T']	19959	16231.945909364344	2277.052719055461	0.0089621541030405	0.0103255231451632	0.8679612623055012	0.385426	0.385426	chr17	44388675	0.4140589921308367	chr17:44388675:C:T
chr17:44394009	['G', 'A']	19959	2110.883978195772	271.438013840695	-0.0063541388673703	0.0237449231970769	-0.2675998913381428	0.78901	0.78901	chr17	44394009	0.1029174924594042	chr17:44394009:G:A
chr17:44394108	['A', 'G']	19959	9432.09278194734	1307.5025821170457	0.0019919291724498	0.0120270016988801	0.1656214260479696	0.868457	0.868457	chr17	44394108	0.061251679951522	chr17:44394108:A:G
chr17:44394677	['T', 'G']	19959	15868.565406976744	2282.958759732979	0.0146440020228757	0.0103531933540085	1.414443015034181	0.157247	0.157247	chr17	44394677	0.8034176313890464	chr17:44394677:T:G
chr17:44395220	['C', 'T']	19959	16192.433854479856	2271.31391554816	0.0086817544275431	0.0103303439798523	0.8404129082705701	0.400687	0.400687	chr17	44395220	0.3971947477091798	chr17:44395220:C:T
chr17:44402945	['G', 'A']	19959	657.0658415593525	93.00524084865494	0.0119692352030672	0.0399577743505028	0.2995470943420197	0.764526	0.764526	chr17	44402945	0.1166077405138926	chr17:44402945:G:A
chr17:44404125	['C', 'G']	19959	10673.208540069165	1502.583107332925	0.0068332165408159	0.0115201958603176	0.5931510734425547	0.553087	0.553087	chr17	44404125	0.2572065492593016	chr17:44404125:C:G
chr17:44404923	['G', 'A']	19959	7943.387911592243	1086.2062357600455	8.894726719966234e-05	0.0127500224610311	0.0069762439612572	0.994434	0.994434	chr17	44404923	0.0024240354525393	chr17:44404923:G:A
chr17:44405865	['T', 'A']	19959	10675.13941368078	1499.71579580786	0.00651993769544	0.0115175896328092	0.5660852577059421	0.571342	0.571342	chr17	44405865	0.2431038492848239	chr17:44405865:T:A
chr17:44406163	['T', 'A']	19959	24986.7633319968	3523.4717530126586	0.0138672201316425	0.0103903403460209	1.3346261690987835	0.182014	0.182014	chr17	44406163	0.7398952060319155	chr17:44406163:T:A
chr17:44407857	['A', 'C']	19959	403.0403868316881	49.97370693304466	-0.0023752200211016	0.0506194668427525	-0.0469230548887476	0.962575	0.962575	chr17	44407857	0.0165654220094187	chr17:44407857:A:C
chr17:44408242	['GGT', 'G']	19959	24975.50268076364	3522.766414151407	0.0139687118184417	0.0103884453387951	1.3446392951865755	0.178757	0.178757	chr17	44408242	0.7477369425235296	chr17:44408242:GGT:G
chr17:44409400	['A', 'G']	19959	420.0210441928049	66.93491118897995	0.0263206961287773	0.0494635121325779	0.5321234783779509	0.594646	0.594646	chr17	44409400	0.2257414981357116	chr17:44409400:A:G
chr17:44411998	['C', 'T']	19959	9399.47093897184	1294.535282993052	0.0009844820946699	0.0120039262088431	0.0820133410970718	0.934637	0.934637	chr17	44411998	0.0293570303117461	chr17:44411998:C:T
chr17:44412418	['C', 'T']	19959	419.1049914804049	65.5803531464242	0.0237394073826466	0.0495204213057756	0.4793862159625424	0.631669	0.631669	chr17	44412418	0.1995104361645114	chr17:44412418:C:T
chr17:44415188	['C', 'T']	19959	25183.785327720983	3554.717408872676	0.0146539225584725	0.0104194358404895	1.406402686556979	0.15962	0.15962	chr17	44415188	0.7969126935275521	chr17:44415188:C:T
chr17:44415492	['A', 'G']	19959	25187.30976245365	3556.098983877138	0.0146998529176242	0.0104209886714222	1.4106006043299888	0.158378	0.158378	chr17	44415492	0.8003051456137524	chr17:44415492:A:G
chr17:44416817	['G', 'A']	19959	614.030764605672	67.86581656247816	-0.0122286780994756	0.0413983524584276	-0.295390453321922	0.767699	0.767699	chr17	44416817	0.1148090251021071	chr17:44416817:G:A
chr17:44417340	['T', 'C']	19959	25190.57269583521	3553.851096417773	0.0144311801812597	0.0104191884239614	1.3850579905121805	0.16605	0.16605	chr17	44417340	0.779761120065596	chr17:44417340:T:C
chr17:44418322	['C', 'T']	19959	25184.309010724664	3555.400843955521	0.0146637804096948	0.0104206210463568	1.407188721714573	0.159387	0.159387	chr17	44418322	0.797547103633146	chr17:44418322:C:T
chr17:44420008	['C', 'A']	19959	25188.52402665732	3556.800779605016	0.0147909691937781	0.0104191864611606	1.4195896434826347	0.155743	0.155743	chr17	44420008	0.807591463960551	chr17:44420008:C:A
chr17:44420369	['G', 'A']	19959	15814.96186228325	2269.359292822464	0.0142504719124579	0.0103498363694228	1.3768789576769465	0.168565	0.168565	chr17	44420369	0.7732325951016416	chr17:44420369:G:A
chr17:44423044	['G', 'A']	19959	10850.113944383096	1367.72431856734	-0.0120841702732078	0.01134640925961	-1.0650215408873018	0.286879	0.286879	chr17	44423044	0.5423012416386925	chr17:44423044:G:A
chr17:44423234	['C', 'T']	19959	10674.139213229768	1499.870980302219	0.0064175910500767	0.0115191952014015	0.5571214774879326	0.577451	0.577451	chr17	44423234	0.2384848622279746	chr17:44423234:C:T
chr17:44424324	['C', 'A']	19959	10667.810375939847	1500.2496750427952	0.0064659715671122	0.0115264852937045	0.560966452683001	0.574827	0.574827	chr17	44424324	0.2404628409629697	chr17:44424324:C:A
chr17:44424761	['A', 'C']	19959	15856.505716578082	2272.9271897263925	0.0140000155112614	0.0103593846340871	1.3514331213453483	0.176572	0.176572	chr17	44424761	0.7530781637799738	chr17:44424761:A:C
chr17:44425022	['AAAC', 'A']	19959	10674.74383520449	1499.0423913343377	0.006373749780076	0.0115206765494952	0.5532443995535381	0.580102	0.580102	chr17	44425022	0.2364956372259618	chr17:44425022:AAAC:A
chr17:44429029	['T', 'C']	19959	16196.41820461383	2264.073851907873	0.0081993872508741	0.0103380313385843	0.7931284963580784	0.427712	0.427712	chr17	44429029	0.3688485648924196	chr17:44429029:T:C
chr17:44429360	['T', 'C']	19959	449.0224972442128	9.28525305599135	-0.1101268978996927	0.0482572404494876	-2.2820803028504315	0.0224951	0.0224951	chr17	44429360	1.64791207187598	chr17:44429360:T:C
chr17:44429460	['A', 'C']	19959	25186.30951187732	3553.594616763882	0.0144460472750391	0.0104202029041801	1.3863499020008605	0.165656	0.165656	chr17	44429460	0.7807928295091514	chr17:44429460:A:C
chr17:44429592	['C', 'T']	19959	16537.632328093885	2321.920304471879	0.0095262900109499	0.0104842762535834	0.9086263830270483	0.363558	0.363558	chr17	44429592	0.439426294376934	chr17:44429592:C:T
chr17:44429978	['A', 'G']	19959	25186.30951187732	3561.9251375770737	0.0154236260851052	0.0104168593953988	1.4806407094174625	0.138718	0.138718	chr17	44429978	0.8578671813674708	chr17:44429978:A:G
chr17:44430476	['C', 'T']	19959	16190.244700576295	2264.369349721678	0.0081267825997133	0.0103295598311988	0.7867501357770902	0.431437	0.431437	chr17	44430476	0.3650826125789138	chr17:44430476:C:T
chr17:44431573	['A', 'ATT']	19959	10677.27968522881	1500.931949159489	0.0065951161265184	0.0115166045716005	0.5726615067414687	0.56688	0.56688	chr17	44431573	0.2465088650108979	chr17:44431573:A:ATT
chr17:44432622	['G', 'A']	19959	25243.32379472788	3562.630155586204	0.0145417738166891	0.0104305408592731	1.3941533821576526	0.163287	0.163287	chr17	44432622	0.7870483899908485	chr17:44432622:G:A
chr17:44434150	['A', 'G']	19959	16196.869042249287	2272.585930375365	0.0089437098876912	0.0103284099404435	0.8659328918258636	0.386537	0.386537	chr17	44434150	0.4128089283259035	chr17:44434150:A:G
chr17:44436891	['G', 'A']	19959	25186.30951187732	3551.3626619807665	0.0141393904518485	0.0104190983633697	1.3570646862839997	0.174776	0.174776	chr17	44436891	0.757518204328467	chr17:44436891:G:A
chr17:44438730	['T', 'C']	19959	39045.0	5235.608618406618	-0.0666026321294775	0.0346667119282073	-1.921227264570336	0.0547173	0.0547173	chr17	44438730	1.2618753408206749	chr17:44438730:T:C
chr17:44439986	['T', 'C']	19959	3043.457456404089	389.71477520523126	-0.0045132254941442	0.0195655565126709	-0.2306719714934472	0.817572	0.817572	chr17	44439986	0.0874739905627399	chr17:44439986:T:C
chr17:44440035	['G', 'A']	19959	11786.362114758203	1693.3791348092698	0.0106773448585387	0.0111303851505954	0.9592969797606292	0.337421	0.337421	chr17	44440035	0.4718278918111834	chr17:44440035:G:A
chr17:44441390	['C', 'CT']	19959	16204.87144790257	2268.725086919672	0.0085047025990803	0.0103259549525953	0.8236238331586699	0.410163	0.410163	chr17	44441390	0.3870435190543917	chr17:44441390:C:CT
chr17:44442180	['G', 'A']	19959	9082.113899026766	1304.6269130568787	0.009054734387981	0.0122131009976466	0.7413951943675712	0.458463	0.458463	chr17	44442180	0.3386957080729756	chr17:44442180:G:A
chr17:44444239	['T', 'C']	19959	11787.649802635417	1642.423448169122	0.0050385681989517	0.0120125744487666	0.419441163127944	0.674898	0.674898	chr17	44444239	0.1707618588496479	chr17:44444239:T:C
chr17:44444862	['G', 'A']	19959	25180.7848767288	3551.8845653774138	0.0144160983544734	0.010415951658311	1.384040443675696	0.166362	0.166362	chr17	44444862	0.7789458671978067	chr17:44444862:G:A
chr17:44446260	['G', 'A']	19959	477.8360581059865	60.105582246129	-0.0097869441037813	0.0469630976222016	-0.2083964772194804	0.834922	0.834922	chr17	44446260	0.0783540952372017	chr17:44446260:G:A
chr17:44448767	['C', 'T']	19959	1310.1790001519562	204.7342730175961	0.0306886959548242	0.028426553202426	1.079578510144704	0.280343	0.280343	chr17	44448767	0.5523102835081557	chr17:44448767:C:T
chr17:44449060	['T', 'G']	19959	25219.7443959681	3547.662541392826	0.0133624720199819	0.0104339723536726	1.2806696785312548	0.200325	0.200325	chr17	44449060	0.6982648485869272	chr17:44449060:T:G
chr17:44449272	['T', 'C']	19959	435.2398736715461	49.81702811945063	-0.0094164718343876	0.048817615051792	-0.1928908617186122	0.847046	0.847046	chr17	44449272	0.0720930040686984	chr17:44449272:T:C
chr17:44455393	['C', 'T']	19959	10645.200120282663	1497.078297143197	0.0064292799593081	0.0115234891716202	0.5579282336761379	0.5769	0.5769	chr17	44455393	0.2388994610418577	chr17:44455393:C:T
chr17:44456036	['A', 'G']	19959	25186.09513307603	3551.884204731649	0.0141449687759035	0.0104217231216695	1.3572581626633646	0.174715	0.174715	chr17	44456036	0.757669807452239	chr17:44456036:A:G
chr17:44458779	['C', 'T']	19959	25171.82823777065	3552.230879161717	0.014371234194979	0.0104174612394637	1.3795332533167968	0.167746	0.167746	chr17	44458779	0.775347827037596	chr17:44458779:C:T
chr17:44460685	['C', 'A']	19959	25171.56698240865	3553.319369978399	0.0144845903774343	0.0104163888363814	1.390557764783504	0.164375	0.164375	chr17	44460685	0.784164234166167	chr17:44460685:C:A
chr17:44461322	['T', 'C']	19959	16235.84417344172	2293.355352938642	0.0103910450715381	0.0103357004632739	1.0053547031921863	0.314738	0.314738	chr17	44461322	0.5020508192284604	chr17:44461322:T:C
chr17:44462201	['C', 'A']	19959	25171.04455023804	3551.02063532552	0.0142453029591966	0.0104173706501672	1.3674566680574036	0.171498	0.171498	chr17	44462201	0.7657409403094235	chr17:44462201:C:A
chr17:44463116	['T', 'C']	19959	25179.09232619919	3552.1461964248606	0.0142011378477005	0.010420090576325	1.3628612672490803	0.172942	0.172942	chr17	44463116	0.762099522902079	chr17:44463116:T:C
chr17:44463763	['A', 'T']	19959	25173.044951140066	3554.823598482499	0.0146591325854969	0.0104179117085082	1.4071085449423533	0.159411	0.159411	chr17	44463763	0.7974817138403282	chr17:44463763:A:T
chr17:44466337	['C', 'T']	19959	25171.82823777065	3552.407719686314	0.0142991237892571	0.0104174700117491	1.3726100265352497	0.169889	0.169889	chr17	44466337	0.7698347399888491	chr17:44466337:C:T
chr17:44469506	['C', 'T']	19959	16172.81030163343	2265.7607665208707	0.0084063682303988	0.0103266578617909	0.8140453903777229	0.415629	0.415629	chr17	44469506	0.3812941576967159	chr17:44469506:C:T
chr17:44469587	['C', 'T']	19959	400.0601322910403	8.59947455674992	-0.1081835501249149	0.0510598586002564	-2.118759297237293	0.0341231	0.0341231	chr17	44469587	1.466951521122995	chr17:44469587:C:T
chr17:44470102	['C', 'T']	19959	458.0	84.666252697281	0.0523561436498541	0.0473652043693921	1.105371429236082	0.269012	0.269012	chr17	44470102	0.5702283466981724	chr17:44470102:C:T
chr17:44470320	['C', 'A']	19959	10649.66788613812	1497.6279160980464	0.006465328385291	0.0115236303706847	0.5610496152096618	0.57477	0.57477	chr17	44470320	0.240505907855957	chr17:44470320:C:A
chr17:44470613	['C', 'T']	19959	16203.721416018074	2261.54339873118	0.0077400744062612	0.0103412896547868	0.7484631670362748	0.45419	0.45419	chr17	44470613	0.3427624319670728	chr17:44470613:C:T
chr17:44472512	['C', 'T']	19959	8690.741718867452	1191.7013586598612	0.0007936055278283	0.0123056696786753	0.0644910475050044	0.94858	0.94858	chr17	44472512	0.0229260363162416	chr17:44472512:C:T
chr17:44472624	['G', 'A']	19959	25169.52212256351	3549.5183764724407	0.0141501837118588	0.0104164186080122	1.3584499859649135	0.174336	0.174336	chr17	44472624	0.7586129227753653	chr17:44472624:G:A
chr17:44473106	['A', 'C']	19959	603.8471225728763	61.67402957105863	-0.0196388214311672	0.041760920947501	-0.4702679199976403	0.638169	0.638169	chr17	44473106	0.1950642961248483	chr17:44473106:A:C
chr17:44474181	['G', 'A']	19959	25377.443308270675	3567.57643421511	0.0130182395083312	0.0104518106643959	1.245548730869933	0.212945	0.212945	chr17	44474181	0.67173255280978	chr17:44474181:G:A
chr17:44475464	['C', 'T']	19959	10709.31475228064	1516.666562048044	0.0079323545638923	0.0115471789296632	0.6869517318654442	0.492121	0.492121	chr17	44475464	0.3079281021686687	chr17:44475464:C:T
chr17:44475787	['A', 'C']	19959	1297.7802677094298	201.46682729456123	0.0294113597601999	0.0284070785949543	1.0353532012061224	0.300517	0.300517	chr17	44475787	0.5221309552839934	chr17:44475787:A:C
chr17:44476299	['G', 'A']	19959	10577.419403359238	1475.7430823198083	0.0052083310627871	0.0115469206525883	0.4510580110048381	0.651953	0.651953	chr17	44476299	0.1857837119005762	chr17:44476299:G:A
chr17:44477232	['T', 'C']	19959	17201.17095173658	2424.888264803139	0.0108232150951419	0.0101946315690351	1.0616582876831024	0.288404	0.288404	chr17	44477232	0.5399987204925506	chr17:44477232:T:C
chr17:44477307	['T', 'G']	19959	10590.122375344525	1476.4063638961093	0.0051201100927641	0.0115435945223645	0.4435455596473419	0.657376	0.657376	chr17	44477307	0.1821861555294631	chr17:44477307:T:G
chr17:44477522	['G', 'C']	19959	24265.55194740014	3374.833056458219	0.0075345714556514	0.0103312226097824	0.7293010459882187	0.465826	0.465826	chr17	44477522	0.331776275051225	chr17:44477522:G:C
chr17:44478117	['A', 'G']	19959	25442.12078820698	3576.51244810598	0.0141498672939692	0.0104641176860241	1.3522274613623484	0.176318	0.176318	chr17	44478117	0.7537033490640738	chr17:44478117:A:G
chr17:44478419	['G', 'A']	19959	10949.291535107504	1541.3963450667682	0.0077158494740037	0.0114628090899506	0.6731202983017579	0.500879	0.500879	chr17	44478419	0.3002671762867385	chr17:44478419:G:A
chr17:44480890	['A', 'G']	19959	421.8108039947534	66.15147982947089	0.0241459162872186	0.0495236838433682	0.4875630085109688	0.625865	0.625865	chr17	44480890	0.2035193346455838	chr17:44480890:A:G
chr17:44482145	['C', 'T']	19959	667.568598936917	101.96430262634688	0.0063557877291033	0.03938864421027	0.1613609164909039	0.871811	0.871811	chr17	44482145	0.0595776556106465	chr17:44482145:C:T
chr17:44482841	['G', 'A']	19959	9025.481635842538	1208.2626485429153	-0.0040667898580092	0.0124418062013306	-0.326864909499582	0.743773	0.743773	chr17	44482841	0.1285595911879133	chr17:44482841:G:A
chr17:44483539	['G', 'A']	19959	10757.41878134017	1518.277125205453	0.007485032332011	0.0115603678551579	0.6474735428658003	0.517333	0.517333	chr17	44483539	0.2862298176265017	chr17:44483539:G:A
chr17:44483902	['C', 'T']	19959	565.2832222166523	85.59435251861532	0.0076863937239578	0.0427352790215007	0.1798606186727073	0.857264	0.857264	chr17	44483902	0.0668854136809691	chr17:44483902:C:T
chr17:44483961	['C', 'T']	19959	426.0	60.42900681080177	-0.0031481763250261	0.048904498780766	-0.0643739615682202	0.948673	0.948673	chr17	44483961	0.0228834596152436	chr17:44483961:C:T
chr17:44485264	['C', 'T']	19959	16166.289774436087	2266.926558758744	0.0087554751963582	0.0103364747463647	0.8470465425785049	0.396979	0.396979	chr17	44485264	0.4012324666004678	chr17:44485264:C:T
chr17:44487961	['T', 'C']	19959	25184.162818711124	3557.191238749491	0.0149887334559537	0.0104283724576123	1.437303233738302	0.150648	0.150648	chr17	44487961	0.8220366296376832	chr17:44487961:T:C
chr17:44489982	['A', 'G']	19959	689.0345224972442	132.31017280215352	0.0552113914303691	0.0387881700026335	1.4234079985371977	0.154634	0.154634	chr17	44489982	0.8106950098424388	chr17:44489982:A:G
chr17:44490100	['C', 'T']	19959	25176.307006114064	3549.612087649772	0.0142246574611215	0.0104171694660415	1.3655012052450313	0.172111	0.172111	chr17	44490100	0.7641913720510822	chr17:44490100:C:T
chr17:44490645	['T', 'C']	19959	10776.34220532318	1518.7581263591394	0.0070244102011326	0.0115681724132218	0.6072186642986167	0.543713	0.543713	chr17	44490645	0.2646302830351307	chr17:44490645:T:C
chr17:44492978	['G', 'T']	19959	7941.425889834836	1050.8765834484411	-0.0060359319081393	0.0129277311570705	-0.4668980066806324	0.640578	0.640578	chr17	44492978	0.1934279808184184	chr17:44492978:G:T
chr17:44493736	['G', 'A']	19959	25178.8306936648	3556.624744645674	0.0148340386330997	0.0104167372591269	1.4240580581124334	0.154445	0.154445	chr17	44493736	0.8112261469776729	chr17:44493736:G:A
chr17:44497530	['A', 'G']	19959	25532.11691305437	3577.596011876672	0.0122009880997135	0.0104733793500703	1.164952370376191	0.244052	0.244052	chr17	44497530	0.6125176289605239	chr17:44497530:A:G
chr17:44497853	['T', 'C']	19959	1641.4111957502255	168.6970921672258	-0.0318593643692446	0.0254201517380023	-1.2533113373047209	0.210107	0.210107	chr17	44497853	0.6775594782426392	chr17:44497853:T:C
chr17:44501514	['G', 'A']	19959	16165.049563997192	2263.26857444748	0.0084391593260504	0.0103340230297494	0.8166383316309515	0.414145	0.414145	chr17	44501514	0.3828475775394335	chr17:44501514:G:A
chr17:44502636	['T', 'C']	19959	672.0673447913014	94.4367492468416	0.0110602808230152	0.0395326989028962	0.2797755055930397	0.779653	0.779653	chr17	44502636	0.1080986456637457	chr17:44502636:T:C
chr17:44502693	['T', 'C']	19959	8692.177508269018	1194.113496298468	0.001076723138648	0.0123004767750855	0.0875350735045428	0.930247	0.930247	chr17	44502693	0.03140172188213	chr17:44502693:T:C
chr17:44502794	['T', 'C']	19959	419.0209940875839	65.55837778154851	0.0237455982769594	0.0495203109260668	0.4795123017787846	0.631579	0.631579	chr17	44502794	0.1995723187139988	chr17:44502794:T:C
chr17:44505209	['T', 'C']	19959	25476.105687797542	3567.0938581645555	0.0121127775780548	0.0104556046620876	1.158496133846397	0.246675	0.246675	chr17	44505209	0.6078748631256452	chr17:44505209:T:C
chr17:44505507	['C', 'T']	19959	722.036175969536	31.355915249243253	-0.0854389587267276	0.0377534226301492	-2.2630784912861754	0.0236416	0.0236416	chr17	44505507	1.6263231349118903	chr17:44505507:C:T
chr17:44505868	['G', 'A']	19959	25474.829073962715	3567.574217238495	0.0121743915372449	0.0104546582031141	1.1644944579458971	0.244238	0.244238	chr17	44505868	0.6121867650167976	chr17:44505868:G:A
chr17:44506283	['G', 'A']	19959	7906.188364401684	1081.155039207512	0.0002268864763505	0.0127654924411129	0.0177734213856005	0.98582	0.98582	chr17	44506283	0.0062023752647505	chr17:44506283:G:A
chr17:44507348	['T', 'C']	19959	25498.38769169089	3576.7586537632	0.0128797268421581	0.0104647148418913	1.230776665848485	0.218421	0.218421	chr17	44507348	0.6607056088900216	chr17:44507348:T:C
chr17:44507509	['T', 'G']	19959	25541.63616765267	3573.744813738047	0.011782553506967	0.0104750571903194	1.124819969274816	0.260679	0.260679	chr17	44507509	0.5838939536857788	chr17:44507509:T:G
chr17:44509951	['C', 'T']	19959	658.2449642295355	99.02204615383236	0.0210366476147857	0.0401797300172354	0.5235636876047175	0.600588	0.600588	chr17	44509951	0.2214233494361499	chr17:44509951:C:T
chr17:44510715	['A', 'T']	19959	25052.255185890368	3537.380095379396	0.0147660386548505	0.0103924121428349	1.420848062211524	0.155377	0.155377	chr17	44510715	0.8086132681113699	chr17:44510715:A:T
chr17:44511640	['C', 'T']	19959	25199.52512902741	3581.144628349605	0.0176771502230479	0.0104044593992685	1.6989974725924344	0.0893353	0.0893353	chr17	44511640	1.048976899835505	chr17:44511640:C:T
chr17:44512110	['C', 'T']	19959	13470.724438652764	1862.2697112418984	0.0046153643853872	0.0107124412553598	0.4308415117868714	0.666588	0.666588	chr17	44512110	0.1761425088283419	chr17:44512110:C:T
chr17:44512552	['A', 'G']	19959	1299.3906179521878	200.16157160182647	0.0271702652160725	0.0283869553021254	0.9571391129093112	0.338509	0.338509	chr17	44512552	0.470429780159408	chr17:44512552:A:G
chr17:44512556	['G', 'A']	19959	7896.560751879701	1086.1802506338192	0.0011955779863559	0.0127756289921861	0.0935827102592945	0.925442	0.925442	chr17	44512556	0.0336507944899732	chr17:44512556:G:A
chr17:44514834	['A', 'G']	19959	23538.075928431816	3377.529570290995	0.0183168683885557	0.0102316347238343	1.7902191470818485	0.0734339	0.0734339	chr17	44514834	1.1341034062399316	chr17:44514834:A:G
chr17:44515264	['C', 'T']	19959	25055.27668637867	3536.308007151154	0.0146599165545207	0.0103974820355062	1.40994872647616	0.15857	0.15857	chr17	44515264	0.7997789738081238	chr17:44515264:C:T
chr17:44515870	['G', 'A']	19959	425.19172932330815	60.23784157080534	-0.0028874971747313	0.0489597624863974	-0.0589769440881901	0.952971	0.952971	chr17	44515870	0.0209203152395396	chr17:44515870:G:A
chr17:44519043	['T', 'C']	19959	502.0503081625495	85.22594115046056	0.0394881742315929	0.0454684107594967	0.8684749163647707	0.385145	0.385145	chr17	44519043	0.4143757358308313	chr17:44519043:T:C
chr17:44519221	['A', 'G']	19959	25715.63372792937	3624.650921698644	0.017268152209937	0.0105833089867571	1.631640182814719	0.102771	0.102771	chr17	44519221	0.9881294176051066	chr17:44519221:A:G
chr17:44520923	['C', 'T']	19959	1970.020906623778	294.4061438123527	0.0218653664956687	0.0233412484538224	0.936769365140278	0.348889	0.348889	chr17	44520923	0.4573127230557874	chr17:44520923:C:T
chr17:44521060	['G', 'A']	19959	11594.16179786541	1641.139705391183	0.0098787768748518	0.011226184579639	0.8799763450147625	0.378883	0.378883	chr17	44521060	0.4214948805308208	chr17:44521060:G:A
chr17:44521506	['T', 'C']	19959	12318.50856997964	1699.3283480661491	0.001419060709823	0.0111173500770919	0.1276437910097942	0.898432	0.898432	chr17	44521506	0.0465147879399184	chr17:44521506:T:C
chr17:44524306	['C', 'T']	19959	11591.226766917292	1636.4113666968435	0.0094135184165156	0.0112281459910453	0.8383858229153034	0.401824	0.401824	chr17	44524306	0.3959641274277725	chr17:44524306:C:T
chr17:44524593	['C', 'T']	19959	5844.198685464851	771.1772561723018	-0.0040082830839313	0.0143609209288841	-0.2791104486808682	0.780163	0.780163	chr17	44524593	0.1078146503801182	chr17:44524593:C:T
chr17:44525287	['A', 'G']	19959	29516.957759182245	4061.0210620615817	0.007727459177709	0.0115896142118448	0.6667572394093524	0.504935	0.504935	chr17	44525287	0.2967645247688762	chr17:44525287:A:G
chr17:44525620	['G', 'A']	19959	7020.11035934446	815.5390657428903	-0.0222720148840935	0.0133146630455973	-1.6727434113669115	0.0943935	0.0943935	chr17	44525620	1.0250579104829058	chr17:44525620:G:A
chr17:44526056	['A', 'C']	19959	27477.753419852685	3669.5619245551416	-0.0039999972354591	0.0109856399678457	-0.3641114443188448	0.715779	0.715779	chr17	44526056	0.1452210473792439	chr17:44526056:A:C
chr17:44528273	['C', 'T']	19959	7041.352790860808	807.9905039079935	-0.0240315349132008	0.0132992594141342	-1.806982942799093	0.07078	0.07078	chr17	44528273	1.150089441698504	chr17:44528273:C:T
chr17:44528710	['T', 'C']	19959	36238.63130731072	4774.271366804776	-0.0348304674902473	0.0174002354240698	-2.001723921623856	0.045328	0.045328	chr17	44528710	1.343633442823638	chr17:44528710:T:C
chr17:44530000	['C', 'T']	19959	12088.056443932028	1501.154464773671	-0.0180062815476537	0.0110040911117156	-1.6363261049777391	0.101787	0.101787	chr17	44530000	0.9923076855433216	chr17:44530000:C:T
chr17:44530583	['A', 'T']	19959	11797.18214160445	1481.4188651133804	-0.0155442165826376	0.0110829841022231	-1.4025298998236018	0.160773	0.160773	chr17	44530583	0.7937868842914011	chr17:44530583:A:T
chr17:44531555	['G', 'A']	19959	12632.898827420324	1760.6052666664502	0.0078214957654258	0.0109247023801234	0.7159458897165398	0.474033	0.474033	chr17	44531555	0.3241914236865963	chr17:44531555:G:A
chr17:44532763	['C', 'T']	19959	14835.636194965404	1915.0983595503155	-0.0099894446000405	0.0104378487493299	-0.9570405588298884	0.338558	0.338558	chr17	44532763	0.470366919527741	chr17:44532763:C:T
chr17:44532893	['T', 'C']	19959	5071.557382802708	585.5403830370424	-0.0217666858972172	0.0151783012980079	-1.4340660044793083	0.151569	0.151569	chr17	44532893	0.819389614704189	chr17:44532893:T:C
chr17:44536853	['C', 'T']	19959	3060.15332197615	410.8369422550052	0.0025438737997734	0.0189710187707702	0.1340926299484222	0.893331	0.893331	chr17	44536853	0.0489875950436137	chr17:44536853:C:T
chr17:44537458	['C', 'T']	19959	7161.79412649093	729.2096308714971	-0.0418222537429778	0.0131496755103804	-3.180478005709195	0.00147257	0.00147257	chr17	44537458	2.831924051453485	chr17:44537458:C:T
chr17:44537974	['T', 'G']	19959	27822.85000501657	3639.5947527153503	-0.0184778050924841	0.0110293169460621	-1.6753353977266343	0.0938841	0.0938841	chr17	44537974	1.0274079526429496	chr17:44537974:T:G
chr17:44538184	['A', 'G']	19959	11520.308794788274	1609.8651013671242	0.0080508770818648	0.011237845482093	0.7164075262196351	0.473748	0.473748	chr17	44538184	0.3244526104609103	chr17:44538184:A:G
chr17:44538190	['T', 'C']	19959	416.0625375826819	64.21050342454402	0.0231098972702679	0.049690217948036	0.4650794104874996	0.64188	0.64188	chr17	44538190	0.1925461560573581	chr17:44538190:T:C
chr17:44539708	['G', 'A']	19959	12589.4153468324	1572.9684776659744	-0.0176331616786462	0.0108461843198231	-1.6257479274456794	0.104019	0.104019	chr17	44539708	0.9828873256868303	chr17:44539708:G:A
chr17:44540955	['T', 'G']	19959	20946.34628107458	2731.371140303912	-0.0130041609746665	0.0101613332103871	-1.2797691705822	0.200641	0.200641	chr17	44540955	0.6975803163089089	chr17:44540955:T:G
chr17:44540989	['C', 'T']	19959	2946.0	368.87581512227206	-0.0058930852488323	0.0193453131227042	-0.3046259944955881	0.760654	0.760654	chr17	44540989	0.1188128465952754	chr17:44540989:C:T
chr17:44543175	['A', 'T']	19959	20078.923547084	2642.44920967352	-0.0106195227955656	0.0105006510156215	-1.0113204200165515	0.311875	0.311875	chr17	44543175	0.5060194370325348	chr17:44543175:A:T
chr17:44544672	['A', 'G']	19959	20956.39977945968	2717.860209282824	-0.0143027032506611	0.0101704397977969	-1.4063013532373767	0.15965	0.15965	chr17	44544672	0.7968310771245364	chr17:44544672:A:G
chr17:44545519	['T', 'C']	19959	470.46214285713967	16.053048020695837	-0.0998918736453703	0.0475816773065233	-2.0993768883316632	0.0357962	0.0357962	chr17	44545519	1.446163074099818	chr17:44545519:T:C
chr17:44547036	['G', 'A']	19959	7847.572738661989	1027.577947861393	-0.0058729351425586	0.0127712207556228	-0.4598569905678744	0.645624	0.645624	chr17	44547036	0.1900203338097884	chr17:44547036:G:A
chr17:44548518	['T', 'C']	19959	34001.70357751277	4512.238676108178	-0.0210975223684952	0.0141728634897784	-1.488585731719701	0.136612	0.136612	chr17	44548518	0.8645111505455145	chr17:44548518:T:C
chr17:44549091	['A', 'G']	19959	20712.22643211548	2663.094981955098	-0.0165631697335016	0.0101776554120638	-1.627405238525648	0.103667	0.103667	chr17	44549091	0.9843594692497906	chr17:44549091:A:G
chr17:44549294	['C', 'T']	19959	7866.18235117258	1186.9043422594773	0.0185103157414977	0.0127076101371453	1.456632328323529	0.145234	0.145234	chr17	44549294	0.8379317012402541	chr17:44549294:C:T
chr17:44549581	['T', 'C']	19959	25416.82035478052	3329.5161594661045	-0.013248876485355	0.0105180847821118	-1.2596282269836334	0.207818	0.207818	chr17	44549581	0.682316839059305	chr17:44549581:T:C
chr17:44550825	['G', 'A']	19959	34700.477175928245	4565.136606755962	-0.031685954147459	0.014944916537197	-2.120182743650288	0.0340029	0.0340029	chr17	44550825	1.4684840417727871	chr17:44550825:G:A
chr17:44551639	['T', 'C']	19959	6167.906297077428	852.15379561417	0.0067396812303781	0.0140011496169718	0.4813662745385229	0.630261	0.630261	chr17	44551639	0.2004795658060394	chr17:44551639:T:C
chr17:44552369	['A', 'C']	19959	26553.321573540463	3461.525428468417	-0.0167325793303052	0.0107200018384792	-1.5608746698385814	0.118569	0.118569	chr17	44552369	0.926028842917463	chr17:44552369:A:C
chr17:44553352	['G', 'A']	19959	7087.6317837395645	947.4533154543608	-0.0044928932145504	0.0132971648232028	-0.3378835469280364	0.735455	0.735455	chr17	44553352	0.1334438951316464	chr17:44553352:G:A
chr17:44553782	['C', 'T']	19959	20551.20769847634	2651.606140674863	-0.0150930851146363	0.0101797804722161	-1.4826533004154767	0.138182	0.138182	chr17	44553782	0.8595485257737208	chr17:44553782:C:T
chr17:44554502	['T', 'A']	19959	5570.116311701328	808.4854261771113	0.0144156052601927	0.0145350107547666	0.991784973772051	0.321314	0.321314	chr17	44554502	0.4930703513539101	chr17:44554502:T:A
chr17:44556040	['T', 'C']	19959	1117.0559675318168	179.6093660532755	0.0168501023462265	0.0305388418173306	0.5517597048053151	0.581119	0.581119	chr17	44556040	0.23573492483612	chr17:44556040:T:C
chr17:44556909	['T', 'A']	19959	8253.894797514035	1143.773377393679	-0.0049907923303198	0.01252593314871	-0.398436768827379	0.690313	0.690313	chr17	44556909	0.1609539478849041	chr17:44556909:T:A
chr17:44559875	['C', 'G']	19959	588.0589266923886	46.37550151072698	-0.0366132027675951	0.0421786195993443	-0.8680512334302273	0.385377	0.385377	chr17	44559875	0.4141142083913907	chr17:44559875:C:G
chr17:44560120	['C', 'T']	19959	4046.405471764293	497.2870469341629	-0.0119433246343558	0.0167537386372525	-0.7128751912005706	0.475931	0.475931	chr17	44560120	0.3224560062950317	chr17:44560120:C:T
chr17:44561309	['T', 'G']	19959	16012.802284798076	2238.434869869202	0.0039649834165686	0.0103067298436972	0.3846984908596661	0.700465	0.700465	chr17	44561309	0.154613560144967	chr17:44561309:T:G
chr17:44562068	['A', 'G']	19959	7983.800020043092	1094.2576314992589	-0.0034750562793116	0.0126757215043021	-0.2741505702955223	0.783972	0.783972	chr17	44562068	0.1056994481097525	chr17:44562068:A:G
chr17:44562359	['T', 'C']	19959	4758.476825174124	711.0972917889821	0.004787328426604	0.0155307369937173	0.3082486316354886	0.757896	0.757896	chr17	44562359	0.1203903850340459	chr17:44562359:T:C
chr17:44566359	['G', 'A']	19959	600.0	78.01577937996865	0.0082026531753749	0.0417128574450936	0.1966456790013016	0.844107	0.844107	chr17	44566359	0.0736024982035223	chr17:44566359:G:A
chr17:44567235	['GT', 'G']	19959	1305.6541681287283	224.58485543770075	0.0497006291758695	0.0285670413665954	1.739789169556298	0.0819115	0.0819115	chr17	44567235	1.0866551209998871	chr17:44567235:GT:G
chr17:44567630	['T', 'C']	19959	9824.352306920764	1313.943130302163	-0.0071496802930638	0.0117265758900037	-0.6096988890984364	0.542068	0.542068	chr17	44567630	0.2659462297487682	chr17:44567630:T:C
chr17:44567764	['A', 'C']	19959	4660.700541190619	506.97316274036376	-0.0254387744333532	0.0157211545178046	-1.6181238091988202	0.105652	0.105652	chr17	44567764	0.9761222773079052	chr17:44567764:A:C
chr17:44567941	['C', 'T']	19959	4658.2333901192505	509.9261807809037	-0.0247217527664679	0.0157230062721604	-1.5723298928043394	0.11589	0.11589	chr17	44567941	0.9359540371355172	chr17:44567941:C:T
chr17:44568120	['G', 'T']	19959	35477.55504334319	4715.412680234063	-0.0210027514322014	0.0161504356461573	-1.3004448853488733	0.193464	0.193464	chr17	44568120	0.7133998371355631	chr17:44568120:G:T
chr17:44569324	['C', 'T']	19959	19257.030447671223	2624.188317250383	0.0027348738122221	0.0100759810343518	0.2714250654996424	0.786067	0.786067	chr17	44569324	0.104540435525239	chr17:44569324:C:T
chr17:44569862	['G', 'A']	19959	17941.49458755137	2424.2033645101096	0.0010138329584587	0.0101446536299201	0.0999376612986219	0.920395	0.920395	chr17	44569862	0.0360257492801301	chr17:44569862:G:A
chr17:44569883	['C', 'T']	19959	34532.460339730416	4597.400915563305	-0.0173695171453349	0.0148868643379519	-1.166768014473928	0.243318	0.243318	chr17	44569883	0.6138257619630744	chr17:44569883:C:T
chr17:44570059	['G', 'A']	19959	17942.191619467696	2423.784508993118	0.0009344594715231	0.0101449678006149	0.0921106394705877	0.926611	0.926611	chr17	44570059	0.0331025484983449	chr17:44570059:G:A
chr17:44571663	['T', 'C']	19959	9825.430526315791	1301.620112053988	-0.0083864703983219	0.0117207549927418	-0.7155230532090526	0.474294	0.474294	chr17	44571663	0.3239523693042181	chr17:44571663:T:C
chr17:44572757	['T', 'A']	19959	5259.755797723981	766.2108155716177	0.0012447310950536	0.0155067907330359	0.0802700646757213	0.936023	0.936023	chr17	44572757	0.0287134796268942	chr17:44572757:T:A
chr17:44572760	['T', 'A']	19959	4848.592268196914	711.8496425919835	0.0022039146166187	0.0154739933042058	0.1424270111335594	0.886744	0.886744	chr17	44572760	0.0522017414246208	chr17:44572760:T:A
chr17:44572763	['T', 'A']	19959	3091.235462776659	451.0030448215576	-0.0018709065490689	0.0188123490932407	-0.0994509797684519	0.920781	0.920781	chr17	44572763	0.0358436508034275	chr17:44572763:T:A
chr17:44573024	['C', 'A']	19959	19365.88113254823	2637.1846528399665	0.0026862450307107	0.0100755685150642	0.2666097726093057	0.789772	0.789772	chr17	44573024	0.1024982674860927	chr17:44573024:C:A
chr17:44573116	['A', 'T']	19959	19373.736090225568	2641.4496539837737	0.0028727421620109	0.0100784459062639	0.2850382081453145	0.775618	0.775618	chr17	44573116	0.110352120673832	chr17:44573116:A:T
chr17:44573182	['C', 'T']	19959	17985.40670575853	2434.066392698187	0.0012572655338916	0.0101406403166793	0.1239828545958469	0.90133	0.90133	chr17	44573182	0.0451161735716801	chr17:44573182:C:T
chr17:44573187	['A', 'G']	19959	19366.881332999248	2638.91081237704	0.0028460020818329	0.0100750579624153	0.282479971078066	0.777578	0.777578	chr17	44573187	0.1092560353937198	chr17:44573187:A:G
chr17:44573201	['C', 'T']	19959	19365.94057223029	2638.109796533832	0.0027378663716097	0.0100746321043936	0.2717584466846927	0.785811	0.785811	chr17	44573201	0.1046818961072309	chr17:44573201:C:T
chr17:44573355	['G', 'T']	19959	9801.49108127067	1299.5939876561754	-0.0082910571414153	0.0117245420991033	-0.7071540254053423	0.479479	0.479479	chr17	44573355	0.3192304091061181	chr17:44573355:G:T
chr17:44573565	['T', 'C']	19959	19366.91100420925	2637.615971723721	0.0027086595587033	0.0100752019318845	0.2688441955819679	0.788052	0.788052	chr17	44573565	0.1034451244292809	chr17:44573565:T:C
chr17:44573720	['T', 'C']	19959	19366.97033770919	2637.5812167900576	0.002641825375363	0.0100750793169002	0.262213853833548	0.793159	0.793159	chr17	44573720	0.1006397434505551	chr17:44573720:T:C
chr17:44573819	['T', 'C']	19959	19367.8519093916	2642.2911256896377	0.0031285463199102	0.010075559731312	0.3105084385721656	0.756178	0.756178	chr17	44573819	0.1213759620139327	chr17:44573819:T:C
chr17:44574383	['C', 'T']	19959	19979.03010687942	2752.3983030814115	0.0057165590437213	0.0097966254907752	0.583523280450412	0.559548	0.559548	chr17	44574383	0.252162652225929	chr17:44574383:C:T
chr17:44574578	['G', 'A']	19959	19977.032525222097	2750.1353303343544	0.005488383334319	0.0097988333312475	0.5601057951273747	0.575414	0.575414	chr17	44574578	0.2400195757985248	chr17:44574578:G:A
chr17:44574906	['A', 'C']	19959	3606.084047511653	383.7191797442066	-0.027998422915747	0.0175229041650236	-1.5978186407954509	0.110099	0.110099	chr17	44574906	0.9582166255918648	chr17:44574906:A:C
chr17:44574961	['A', 'G']	19959	36276.844666062185	4921.896782725522	-0.002577747311371	0.0180956792208554	-0.1424509840117039	0.886725	0.886725	chr17	44574961	0.0522110470230344	chr17:44574961:A:G
chr17:44575189	['A', 'G']	19959	4901.491155985368	721.661123907654	0.0029354420425432	0.0153560545517918	0.1911586099569223	0.848403	0.848403	chr17	44575189	0.0713978044634175	chr17:44575189:A:G
chr17:44575491	['T', 'C']	19959	19409.724798235497	2648.511023225405	0.0028323770881003	0.0100808740066947	0.2809654288129481	0.77874	0.77874	chr17	44575491	0.1086075171837574	chr17:44575491:T:C
chr17:44576052	['A', 'G']	19959	647.0648394047201	64.93504919346181	-0.0359420682652354	0.0401715631610476	-0.8947142066925275	0.370951	0.370951	chr17	44576052	0.4306834538217423	chr17:44576052:A:G
chr17:44576467	['A', 'G']	19959	19411.616044121336	2651.365180075915	0.0031787354142683	0.0100823208990519	0.3152781434051797	0.752554	0.752554	chr17	44576467	0.1234623315339869	chr17:44576467:A:G
chr17:44576899	['G', 'A']	19959	34538.4609410232	4596.90630246536	-0.0179172903984126	0.0148944593924942	-1.2029500317038555	0.22901	0.22901	chr17	44576899	0.6401455532496418	chr17:44576899:G:A
chr17:44577097	['T', 'C']	19959	34540.73058422688	4603.615907341095	-0.0164217460970002	0.0148992896482762	-1.102183156691641	0.270395	0.270395	chr17	44577097	0.5680013433978804	chr17:44577097:T:C
chr17:44577683	['G', 'A']	19959	28953.35192423332	3893.499555188912	-0.0066768411320372	0.0112752167552143	-0.5921696475546213	0.553744	0.553744	chr17	44577683	0.2566909664682122	chr17:44577683:G:A
chr17:44577865	['C', 'T']	19959	9549.392252180016	1241.3094901184606	-0.0121309960993454	0.0118056295158448	-1.0275602908819006	0.304169	0.304169	chr17	44577865	0.5168850500298209	chr17:44577865:C:T
chr17:44578375	['G', 'A']	19959	28899.44794067541	3878.260394441209	-0.0076071164610833	0.0112548156577053	-0.6758988056703813	0.499113	0.499113	chr17	44578375	0.3018011182630343	chr17:44578375:G:A
chr17:44578544	['C', 'T']	19959	28920.3469633193	3883.3774174064415	-0.0070058181775644	0.0112646944615371	-0.6219270483975821	0.533997	0.533997	chr17	44578544	0.272461182834937	chr17:44578544:C:T
chr17:44578601	['T', 'C']	19959	28962.691045075782	3890.468841759292	-0.0068809843248032	0.011305807714218	-0.6086238594125202	0.542781	0.542781	chr17	44578601	0.2653753631854355	chr17:44578601:T:C
chr17:44578841	['G', 'A']	19959	19729.93113817471	2656.850357870649	0.0003240814820494	0.010081718648073	0.0321454598528569	0.974356	0.974356	chr17	44578841	0.0112823361527625	chr17:44578841:G:A
chr17:44579016	['C', 'T']	19959	29303.872813831123	3917.457544105872	-0.0087607743912548	0.0113988044224678	-0.7685695855950249	0.442158	0.442158	chr17	44579016	0.3544225128530233	chr17:44579016:C:T
chr17:44579393	['A', 'G']	19959	29261.8643948885	3917.070620590645	-0.0088228358541979	0.0113864427353532	-0.7748544527259881	0.438435	0.438435	chr17	44579393	0.3580947836748395	chr17:44579393:A:G
chr17:44579488	['G', 'A']	19959	4895.981207717364	730.209918850053	0.0045320028687192	0.0153656988084802	0.2949428415333778	0.768041	0.768041	chr17	44579488	0.1146155955954637	chr17:44579488:G:A
chr17:44579586	['G', 'GTTTA']	19959	34284.58875413451	4532.719909674387	-0.023437921927782	0.014578124541603	-1.6077460348822588	0.107907	0.107907	chr17	44579586	0.966950381426767	chr17:44579586:G:GTTTA
chr17:44579955	['A', 'G']	19959	29264.86499624154	3914.268717474016	-0.0091836325915087	0.0113877581196724	-0.806447809568759	0.419994	0.419994	chr17	44579955	0.3767569138533	chr17:44579955:A:G
chr17:44580192	['C', 'T']	19959	29258.93190359273	3916.165545028747	-0.0088313747254396	0.0113862350896732	-0.7756185126942683	0.437983	0.437983	chr17	44580192	0.3585427460015479	chr17:44580192:C:T
chr17:44580734	['C', 'T']	19959	34286.153487672884	4532.230883593628	-0.023558339515659	0.0145784470826068	-1.6159704378778363	0.106117	0.106117	chr17	44580734	0.9742150363175094	chr17:44580734:C:T
chr17:44581757	['G', 'A']	19959	9582.960264568825	1267.8211469878936	-0.0096868262830077	0.0117926331283063	-0.8214303097207402	0.411411	0.411411	chr17	44581757	0.3857241006446121	chr17:44581757:G:A
chr17:44581772	['A', 'G']	19959	36094.61687628401	4883.696570009645	-0.0077595350981355	0.0172149832746006	-0.4507431099038085	0.65218	0.65218	chr17	44581772	0.185632523565663	chr17:44581772:A:G
chr17:44581820	['G', 'A']	19959	30555.1853856563	4152.385516000002	-0.0001602525948833	0.0119025533392701	-0.0134637157520335	0.989258	0.989258	chr17	44581820	0.0046904289650866	chr17:44581820:G:A
chr17:44582033	['G', 'A']	19959	30553.53081471089	4151.312780971187	-0.0003071511582004	0.0119030800862507	-0.025804342739423	0.979414	0.979414	chr17	44582033	0.0090336923544649	chr17:44582033:G:A
chr17:44582289	['T', 'A']	19959	17966.30112269447	2419.578860479371	0.0002329957102447	0.0101442578850494	0.0229682361080444	0.981676	0.981676	chr17	44582289	0.0080318265005535	chr17:44582289:T:A
chr17:44582517	['C', 'T']	19959	9544.95645638122	1256.570335158161	-0.0100774481062123	0.0118060308519654	-0.8535847680369727	0.393345	0.393345	chr17	44582517	0.4052263659885855	chr17:44582517:C:T
chr17:44582824	['A', 'G']	19959	9518.907692307694	1256.219543356042	-0.0098293601916069	0.0118140003307229	-0.8320094732048705	0.405414	0.405414	chr17	44582824	0.3921012580658907	chr17:44582824:A:G
chr17:44583094	['G', 'T']	19959	30501.73370792155	4128.862805207494	-0.0020407375442892	0.0118858148376109	-0.1716952158661974	0.863679	0.863679	chr17	44583094	0.0636476399657565	chr17:44583094:G:T
chr17:44583342	['G', 'A']	19959	30512.586289837644	4139.777155912662	-0.0008825440541522	0.0118765159354804	-0.0743100130498485	0.940764	0.940764	chr17	44583342	0.0265193099971964	chr17:44583342:G:A
chr17:44583500	['T', 'C']	19959	34260.433081124414	4539.690796145393	-0.0217196003437683	0.0145582699064086	-1.4919080689805913	0.135739	0.135739	chr17	44583500	0.8672953546147277	chr17:44583500:T:C
chr17:44583586	['T', 'C']	19959	19676.971739239365	2652.368711155157	0.000372491552424	0.010071124416815	0.0369860938071773	0.970496	0.970496	chr17	44583586	0.0130062502617158	chr17:44583586:T:C
chr17:44583847	['C', 'T']	19959	17576.641912206855	2373.505123093145	0.0012901581302009	0.010173983165478	0.1268095404933097	0.899092	0.899092	chr17	44583847	0.0461958666115389	chr17:44583847:C:T
chr17:44584361	['C', 'T']	19959	5181.0	798.2296699733879	0.0172343390996805	0.0150573109968466	1.1445827945832954	0.252396	0.252396	chr17	44584361	0.5979175321208234	chr17:44584361:C:T
chr17:44584592	['C', 'T']	19959	13797.765221748936	1740.710526955163	-0.0156569435342826	0.010582747519057	-1.479478132317548	0.139028	0.139028	chr17	44584592	0.8568977247755105	chr17:44584592:C:T
chr17:44584939	['C', 'T']	19959	15244.0	2211.8320143392	0.0140622539069696	0.0104484713003193	1.345867113262759	0.178361	0.178361	chr17	44584939	0.748700101397198	chr17:44584939:C:T
chr17:44585142	['G', 'A']	19959	12760.508048743795	1880.846585656653	0.0148622228811781	0.0108759966229226	1.3665159521890606	0.171792	0.171792	chr17	44585142	0.7649970642344085	chr17:44585142:G:A
chr17:44585598	['C', 'T']	19959	2395.120002004209	329.8063401411709	0.0115992047631795	0.0212622919059851	0.545529372584453	0.585396	0.585396	chr17	44585598	0.2325502494182204	chr17:44585598:C:T
chr17:44587110	['A', 'G']	19959	12302.09462915601	1840.8681385009345	0.0221967389947552	0.010919905941638	2.0326859144563034	0.0420975	0.0420975	chr17	44587110	1.3757436943886276	chr17:44587110:A:G
chr17:44587329	['G', 'A']	19959	18654.607878514507	2402.905453200082	-0.0135008209808026	0.0101524943561506	-1.329803347551083	0.183598	0.183598	chr17	44587329	0.736132054037253	chr17:44587329:G:A
chr17:44587926	['C', 'T']	19959	12640.266623239964	1892.7874228944509	0.0218931916405783	0.0108338399138979	2.020815501666512	0.0433122	0.0433122	chr17	44587926	1.3633897561548434	chr17:44587926:C:T
chr17:44588017	['A', 'G']	19959	12643.167284754936	1894.185758371534	0.0220534331639016	0.0108348077458549	2.0354245023257227	0.0418214	0.0418214	chr17	44588017	1.3786014329698597	chr17:44588017:A:G
chr17:44588034	['A', 'G']	19959	5051.796630565585	872.723039480122	0.0362498906204989	0.0151550771444358	2.391930458355197	0.0167692	0.0167692	chr17	44588034	1.775487655573572	chr17:44588034:A:G
chr17:44588038	['T', 'C']	19959	12639.799729364007	1898.582916971582	0.0225103845591193	0.0108345967179672	2.077639357059762	0.0377554	0.0377554	chr17	44588038	1.4230209242339238	chr17:44588038:T:C
chr17:44588893	['G', 'A']	19959	12003.60847992783	1795.0970034007623	0.0212600441555786	0.0109927780838003	1.934001031723609	0.0531271	0.0531271	chr17	44588893	1.2746838898755295	chr17:44588893:G:A
chr17:44589242	['C', 'T']	19959	11737.588084978455	1734.3915088441458	0.0187192730263946	0.0110571779274457	1.6929521392551976	0.0904802	0.0904802	chr17	44589242	1.0434464481047012	chr17:44589242:C:T
chr17:44589833	['T', 'C']	19959	3892.975243059036	634.9898325383667	0.0222752194241361	0.0170263873911759	1.3082763191257158	0.190795	0.190795	chr17	44589833	0.7194330106636964	chr17:44589833:T:C
chr17:44590038	['G', 'C']	19959	33522.03863499699	4569.751889032801	0.0030813638376544	0.0139182024950501	0.2213909331144072	0.82479	0.82479	chr17	44590038	0.0836566132084711	chr17:44590038:G:C
chr17:44591738	['G', 'C']	19959	1100.0	164.61064823439455	0.022102654542804	0.0309438932112135	0.7142816319826998	0.475061	0.475061	chr17	44591738	0.3232506214014938	chr17:44591738:G:C
chr17:44592317	['T', 'C']	19959	13394.361731138317	1856.643221721661	-0.0008716390106818	0.0107205730135881	-0.0813052632146698	0.9352	0.9352	chr17	44592317	0.0290955018462162	chr17:44592317:T:C
chr17:44592330	['G', 'A']	19959	13411.672618746548	1870.4327143011385	0.0002382754080368	0.0107305563970278	0.0222053171541853	0.982284	0.982284	chr17	44592330	0.0077629299309363	chr17:44592330:G:A
chr17:44593056	['C', 'T']	19959	3930.5907997594713	632.3662847074589	0.0197595558588916	0.0169514591983306	1.1656551585150607	0.243768	0.243768	chr17	44593056	0.6130233058364013	chr17:44593056:C:T
chr17:44593125	['T', 'C']	19959	33373.770210631905	4537.780195005022	0.0006844796272893	0.0138326576862066	0.0494828718252685	0.960535	0.960535	chr17	44593125	0.0174868056800296	chr17:44593125:T:C
chr17:44593292	['G', 'A']	19959	33340.36354067465	4525.300906970625	-0.0012041155720826	0.0137694493628417	-0.0874483459979249	0.930316	0.930316	chr17	44593292	0.0313695097836791	chr17:44593292:G:A
chr17:44593410	['A', 'G']	19959	5020.503081625495	600.5024761068311	-0.0113200302176542	0.0155506244235553	-0.7279469884506465	0.466655	0.466655	chr17	44593410	0.3310040765391913	chr17:44593410:A:G
chr17:44593731	['C', 'T']	19959	783.0784687077216	105.57621618040524	-0.0124523543631709	0.0366306017289781	-0.3399440297296551	0.733902	0.733902	chr17	44593731	0.1343619287770298	chr17:44593731:C:T
chr17:44594124	['A', 'G']	19959	4032.21214854909	526.0494980376152	-0.0009929924981921	0.0172950716364625	-0.0574147664181203	0.954215	0.954215	chr17	44594124	0.0203537607324208	chr17:44594124:A:G
chr17:44594310	['C', 'T']	19959	3806.381420053114	602.6239589473963	0.0174320592450091	0.0172164557825271	1.012523103779628	0.3113	0.3113	chr17	44594310	0.5068208793174847	chr17:44594310:C:T
chr17:44594657	['G', 'A']	19959	33347.34158440647	4517.040525463927	-0.0030544758160624	0.0137785593455778	-0.221683250001224	0.824563	0.824563	chr17	44594657	0.0837761568695485	chr17:44594657:G:A
chr17:44594822	['C', 'T']	19959	517.0777209861695	68.81110618830799	0.0029726356666404	0.0446972352539914	0.0665060299534965	0.946976	0.946976	chr17	44594822	0.0236610275433419	chr17:44594822:C:T
chr17:44594871	['G', 'A']	19959	33346.34148419101	4517.96688953042	-0.0028933211611574	0.0137757836776774	-0.2100295147524573	0.833647	0.833647	chr17	44594871	0.0790178083616796	chr17:44594871:G:A
chr17:44595295	['T', 'C']	19959	11114.227411676273	1417.492965859483	-0.0124738607644967	0.0112406155923276	-1.1097133125885847	0.267136	0.267136	chr17	44595295	0.5732675812866777	chr17:44595295:T:C
chr17:44595364	['G', 'A']	19959	33348.6834377349	4515.832580380644	-0.0033576751554356	0.0137800296228188	-0.2436624047509671	0.807495	0.807495	chr17	44595364	0.0928601581351039	chr17:44595364:G:A
chr17:44595468	['G', 'A']	19959	33348.34168462193	4515.549928191301	-0.003400430514164	0.0137791629649274	-0.2467806297682464	0.805081	0.805081	chr17	44595468	0.0941604226341992	chr17:44595468:G:A
chr17:44596303	['A', 'G']	19959	25542.279737448644	3463.760615696143	-0.0021547515918502	0.0105813460057395	-0.20363681432225	0.838639	0.838639	chr17	44596303	0.076424945067487	chr17:44596303:A:G
chr17:44596703	['A', 'G']	19959	27809.587456055546	3735.807818983541	-0.0061426258310101	0.0113365156735725	-0.5418442498456292	0.587932	0.587932	chr17	44596703	0.2306729013601458	chr17:44596703:A:G
chr17:44596792	['A', 'G']	19959	33780.707897384265	4603.302330250987	0.0040027848597992	0.0143124989883935	0.2796705776569987	0.779733	0.779733	chr17	44596792	0.1080540851013414	chr17:44596792:A:G
chr17:44596939	['T', 'C']	19959	33694.5811258278	4569.811382773457	-0.0019815771836515	0.0141254012651629	-0.140284664941781	0.888436	0.888436	chr17	44596939	0.0513738518743716	chr17:44596939:T:C
chr17:44597135	['T', 'A']	19959	33657.05892964522	4565.851519060765	-0.0017454059741161	0.0140391692440501	-0.1243240211564387	0.90106	0.90106	chr17	44597135	0.0452462891526487	chr17:44597135:T:A
chr17:44597544	['G', 'A']	19959	27386.11635598316	3709.349188666799	-0.0022675232697363	0.0109501694016507	-0.2070765470892603	0.835952	0.835952	chr17	44597544	0.0778186588452035	chr17:44597544:G:A
chr17:44597581	['C', 'T']	19959	1392.0	164.52916036889368	-0.0064218916737348	0.0275510517868929	-0.2330906174983124	0.815693	0.815693	chr17	44597581	0.0884732646444344	chr17:44597581:C:T
chr17:44597685	['G', 'T']	19959	4453.561948676825	555.1860417697116	-0.0056167218198413	0.0164110072875436	-0.3422533255533045	0.732164	0.732164	chr17	44597685	0.135391628890316	chr17:44597685:G:T
chr17:44597869	['C', 'T']	19959	3454.2114574979955	392.5809470977938	-0.0215327322516661	0.017999107941279	-1.1963221911838795	0.231585	0.231585	chr17	44597869	0.63528957373647	chr17:44597869:C:T
chr17:44599054	['G', 'T']	19959	3590.719619143072	450.9488736149567	-0.0070995824708025	0.0181416494409495	-0.3913416193996825	0.695549	0.695549	chr17	44599054	0.1576722694389882	chr17:44599054:G:T
chr17:44599260	['G', 'A']	19959	4850.944363691044	608.4713790375274	-0.0095715244333522	0.0155392392000433	-0.6159583690124009	0.537929	0.537929	chr17	44599260	0.2692750420716026	chr17:44599260:G:A
chr17:44599283	['G', 'A']	19959	33425.72303528468	4535.543142981711	-8.20264229418252e-05	0.0137865250342757	-0.005949753308966	0.995253	0.995253	chr17	44599283	0.0020665046441587	chr17:44599283:G:A
chr17:44602364	['T', 'A']	19959	7305.464094211977	957.4177039274266	-0.0045305430788275	0.0130956342125956	-0.345958279322582	0.729378	0.729378	chr17	44602364	0.1370473403130173	chr17:44602364:T:A
chr17:44602848	['G', 'A']	19959	20598.0320172362	2614.121017983765	-0.013004728590901	0.0101376277382281	-1.2828177288322884	0.199571	0.199571	chr17	44602848	0.6999025665306008	chr17:44602848:G:A
chr17:44603729	['T', 'G']	19959	2210.6487341772154	405.58163169125294	0.0560138997543855	0.0220288417687444	2.5427528302400644	0.0110058	0.0110058	chr17	44603729	1.958378383555172	chr17:44603729:T:G
chr17:44604352	['T', 'C']	19959	25812.87988574865	3338.4022309855823	-0.0139239603574391	0.0105290170643693	-1.3224368687328252	0.186038	0.186038	chr17	44604352	0.7303983380147065	chr17:44604352:T:C
chr17:44604355	['C', 'G']	19959	26045.91491280818	3366.784134872644	-0.0141844089146321	0.0105869057277626	-1.3398068594712678	0.180323	0.180323	chr17	44604355	0.7439488759618565	chr17:44604355:C:G
chr17:44605209	['T', 'C']	19959	26057.52776385688	3365.1003862269804	-0.0144223375769186	0.0105940110857942	-1.361367045977322	0.173413	0.173413	chr17	44605209	0.7609183485170279	chr17:44605209:T:C
chr17:44605286	['G', 'A']	19959	15590.34335538184	2010.819621625708	-0.0088807204138721	0.0103556632086961	-0.857571382431068	0.391139	0.391139	chr17	44605286	0.4076688789076033	chr17:44605286:G:A
chr17:44605289	['G', 'A']	19959	15588.562058425614	2010.7292681621952	-0.008867172137355	0.0103549548241729	-0.8563216631959828	0.39183	0.39183	chr17	44605289	0.40690231582552	chr17:44605289:G:A
chr17:44606013	['A', 'T']	19959	26048.915363800363	3358.038169953284	-0.0150800885011762	0.0105942338737118	-1.4234241645915866	0.154629	0.154629	chr17	44606013	0.8107090527276835	chr17:44606013:A:T
chr17:44606014	['G', 'GA']	19959	26046.61001152478	3360.646354964857	-0.0148090296674798	0.0105925048029324	-1.3980668352758434	0.162109	0.162109	chr17	44606014	0.7901928732339372	chr17:44606014:G:GA
chr17:44606051	['G', 'A']	19959	10324.551864101022	1341.108060554065	-0.0056974489751857	0.0115253860138639	-0.4943391022506522	0.621072	0.621072	chr17	44606051	0.2068580497587986	chr17:44606051:G:A
chr17:44606157	['T', 'C']	19959	25917.59708373002	3335.15331935976	-0.0149572141290929	0.0105757529688324	-1.414293069550029	0.157291	0.157291	chr17	44606157	0.8032961264686338	chr17:44606157:T:C
chr17:44606276	['T', 'G']	19959	25906.78800180424	3332.432488559347	-0.015067864289548	0.0105720063266572	-1.4252606197893174	0.154098	0.154098	chr17	44606276	0.8122029978461516	chr17:44606276:T:G
chr17:44606415	['C', 'T']	19959	1035.0	171.36530338997096	0.026198600839316	0.0314043230145775	0.8342354913097463	0.404158	0.404158	chr17	44606415	0.3934488202516262	chr17:44606415:C:T
chr17:44606829	['A', 'G']	19959	25832.588565415645	3324.6591252343	-0.0146005812764228	0.0105534884043722	-1.3834838981178834	0.166532	0.166532	chr17	44606829	0.7785023021690496	chr17:44606829:A:G
chr17:44607142	['T', 'C']	19959	25861.29572101413	3324.835973702787	-0.0151414810989408	0.0105564263433457	-1.4343377774321648	0.151492	0.151492	chr17	44607142	0.8196103008091391	chr17:44607142:T:C
chr17:44607305	['G', 'A']	19959	25724.57774214561	3316.814173190434	-0.014211836236373	0.0105297577327423	-1.3496831168471557	0.177133	0.177133	chr17	44607305	0.751700521910911	chr17:44607305:G:A
chr17:44607370	['C', 'T']	19959	2202.0	399.1889193295095	0.0535324712791924	0.0220363746299656	2.429277600245443	0.0151377	0.0151377	chr17	44607370	1.8199401058919904	chr17:44607370:C:T
chr17:44607414	['A', 'G']	19959	25847.885147324112	3327.740568800544	-0.014547184415784	0.0105539485913652	-1.378364153458722	0.168106	0.168106	chr17	44607414	0.7744167855469142	chr17:44607414:A:G
chr17:44607550	['G', 'A']	19959	25846.58996843213	3326.0679480708945	-0.0146688744615558	0.0105528212881208	-1.3900429146912958	0.164531	0.164531	chr17	44607550	0.7837522626955506	chr17:44607550:G:A
chr17:44607711	['T', 'C']	19959	25843.8845460012	3325.958421032378	-0.0146858252919997	0.0105523782275513	-1.3917076298171651	0.164026	0.164026	chr17	44607711	0.7850873058452671	chr17:44607711:T:C
chr17:44608673	['A', 'G']	19959	25900.08365076183	3356.423153139133	-0.012244354837522	0.0105610322217825	-1.159389970638244	0.246311	0.246311	chr17	44608673	0.6085161925757323	chr17:44608673:A:G
chr17:44608932	['C', 'T']	19959	3229.3235957308216	434.0789712841164	0.0027531294136718	0.0190612301701021	0.1444360825142414	0.885158	0.885158	chr17	44608932	0.0529792011625136	chr17:44608932:C:T
chr17:44609159	['A', 'G']	19959	25829.764847391365	3324.364565463777	-0.0145830535063784	0.0105454937761707	-1.3828706190440463	0.16672	0.16672	chr17	44609159	0.7780122983805695	chr17:44609159:A:G
chr17:44609318	['CTG', 'C']	19959	25828.29406754184	3324.7417156124566	-0.0145138627367244	0.010545220459005	-1.3763451217684477	0.16873	0.16873	chr17	44609318	0.7728076934859635	chr17:44609318:CTG:C
chr17:44609405	['T', 'C']	19959	25828.17624655475	3324.3834742259373	-0.0145944319170276	0.0105455996330682	-1.3839357101386027	0.166394	0.166394	chr17	44609405	0.7788623379844266	chr17:44609405:T:C
chr17:44609524	['G', 'A']	19959	3942.19751478104	640.2892027025855	0.0195712841475585	0.0169354581900162	1.1556394830283498	0.247842	0.247842	chr17	44609524	0.6058250949631003	chr17:44609524:G:A
chr17:44609736	['T', 'TG']	19959	25832.8828923632	3322.532035824359	-0.0148876431643305	0.0105480350279187	-1.4114138913006686	0.158138	0.158138	chr17	44609736	0.8009637581049545	chr17:44609736:T:TG
chr17:44609742	['C', 'G']	19959	25834.58876584657	3328.6785614338223	-0.0141237772558283	0.0105482689951332	-1.338966351952599	0.180597	0.180597	chr17	44609742	0.7432894682764838	chr17:44609742:C:G
chr17:44609798	['A', 'G']	19959	25831.58846520018	3326.3862932449497	-0.0143031391552804	0.0105471811600437	-1.3561101244250413	0.175079	0.175079	chr17	44609798	0.7567659426147961	chr17:44609798:A:G
chr17:44609873	['T', 'C']	19959	25834.17744926084	3326.378605029559	-0.0143945189279928	0.0105478478306713	-1.364687769398427	0.172367	0.172367	chr17	44609873	0.7635458770828432	chr17:44609873:T:C
chr17:44609897	['T', 'C']	19959	25833.588665631105	3325.51922238266	-0.0144737302322211	0.0105477421679888	-1.3722112279296346	0.170013	0.170013	chr17	44609897	0.7695178691369858	chr17:44609897:T:C
chr17:44610413	['G', 'A']	19959	25832.0	3325.1843133562943	-0.0144984238139575	0.0105466909041074	-1.3746893642546318	0.169243	0.169243	chr17	44610413	0.7714892849721646	chr17:44610413:G:A
chr17:44610565	['G', 'C']	19959	25832.588565415645	3325.731821901756	-0.0144621202765271	0.0105468044653707	-1.371232426277731	0.170318	0.170318	chr17	44610565	0.7687394513469978	chr17:44610565:G:C
chr17:44610593	['T', 'C']	19959	25832.882892363195	3326.704529955324	-0.0143674649137983	0.0105468503925513	-1.3622517034986308	0.173134	0.173134	chr17	44610593	0.7616176371366374	chr17:44610593:T:C
chr17:44611092	['C', 'T']	19959	14889.968222144253	1902.430137759087	-0.0110578316127119	0.0105023395074356	-1.052892225097371	0.292403	0.292403	chr17	44611092	0.5340181759112974	chr17:44611092:C:T
chr17:44611501	['T', 'C']	19959	25793.723715890843	3309.2722557373	-0.0156240636345681	0.0105607884363228	-1.479441021735718	0.139038	0.139038	chr17	44611501	0.8568664879840948	chr17:44611501:T:C
chr17:44611758	['ATCC', 'A']	19959	25832.35416771089	3323.3664926421898	-0.0147105692044536	0.0105473114776503	-1.3947221749945704	0.163115	0.163115	chr17	44611758	0.7875060995502356	chr17:44611758:ATCC:A
chr17:44612053	['G', 'C']	19959	2199.881760312766	396.4326948377296	0.0525581266905445	0.0220487982652821	2.3837184257475905	0.017148	0.017148	chr17	44612053	1.7657865251614049	chr17:44612053:G:C
chr17:44612310	['C', 'T']	19959	2215.7625132582443	398.7604080029288	0.0524156887438155	0.022052068478081	2.376905767180749	0.0174679	0.0174679	chr17	44612310	1.757759302986815	chr17:44612310:C:T
chr17:44612978	['A', 'G']	19959	25844.53857722967	3326.039678415429	-0.0144996978424077	0.010551831566042	-1.3741403804312633	0.169414	0.169414	chr17	44612978	0.7710507033824326	chr17:44612978:A:G
chr17:44614868	['T', 'C']	19959	3343.1725140336803	446.3816133200663	-0.000199324606149	0.018717248597731	-0.010649247142727	0.991503	0.991503	chr17	44614868	0.0037059674077711	chr17:44614868:T:C
chr17:44615863	['T', 'G']	19959	25843.063652766643	3330.1272128205533	-0.0138265531563203	0.0105473488073555	-1.3109031860857734	0.189906	0.189906	chr17	44615863	0.7214613136951735	chr17:44615863:T:G
chr17:44615963	['G', 'C']	19959	3342.167451648462	447.39021563533805	0.0001903283690285	0.0187195632311253	0.0101673509514401	0.991888	0.991888	chr17	44615963	0.0035373638619924	chr17:44615963:G:C
chr17:44616248	['T', 'C']	19959	7491.257310528167	1021.1049066207124	0.0035821623475331	0.0129168866186988	0.2773239754498963	0.781534	0.781534	chr17	44616248	0.1070521236061655	chr17:44616248:T:C
chr17:44616480	['A', 'G']	19959	9359.813712223726	1165.8162771131358	-0.016976154138444	0.0118450273277161	-1.4331882627844756	0.15182	0.15182	chr17	44616480	0.8186710129102662	chr17:44616480:A:G
chr17:44616770	['T', 'C']	19959	25852.2479446561	3332.634903319153	-0.0137269821224716	0.0105522993253145	-1.3008522312801738	0.193324	0.193324	chr17	44616770	0.7137142276033216	chr17:44616770:T:C
chr17:44616999	['C', 'T']	19959	2780.278598987824	472.38790339580726	0.0423244403553694	0.0197221739237545	2.146033217179544	0.0318824	0.0318824	chr17	44616999	1.4964489938152945	chr17:44616999:C:T
chr17:44617873	['A', 'G']	19959	25841.47363937056	3326.993304969986	-0.014009436804622	0.0105476852975644	-1.3282001130482175	0.184127	0.184127	chr17	44617873	0.7348825227874853	chr17:44617873:A:G
chr17:44617927	['G', 'A']	19959	2789.105019848249	471.0623494464084	0.0415498851016051	0.0197310394808864	2.1058132868192097	0.035233	0.035233	chr17	44617927	1.4530503761779532	chr17:44617927:G:A
chr17:44618321	['C', 'T']	19959	16931.241505462564	2107.6488998080267	-0.0167612837580796	0.0102487307714643	-1.635449709026237	0.101971	0.101971	chr17	44618321	0.991523321676464	chr17:44618321:C:T
chr17:44618328	['A', 'G']	19959	25843.58966778573	3327.2418299535207	-0.014118120954809	0.0105467034227342	-1.3386288007659657	0.180707	0.180707	chr17	44618328	0.7430250239609745	chr17:44618328:A:G
chr17:44618806	['G', 'A']	19959	24480.35919410616	3193.521435824832	-0.0068989218688775	0.0103308837491721	-0.667795905595241	0.504272	0.504272	chr17	44618806	0.297335145628472	chr17:44618806:G:A
chr17:44619535	['T', 'C']	19959	495.39713182570335	44.22750153691106	-0.0233305654019359	0.0459131535226897	-0.5081455663986639	0.611357	0.611357	chr17	44619535	0.2137051107840398	chr17:44619535:T:C
chr17:44619661	['A', 'G']	19959	25739.21287799008	3319.8980954749018	-0.0140163805907681	0.0105397106517722	-1.3298638884750793	0.183578	0.183578	chr17	44619661	0.7361793658966701	chr17:44619661:A:G
chr17:44619942	['A', 'G']	19959	9359.406794948887	1171.0982272012889	-0.0163967655802669	0.0118429751439165	-1.3845140584196507	0.166217	0.166217	chr17	44619942	0.7793245604037278	chr17:44619942:A:G
chr17:44620116	['G', 'A']	19959	25846.0647052927	3331.357403421372	-0.0136534489190795	0.0105501244937912	-1.2941505028793276	0.195628	0.195628	chr17	44620116	0.708568985053473	chr17:44620116:G:A
chr17:44620288	['C', 'T']	19959	25841.94751616624	3327.751403906534	-0.0140268498758848	0.0105482819331709	-1.3297757838435182	0.183607	0.183607	chr17	44620288	0.7361107653819356	chr17:44620288:C:T
chr17:44620441	['T', 'G']	19959	22124.43397644701	2761.745722460081	-0.019770873600436	0.0101514360011543	-1.9475937786720865	0.0514776	0.0514776	chr17	44620441	1.288381709068613	chr17:44620441:T:G
chr17:44620806	['A', 'T']	19959	33198.32665230245	4315.549958916382	-0.0237751792228693	0.0134823474963497	-1.7634302356697469	0.0778433	0.0778433	chr17	44620806	1.1087787613649391	chr17:44620806:A:T
chr17:44620816	['A', 'C']	19959	33199.6535705337	4316.284621657222	-0.0237175165829022	0.0134834277153179	-1.759012402755549	0.0785907	0.0785907	chr17	44620816	1.1046288429891595	chr17:44620816:A:C
chr17:44620976	['C', 'T']	19959	25842.063301924623	3327.129301277293	-0.0140463137514648	0.0105476467669191	-1.3317011900245432	0.182974	0.182974	chr17	44620976	0.7376106176944066	chr17:44620976:C:T
chr17:44621236	['T', 'C']	19959	2208.1106323278887	401.5559891539883	0.0539345514479908	0.0220112727328802	2.450314986439834	0.0142817	0.0142817	chr17	44621236	1.845220093913048	chr17:44621236:T:C
chr17:44621647	['A', 'G']	19959	25838.294568594047	3327.6389259876314	-0.0140247525498694	0.0105454260405902	-1.32993702633606	0.183554	0.183554	chr17	44621647	0.7362361469322678	chr17:44621647:A:G
chr17:44621831	['C', 'A']	19959	16929.241004309915	2105.935923513923	-0.0170319031452974	0.0102482319581198	-1.6619357577872522	0.0965414	0.0965414	chr17	44621831	1.0152864075282435	chr17:44621831:C:A
chr17:44621932	['C', 'A']	19959	1910.1914115348	218.86736277073047	-0.0217351772278061	0.023701157160448	-0.917051310223676	0.359127	0.359127	chr17	44621932	0.444751942381005	chr17:44621932:C:A
chr17:44622578	['T', 'A']	19959	25843.58966778573	3329.143313692321	-0.0138346031213281	0.0105479455609601	-1.3115921997675566	0.189673	0.189673	chr17	44622578	0.721994486642006	chr17:44622578:T:A
chr17:44622752	['G', 'A']	19959	16928.696347146364	2105.4464317752136	-0.0170080883560533	0.0102487265874351	-1.6595318658324942	0.0970244	0.0970244	chr17	44622752	1.0131190342616898	chr17:44622752:G:A
chr17:44622930	['A', 'G']	19959	25845.42388688328	3330.352488230363	-0.0136405321916993	0.0105536087842758	-1.2924993213717375	0.196199	0.196199	chr17	44622930	0.7073032104911807	chr17:44622930:A:G
chr17:44623121	['A', 'G']	19959	25834.17744926084	3324.4693273953867	-0.014274801504574	0.0105475766171595	-1.3533726298181896	0.175952	0.175952	chr17	44623121	0.754605792289845	chr17:44623121:A:G
chr17:44623153	['A', 'G']	19959	25844.17945377098	3326.032185592516	-0.0141650864184316	0.0105493605492741	-1.3427436053843425	0.17937	0.17937	chr17	44623153	0.7462501918601876	chr17:44623153:A:G
chr17:44623429	['T', 'A']	19959	25844.474391099528	3329.631197694054	-0.0138094580974808	0.010548030630983	-1.309197762179208	0.190482	0.190482	chr17	44623429	0.7201460576262559	chr17:44623429:T:A
chr17:44623436	['G', 'A']	19959	25844.76935799128	3329.4354746349154	-0.0138365148742953	0.0105479559015588	-1.3117721578880035	0.189612	0.189612	chr17	44623436	0.7221341808752318	chr17:44623436:G:A
chr17:44623609	['T', 'C']	19959	25842.58956757028	3328.452268778932	-0.0139209812761334	0.0105481387669066	-1.3197571233902012	0.186931	0.186931	chr17	44623609	0.7283186707317213	chr17:44623609:T:C
chr17:44623748	['A', 'G']	19959	25843.884546001205	3329.480681166364	-0.0137842730396521	0.0105478941169674	-1.3068270203318175	0.191287	0.191287	chr17	44623748	0.7183145439304022	chr17:44623748:A:G
chr17:44624169	['G', 'T']	19959	16934.87876660817	2107.568453542091	-0.0169281061886105	0.0102516393159807	-1.651258463826586	0.0987016	0.0987016	chr17	44624169	1.005675807152664	chr17:44624169:G:T
chr17:44624628	['A', 'G']	19959	25841.47363937056	3328.662809694852	-0.0138266432965853	0.0105474479525472	-1.3108994098658882	0.189907	0.189907	chr17	44624628	0.7214590268093538	chr17:44624628:A:G
chr17:44624859	['G', 'T']	19959	29333.878827361565	3796.6783512988895	-0.016741608235276	0.0114699517550422	-1.459605811150542	0.144414	0.144414	chr17	44624859	0.840390702694199	chr17:44624859:G:T
chr17:44625723	['GAC', 'G']	19959	2471.4122257053286	439.49857618218624	0.0497391105974314	0.020986203827405	2.3700861292731368	0.0177934	0.0177934	chr17	44625723	1.7497410580906976	chr17:44625723:GAC:G
chr17:44625748	['G', 'T']	19959	3650.914603588253	437.7498317995851	-0.0125213589316966	0.0174980770270221	-0.715584856116478	0.474256	0.474256	chr17	44625748	0.3239871659734947	chr17:44625748:G:T
chr17:44627818	['G', 'T']	19959	25613.56661822919	3307.3298884537926	-0.0126186296071794	0.0105128823128644	-1.2003016139292424	0.230036	0.230036	chr17	44627818	0.638204192774152	chr17:44627818:G:T
chr17:44628558	['T', 'G']	19959	5701.1425707842645	728.7654095441579	-0.0054558667949175	0.0144302661734803	-0.3780849728845794	0.705371	0.705371	chr17	44628558	0.1515823995010668	chr17:44628558:T:G
chr17:44629387	['C', 'T']	19959	4256.213247820423	558.0813239832465	-0.0021112111848168	0.0163716629017964	-0.1289552073897884	0.897394	0.897394	chr17	44629387	0.0470168384976208	chr17:44629387:C:T
chr17:44629415	['T', 'C']	19959	2780.0	471.90932383943056	0.0416902442462709	0.0197142477888544	2.1147266024443843	0.0344656	0.0344656	chr17	44629415	1.4626141566179016	chr17:44629415:T:C
chr17:44629445	['A', 'G']	19959	25618.28354544544	3306.501928985308	-0.0127897085911544	0.0105125300620883	-1.2166156496691831	0.223765	0.223765	chr17	44629445	0.6502078422740484	chr17:44629445:A:G
chr17:44629920	['A', 'T']	19959	20723.497944450017	2575.7826329454456	-0.020123845173386	0.01016175086924	-1.980352149185392	0.0476777	0.0476777	chr17	44629920	1.3216847033811	chr17:44629920:A:T
chr17:44630397	['T', 'C']	19959	25622.98646752205	3303.8654159835937	-0.0132084661601012	0.0105143270800623	-1.256235045716586	0.209045	0.209045	chr17	44630397	0.679760215572922	chr17:44630397:T:C
chr17:44630564	['T', 'A']	19959	3264.8703117939426	443.2981386272038	0.002848073295279	0.0189448965699947	0.1503345919444014	0.880502	0.880502	chr17	44630564	0.0552696532254069	chr17:44630564:T:A
chr17:44630811	['T', 'G']	19959	25615.85027059531	3307.378376537049	-0.0126237395448777	0.0105133343683571	-1.2007360464889725	0.229868	0.229868	chr17	44630811	0.6385214828007882	chr17:44630811:T:G
chr17:44630874	['G', 'A']	19959	25615.70049616599	3306.66321037798	-0.0127639082740422	0.0105126605195051	-1.214146338156754	0.224706	0.224706	chr17	44630874	0.6483853310873149	chr17:44630874:G:A
chr17:44631487	['G', 'A']	19959	25643.652337858184	3305.3604258120736	-0.0132431310280401	0.0105372671919523	-1.2567899045166404	0.208844	0.208844	chr17	44631487	0.6801779973168507	chr17:44631487:G:A
chr17:44631923	['G', 'A']	19959	4258.640108238124	559.2892755025356	-0.0019800006749008	0.0163521645136229	-0.1210849287414739	0.903625	0.903625	chr17	44631923	0.0440117622449742	chr17:44631923:G:A
chr17:44632231	['A', 'G']	19959	25602.84831629585	3307.6886963783286	-0.0125427621149278	0.0105019805853416	-1.1943234909836538	0.232366	0.232366	chr17	44632231	0.6338274179883336	chr17:44632231:A:G
chr17:44632359	['A', 'G']	19959	25605.41450335772	3307.9098671223805	-0.0125743109585717	0.010502576002616	-1.197259696615349	0.23122	0.23122	chr17	44632359	0.6359746031495516	chr17:44632359:A:G
chr17:44632361	['A', 'C']	19959	25602.84831629585	3308.98216718337	-0.012442845922451	0.0105020382826098	-1.1848029484957117	0.236109	0.236109	chr17	44632361	0.6268874581739573	chr17:44632361:A:C
chr17:44632718	['G', 'A']	19959	7588.76043493511	1008.961371183786	-0.0025299558259456	0.0128303409747849	-0.1971853928837628	0.843684	0.843684	chr17	44632718	0.0738201869691236	chr17:44632718:G:A
chr17:44633068	['T', 'C']	19959	2214.4437985467302	402.7633458071276	0.0529692861742192	0.0219454025681281	2.413684871342841	0.0158011	0.0158011	chr17	44633068	1.8013126784062587	chr17:44633068:T:C
chr17:44633326	['C', 'T']	19959	25606.697789806047	3308.2760115981973	-0.012529334639497	0.0105048786103062	-1.1927157946598894	0.232995	0.232995	chr17	44633326	0.6326533986980536	chr17:44633326:C:T
chr17:44633352	['G', 'A']	19959	16900.774196782117	2109.8920169706794	-0.0159836958365403	0.0102386564027421	-1.5611126311709829	0.118513	0.118513	chr17	44633352	0.9262340081466992	chr17:44633352:G:A
chr17:44633628	['C', 'A']	19959	25613.83322472304	3308.78323786089	-0.0126647364087819	0.0105099510093778	-1.2050233533421246	0.228209	0.228209	chr17	44633628	0.6416672320770401	chr17:44633628:C:A
chr17:44633761	['C', 'T']	19959	1958.785123552704	238.9890890031284	-0.0071385198884472	0.0233674505598497	-0.3054898894581503	0.759996	0.759996	chr17	44633761	0.1191886934856549	chr17:44633761:C:T
chr17:44634718	['A', 'G']	19959	25614.8337260013	3308.149050265038	-0.0126055185379395	0.0105087175891811	-1.1995296696256392	0.230336	0.230336	chr17	44634718	0.6376381793632016	chr17:44634718:A:G
chr17:44634875	['A', 'C']	19959	25832.177048358804	3328.3884785930054	-0.0138153816810057	0.0105370429036746	-1.3111251237468031	0.189831	0.189831	chr17	44634875	0.7216328644609207	chr17:44634875:A:C
chr17:44635296	['C', 'T']	19959	33216.94221218959	4307.654485623965	-0.0253496353814554	0.0135317569374497	-1.8733439788073	0.0610355	0.0610355	chr17	44635296	1.2144174933561025	chr17:44635296:C:T
chr17:44635392	['C', 'A']	19959	33185.638833199686	4314.579997613881	-0.0237641473221467	0.0134667865541638	-1.7646486952597504	0.0776381	0.0776381	chr17	44635392	1.1099251014342724	chr17:44635392:C:A
chr17:44635943	['G', 'A']	19959	2452.368610944077	435.2658419458023	0.0480377645724085	0.0209271740148424	2.2954730790855105	0.0217164	0.0217164	chr17	44635943	1.663212167560064	chr17:44635943:G:A
chr17:44636514	['C', 'T']	19959	29323.46918528911	3799.2513000365975	-0.0163442477127828	0.0114567684194868	-1.4266019102719143	0.15371	0.15371	chr17	44636514	0.8132978774348987	chr17:44636514:C:T
chr17:44636916	['A', 'G']	19959	452.0226475598757	47.09813868494798	-0.0227235995964945	0.0478214269793032	-0.4751761089506832	0.634667	0.634667	chr17	44636916	0.1974540825754254	chr17:44636916:A:G
chr17:44638692	['G', 'T']	19959	25593.12914056628	3307.619390662664	-0.0124440026067624	0.0105093807416472	-1.1840852389569012	0.236393	0.236393	chr17	44638692	0.626365387800865	chr17:44638692:G:T
chr17:44639125	['A', 'G']	19959	33200.65377098472	4315.486893037121	-0.0237555154361458	0.0134887784882193	-1.7611317034298544	0.0782314	0.0782314	chr17	44639125	1.106618897712121	chr17:44639125:A:G
chr17:44639474	['A', 'G']	19959	33202.65417188675	4319.178528434833	-0.0233570233808081	0.0134918707331025	-1.7311923485526153	0.0834329	0.0834329	chr17	44639474	1.0786626607418532	chr17:44639474:A:G
chr17:44639856	['C', 'T']	19959	25593.8469633193	3304.313155420642	-0.0127306289992382	0.0105100158106491	-1.2112854279761491	0.2258	0.2258	chr17	44639856	0.646276062411051	chr17:44639856:C:T
chr17:44640086	['C', 'T']	19959	25585.12753695816	3302.883509944461	-0.0126857810193993	0.0105091895512285	-1.2071131610635266	0.227403	0.227403	chr17	44640086	0.643203810207424	chr17:44640086:C:T
chr17:44640894	['A', 'G']	19959	25596.496438603528	3306.710327049815	-0.0128144569370274	0.0105166224370884	-1.218495483096863	0.22305	0.22305	chr17	44640894	0.6515977724223645	chr17:44640894:A:G
chr17:44641860	['G', 'A']	19959	3657.0	440.446117602414	-0.0120283504650871	0.0174809638857835	-0.6880827935849247	0.491409	0.491409	chr17	44641860	0.3085568938173867	chr17:44641860:G:A
chr17:44643171	['C', 'T']	19959	25589.282092394027	3308.0506717751887	-0.0123725810198369	0.0105086987760978	-1.1773656552016285	0.239064	0.239064	chr17	44643171	0.6214858181898528	chr17:44643171:C:T
chr17:44643279	['T', 'C']	19959	25591.975591419407	3313.48205265996	-0.0119004716267853	0.010511130298821	-1.1321781091535073	0.257573	0.257573	chr17	44643279	0.5890996636941133	chr17:44643279:T:C
chr17:44643548	['T', 'A']	19959	25594.97664394547	3303.4430369485685	-0.0128158896202301	0.0105114329916094	-1.21923334624881	0.22277	0.22277	chr17	44643548	0.6521432951486748	chr17:44643548:T:A
chr17:44643671	['G', 'A']	19959	3679.5530667468433	485.35392234294335	-0.0033670938533477	0.0179140966617388	-0.1879577807871948	0.850912	0.850912	chr17	44643671	0.0701153516551983	chr17:44643671:G:A
chr17:44644164	['A', 'G']	19959	25593.846963319305	3305.429359750616	-0.0126548350630414	0.0105101826130547	-1.2040547275860638	0.228583	0.228583	chr17	44644164	0.6409560717566916	chr17:44644164:A:G
chr17:44644287	['T', 'G']	19959	25595.1295414683	3306.073798279251	-0.0126427609849929	0.0105108385375381	-1.2028308626225082	0.229056	0.229056	chr17	44644287	0.6400583276261085	chr17:44644287:T:G
chr17:44644557	['A', 'G']	19959	25592.6935799128	3304.5008428392275	-0.0127544813157959	0.0105107376337502	-1.2134715716660007	0.224964	0.224964	chr17	44644557	0.6478869745653044	chr17:44644557:A:G
chr17:44645162	['A', 'G']	19959	5835.877179795551	685.7308022731822	-0.0204725103735862	0.0142059457886603	-1.4411226593535311	0.149566	0.149566	chr17	44645162	0.825167120980882	chr17:44645162:A:G
chr17:44645506	['G', 'A']	19959	3548.1777733239805	467.8518352837341	-0.0018355630959061	0.0182694514227389	-0.100471713869937	0.919971	0.919971	chr17	44645506	0.0362258625875754	chr17:44645506:G:A
chr17:44645607	['C', 'T']	19959	3703.0	445.2981540829815	-0.0124387889932012	0.0173893887927926	-0.7153091544170139	0.474426	0.474426	chr17	44645607	0.3238315183218816	chr17:44645607:C:T
chr17:44646098	['T', 'A']	19959	4271.272110893474	559.3380368172546	-0.002341772685234	0.016361611756721	-0.1431260391735024	0.886192	0.886192	chr17	44646098	0.0524721748319823	chr17:44646098:T:A
chr17:44647003	['G', 'A']	19959	854.3626118158371	88.5250930550162	-0.0301263258599567	0.0351114920134355	-0.8580189599584296	0.390892	0.390892	chr17	44647003	0.4079432177524755	chr17:44647003:G:A
chr17:44647783	['A', 'G']	19959	2209.33208057727	401.5364036085048	0.0533727228689142	0.0220072546399418	2.425233121629175	0.0153074	0.0153074	chr17	44647783	1.8150985690367696	chr17:44647783:A:G
chr17:44647989	['G', 'A']	19959	3677.368492258356	480.4949760819932	-0.0049402254023481	0.0179240146949481	-0.2756204726690224	0.782842	0.782842	chr17	44647989	0.106325882197829	chr17:44647989:G:A
chr17:44648620	['A', 'G']	19959	25593.41149644181	3306.975979301453	-0.0124291476497982	0.0105102648085263	-1.1825722639942622	0.236993	0.236993	chr17	44648620	0.6252644814425106	chr17:44648620:A:G
chr17:44648684	['G', 'A']	19959	3534.239524859664	548.4355034071943	0.0220018700840371	0.0176746074269603	1.244829350522163	0.213209	0.213209	chr17	44648684	0.6711944667756726	chr17:44648684:G:A
chr17:44649437	['G', 'A']	19959	25471.276179977955	3295.1391777369663	-0.0123462288116894	0.0104903317335538	-1.1769150037647873	0.239243	0.239243	chr17	44649437	0.6211607603676178	chr17:44649437:G:A
chr17:44649606	['A', 'G']	19959	1686.0844774025454	196.6443817085089	-0.0186570789476904	0.0251393009678541	-0.7421478811820356	0.458006	0.458006	chr17	44649606	0.3391288325860364	chr17:44649606:A:G
chr17:44650952	['G', 'A']	19959	25468.10408418943	3292.0454413393577	-0.0124884530687487	0.0104892787316753	-1.1905921644580135	0.233828	0.233828	chr17	44650952	0.631103484973182	chr17:44650952:G:A
chr17:44651504	['A', 'T']	19959	25671.45531273548	3312.02774549272	-0.0132773906946652	0.0105244071320082	-1.2615808689388597	0.207114	0.207114	chr17	44651504	0.6837905437079613	chr17:44651504:A:T
chr17:44652219	['T', 'C']	19959	3743.813628158845	579.4032072556131	0.0122700008369388	0.017297320193583	0.70935848441372	0.47811	0.47811	chr17	44652219	0.3204721726409584	chr17:44652219:T:C
chr17:44652442	['C', 'T']	19959	561.1968223736968	79.409683748237	0.025322917227016	0.0427933985018725	0.5917482161625449	0.554026	0.554026	chr17	44652442	0.2564698536983372	chr17:44652442:C:T
chr17:44652906	['C', 'T']	19959	25867.888153938668	3328.309967283061	-0.0145543084505226	0.0105547238725384	-1.3789378695534042	0.167929	0.167929	chr17	44652906	0.7748742981893828	chr17:44652906:C:T
chr17:44653106	['T', 'C']	19959	25808.102782652288	3322.2317416795995	-0.0143171388219158	0.0105480761310385	-1.3573222874061814	0.174694	0.174694	chr17	44653106	0.7577220109394471	chr17:44653106:T:C
chr17:44653474	['G', 'A']	19959	25813.64	3313.774066608703	-0.015085547583673	0.010549610734235	-1.4299624852240482	0.152743	0.152743	chr17	44653474	0.816038683743563	chr17:44653474:G:A
chr17:44653478	['T', 'C']	19959	4917.450718968696	639.0289067828277	-0.0049532054182604	0.0162223958245538	-0.3053313130704987	0.760117	0.760117	chr17	44653478	0.1191195543724162	chr17:44653478:T:C
chr17:44654055	['C', 'T']	19959	2444.244926592173	433.919541083952	0.0482995541439546	0.0209906920362474	2.300998655049066	0.021402	0.021402	chr17	44654055	1.6695456402780022	chr17:44654055:C:T
chr17:44655836	['C', 'T']	19959	4470.0	581.9948538564739	-0.0038714184129635	0.0160279097837973	-0.2415423137006438	0.809137	0.809137	chr17	44655836	0.091977939071634	chr17:44655836:C:T
chr17:44658049	['A', 'G']	19959	5854.722723033807	774.5777160324977	-0.0016508780006276	0.014554130056857	-0.1134302080700367	0.909691	0.909691	chr17	44658049	0.0411061019471068	chr17:44658049:A:G
chr17:44663687	['A', 'T']	19959	14198.845602605865	1783.4229655396978	-0.0141041773165037	0.0105255704369258	-1.3399917278614633	0.180263	0.180263	chr17	44663687	0.7440934055284769	chr17:44663687:A:T
chr17:44665157	['T', 'C']	19959	5600.402976846748	739.4737052997533	-0.0018555117108352	0.0145186315563484	-0.1278021074943459	0.898307	0.898307	chr17	44665157	0.0465752160937298	chr17:44665157:T:C
chr17:44666870	['A', 'C']	19959	17084.9920308741	2114.8976149448545	-0.0183409456914964	0.0102451128240571	-1.7902141251611132	0.0734347	0.0734347	chr17	44666870	1.1340986749960098	chr17:44666870:A:C
chr17:44670299	['C', 'A']	19959	33194.599648946845	4333.499787879598	-0.0203652021934245	0.0134813701779115	-1.510618128919249	0.130902	0.130902	chr17	44670299	0.8830537179845508	chr17:44670299:C:A
chr17:44670774	['AGCAATCC', 'A']	19959	3248.1391840416995	424.3713934013628	-0.0009908458674249	0.0190283327128302	-0.0520721327705642	0.958472	0.958472	chr17	44670774	0.0184205697166553	chr17:44670774:AGCAATCC:A
chr17:44672587	['T', 'C']	19959	33218.65737910298	4340.447236434266	-0.019733722026233	0.0134917454270384	-1.4626515251825882	0.143579	0.143579	chr17	44672587	0.8429090757695598	chr17:44672587:T:C
chr17:44673150	['C', 'A']	19959	2470.1237598957814	427.9981350916036	0.0483930250895999	0.0209103940366119	2.314304790472564	0.0206611	0.0206611	chr17	44673150	1.6848465602988365	chr17:44673150:C:A
chr17:44673697	['A', 'G']	19959	2207.110582222668	402.4144348381828	0.0558991369117227	0.0220571752647665	2.534283571705317	0.0112753	0.0112753	chr17	44673697	1.947871894096452	chr17:44673697:A:G
chr17:44674239	['C', 'T']	19959	33185.65076421949	4327.689624634612	-0.0212129724529645	0.0134640631459061	-1.5755253241971328	0.115151	0.115151	chr17	44674239	0.9387322861617896	chr17:44674239:C:T
chr17:44677409	['C', 'T']	19959	3249.162791862912	429.29425042760033	0.0005561134192808	0.019016677460575	0.0292434585607167	0.976671	0.976671	chr17	44677409	0.010251707465983	chr17:44677409:C:T
chr17:44682780	['C', 'T']	19959	4129.896866382551	523.3902494970223	-0.010634544492304	0.0169390850735239	-0.6278110326587848	0.530135	0.530135	chr17	44682780	0.27561352230614	chr17:44682780:C:T
chr17:44685234	['T', 'A']	19959	3239.0	429.8267721094176	0.0013594535511897	0.0190487103162845	0.0713672226947362	0.943106	0.943106	chr17	44685234	0.0254394921747283	chr17:44685234:T:A
chr17:44688694	['G', 'A']	19959	2013.403507892759	256.08083605281206	-0.0025790933311347	0.0230996976890257	-0.111650523130439	0.911102	0.911102	chr17	44688694	0.0404330000221421	chr17:44688694:G:A
chr17:44692273	['T', 'C']	19959	3359.5049609140115	376.23127233384486	-0.0227070297837945	0.0181442540595525	-1.2514722131461655	0.210777	0.210777	chr17	44692273	0.676176781116283	chr17:44692273:T:C
chr17:44692560	['G', 'A']	19959	2196.440190428464	395.7368015518665	0.0537926244233745	0.0221031999639058	2.4337030163603925	0.014954	0.014954	chr17	44692560	1.8252426236893395	chr17:44692560:G:A
chr17:44693139	['G', 'T']	19959	4698.706253758268	574.8587934771532	-0.0104445366294334	0.0156739154049827	-0.6663642337965641	0.505186	0.505186	chr17	44693139	0.2965486933641212	chr17:44693139:G:T
chr17:44693269	['G', 'A']	19959	557.1116512152342	63.59483442270354	0.0067152440450505	0.0432341084812302	0.1553228291492553	0.876568	0.876568	chr17	44693269	0.0572143877512902	chr17:44693269:G:A
chr17:44693375	['G', 'A']	19959	1794.2696933253155	327.9331773769919	0.051502713770223	0.024291646336394	2.1201821011637656	0.034003	0.034003	chr17	44693375	1.4684827645468936	chr17:44693375:G:A
chr17:44694911	['C', 'G']	19959	11095.114848606376	1340.23957477721	-0.0164079605374188	0.011223217783932	-1.461965797448004	0.143766	0.143766	chr17	44694911	0.8423438104642225	chr17:44694911:C:G
chr17:44695183	['G', 'A']	19959	3167.158683234793	427.5846353566385	-0.0082477276826976	0.0187798136096438	-0.4391804867787555	0.660536	0.660536	chr17	44695183	0.1801035078370564	chr17:44695183:G:A
chr17:44695713	['G', 'A']	19959	4996.751052315094	649.5390306631199	-0.0038791228565183	0.0152311668786177	-0.2546832352000566	0.79897	0.79897	chr17	44695713	0.0974695274182484	chr17:44695713:G:A
chr17:44696367	['T', 'C']	19959	486.1461434370772	46.7115923802822	-0.0159296203645703	0.0462771933277225	-0.344221834106514	0.730683	0.730683	chr17	44696367	0.1362709967906496	chr17:44696367:T:C
chr17:44696644	['C', 'T']	19959	2265.577826352177	395.41279465101593	0.0493264832287469	0.0219728668369691	2.244881543893744	0.0247867	0.0247867	chr17	44696644	1.6057812895770502	chr17:44696644:C:T
chr17:44697290	['C', 'G']	19959	2352.0813419845254	405.82428801549634	0.049186882354494	0.0220195601212127	2.233781332766467	0.0255085	0.0255085	chr17	44697290	1.5933150788608546	chr17:44697290:C:G
chr17:44697325	['T', 'C']	19959	31094.358876438368	4100.064408587171	-0.0100604619725069	0.0123119822581075	-0.8171277184778291	0.413865	0.413865	chr17	44697325	0.383141299739813	chr17:44697325:T:C
chr17:44697338	['A', 'C']	19959	490.1886005560695	51.73448374699882	-0.0046089719587186	0.0466314497674908	-0.0988382729188019	0.921268	0.921268	chr17	44697338	0.0356140136791006	chr17:44697338:A:C
chr17:44697395	['CT', 'C']	19959	477.1195249072868	50.32937360067422	-0.0039127498457859	0.0466157524877898	-0.0839362154844726	0.933108	0.933108	chr17	44697395	0.0300680871328511	chr17:44697395:CT:C
chr17:44699308	['T', 'G']	19959	493.2240676430629	50.79807549720465	-0.0092002163232311	0.0459591572326306	-0.200182441916039	0.84134	0.84134	chr17	44699308	0.075028462842009	chr17:44699308:T:G
chr17:44700031	['T', 'C']	19959	4221.941944556049	552.5127342807214	-0.0057190610639012	0.0164138953500735	-0.3484280204013624	0.727522	0.727522	chr17	44700031	0.1381538692367101	chr17:44700031:T:C
chr17:44700159	['T', 'G']	19959	2022.6080288678395	250.8853638832477	-0.0168288487023044	0.0231190051817088	-0.7279227012596087	0.466669	0.466669	chr17	44700159	0.3309910475744435	chr17:44700159:T:G
chr17:44700766	['T', 'C']	19959	5945.595780928998	678.8989475071347	-0.0246740912901399	0.0140944179978259	-1.7506286030360334	0.0800253	0.0800253	chr17	44700766	1.0967726890913545	chr17:44700766:T:C
chr17:44708840	['G', 'T']	19959	7004.45659582999	935.6186611546502	-0.0054446187481232	0.013300833681079	-0.4093441718520563	0.682291	0.682291	chr17	44708840	0.1660303573967994	chr17:44708840:G:T
chr17:44710710	['C', 'A']	19959	5687.844599338079	806.4298043746493	0.0021271128366515	0.0147328205164088	0.1443791997793238	0.885202	0.885202	chr17	44710710	0.0529576135111798	chr17:44710710:C:A
chr17:44710728	['G', 'A']	19959	22645.749974932314	3000.1197858554733	-0.0003813855165371	0.0101484836622342	-0.0375805420031742	0.970022	0.970022	chr17	44710728	0.0132184158675141	chr17:44710728:G:A
chr17:44711222	['G', 'A']	19959	684.1713942066754	87.35959603790073	-0.0046069141818613	0.039035543284608	-0.1180184466313786	0.906054	0.906054	chr17	44711222	0.0428459179929961	chr17:44711222:G:A
chr17:44712153	['A', 'G']	19959	756.5685920577616	91.50157317413662	-0.0055381581276768	0.0372877763320012	-0.1485247626022648	0.88193	0.88193	chr17	44712153	0.0545658840520471	chr17:44712153:A:G
chr17:44712872	['G', 'A']	19959	5003.002655975946	652.5740124727228	-0.0035038237639546	0.0152223403862068	-0.2301764167045918	0.817957	0.817957	chr17	44712872	0.0872695265897732	chr17:44712872:G:A
chr17:44713088	['G', 'A']	19959	2274.712754555214	395.27383321836567	0.0483272326702624	0.0219781446745191	2.1988768108479864	0.0278981	0.0278981	chr17	44713088	1.5544253733433815	chr17:44713088:G:A
chr17:44713142	['C', 'A']	19959	654.6754372623591	85.98865222910065	0.0094191286942826	0.0400503475306049	0.235182196286435	0.81407	0.81407	chr17	44713142	0.0893382495252257	chr17:44713142:C:A
chr17:44713575	['G', 'A']	19959	2025.3044197233912	265.1406723472204	0.0008545084549183	0.0229945836894071	0.0371612926965941	0.970357	0.970357	chr17	44713575	0.0130684568616878	chr17:44713575:G:A
chr17:44713617	['C', 'G']	19959	445.022296823329	48.281519527227786	-0.02156600183478	0.0481790678426761	-0.4476218158724367	0.654431	0.654431	chr17	44713617	0.1841361365829683	chr17:44713617:C:G
chr17:44713627	['C', 'T']	19959	2236.336139506915	395.5171207996892	0.0512578782389039	0.021942083917291	2.336053331676087	0.0194983	0.0194983	chr17	44713627	1.7100032518581711	chr17:44713627:C:T
chr17:44716380	['T', 'C']	19959	516.0517111790349	48.98366516876237	-0.040894860253733	0.0448718617028508	-0.9113698139949225	0.362112	0.362112	chr17	44716380	0.4411570828951408	chr17:44716380:T:C
chr17:44716953	['T', 'C']	19959	516.0	48.99825445683403	-0.0408501462800846	0.0448717878073525	-0.9103748318535048	0.362636	0.362636	chr17	44716953	0.4405290843406889	chr17:44716953:T:C
chr17:44718720	['A', 'G']	19959	7393.963660969375	1078.038276370608	0.0170324711930121	0.0130179027569564	1.3083882643008982	0.190757	0.190757	chr17	44718720	0.7195195162533243	chr17:44718720:A:G
chr17:44720150	['G', 'T']	19959	473.0	48.12159916084568	-0.0079405401657031	0.0469025144046553	-0.1692988162040841	0.865563	0.865563	chr17	44720150	0.0627013165157775	chr17:44720150:G:T
chr17:44720380	['G', 'A']	19959	2212.1108327487723	390.22050565712186	0.0498340256653794	0.0220497076678444	2.2600764788393706	0.0238272	0.0238272	chr17	44720380	1.6229269897977203	chr17:44720380:G:A
chr17:44722397	['C', 'T']	19959	4212.2110431907	549.0964376299381	-0.0059474026961132	0.0164139118973818	-0.3623391384878797	0.717102	0.717102	chr17	44722397	0.1444190662477556	chr17:44722397:C:T
chr17:44723046	['C', 'T']	19959	605.0	88.87774072321488	0.0270292404773222	0.0412433052401611	0.6553606778101347	0.512243	0.512243	chr17	44723046	0.2905239676893736	chr17:44723046:C:T
chr17:44723345	['T', 'C']	19959	2238.112135484517	393.3996898747712	0.049965054112749	0.0219345520131111	2.2779154132203336	0.0227421	0.0227421	chr17	44723345	1.6431694351494748	chr17:44723345:T:C
chr17:44723784	['A', 'G']	19959	2241.6955605718586	394.90972412147806	0.0504352188414525	0.0219319720398984	2.299620788759959	0.02148	0.02148	chr17	44723784	1.667965722972482	chr17:44723784:A:G
chr17:44724866	['C', 'T']	19959	1575.1838146811065	195.5249498890861	-0.0030314437888019	0.0259153118063536	-0.1169750073413622	0.906881	0.906881	chr17	44724866	0.0424496968803293	chr17:44724866:C:T
chr17:44726088	['CA', 'C']	19959	11124.13084018448	1349.9533848756707	-0.015511591859344	0.0112130647469632	-1.383349887776664	0.166573	0.166573	chr17	44726088	0.7783953924928336	chr17:44726088:CA:C
chr17:44726266	['G', 'A']	19959	5980.273582059536	693.5760739868142	-0.0228590186160561	0.014078857637688	-1.6236415769177313	0.104468	0.104468	chr17	44726266	0.9810167196169516	chr17:44726266:G:A
chr17:44727786	['T', 'C']	19959	30191.588763031275	3924.128792311429	-0.0169850380627018	0.011802492540837	-1.4391060196761838	0.150136	0.150136	chr17	44727786	0.82351515901092	chr17:44727786:T:C
chr17:44728117	['C', 'T']	19959	5963.597584807336	691.5700744215159	-0.0226362926031441	0.0140653797084339	-1.609362354403481	0.107553	0.107553	chr17	44728117	0.9683774712339828	chr17:44728117:C:T
chr17:44728573	['CT', 'C']	19959	2021.0	249.8878500333808	-0.0168814810003757	0.0231354587254926	-0.7296799774181365	0.465594	0.465594	chr17	44728573	0.3319926249726037	chr17:44728573:CT:C
chr17:44728844	['C', 'T']	19959	5960.687819548871	687.7409453166309	-0.0234154864691378	0.0140745577489156	-1.6636747588706151	0.0961932	0.0961932	chr17	44728844	1.0168556276176652	chr17:44728844:C:T
chr17:44729105	['AAAG', 'A']	19959	4212.633193024654	549.0196670456234	-0.0060244756734044	0.0164140904596999	-0.3670307342460286	0.7136	0.7136	chr17	44729105	0.1465451586319333	chr17:44729105:AAAG:A
chr17:44729419	['A', 'G']	19959	11162.711385170704	1359.7716520490765	-0.0151825783990351	0.0112042118707726	-1.355077766660272	0.175408	0.175408	chr17	44729419	0.7559506032355148	chr17:44729419:A:G
chr17:44731123	['G', 'A']	19959	14088.117558628985	1707.229182952282	-0.0178213637518721	0.0106057707392251	-1.6803459352520485	0.0929057	0.0929057	chr17	44731123	1.0319576401225383	chr17:44731123:G:A
chr17:44733089	['T', 'C']	19959	37696.10941807428	5019.931925377026	-0.0475013179984014	0.0220149707949746	-2.1576825352520825	0.0309644	0.0309644	chr17	44733089	1.5091373309366232	chr17:44733089:T:C
chr17:44733423	['A', 'G']	19959	1137.3989073777066	104.28423503272889	-0.0424466122097915	0.0304020417758305	-1.3961763661392137	0.162677	0.162677	chr17	44733423	0.7886738452142117	chr17:44733423:A:G
chr17:44735354	['T', 'C']	19959	475.0237999799579	48.743630719177965	-0.0069645778482368	0.046807535119389	-0.1487918094912015	0.881719	0.881719	chr17	44735354	0.0546698005752542	chr17:44735354:T:C
chr17:44735409	['A', 'G']	19959	4210.843898772238	548.5096370654288	-0.0059642477423848	0.016421093554271	-0.3632064894261312	0.716454	0.716454	chr17	44735409	0.1448116882917364	chr17:44735409:A:G
chr17:44737587	['G', 'A']	19959	492.0	48.67907764320727	-0.0149411793047235	0.0459956009607938	-0.324839310556226	0.745306	0.745306	chr17	44737587	0.127665382518035	chr17:44737587:G:A
chr17:44737776	['A', 'G']	19959	477.02390019039984	48.390510586787045	-0.0077378106646218	0.0467088625687742	-0.1656604387064367	0.868426	0.868426	chr17	44737776	0.0612671825834672	chr17:44737776:A:G
chr17:44738017	['G', 'A']	19959	434.0	60.64269167105779	-0.0131911932512734	0.0486866501266624	-0.270940662726957	0.786439	0.786439	chr17	44738017	0.1043349577079438	chr17:44738017:G:A
chr17:44738775	['A', 'T']	19959	3155.158081972141	425.247040240681	-0.0084425783734551	0.0188005703871582	-0.4490596933815295	0.653393	0.653393	chr17	44738775	0.184825522565904	chr17:44738775:A:T
chr17:44740038	['A', 'G']	19959	1177.176939266386	140.28872778873256	-0.0236352676920689	0.0299229609055527	-0.789870620312946	0.429613	0.429613	chr17	44740038	0.3669225854489963	chr17:44740038:A:G
chr17:44740564	['G', 'A']	19959	6860.374893510398	906.5146271063182	-0.0078148075031419	0.0133784259242408	-0.5841350505205547	0.559136	0.559136	chr17	44740564	0.252482544768656	chr17:44740564:G:A
chr17:44741027	['C', 'T']	19959	8377.518418282965	1261.0007406937336	0.0135090616896961	0.0124631485719676	1.0839204565113654	0.278413	0.278413	chr17	44741027	0.555310489979393	chr17:44741027:C:T
chr17:44741051	['T', 'C']	19959	37683.88806493637	5012.708372927535	-0.0502335049471753	0.021950715173374	-2.288467803915021	0.0221207	0.0221207	chr17	44741051	1.6552011340885324	chr17:44741051:T:C
chr17:44742101	['T', 'A']	19959	4193.462700045151	535.4492440726434	-0.0086808324056126	0.0164377425205028	-0.5281036854534639	0.597433	0.597433	chr17	44742101	0.2237107922406286	chr17:44742101:T:A
chr17:44743017	['G', 'C']	19959	6095.916265784726	899.0539500874766	0.009833915810374	0.0141675897281097	0.6941135365363336	0.487619	0.487619	chr17	44743017	0.3119193805056798	chr17:44743017:G:C
chr17:44743640	['C', 'T']	19959	37524.80094240313	4977.037713371814	-0.0523765932601992	0.0212499372420159	-2.464788138603953	0.0137178	0.0137178	chr17	44743640	1.862715533270036	chr17:44743640:C:T
chr17:44745843	['G', 'T']	19959	32369.73086753872	4295.043021248697	-0.0185328612355604	0.0129015632976774	-1.4364818284383236	0.150881	0.150881	chr17	44745843	0.8213654462064108	chr17:44745843:G:T
chr17:44747280	['T', 'C']	19959	37524.0	4974.653557735913	-0.0536862724583851	0.0212428120708882	-2.527267683733753	0.011503	0.011503	chr17	44747280	1.9391888802086543	chr17:44747280:T:C
chr17:44747363	['G', 'A']	19959	9388.940822768953	1433.06275491722	0.0163859599820024	0.0119386613593353	1.3725123352451492	0.169919	0.169919	chr17	44747363	0.7697580564823341	chr17:44747363:G:A
chr17:44748255	['G', 'A']	19959	1998.0	241.15174570515435	-0.0206831934888301	0.0232468153249584	-0.8897215898052122	0.373626	0.373626	chr17	44748255	0.4275629095735375	chr17:44748255:G:A
chr17:44750305	['G', 'A']	19959	32574.26411785338	4326.4017818721295	-0.0183625705742785	0.0130477096945593	-1.407340522140476	0.159342	0.159342	chr17	44750305	0.7976697360375742	chr17:44750305:G:A
chr17:44752259	['C', 'G']	19959	4559.456882296939	601.1098107661716	-0.0044102711535496	0.015829625003085	-0.2786086943114642	0.780548	0.780548	chr17	44752259	0.1076003847294957	chr17:44752259:C:G
chr17:44753059	['A', 'G']	19959	37694.8886160938	5010.23577903927	-0.0512136193278287	0.0219948911273683	-2.328432499677318	0.0198991	0.0198991	chr17	44753059	1.701166565493441	chr17:44753059:A:G
chr17:44753061	['G', 'A']	19959	3114.3120709525483	416.9542742623863	-0.0091928462650261	0.0188998345492685	-0.486398240210095	0.62669	0.62669	chr17	44753061	0.2029472352178026	chr17:44753061:G:A
chr17:44753855	['A', 'C']	19959	2029.2033371749264	269.9633310220554	0.0031985648334145	0.0229760200177655	0.1392131810009465	0.889283	0.889283	chr17	44753855	0.0509600098059606	chr17:44753855:A:C
chr17:44754386	['G', 'A']	19959	37476.308622159806	4975.526424651484	-0.0497361068839702	0.0210669581873541	-2.3608584799786327	0.0182423	0.0182423	chr17	44754386	1.7389204064496964	chr17:44754386:G:A
chr17:44754734	['T', 'C']	19959	3193.7220063581726	430.358226943092	-0.0080493940654457	0.0187704210930756	-0.4288339630491894	0.668049	0.668049	chr17	44754734	0.1751916817622437	chr17:44754734:T:C
chr17:44755497	['A', 'T']	19959	1578.479789103692	197.3929008005189	-0.0021080267646183	0.0259105988550302	-0.0813577013951992	0.935158	0.935158	chr17	44755497	0.0291150065273981	chr17:44755497:A:T
chr17:44756384	['G', 'C']	19959	756.2652365677627	106.3504477304328	-0.0056909371359399	0.0372859783017379	-0.1526294171467306	0.878692	0.878692	chr17	44756384	0.0561633275894879	chr17:44756384:G:C
chr17:44756723	['C', 'T']	19959	8732.375407615513	1285.3364507034337	0.0090716742805422	0.0122679742366574	0.7394598411721095	0.459637	0.459637	chr17	44756723	0.3375850186063511	chr17:44756723:C:T
chr17:44757886	['G', 'A']	19959	16265.70469125902	2342.7805087539195	0.007565074288836	0.0102364166368115	0.7390354024504033	0.459894	0.459894	chr17	44757886	0.3373422564052826	chr17:44757886:G:A
chr17:44758127	['A', 'G']	19959	37516.0	4977.68945076372	-0.0514312379937938	0.0212139189597421	-2.424410034345633	0.0153421	0.0153421	chr17	44758127	1.8141151908439217	chr17:44758127:A:G
chr17:44758745	['A', 'C']	19959	773.0598591549302	114.18242261121596	-0.0002532585123539	0.0369683457937724	-0.006850685550463	0.994534	0.994534	chr17	44758745	0.0023803651187512	chr17:44758745:A:C
chr17:44758756	['C', 'A']	19959	3522.7059884740665	376.3845407789024	-0.0260999377851335	0.0177453842476269	-1.4708015008817723	0.141361	0.141361	chr17	44758756	0.8496703912535152	chr17:44758756:C:A
chr17:44761183	['CTG', 'C']	19959	5537.832381238724	776.8059551220545	-0.0006698481378645	0.0148629341757273	-0.0450683646946691	0.964053	0.964053	chr17	44761183	0.0158990895672743	chr17:44761183:CTG:C
chr17:44761824	['GT', 'G']	19959	4971.249073053412	643.2857523334368	-0.0044313563872245	0.0152491201998518	-0.2905975118005581	0.771362	0.771362	chr17	44761824	0.112741759813778	chr17:44761824:GT:G
chr17:44763565	['C', 'T']	19959	3086.0	397.7242501937246	-0.0143527108186184	0.0189965814079488	-0.7555417740906155	0.449933	0.449933	chr17	44763565	0.3468521526616939	chr17:44763565:C:T
chr17:44764847	['C', 'T']	19959	6589.650796832714	766.8809526808562	-0.0195864305552113	0.0135606990925309	-1.444352567781647	0.148656	0.148656	chr17	44764847	0.827817557267626	chr17:44764847:C:T
chr17:44765278	['C', 'T']	19959	8318.917602245388	1227.667032159394	0.0074546079754299	0.0124815926367695	0.5972481391092189	0.550349	0.550349	chr17	44765278	0.2593618183132486	chr17:44765278:C:T
chr17:44768326	['G', 'A']	19959	9471.949140652405	1357.7857006979798	0.0014705432864026	0.0118507697129552	0.1240884197416316	0.901247	0.901247	chr17	44768326	0.0451561679153596	chr17:44768326:G:A
chr17:44769261	['G', 'A']	19959	36596.0	4830.908051095374	-0.0459654177789131	0.0182067653427265	-2.5246339431334444	0.0115896	0.0115896	chr17	44769261	1.935931552888048	chr17:44769261:G:A
chr17:44770726	['T', 'C']	19959	21084.33829499323	2688.389866559008	-0.0132279253469955	0.0100918842472279	-1.310748817856194	0.189958	0.189958	chr17	44770726	0.7213424115975805	chr17:44770726:T:C
chr17:44772984	['T', 'C']	19959	11499.304585316964	1570.3122046355047	0.0005828662941468	0.0111354920137262	0.0523431109670255	0.958256	0.958256	chr17	44772984	0.0185184527845587	chr17:44772984:T:C
chr17:44774042	['G', 'C']	19959	690.0345726024652	98.46730803444316	0.0080401815021825	0.0388787415951923	0.2068014851380049	0.836167	0.836167	chr17	44774042	0.077706976226773	chr17:44774042:G:C
chr17:44774266	['G', 'A']	19959	20000.010273629345	2763.925266688634	0.0047126140449714	0.0100540460461805	0.4687281143656381	0.639269	0.639269	chr17	44774266	0.1943163552491744	chr17:44774266:G:A
chr17:44774361	['C', 'T']	19959	19639.840092235205	2736.073931157006	0.0073385904838042	0.010066085007951	0.7290411791682232	0.465985	0.465985	chr17	44774361	0.3316280629711083	chr17:44774361:C:T
chr17:44775236	['G', 'T']	19959	19651.923073068057	2735.190101599388	0.0070561104704528	0.0100666954445587	0.7009361224161025	0.483351	0.483351	chr17	44775236	0.3157373785626982	chr17:44775236:G:T
chr17:44775242	['T', 'C']	19959	36021.0	4798.559214878009	-0.0291960146352053	0.0169932913086979	-1.7180906338174462	0.0857956	0.0857956	chr17	44775242	1.0665349842342708	chr17:44775242:T:C
chr17:44775780	['C', 'G']	19959	7696.156794948887	997.0124314097984	0.0016319581562029	0.0126947959390708	0.1285533193314509	0.897712	0.897712	chr17	44775780	0.0468629694261678	chr17:44775780:C:G
chr17:44776059	['A', 'G']	19959	20491.106639939862	2819.677191815736	0.0025814348005948	0.0100539301591824	0.2567587758939396	0.797368	0.797368	chr17	44776059	0.0983411974449851	chr17:44776059:A:G
chr17:44776326	['C', 'T']	19959	8120.406854394228	1211.0695937279388	0.0086459226228392	0.0125785889362386	0.6873523466476038	0.491869	0.491869	chr17	44776326	0.3081505479492809	chr17:44776326:C:T
chr17:44776550	['C', 'G']	19959	7692.156193625978	999.0757616903768	0.0017849733730098	0.0126955863614838	0.1405979465765494	0.888189	0.888189	chr17	44776550	0.0514946097582483	chr17:44776550:C:G
chr17:44776840	['G', 'A']	19959	8120.406854394228	1210.1480311097189	0.0085025735755228	0.0125784742029458	0.6759622382126111	0.499072	0.499072	chr17	44776840	0.3018367951641459	chr17:44776840:G:A
chr17:44777134	['G', 'A']	19959	8121.813849777021	1213.131174191274	0.0089730645821332	0.0125785269189679	0.713363706254205	0.475629	0.475629	chr17	44777134	0.3227316734898243	chr17:44777134:G:A
chr17:44777242	['T', 'C']	19959	19648.89123897353	2737.459608972671	0.0071923915229454	0.0100683875557893	0.7143538608433693	0.475017	0.475017	chr17	44777242	0.3232908474823364	chr17:44777242:T:C
chr17:44777880	['T', 'C']	19959	19645.95294648226	2736.3394199722616	0.007211065742036	0.0100667953239831	0.7163218790051666	0.473801	0.473801	chr17	44777880	0.3244040269943773	chr17:44777880:T:C
chr17:44778104	['T', 'C']	19959	20123.02465423933	2780.2717166309285	0.0063934803035177	0.0100672704418304	0.6350758470689575	0.525386	0.525386	chr17	44778104	0.279521504073273	chr17:44778104:T:C
chr17:44778186	['T', 'C']	19959	19648.9067809352	2736.8470497423195	0.0071707456425039	0.0100682416414235	0.7122142969832521	0.47634	0.47634	chr17	44778186	0.3220829476719702	chr17:44778186:T:C
chr17:44778563	['G', 'A']	19959	15874.544292374798	2216.12517562564	0.0067971415097437	0.0103153684078739	0.6589334710096517	0.509946	0.509946	chr17	44778563	0.2924758104583022	chr17:44778563:G:A
chr17:44778989	['T', 'C']	19959	19649.92257191541	2735.750485009697	0.0071614750586757	0.0100687271627445	0.7112592230301016	0.476932	0.476932	chr17	44778989	0.3215435373749333	chr17:44778989:T:C
chr17:44780149	['C', 'T']	19959	19646.95309681299	2735.6060304495563	0.0071213053433914	0.0100669392057311	0.7073952864776675	0.479329	0.479329	chr17	44780149	0.3193662948576282	chr17:44780149:C:T
chr17:44780577	['T', 'C']	19959	2696.104929895978	358.6114293508726	-0.0054445184813242	0.0201540786685629	-0.2701447469199762	0.787052	0.787052	chr17	44780577	0.1039965731466402	chr17:44780577:T:C
chr17:44780947	['T', 'C']	19959	19658.879705277934	2737.5878791000105	0.0071953756611319	0.01007078322901	0.71448024423809	0.474939	0.474939	chr17	44780947	0.3233621665111432	chr17:44780947:T:C
chr17:44781582	['C', 'T']	19959	15553.5585508844	1969.0037504151453	-0.0156295909765514	0.0103178336317531	-1.5148132383576498	0.129836	0.129836	chr17	44781582	0.8866048727619763	chr17:44781582:C:T
chr17:44785890	['G', 'C']	19959	7691.770757127824	1028.4613022220124	0.0065773888734582	0.0127118743749088	0.5174208523049051	0.604868	0.604868	chr17	44785890	0.2183393908456494	chr17:44785890:G:C
chr17:44788091	['C', 'T']	19959	12980.650365768111	1833.1954890977408	0.0018742954387072	0.0107690916979538	0.1740439668707927	0.861833	0.861833	chr17	44788091	0.0645768805847186	chr17:44788091:C:T
chr17:44788828	['T', 'C']	19959	7437.863285556779	977.028236862276	-0.0089597480647922	0.013017265292256	-0.688297262415205	0.491274	0.491274	chr17	44788828	0.3086762196944513	chr17:44788828:T:C
chr17:44789275	['C', 'T']	19959	4998.113983847221	603.5785068781655	-0.0115741771836044	0.015433532557432	-0.7499370050592132	0.453301	0.453301	chr17	44789275	0.3436133228693888	chr17:44789275:C:T
chr17:44789410	['C', 'T']	19959	4932.954470240185	592.8962254731603	-0.0123521574545583	0.0154093786528475	-0.8015999692677891	0.422794	0.422794	chr17	44789410	0.373871184527764	chr17:44789410:C:T
chr17:44789776	['C', 'T']	19959	8340.50729213652	1106.546059377332	0.005033830272941	0.0123253617392178	0.4084123759973715	0.682975	0.682975	chr17	44789776	0.1655951931863439	chr17:44789776:C:T
chr17:44790498	['T', 'C']	19959	1008.3640878988564	137.0104729444755	-0.0044388076161712	0.0322788382251998	-0.1375144788422369	0.890626	0.890626	chr17	44790498	0.0503046306827775	chr17:44790498:T:C
chr17:44791360	['T', 'C']	19959	1886.3424456522075	213.73857623872053	-0.0256024943990685	0.024803688629823	-1.032205120019331	0.301989	0.301989	chr17	44791360	0.5200088760041267	chr17:44791360:T:C
chr17:44793298	['G', 'A']	19959	8038.944190485767	1139.2009568645651	0.0028696918041823	0.0126171648077391	0.2274434746562204	0.820081	0.820081	chr17	44793298	0.086143249914203	chr17:44793298:G:A
chr17:44793559	['T', 'C']	19959	36401.54805468987	4852.748407255024	-0.0287595656080262	0.0180383259247691	-1.5943589071386797	0.110872	0.110872	chr17	44793559	0.9551781182409154	chr17:44793559:T:C
chr17:44793724	['C', 'T']	19959	2712.620928481805	362.9309685360765	-0.0103993964892042	0.0201179191497968	-0.5169220738870149	0.605216	0.605216	chr17	44793724	0.2180895991223164	chr17:44793724:C:T
chr17:44794706	['A', 'G']	19959	2726.0	364.8444926774166	-0.0092892686268631	0.0200634239740989	-0.4629951816227963	0.643373	0.643373	chr17	44794706	0.1915371687947196	chr17:44794706:A:G
chr17:44794993	['C', 'T']	19959	7939.591180155349	1119.0876871085766	0.0011273053162149	0.0126512609050006	0.0891061629888124	0.928998	0.928998	chr17	44794993	0.0319852209793386	chr17:44794993:C:T
chr17:44795361	['GTA', 'G']	19959	8144.816154732674	1074.2782155791683	0.0014354819672897	0.0124911235287726	0.1149201642256739	0.90851	0.90851	chr17	44795361	0.0416702880357295	chr17:44795361:GTA:G
chr17:44795422	['C', 'T']	19959	6100.611314325801	884.0277273129008	0.0081449609844713	0.0141177442523249	0.5769307644973114	0.563993	0.563993	chr17	44795422	0.2487262862298476	chr17:44795422:C:T
chr17:44795863	['C', 'T']	19959	7946.39813608578	1111.09645530785	-0.0003154319693039	0.0126489554078281	-0.0249373927833356	0.980105	0.980105	chr17	44795863	0.0087273952484563	chr17:44795863:C:T
chr17:44795986	['C', 'T']	19959	8320.0	1160.1283476493552	-0.0006474552387292	0.0124286460794211	-0.052093786772263	0.958454	0.958454	chr17	44795986	0.0184287257964148	chr17:44795986:C:T
chr17:44796727	['TAATAA', 'T']	19959	1660.1663576689884	200.63548847759208	-0.0152526479238068	0.0253498536125858	-0.6016858383842518	0.54739	0.54739	chr17	44796727	0.261703140766758	chr17:44796727:TAATAA:T
chr17:44799124	['A', 'G']	19959	2719.272485844566	359.5297333677554	-0.0107397234999684	0.0200915859098342	-0.5345383658694464	0.592975	0.592975	chr17	44799124	0.2269636162325656	chr17:44799124:A:G
chr17:44799497	['T', 'C']	19959	36327.82012225674	4825.405053915636	-0.0324570585476068	0.0176783085084623	-1.8359821321180183	0.0663752	0.0663752	chr17	44799497	1.1779941573038375	chr17:44799497:T:C
chr17:44800952	['T', 'C']	19959	8088.548339792718	1052.5980890245548	-0.0005752177657397	0.0129016694876174	-0.0445847544220374	0.964439	0.964439	chr17	44800952	0.0157252359321508	chr17:44800952:T:C
chr17:44803439	['C', 'T']	19959	1509.0756087784348	165.70646344264105	-0.0169860962150421	0.0265107757823836	-0.6407242230281849	0.521709	0.521709	chr17	44803439	0.2825716712005255	chr17:44803439:C:T
chr17:44807170	['C', 'A']	19959	6976.048556825015	1002.5598852338298	0.0072939737497319	0.0133485654813299	0.5464237906263175	0.584781	0.584781	chr17	44807170	0.233006746394254	chr17:44807170:C:A
chr17:44807198	['A', 'T']	19959	32375.48839889752	4343.077973369271	-0.0080176959740349	0.0128691595416301	-0.6230162854146505	0.533281	0.533281	chr17	44807198	0.2730438893007167	chr17:44807198:A:T
chr17:44807479	['AAAAAG', 'A']	19959	9909.482459657213	1457.4924326927933	0.0110525723085657	0.0116847603318925	0.9458963636933744	0.344213	0.344213	chr17	44807479	0.4631727315632246	chr17:44807479:AAAAAG:A
chr17:44808098	['C', 'T']	19959	1610.080669405752	181.8700950234052	-0.0171297668123228	0.0257188921269129	-0.6660382853115887	0.505394	0.505394	chr17	44808098	0.2963699182973052	chr17:44808098:C:T
chr17:44808826	['C', 'A']	19959	7737.775367039134	1005.3687413174556	-0.0002290479099791	0.012760798075878	-0.01794934052065	0.985679	0.985679	chr17	44808826	0.0062644960388952	chr17:44808826:C:A
chr17:44809611	['T', 'C']	19959	32358.863800360792	4343.476692426088	-0.0071113383764282	0.0128668897279449	-0.5526851109156168	0.580485	0.580485	chr17	44809611	0.2362089981500337	chr17:44809611:T:C
chr17:44810044	['T', 'A']	19959	23475.23320970329	3245.696169706113	0.004008435549794	0.0102636997772731	0.3905448948019624	0.696138	0.696138	chr17	44810044	0.1573046588122968	chr17:44810044:T:A
chr17:44811013	['C', 'T']	19959	1681.252705953097	202.9462460355668	-0.0171576274529041	0.0252176327831223	-0.68038215959697	0.49627	0.49627	chr17	44811013	0.304281977529358	chr17:44811013:C:T
chr17:44812687	['G', 'A']	19959	2751.860518789824	355.1282790378896	-0.0137917057382368	0.0199626561699683	-0.6908752833696019	0.489652	0.489652	chr17	44812687	0.3101124672639114	chr17:44812687:G:A
chr17:44813257	['G', 'A']	19959	1659.8987003828286	198.85209590038804	-0.017146246745092	0.0254401386403907	-0.6739840135096328	0.500329	0.500329	chr17	44813257	0.3007443238706051	chr17:44813257:G:A
chr17:44813347	['G', 'A']	19959	2752.3442984655508	357.65697254942626	-0.0128087616821316	0.0199561184145628	-0.6418463458697717	0.52098	0.52098	chr17	44813347	0.2831789485936772	chr17:44813347:G:A
chr17:44814497	['C', 'T']	19959	1513.9164025954428	167.6589736138254	-0.0171717609816037	0.0265224710968374	-0.6474419717117287	0.517353	0.517353	chr17	44814497	0.2862130282050944	chr17:44814497:C:T
chr17:44814780	['T', 'A']	19959	2746.6880825899566	353.85247542079105	-0.0141190656770263	0.019982042229731	-0.7065877208496097	0.479831	0.479831	chr17	44814780	0.318911697397722	chr17:44814780:T:A
chr17:44815427	['A', 'G']	19959	9920.9941373954	1463.891361800287	0.0118443844463999	0.0116798239683483	1.014089294367581	0.310552	0.310552	chr17	44815427	0.5078656694898622	chr17:44815427:A:G
chr17:44816071	['C', 'A']	19959	1559.0540821093196	172.09555944860176	-0.0174015445978457	0.026596654416647	-0.6542756966813841	0.512942	0.512942	chr17	44816071	0.2899317391844835	chr17:44816071:C:A
chr17:44817131	['A', 'G']	19959	32405.837748344384	4341.532842359279	-0.0086125459085227	0.0129161714969708	-0.6668033101405146	0.504905	0.504905	chr17	44817131	0.2967903285288004	chr17:44817131:A:G
chr17:44818188	['G', 'C']	19959	8232.712330827067	1071.8057687721614	-0.0011571073036088	0.0124336585725346	-0.0930624961959979	0.925855	0.925855	chr17	44818188	0.033457023718453	chr17:44818188:G:C
chr17:44818341	['T', 'G']	19959	2272.0	292.35249210489724	-0.0027239331914416	0.0218376932295258	-0.1247353904467669	0.900734	0.900734	chr17	44818341	0.0454034436360639	chr17:44818341:T:G
chr17:44818673	['T', 'A']	19959	2748.5147884499697	351.74677928289043	-0.0147861472869318	0.0199796541965373	-0.7400602203362653	0.459272	0.459272	chr17	44818673	0.3379300309943709	chr17:44818673:T:A
chr17:44819009	['T', 'C']	19959	32210.46391441917	4313.07573312297	-0.0084776556909429	0.012841254621489	-0.6601890501225751	0.50914	0.50914	chr17	44819009	0.2931627817745625	chr17:44819009:T:C
chr17:44819345	['C', 'T']	19959	3376.845945675053	349.7485573055678	-0.0294795945734912	0.0182121074648825	-1.6186811235511975	0.105532	0.105532	chr17	44819345	0.976615831208176	chr17:44819345:C:T
chr17:44821589	['T', 'C']	19959	32387.094856111507	4352.695811358518	-0.0065626797474643	0.0128935232501039	-0.508990414812443	0.610765	0.610765	chr17	44821589	0.2141258582272511	chr17:44821589:T:C
chr17:44821883	['C', 'T']	19959	19644.62197140708	2733.834766072987	0.0070571815533465	0.0101008968581939	0.698668806584404	0.484767	0.484767	chr17	44821883	0.3144669519723395	chr17:44821883:C:T
chr17:44822309	['G', 'A']	19959	2754.1055616905905	355.5829739532637	-0.013760495171054	0.019975990453076	-0.6888517094247558	0.490925	0.490925	chr17	44822309	0.3089848512050985	chr17:44822309:G:A
chr17:44822500	['G', 'C']	19959	9824.243300210775	1461.6588962144335	0.0135880411956281	0.0117320333516668	1.1582000142965505	0.246796	0.246796	chr17	44822500	0.6076618835042958	chr17:44822500:G:C
chr17:44823618	['G', 'C']	19959	7739.714464715314	1001.6977129844366	-0.000737739786237	0.0127616028166649	-0.0578093360869713	0.953901	0.953901	chr17	44823618	0.0204966959298078	chr17:44823618:G:C
chr17:44824169	['G', 'A']	19959	1857.350097876826	226.02915493579923	-0.0066987421301637	0.0240358173119491	-0.2786983293816918	0.780479	0.780479	chr17	44824169	0.1076387778120892	chr17:44824169:G:A
chr17:44824516	['T', 'C']	19959	1009.3034130205984	100.23346852577468	-0.0359636496164179	0.0322508771379715	-1.1151215969278243	0.264812	0.264812	chr17	44824516	0.5770623386594513	chr17:44824516:T:C
chr17:44825737	['T', 'C']	19959	7973.285271317855	1037.673653613851	-0.0004121079025332	0.0128592382664809	-0.0320476138627483	0.974434	0.974434	chr17	44825737	0.0112475710219823	chr17:44825737:T:C
chr17:44826389	['G', 'A']	19959	2819.565071410674	364.8725799512777	-0.0130282527081638	0.0197202114641018	-0.6606548176159313	0.508841	0.508841	chr17	44826389	0.293417902555448	chr17:44826389:G:A
chr17:44826413	['C', 'T']	19959	8575.577958201775	1276.2214872974057	0.015549972334101	0.012318872391191	1.2622886121639212	0.20686	0.20686	chr17	44826413	0.684323479651987	chr17:44826413:C:T
chr17:44826427	['G', 'A']	19959	1057.211876722626	102.06618113645624	-0.0377552412131681	0.031491397644224	-1.1989064962981402	0.230579	0.230579	chr17	44826427	0.6371802486433062	chr17:44826427:G:A
chr17:44827325	['A', 'C']	19959	2819.423782321106	365.3114184434027	-0.012824165127353	0.019720430483937	-0.6502984373388169	0.515507	0.515507	chr17	44827325	0.2877654331142513	chr17:44827325:A:C
chr17:44828173	['C', 'T']	19959	1540.0771620402847	157.06919544987267	-0.0264498617621347	0.0262395127790072	-1.0080164972916656	0.313459	0.313459	chr17	44828173	0.5038192562310704	chr17:44828173:C:T
chr17:44829928	['T', 'C']	19959	12078.336910635182	1747.5144380499837	0.0077814564993991	0.0110594229357236	0.70360420653268	0.481688	0.481688	chr17	44829928	0.3172341728649269	chr17:44829928:T:C
chr17:44832047	['TG', 'T']	19959	23485.53377802297	3235.049973450114	0.0030600307220209	0.0102706663474955	0.2979388696398587	0.765753	0.765753	chr17	44832047	0.1159112930771931	chr17:44832047:TG:T
chr17:44832097	['TCTC', 'T']	19959	9972.9606835022	1479.8683266604814	0.0126865095591909	0.0117065518733856	1.0837101903621291	0.278506	0.278506	chr17	44832097	0.5551654441569578	chr17:44832097:TCTC:T
chr17:44832776	['A', 'G']	19959	7659.837786355207	987.2214409444292	-0.0015902376627213	0.012813871013115	-0.124102830525902	0.901235	0.901235	chr17	44832776	0.045161950534862	chr17:44832776:A:G
chr17:44833388	['G', 'A']	19959	7656.06871835998	988.0356775775524	-0.0013618550406616	0.0128164642698391	-0.1062582481399703	0.915379	0.915379	chr17	44833388	0.0383990550819044	chr17:44833388:G:A
chr17:44834183	['G', 'A']	19959	2820.1412967231186	367.3874064856104	-0.0120562021720252	0.0197174296596832	-0.6114489758610342	0.540909	0.540909	chr17	44834183	0.2668757924203508	chr17:44834183:G:A
chr17:44834339	['C', 'A']	19959	3070.9262071059675	405.2818492775133	-0.008564169576452	0.019109012534703	-0.4481743659385344	0.654032	0.654032	chr17	44834339	0.184401002312684	chr17:44834339:C:A
chr17:44834619	['G', 'A']	19959	8253.72180451131	1055.7541273965255	-0.0044934035444811	0.0125315106259996	-0.3585683864129255	0.719922	0.719922	chr17	44834619	0.1427145546862526	chr17:44834619:G:A
chr17:44835560	['T', 'C']	19959	541.4340370054654	60.05265726560546	-0.0162236597194142	0.0440487060613755	-0.3683118341049327	0.712645	0.712645	chr17	44835560	0.1471267575748953	chr17:44835560:T:C
chr17:44836148	['G', 'A']	19959	1556.2339146121465	163.7290743226128	-0.0230676124759834	0.0261227920130155	-0.8830454441657732	0.377222	0.377222	chr17	44836148	0.4234029866664626	chr17:44836148:G:A
chr17:44836713	['C', 'T']	19959	4740.950137810072	566.8829242275827	-0.0208358298178775	0.0156643653543939	-1.3301419716971177	0.183487	0.183487	chr17	44836713	0.7363946999582823	chr17:44836713:C:T
chr17:44836756	['T', 'C']	19959	25453.95561907628	3468.176818406904	-0.0001633398578474	0.0105365565315671	-0.0155022048577345	0.987632	0.987632	chr17	44836756	0.0054048470529089	chr17:44836756:T:C
chr17:44837063	['G', 'A']	19959	4861.9889687278655	586.7794117842799	-0.0196613863086864	0.0155661745695109	-1.2630840172637308	0.206574	0.206574	chr17	44837063	0.6849243409340164	chr17:44837063:G:A
chr17:44837894	['G', 'A']	19959	10191.962093675307	1500.2001331424071	0.0119540463293926	0.0118491556222342	1.0088521672347304	0.313058	0.313058	chr17	44837894	0.5043751936151293	chr17:44837894:G:A
chr17:44838616	['C', 'T']	19959	7649.5991878478	983.2680072866484	-0.0020990423863616	0.0128169441894604	-0.1637708922917597	0.869913	0.869913	chr17	44838616	0.0605241790011889	chr17:44838616:C:T
chr17:44839342	['T', 'C']	19959	12389.28652511015	1793.659729976766	0.0078121861568857	0.0109539247372728	0.7131860355314706	0.475739	0.475739	chr17	44839342	0.3226312446479413	chr17:44839342:T:C
chr17:44839355	['A', 'G']	19959	25488.080877554086	3475.736388982441	0.0002183769766511	0.0105501830281735	0.020698880395529	0.983486	0.983486	chr17	44839355	0.007231817916502	chr17:44839355:A:G
chr17:44839814	['C', 'T']	19959	2664.667535331262	362.7280757353198	-0.0011170805860856	0.0206751418657803	-0.0540301291927058	0.956912	0.956912	chr17	44839814	0.0191279991841394	chr17:44839814:C:T
chr17:44840267	['AAC', 'A']	19959	9796.94512103443	1448.239206901279	0.011818003415813	0.0117335137999135	1.007200708785133	0.313851	0.313851	chr17	44840267	0.5032764832509955	chr17:44840267:AAC:A
chr17:44840494	['G', 'A']	19959	9799.490981060226	1449.1805971060408	0.0117827630383224	0.0117323813241193	1.0042942445196144	0.315249	0.315249	chr17	44840494	0.501346282376358	chr17:44840494:G:A
chr17:44841129	['A', 'T']	19959	5153.516410282106	641.9360446509852	-0.0161180010060678	0.0151176300958238	-1.066172469090928	0.286359	0.286359	chr17	44841129	0.5430891628600152	chr17:44841129:A:T
chr17:44841175	['C', 'A']	19959	2086.6272740941213	306.1590962118411	0.0139447273521742	0.0225942229550075	0.6171810989004896	0.537122	0.537122	chr17	44841175	0.2699270589763377	chr17:44841175:C:A
chr17:44841606	['A', 'G']	19959	1587.147049969898	188.1593739156196	-0.0078288146791433	0.0259256655787045	-0.3019715985835285	0.762677	0.762677	chr17	44841606	0.1176593504038619	chr17:44841606:A:G
chr17:44841641	['A', 'G']	19959	32599.935005298576	4385.396388900286	-0.0075607535050482	0.0132730436575837	-0.5696322335780436	0.568934	0.568934	chr17	44841641	0.2449381116335978	chr17:44841641:A:G
chr17:44843561	['A', 'G']	19959	7536.510398396393	1050.7795789592226	0.0039973541928786	0.0128801322414694	0.3103503999755984	0.756298	0.756298	chr17	44843561	0.1213070480768683	chr17:44843561:A:G
chr17:44844228	['A', 'G']	19959	18585.44945115533	2429.128982814555	-0.0116549730262435	0.0101804175071356	-1.1448423424750809	0.252288	0.252288	chr17	44844228	0.5981034060726884	chr17:44844228:A:G
chr17:44844244	['A', 'G']	19959	11974.199578989575	1691.7807750443685	0.0124513782633259	0.0109822476810194	1.1337732151903237	0.256903	0.256903	chr17	44844244	0.5902308242045047	chr17:44844244:A:G
chr17:44846030	['C', 'T']	19959	10415.565544197234	1464.715709336398	0.0094130713709499	0.0114392777903511	0.8228728721746498	0.41059	0.41059	chr17	44846030	0.3865916321639296	chr17:44846030:C:T
chr17:44846054	['C', 'T']	19959	2877.288319887759	361.7732063133	-0.0188847009096196	0.0196264770152411	-0.962205335932401	0.335958	0.335958	chr17	44846054	0.4737150128136023	chr17:44846054:C:T
chr17:44846116	['C', 'CTG']	19959	567.0	72.91578130866421	0.0112653549838279	0.04253536128372	0.2648468155397958	0.79113	0.79113	chr17	44846116	0.1017521465355388	chr17:44846116:C:CTG
chr17:44846439	['A', 'C']	19959	2925.4657376309588	417.7464708227521	0.0178689434886823	0.0193661346620255	0.9226902425562972	0.35618	0.35618	chr17	44846439	0.44833047042442	chr17:44846439:A:C
chr17:44846955	['A', 'G']	19959	34675.47467054166	4666.582877323615	-0.0027007952229705	0.0151093597566138	-0.1787498124656366	0.858136	0.858136	chr17	44846955	0.0664438783879302	chr17:44846955:A:G
chr17:44847435	['G', 'A']	19959	2889.0	367.5306105719543	-0.0178405416481834	0.0195792360348014	-0.9111970260980814	0.362203	0.362203	chr17	44847435	0.4410479568986859	chr17:44847435:G:A
chr17:44848191	['C', 'T']	19959	32005.603567491733	4300.506067310645	-0.0003869291337943	0.0126838973501977	-0.0305055396706036	0.975664	0.975664	chr17	44848191	0.0106997192898347	chr17:44848191:C:T
chr17:44850260	['A', 'G']	19959	34837.49090544671	4732.909569463072	0.00729386417478	0.0153174861545862	0.4761789304830666	0.633952	0.633952	chr17	44850260	0.1979436237023356	chr17:44850260:A:G
chr17:44850282	['C', 'T']	19959	1495.0	231.4025062251079	0.0326790374843198	0.026684592219805	1.2246406920944355	0.220725	0.220725	chr17	44850282	0.656148474508689	chr17:44850282:C:T
chr17:44850353	['G', 'A']	19959	8185.41011123359	1101.3642887302503	0.0054720577520685	0.0124766964003511	0.4385822638045845	0.660969	0.660969	chr17	44850353	0.1798189088118636	chr17:44850353:G:A
chr17:44850686	['T', 'C']	19959	32364.486193936355	4375.702186781456	0.0038765946905956	0.012916361712636	0.3001305458024777	0.764081	0.764081	chr17	44850686	0.116860599554714	chr17:44850686:T:C
chr17:44852602	['T', 'C']	19959	32912.64901292715	4455.917745657145	0.0061277176614667	0.0133312427488187	0.4596508950382549	0.645772	0.645772	chr17	44852602	0.189920789466143	chr17:44852602:T:C
chr17:44852617	['G', 'T']	19959	3952.0	536.8595967493792	0.0113283328176815	0.0169105333246206	0.6698980215596285	0.502931	0.502931	chr17	44852617	0.2984915942179956	chr17:44852617:G:T
chr17:44853491	['G', 'A']	19959	1494.1497219020894	184.37421257926536	-0.0152951806668296	0.0267913287868653	-0.5709004129100238	0.568074	0.568074	chr17	44853491	0.2455950873552492	chr17:44853491:G:A
chr17:44854825	['C', 'T']	19959	2569.1287203126567	321.7134654523127	-0.0020867216384397	0.0205003207823982	-0.1017897066387106	0.918925	0.918925	chr17	44854825	0.0367199330266485	chr17:44854825:C:T
chr17:44854876	['C', 'T']	19959	8823.442078364566	1138.9663868650978	-0.0026554950501592	0.0122033411273763	-0.2176039350569358	0.82774	0.82774	chr17	44854876	0.0821060572941696	chr17:44854876:C:T
chr17:44855106	['A', 'G']	19959	7085.35499549053	963.9575234707264	-0.0054643754436368	0.0132682591415333	-0.4118381609333937	0.680462	0.680462	chr17	44855106	0.1671961227032757	chr17:44855106:A:G
chr17:44856258	['G', 'A']	19959	558.2866971325269	48.46200949873044	-0.026825101831115	0.043237494496962	-0.6204129573927992	0.534993	0.534993	chr17	44856258	0.2716519003736533	chr17:44856258:G:A
chr17:44857004	['A', 'G']	19959	34541.0	4675.308654891525	0.0002451076078801	0.0149392929919838	0.0164069081456277	0.98691	0.98691	chr17	44857004	0.0057224504565426	chr17:44857004:A:G
chr17:44857047	['T', 'C']	19959	8432.690002505638	1121.6640166133045	-0.0097055248764317	0.0124059246683958	-0.7823298251323936	0.43403	0.43403	chr17	44857047	0.3624802511691194	chr17:44857047:T:C
chr17:44857326	['T', 'C']	19959	34450.72607475699	4642.796017546621	-0.0007889776186248	0.0147821459778487	-0.0533736860539152	0.957435	0.957435	chr17	44857326	0.0188907004920146	chr17:44857326:T:C
chr17:44857687	['G', 'A']	19959	1617.0	196.6881614506134	-0.0070784375743296	0.0255779302864349	-0.2767400448379364	0.781983	0.781983	chr17	44857687	0.1068026882271642	chr17:44857687:G:A
chr17:44857691	['T', 'C']	19959	5675.421770071163	772.7489244838129	-0.0039555260706155	0.0144567821637281	-0.2736104083064855	0.784387	0.784387	chr17	44857691	0.1054696127031953	chr17:44857691:T:C
chr17:44860381	['C', 'G']	19959	3657.549759470836	520.506514201483	0.0152326404600632	0.0174846030142882	0.8712031063911094	0.383654	0.383654	chr17	44860381	0.4160602694588913	chr17:44860381:C:G
chr17:44861802	['G', 'A']	19959	9350.87401653721	1307.642640820608	0.0085959949046097	0.0118524390226463	0.7252511392959226	0.468306	0.468306	chr17	44861802	0.3294702779424585	chr17:44861802:G:A
chr17:44861821	['A', 'G']	19959	15253.29269392664	2116.7069860563483	0.0042067461237286	0.0103733639387997	0.4055334555451254	0.68509	0.68509	chr17	44861821	0.1642523716668887	chr17:44861821:A:G
chr17:44861969	['G', 'A']	19959	542.0	51.25777175855666	-0.0317061837466355	0.0440089333923602	-0.720448811243847	0.471257	0.471257	chr17	44861969	0.3267421857754455	chr17:44861969:G:A
chr17:44862237	['C', 'T']	19959	9350.93701458135	1307.5287583227484	0.0085309196500664	0.0118519920321691	0.7197878320295426	0.471664	0.471664	chr17	44862237	0.326367270241457	chr17:44862237:C:T
chr17:44862691	['C', 'T']	19959	2923.146457560878	381.5290001200824	-0.0134892327135817	0.019498595687218	-0.6918053448548778	0.489068	0.489068	chr17	44862691	0.3106307523863831	chr17:44862691:C:T
chr17:44863102	['TCTC', 'T']	19959	8829.042872238713	1199.16118761922	0.0031319269865057	0.0121266410151697	0.2582683022106313	0.796203	0.796203	chr17	44863102	0.0989761903779053	chr17:44863102:TCTC:T
chr17:44864100	['T', 'C']	19959	9355.406193625977	1308.3695330528176	0.0086945228008848	0.011850483365008	0.733685077062587	0.463149	0.463149	chr17	44864100	0.3342792693108668	chr17:44864100:T:C
chr17:44864149	['C', 'A']	19959	9349.405291641611	1307.7352489627024	0.0086543541130372	0.0118539729590803	0.7300804669381249	0.46535	0.46535	chr17	44864149	0.332220281751123	chr17:44864149:C:A
chr17:44865387	['C', 'T']	19959	32916.24596572116	4445.376410701461	0.0038481559110539	0.0133237824446479	0.2888185788863361	0.772723	0.772723	chr17	44865387	0.111976160843589	chr17:44865387:C:T
chr17:44865723	['C', 'T']	19959	9351.405592303066	1307.1813795330909	0.0085786464470176	0.0118538248764333	0.7237028163013323	0.469257	0.469257	chr17	44865723	0.3285892402011315	chr17:44865723:C:T
chr17:44866621	['C', 'T']	19959	3724.679548872181	576.7953290356969	0.0189856172048083	0.0173523035531738	1.094126618211203	0.273913	0.273913	chr17	44866621	0.5623873554996486	chr17:44866621:C:T
chr17:44866850	['G', 'T']	19959	9427.94028493484	1307.390808349289	0.0072167197339032	0.0118836159422984	0.6072831509318769	0.54367	0.54367	chr17	44866850	0.2646646309378138	chr17:44866850:G:T
chr17:44866972	['T', 'C']	19959	3663.284783480353	520.282569033515	0.0150829577373709	0.0174768187427136	0.8630265015284484	0.388133	0.388133	chr17	44866972	0.4110194309301036	chr17:44866972:T:C
chr17:44867223	['C', 'T']	19959	1488.3728575724165	178.7438357052372	-0.0176743427832545	0.0268560654108344	-0.658113633284653	0.510473	0.510473	chr17	44867223	0.2920272237261623	chr17:44867223:C:T
chr17:44868499	['A', 'G']	19959	37338.87077863513	5063.739502311261	0.0051171179838895	0.0209382958299004	0.2443903756762364	0.806931	0.806931	chr17	44868499	0.0931635998509312	chr17:44868499:A:G
