## Supplementary material for "Characterization of shared and ancestry-specific signals driving complex traits using multi-ancestry fine-mapping": s1_gwas_temp.txt

locus	alleles	n	sum_x	y_transpose_x	beta	standard_error	t_stat	p_value	p_value_str	chrom	pos	-log10pvalue	rsid
chr18:22641524	['T', 'C']	98663	90916.38826977102	-5185.735127762028	-0.0109734953346049	0.0043430223659544	-2.526695561281836	0.0115157	0.0115157	chr18	22641524	1.938709657621817	chr18:22641524:T:C
chr18:22643245	['C', 'A']	98663	2098.042529469598	236.07474975038988	0.0505555270311678	0.0209191790417957	2.4167070289976333	0.0156634	0.0156634	chr18	22643245	1.805113961245731	chr18:22643245:C:A
chr18:22643247	['A', 'C']	98663	2098.1701282246213	236.0689459422439	0.0505613294485027	0.0209191752729092	2.416984837541878	0.0156515	0.0156515	chr18	22643247	1.8054440344430536	chr18:22643247:A:C
chr18:22643268	['C', 'T']	98663	68174.98284845415	-1244.883081309902	0.0084029825016335	0.0045279241193988	1.8558134544774945	0.0634831	0.0634831	chr18	22643268	1.1973418739773365	chr18:22643268:C:T
chr18:22643488	['C', 'T']	98663	90793.0058395344	-5202.797977689736	-0.0110926195931741	0.0043438469319943	-2.553639611808614	0.0106618	0.0106618	chr18	22643488	1.9721694684731303	chr18:22643488:C:T
chr18:22643732	['C', 'A']	98663	90892.42482487352	-5180.677357693658	-0.0108621852804453	0.0043423388142706	-2.501459638466716	0.0123699	0.0123699	chr18	22643732	1.907633811253962	chr18:22643732:C:A
chr18:22644247	['C', 'T']	98663	2099.2127659574467	235.21021546124783	0.0504760492655364	0.0209126558551924	2.4136603985190943	0.015795	0.015795	chr18	22644247	1.801480369758832	chr18:22644247:C:T
chr18:22644329	['A', 'G']	98663	90877.79060171332	-5190.967993466538	-0.0109975794686138	0.0043426003031938	-2.53248715073444	0.0113272	0.0113272	chr18	22644329	1.9458774312516145	chr18:22644329:A:G
chr18:22645039	['G', 'A']	98663	33129.0366961317	-822.0164146463894	0.0012728325831582	0.0056769790908297	0.2242094893768991	0.822595	0.822595	chr18	22645039	0.0848139346019579	chr18:22645039:G:A
chr18:22645284	['T', 'C']	98663	90874.50013178703	-5178.695663464989	-0.0107606294149677	0.0043422489450251	-2.47812356021092	0.0132092	0.0132092	chr18	22645284	1.8791234841346272	chr18:22645284:T:C
chr18:22645426	['A', 'T']	98663	24374.97642288785	-311.147696394096	0.0061478479672811	0.0064570358856592	0.9521161220328956	0.34104	0.34104	chr18	22645426	0.4671946803609242	chr18:22645426:A:T
chr18:22646153	['G', 'C']	98663	90710.66257071598	-5202.043073425896	-0.0111700053330329	0.0043433890091802	-2.5717257444414474	0.0101208	0.0101208	chr18	22646153	1.9947851572735305	chr18:22646153:G:C
chr18:22646460	['G', 'T']	98663	90896.01710164608	-5183.977995206485	-0.0109353882066167	0.0043439594157604	-2.5173780783820643	0.0118248	0.0118248	chr18	22646460	1.927206196013485	chr18:22646460:G:T
chr18:22646704	['G', 'A']	98663	69798.90962193735	-1056.2587586450315	0.0072926158798434	0.0045098390565931	1.6170457056958656	0.105872	0.105872	chr18	22646704	0.9752188827004796	chr18:22646704:G:A
chr18:22647881	['T', 'C']	98663	70018.64479720667	-1427.1571538699498	0.0078738184675336	0.004500850543491	1.749406782440386	0.0802238	0.0802238	chr18	22647881	1.0956967704278588	chr18:22647881:T:C
chr18:22648167	['G', 'C']	98663	2102.062977255097	234.5317516144349	0.0505101382254177	0.0209623882115292	2.409560290350754	0.0159736	0.0159736	chr18	22648167	1.7965971950736863	chr18:22648167:G:C
chr18:22649660	['G', 'A']	98663	67755.03561868839	-1315.4025017749016	0.0081226441390121	0.0045355469695875	1.7908852434948674	0.0733148	0.0733148	chr18	22649660	1.1348083458291929	chr18:22649660:G:A
chr18:22649706	['C', 'T']	98663	90817.73985520477	-5171.994346243028	-0.0107237293545504	0.0043429430308797	-2.4692309519837434	0.0135421	0.0135421	chr18	22649706	1.868313983531665	chr18:22649706:C:T
chr18:22650148	['G', 'A']	98663	96712.62440695832	-5387.860789046607	-0.0096573574676955	0.004341263492402	-2.2245499460232363	0.0261137	0.0261137	chr18	22650148	1.5831315894662508	chr18:22650148:G:A
chr18:22650424	['A', 'G']	98663	90883.65959086026	-5181.4611372409145	-0.0108669585559355	0.0043424510460067	-2.502494199889384	0.0123338	0.0123338	chr18	22650424	1.908903098199369	chr18:22650424:A:G
chr18:22650558	['G', 'A']	98663	90860.49743522162	-5183.432809118849	-0.0109435958308378	0.0043424647258787	-2.520134652014521	0.0117326	0.0117326	chr18	22650558	1.930605735494917	chr18:22650558:G:A
chr18:22650569	['T', 'C']	98663	32267.270453001933	-426.742708089354	0.0057946736720985	0.0057506705229896	1.0076518292837326	0.313624	0.313624	chr18	22650569	0.5035907104367567	chr18:22650569:T:C
chr18:22650573	['A', 'T']	98663	32219.918784401583	-410.1991351859385	0.0063224680579336	0.0057525228743909	1.0990774301967587	0.271737	0.271737	chr18	22650573	0.565851223555603	chr18:22650573:A:T
chr18:22651964	['T', 'G']	98663	90544.1073499594	-5141.285170204632	-0.0105591646746023	0.0043423626661873	-2.431663471322501	0.0150314	0.0150314	chr18	22651964	1.8230005680518708	chr18:22651964:T:G
chr18:22653302	['A', 'G']	98663	90639.12043244124	-5155.5262636022735	-0.0108010397618447	0.0043423845237913	-2.4873522145879035	0.0128714	0.0128714	chr18	22653302	1.890374213063971	chr18:22653302:A:G
chr18:22653489	['T', 'G']	98663	3094.752805685376	42.35635103638814	0.0092043133802895	0.0171706300978755	0.5360498320576079	0.591925	0.591925	chr18	22653489	0.2277333171784022	chr18:22653489:T:G
chr18:22653490	['T', 'A']	98663	3091.595363123962	40.2635462846044	0.0084120978961942	0.0171783753251027	0.4896911225301784	0.624354	0.624354	chr18	22653490	0.204569101577083	chr18:22653490:T:A
chr18:22654358	['A', 'G']	98663	90565.86621653136	-5139.1840685884445	-0.0105589594668979	0.0043419390031534	-2.4318534781877754	0.0150235	0.0150235	chr18	22654358	1.8232288786758324	chr18:22654358:A:G
chr18:22654999	['A', 'G']	98663	3321.3703016664645	58.15970045628347	0.0044058718193122	0.0166188686268245	0.2651126209759363	0.790923	0.790923	chr18	22654999	0.101865795014151	chr18:22654999:A:G
chr18:22655718	['G', 'A']	98663	90542.43618466408	-5141.121813012422	-0.0105928436244217	0.0043420607086045	-2.439589018972062	0.0147057	0.0147057	chr18	22655718	1.8325142979912008	chr18:22655718:G:A
chr18:22657164	['A', 'C']	98663	30185.58919592895	-666.4470465196636	0.0021321268524337	0.0059016796213368	0.3612745843954804	0.717895	0.717895	chr18	22657164	0.143939071433541	chr18:22657164:A:C
chr18:22660466	['G', 'A']	98663	67742.97150997148	-1317.014433627479	0.0081473868239518	0.0045353539511267	1.7964169746724523	0.0724313	0.0724313	chr18	22660466	1.140073719993819	chr18:22660466:G:A
chr18:22661172	['C', 'T']	98663	74000.75942600454	-1131.753924333206	0.0059561242111072	0.0044558573663367	1.3366954373595326	0.181325	0.181325	chr18	22661172	0.7415423138662162	chr18:22661172:C:T
chr18:22661388	['A', 'G']	98663	90734.39090362196	-5179.527440775121	-0.0108982987750083	0.0043449586832858	-2.508262924784953	0.0121342	0.0121342	chr18	22661388	1.9159888511440264	chr18:22661388:A:G
chr18:22661927	['C', 'T']	98663	163780.5199561825	-6171.347935754193	-0.005239697899706	0.0056762913023985	-0.9230847432886286	0.355965	0.355965	chr18	22661927	0.4485927016173543	chr18:22661927:C:T
chr18:22662221	['C', 'G']	98663	32184.074771758937	-415.5058183242306	0.0062696275231009	0.0057586655099201	1.0887292398387527	0.276276	0.276276	chr18	22662221	0.5586568404554636	chr18:22662221:C:G
chr18:22662701	['A', 'G']	98663	68097.42364032644	-1298.711589621916	0.0074525514033142	0.0045296847983664	1.6452693145452035	0.0999175	0.0999175	chr18	22662701	1.000358440824749	chr18:22662701:A:G
chr18:22663531	['C', 'G']	98663	68092.94407778015	-1304.1436434178293	0.0073495399935712	0.0045296306503661	1.6225473026099908	0.104689	0.104689	chr18	22663531	0.980098948600736	chr18:22663531:C:G
chr18:22663811	['A', 'T']	98663	91031.28036441392	-5125.657163552123	-0.0106435850578836	0.0043515875842588	-2.4459084993221767	0.0144505	0.0144505	chr18	22663811	1.8401171256766955	chr18:22663811:A:T
chr18:22664027	['C', 'A']	98663	90890.557891962	-5176.708560332885	-0.0107920246001554	0.0043422955173592	-2.485327071133704	0.0129449	0.0129449	chr18	22664027	1.8879013001627467	chr18:22664027:C:A
chr18:22664085	['C', 'T']	98663	32224.81860578289	-419.5381081054127	0.006007593081755	0.0057532003482386	1.0442176037888704	0.296387	0.296387	chr18	22664085	0.5281408491140333	chr18:22664085:C:T
chr18:22664134	['T', 'C']	98663	3094.533199521522	41.26205785979423	0.0087618075341746	0.0171696967155016	0.5103064823657614	0.609838	0.609838	chr18	22664134	0.2147855175302785	chr18:22664134:T:C
chr18:22664478	['G', 'A']	98663	90810.21427992056	-5178.944918304264	-0.0106951103329981	0.0043435744935077	-2.4622831607893274	0.0138073	0.0138073	chr18	22664478	1.859891238853911	chr18:22664478:G:A
chr18:22664703	['T', 'C']	98663	163744.2348427252	-6174.360658132759	-0.0054418944832466	0.0056743251270392	-0.959038187169596	0.337542	0.337542	chr18	22664703	0.4716721806599848	chr18:22664703:T:C
chr18:22665285	['G', 'A']	98663	73129.97750223053	-1011.6905579762172	0.0077659291162519	0.004467162467769	1.738447878778481	0.082135	0.082135	chr18	22665285	1.0854717385228192	chr18:22665285:G:A
chr18:22666360	['C', 'G']	98663	3094.5959409594097	41.71962703486292	0.0090124287656842	0.0171703309898985	0.5248838109752403	0.599665	0.599665	chr18	22666360	0.2220912984199293	chr18:22666360:C:G
chr18:22667240	['C', 'G']	98663	90847.41570106344	-5155.944614293746	-0.0103703458056132	0.0043421785446637	-2.38828175740442	0.0169292	0.0169292	chr18	22667240	1.7713635642652252	chr18:22667240:C:G
chr18:22667548	['G', 'C']	98663	67711.03943473501	-1348.2243704928724	0.0077557786210122	0.0045343249894272	1.7104593603450473	0.0871841	0.0871841	chr18	22667548	1.0595627113047204	chr18:22667548:G:C
chr18:22668034	['G', 'A']	98663	2291.0696634907763	-103.36371373411863	-0.0069523376247583	0.0198190617907649	-0.3507904510393078	0.725746	0.725746	chr18	22668034	0.139215349134201	chr18:22668034:G:A
chr18:22668325	['T', 'C']	98663	90945.51380722594	-5179.240749867425	-0.0106149276111843	0.0043425118192542	-2.444421121462224	0.0145102	0.0145102	chr18	22668325	1.838326601463176	chr18:22668325:T:C
chr18:22668835	['C', 'A']	98663	158566.8572500127	-6479.095533538595	-0.0071075851165819	0.0054011112861289	-1.3159486520552768	0.188194	0.188194	chr18	22668835	0.7253942268621599	chr18:22668835:C:A
chr18:22669909	['G', 'A']	98663	32729.64904918297	-398.67575998049415	0.0071282046498488	0.0057160621543071	1.2470481351357552	0.212383	0.212383	chr18	22669909	0.6728802488978539	chr18:22669909:G:A
chr18:22671703	['T', 'C']	98663	90734.62495817328	-5180.667073278848	-0.0106633182536692	0.0043433112401584	-2.455112623538388	0.0140858	0.0140858	chr18	22671703	1.8512184823154765	chr18:22671703:T:C
chr18:22671789	['C', 'A']	98663	90559.61817426038	-5157.391707356353	-0.0104226332991975	0.0043441687441592	-2.399223859158517	0.0164317	0.0164317	chr18	22671789	1.784317502759329	chr18:22671789:C:A
chr18:22672059	['T', 'C']	98663	2264.068842489358	-112.55554581297832	-0.0068001941675741	0.0199312375058586	-0.3411827371770187	0.732967	0.732967	chr18	22672059	0.13491557793803	chr18:22672059:T:C
chr18:22672657	['T', 'A']	98663	192712.81297195388	-6649.362124862395	0.0008445775433771	0.0141852945686769	0.0595389499518846	0.952523	0.952523	chr18	22672657	0.0211245288780791	chr18:22672657:T:A
chr18:22673310	['C', 'T']	98663	102056.82555581463	-1463.961387020133	0.0105259242997659	0.0043188338039173	2.437214483738332	0.0148027	0.0148027	chr18	22673310	1.829659062432444	chr18:22673310:C:T
chr18:22673652	['A', 'G']	98663	192759.8148775074	-6643.618436655033	0.0010788512815305	0.0142475708102492	0.0757217701107652	0.939641	0.939641	chr18	22673652	0.0270380416120988	chr18:22673652:A:G
chr18:22674073	['T', 'A']	98663	90612.92041617222	-5176.757235678215	-0.0107060722800175	0.0043440691669515	-2.464526200794969	0.0137211	0.0137211	chr18	22674073	1.8626110704965864	chr18:22674073:T:A
chr18:22674101	['T', 'C']	98663	70100.60465965082	-1156.9080789506982	0.0069182272656268	0.0045038798480122	1.53605946408189	0.124527	0.124527	chr18	22674101	0.904736474434056	chr18:22674101:T:C
chr18:22674915	['A', 'G']	98663	192746.9535890211	-6639.8685224095925	0.001640629159703	0.0142250015876953	0.1153341987056214	0.90818	0.90818	chr18	22674915	0.0418280663915352	chr18:22674915:A:G
chr18:22675029	['A', 'G']	98663	70140.79643164882	-1146.864204222428	0.0068664314043298	0.004505204901384	1.5241107906591282	0.127484	0.127484	chr18	22675029	0.894544318349591	chr18:22675029:A:G
chr18:22675844	['A', 'G']	98663	192756.8610683154	-6639.643713618168	0.0017155552834252	0.0142433878187508	0.1204457328028934	0.90413	0.90413	chr18	22675844	0.0437691201623179	chr18:22675844:A:G
chr18:22676100	['C', 'T']	98663	192753.86097709305	-6638.05584294273	0.0022563647083759	0.0142388546523363	0.1584653234735888	0.87409	0.87409	chr18	22676100	0.0584438482682897	chr18:22676100:C:T
chr18:22676467	['TA', 'T']	98663	192756.8610683154	-6640.452247882854	0.0017022770416906	0.0142433907229558	0.1195134694260079	0.904869	0.904869	chr18	22676467	0.0434142900712235	chr18:22676467:TA:T
chr18:22676598	['A', 'G']	98663	192758.86112913035	-6635.798348444087	0.0027694250897414	0.0142460226518523	0.1943998797012536	0.845863	0.845863	chr18	22676598	0.0726999716679246	chr18:22676598:A:G
chr18:22676928	['T', 'C']	98663	70242.95091340401	-1131.776352926648	0.0070914377530808	0.0045038840961694	1.5745160403022005	0.115371	0.115371	chr18	22676928	0.9379033430238162	chr18:22676928:T:C
chr18:22678519	['A', 'T']	98663	67990.22789391514	-1358.5505126406108	0.0069448079519758	0.0045326855522088	1.5321618656276677	0.125486	0.125486	chr18	22678519	0.9014047240785784	chr18:22678519:A:T
chr18:22678701	['A', 'G']	98663	192756.95369037724	-6640.789329106939	0.0018115637525611	0.0142432222145461	0.1271877757205117	0.898792	0.898792	chr18	22678701	0.0463408018195725	chr18:22678701:A:G
chr18:22679248	['G', 'A']	98663	102058.9293260067	-1456.7892316638915	0.0107542590842547	0.004318632030491	2.4902003709336133	0.0127687	0.0127687	chr18	22679248	1.893853316641518	chr18:22679248:G:A
chr18:22680163	['C', 'T']	98663	67838.75160933875	-1370.8329026728798	0.0069888611949449	0.0045328835738701	1.5418135235663988	0.123122	0.123122	chr18	22680163	0.9096643384177322	chr18:22680163:C:T
chr18:22680410	['T', 'C']	98663	192758.90742035865	-6640.274910562952	0.0021022620685425	0.0142461720065747	0.147566803740147	0.882685	0.882685	chr18	22680410	0.0541942535787201	chr18:22680410:T:C
chr18:22681676	['C', 'T']	98663	93863.12431446092	-5105.256447214021	-0.0098348316047925	0.0043237330061746	-2.274615844860798	0.0229311	0.0229311	chr18	22681676	1.6395751117562471	chr18:22681676:C:T
chr18:22681842	['G', 'T']	98663	2209.0	245.7366903346885	0.0463560859374858	0.0204251331201315	2.26956101900732	0.0232364	0.0232364	chr18	22681842	1.6338311560253178	chr18:22681842:G:T
chr18:22681923	['A', 'T']	98663	102150.53021855484	-1486.2805861840147	0.0102517495783117	0.0043185575445772	2.373882823718488	0.017604	0.017604	chr18	22681923	1.7543886401090925	chr18:22681923:A:T
chr18:22682216	['G', 'A']	98663	192959.9114949169	-6683.998420706035	-0.0020457148169502	0.0145793394434996	-0.1403160153365062	0.888411	0.888411	chr18	22682216	0.051386072805097	chr18:22682216:G:A
chr18:22682321	['C', 'A']	98663	193014.91260984584	-6686.941393102696	-0.0012915295944359	0.0146789708583847	-0.0879850233981659	0.929889	0.929889	chr18	22682321	0.0315688896875389	chr18:22682321:C:A
chr18:22682331	['A', 'G']	98663	69816.1990978206	-1132.327925365565	0.0066454292140984	0.0045093294303585	1.4737067488036846	0.140564	0.140564	chr18	22682331	0.8521258927107542	chr18:22682331:A:G
chr18:22683386	['A', 'T']	98663	2112.128445016572	230.1876709876248	0.0477018629253096	0.0208530584032203	2.287523585410526	0.0221674	0.0221674	chr18	22683386	1.6542852420172174	chr18:22683386:A:T
chr18:22683595	['C', 'T']	98663	3185.0322819322537	-141.44440293008918	-0.0004059043315168	0.0168481619351576	-0.0240919058754924	0.980779	0.980779	chr18	22683595	0.0084288416447445	chr18:22683595:C:T
chr18:22683688	['C', 'T']	98663	23838.44968932768	-217.45965697877568	0.0078908875397844	0.0065244853784439	1.2094268102515673	0.226502	0.226502	chr18	22683688	0.6449279588382177	chr18:22683688:C:T
chr18:22684180	['A', 'G']	98663	193058.9567513328	-6685.357784277501	-0.0026032282807427	0.0147422743609736	-0.176582541947133	0.859837	0.859837	chr18	22684180	0.0655838705122291	chr18:22684180:A:G
chr18:22684222	['G', 'A']	98663	90933.74656096991	-5189.409814978278	-0.0104157418260439	0.0043423930707806	-2.3986179178780347	0.0164589	0.0164589	chr18	22684222	1.7835991934186235	chr18:22684222:G:A
chr18:22684224	['C', 'T']	98663	90934.43334042962	-5189.372875526625	-0.0104074644254722	0.0043423336268054	-2.3967445433548296	0.0165433	0.0165433	chr18	22684224	1.7813778545876613	chr18:22684224:C:T
chr18:22684378	['C', 'G']	98663	90964.98569690825	-5177.173178797	-0.0101926818319796	0.004341908740372	-2.347511760716152	0.0189012	0.0189012	chr18	22684378	1.7235106224492729	chr18:22684378:C:G
chr18:22685137	['C', 'T']	98663	29627.00569731252	-589.8059506658885	0.0032670526807902	0.0059448513823466	0.5495600260911223	0.582622	0.582622	chr18	22685137	0.2346131202950156	chr18:22685137:C:T
chr18:22685567	['C', 'G']	98663	91000.21367599354	-5200.426557612673	-0.0105636723165985	0.0043421837863759	-2.4328017505254094	0.0149843	0.0149843	chr18	22685567	1.8243635405553824	chr18:22685567:C:G
chr18:22685829	['C', 'G']	98663	30107.356688156346	-600.5617558833177	0.0036914000886008	0.005904048623037	0.6252319932117951	0.53182	0.53182	chr18	22685829	0.2742353343111232	chr18:22685829:C:G
chr18:22686843	['A', 'G']	98663	193081.913968032	-6673.700267321848	-0.0005876200686377	0.0147834616613134	-0.0397484758373938	0.968294	0.968294	chr18	22686843	0.0139927592290115	chr18:22686843:A:G
chr18:22686856	['T', 'C']	98663	2097.3401218486115	230.5445597762423	0.048905230907422	0.020926355021483	2.337016210286781	0.0194403	0.0194403	chr18	22686856	1.7112970373861192	chr18:22686856:T:C
chr18:22687145	['G', 'A']	98663	2968.120333674576	99.60238395167192	0.0130955556489286	0.0175856472694817	0.7446729397134423	0.456471	0.456471	chr18	22687145	0.3405868083597759	chr18:22687145:G:A
chr18:22687227	['T', 'C']	98663	91047.07021634662	-5194.10844077298	-0.0104658416505799	0.004342140510945	-2.410295480811619	0.0159414	0.0159414	chr18	22687227	1.7974735408084408	chr18:22687227:T:C
chr18:22688266	['C', 'T']	98663	193080.87092033247	-6673.026667971811	-0.0007391593671109	0.0147821706348117	-0.0500034389651963	0.96012	0.96012	chr18	22688266	0.0176744835428366	chr18:22688266:C:T
chr18:22688325	['C', 'A']	98663	69639.88170179121	-1134.310136474423	0.0065226048496031	0.004512736692757	1.4453767843517131	0.148355	0.148355	chr18	22688325	0.8286978120986284	chr18:22688325:C:A
chr18:22688760	['T', 'C']	98663	193078.9569540451	-6671.587472530611	-0.0002863832411278	0.0147783169852109	-0.0193786099874879	0.984539	0.984539	chr18	22688760	0.0067670757175113	chr18:22688760:T:C
chr18:22689102	['G', 'A']	98663	2944.2387309310216	92.91476700643616	0.0117155285025016	0.0176521070715549	0.6636900883849922	0.50689	0.50689	chr18	22689102	0.2950862765170951	chr18:22689102:G:A
chr18:22689135	['G', 'A']	98663	67952.84094687752	-1369.8933076244025	0.0068415688683855	0.0045333147371366	1.5091757941137007	0.131257	0.131257	chr18	22689135	0.8818775261672787	chr18:22689135:G:A
chr18:22690181	['G', 'A']	98663	193097.9571466218	-6675.1777323641945	-0.0024012151826282	0.0148048082739752	-0.1621915757497007	0.871155	0.871155	chr18	22690181	0.0599045663978688	chr18:22690181:G:A
chr18:22690570	['C', 'T']	98663	32082.902119593324	-305.7869883814783	0.0067371622026735	0.0057669907968014	1.168228360345256	0.242717	0.242717	chr18	22690570	0.6148998044359603	chr18:22690570:C:T
chr18:22691276	['A', 'G']	98663	193095.0	-6661.832789324872	0.0016875202330438	0.0148023304342851	0.1140036861449316	0.909235	0.909235	chr18	22691276	0.0413238549374942	chr18:22691276:A:G
chr18:22691277	['T', 'C']	98663	193095.0	-6661.832789324872	0.0016875202330438	0.0148023304342851	0.1140036861449316	0.909235	0.909235	chr18	22691277	0.0413238549374942	chr18:22691277:T:C
chr18:22691556	['A', 'T']	98663	193091.7425017992	-6658.686805534413	0.0021806271089199	0.0147974021511899	0.1473655366421613	0.882844	0.882844	chr18	22691556	0.0541160301988614	chr18:22691556:A:T
chr18:22691628	['C', 'A']	98663	193093.87131562945	-6660.018359719967	0.0019562163195829	0.014799942940415	0.1321772879435229	0.894844	0.894844	chr18	22691628	0.0482526695380847	chr18:22691628:C:A
chr18:22691778	['C', 'A']	98663	90809.16914030818	-5188.762067083395	-0.0104880764379575	0.0043433418585471	-2.414748085582609	0.0157479	0.0157479	chr18	22691778	1.80277735166604	chr18:22691778:C:A
chr18:22692383	['T', 'C']	98663	193094.9142315606	-6659.348774221446	0.0021562093250927	0.0148022245262677	0.1456679245248859	0.884184	0.884184	chr18	22692383	0.0534573482568596	chr18:22692383:T:C
chr18:22692752	['A', 'G']	98663	2777.225188789216	67.17121038961403	0.0111994037880959	0.0181235676415188	0.6179469743274772	0.536612	0.536612	chr18	22692752	0.2703396196336831	chr18:22692752:A:G
chr18:22692753	['T', 'G']	98663	32690.644700563586	-296.7673928449018	0.0078549545407813	0.0057206815287964	1.3730802005393077	0.169731	0.169731	chr18	22692753	0.7702388300488645	chr18:22692753:T:G
chr18:22693068	['G', 'C']	98663	32234.593855167663	-284.62900244707885	0.0072125628906903	0.0057552904940373	1.2532057066733358	0.210134	0.210134	chr18	22693068	0.677503672402526	chr18:22693068:G:C
chr18:22693072	['G', 'A']	98663	29781.527765388048	-552.5265893656576	0.0033982826579216	0.0059298936857258	0.5730764897357034	0.566594	0.566594	chr18	22693072	0.2467280287931466	chr18:22693072:G:A
chr18:22693503	['C', 'T']	98663	90897.42583863022	-5194.584532453843	-0.0105638139523816	0.0043423495657588	-2.432741489925538	0.0149868	0.0149868	chr18	22693503	1.824291088345936	chr18:22693503:C:T
chr18:22693558	['A', 'G']	98663	193071.95688309585	-6656.924256356606	0.0025041300583293	0.0147621083956232	0.1696322768549666	0.8653	0.8653	chr18	22693558	0.0628332962849673	chr18:22693558:A:G
chr18:22693919	['T', 'C']	98663	91044.76077214758	-5202.134691270482	-0.0105933130071297	0.0043413779870665	-2.4400807851075035	0.0146857	0.0146857	chr18	22693919	1.8331053478206547	chr18:22693919:T:C
chr18:22694044	['C', 'CT']	98663	193088.9570554013	-6663.387431878074	0.0014608631043207	0.0147929416623295	0.0987540637735962	0.921334	0.921334	chr18	22694044	0.0355829017669048	chr18:22694044:C:CT
chr18:22694165	['T', 'C']	98663	193095.87137644435	-6664.3436591435375	0.0010144235799786	0.0148034600602619	0.0685261132092836	0.945367	0.945367	chr18	22694165	0.0243995617200512	chr18:22694165:T:C
chr18:22695504	['C', 'A']	98663	5969.423522137528	-349.1258389101166	-0.0159768488312712	0.0124618160902955	-1.282064244529581	0.199823	0.199823	chr18	22695504	0.699354525128062	chr18:22695504:C:A
chr18:22696317	['G', 'A']	98663	4229.085727896535	70.72627836745266	-0.0016142979227319	0.0148047144889285	-0.1090394498279	0.913171	0.913171	chr18	22696317	0.039447889056483	chr18:22696317:G:A
chr18:22696609	['A', 'G']	98663	4231.1286539631055	69.68802103485115	-0.0016564304580068	0.0148017721859873	-0.1119075768221166	0.910897	0.910897	chr18	22696609	0.0405307282526909	chr18:22696609:A:G
chr18:22696712	['C', 'T']	98663	95035.55880832428	-5108.586967611407	-0.0103583302125597	0.00431843839905	-2.3986286836552453	0.0164584	0.0164584	chr18	22696712	1.783612386921187	chr18:22696712:C:T
chr18:22697301	['G', 'A']	98663	90840.70079283	-5187.792001936995	-0.0104409291262143	0.0043435920869171	-2.403754523280944	0.0162295	0.0162295	chr18	22697301	1.78969485975392	chr18:22697301:G:A
chr18:22697592	['G', 'T']	98663	127131.4625092498	-5423.00263806244	-0.0068590229775433	0.0045021352050751	-1.523504440695434	0.127636	0.127636	chr18	22697592	0.8940268146724173	chr18:22697592:G:T
chr18:22698481	['G', 'A']	98663	31935.88423837569	-302.1574436191347	0.0072706008446534	0.0057743139929365	1.2591280719315134	0.207987	0.207987	chr18	22698481	0.6819638092906242	chr18:22698481:G:A
chr18:22698922	['G', 'A']	98663	4283.217062985262	69.7559651189155	-0.0008981597124358	0.0147171240416287	-0.0610282083575091	0.951337	0.951337	chr18	22698922	0.0216656120692421	chr18:22698922:G:A
chr18:22699270	['A', 'G']	98663	4280.043380430156	69.94374170511085	-0.0008880077522632	0.0147223013410371	-0.0603171835498328	0.951903	0.951903	chr18	22699270	0.0214073044632611	chr18:22699270:A:G
chr18:22699674	['GAAGA', 'G']	98663	23685.32113132952	-238.58125422283965	0.0071936479555648	0.0065408631284947	1.0998010223186376	0.271422	0.271422	chr18	22699674	0.5663549536866936	chr18:22699674:GAAGA:G
chr18:22700308	['C', 'T']	98663	128795.41355609176	-5191.057619657468	-0.006931525652728	0.0045229544878664	-1.5325216451597925	0.125397	0.125397	chr18	22700308	0.9017128534497256	chr18:22700308:C:T
chr18:22700424	['A', 'T']	98663	128800.66552797232	-5184.879328247874	-0.0067469706826815	0.0045230748101599	-1.4916778885739754	0.135787	0.135787	chr18	22700424	0.8671418066278056	chr18:22700424:A:T
chr18:22700683	['C', 'T']	98663	95191.08506949722	-5097.439308010485	-0.0103587153709908	0.0043183732619267	-2.398754054523066	0.0164528	0.0164528	chr18	22700683	1.7837601815395618	chr18:22700683:C:T
chr18:22701334	['A', 'G']	98663	5534.560956078377	281.7468212495372	0.0059892772861992	0.0132038553472939	0.4536006438018662	0.650117	0.650117	chr18	22701334	0.1870084773851283	chr18:22701334:A:G
chr18:22701393	['C', 'T']	98663	31924.47141713045	-299.16173365333464	0.0074239626388919	0.0057739804318788	1.2857616554956368	0.198529	0.198529	chr18	22701393	0.7021760449710898	chr18:22701393:C:T
chr18:22701655	['G', 'A']	98663	90794.92657927552	-5182.55799275638	-0.0104173088012315	0.004342993096223	-2.398647331558307	0.0164576	0.0164576	chr18	22701655	1.783633497359004	chr18:22701655:G:A
chr18:22702397	['T', 'C']	98663	5324.485697488191	301.99965513462155	0.0100006975927451	0.0134466901788748	0.7437293088269782	0.457042	0.457042	chr18	22702397	0.3400438884857024	chr18:22702397:T:C
chr18:22702667	['C', 'G']	98663	2084.190119001764	233.21570010964388	0.0517693470809473	0.0209821066781233	2.4673093066924343	0.013615	0.013615	chr18	22702667	1.8659823543240168	chr18:22702667:C:G
chr18:22702815	['TC', 'T']	98663	127881.2575619349	-5175.433907109044	-0.0059985041448365	0.004506317848003	-1.3311320566290563	0.183149	0.183149	chr18	22702815	0.7371954482561522	chr18:22702815:TC:T
chr18:22702893	['C', 'T']	98663	127887.03540944384	-5173.277683387833	-0.0059139906463928	0.0045063156696788	-1.3123782442019465	0.189396	0.189396	chr18	22702893	0.7226291974355536	chr18:22702893:C:T
chr18:22702905	['C', 'T']	98663	5295.214678843289	288.6532508792993	0.0081376088376863	0.0134749135027012	0.6039080574472745	0.545906	0.545906	chr18	22702905	0.2628821323791981	chr18:22702905:C:T
chr18:22703364	['T', 'C']	98663	32091.2041724533	-305.31760761004705	0.0067334924769172	0.0057629383675834	1.168413064209248	0.242643	0.242643	chr18	22703364	0.6150322331153316	chr18:22703364:T:C
chr18:22703458	['C', 'T']	98663	122643.88893732196	-5459.688259239548	-0.0066610899986757	0.0044437549341918	-1.4989778008285015	0.133883	0.133883	chr18	22703458	0.8732745646975265	chr18:22703458:C:T
chr18:22703575	['T', 'G']	98663	91045.37862168244	-5211.868218255266	-0.010707189625052	0.0043419327397487	-2.4659961972768007	0.013665	0.013665	chr18	22703575	1.8643903639713204	chr18:22703575:T:G
chr18:22704397	['C', 'T']	98663	128581.85188601774	-5153.936879193009	-0.0068089429567616	0.0045178360785003	-1.507124835530089	0.131782	0.131782	chr18	22704397	0.8801439056337346	chr18:22704397:C:T
chr18:22705423	['T', 'C']	98663	2211.2465332684587	248.2651049024614	0.0488708580111194	0.020411849890001	2.3942395360774853	0.0166567	0.0166567	chr18	22705423	1.7784110361675152	chr18:22705423:T:C
chr18:22706045	['C', 'T']	98663	5288.482413282786	293.2125122606884	0.0090557702947855	0.0134907604365971	0.6712572161773337	0.502058	0.502058	chr18	22706045	0.2992461083033543	chr18:22706045:C:T
chr18:22706132	['T', 'C']	98663	2215.0673525238194	248.46727031988496	0.0486921447023305	0.0203944621547778	2.387517961140419	0.0169644	0.0169644	chr18	22706132	1.770461495953856	chr18:22706132:T:C
chr18:22707005	['A', 'G']	98663	128660.38481579852	-5186.036567414359	-0.0060646958450002	0.0045170890310302	-1.342611536619842	0.179401	0.179401	chr18	22707005	0.7461751404821636	chr18:22707005:A:G
chr18:22707462	['T', 'C']	98663	32141.93197437509	-1981.5817204135844	-0.0050598608322719	0.0057755069419615	-0.87608947285819	0.380984	0.380984	chr18	22707462	0.4190932627958223	chr18:22707462:T:C
chr18:22707480	['T', 'C']	98663	35907.36727453346	-304.10351488560707	0.0040270791398035	0.0055439372775509	0.7263933443313659	0.467599	0.467599	chr18	22707480	0.3301264262846763	chr18:22707480:T:C
chr18:22708866	['G', 'A']	98663	4199.127680924386	296.5068233745232	0.0170808226695314	0.0151174385669974	1.1298754477375708	0.258531	0.258531	chr18	22708866	0.5874873739559705	chr18:22708866:G:A
chr18:22709204	['C', 'T']	98663	3000.2128608498224	137.19737540736116	0.0250505687744195	0.017507661886346	1.4308346218381134	0.152481	0.152481	chr18	22709204	0.8167842685088849	chr18:22709204:C:T
chr18:22709213	['T', 'C']	98663	130462.12370747338	-5233.353671291962	-0.006094315246799	0.0045469709655356	-1.3403022128339162	0.18015	0.18015	chr18	22709213	0.7443657335414127	chr18:22709213:T:C
chr18:22709562	['C', 'G']	98663	35315.8009306192	-257.0918135888182	0.0044648711534427	0.0055785058541605	0.8003704343364241	0.423498	0.423498	chr18	22709562	0.3731486363155997	chr18:22709562:C:G
chr18:22709614	['A', 'G']	98663	129211.28867620372	-5145.588112075704	-0.0061544709235739	0.0045225576289203	-1.3608385848348463	0.173568	0.173568	chr18	22709614	0.7605303408210871	chr18:22709614:A:G
chr18:22709809	['C', 'T']	98663	28958.64159588056	94.81426401264886	0.0081407927305015	0.0060561053057774	1.344229058027659	0.178877	0.178877	chr18	22709809	0.7474454974160498	chr18:22709809:C:T
chr18:22710653	['T', 'C']	98663	93119.53916887168	-5149.407974724758	-0.0107410484044211	0.0043355787720025	-2.477419733158235	0.0132353	0.0132353	chr18	22710653	1.8782662102471843	chr18:22710653:T:C
chr18:22711633	['G', 'A']	98663	56289.416786619375	-2574.21734098006	-0.0003071039524057	0.0047176199608043	-0.0650972216832432	0.948097	0.948097	chr18	22711633	0.0231472276306232	chr18:22711633:G:A
chr18:22711670	['G', 'A']	98663	3947.080011352004	-229.14160800340747	-0.0289759371961542	0.0151148068187474	-1.9170564032756523	0.0552337	0.0552337	chr18	22711670	1.2577958632445356	chr18:22711670:G:A
chr18:22715284	['C', 'T']	98663	27509.52822498885	-892.5800808966844	0.0071280287139386	0.0061430337960468	1.160343398814715	0.245912	0.245912	chr18	22715284	0.6092202780663878	chr18:22715284:C:T
chr18:22715782	['T', 'C']	98663	27610.596950619925	-911.0231413681752	0.0067986658377827	0.0061346941953477	1.1082322315167097	0.267764	0.267764	chr18	22715782	0.5722478128815607	chr18:22715782:T:C
chr18:22715934	['T', 'A']	98663	4021.203784791907	173.43655177180236	0.0324905490779462	0.0150538827048064	2.1582836611031007	0.0309082	0.0309082	chr18	22715934	1.5099262861961509	chr18:22715934:T:A
chr18:22716357	['A', 'T']	98663	106288.7776966748	-3471.6053484555	-0.0071473769154204	0.0042705207713826	-1.6736546426178234	0.0942017	0.0942017	chr18	22716357	1.0259412596916515	chr18:22716357:A:T
chr18:22716843	['T', 'C']	98663	27713.05594809672	-889.4531471868287	0.0065811025871492	0.0061253945026743	1.074396528138053	0.282648	0.282648	chr18	22716843	0.5487540832342422	chr18:22716843:T:C
chr18:22718607	['A', 'G']	98663	78570.9453511475	-2588.0397954556047	-0.0108407264027514	0.0043474995298038	-2.4935543588754467	0.0126487	0.0126487	chr18	22718607	1.897954107835092	chr18:22718607:A:G
chr18:22718825	['A', 'T']	98663	106553.67949757708	-3517.3302893215414	-0.0077415140035512	0.0042707326070769	-1.812689933039328	0.0698827	0.0698827	chr18	22718825	1.1556303238887553	chr18:22718825:A:T
chr18:22719057	['C', 'T']	98663	78764.70595393845	-2561.544893666892	-0.0107248716778241	0.0043469275129764	-2.4672303933774464	0.013618	0.013618	chr18	22719057	1.865886670157676	chr18:22719057:C:T
chr18:22719150	['A', 'G']	98663	106305.87322158345	-3462.160455224737	-0.0069660682888406	0.0042714304339905	-1.6308513966204616	0.102925	0.102925	chr18	22719150	0.9874791243304764	chr18:22719150:A:G
chr18:22720619	['T', 'C']	98663	27495.42588874695	-904.2587330874198	0.0068185571331139	0.006144947291293	1.1096201171286597	0.267165	0.267165	chr18	22720619	0.5732204372985976	chr18:22720619:T:C
chr18:22720728	['A', 'G']	98663	78549.32190565056	-2566.103508290867	-0.0104225797532091	0.004347697134129	-2.39726444406457	0.0165198	0.0165198	chr18	22720728	1.781995214849908	chr18:22720728:A:G
chr18:22721082	['T', 'A']	98663	106569.41084162604	-3516.724099575817	-0.0077692938782802	0.0042715017609699	-1.818867066676812	0.0689347	0.0689347	chr18	22721082	1.1615621100959928	chr18:22721082:T:A
chr18:22722532	['G', 'A']	98663	106543.75103204156	-3517.9066356599005	-0.0077243371315546	0.0042709820400099	-1.8085623070277828	0.0705221	0.0705221	chr18	22722532	1.1516747638027658	chr18:22722532:G:A
chr18:22722751	['G', 'C']	98663	27511.903861164337	-904.702709580484	0.0067419655124556	0.0061431523330019	1.097476531102236	0.272436	0.272436	chr18	22722751	0.5647355048050817	chr18:22722751:G:C
chr18:22722941	['T', 'C']	98663	4023.244665862534	175.05156822352993	0.0328948395192387	0.0150504689541274	2.1856355187004115	0.0288446	0.0288446	chr18	22722941	1.5399354792053106	chr18:22722941:T:C
chr18:22724121	['G', 'A']	98663	39304.577208081166	175.99801994835815	0.0078610961501445	0.0054284702910096	1.4481236386544605	0.147586	0.147586	chr18	22724121	0.8309548377102509	chr18:22724121:G:A
chr18:22724298	['A', 'G']	98663	39059.1464977192	174.97900787366257	0.0086358201097106	0.0054377635797107	1.5881198185835836	0.112262	0.112262	chr18	22724298	0.9497672248882456	chr18:22724298:A:G
chr18:22724395	['T', 'C']	98663	65398.9084337838	-3893.730325496083	-0.0136946029787515	0.0045700197649893	-2.9966178885406705	0.00273061	0.00273061	chr18	22724395	2.563740323640152	chr18:22724395:T:C
chr18:22724405	['A', 'G']	98663	67027.62526358478	-3653.970431223722	-0.0136731699712793	0.0045262336138657	-3.0208714657132645	0.00252113	0.00252113	chr18	22724405	2.598404759707525	chr18:22724405:A:G
chr18:22724415	['C', 'T']	98663	67019.54771607569	-3656.836529958944	-0.0136909789738447	0.0045264781613442	-3.024642666071941	0.00248991	0.00248991	chr18	22724415	2.6038163505788705	chr18:22724415:C:T
chr18:22724895	['A', 'G']	98663	66996.50661435997	-3652.317868007181	-0.0135262186567276	0.0045273758945702	-2.987650897940654	0.002812	0.002812	chr18	22724895	2.5509846836522136	chr18:22724895:A:G
chr18:22725419	['C', 'T']	98663	30362.231524846426	-1997.3382204872228	-0.0095380800951354	0.0059180269092194	-1.6116993453133053	0.107031	0.107031	chr18	22725419	0.970490416903115	chr18:22725419:C:T
chr18:22726120	['T', 'G']	98663	39293.71831143021	182.4367747192252	0.0081384810190739	0.0054287448621264	1.4991459767895807	0.133839	0.133839	chr18	22726120	0.8734173169358617	chr18:22726120:T:G
chr18:22726295	['T', 'C']	98663	4016.4885099999	164.10697544930065	0.0300723303267001	0.0150662184625579	1.996010505319226	0.0459355	0.0459355	chr18	22726295	1.337851552042422	chr18:22726295:T:C
chr18:22726801	['A', 'G']	98663	67020.22711744138	-3649.188984035763	-0.0135192619764928	0.004526767645314	-2.9865155527670195	0.00282246	0.00282246	chr18	22726801	2.549372204195686	chr18:22726801:A:G
chr18:22727088	['T', 'G']	98663	106589.9282433926	-3530.0629050226767	-0.0078897866027794	0.0042713055901319	-1.84716041413832	0.0647269	0.0647269	chr18	22727088	1.188915192381625	chr18:22727088:T:G
chr18:22727231	['A', 'G']	98663	39274.57295056209	184.39154491846693	0.0082545254573338	0.0054287903645734	1.5205091563675612	0.128386	0.128386	chr18	22727231	0.8914823318297949	chr18:22727231:A:G
chr18:22727692	['G', 'T']	98663	67014.90537691093	-3648.70079741485	-0.0134917659944122	0.0045263946982274	-2.980687035466799	0.00287673	0.00287673	chr18	22727692	2.5411008975857703	chr18:22727692:G:T
chr18:22727792	['T', 'C']	98663	27522.63785440299	-911.3752834252136	0.006531512071927	0.0061455612355262	1.0628015606076322	0.287875	0.287875	chr18	22727792	0.5407960490277125	chr18:22727792:T:C
chr18:22728160	['C', 'T']	98663	67032.51172338288	-3645.515267895958	-0.0134616546916846	0.0045261497119356	-2.9741956294962204	0.00293829	0.00293829	chr18	22728160	2.53190534292822	chr18:22728160:C:T
chr18:22728524	['A', 'G']	98663	67031.90865131177	-3649.5902109117246	-0.0135461769830491	0.0045262786337387	-2.992784598384291	0.00276513	0.00276513	chr18	22728524	2.558284445930545	chr18:22728524:A:G
chr18:22728606	['C', 'A']	98663	39247.96697348147	185.75094586127148	0.0081473830980818	0.0054310007637645	1.5001623922502394	0.133576	0.133576	chr18	22728606	0.874271565841622	chr18:22728606:C:A
chr18:22728721	['T', 'A']	98663	65385.91711441369	-3878.892560939557	-0.0134288455227763	0.004569687939244	-2.938678899154292	0.00329691	0.00329691	chr18	22728721	2.481892908191049	chr18:22728721:T:A
chr18:22729049	['C', 'T']	98663	106251.92294044896	-3462.2871996842814	-0.0069115633631041	0.0042703340376314	-1.6185064920442644	0.105557	0.105557	chr18	22729049	0.9765129612140184	chr18:22729049:C:T
chr18:22729611	['G', 'C']	98663	15545.47268396513	-952.2867363879996	0.0010560558907917	0.0078976275441657	0.1337181178633694	0.893626	0.893626	chr18	22729611	0.0488442039342302	chr18:22729611:G:C
chr18:22731592	['C', 'A']	98663	66980.3664088084	-3643.849165945957	-0.0134398107745949	0.0045271124683895	-2.968737991034684	0.00299097	0.00299097	chr18	22731592	2.524187943003385	chr18:22731592:C:A
chr18:22732378	['A', 'G']	98663	66403.03817265881	-3720.964376903035	-0.0132222252282254	0.0045406477349549	-2.911968952455358	0.00359239	0.00359239	chr18	22732378	2.444616521210272	chr18:22732378:A:G
chr18:22732942	['T', 'C']	98663	112753.42783285685	-3308.902275029697	-0.0027484943721186	0.0043108745215575	-0.6375723437029216	0.523754	0.523754	chr18	22732942	0.2808726472308147	chr18:22732942:T:C
chr18:22733389	['A', 'G']	98663	3761.076240865185	120.325436232243	0.0282745619203204	0.0155537755408446	1.8178584258253383	0.0690888	0.0690888	chr18	22733389	1.160592350490288	chr18:22733389:A:G
chr18:22733476	['A', 'G']	98663	75048.73446132947	-2641.251775081268	-0.0130923189839698	0.0043833839670529	-2.9868063309936685	0.00281977	0.00281977	chr18	22733476	2.5497863143063464	chr18:22733476:A:G
chr18:22733497	['T', 'C']	98663	75051.8206584003	-2646.648368419113	-0.0131710837725945	0.0043834947000515	-3.0046993720420647	0.0026591	0.0026591	chr18	22733497	2.5752653299751045	chr18:22733497:T:C
chr18:22733859	['ATTGT', 'A']	98663	15923.712084347118	-897.3107425498771	0.0021202392454495	0.007814051968737	0.2713367218355195	0.786133	0.786133	chr18	22733859	0.1045039726886756	chr18:22733859:ATTGT:A
chr18:22735380	['A', 'G']	98663	106697.54725071976	-3473.9026176387465	-0.0074050366694569	0.0042704111694451	-1.7340336505393592	0.0829152	0.0829152	chr18	22735380	1.0813658473626873	chr18:22735380:A:G
chr18:22735730	['A', 'C']	98663	74805.85654333502	-2679.2816634788187	-0.013450296277567	0.0043858679294533	-3.066735363197186	0.00216469	0.00216469	chr18	22735730	2.664604289116177	chr18:22735730:A:C
chr18:22736179	['G', 'C']	98663	15964.35851660903	-899.747615751473	0.0016374189890809	0.0078085718457032	0.2096950660679346	0.833906	0.833906	chr18	22736179	0.078882901379152	chr18:22736179:G:C
chr18:22736181	['A', 'G']	98663	106626.94180184028	-3476.2979298276286	-0.0074671719506416	0.0042735456595654	-1.7473013149930767	0.0805882	0.0805882	chr18	22736181	1.0937285444238718	chr18:22736181:A:G
chr18:22736530	['C', 'T']	98663	106688.5455172134	-3472.7311702840934	-0.00736435832818	0.0042706235140675	-1.7244222778996277	0.0846348	0.0846348	chr18	22736530	1.0724510277365942	chr18:22736530:C:T
chr18:22738136	['G', 'A']	98663	4428.269296654064	26.08821595816274	0.0243410029092262	0.0143342653657961	1.6980990855176787	0.0894922	0.0894922	chr18	22738136	1.0482148154615074	chr18:22738136:G:A
chr18:22738632	['C', 'T']	98663	107171.0576075258	-3547.4837998215385	-0.0084095270816804	0.0042813873877757	-1.964206066867808	0.049509	0.049509	chr18	22738632	1.305315845610909	chr18:22738632:C:T
chr18:22741076	['A', 'G']	98663	73959.66428614961	-2755.67174739032	-0.0127837901553934	0.0044043564056902	-2.902533078130875	0.0037024	0.0037024	chr18	22741076	2.4315166627283444	chr18:22741076:A:G
chr18:22744373	['C', 'T']	98663	106986.32708848963	-3546.8137513726824	-0.0085399542473994	0.0042713093845507	-1.9993761815260616	0.0455704	0.0455704	chr18	22744373	1.3413171593255973	chr18:22744373:C:T
chr18:22744459	['A', 'C']	98663	4200.000750385338	2.2022811102873194	0.0284552571372438	0.0146986556754088	1.9359088181683253	0.0528817	0.0528817	chr18	22744459	1.2766945919348225	chr18:22744459:A:C
chr18:22745283	['TA', 'T']	98663	4205.767296872626	3.0096805568534166	0.0285841013655895	0.0146863827800236	1.9462996296453308	0.0516216	0.0516216	chr18	22745283	1.2871685387227534	chr18:22745283:TA:T
chr18:22746884	['T', 'C']	98663	74806.16397514267	-2671.419256239204	-0.0132893338328313	0.0043859803465323	-3.0299574514368928	0.00244652	0.00244652	chr18	22746884	2.611451229585574	chr18:22746884:T:C
chr18:22747258	['C', 'T']	98663	106965.27198994283	-3531.0010966964	-0.0081952012773506	0.0042715337052488	-1.91856177262054	0.0550427	0.0550427	chr18	22747258	1.259300270878266	chr18:22747258:C:T
chr18:22747583	['T', 'G']	98663	106288.5457761828	-3528.921164535719	-0.0084444631537391	0.0042686870622278	-1.9782342979557668	0.0479051	0.0479051	chr18	22747583	1.3196182489246069	chr18:22747583:T:G
chr18:22747642	['A', 'C']	98663	27332.87845796714	-850.9474920227967	0.0061351814498939	0.0061619981030638	0.9956480588404278	0.319424	0.319424	chr18	22747642	0.4956324561499904	chr18:22747642:A:C
chr18:22747715	['T', 'G']	98663	74012.50401978972	-2759.8673719347794	-0.0130638547016826	0.0043978343699338	-2.9705199429507023	0.00297368	0.00297368	chr18	22747715	2.526705768064065	chr18:22747715:T:G
chr18:22747917	['A', 'G']	98663	22910.48314208093	-1070.310120214379	0.0006797401438409	0.0066439426468213	0.1023097549112843	0.918511	0.918511	chr18	22747917	0.0369156382577973	chr18:22747917:A:G
chr18:22749006	['A', 'G']	98663	74680.35385410755	-2670.375927850356	-0.0131722846110335	0.0043871632390544	-3.002460563530937	0.00267874	0.00267874	chr18	22749006	2.572069437211123	chr18:22749006:A:G
chr18:22749371	['A', 'G']	98663	32315.930461931446	-870.0784756638517	0.0077998872817889	0.0057675165757253	1.352382291299798	0.176256	0.176256	chr18	22749371	0.7538560900952079	chr18:22749371:A:G
chr18:22749942	['G', 'A']	98663	106981.08187342118	-3519.163674137063	-0.0080211681086278	0.0042713993400679	-1.877878294680884	0.0604008	0.0604008	chr18	22749942	1.2189573091721688	chr18:22749942:G:A
chr18:22750163	['G', 'A']	98663	73815.71872148896	-2732.104333833775	-0.0125189873692329	0.0043999669803115	-2.845245754173061	0.00443863	0.00443863	chr18	22750163	2.352751055843198	chr18:22750163:G:A
chr18:22750592	['C', 'T']	98663	73003.49819542166	-2863.1259671526163	-0.0124870584872376	0.0044147548675934	-2.82848286297818	0.00467786	0.00467786	chr18	22750592	2.329952779991016	chr18:22750592:C:T
chr18:22751853	['G', 'A']	98663	73816.47434844752	-2730.539372417029	-0.0125088254491713	0.0043999186274782	-2.8429674519550217	0.00447048	0.00447048	chr18	22751853	2.3496458437227483	chr18:22751853:G:A
chr18:22751990	['C', 'T']	98663	23009.565350930545	-1101.3420459311128	-0.0003083836314302	0.0066306926965631	-0.0465085090717802	0.962905	0.962905	chr18	22751990	0.0164165581620338	chr18:22751990:C:T
chr18:22752192	['G', 'C']	98663	3955.160350297489	152.2940524722746	0.0290607472220558	0.0151789665939277	1.914540561258068	0.055554	0.055554	chr18	22752192	1.255284665519046	chr18:22752192:G:C
chr18:22752258	['C', 'T']	98663	5969.484030206274	-317.5234284347617	-0.0054807079525417	0.0124164235931399	-0.4414079393658739	0.658919	0.658919	chr18	22752258	0.1811679693439687	chr18:22752258:C:T
chr18:22752604	['T', 'G']	98663	31994.269948102497	-817.2153876329727	0.009292660796464	0.0057878167815971	1.6055554533119991	0.108375	0.108375	chr18	22752604	0.9650708895157332	chr18:22752604:T:G
chr18:22753054	['C', 'A']	98663	106966.5891278787	-3529.5449168973832	-0.0082066664944901	0.0042711896146495	-1.9214006482743151	0.0546841	0.0546841	chr18	22753054	1.2621389311813431	chr18:22753054:C:A
chr18:22753870	['T', 'C']	98663	107021.86386999316	-3531.788178713164	-0.0082317650174371	0.0042718591593006	-1.92697481599202	0.0539856	0.0539856	chr18	22753870	1.2677220674831997	chr18:22753870:T:C
chr18:22754526	['C', 'T']	98663	73826.97929063061	-2727.031286034621	-0.0124285438240285	0.0043995308294117	-2.824970276589753	0.00472945	0.00472945	chr18	22754526	2.3251893615567862	chr18:22754526:C:T
chr18:22754564	['C', 'A']	98663	5459.3319987431205	42.99438626161701	0.0089615144750527	0.0130186415834954	0.6883601808666318	0.491228	0.491228	chr18	22754564	0.3087168863723454	chr18:22754564:C:A
chr18:22754626	['T', 'G']	98663	73027.36237569564	-2855.638080592643	-0.0123242936464577	0.00441455576873	-2.791740390676539	0.00524355	0.00524355	chr18	22754626	2.2803745864141804	chr18:22754626:T:G
chr18:22755150	['G', 'A']	98663	73878.71996593606	-2742.83823385448	-0.0128541042092166	0.0043989222953552	-2.9221030393714744	0.00347755	0.00347755	chr18	22755150	2.4587266170316777	chr18:22755150:G:A
chr18:22755171	['A', 'G']	98663	32645.919142248826	-764.8365314807451	0.0082998461735244	0.0057539422425625	1.4424625454405071	0.149175	0.149175	chr18	22755171	0.8263039534838643	chr18:22755171:A:G
chr18:22755511	['G', 'A']	98663	73874.22630874658	-2745.1843801189093	-0.0128831919533586	0.0043987536734176	-2.928827779380702	0.00340321	0.00340321	chr18	22755511	2.4681112513075787	chr18:22755511:G:A
chr18:22755552	['T', 'C']	98663	74047.7587028364	-2711.688843638355	-0.0127040880161048	0.0043962088629082	-2.8897826314149726	0.00385592	0.00385592	chr18	22755552	2.413871985121636	chr18:22755552:T:C
chr18:22756483	['A', 'G']	98663	4221.256707582837	6.379373292607797	0.0284758995790441	0.0146611937289226	1.942263372652164	0.0521081	0.0521081	chr18	22756483	1.2830947620771305	chr18:22756483:A:G
chr18:22756496	['G', 'A']	98663	4412.431111922217	32.58619697705633	0.0252409969523429	0.0143590673544837	1.7578437602677	0.0787772	0.0787772	chr18	22756496	1.1035994595025032	chr18:22756496:G:A
chr18:22756701	['T', 'C']	98663	107037.80113555708	-3543.334010484263	-0.0084183669177998	0.0042719351182169	-1.970621436149907	0.04877	0.04877	chr18	22756701	1.3118472444084337	chr18:22756701:T:C
chr18:22756988	['G', 'A']	98663	16116.87953022177	-927.590039546051	0.0003546265577711	0.0077891278229192	0.0455284039283099	0.963686	0.963686	chr18	22756988	0.016064450206639	chr18:22756988:G:A
chr18:22757910	['G', 'A']	98663	32628.220259582213	-759.4919780972967	0.0085517595176782	0.0057552650921855	1.4859019316572888	0.137308	0.137308	chr18	22757910	0.8623041586507921	chr18:22757910:G:A
chr18:22758620	['CA', 'C']	98663	4255.733278592139	30.131742595579023	0.0256221340004028	0.0146118813120791	1.7535136956814588	0.079517	0.079517	chr18	22758620	1.099540013268978	chr18:22758620:CA:C
chr18:22759570	['A', 'T']	98663	15783.7597413129	-993.392114687928	-0.0008394975288912	0.0078485459178096	-0.1069621733353581	0.914819	0.914819	chr18	22759570	0.0386648240505686	chr18:22759570:A:T
chr18:22760264	['C', 'T']	98663	4208.597188010015	10.121079089511335	0.0300454469240404	0.0146821900584074	2.0463872763202384	0.0407209	0.0407209	chr18	22760264	1.3901826319307695	chr18:22760264:C:T
chr18:22760609	['T', 'C']	98663	107000.26753710164	-3533.0552885615857	-0.0081984115292915	0.0042713678826783	-1.919387829490994	0.0549382	0.0549382	chr18	22760609	1.2601255739448276	chr18:22760609:T:C
chr18:22760692	['G', 'T']	98663	65405.59546449859	-3862.407527817035	-0.0131001318971972	0.0045662264338709	-2.868918588886465	0.00411965	0.00411965	chr18	22760692	2.385139679482757	chr18:22760692:G:T
chr18:22760732	['G', 'A']	98663	32469.594631307908	-780.2025932990462	0.0083696531986731	0.0057607870083319	1.452866281389664	0.146264	0.146264	chr18	22760732	0.8348625537466312	chr18:22760732:G:A
chr18:22761586	['A', 'G']	98663	27445.84173070296	-871.7538397139888	0.005592529407054	0.0061511739747779	0.909180821414826	0.363257	0.363257	chr18	22761586	0.4397860080496738	chr18:22761586:A:G
chr18:22763361	['T', 'A']	98663	73810.70273119894	-2730.700838933371	-0.0124209431847879	0.0043999626621621	-2.822965588231682	0.00475912	0.00475912	chr18	22763361	2.322473344438312	chr18:22763361:T:A
chr18:22763824	['A', 'G']	98663	29969.927557744693	-706.3873974945591	0.0072850939979061	0.0059584099051565	1.222657405896402	0.221462	0.221462	chr18	22763824	0.6547007823352584	chr18:22763824:A:G
chr18:22764660	['G', 'C']	98663	74069.83018446741	-2713.2288622572337	-0.0127201764047869	0.0043995911229979	-2.891217853926204	0.00383836	0.00383836	chr18	22764660	2.415854295186424	chr18:22764660:G:C
chr18:22765199	['A', 'G']	98663	5971.847388214781	-319.65730268460567	-0.0058616486254843	0.0124145562802695	-0.4721593340230995	0.636814	0.636814	chr18	22765199	0.1959873974438922	chr18:22765199:A:G
chr18:22766044	['T', 'G']	98663	73901.98068793531	-2739.014320203112	-0.0126937152384164	0.0043981874297933	-2.886124213904389	0.00390103	0.00390103	chr18	22766044	2.408820709830644	chr18:22766044:T:G
chr18:22766724	['C', 'G']	98663	74354.56518830147	-2762.3798154720184	-0.0134103043140233	0.004390750737936	-3.0542167192863947	0.00225709	0.00225709	chr18	22766724	2.646451123366152	chr18:22766724:C:G
chr18:22767297	['C', 'T']	98663	27425.66783907883	-871.9238430569211	0.0057224250451437	0.0061523106733966	0.9301261507953806	0.352308	0.352308	chr18	22767297	0.4530774950066424	chr18:22767297:C:T
chr18:22767361	['T', 'A']	98663	4418.67178249939	42.42990171734616	0.0270044087839271	0.0143494144392957	1.8819171261773453	0.0598502	0.0598502	chr18	22767361	1.222934393983531	chr18:22767361:T:A
chr18:22768355	['T', 'C']	98663	73071.36524304916	-2865.1148689955285	-0.0124622461238704	0.0044145509121698	-2.822992954847349	0.00475871	0.00475871	chr18	22768355	2.322510760685017	chr18:22768355:T:C
chr18:22769443	['T', 'C']	98663	4417.850766392281	33.93205955269198	0.0254130037063742	0.0143506682832878	1.7708585554840703	0.0765873	0.0765873	chr18	22769443	1.1158432407746923	chr18:22769443:T:C
chr18:22770463	['A', 'C']	98663	17575.616964783643	-925.6208727723372	0.0005339930765778	0.0077765484297908	0.0686671061588503	0.945255	0.945255	chr18	22770463	0.0244510167248381	chr18:22770463:A:C
chr18:22771335	['T', 'C']	98663	164485.67146462857	-5761.607112907161	-0.0068120010781887	0.0057400173823342	-1.1867561758878318	0.235327	0.235327	chr18	22771335	0.6283282416369697	chr18:22771335:T:C
chr18:22771767	['C', 'G']	98663	90357.55878297542	-3057.256209987808	0.0083139569536055	0.0042716875275509	1.946293332549102	0.0516223	0.0516223	chr18	22771767	1.287162649636089	chr18:22771767:C:G
chr18:22772134	['A', 'T']	98663	90331.73337523312	-3047.4446144310973	0.008506176585515	0.0042713104160519	1.991467666116712	0.0464322	0.0464322	chr18	22772134	1.3331807385775296	chr18:22772134:A:T
chr18:22772574	['T', 'C']	98663	73933.22728839683	-2737.1798727573982	-0.0127092304366533	0.0043987003812608	-2.8893148737287646	0.00386166	0.00386166	chr18	22772574	2.413225966347413	chr18:22772574:T:C
chr18:22773272	['G', 'A']	98663	3985.201960307325	165.47938814294793	0.0308985938902367	0.0151165939872879	2.0440182435421983	0.0409544	0.0409544	chr18	22773272	1.3876994322902132	chr18:22773272:G:A
chr18:22773359	['C', 'T']	98663	30309.37921177473	-1965.9399326077776	-0.008496412245516	0.0059207355534863	-1.4350264707419662	0.151283	0.151283	chr18	22773359	0.8202098718512287	chr18:22773359:C:T
chr18:22773577	['C', 'T']	98663	22976.260266196303	-1095.7319780699347	-0.0001562788386726	0.0066357822459807	-0.0235509293222115	0.981211	0.981211	chr18	22773577	0.0082375917207243	chr18:22773577:C:T
chr18:22774784	['G', 'A']	98663	192875.8646868032	-6808.788305398197	-0.0302722538875177	0.0143320762103888	-2.112202966488169	0.0346716	0.0346716	chr18	22774784	1.460026116372516	chr18:22774784:G:A
chr18:22774841	['C', 'T']	98663	16048.97598751229	-923.1655574733476	0.0008760364275449	0.0077838631254799	0.1125451993981381	0.910391	0.910391	chr18	22774841	0.040772044303197	chr18:22774841:C:T
chr18:22776750	['T', 'C']	98663	90293.79451929808	-3051.122772333984	0.0083115638939196	0.0042715628884345	1.9457898925996315	0.0516828	0.0516828	chr18	22776750	1.2866539657635785	chr18:22776750:T:C
chr18:22776765	['G', 'T']	98663	164481.00908335188	-5768.248711632728	-0.0069350749535772	0.0057406280665884	-1.2080690253982382	0.227024	0.227024	chr18	22776765	0.6439282286368097	chr18:22776765:G:T
chr18:22777673	['C', 'T']	98663	73916.98372920528	-2736.3188849700377	-0.01285262672474	0.0043983301087618	-2.922160548872065	0.00347691	0.00347691	chr18	22777673	2.458806550906976	chr18:22777673:C:T
chr18:22777939	['AAC', 'A']	98663	74076.01277281623	-2710.5987860670425	-0.0127850800089178	0.0043960152349537	-2.90833387183478	0.00363441	0.00363441	chr18	22777939	2.439566081239973	chr18:22777939:AAC:A
chr18:22779278	['A', 'G']	98663	90385.65093526636	-3052.539689993761	0.0083563240169172	0.0042710603669054	1.9564986909730293	0.0504093	0.0504093	chr18	22779278	1.2974893332749635	chr18:22779278:A:G
chr18:22780139	['T', 'C']	98663	90511.36754045777	-3067.5616985722795	0.0080521401388246	0.0042764073110912	1.8829217034450243	0.0597139	0.0597139	chr18	22780139	1.2239245634997198	chr18:22780139:T:C
chr18:22780531	['A', 'G']	98663	73938.99291441546	-2741.920268800332	-0.0129731449531629	0.0043978549637458	-2.949880125676828	0.00317972	0.00317972	chr18	22780531	2.49761112146488	chr18:22780531:A:G
chr18:22781097	['C', 'T']	98663	5977.08795892275	-321.5425372363507	-0.0060528398757272	0.012415780826683	-0.4875118174379333	0.625897	0.625897	chr18	22781097	0.2034971300676785	chr18:22781097:C:T
chr18:22781216	['T', 'C']	98663	4267.259505154221	30.15375019430618	0.0310004893065974	0.014588603052243	2.1249799720769627	0.0335908	0.0335908	chr18	22781216	1.4737796528582994	chr18:22781216:T:C
chr18:22781285	['T', 'C']	98663	73965.49291876602	-2727.4764900198284	-0.0126278732192136	0.0043984584669563	-2.870977028447854	0.00409292	0.00409292	chr18	22781285	2.387966743968974	chr18:22781285:T:C
chr18:22781506	['T', 'G']	98663	4147.849785538286	8.84411423684326	0.0317802859285461	0.0147886191309135	2.1489691260027004	0.0316393	0.0316393	chr18	22781506	1.4997731335656468	chr18:22781506:T:G
chr18:22781802	['G', 'A']	98663	16044.78884361189	-918.8773283969596	0.001181323802688	0.0077847398100083	0.1517486558984624	0.879385	0.879385	chr18	22781802	0.0558209465771127	chr18:22781802:G:A
chr18:22782053	['T', 'C']	98663	6489.855114039536	-251.0787592904095	-0.0053215837766355	0.0119402409828462	-0.4456847884628754	0.655826	0.655826	chr18	22782053	0.1832113698674776	chr18:22782053:T:C
chr18:22782499	['T', 'C']	98663	4254.301836685047	194.12651445957297	0.0311035252513914	0.0146450298379334	2.123828056043103	0.033687	0.033687	chr18	22782499	1.4725376634462533	chr18:22782499:T:C
chr18:22783697	['C', 'T']	98663	73854.71966302385	-2741.5407490976368	-0.0128236853353653	0.0043990585658175	-2.915097660897368	0.00355657	0.00355657	chr18	22783697	2.448968639148174	chr18:22783697:C:T
chr18:22784465	['G', 'C']	98663	90364.72910499208	-3045.722449627209	0.0084509355419432	0.0042714171209458	1.978485196517609	0.0478768	0.0478768	chr18	22784465	1.319874884764896	chr18:22784465:G:C
chr18:22788983	['C', 'CT']	98663	164687.6919404377	-5818.843810449202	-0.0082574881899078	0.0057517457735653	-1.4356490211822015	0.151105	0.151105	chr18	22788983	0.8207211648040417	chr18:22788983:C:CT
chr18:22792352	['A', 'G']	98663	164414.3313871573	-5745.717303314136	-0.00626746966677	0.0057342718557644	-1.0929843970459192	0.274403	0.274403	chr18	22792352	0.5616111448737277	chr18:22792352:A:G
chr18:22792419	['C', 'T']	98663	61736.76614186801	-3780.788990873056	-0.0120672516870623	0.0046587634289677	-2.590226327447638	0.0095927	0.0095927	chr18	22792419	2.018059137348212	chr18:22792419:C:T
chr18:22793929	['C', 'T']	98663	90298.04998986208	-3045.894949891235	0.008450370587964	0.0042714469565876	1.9783391140867217	0.0478932	0.0478932	chr18	22793929	1.319726144458478	chr18:22793929:C:T
chr18:22794207	['A', 'G']	98663	5997.48630074502	-318.44365912954044	-0.0054239484893958	0.0123907097479363	-0.4377431640103749	0.661573	0.661573	chr18	22794207	0.1794222274432468	chr18:22794207:A:G
chr18:22794634	['GTT', 'G']	98663	74025.26789046646	-2701.542513025116	-0.0126925738740036	0.0043977402925177	-2.886158124343675	0.00390061	0.00390061	chr18	22794634	2.4088674701740014	chr18:22794634:GTT:G
chr18:22794640	['AC', 'A']	98663	74047.53771718955	-2691.1797707533947	-0.0124664445916466	0.0043980644341551	-2.8345297751513057	0.00459025	0.00459025	chr18	22794640	2.338163660723352	chr18:22794640:AC:A
chr18:22794923	['G', 'T']	98663	16061.116239229596	-929.8932266902364	0.0003536871279383	0.0077797665055977	0.0454624348537755	0.963739	0.963739	chr18	22794923	0.016040565897214	chr18:22794923:G:T
chr18:22795086	['T', 'C']	98663	73933.2324810414	-2732.162097272065	-0.0127845440937899	0.0043989040465945	-2.906302105790945	0.00365809	0.00365809	chr18	22795086	2.436745613779628	chr18:22795086:T:C
chr18:22795962	['G', 'A']	98663	5783.465459559197	-365.74427635967527	-0.0085213079744189	0.0126190792526684	-0.6752717693422026	0.499505	0.499505	chr18	22795962	0.3014601601676458	chr18:22795962:G:A
chr18:22796177	['C', 'T']	98663	4477.363042927373	219.93171225566127	0.0280346592715254	0.0142904023994572	1.961782354889478	0.0497906	0.0497906	chr18	22796177	1.30285264024153	chr18:22796177:C:T
chr18:22796388	['G', 'C']	98663	90325.0562854826	-3039.878635124725	0.0085410849968585	0.0042709704859207	1.999799583025523	0.0455246	0.0455246	chr18	22796388	1.341753861426638	chr18:22796388:G:C
chr18:22797214	['T', 'C']	98663	91041.14596660552	-3083.6207427541053	0.008258524198528	0.0042682258260169	1.934884548092144	0.0530073	0.0530073	chr18	22797214	1.275664316599163	chr18:22797214:T:C
chr18:22799001	['T', 'C']	98663	4333.351365870964	21.978294072377697	0.0260345739105897	0.0144760888996297	1.7984535803213848	0.0721082	0.0721082	chr18	22799001	1.1420153453740962	chr18:22799001:T:C
chr18:22799592	['G', 'A']	98663	164792.89666223776	-5806.023904200784	-0.008025128580678	0.0057674048538178	-1.3914626741290157	0.164088	0.164088	chr18	22799592	0.7849231783883559	chr18:22799592:G:A
chr18:22799627	['G', 'C']	98663	5781.45728368018	-369.8410172748349	-0.0092356317755631	0.0126229932611013	-0.7316514858661511	0.464383	0.464383	chr18	22799627	0.3331236871706046	chr18:22799627:G:C
chr18:22800217	['C', 'A']	98663	72850.84332035523	-2706.5051383733035	-0.0121516549230194	0.0044107963854231	-2.7549797952991955	0.00587065	0.00587065	chr18	22800217	2.2313138108844184	chr18:22800217:C:A
chr18:22800381	['C', 'A']	98663	192630.76205680228	-6843.285114519301	-0.0282186570869124	0.0139825150618238	-2.0181388657293304	0.0435795	0.0435795	chr18	22800381	1.360717756845308	chr18:22800381:C:A
chr18:22803299	['T', 'C']	98663	144415.3470221502	-6072.49884631253	0.0050601713203395	0.0048638952539121	1.040353678724776	0.298178	0.298178	chr18	22803299	0.5255244025700287	chr18:22803299:T:C
chr18:22803499	['A', 'G']	98663	120941.45151576598	-4989.3376077294615	0.0043457594468246	0.0043963426291477	0.9884942583893064	0.322913	0.322913	chr18	22803499	0.4909144705770877	chr18:22803499:A:G
chr18:22805039	['A', 'G']	98663	188150.6280116361	-6877.769014544902	-0.0271566981973425	0.0101335249277576	-2.679886652566008	0.00736593	0.00736593	chr18	22805039	2.1327724126543592	chr18:22805039:A:G
chr18:22805235	['T', 'G']	98663	4269.302900989296	189.52296410429284	0.0264537292545415	0.0146260522369664	1.808671870300135	0.070505	0.070505	chr18	22805235	1.1517800830736993	chr18:22805235:T:G
chr18:22805952	['C', 'T']	98663	42431.30062947908	-911.0042864809426	-0.0104479083487022	0.0052314098663225	-1.99714964334206	0.0458117	0.0458117	chr18	22805952	1.3390235919409983	chr18:22805952:C:T
chr18:22806055	['A', 'G']	98663	43504.70073296096	-754.673446801449	-0.0107597304868234	0.0051831947249529	-2.075887759922272	0.0379069	0.0379069	chr18	22806055	1.421281730423016	chr18:22806055:A:G
chr18:22806262	['A', 'C']	98663	188166.72149807416	-6882.863081834016	-0.0276490561133168	0.0101438054967929	-2.7257084259017303	0.0064175	0.0064175	chr18	22806262	2.192634122656519	chr18:22806262:A:C
chr18:22806559	['A', 'G']	98663	43279.77325304381	-788.0644884939404	-0.0108903945633493	0.0051907996766013	-2.0980186564394305	0.035906	0.035906	chr18	22806559	1.4448329734505507	chr18:22806559:A:G
chr18:22806755	['G', 'A']	98663	42400.016442133216	-911.4965806427264	-0.0105147446324589	0.0052325065550017	-2.0095043402110933	0.0444864	0.0444864	chr18	22806755	1.3517727375064748	chr18:22806755:G:A
chr18:22807170	['G', 'A']	98663	4320.175148744665	27.764455072769334	0.0268731087702779	0.0144955349440788	1.853888723248201	0.0637581	0.0637581	chr18	22807170	1.1954646334533874	chr18:22807170:G:A
chr18:22807886	['T', 'A']	98663	43240.8888336966	-790.1051120984569	-0.0108329983019547	0.005191953552146	-2.0864975376131785	0.0369361	0.0369361	chr18	22807886	1.432548962655816	chr18:22807886:T:A
chr18:22808992	['T', 'C']	98663	121075.40741829538	-4981.362002542695	0.0043670809815068	0.0043972221080881	0.9931454163923572	0.320642	0.320642	chr18	22808992	0.493979591234649	chr18:22808992:T:C
chr18:22809030	['T', 'C']	98663	23293.597017799937	-1113.2745945479387	-0.0005637942530481	0.0065952031943143	-0.0854855015739664	0.931876	0.931876	chr18	22809030	0.0306418731594706	chr18:22809030:T:C
chr18:22809072	['T', 'G']	98663	6511.385920804528	-255.0935756160721	-0.0051664172525669	0.0119210532254135	-0.4333859731079073	0.664735	0.664735	chr18	22809072	0.1773514539072312	chr18:22809072:T:G
chr18:22809252	['G', 'A']	98663	121068.6295158429	-4987.215824677538	0.0042506121161449	0.0043971087401033	0.9666834202615264	0.333705	0.333705	chr18	22809252	0.4766372861347142	chr18:22809252:G:A
chr18:22809661	['G', 'T']	98663	4072.7017415810064	-11.049491444752274	0.0288116010008435	0.0148814631515651	1.936073133898355	0.0528616	0.0528616	chr18	22809661	1.276859695902476	chr18:22809661:G:T
chr18:22809670	['T', 'G']	98663	4039.514874373898	-14.166325704814264	0.028758817610035	0.0149469824805262	1.924055082522756	0.0543506	0.0543506	chr18	22809670	1.264795657184847	chr18:22809670:T:G
chr18:22810293	['A', 'G']	98663	187746.8099534865	-6912.158714451048	-0.026499400784065	0.0100537454164695	-2.6357740012647515	0.00839588	0.00839588	chr18	22810293	2.0759337772966715	chr18:22810293:A:G
chr18:22810973	['T', 'A']	98663	42152.38049418517	-910.705722841014	-0.0110329678090811	0.0052450508934717	-2.1035006205208258	0.0354246	0.0354246	chr18	22810973	1.4506950449273202	chr18:22810973:T:A
chr18:22811260	['T', 'C']	98663	4258.604283875156	190.96226413561183	0.0268204038777379	0.0146432680545179	1.831585939551444	0.0670161	0.0670161	chr18	22811260	1.1738208495201787	chr18:22811260:T:C
chr18:22812066	['T', 'G']	98663	6509.593802582763	-251.49277664865923	-0.0048035714996772	0.0119203733080679	-0.402971566035276	0.68697	0.68697	chr18	22812066	0.163062228179078	chr18:22812066:T:G
chr18:22813490	['T', 'A']	98663	192627.76190476184	-6843.259907885806	-0.0277304945652847	0.0139751258676164	-1.984275120522716	0.0472279	0.0472279	chr18	22813490	1.325801365003191	chr18:22813490:T:A
chr18:22813517	['T', 'C']	98663	165226.1197692806	-5768.893935582772	-0.0081125342731783	0.0057840533984693	-1.4025690487790488	0.160749	0.160749	chr18	22813517	0.7938517200885474	chr18:22813517:T:C
chr18:22814253	['A', 'AC']	98663	42408.31591966667	-916.179452559652	-0.0105414181216921	0.0052321336345416	-2.0147455814391684	0.043934	0.043934	chr18	22814253	1.3571992543070912	chr18:22814253:A:AC
chr18:22814424	['A', 'G']	98663	23043.802728811665	-1105.725755949642	-0.0010997694880545	0.0066260803985673	-0.1659758744087024	0.868176	0.868176	chr18	22814424	0.0613922240393977	chr18:22814424:A:G
chr18:22815080	['G', 'C']	98663	121072.99700935718	-4988.836921505937	0.0042636685659052	0.0043971330204179	0.9696473920863936	0.332225	0.332225	chr18	22815080	0.4785676899053108	chr18:22815080:G:C
chr18:22815141	['G', 'T']	98663	144125.37255060975	-6097.934890507443	0.0044898401551394	0.0048552163509304	0.9247456406920028	0.3551	0.3551	chr18	22815141	0.4496493276983845	chr18:22815141:G:T
chr18:22815811	['A', 'C']	98663	121088.86405936375	-4981.755889973328	0.0043977592570959	0.0043974134707517	1.0000786340303387	0.317275	0.317275	chr18	22815811	0.498564147218197	chr18:22815811:A:C
chr18:22816590	['A', 'G']	98663	42411.60631006934	-913.2836844376748	-0.010523085105553	0.0052322626643297	-2.0111920560282144	0.0443079	0.0443079	chr18	22816590	1.353518833133012	chr18:22816590:A:G
chr18:22818375	['T', 'A']	98663	42417.61742489528	-913.0134861831924	-0.0105199899034922	0.0052322989886872	-2.0105865368621787	0.0443719	0.0443719	chr18	22818375	1.3528919744421393	chr18:22818375:T:A
chr18:22818950	['TG', 'T']	98663	43308.28467930958	-784.3341099939353	-0.0107990333924426	0.0051916933826931	-2.0800599335164778	0.0375226	0.0375226	chr18	22818950	1.4257070763022692	chr18:22818950:TG:T
chr18:22819079	['T', 'A']	98663	4036.545993523032	-9.53666218018412	0.0293416126014468	0.0149607894996316	1.9612342384851635	0.0498545	0.0498545	chr18	22819079	1.3022956350059942	chr18:22819079:T:A
chr18:22821176	['T', 'C']	98663	15881.151110974744	-913.9187333476234	3.482140477196386e-05	0.0078718163494047	0.0044235540091832	0.996471	0.996471	chr18	22821176	0.0015353359230931	chr18:22821176:T:C
chr18:22821583	['C', 'T']	98663	4267.172999929049	187.9530986517552	0.0259944166077237	0.0146289924626734	1.7769109304041124	0.075586	0.075586	chr18	22821583	1.1215586368505197	chr18:22821583:C:T
chr18:22821648	['C', 'T']	98663	4493.227705811996	227.42761199742705	0.0286528271507517	0.01426952933469	2.007972826482446	0.0446489	0.0446489	chr18	22821648	1.3501892362113768	chr18:22821648:C:T
chr18:22822621	['C', 'T']	98663	4245.344229892048	20.453540533438765	0.0267528515046454	0.0145975383311334	1.832696095586706	0.0668508	0.0668508	chr18	22822621	1.1748933911917254	chr18:22822621:C:T
chr18:22822633	['C', 'T']	98663	16251.482453828528	-930.3953199488992	0.0008543720663079	0.0077371090881962	0.1104252320303229	0.912072	0.912072	chr18	22822633	0.0399708766184573	chr18:22822633:C:T
chr18:22823275	['A', 'G']	98663	42413.33547275029	-910.3175694892448	-0.0104727252872639	0.0052326001408113	-2.001438100645716	0.0453479	0.0453479	chr18	22823275	1.3434428197291084	chr18:22823275:A:G
chr18:22824144	['T', 'C']	98663	43263.33142411093	-777.0262216798401	-0.0104068853163697	0.0051915921763596	-2.0045652591431207	0.0450123	0.0450123	chr18	22824144	1.3466687952866254	chr18:22824144:T:C
chr18:22824527	['C', 'T']	98663	121066.4496902848	-4981.426377781952	0.0043718668350799	0.004397343260272	0.9942064051668982	0.320125	0.320125	chr18	22824527	0.4946804085235139	chr18:22824527:C:T
chr18:22825589	['C', 'T']	98663	121079.7249693296	-4976.084142842522	0.004504245308816	0.0043975745676763	1.024256721403617	0.305717	0.305717	chr18	22825589	0.5146804107965961	chr18:22825589:C:T
chr18:22825856	['G', 'A']	98663	121050.85751069484	-4977.64336584515	0.0044167081351662	0.0043971733104878	1.0044425869300635	0.315168	0.315168	chr18	22825856	0.5014578842310915	chr18:22825856:G:A
chr18:22826406	['T', 'C']	98663	43339.7105119108	-792.0488164880294	-0.0110633904889043	0.0051893234438915	-2.131952384260665	0.0330132	0.0330132	chr18	22826406	1.4813123770636476	chr18:22826406:T:C
chr18:22826596	['T', 'G']	98663	43313.58508028547	-785.9082347586607	-0.0108608740574323	0.0051902583612091	-2.0925497926276937	0.0363919	0.0363919	chr18	22826596	1.4389952695587305	chr18:22826596:T:G
chr18:22828620	['C', 'T']	98663	43101.67914850482	-783.0548332914261	-0.0114311720209487	0.0051997056724636	-2.1984267458609	0.027921	0.027921	chr18	22828620	1.5540690313674794	chr18:22828620:C:T
chr18:22829069	['A', 'T']	98663	4527.801569654694	224.33088181982376	0.0279363786977268	0.0142269927417438	1.9636179763948192	0.0495772	0.0495772	chr18	22829069	1.304718004774485	chr18:22829069:A:T
chr18:22829142	['T', 'G']	98663	16312.826694236655	-946.1827037077774	6.062772615811989e-05	0.0077240104003781	0.0078492548579623	0.993737	0.993737	chr18	22829142	0.0027285397092531	chr18:22829142:T:G
chr18:22830208	['G', 'A']	98663	43098.9207404854	-788.6691116354782	-0.0115246446749164	0.0052004656907984	-2.2160793590673604	0.0266883	0.0266883	chr18	22830208	1.5736790891623984	chr18:22830208:G:A
chr18:22830243	['G', 'A']	98663	43293.21477666715	-756.601639581339	-0.0114990690602549	0.0051932454978987	-2.21423559985902	0.0268149	0.0268149	chr18	22830243	1.5716238182992412	chr18:22830243:G:A
chr18:22830392	['C', 'T']	98663	121062.49200040556	-4982.623672341984	0.0043053474114186	0.0043973571647128	0.97907612462491	0.327545	0.327545	chr18	22830392	0.484729025720618	chr18:22830392:C:T
chr18:22831167	['G', 'A']	98663	43101.93174123706	-784.5734167827491	-0.0114631118559737	0.0051988473896692	-2.204933324019533	0.0274611	0.0274611	chr18	22831167	1.5612820703635772	chr18:22831167:G:A
chr18:22831403	['T', 'G']	98663	43308.65701888666	-787.9940891327255	-0.0108842492501069	0.0051891602150331	-2.0974972440771658	0.0359521	0.0359521	chr18	22831403	1.4442757369424195	chr18:22831403:T:G
chr18:22831514	['C', 'T']	98663	43089.057107525136	-787.8790274958296	-0.0115314713549748	0.0051996181450023	-2.2177535029295306	0.0265739	0.0265739	chr18	22831514	1.5755447036181147	chr18:22831514:C:T
chr18:22833393	['G', 'A']	98663	43001.28095981509	-775.3850951558884	-0.010921993799515	0.0052025695921328	-2.099346026246491	0.0357889	0.0357889	chr18	22833393	1.4462516497874651	chr18:22833393:G:A
chr18:22833623	['A', 'G']	98663	192628.9047850721	-6839.594289459372	-0.0274663543805384	0.0139797527680719	-1.9647239000727068	0.049449	0.049449	chr18	22833623	1.305842486652711	chr18:22833623:A:G
chr18:22833742	['G', 'A']	98663	121066.90395085012	-4975.395617896757	0.0044935503154959	0.004396989182725	1.0219607392145256	0.306802	0.306802	chr18	22833742	0.5131418136078914	chr18:22833742:G:A
chr18:22834548	['A', 'T']	98663	168840.51441547385	-5786.258647327007	-0.0045905918217624	0.0060679815516413	-0.7565269905147749	0.449335	0.449335	chr18	22834548	0.3474297516387722	chr18:22834548:A:T
chr18:22836119	['A', 'G']	98663	3051.0618481466845	-22.440961773617783	0.0352668476672073	0.0171723514350054	2.05369939001578	0.0400074	0.0400074	chr18	22836119	1.3978596716238334	chr18:22836119:A:G
chr18:22836405	['C', 'T']	98663	47452.542939405306	-741.5625850045205	-0.0073561843985108	0.0050209384360597	-1.4651014929160913	0.142896	0.142896	chr18	22836405	0.8449799279776881	chr18:22836405:C:T
chr18:22836804	['T', 'C']	98663	4531.929203719285	208.64767123603303	0.0252866555892717	0.0142120272598768	1.7792433920149182	0.0752029	0.0752029	chr18	22836804	1.1237654116728064	chr18:22836804:T:C
chr18:22840421	['G', 'C']	98663	144147.29811951952	-6095.180328775339	0.0046130791844801	0.0048556910313328	0.9500355674841772	0.342097	0.342097	chr18	22840421	0.4658507343187623	chr18:22840421:G:C
chr18:22840446	['A', 'G']	98663	143075.81671554287	-5989.835816260765	0.005067363049323	0.0048630222212181	1.042019307913773	0.297405	0.297405	chr18	22840446	0.5266517343542263	chr18:22840446:A:G
chr18:22841689	['T', 'C']	98663	4228.385711679202	17.21795554014963	0.0255668873527794	0.0146256183234535	1.7480893311553587	0.0804517	0.0804517	chr18	22841689	1.0944647745255636	chr18:22841689:T:C
chr18:22842113	['CT', 'C']	98663	149642.20040344243	-5882.202772426589	0.0072223777822819	0.0050141193778473	1.4404080234289458	0.149755	0.149755	chr18	22842113	0.8246186685302457	chr18:22842113:CT:C
chr18:22842654	['T', 'C']	98663	28127.986922406268	-849.1406980596004	0.0044451812558331	0.0060935365339553	0.729491196296759	0.465703	0.465703	chr18	22842654	0.3318909643879704	chr18:22842654:T:C
chr18:22843532	['A', 'C']	98663	6511.59398503862	-255.5765639382076	-0.0051093091292315	0.0119203783413051	-0.4286197118028839	0.668201	0.668201	chr18	22843532	0.1750928787515287	chr18:22843532:A:C
chr18:22844191	['A', 'G']	98663	153888.51556069174	-5857.698696348346	0.011312644570146	0.005187302255405	2.1808338926767874	0.0291981	0.0291981	chr18	22844191	1.5346454083585244	chr18:22844191:A:G
chr18:22844711	['TTATC', 'T']	98663	43040.16091522879	-792.147992403771	-0.0116256167151297	0.0052020382930621	-2.2348195188479263	0.0254314	0.0254314	chr18	22844711	1.5946297312305513	chr18:22844711:TTATC:T
chr18:22845057	['CT', 'C']	98663	42992.02216139498	-788.4588793411936	-0.0113403622574827	0.0052037314057613	-2.1792750957374767	0.0293136	0.0293136	chr18	22845057	1.5329308426285473	chr18:22845057:CT:C
chr18:22845404	['A', 'G']	98663	4237.417296968466	179.14470859840802	0.025187616104147	0.0146840797902067	1.7153009561379138	0.0862932	0.0862932	chr18	22845404	1.0640234258239758	chr18:22845404:A:G
chr18:22846824	['T', 'C']	98663	27789.81664014273	-888.7626151322435	0.0046599348221672	0.0061205764650332	0.7613555436794894	0.446447	0.446447	chr18	22846824	0.3502300910279669	chr18:22846824:T:C
chr18:22848311	['C', 'T']	98663	121065.9954481402	-4986.19984763967	0.0042341968988256	0.0043968163029391	0.9630142828562565	0.335543	0.335543	chr18	22848311	0.4742518168777399	chr18:22848311:C:T
chr18:22848569	['T', 'C']	98663	43019.23226323098	-761.5326070409558	-0.010538729570577	0.0052028726421526	-2.0255597811859563	0.0428126	0.0428126	chr18	22848569	1.3684283967542152	chr18:22848569:T:C
chr18:22848662	['G', 'A']	98663	4630.328515244892	240.65800059398387	0.0276451326981006	0.0140784555065676	1.963648120719223	0.0495737	0.0495737	chr18	22848662	1.3047486657304077	chr18:22848662:G:A
chr18:22848750	['C', 'T']	98663	4493.227705811998	225.70591502574547	0.0280754914648105	0.014269724130773	1.967486631662702	0.0491299	0.0491299	chr18	22848750	1.3086541198361203	chr18:22848750:C:T
chr18:22849219	['T', 'C']	98663	23299.83386889135	-1117.0505465454044	-0.0006453216381408	0.0065942477210009	-0.0978612975193069	0.922043	0.922043	chr18	22849219	0.0352488249037857	chr18:22849219:T:C
chr18:22849585	['G', 'C']	98663	144368.80178216618	-6100.581879939223	0.0048740019886392	0.0048635671181839	1.002145517929899	0.316276	0.316276	chr18	22849585	0.4999337624409732	chr18:22849585:G:C
chr18:22850034	['C', 'G']	98663	144386.34173044757	-6093.290627781227	0.0050407233880425	0.0048637508365009	1.036386023357414	0.300025	0.300025	chr18	22850034	0.5228425555813955	chr18:22850034:C:G
chr18:22851194	['C', 'T']	98663	120954.10015612954	-4966.081026671662	0.0044619219948666	0.0043958051953033	1.0150408848039731	0.310089	0.310089	chr18	22851194	0.5085136395157632	chr18:22851194:C:T
chr18:22851428	['T', 'C']	98663	144385.951382694	-6094.56091645868	0.0049929177081723	0.0048636897880082	1.0265699347196624	0.304626	0.304626	chr18	22851428	0.5162330321403532	chr18:22851428:T:C
chr18:22851857	['T', 'G']	98663	144386.36632127513	-6106.6971685761455	0.0046454118347223	0.0048645986288791	0.9549424709254404	0.339609	0.339609	chr18	22851857	0.469020809009519	chr18:22851857:T:G
chr18:22852480	['C', 'A']	98663	23028.100614268045	-1111.4879280262849	-0.0012717528409723	0.006626912778116	-0.1919072852704616	0.847815	0.847815	chr18	22852480	0.0716989039277412	chr18:22852480:C:A
chr18:22852908	['C', 'G']	98663	4238.890386233893	15.26100555093792	0.0255290917173807	0.0146085454104329	1.7475450840676217	0.0805459	0.0805459	chr18	22852908	1.093956561423458	chr18:22852908:C:G
chr18:22854257	['A', 'G']	98663	4498.68394696294	228.33226297145643	0.0286880877380152	0.0142626093646454	2.0114192995517364	0.0442839	0.0442839	chr18	22854257	1.353754138608703	chr18:22854257:A:G
chr18:22855840	['G', 'T']	98663	4493.409887080097	224.177984820059	0.0277343385677888	0.0142700874733614	1.9435296819001056	0.051955	0.051955	chr18	22855840	1.2843726508417792	chr18:22855840:G:T
chr18:22856339	['T', 'C']	98663	27906.677029903705	-907.7005967739876	0.0042430464341248	0.0061096919997923	0.694477959653133	0.487384	0.487384	chr18	22856339	0.3121287320773644	chr18:22856339:T:C
chr18:22856655	['T', 'C']	98663	42524.930357993806	-919.6551167219868	-0.0105040746190753	0.0052268999550593	-2.009618456329535	0.0444743	0.0444743	chr18	22856655	1.3518908787365558	chr18:22856655:T:C
chr18:22856911	['C', 'T']	98663	120944.5492122393	-4961.142421489196	0.0046013385173904	0.0043953820867116	1.0468574578081464	0.295168	0.295168	chr18	22856911	0.5299307273934515	chr18:22856911:C:T
chr18:22857866	['T', 'C']	98663	43035.97906677344	-764.6960820514919	-0.0104914413362936	0.0052012342250312	-2.0171061102772456	0.0436871	0.0436871	chr18	22857866	1.359646783301386	chr18:22857866:T:C
chr18:22858048	['G', 'A']	98663	42156.40915173141	-908.9866083472496	-0.0109496531378238	0.0052441298763191	-2.087982829576568	0.0368019	0.0368019	chr18	22858048	1.4341297590923878	chr18:22858048:G:A
chr18:22859136	['C', 'T']	98663	153749.3749290406	-5814.810466287313	0.0107451763847697	0.0051776873140878	2.075284916401469	0.0379627	0.0379627	chr18	22859136	1.4206429070613615	chr18:22859136:C:T
chr18:22859511	['A', 'G']	98663	4494.318865553032	225.3123347535039	0.0281987656488371	0.0142682179692266	1.9763340950955268	0.0481197	0.0481197	chr18	22859511	1.3176770889122158	chr18:22859511:A:G
chr18:22859594	['C', 'T']	98663	149402.71409455838	-5877.931952086737	0.0069162999273681	0.0050054191166216	1.38176239915673	0.167048	0.167048	chr18	22859594	0.7771587196317369	chr18:22859594:C:T
chr18:22860300	['G', 'A']	98663	149300.56618824627	-5875.964751455443	0.0067927600597781	0.0050011383098155	1.35824279173528	0.17439	0.17439	chr18	22860300	0.7584784223239495	chr18:22860300:G:A
chr18:22861464	['T', 'C']	98663	4495.364502559424	228.7606534755648	0.0288418141645701	0.0142667908488536	2.0216048913962736	0.0432199	0.0432199	chr18	22861464	1.364316242300034	chr18:22861464:T:C
chr18:22861647	['T', 'G']	98663	149305.18598262532	-5888.852661710103	0.006935366151389	0.0050029386514967	1.3862584841639327	0.165671	0.165671	chr18	22861647	0.7807535063194747	chr18:22861647:T:G
chr18:22862923	['C', 'T']	98663	121085.77259179656	-4981.857689543452	0.0043547547311466	0.0043976553617116	0.990244658338056	0.322057	0.322057	chr18	22862923	0.4920672568920639	chr18:22862923:C:T
chr18:22863104	['C', 'A']	98663	23160.11265635453	-1096.162419232001	-0.001315073223741	0.0066122817368474	-0.1988834227090942	0.842354	0.842354	chr18	22863104	0.0745053575058951	chr18:22863104:C:A
chr18:22864297	['T', 'C']	98663	4494.364421468756	226.6205916570524	0.0285692251489901	0.0142679831593789	2.002331011318182	0.0452519	0.0452519	chr18	22864297	1.3443631812722074	chr18:22864297:T:C
chr18:22864537	['A', 'C']	98663	149687.92909426385	-5877.492663431865	0.0074482044221223	0.0050165243057815	1.4847340445531765	0.137617	0.137617	chr18	22864537	0.8613279138464554	chr18:22864537:A:C
chr18:22864704	['C', 'CCTT']	98663	121098.45747625176	-4979.963059093159	0.0044318123868591	0.0043980757359885	1.007670775333528	0.313615	0.313615	chr18	22864704	0.5036031734702653	chr18:22864704:C:CCTT
chr18:22865726	['A', 'G']	98663	4493.273249744063	224.8738047548852	0.0280479716580704	0.0142698348315416	1.965542838384783	0.0493542	0.0493542	chr18	22865726	1.3066758833345713	chr18:22865726:A:G
chr18:22865851	['TTA', 'T']	98663	121064.08683663644	-4986.463891107572	0.0042857835179128	0.0043974768502016	0.9746005866332949	0.329761	0.329761	chr18	22865851	0.4818007085651552	chr18:22865851:TTA:T
chr18:22866052	['G', 'A']	98663	149650.71822605171	-5897.643538003479	0.0068876718883296	0.0050151892701906	1.373362303446579	0.169643	0.169643	chr18	22866052	0.7704640559958377	chr18:22866052:G:A
chr18:22866817	['T', 'C']	98663	42165.41052023356	-901.686277880814	-0.0107152863780598	0.0052439396456852	-2.0433656948886414	0.0410189	0.0410189	chr18	22866817	1.3870159902459456	chr18:22866817:T:C
chr18:22866880	['T', 'C']	98663	144399.02625443492	-6105.251831023858	0.0047527382833945	0.0048645126941157	0.9770224855500126	0.32856	0.32856	chr18	22866880	0.4833853101544039	chr18:22866880:T:C
chr18:22867925	['T', 'C']	98663	144400.66221613946	-6099.235612243759	0.0049525732072559	0.0048649223077998	1.018016916594042	0.308672	0.308672	chr18	22867925	0.5105027640942301	chr18:22867925:T:C
chr18:22869748	['T', 'C']	98663	145040.11072478464	-6131.571593303739	0.0033560027425799	0.0048823826264903	0.687369876414707	0.491851	0.491851	chr18	22869748	0.3081664412942879	chr18:22869748:T:C
chr18:22871067	['A', 'G']	98663	151160.0199969271	-5861.125373457114	0.0087615141429307	0.0051699672294277	1.6946943286331906	0.0901366	0.0901366	chr18	22871067	1.045098827772554	chr18:22871067:A:G
chr18:22871252	['C', 'T']	98663	4636.28194654206	236.2454367615084	0.0265135551543343	0.0140698432605383	1.884424343851562	0.0595105	0.0595105	chr18	22871252	1.225406400830337	chr18:22871252:C:T
chr18:22872136	['A', 'T']	98663	121111.41289230395	-4973.450447917196	0.0045628050398831	0.0043975217752043	1.0375855477534577	0.299466	0.299466	chr18	22872136	0.5236524782849727	chr18:22872136:A:T
chr18:22872137	['G', 'C']	98663	121111.95791180946	-4975.322640366632	0.0045388484170485	0.0043974064485463	1.032164861301123	0.301997	0.301997	chr18	22872137	0.5199973712478726	chr18:22872137:G:C
chr18:22872288	['T', 'C']	98663	144408.27303508617	-6094.623867705448	0.0049938434328591	0.0048646027217021	1.026567577775766	0.304627	0.304627	chr18	22872288	0.5162316064781672	chr18:22872288:T:C
chr18:22873282	['GACAATGAGATTAT', 'G']	98663	121079.6337541192	-4978.571168673132	0.0044271218900702	0.0043972194167756	1.0068003141213682	0.314033	0.314033	chr18	22873282	0.5030247119113209	chr18:22873282:GACAATGAGATTAT:G
chr18:22873654	['A', 'G']	98663	42448.30235269074	-900.0252430595377	-0.0100979120147119	0.0052312538457313	-1.9303043424191368	0.053572	0.053572	chr18	22873654	1.2710621398367707	chr18:22873654:A:G
chr18:22874272	['T', 'C']	98663	43291.65322735981	-773.3801520485861	-0.010300989742264	0.0051908876253284	-1.984437053116188	0.0472099	0.0472099	chr18	22874272	1.3259669194902488	chr18:22874272:T:C
chr18:22875748	['CA', 'C']	98663	4493.227705811996	224.8971506532068	0.0279718938213542	0.0142626241767924	1.9612024740067835	0.0498582	0.0498582	chr18	22875748	1.3022634046164094	chr18:22875748:CA:C
chr18:22876057	['A', 'G']	98663	4496.683642851349	225.55724157529303	0.028094965205379	0.0142586976428778	1.970373866466857	0.0487983	0.0487983	chr18	22876057	1.3115953073718647	chr18:22876057:A:G
chr18:22877745	['A', 'G']	98663	4226.171337637722	12.344179106807376	0.02472856899708	0.0146329443036368	1.6899243572555762	0.0910456	0.0910456	chr18	22877745	1.040741037698759	chr18:22877745:A:G
chr18:22878355	['G', 'T']	98663	4496.729226433648	225.4219382115029	0.0280806460341076	0.0142587594590521	1.969361087459872	0.0489144	0.0489144	chr18	22878355	1.3105632693035931	chr18:22878355:G:T
chr18:22878539	['G', 'A']	98663	4448.508791331443	223.0818783300804	0.0269075040651928	0.0143380296417816	1.876652841251154	0.0605686	0.0605686	chr18	22878539	1.2177524646279565	chr18:22878539:G:A
chr18:22879766	['TATAC', 'T']	98663	149278.26023133929	-5877.823843402312	0.0067524324573536	0.0050000858530074	1.3504633032035045	0.176871	0.176871	chr18	22879766	0.7523433687433428	chr18:22879766:TATAC:T
chr18:22880297	['A', 'G']	98663	4495.592346680184	225.45540431198424	0.0280979774900079	0.0142601503453545	1.970384379514006	0.0487971	0.0487971	chr18	22880297	1.311605987247726	chr18:22880297:A:G
chr18:22880842	['C', 'T']	98663	6524.198378268802	-263.140624129632	-0.0067427916122358	0.0119063298893024	-0.5663199050359001	0.571178	0.571178	chr18	22880842	0.2432285285823791	chr18:22880842:C:T
chr18:22881319	['G', 'A']	98663	148563.586519747	-5854.578927998286	0.0064237181352593	0.0049735855614082	1.291566829593347	0.19651	0.19651	chr18	22881319	0.7066153443505633	chr18:22881319:G:A
chr18:22881321	['A', 'G']	98663	143287.23663162586	-6078.43130683492	0.0040206460852124	0.0048292291599104	0.8325647742272376	0.405092	0.405092	chr18	22881321	0.3924463334398673	chr18:22881321:A:G
chr18:22881359	['A', 'T']	98663	143284.78396926448	-6070.396814970966	0.004238499118072	0.0048292063348149	0.8776802696367719	0.380119	0.380119	chr18	22881359	0.4200804219282631	chr18:22881359:A:T
chr18:22882492	['A', 'G']	98663	143287.14119316742	-6058.586467160655	0.0044635309056552	0.0048294387309501	0.92423388188985	0.355367	0.355367	chr18	22882492	0.4493229040020633	chr18:22882492:A:G
chr18:22882829	['C', 'T']	98663	76056.66794415549	-1638.7869089816584	-0.0045208062973978	0.0043975906327504	-1.0280189028350606	0.303943	0.303943	chr18	22882829	0.5172078542416402	chr18:22882829:C:T
chr18:22883604	['T', 'A']	98663	4219.0855251821895	12.391897890154796	0.0244313075547873	0.0146451177256004	1.668221998112051	0.0952748	0.0952748	chr18	22883604	1.0210219542218937	chr18:22883604:T:A
chr18:22884044	['G', 'C']	98663	144028.19598957855	-6088.534052462714	0.0046267105031161	0.0048532062769467	0.9533306929675528	0.340425	0.340425	chr18	22884044	0.4679785538654508	chr18:22884044:G:C
chr18:22884208	['A', 'C']	98663	144709.81202984514	-6017.564403291669	0.0036564608457894	0.0048873759973387	0.7481439626868084	0.454375	0.454375	chr18	22884208	0.342585571796887	chr18:22884208:A:C
chr18:22886660	['C', 'G']	98663	144918.90771866508	-6053.392006895321	0.0037829547115771	0.0048729522632309	0.776316800827608	0.437564	0.437564	chr18	22886660	0.3589584162095638	chr18:22886660:C:G
chr18:22887949	['T', 'C']	98663	4326.87710227791	174.58302448724655	0.0214604099174608	0.0145362335192869	1.4763391004269937	0.139856	0.139856	chr18	22887949	0.8543188971080045	chr18:22887949:T:C
chr18:22888310	['T', 'C']	98663	23111.553691445737	-1061.636569265536	-0.0003201141397232	0.0066300558286058	-0.0482822691088218	0.961491	0.961491	chr18	22888310	0.0170547766034841	chr18:22888310:T:C
chr18:22889465	['T', 'A']	98663	4332.087815854289	173.69193418225328	0.0205315272004488	0.0145263668551551	1.413397266169312	0.157542	0.157542	chr18	22889465	0.8026036454513767	chr18:22889465:T:A
chr18:22889623	['A', 'T']	98663	23177.644421018485	-1067.9973763882072	-0.0005819263515319	0.0066115620849292	-0.0880164693391311	0.929864	0.929864	chr18	22889623	0.0315805658209268	chr18:22889623:A:T
chr18:22891283	['A', 'G']	98663	23179.40350770478	-1073.7536144163982	-0.0007256799473276	0.0066115574318263	-0.1097593047947231	0.9126	0.9126	chr18	22891283	0.0397195355633579	chr18:22891283:A:G
chr18:22891406	['T', 'A']	98663	121054.3545394637	-4976.09628826376	0.0045233269915711	0.0043974239616662	1.0286310874281044	0.303656	0.303656	chr18	22891406	0.5176181331445882	chr18:22891406:T:A
chr18:22891645	['G', 'A']	98663	22990.63115269218	-1118.842150033685	-0.0018201266738928	0.0066324922018596	-0.2744257540751394	0.783758	0.783758	chr18	22891645	0.1058180131939246	chr18:22891645:G:A
chr18:22892273	['A', 'G']	98663	22951.791537845536	-1113.7872631047128	-0.0016659357169591	0.0066391779404272	-0.2509249988337987	0.801873	0.801873	chr18	22892273	0.0958944094798078	chr18:22892273:A:G
chr18:22892600	['T', 'C']	98663	145057.7558648796	-6058.033041834637	0.0036347936598673	0.0048777573169056	0.7451772246375751	0.456166	0.456166	chr18	22892600	0.3408770876754553	chr18:22892600:T:C
chr18:22892994	['T', 'C']	98663	144067.50494738334	-6090.967817545273	0.0043990001104898	0.0048528257580118	0.9064821878731676	0.364683	0.364683	chr18	22892994	0.4380844812112314	chr18:22892994:T:C
chr18:22893042	['T', 'A']	98663	42504.47770196978	-914.1323041290594	-0.0103828082537033	0.0052274331262258	-1.9862154145240536	0.0470122	0.0470122	chr18	22893042	1.327789424933762	chr18:22893042:T:A
chr18:22894551	['A', 'C']	98663	121132.09924476662	-4970.928138005614	0.004525362389503	0.0043971861712795	1.0291496000466458	0.303412	0.303412	chr18	22894551	0.5179672467835568	chr18:22894551:A:C
chr18:22894954	['T', 'G']	98663	15684.589713440038	-1031.2820747776348	-0.0037185255966819	0.0078741287356415	-0.4722459743197136	0.636752	0.636752	chr18	22894954	0.1960296822691769	chr18:22894954:T:G
chr18:22895554	['T', 'C']	98663	43365.669731653164	-781.3100363732178	-0.0103989831815071	0.0051866681392276	-2.0049447742487843	0.0449717	0.0449717	chr18	22895554	1.3470606951168569	chr18:22895554:T:C
chr18:22895907	['C', 'A']	98663	23307.197068156234	-1057.73769243897	-0.0006570883465667	0.0065974947472217	-0.099596645657569	0.920665	0.920665	chr18	22895907	0.0358983666734203	chr18:22895907:C:A
chr18:22895930	['A', 'G']	98663	23178.5841949479	-1071.2929575661726	-0.0006490693828118	0.0066118433153489	-0.0981676896827061	0.921799	0.921799	chr18	22895930	0.0353637673491828	chr18:22895930:A:G
chr18:22896538	['A', 'C']	98663	121089.1828302595	-4977.280618619314	0.0045861186128431	0.0043986878449234	1.042610609010609	0.297131	0.297131	chr18	22896538	0.527052035417463	chr18:22896538:A:C
chr18:22897295	['G', 'C']	98663	47697.63567887592	-592.2746897702432	-0.0071888121403843	0.0050285931865781	-1.4295871377251257	0.152839	0.152839	chr18	22897295	0.8157658124904507	chr18:22897295:G:C
chr18:22897885	['G', 'C']	98663	121060.81039814258	-4980.31035515326	0.0043929470351729	0.004397504601041	0.9989636017965806	0.317815	0.317815	chr18	22897885	0.4978256091314876	chr18:22897885:G:C
chr18:22897971	['G', 'C']	98663	128459.7380986173	-5073.623996383396	0.0049963517242877	0.0044883314912256	1.1131868789226576	0.265631	0.265631	chr18	22897971	0.5757212427704621	chr18:22897971:G:C
chr18:22898714	['T', 'C']	98663	144040.73860549042	-6097.576096238663	0.0043453549166692	0.0048526818298999	0.8954543217515737	0.370546	0.370546	chr18	22898714	0.4311578705291911	chr18:22898714:T:C
chr18:22899721	['A', 'C']	98663	144020.57361111112	-6082.87430268516	0.0048218354169274	0.0048534271793619	0.9934908341534612	0.320473	0.320473	chr18	22899721	0.4942085541169452	chr18:22899721:A:C
chr18:22899823	['A', 'G']	98663	42525.79266153647	-913.4047426337048	-0.0104154352852995	0.0052269062573753	-1.992657754403554	0.0463017	0.0463017	chr18	22899823	1.3344030632570911	chr18:22899823:A:G
chr18:22900098	['G', 'A']	98663	22933.95160472801	-1104.2895369944292	-0.0010679545689894	0.0066413327036355	-0.1608042567126429	0.872248	0.872248	chr18	22900098	0.0593600176837605	chr18:22900098:G:A
chr18:22900424	['G', 'A']	98663	121006.15253429592	-4968.894344332138	0.0047367476509038	0.0043973335657636	1.0771863403273982	0.2814	0.2814	chr18	22900424	0.5506759069012731	chr18:22900424:G:A
chr18:22902777	['G', 'A']	98663	47692.25078055309	-613.8452863109841	-0.00745063100575	0.0050309825553759	-1.480949481287425	0.138623	0.138623	chr18	22902777	0.858164706633439	chr18:22902777:G:A
chr18:22904043	['T', 'G']	98663	145064.04954831634	-6061.542346032003	0.0036179446449897	0.0048786021338122	0.7415945276444567	0.458335	0.458335	chr18	22904043	0.3388169773035909	chr18:22904043:T:G
chr18:22904337	['G', 'A']	98663	4241.246628951476	13.002878037403423	0.0251002719743539	0.0146062690403567	1.7184588278500583	0.0857161	0.0857161	chr18	22904337	1.0669375971613662	chr18:22904337:G:A
chr18:22904481	['G', 'A']	98663	4309.174702764067	180.13058023654835	0.0226398249827906	0.014562594927302	1.5546559590382685	0.120031	0.120031	chr18	22904481	0.920706575700284	chr18:22904481:G:A
chr18:22904636	['G', 'A']	98663	23311.252886613613	-1049.5654823408877	-0.0002360731307386	0.0065972059179402	-0.0357838050949312	0.971455	0.971455	chr18	22904636	0.0125773121041601	chr18:22904636:G:A
chr18:22904677	['T', 'G']	98663	34701.462019542654	-1877.7857179737955	-0.0100546245571639	0.0056195966601339	-1.789207511722788	0.0735845	0.0735845	chr18	22904677	1.1332136567684177	chr18:22904677:T:G
chr18:22904876	['G', 'A']	98663	15953.012450320388	-940.9403089385504	-0.0008021157908186	0.0078093078273003	-0.1027127894759809	0.918191	0.918191	chr18	22904876	0.037066968452478	chr18:22904876:G:A
chr18:22905105	['T', 'C']	98663	4224.051925516271	13.945854748033437	0.0252542277149355	0.0146444556501781	1.724490709535408	0.0846224	0.0846224	chr18	22905105	1.0725146616805	chr18:22905105:T:C
chr18:22905485	['C', 'A']	98663	4382.888456352705	45.292100314572544	0.0257083690572912	0.0143752929478748	1.7883718370478026	0.0737191	0.0737191	chr18	22905485	1.132419975506947	chr18:22905485:C:A
chr18:22905819	['G', 'A']	98663	4060.910143251362	-8.911778632182116	0.0297014376882578	0.0149177355180036	1.9910151679799128	0.046482	0.046482	chr18	22905819	1.3327151936496324	chr18:22905819:G:A
chr18:22906406	['A', 'C']	98663	43365.62551707355	-776.2760398177772	-0.0102901472314661	0.0051869388906402	-1.983857425047844	0.0472745	0.0472745	chr18	22906406	1.3253730557857102	chr18:22906406:A:C
chr18:22907743	['C', 'T']	98663	121068.8566981668	-4973.513399583492	0.0045886284582213	0.0043978865467278	1.0433712669635278	0.296779	0.296779	chr18	22907743	0.5275668328633043	chr18:22907743:C:T
chr18:22909074	['T', 'C']	98663	144829.56973254663	-6098.167730996876	0.0032690848677429	0.0048722168987432	0.6709645600109085	0.502245	0.502245	chr18	22909074	0.2990843780903519	chr18:22909074:T:C
chr18:22909718	['T', 'C']	98663	23323.34691476956	-1060.8851443069218	-0.0007933165573223	0.006596571729271	-0.1202619466414926	0.904276	0.904276	chr18	22909718	0.0436989954287176	chr18:22909718:T:C
chr18:22910124	['C', 'T']	98663	23163.695518181743	-1065.3811838546706	-0.0003419691296906	0.0066139430716591	-0.0517042747398346	0.958764	0.958764	chr18	22910124	0.0182882813706236	chr18:22910124:C:T
chr18:22910464	['A', 'G']	98663	15956.4555415898	-943.2764781305232	-0.0009891036455751	0.0078078798803136	-0.1266801821668683	0.899194	0.899194	chr18	22910464	0.0461465996571149	chr18:22910464:A:G
chr18:22911337	['G', 'A']	98663	4373.443270858464	41.434354498127554	0.0253845350261237	0.0143879001845605	1.7642974096639594	0.077685	0.077685	chr18	22911337	1.1096628299264246	chr18:22911337:G:A
chr18:22912050	['C', 'T']	98663	4026.1632288995424	-13.005316276796496	0.0285730241987566	0.0149718396850814	1.908451118884739	0.0563358	0.0563358	chr18	22912050	1.2492155340775437	chr18:22912050:C:T
chr18:22912741	['T', 'G']	98663	4324.4383039542645	178.34710136363964	0.022282786276516	0.0145382172015406	1.532704180135286	0.125352	0.125352	chr18	22912741	0.9018687324514004	chr18:22912741:T:G
chr18:22913702	['A', 'G']	98663	121745.1468861832	-5003.265949806371	0.0032569975653342	0.0044030976883637	0.739705951548973	0.45948	0.45948	chr18	22913702	0.3377333876046876	chr18:22913702:A:G
chr18:22915113	['T', 'C']	98663	23233.29673894312	-1080.5658700564557	-0.0014089881108379	0.0066043560869037	-0.2133422384101757	0.83106	0.83106	chr18	22915113	0.0803676203455527	chr18:22915113:T:C
chr18:22915716	['C', 'T']	98663	145023.6267717015	-6064.184613211812	0.0036705232707048	0.0048768372394846	0.7526442016532642	0.451666	0.451666	chr18	22915716	0.3451826005347765	chr18:22915716:C:T
chr18:22916081	['T', 'C']	98663	23304.96036171206	-1059.0000209825632	-0.0006954868198193	0.0065984836557019	-0.1054010066719414	0.916058	0.916058	chr18	22916081	0.0380770282071352	chr18:22916081:T:C
chr18:22916270	['CTGAA', 'C']	98663	121061.62681875796	-4986.282669984843	0.0043010838241844	0.004398066062744	0.977948889994834	0.328102	0.328102	chr18	22916270	0.483991122292049	chr18:22916270:CTGAA:C
chr18:22916523	['A', 'G']	98663	15955.396038198734	-944.268247247066	-0.0010948725733065	0.0078083695377765	-0.1402178224288193	0.888488	0.888488	chr18	22916523	0.0513484334399699	chr18:22916523:A:G
chr18:22916787	['T', 'C']	98663	121079.4528533339	-4986.1780068349535	0.0042804705941896	0.0043977836295352	0.973324509519366	0.330394	0.330394	chr18	22916787	0.4809678481269333	chr18:22916787:T:C
chr18:22917496	['A', 'G']	98663	23171.522828643258	-1066.3831503013057	-0.0004088435213978	0.0066131058965747	-0.0618232231256976	0.950704	0.950704	chr18	22917496	0.0219546788319397	chr18:22917496:A:G
chr18:22918184	['A', 'G']	98663	22942.25544100802	-1107.64352437653	-0.0012315331739671	0.0066408672422144	-0.1854476424612944	0.852878	0.852878	chr18	22918184	0.0691130880776779	chr18:22918184:A:G
chr18:22918788	['T', 'A']	98663	121726.1553579217	-5006.834421293012	0.0032148134838518	0.0044030867276642	0.7301272227170658	0.465314	0.465314	chr18	22918788	0.3322538805609111	chr18:22918788:T:A
chr18:22919679	['G', 'A']	98663	5788.114644580511	-366.0406527839107	-0.0085583243493502	0.0126108743763184	-0.6786463883441494	0.497364	0.497364	chr18	22919679	0.3033256528561181	chr18:22919679:G:A
chr18:22920060	['C', 'T']	98663	4020.7523524640073	-8.246549822317618	0.0298225175354826	0.0149819430430552	1.99056407101392	0.0465316	0.0465316	chr18	22920060	1.3322520138921732	chr18:22920060:C:T
chr18:22921952	['G', 'A']	98663	145031.98954848648	-6062.889835189542	0.0036396073425873	0.0048764759502992	0.7463601542757526	0.455452	0.455452	chr18	22921952	0.3415573864924711	chr18:22921952:G:A
chr18:22922480	['T', 'C']	98663	4008.528170299037	-14.081505535199344	0.0283227723201375	0.015001952237103	1.8879391076908791	0.0590371	0.0590371	chr18	22922480	1.2288749839243482	chr18:22922480:T:C
chr18:22922719	['C', 'T']	98663	121079.31681602533	-4990.703715212831	0.004180519023369	0.0043975918963875	0.9506382406250978	0.34179	0.34179	chr18	22922719	0.4662406479006851	chr18:22922719:C:T
chr18:22923157	['C', 'T']	98663	121078.13409911186	-4988.3626566436205	0.0042876833724675	0.0043978134479611	0.9749579929215396	0.329583	0.329583	chr18	22923157	0.4820351974500372	chr18:22923157:C:T
chr18:22923688	['T', 'C']	98663	145048.1041030892	-6069.845017259903	0.0034712905822731	0.0048771811717179	0.7117411595047193	0.476627	0.476627	chr18	22923688	0.3218213593481886	chr18:22923688:T:C
chr18:22924013	['C', 'A']	98663	121358.52073723372	-5055.460960118825	0.0031977441175019	0.0044009078234712	0.7266101099521979	0.467467	0.467467	chr18	22924013	0.3302490419545691	chr18:22924013:C:A
chr18:22925006	['C', 'G']	98663	42524.06808942059	-903.8937995746109	-0.010121262271645	0.0052275748490791	-1.9361295751562488	0.0528547	0.0528547	chr18	22925006	1.2769163878587664	chr18:22925006:C:G
chr18:22925317	['C', 'A']	98663	23299.12533703651	-1053.9019510332128	-0.0004189683027285	0.0065986935544301	-0.0634926139958864	0.949374	0.949374	chr18	22925317	0.0225626662464215	chr18:22925317:C:A
chr18:22925350	['T', 'C']	98663	4234.257498200837	173.6097927331472	0.0235494681376929	0.0146870074972635	1.6034218095197832	0.108845	0.108845	chr18	22925350	0.96319151629936	chr18:22925350:T:C
chr18:22925516	['C', 'T']	98663	121079.95369488093	-4987.43648578608	0.0042505631108418	0.0043973780980248	0.9666130626227276	0.33374	0.33374	chr18	22925516	0.4765917383910633	chr18:22925516:C:T
chr18:22925978	['T', 'C']	98663	23160.643214807005	-1063.5837091103376	-0.0001718571695281	0.0066144383181053	-0.0259821259588589	0.979272	0.979272	chr18	22925978	0.0090966629546921	chr18:22925978:T:C
chr18:22926050	['T', 'C']	98663	121078.54386018272	-4990.05380728696	0.0041919772986506	0.0043975830272938	0.9532457426347456	0.340468	0.340468	chr18	22926050	0.4679237004222617	chr18:22926050:T:C
chr18:22926143	['C', 'T']	98663	121077.1805086722	-4990.394222391626	0.0042169218731773	0.0043971887638	0.9590040591146038	0.337559	0.337559	chr18	22926143	0.4716503083588213	chr18:22926143:C:T
chr18:22926227	['A', 'T']	98663	43372.35241879891	-776.51050354623	-0.010357336431993	0.0051866819572251	-1.9969098775306555	0.0458377	0.0458377	chr18	22926227	1.3387771821045475	chr18:22926227:A:T
chr18:22926670	['A', 'C']	98663	121727.50655867324	-5009.103858842483	0.0031640666627168	0.0044025422765889	0.7186908072506517	0.472333	0.472333	chr18	22926670	0.3257517109610059	chr18:22926670:A:C
chr18:22926884	['C', 'T']	98663	3036.338523294003	-20.853507870513404	0.0353389374441435	0.0172187742882725	2.052349188885785	0.0401384	0.0401384	chr18	22926884	1.3964399433836694	chr18:22926884:C:T
chr18:22927124	['G', 'A']	98663	121066.31431207168	-4998.8538495249495	0.0040135156923913	0.0043970854716103	0.9127672678424216	0.361367	0.361367	chr18	22927124	0.4420515096950329	chr18:22927124:G:A
chr18:22927501	['G', 'A']	98663	6014.121912407131	-318.1784354551588	-0.0052097444464849	0.0123696621588585	-0.4211711184653516	0.673631	0.673631	chr18	22927501	0.1715779351379309	chr18:22927501:G:A
chr18:22927833	['T', 'C']	98663	121117.05508354287	-4987.960799174045	0.0042521072387046	0.0043982736244919	0.9667673277593976	0.333663	0.333663	chr18	22927833	0.4766919497334004	chr18:22927833:T:C
chr18:22928158	['G', 'A']	98663	42498.19926599555	-912.4215106702196	-0.0104915100971891	0.0052277643102265	-2.006882765672054	0.0447649	0.0447649	chr18	22928158	1.3490623813374214	chr18:22928158:G:A
chr18:22928332	['A', 'G']	98663	4228.471434943031	173.30175453778705	0.0238634683573698	0.0146964690898282	1.6237552170872265	0.104431	0.104431	chr18	22928332	0.9811705633021628	chr18:22928332:A:G
chr18:22928638	['A', 'G']	98663	43378.18980462928	-781.0623760157994	-0.0104618948927248	0.0051864973540677	-2.0171406979547912	0.0436835	0.0436835	chr18	22928638	1.359682572460113	chr18:22928638:A:G
chr18:22928641	['C', 'T']	98663	121107.5497399714	-4985.871946174473	0.0042657891898011	0.0043977166249811	0.9700009240180164	0.332048	0.332048	chr18	22928641	0.4787991312708821	chr18:22928641:C:T
chr18:22928645	['T', 'A']	98663	121115.05445494362	-4985.142399126881	0.0042840101627675	0.004398198695315	0.974037432035716	0.33004	0.33004	chr18	22928645	0.4814334215568819	chr18:22928645:T:A
chr18:22930178	['T', 'C']	98663	145065.22806857468	-6065.429420117275	0.0037265750307544	0.0048779673954439	0.7639606271733425	0.444893	0.444893	chr18	22930178	0.3517444274398394	chr18:22930178:T:C
chr18:22930198	['T', 'C']	98663	121109.6877167015	-4986.173722497859	0.0043542701376952	0.0043982365215772	0.99000363357762	0.322175	0.322175	chr18	22930198	0.4919081628096908	chr18:22930198:T:C
chr18:22932035	['T', 'C']	98663	4277.30346861823	182.6095525867601	0.024126074515106	0.014611257038726	1.651197734127991	0.0987014	0.0987014	chr18	22932035	1.0056766871686351	chr18:22932035:T:C
chr18:22932060	['G', 'A']	98663	23239.00416641324	-1074.6600142775835	-0.001127860650247	0.0066033178343896	-0.1708021147147052	0.86438	0.86438	chr18	22932060	0.0632952903659876	chr18:22932060:G:A
chr18:22932397	['G', 'T']	98663	3984.040380288257	-17.52637366642632	0.0280727559140589	0.0150442907009678	1.866007276252181	0.0620433	0.0620433	chr18	22932397	1.207305110702479	chr18:22932397:G:T
chr18:22932500	['C', 'T']	98663	4250.301552870581	179.05061638352294	0.0247000887362851	0.0146584494821755	1.6850410247222944	0.0919838	0.0919838	chr18	22932500	1.036288652981789	chr18:22932500:C:T
chr18:22933411	['C', 'T']	98663	22959.79251097303	-1106.1685071457348	-0.0009648578828525	0.006639023589849	-0.1453312930425204	0.88445	0.88445	chr18	22933411	0.0533267137298096	chr18:22933411:C:T
chr18:22933469	['C', 'T']	98663	4266.086477939612	186.78606458791484	0.0260150104434949	0.0146336005304997	1.7777586855178804	0.0754466	0.0754466	chr18	22933469	1.122360326922314	chr18:22933469:C:T
chr18:22934309	['T', 'C']	98663	22112.66981093756	-1016.22081256812	-0.0009632306204395	0.0067608452482809	-0.1424719225283992	0.886708	0.886708	chr18	22934309	0.0522193732537886	chr18:22934309:T:C
chr18:22934334	['G', 'A']	98663	144995.0439846728	-6079.955979994644	0.0038391100795712	0.0048779937254469	0.787026448915647	0.431268	0.431268	chr18	22934334	0.3652527652229358	chr18:22934334:G:A
chr18:22935161	['A', 'G']	98663	6087.29565499483	-337.58364079063483	-0.00705664186591	0.0123000267241159	-0.5737094743115111	0.566166	0.566166	chr18	22935161	0.2470562148998242	chr18:22935161:A:G
chr18:22935553	['A', 'G']	98663	4354.573765838824	56.919950260878416	0.0279734473191346	0.0144605075521586	1.93447202445939	0.053058	0.053058	chr18	22935553	1.2752491246012236	chr18:22935553:A:G
chr18:22936020	['A', 'G']	98663	14752.794325450326	-891.0826598960133	-0.0012762454509749	0.0080982974914109	-0.1575942909393643	0.874777	0.874777	chr18	22936020	0.0581026441350831	chr18:22936020:A:G
chr18:22936129	['A', 'T']	98663	4287.869194975821	183.47828788027888	0.026162973164969	0.0145909307051445	1.7930983083720815	0.0729603	0.0729603	chr18	22936129	1.1369133889329748	chr18:22936129:A:T
chr18:22936321	['C', 'CA']	98663	22151.93946736144	-1026.0401875453538	-0.0014942789082139	0.0067495260157233	-0.2213901990647848	0.824789	0.824789	chr18	22936321	0.0836571397603754	chr18:22936321:C:CA
chr18:22936411	['C', 'A']	98663	145020.39711890358	-6057.8550090790495	0.0041089764456614	0.0048765022452152	0.8426073113558264	0.39945	0.39945	chr18	22936411	0.3985375745053775	chr18:22936411:C:A
chr18:22936418	['C', 'T']	98663	145021.98782515258	-6061.67381103959	0.0040175302789499	0.0048764457503475	0.8238644464902822	0.410019	0.410019	chr18	22936418	0.3871960179047362	chr18:22936418:C:T
chr18:22937486	['T', 'C']	98663	45973.43485394859	-979.3505562593036	-0.0105396253250167	0.0052748092043372	-1.9981055080344	0.045708	0.045708	chr18	22937486	1.340007781291429	chr18:22937486:T:C
chr18:22938388	['A', 'G']	98663	42426.91253070257	-967.238497028336	-0.0116452778147726	0.0052292956676146	-2.226930461571063	0.0259542	0.0259542	chr18	22938388	1.5857923530667757	chr18:22938388:A:G
chr18:22938970	['G', 'T']	98663	122137.79639698108	-4998.489856236873	0.0049127858644209	0.0044108488276929	1.113796018937827	0.265369	0.265369	chr18	22938970	0.5761498121244824	chr18:22938970:G:T
chr18:22938980	['A', 'T']	98663	22077.35647960425	-1015.3547641747851	-0.0005370549618675	0.006759702043056	-0.0794495021299437	0.936675	0.936675	chr18	22938980	0.0284110710018601	chr18:22938980:A:T
chr18:22939273	['A', 'C']	98663	4284.651407022951	186.9961957608934	0.0264794050419282	0.0146024751762101	1.8133504575352752	0.0697808	0.0697808	chr18	22939273	1.1562640559026125	chr18:22939273:A:C
chr18:22939786	['A', 'G']	98663	4267.5623010643685	185.9422601838588	0.0263205659705011	0.0146274617699021	1.7993939334477669	0.0719594	0.0719594	chr18	22939786	1.1429124664740056	chr18:22939786:A:G
chr18:22941914	['T', 'A']	98663	4165.2533018437625	32.25797867362991	0.03202328543436	0.0147691215498905	2.168259319024786	0.0301413	0.0301413	chr18	22941914	1.520838020413855	chr18:22941914:T:A
chr18:22942697	['A', 'T']	98663	122264.02337746596	-5001.607099503009	0.0051631215884325	0.004408170124281	1.1712618712224925	0.241496	0.241496	chr18	22942697	0.6170900582553855	chr18:22942697:A:T
chr18:22943451	['T', 'A']	98663	4275.803981483358	168.06257305416526	0.0229380938573052	0.0146273076568057	1.5681692349331795	0.116845	0.116845	chr18	22943451	0.9323898670874956	chr18:22943451:T:A
chr18:22944096	['C', 'T']	98663	4266.129718224204	183.4657170789969	0.025894362048112	0.0146286086590603	1.770117900588874	0.0767106	0.0767106	chr18	22944096	1.1151446203608972	chr18:22944096:C:T
chr18:22945075	['T', 'TA']	98663	43135.915934678975	-876.9061627434646	-0.0123306341771458	0.0051938024608238	-2.374105343850499	0.0175934	0.0175934	chr18	22945075	1.754650223160531	chr18:22945075:T:TA
chr18:22945388	['A', 'T']	98663	42324.17612927449	-974.3138716685684	-0.0118995487728625	0.0052319544412134	-2.274398392907756	0.0229442	0.0229442	chr18	22945388	1.639327080337703	chr18:22945388:A:T
chr18:22945410	['G', 'A']	98663	4349.617198349705	55.69417217409423	0.0278559781929771	0.0144692282790508	1.9251875535966323	0.0542088	0.0542088	chr18	22945410	1.265930206428067	chr18:22945410:G:A
chr18:22946270	['CA', 'C']	98663	4139.167810336614	21.822916124201548	0.0302484855147829	0.0148113821075095	2.042245976453922	0.0411298	0.0411298	chr18	22946270	1.3858434023096329	chr18:22946270:CA:C
chr18:22946865	['G', 'A']	98663	122187.48395174366	-5009.58098362867	0.0050952235872969	0.0044098639417077	1.1554151453760733	0.247923	0.247923	chr18	22946865	0.6056831815430438	chr18:22946865:G:A
chr18:22947856	['T', 'C']	98663	122229.97158296	-5011.942372946001	0.0049557901371812	0.0044103009676767	1.123685248127606	0.261149	0.261149	chr18	22947856	0.5831116328379522	chr18:22947856:T:C
chr18:22949892	['G', 'C']	98663	22384.495661517256	-1012.9996301124676	-0.0026030080386269	0.006720859453704	-0.3873028526422075	0.698533	0.698533	chr18	22949892	0.1558130721849189	chr18:22949892:G:C
chr18:22951702	['G', 'A']	98663	22378.81456591151	-1007.648228941077	-0.0027208854254085	0.0067216299976769	-0.404795477636962	0.685629	0.685629	chr18	22951702	0.163910821374216	chr18:22951702:G:A
chr18:22951714	['A', 'G']	98663	6583.400356791713	-262.36408381014616	-0.0058430546632941	0.0118578744832421	-0.4927573378813975	0.622185	0.622185	chr18	22951714	0.2060804633265674	chr18:22951714:A:G
chr18:22951923	['G', 'A']	98663	42352.15112872652	-975.5349492090652	-0.0118168638299244	0.0052280738757637	-2.260271011988761	0.0238066	0.0238066	chr18	22951923	1.623302625035092	chr18:22951923:G:A
chr18:22953260	['C', 'T']	98663	4256.215694621825	54.99414620974863	0.0321889878964182	0.0146167302716135	2.202201675632668	0.0276534	0.0276534	chr18	22953260	1.5582514643426355	chr18:22953260:C:T
chr18:22953511	['A', 'T']	98663	4284.434249338591	188.8070591095806	0.0268441788405103	0.0145985655062794	1.838823056208064	0.0659442	0.0659442	chr18	22953511	1.180823396004875	chr18:22953511:A:T
chr18:22954438	['A', 'G']	98663	122265.06672343532	-5005.232284371335	0.0051157988022988	0.0044101910633066	1.1599948230957529	0.246054	0.246054	chr18	22954438	0.6089695704234089	chr18:22954438:A:G
chr18:22954677	['G', 'A']	98663	43226.32429747375	-837.9434547038009	-0.0112649508358297	0.0051871226405251	-2.1717147668383032	0.0298796	0.0298796	chr18	22954677	1.5246252207440398	chr18:22954677:G:A
chr18:22954771	['A', 'G']	98663	3896.409018072659	5.031690038623642	0.0342713015019736	0.0152636646284452	2.2452865898341248	0.0247519	0.0247519	chr18	22954771	1.606391458231647	chr18:22954771:A:G
chr18:22957699	['G', 'A']	98663	192588.7599282369	-6728.8651870997655	-0.0318180704654637	0.0138897306156317	-2.2907622434127823	0.0219793	0.0219793	chr18	22957699	1.6579861431672278	chr18:22957699:G:A
chr18:22958185	['T', 'C']	98663	6392.842331474909	-414.6237615424911	-0.0116665028406807	0.0120188769211538	-0.9706816133666456	0.331709	0.331709	chr18	22958185	0.4792427449492802	chr18:22958185:T:C
chr18:22958337	['T', 'C']	98663	122174.527725964	-5001.836309660201	0.0051244332571816	0.0044090502015432	1.162253325078502	0.245135	0.245135	chr18	22958337	0.6105946764195798	chr18:22958337:T:C
chr18:22959915	['A', 'G']	98663	4420.949241338931	60.305787464616536	0.0322992355061673	0.014572586694707	2.216438041017028	0.0266638	0.0266638	chr18	22959915	1.574077956894111	chr18:22959915:A:G
chr18:22960115	['A', 'G']	98663	43144.99349089028	-872.7312997624131	-0.0121334105789132	0.0051911155179734	-2.337341663251998	0.0194234	0.0194234	chr18	22960115	1.711674746004022	chr18:22960115:A:G
chr18:22960135	['C', 'T']	98663	122158.28733371176	-5003.334774369732	0.0051629458819511	0.0044093033246456	1.1709210053872037	0.241633	0.241633	chr18	22960135	0.6168437540773481	chr18:22960135:C:T
chr18:22960570	['A', 'G']	98663	4284.563344723047	190.32989667672013	0.0271354087650151	0.014600358732308	1.858543975701723	0.0630948	0.0630948	chr18	22960570	1.2000064319502282	chr18:22960570:A:G
chr18:22962644	['C', 'T']	98663	122142.79797692849	-5012.027506213172	0.0049117339113278	0.0044100032704679	1.113771036003474	0.26538	0.26538	chr18	22962644	0.5761318102467525	chr18:22962644:C:T
chr18:22962987	['C', 'T']	98663	122200.67986009024	-5011.347863051008	0.0049939396148371	0.0044096045724581	1.1325141592125278	0.257421	0.257421	chr18	22962987	0.5893560269261747	chr18:22962987:C:T
chr18:22963404	['G', 'C']	98663	4310.305810087577	76.00551375636041	0.0347450998402294	0.0145247352493457	2.392133091843763	0.0167526	0.0167526	chr18	22963404	1.7759177809838358	chr18:22963404:G:C
chr18:22963474	['A', 'G']	98663	22270.191555150035	-1029.521314533711	-0.0023433555046594	0.0067367140956243	-0.3478484423409831	0.727955	0.727955	chr18	22963474	0.1378954666426302	chr18:22963474:A:G
chr18:22963794	['A', 'G']	98663	122233.73363476916	-5005.878185624781	0.0051070492234083	0.0044099585298564	1.158071938507454	0.246837	0.246837	chr18	22963794	0.6075897405406002	chr18:22963794:A:G
chr18:22964605	['C', 'A']	98663	4267.124486754463	183.2611079284761	0.0258357562621503	0.0146292685182251	1.7660319946936611	0.0773936	0.0773936	chr18	22964605	1.111294951456702	chr18:22964605:C:A
chr18:22964944	['A', 'G']	98663	122226.15066895226	-5013.781598243948	0.0049868152974595	0.0044106852051669	1.1306214489344362	0.258217	0.258217	chr18	22964944	0.588015168873809	chr18:22964944:A:G
chr18:22965008	['T', 'A']	98663	192538.3206418717	-6745.340230042692	-0.0333300203717244	0.0138200331004092	-2.4117178395714154	0.0158794	0.0158794	chr18	22965008	1.799165911330333	chr18:22965008:T:A
chr18:22965561	['A', 'G']	98663	22089.2837892645	-1040.6540612746146	-0.0020178928049095	0.0067590565190953	-0.2985465203921147	0.765287	0.765287	chr18	22965561	0.1161756640078238	chr18:22965561:A:G
chr18:22966508	['G', 'T']	98663	6598.015569846232	-247.43746986614005	-0.003609175458469	0.01185117157771	-0.3045416594303056	0.760716	0.760716	chr18	22966508	0.118777449212794	chr18:22966508:G:T
chr18:22967132	['G', 'A']	98663	122905.07393887764	-5021.243311175941	0.0041752801081678	0.0044148718081442	0.945730768550418	0.344288	0.344288	chr18	22967132	0.463078114166092	chr18:22967132:G:A
chr18:22967224	['G', 'A']	98663	122254.324362434	-5012.579160936614	0.0051027765928013	0.0044115036252927	1.1566978124069232	0.247399	0.247399	chr18	22967224	0.6066020601448917	chr18:22967224:G:A
chr18:22967322	['C', 'T']	98663	23019.670658933195	-1096.4890329969044	-0.003887091025451	0.0067795711137499	-0.5733535293357226	0.566407	0.566407	chr18	22967322	0.2468713880114587	chr18:22967322:C:T
chr18:22967876	['T', 'C']	98663	4216.333306283921	42.110296697814256	0.0321029594942374	0.0146783392654059	2.1870975260735395	0.0287377	0.0287377	chr18	22967876	1.54154799324005	chr18:22967876:T:C
chr18:22969488	['C', 'G']	98663	14494.175247073132	-963.0227701829892	-0.0031014017949292	0.0081680287244698	-0.3797001577183528	0.704169	0.704169	chr18	22969488	0.1523230980180098	chr18:22969488:C:G
chr18:22970106	['T', 'A']	98663	22162.79705032689	-1023.0334616895914	-0.0017701826226902	0.0067491186395462	-0.2622835242987014	0.793103	0.793103	chr18	22970106	0.1006704073522267	chr18:22970106:T:A
chr18:22970143	['T', 'C']	98663	34666.10815248792	-1939.2762815818355	-0.0121424016981308	0.0056217656498945	-2.159891118612994	0.0307835	0.0307835	chr18	22970143	1.5116820035990264	chr18:22970143:T:C
chr18:22970711	['T', 'C']	98663	122243.4970093269	-5000.50903191973	0.0052023250848029	0.0044103044966567	1.179584105529797	0.238169	0.238169	chr18	22970711	0.6231147668040358	chr18:22970711:T:C
chr18:22971001	['A', 'G']	98663	122898.38658921092	-5024.261867863575	0.0040357713796669	0.004415264915194	0.9140496566307462	0.360693	0.360693	chr18	22971001	0.4428622859901273	chr18:22971001:A:G
chr18:22971379	['GT', 'G']	98663	43075.2952130895	-867.4578766962129	-0.0119385515234405	0.0051936828359081	-2.2986678048377795	0.0215259	0.0215259	chr18	22971379	1.6670386815996248	chr18:22971379:GT:G
chr18:22971921	['C', 'A']	98663	192589.7518882368	-6729.699986598617	-0.0318597594109927	0.013896165978817	-2.2927014155961447	0.0218673	0.0218673	chr18	22971921	1.6602048368750064	chr18:22971921:C:A
chr18:22974099	['A', 'G']	98663	6171.562967543132	-312.18603435360245	-0.0052819882851978	0.0122201078921563	-0.4322374509138479	0.66557	0.66557	chr18	22974099	0.1768062617294786	chr18:22974099:A:G
chr18:22974173	['G', 'A']	98663	122864.37762705683	-5039.867015919279	0.0037731617735625	0.0044144207738092	0.8547354153343721	0.3927	0.3927	chr18	22974173	0.4059390987295818	chr18:22974173:G:A
chr18:22974353	['C', 'G']	98663	122216.58091395668	-5021.558176054003	0.0049052712948955	0.0044098530745589	1.1123434753857726	0.265993	0.265993	chr18	22974353	0.57512979232147	chr18:22974353:C:G
chr18:22975386	['G', 'A']	98663	4267.735346592866	187.69087412809128	0.026965610492607	0.014623807913558	1.8439527277711751	0.065193	0.065193	chr18	22975386	1.1857990334794062	chr18:22975386:G:A
chr18:22976393	['G', 'C']	98663	4293.217569786535	62.33535583427657	0.0318118313842603	0.0145539676045233	2.185784127647308	0.0288337	0.0288337	chr18	22976393	1.540099624469963	chr18:22976393:G:C
chr18:22982922	['C', 'A']	98663	43127.431015956055	-853.6206494737925	-0.0117277855015572	0.0051933234332009	-2.2582428482272747	0.0239327	0.0239327	chr18	22982922	1.6210083031017863	chr18:22982922:C:A
chr18:22983169	['C', 'T']	98663	43159.436530624655	-857.0967371517555	-0.0117641639828973	0.0051909627577985	-2.266277862468507	0.0234365	0.0234365	chr18	22983169	1.6301072452214165	chr18:22983169:C:T
chr18:22983172	['G', 'C']	98663	4255.258775352991	51.91548684306655	0.0308530243177643	0.0146222490237984	2.1100053943514103	0.0348604	0.0348604	chr18	22983172	1.4576676339559136	chr18:22983172:G:C
chr18:22983259	['G', 'A']	98663	23337.83849124692	-1087.8032537343274	-0.0026063124948098	0.0065998490475778	-0.3949048646448105	0.692914	0.692914	chr18	22983259	0.1593206638631225	chr18:22983259:G:A
chr18:22984312	['G', 'A']	98663	125306.590789287	-4888.732986270448	0.0084879611694513	0.0044435880415041	1.9101593329921045	0.0561156	0.0561156	chr18	22984312	1.2509163891517794	chr18:22984312:G:A
chr18:22984837	['TTCA', 'T']	98663	121586.50556090636	-4975.520742828966	0.0040228063174899	0.0044000473244724	0.914264329639275	0.36058	0.36058	chr18	22984837	0.4429983656072946	chr18:22984837:TTCA:T
chr18:22985463	['A', 'G']	98663	62007.22577407384	-1587.0447906463169	-0.0076621340590259	0.0046036573540471	-1.664358024449871	0.0960441	0.0960441	chr18	22985463	1.01752930874236	chr18:22985463:A:G
chr18:22986533	['A', 'G']	98663	121336.57117941124	-4913.206542349849	0.0049407670524357	0.004397519282381	1.1235350512802211	0.261213	0.261213	chr18	22986533	0.5830052129721086	chr18:22986533:A:G
chr18:22986569	['A', 'G']	98663	27738.964795587257	-1034.612881847802	0.0033089199950723	0.0061363477818455	0.5392327998197636	0.589727	0.589727	chr18	22986569	0.2293489880733424	chr18:22986569:A:G
chr18:22987266	['A', 'C']	98663	43405.91894165947	-833.9253929201129	-0.0117523635423711	0.0051819262395807	-2.267952687671206	0.0233342	0.0233342	chr18	22987266	1.6320070840670735	chr18:22987266:A:C
chr18:22987349	['C', 'T']	98663	22903.55353160605	-1137.6903661241345	-0.002705080876387	0.0066512200104241	-0.4067044650676877	0.684226	0.684226	chr18	22987349	0.1648004270203071	chr18:22987349:C:T
chr18:22989500	['A', 'G']	98663	4291.304461968862	202.4305612778936	0.030645904311174	0.014583815339331	2.1013639845346352	0.0356116	0.0356116	chr18	22989500	1.4484085133922775	chr18:22989500:A:G
chr18:22990258	['G', 'C']	98663	29322.052298116498	-1443.0081387388962	0.0009801676438899	0.0059902692912094	0.1636266411809496	0.870025	0.870025	chr18	22990258	0.0604682678341929	chr18:22990258:G:C
chr18:22990741	['A', 'G']	98663	22866.171686350048	-1138.6570568858556	-0.002609303893039	0.0066568053989303	-0.3919753900960305	0.695077	0.695077	chr18	22990741	0.1579670819958223	chr18:22990741:A:G
chr18:22991538	['G', 'A']	98663	23948.94187826264	-1099.188285563368	-0.0044266133666289	0.0065350857327946	-0.6773611774387461	0.498178	0.498178	chr18	22991538	0.3026154552209616	chr18:22991538:G:A
chr18:22993903	['A', 'G']	98663	23309.64782304442	-1088.5506734703322	-0.002562418154319	0.0066049391928675	-0.3879548440182611	0.69805	0.69805	chr18	22993903	0.1561134685711307	chr18:22993903:A:G
chr18:22994715	['A', 'C']	98663	76407.287051212	-1700.0077289120843	-0.0057498319785767	0.0044075314798382	-1.3045470020755954	0.19205	0.19205	chr18	22994715	0.7165856884988051	chr18:22994715:A:C
chr18:22994861	['G', 'A']	98663	43127.34671210782	-871.7486253345654	-0.0121596874694792	0.0051925747654427	-2.3417452841321804	0.0191958	0.0191958	chr18	22994861	1.716793783606717	chr18:22994861:G:A
chr18:22995079	['T', 'G']	98663	4650.612772427774	105.03743722902108	0.0313521915847112	0.0140097912638822	2.237877138508007	0.0252313	0.0252313	chr18	22995079	1.5980603726183098	chr18:22995079:T:G
chr18:22995160	['C', 'T']	98663	52256.41503715194	-555.505137872454	-0.0039030912105458	0.0048727283127561	-0.8010073535862922	0.423129	0.423129	chr18	22995160	0.3735272083998109	chr18:22995160:C:T
chr18:22995833	['A', 'G']	98663	4242.171986336776	186.8511731793045	0.0280970057110391	0.0146699143751406	1.9152808252686115	0.0554596	0.0554596	chr18	22995833	1.2560232670772922	chr18:22995833:A:G
chr18:22996032	['C', 'A']	98663	76205.99250818629	-1658.5568376057806	-0.005215919717144	0.0043959995033023	-1.186515083367448	0.235422	0.235422	chr18	22996032	0.6281529551197773	chr18:22996032:C:A
chr18:22996218	['G', 'T']	98663	76204.99228515525	-1658.0062992799212	-0.0052657024702303	0.004396443495623	-1.197718673166794	0.231029	0.231029	chr18	22996218	0.63633350171186	chr18:22996218:G:T
chr18:22997367	['G', 'A']	98663	121073.13273044328	-4950.425452712291	0.0049036419397531	0.0043967961527943	1.1152761623112069	0.264735	0.264735	chr18	22997367	0.5771886378372099	chr18:22997367:G:A
chr18:22997473	['G', 'A']	98663	23185.75999270124	-1103.0780647295476	-0.0025301634512669	0.0066182155886879	-0.3823029663149122	0.702237	0.702237	chr18	22997473	0.1535162918280901	chr18:22997473:G:A
chr18:22997706	['G', 'A']	98663	23328.43825020277	-1089.5168763473632	-0.0025784504102713	0.006601974355473	-0.3905574713621495	0.696125	0.696125	chr18	22997706	0.1573127691021845	chr18:22997706:G:A
chr18:22997826	['T', 'C']	98663	4336.1318467464025	48.97591829380799	0.0304224886793352	0.0144830318291126	2.1005607830110886	0.0356821	0.0356821	chr18	22997826	1.4475495939939542	chr18:22997826:T:C
chr18:22998492	['G', 'A']	98663	4323.087633411378	45.80518515663895	0.0304687548067194	0.0145023645484005	2.100950828055131	0.0356478	0.0356478	chr18	22998492	1.447967267420594	chr18:22998492:G:A
chr18:23000338	['T', 'C']	98663	23373.132087903177	-1091.0421478446972	-0.0027787360085269	0.0065966334051243	-0.4212354754121064	0.673584	0.673584	chr18	23000338	0.1716082374143422	chr18:23000338:T:C
chr18:23001376	['G', 'A']	98663	4284.303965293546	190.65667776133964	0.0281746135926718	0.0145968434665953	1.9301853621400424	0.0535867	0.0535867	chr18	23001376	1.2709429870489144	chr18:23001376:G:A
chr18:23001504	['T', 'C']	98663	23377.895575490344	-1090.4889622974993	-0.0026145729256464	0.0065953620274424	-0.3964259906836867	0.691792	0.691792	chr18	23001504	0.1600244645476535	chr18:23001504:T:C
chr18:23001847	['G', 'A']	98663	7273.810961764586	-371.7617558584087	-0.0059588262209061	0.0112728612380928	-0.5285992699679771	0.597085	0.597085	chr18	23001847	0.2239638390494304	chr18:23001847:G:A
chr18:23002656	['GTT', 'G']	98663	75901.38598785522	-1650.7871344774692	-0.0054790049689666	0.0043990729650558	-1.245490814198643	0.212954	0.212954	chr18	23002656	0.6717141979869806	chr18:23002656:GTT:G
chr18:23003061	['C', 'T']	98663	6976.353544568104	-446.83235658617104	-0.0104571624027995	0.0115088055169137	-0.9086227399908136	0.363552	0.363552	chr18	23003061	0.4394334618396053	chr18:23003061:C:T
chr18:23006909	['G', 'A']	98663	21794.080565693417	-1066.8316623712926	-0.0033318220146868	0.0067970041074573	-0.4901897897974419	0.624001	0.624001	chr18	23006909	0.204814714333387	chr18:23006909:G:A
chr18:23007590	['G', 'A']	98663	121990.72989784996	-5007.314077157465	0.004793263056172	0.004411950351077	1.08642724299966	0.277293	0.277293	chr18	23007590	0.5570610936379505	chr18:23007590:G:A
chr18:23007948	['G', 'A']	98663	121929.5729458308	-5005.325802156162	0.0048691043041028	0.0044061158270947	1.1050785987424716	0.269128	0.269128	chr18	23007948	0.5700411160121759	chr18:23007948:G:A
chr18:23008034	['G', 'A']	98663	22199.7004900021	-1013.7687955073552	-0.0026763452252028	0.0067479731276841	-0.3966146833369789	0.691652	0.691652	chr18	23008034	0.1601123629051931	chr18:23008034:G:A
chr18:23008092	['G', 'A']	98663	121934.8501171197	-5003.7827247738	0.0049369432094013	0.0044053299119778	1.1206750250368396	0.262429	0.262429	chr18	23008092	0.5809881744638203	chr18:23008092:G:A
chr18:23009527	['A', 'T']	98663	14460.838632072637	-858.380168151916	-0.0006351605761362	0.0081844778397448	-0.0776055099143643	0.938142	0.938142	chr18	23009527	0.027731420523995	chr18:23009527:A:T
chr18:23010884	['T', 'C']	98663	154214.63044205448	-5732.235339990306	0.0120342062501103	0.0051933493653324	2.317234101453499	0.020493	0.020493	chr18	23010884	1.6883944599455325	chr18:23010884:T:C
chr18:23011784	['G', 'A']	98663	154943.70433742512	-5618.758864297067	0.0121051426263557	0.0052278027673718	2.3155316229424616	0.0205859	0.0205859	chr18	23011784	1.6864301412246965	chr18:23011784:G:A
chr18:23011982	['G', 'A']	98663	121374.4453794292	-4966.910403886976	0.0051358366767989	0.0043996929425059	1.1673170705121414	0.243085	0.243085	chr18	23011982	0.6142418392571019	chr18:23011982:G:A
chr18:23012567	['ACT', 'A']	98663	121366.133344148	-4971.904215134011	0.0049983190697668	0.0043994794330614	1.136116021410448	0.255911	0.255911	chr18	23012567	0.5919110461306818	chr18:23012567:ACT:A
chr18:23013830	['A', 'G']	98663	4353.397115170192	195.86599496184468	0.0260312698003373	0.0144959084421919	1.7957667092163998	0.0725347	0.0725347	chr18	23013830	1.1394541808323024	chr18:23013830:A:G
chr18:23014467	['G', 'C']	98663	149648.4023155142	-5948.740391702593	0.0080017892307122	0.0050253494489552	1.5922851359870744	0.111324	0.111324	chr18	23014467	0.9534111973549024	chr18:23014467:G:C
chr18:23014493	['T', 'C']	98663	149649.43611423706	-5949.635748411936	0.0079507365036036	0.0050258357890347	1.5819729966009377	0.113659	0.113659	chr18	23014493	0.9443961693047708	chr18:23014493:T:C
chr18:23015139	['C', 'T']	98663	121362.67211103672	-4959.710134214285	0.0051786542810945	0.0043996183688016	1.177068974394961	0.239171	0.239171	chr18	23015139	0.6212914806347217	chr18:23015139:C:T
chr18:23015748	['G', 'T']	98663	23018.43276833867	-1066.5139018985642	-0.0026305577010344	0.00664198539547	-0.3960499074310725	0.692069	0.692069	chr18	23015748	0.1598506037724834	chr18:23015748:G:T
chr18:23016099	['A', 'G']	98663	23688.37303601145	-1088.7722857072183	-0.0048766614744544	0.0065722193012691	-0.7420113740746108	0.458082	0.458082	chr18	23016099	0.3390567731753676	chr18:23016099:A:G
chr18:23017633	['G', 'A']	98663	4293.15879617806	203.72761014273283	0.0315620513336125	0.014640452731506	2.1558111564194635	0.0311008	0.0311008	chr18	23017633	1.5072284395546105	chr18:23017633:G:A
chr18:23018404	['A', 'G']	98663	4231.343094622675	27.890234760085303	0.0314641877769639	0.0146497972980358	2.147755845139406	0.0317356	0.0317356	chr18	23018404	1.4984532864086078	chr18:23018404:A:G
chr18:23019298	['C', 'T']	98663	7276.516258514434	-375.8402904262795	-0.0063218046684125	0.0112699502608591	-0.5609434400405763	0.574837	0.574837	chr18	23019298	0.240455285808039	chr18:23019298:C:T
chr18:23019952	['C', 'T']	98663	23074.912026228703	-1077.2274473749528	-0.0032714161437715	0.0066394830627262	-0.4927215135372688	0.62221	0.62221	chr18	23019952	0.2060630133013759	chr18:23019952:C:T
chr18:23020395	['T', 'C']	98663	4334.878724288596	51.07838342497707	0.0309279511574937	0.0144819110838563	2.135626367156095	0.0327123	0.0327123	chr18	23020395	1.4852889195805503	chr18:23020395:T:C
chr18:23021545	['A', 'G']	98663	121364.30089302913	-4960.827291058825	0.0052245785205063	0.0043993656513399	1.1875754221327466	0.235004	0.235004	chr18	23021545	0.6289247455446753	chr18:23021545:A:G
chr18:23026633	['T', 'C']	98663	149688.96370493528	-5950.056662756606	0.0078795150532263	0.005026791658104	1.5675038054388546	0.117	0.117	chr18	23026633	0.9318141382538384	chr18:23026633:T:C
chr18:23027435	['A', 'G']	98663	154009.0972983932	-5738.395587553979	0.0123138069319855	0.0051856532489154	2.374591269588083	0.0175703	0.0175703	chr18	23027435	1.7552208231812971	chr18:23027435:A:G
chr18:23027857	['C', 'T']	98663	149618.91160607478	-5950.839905994331	0.007851902646986	0.0050251226851898	1.5625295418412994	0.118166	0.118166	chr18	23027857	0.9275074653879226	chr18:23027857:C:T
chr18:23029004	['T', 'C']	98663	4280.023086689342	200.1227394378581	0.030334828052453	0.0146179966543919	2.075169995564264	0.0379734	0.0379734	chr18	23029004	1.4205205159723506	chr18:23029004:T:C
chr18:23029291	['A', 'C']	98663	23692.13854712012	-1093.1802523267409	-0.0050246809907442	0.006603189573473	-0.7609475594839674	0.44669	0.44669	chr18	23029291	0.3499937699222317	chr18:23029291:A:C
chr18:23030538	['C', 'A']	98663	121496.58009127797	-4948.184210341048	0.0055553739710165	0.0044005323807098	1.2624322446459222	0.206796	0.206796	chr18	23030538	0.6844578659394509	chr18:23030538:C:A
chr18:23030584	['A', 'G']	98663	154329.8484519779	-5725.598365305634	0.0114771602665246	0.0051958612042019	2.2089043212399617	0.0271836	0.0271836	chr18	23030584	1.5656930289646875	chr18:23030584:A:G
chr18:23030889	['CTG', 'C']	98663	23022.10006690049	-1096.949029246585	-0.00433648879178	0.0066422882129554	-0.6528606788428575	0.513848	0.513848	chr18	23030889	0.2891653294946382	chr18:23030889:CTG:C
chr18:23031294	['G', 'A']	98663	14129.291321580997	-955.5866527960412	-0.00482533243947	0.0082716781001899	-0.5833559262127571	0.559655	0.559655	chr18	23031294	0.2520796118664854	chr18:23031294:G:A
chr18:23032504	['A', 'C']	98663	4348.264431312527	223.3853480243004	0.0339453378353736	0.0144888437037127	2.342860377924795	0.0191385	0.0191385	chr18	23032504	1.718092103510633	chr18:23032504:A:C
chr18:23033307	['G', 'A']	98663	121391.29834752636	-4946.813096271326	0.005559380026936	0.0043999211797694	1.2635180949371851	0.206406	0.206406	chr18	23033307	0.6852776823887331	chr18:23033307:G:A
chr18:23033394	['T', 'G']	98663	121415.22847672044	-4952.93103383696	0.0054442355348369	0.0044001555365339	1.2372825209550375	0.215985	0.215985	chr18	23033394	0.6655764092353379	chr18:23033394:T:G
chr18:23036247	['G', 'A']	98663	121425.99645023217	-4931.796459863489	0.0059059176991697	0.0044024322849948	1.3415124451315823	0.179757	0.179757	chr18	23036247	0.7453141885546467	chr18:23036247:G:A
chr18:23036271	['T', 'C']	98663	145275.25146341533	-6074.206030454488	0.0033189737148557	0.0049011022054972	0.6771892475804818	0.498287	0.498287	chr18	23036271	0.302520443155879	chr18:23036271:T:C
chr18:23037450	['G', 'A']	98663	4283.303894339929	27.55113614372428	0.0270281869104373	0.0145554907355169	1.8569066066928	0.0633274	0.0633274	chr18	23037450	1.1984083422084684	chr18:23037450:G:A
chr18:23037788	['A', 'T']	98663	14410.02237066169	-887.736279706739	-0.0033622575723377	0.0081910277742466	-0.4104805483518211	0.681454	0.681454	chr18	23037788	0.1665634548996256	chr18:23037788:A:T
chr18:23037844	['C', 'T']	98663	121220.34397429138	-4948.269114801109	0.0055798910780931	0.0043982370211832	1.2686653882495635	0.204563	0.204563	chr18	23037844	0.6891729158289442	chr18:23037844:C:T
chr18:23038092	['T', 'C']	98663	8984.546377854587	-261.7630599130994	-0.0106628223545897	0.0102442322796606	-1.040861048783541	0.297943	0.297943	chr18	23038092	0.5258668136192424	chr18:23038092:T:C
chr18:23039766	['G', 'A']	98663	14427.850880490989	-901.615307585572	-0.0047762060752649	0.0081977403725436	-0.5826247061033629	0.560147	0.560147	chr18	23039766	0.2516979856524841	chr18:23039766:G:A
chr18:23041335	['A', 'G']	98663	121376.43870535992	-4945.140269352941	0.0054339038428823	0.0043994318881939	1.2351376225336077	0.216782	0.216782	chr18	23041335	0.6639767812905287	chr18:23041335:A:G
chr18:23041376	['T', 'A']	98663	42558.66603128894	-987.7070502677695	-0.0117579942343564	0.0052165466669455	-2.253980455856097	0.0241996	0.0241996	chr18	23041376	1.6161918125000836	chr18:23041376:T:A
chr18:23041658	['T', 'C']	98663	14369.310762868205	-899.3422866861208	-0.0038101681893776	0.0082004586649611	-0.4646286683521393	0.642198	0.642198	chr18	23041658	0.1923310512925874	chr18:23041658:T:C
chr18:23041751	['C', 'T']	98663	145382.1028302652	-5997.031537388968	0.0030489193468312	0.0048829172515677	0.6244052867888281	0.532363	0.532363	chr18	23041751	0.2737921362443633	chr18:23041751:C:T
chr18:23042023	['C', 'T']	98663	121257.20605378663	-4927.60340732343	0.005671688821044	0.0043970664338797	1.2898801749601083	0.197095	0.197095	chr18	23042023	0.7053243929704439	chr18:23042023:C:T
chr18:23042524	['A', 'G']	98663	121352.36939905118	-4933.429067184163	0.0056056771258854	0.0043983327001545	1.2745004773487134	0.202489	0.202489	chr18	23042524	0.6935985643952771	chr18:23042524:A:G
chr18:23043318	['G', 'A']	98663	14376.019958238729	-900.8999752995668	-0.0042857136046335	0.0082008430458355	-0.5225942724034845	0.601258	0.601258	chr18	23043318	0.2209391321021181	chr18:23043318:G:A
chr18:23043844	['A', 'G']	98663	8753.685738615628	-208.0758090672401	-0.0065895402080719	0.0103814293562241	-0.6347430572381917	0.525597	0.525597	chr18	23043844	0.2793471223051326	chr18:23043844:A:G
chr18:23043886	['T', 'A']	98663	8797.24830459508	-212.6402080980048	-0.0071340018008747	0.0103550813141219	-0.6889373037704349	0.490864	0.490864	chr18	23043886	0.3090388179198003	chr18:23043886:T:A
chr18:23044200	['C', 'A']	98663	47472.84929299072	-685.8142602440228	-0.0069653078829529	0.0050303904629451	-1.3846455725973543	0.166164	0.166164	chr18	23044200	0.7794630617484855	chr18:23044200:C:A
chr18:23044260	['C', 'T']	98663	121324.90473004484	-4940.528646773856	0.0053951217206382	0.0043985386632019	1.2265713987633364	0.219987	0.219987	chr18	23044260	0.6576029827917932	chr18:23044260:C:T
chr18:23044320	['G', 'A']	98663	7393.449618374774	-397.1343220535023	-0.0079435923799819	0.0111882812243878	-0.7099921981462913	0.477711	0.477711	chr18	23044320	0.3208347583308412	chr18:23044320:G:A
chr18:23045130	['A', 'ATAAAATAAAATTG']	98663	3376.034217834628	20.93972877996216	0.020736402774897	0.0163451428143963	1.268658402704996	0.204566	0.204566	chr18	23045130	0.6891665467695731	chr18:23045130:A:ATAAAATAAAATTG
chr18:23045155	['G', 'A']	98663	24056.43824313503	-1061.2312170679909	-0.0066880214370522	0.006529081224676	-1.024343427031573	0.305676	0.305676	chr18	23045155	0.5147386583518829	chr18:23045155:G:A
chr18:23045468	['C', 'T']	98663	120556.9914838396	-4914.924953557397	0.0048044731418812	0.0043889700642381	1.0946698363310188	0.273664	0.273664	chr18	23045468	0.5627823294793723	chr18:23045468:C:T
chr18:23045617	['TA', 'T']	98663	145356.9920826406	-6003.155225762241	0.0029193290460294	0.0048822201759122	0.597951124865839	0.549874	0.549874	chr18	23045617	0.2597368148216308	chr18:23045617:TA:T
chr18:23046130	['G', 'A']	98663	9178.558176307815	-148.3071723475653	-0.0065408129035728	0.0101736252175462	-0.6429186021411528	0.520278	0.520278	chr18	23046130	0.2837645378952472	chr18:23046130:G:A
chr18:23047278	['A', 'G']	98663	193269.45085749647	-6628.480172228493	-0.0351015633925509	0.0149609981304162	-2.3462046506902623	0.0189677	0.0189677	chr18	23047278	1.7219853279340704	chr18:23047278:A:G
chr18:23047515	['G', 'A']	98663	3674.659522014573	68.63519593105121	0.0237037579375665	0.0157354407284078	1.506393010954758	0.13197	0.13197	chr18	23047515	0.8795247833034746	chr18:23047515:G:A
chr18:23048189	['T', 'A']	98663	121323.82325986902	-4933.517519146648	0.005505183170086	0.0043982984616391	1.2516620275092558	0.210696	0.210696	chr18	23048189	0.6763437092633635	chr18:23048189:T:A
chr18:23049575	['G', 'A']	98663	3701.313014559762	59.371655679064496	0.0202715670029998	0.0156479536405066	1.2954771894597417	0.195159	0.195159	chr18	23049575	0.709611415890754	chr18:23049575:G:A
chr18:23051155	['A', 'G']	98663	3369.9222089298	20.47676911766719	0.0212076470203234	0.0163607273209066	1.2962533146813793	0.194891	0.194891	chr18	23051155	0.7102082159905664	chr18:23051155:A:G
chr18:23051271	['G', 'A']	98663	193233.7511377804	-6627.035382300052	-0.0330744939670194	0.0148861105110393	-2.22183584775162	0.0262967	0.0262967	chr18	23051271	1.5800987481532696	chr18:23051271:G:A
chr18:23051737	['T', 'G']	98663	44099.09341963898	-847.3166299293074	-0.0094374790073302	0.0052192603892462	-1.8082023703540764	0.0705781	0.0705781	chr18	23051737	1.1513300372571829	chr18:23051737:T:G
chr18:23052044	['T', 'C']	98663	145297.28922209708	-6002.025774103107	0.0027539059438012	0.0048824476063772	0.5640420882764363	0.572727	0.572727	chr18	23052044	0.2420523425115887	chr18:23052044:T:C
chr18:23053425	['G', 'A']	98663	14419.023009244242	-918.3888404230152	-0.0047479855150561	0.0081919249629517	-0.5795933845255057	0.56219	0.56219	chr18	23053425	0.2501168837080232	chr18:23053425:G:A
chr18:23053536	['G', 'A']	98663	14503.267178931255	-911.6190859953256	-0.004107361161872	0.0082080207572824	-0.5004082327920351	0.616789	0.616789	chr18	23053536	0.2098633802260683	chr18:23053536:G:A
chr18:23053724	['C', 'A']	98663	192549.757951712	-6672.6013730030045	-0.025534646614216	0.0138305698503303	-1.8462468929728195	0.0648594	0.0648594	chr18	23053724	1.1880270732069005	chr18:23053724:C:A
chr18:23054167	['G', 'T']	98663	118761.87053444714	-5140.840920577584	0.0049663004375019	0.0043849072594924	1.1325896178877932	0.257389	0.257389	chr18	23054167	0.5894100174214596	chr18:23054167:G:T
chr18:23054290	['C', 'T']	98663	118833.04433722237	-5118.42446320679	0.0055288305778604	0.0043848335732584	1.2608986146198984	0.207348	0.207348	chr18	23054290	0.683300149319268	chr18:23054290:C:T
chr18:23054381	['G', 'A']	98663	16558.839161547974	-544.4027456529942	0.0098062643572462	0.007645427075788	1.2826313376660556	0.199624	0.199624	chr18	23054381	0.6997872464104785	chr18:23054381:G:A
chr18:23054449	['C', 'T']	98663	48299.89544159834	-441.2324895047221	-0.0071452661197984	0.0050354310367916	-1.4189979105246642	0.155903	0.155903	chr18	23054449	0.8071455277174436	chr18:23054449:C:T
chr18:23054502	['C', 'T']	98663	14179.14371287831	-918.0585798446012	-0.0056394740657141	0.0082559541235536	-0.68307962729894	0.494558	0.494558	chr18	23054502	0.3057827685706443	chr18:23054502:C:T
chr18:23055715	['C', 'A']	98663	14243.577463789414	-877.1447689595711	-0.0039820153261701	0.0082383926167653	-0.483348574340415	0.628849	0.628849	chr18	23055715	0.2014536253647924	chr18:23055715:C:A
chr18:23055813	['T', 'C']	98663	3571.1809787346183	62.366073345648985	0.0189258619488551	0.0159384709476319	1.1874327224385972	0.23506	0.23506	chr18	23055813	0.6288212681837132	chr18:23055813:T:C
chr18:23056427	['G', 'GAT']	98663	3568.0723284783244	64.35002787575353	0.0188499606739156	0.0159444313629019	1.1822284686661193	0.237118	0.237118	chr18	23056427	0.6250354767938281	chr18:23056427:G:GAT
chr18:23057171	['C', 'G']	98663	8644.350459664096	-224.3075252229452	-0.007690365562603	0.0104370088724506	-0.7368361622171682	0.461224	0.461224	chr18	23057171	0.3360881020790375	chr18:23057171:C:G
chr18:23057516	['C', 'A']	98663	48488.40600291935	-412.0967632071682	-0.0074089870994712	0.0050308872785566	-1.4726998815995802	0.140835	0.140835	chr18	23057516	0.8512894018846953	chr18:23057516:C:A
chr18:23058096	['C', 'T']	98663	35981.94086157775	-1657.5058346019034	-0.0111766708388313	0.0055123932919208	-2.027553232678867	0.0426085	0.0426085	chr18	23058096	1.3705037545390322	chr18:23058096:C:T
chr18:23058592	['T', 'C']	98663	48617.31903526023	-362.37367307225264	-0.0061145852961325	0.0050279222674745	-1.21612566202297	0.22394	0.22394	chr18	23058592	0.6498683261274617	chr18:23058592:T:C
chr18:23059491	['T', 'C']	98663	48716.912791817456	-382.4067873612834	-0.006346573977506	0.0050254750697702	-1.2628804022295568	0.206635	0.206635	chr18	23059491	0.6847961154423715	chr18:23059491:T:C
chr18:23059786	['T', 'A']	98663	48506.88298918387	-379.9266290435421	-0.0064234088368167	0.0050305888227089	-1.2768701762744703	0.201651	0.201651	chr18	23059786	0.6953996199573541	chr18:23059786:T:A
chr18:23059947	['T', 'G']	98663	15009.064871878045	-855.413115020293	-0.0034757931746008	0.0080374306640105	-0.4324507818356097	0.665415	0.665415	chr18	23059947	0.1769074133502697	chr18:23059947:T:G
chr18:23060564	['G', 'A']	98663	27730.810659584607	-1020.5787856727954	-0.002667872822995	0.0061451627025019	-0.4341419344208447	0.664186	0.664186	chr18	23060564	0.1777102828882296	chr18:23060564:G:A
chr18:23060708	['CT', 'C']	98663	8348.877084833064	-198.40597008013995	-0.0099871214804029	0.0106150342118988	-0.940846848068373	0.346786	0.346786	chr18	23060708	0.4599384436222242	chr18:23060708:CT:C
chr18:23061290	['C', 'T']	98663	6768.797833091138	-445.4966415921055	-0.015270108278571	0.0116884428259114	-1.3064279396327814	0.19141	0.19141	chr18	23061290	0.7180353767401004	chr18:23061290:C:T
chr18:23061577	['C', 'T']	98663	14357.74627728052	-887.2990807301308	-0.0036632407076617	0.008201520273551	-0.4466538623912513	0.655126	0.655126	chr18	23061577	0.1836751643713567	chr18:23061577:C:T
chr18:23061623	['T', 'C']	98663	49438.0194333215	-350.7749738906025	-0.0066871377491087	0.0049969764619434	-1.3382367917954807	0.180822	0.180822	chr18	23061623	0.7427487315080682	chr18:23061623:T:C
chr18:23061719	['T', 'G']	98663	4828.293623361747	177.82558140536366	0.003332030698493	0.0138839155926837	0.239992146037602	0.810337	0.810337	chr18	23061719	0.0913343307473704	chr18:23061719:T:G
chr18:23063644	['C', 'T']	98663	3208.097547131563	-0.2497264721669883	0.0343839817199678	0.0167584325185653	2.0517421114341428	0.0401974	0.0401974	chr18	23063644	1.3958020365217445	chr18:23063644:C:T
chr18:23063958	['G', 'A']	98663	109502.30710042374	-4902.180499906906	-0.0030916676013845	0.0042968437408378	-0.7195206034608239	0.471822	0.471822	chr18	23063958	0.3262218128021688	chr18:23063958:G:A
chr18:23064479	['T', 'A']	98663	111159.3932307505	-4913.757545069473	-0.0018978501302403	0.0043056689449007	-0.4407793898060809	0.659374	0.659374	chr18	23064479	0.1808681816683725	chr18:23064479:T:A
chr18:23064925	['G', 'A']	98663	111652.84187144712	-4889.356792349085	-0.0024503494541334	0.0043883726630275	-0.558373147015956	0.576591	0.576591	chr18	23064925	0.2391321407907559	chr18:23064925:G:A
chr18:23065554	['CCCAACATAAGA', 'C']	98663	30341.15266177424	-982.9667649179094	0.0012442556932346	0.0058931739509533	0.2111350697587009	0.832782	0.832782	chr18	23065554	0.0794686703673045	chr18:23065554:CCCAACATAAGA:C
chr18:23066317	['A', 'G']	98663	111359.67293461732	-4893.331016472131	-0.0014514381686545	0.0043055605932638	-0.3371078253840879	0.736036	0.736036	chr18	23066317	0.1331009435171301	chr18:23066317:A:G
chr18:23067209	['G', 'A']	98663	173760.29632709344	-7150.61093763956	-0.0052054954816587	0.0067488317691081	-0.7713180087680068	0.44052	0.44052	chr18	23067209	0.3560343694483884	chr18:23067209:G:A
chr18:23068136	['C', 'T']	98663	47295.42217265675	-2234.758729607954	-0.0058888137619011	0.0050049270807663	-1.1766033084740766	0.239357	0.239357	chr18	23068136	0.6209538670459576	chr18:23068136:C:T
chr18:23069220	['A', 'G']	98663	20091.53460547929	-989.0602766950228	0.0036993352349152	0.0070555690907383	0.5243142243155542	0.600061	0.600061	chr18	23069220	0.2218045985883354	chr18:23069220:A:G
chr18:23070048	['G', 'A']	98663	45291.80394542099	-1162.67695190944	-0.0070132792870202	0.0050920514376619	-1.377299379803701	0.168423	0.168423	chr18	23070048	0.7735986011320065	chr18:23070048:G:A
chr18:23070562	['G', 'A']	98663	5561.225463465067	-162.61937506154598	0.0150579365649284	0.0128398954374542	1.1727460428536045	0.2409	0.2409	chr18	23070562	0.6181632000016566	chr18:23070562:G:A
chr18:23070862	['T', 'C']	98663	21266.155433691827	-939.9473462064038	0.0040367454213819	0.006863868989439	0.5881151618122417	0.556456	0.556456	chr18	23070862	0.2545691704356054	chr18:23070862:T:C
chr18:23072559	['A', 'G']	98663	121154.5957468375	-6053.201247218194	-0.0016454271306923	0.0044665719309005	-0.368387021668451	0.712585	0.712585	chr18	23072559	0.1471633238398905	chr18:23072559:A:G
chr18:23072727	['A', 'G']	98663	22886.422899494068	-894.0724529863115	0.0035407379197184	0.0066525668691535	0.5322363516759226	0.594564	0.594564	chr18	23072727	0.2258013902448808	chr18:23072727:A:G
chr18:23074235	['C', 'T']	98663	18788.094696508942	-691.6567574197649	-0.0001177741660468	0.0072475538696624	-0.0162501953300149	0.987035	0.987035	chr18	23074235	0.0056674470898728	chr18:23074235:C:T
chr18:23075500	['G', 'T']	98663	5798.470163701788	-101.66587662470074	0.0202194442137777	0.0125750259467187	1.6079047708886558	0.107859	0.107859	chr18	23075500	0.967143610531216	chr18:23075500:G:T
chr18:23075814	['C', 'T']	98663	13863.42359877818	-674.215481741219	0.0049008846777911	0.0083193741019236	0.5890929555214948	0.5558	0.5558	chr18	23075814	0.2550814575586469	chr18:23075814:C:T
chr18:23076427	['G', 'A']	98663	130092.10490240809	-6553.705526527214	-0.0025653901865778	0.0046300137431734	-0.5540783092405143	0.579527	0.579527	chr18	23076427	0.2369263255712173	chr18:23076427:G:A
chr18:23076615	['G', 'A']	98663	13853.404113407603	-672.7400034167333	0.0049800953205831	0.0083160436336659	0.5988539189984688	0.549272	0.549272	chr18	23076615	0.2602125392554148	chr18:23076615:G:A
chr18:23077045	['C', 'T']	98663	14599.091082773972	-713.9099644703955	0.0051663635904527	0.0083738977536466	0.6169604337720707	0.537262	0.537262	chr18	23077045	0.2698138755562372	chr18:23077045:C:T
chr18:23077092	['G', 'C']	98663	3679.220709884992	-70.52079324617925	0.0065117178459002	0.0157249790351479	0.4141002561177027	0.678802	0.678802	chr18	23077092	0.1682568867614269	chr18:23077092:G:C
chr18:23078391	['T', 'C']	98663	3583.3801368821314	-31.12257902687856	-0.0082333541921815	0.0159294174141328	-0.5168647401302162	0.605252	0.605252	chr18	23078391	0.2180637667973758	chr18:23078391:T:C
chr18:23078664	['G', 'A']	98663	8545.43306168785	-340.47836263376496	0.0154772754870241	0.0104455428450588	1.4817109763084793	0.13842	0.13842	chr18	23078664	0.858801155095263	chr18:23078664:G:A
chr18:23079532	['C', 'A']	98663	3568.180826694236	-32.91738058797694	-0.0083843602567333	0.0159623409567353	-0.5252588125675636	0.599404	0.599404	chr18	23079532	0.2222803632053035	chr18:23079532:C:A
chr18:23080042	['T', 'C']	98663	2620.1960103548035	-21.03212977428098	0.0099308535736041	0.0185286646207004	0.5359724392932932	0.591979	0.591979	chr18	23080042	0.2276936992667488	chr18:23080042:T:C
chr18:23081039	['A', 'G']	98663	3548.1937283219445	-34.17825434078666	-0.0081111872708695	0.0160111356541304	-0.506596624129973	0.612439	0.612439	chr18	23081039	0.2129371613024917	chr18:23081039:A:G
chr18:23081458	['T', 'C']	98663	15120.436641283286	-836.4446673754616	0.0001859818571488	0.0079965405581122	0.0232577895150127	0.981445	0.981445	chr18	23081458	0.0081340331661463	chr18:23081458:T:C
chr18:23081507	['C', 'T']	98663	3542.3231293206563	-34.97498705284924	-0.0082001749452379	0.0160186575653452	-0.5119139922797401	0.608712	0.608712	chr18	23081507	0.2155881365870391	chr18:23081507:C:T
chr18:23082060	['TG', 'T']	98663	3548.812717513727	-34.374770034377136	-0.0081919499870505	0.016013365776697	-0.51156952893511	0.608953	0.608953	chr18	23082060	0.2154162256402593	chr18:23082060:TG:T
chr18:23082162	['G', 'A']	98663	3545.32340300444	-33.196783054336265	-0.0079013293699708	0.016013130786754	-0.4934281418913258	0.621711	0.621711	chr18	23082162	0.2064114485446018	chr18:23082162:G:A
chr18:23082318	['A', 'G']	98663	3590.2183322014644	-25.74779666304366	-0.0085578389177337	0.0159099356413642	-0.5378927426635364	0.590652	0.590652	chr18	23082318	0.2286683211384115	chr18:23082318:A:G
chr18:23082763	['G', 'C']	98663	3538.0717203352897	-33.92713389706666	-0.0081408763124285	0.0160271697796344	-0.5079422271281545	0.611495	0.611495	chr18	23082763	0.2136070897009372	chr18:23082763:G:C
chr18:23083132	['G', 'A']	98663	3540.2152913630057	-32.32616459258766	-0.0077013223050216	0.016023829758367	-0.480616832627061	0.63079	0.63079	chr18	23083132	0.2001152002182829	chr18:23083132:G:A
chr18:23083596	['A', 'T']	98663	5885.71585690971	-97.807623183595	0.0231073724994322	0.0124826089255887	1.8511653002332915	0.0641488	0.0641488	chr18	23083596	1.1928114633459932	chr18:23083596:A:T
chr18:23083899	['A', 'G']	98663	10062.50994344098	-12.35998854018624	0.0141969491247245	0.0097120667922907	1.4617845437382953	0.143803	0.143803	chr18	23083899	0.84223205366207	chr18:23083899:A:G
chr18:23084173	['A', 'G']	98663	3542.256590420573	-32.48988176175298	-0.0077617624289886	0.016021703324914	-0.4844530117418275	0.628065	0.628065	chr18	23084173	0.2019954077269416	chr18:23084173:A:G
chr18:23085059	['C', 'CA']	98663	15102.612290819896	-847.8935867908501	-0.0001734762275813	0.0079977506176259	-0.0216906272619939	0.982695	0.982695	chr18	23085059	0.0075812536538207	chr18:23085059:C:CA
chr18:23086786	['C', 'T']	98663	5986.364049180494	-145.55569432415436	0.0180189714548481	0.0123749448022462	1.4560849961591251	0.145372	0.145372	chr18	23086786	0.837519234580876	chr18:23086786:C:T
chr18:23087022	['C', 'T']	98663	106711.85527436432	-5316.418963301995	0.001404700254375	0.0043419762423809	0.3235163381743415	0.746305	0.746305	chr18	23087022	0.1270836487385281	chr18:23087022:C:T
chr18:23087023	['G', 'T']	98663	3797.423377123627	13.884247801218384	-0.0026069206389998	0.0155299568377107	-0.1678639977072967	0.866691	0.866691	chr18	23087023	0.0621357132672602	chr18:23087023:G:T
chr18:23087304	['G', 'A']	98663	5986.182019055342	-143.69169733352882	0.018799859752276	0.0123753055825797	1.5191430730195317	0.12873	0.12873	chr18	23087304	0.8903202307476656	chr18:23087304:G:A
chr18:23087812	['G', 'A']	98663	106727.71654062168	-5320.192430450014	0.0013601205024673	0.0043419247965466	0.3132528927145621	0.754089	0.754089	chr18	23087812	0.1225773942789383	chr18:23087812:G:A
chr18:23087892	['T', 'C']	98663	3797.270749665332	11.03043406635647	-0.0030942367726548	0.0155334195966428	-0.1991986859946497	0.842108	0.842108	chr18	23087892	0.0746322068421316	chr18:23087892:T:C
chr18:23087905	['T', 'A']	98663	3799.7356897916006	14.778839032548632	-0.002381330365491	0.015532204017143	-0.1533156764399155	0.87815	0.87815	chr18	23087905	0.0564312943351138	chr18:23087905:T:A
chr18:23089291	['T', 'G']	98663	11261.16343335801	-894.611941073084	-0.0253873520557066	0.0091966173689494	-2.7605097654081017	0.00577219	0.00577219	chr18	23089291	2.238659381910927	chr18:23089291:T:G
chr18:23090736	['A', 'C']	98663	6006.365265515879	-145.40835908873012	0.0187843142321578	0.0123544876328043	1.5204446182195848	0.128402	0.128402	chr18	23090736	0.8914282116082937	chr18:23090736:A:C
chr18:23091354	['C', 'A']	98663	2278.762181891919	165.09032420337456	0.0149787971852998	0.0201209957050399	0.7444361802407199	0.456614	0.456614	chr18	23091354	0.3404507769685694	chr18:23091354:C:A
chr18:23092319	['T', 'C']	98663	14485.52363669542	-808.8630285483839	0.00045331914102	0.0081521132966616	0.0556075614412362	0.955655	0.955655	chr18	23092319	0.0196988636216778	chr18:23092319:T:C
chr18:23093325	['G', 'A']	98663	6002.772152412251	-143.59941956806549	0.0192425854947172	0.0123594214910572	1.5569163579897634	0.119494	0.119494	chr18	23093325	0.9226539008439636	chr18:23093325:G:A
chr18:23093947	['A', 'G']	98663	9895.830798363051	-121.24718303377549	0.0110339842239194	0.0097794834297071	1.1282788404141617	0.259205	0.259205	chr18	23093947	0.5863566252880731	chr18:23093947:A:G
chr18:23094741	['G', 'A']	98663	14764.598587052373	-748.8359399027106	-0.0009433472857577	0.0080741421207827	-0.116835605770374	0.906991	0.906991	chr18	23094741	0.0423970223883387	chr18:23094741:G:A
chr18:23094797	['C', 'T']	98663	6380.0	-45.83046896927026	0.0237704289026545	0.0120118644428582	1.97891251734758	0.0478286	0.0478286	chr18	23094797	1.3203123312579377	chr18:23094797:C:T
chr18:23097306	['G', 'A']	98663	45551.00938152896	-1734.5859007862225	-0.0147303602181764	0.0050444264564247	-2.920125874650316	0.00349969	0.00349969	chr18	23097306	2.4559704234360056	chr18:23097306:G:A
chr18:23099896	['A', 'C']	98663	2981.2115127311063	-164.08001289884604	-0.0228006701240144	0.0174008533204012	-1.310319080575339	0.190091	0.190091	chr18	23099896	0.7210384446435766	chr18:23099896:A:C
chr18:23100328	['A', 'G']	98663	5005.405858800871	56.8816430937364	-0.0099468416046016	0.013710781409302	-0.7254759088970105	0.468162	0.468162	chr18	23100328	0.3296038402337209	chr18:23100328:A:G
chr18:23100341	['C', 'T']	98663	28767.33257310831	-1427.8919384039557	0.012548108359524	0.006061159286513	2.070248902292557	0.0384316	0.0384316	chr18	23100341	1.4153115344347855	chr18:23100341:C:T
chr18:23100525	['A', 'G']	98663	6346.994231081193	-97.3387997442874	0.0216943218679792	0.0120424756703578	1.801483553865848	0.0716297	0.0716297	chr18	23100525	1.144906867752692	chr18:23100525:A:G
chr18:23100655	['C', 'T']	98663	165862.98066388007	-7462.1621215631585	-0.018372171065272	0.005992570514702	-3.0658247608765103	0.00217129	0.00217129	chr18	23100655	2.663282167799071	chr18:23100655:C:T
chr18:23101208	['C', 'T']	98663	76130.02827340104	-3862.923731876189	-0.0073020168491571	0.0044021471727098	-1.6587398291507425	0.0971714	0.0971714	chr18	23101208	1.0124615401136858	chr18:23101208:C:T
chr18:23101389	['A', 'G']	98663	94807.61634652445	-3857.960319934145	-0.0037516355008935	0.0042669588333223	-0.879229363919687	0.379279	0.379279	chr18	23101389	0.4210412027403928	chr18:23101389:A:G
chr18:23102288	['G', 'C']	98663	6113.053301705086	-133.65066523972058	0.0204169139814837	0.0122582647302071	1.6655631470555428	0.0958036	0.0958036	chr18	23102288	1.0186181711849265	chr18:23102288:G:C
chr18:23102657	['C', 'T']	98663	13179.679139667178	-530.7035715527257	-0.0277651299392405	0.0085188762147406	-3.259247961743724	0.00111746	0.00111746	chr18	23102657	2.951768013690601	chr18:23102657:C:T
chr18:23102740	['C', 'T']	98663	75648.60254291422	-3112.2693669603887	-0.0037580349658005	0.004363267645072	-0.861289123541375	0.389081	0.389081	chr18	23102740	0.4099599765892876	chr18:23102740:C:T
chr18:23102794	['C', 'A']	98663	75740.58430002263	-3128.0184225484686	-0.0040099424024338	0.0043684423835933	-0.9179341399795202	0.358656	0.358656	chr18	23102794	0.4453218994023759	chr18:23102794:C:A
chr18:23103189	['T', 'C']	98663	3050.85531880369	-168.06105846067098	-0.0271627225819079	0.0172015223435501	-1.57908829459462	0.114319	0.114319	chr18	23103189	0.9418815831707372	chr18:23103189:T:C
chr18:23103435	['T', 'C']	98663	3049.494531004492	-168.42504823037052	-0.0270584484665067	0.0172012724683783	-1.573049233203489	0.115711	0.115711	chr18	23103435	0.9366253531293136	chr18:23103435:T:C
chr18:23104246	['G', 'A']	98663	6576.079367585107	-138.58185107576224	0.0136523626108886	0.0120735868367159	1.1307627795719823	0.258158	0.258158	chr18	23104246	0.5881144121545402	chr18:23104246:G:A
chr18:23104269	['A', 'G']	98663	14624.501381973423	-832.2329912986781	-0.0001328156346979	0.0081201989834167	-0.0163562044439053	0.98695	0.98695	chr18	23104269	0.0057048486212772	chr18:23104269:A:G
chr18:23104698	['C', 'G']	98663	3052.216550437885	-167.9353200931966	-0.0270165975563793	0.0171935799988412	-1.5713189200969293	0.116112	0.116112	chr18	23104698	0.935122894262533	chr18:23104698:C:G
chr18:23104779	['C', 'T']	98663	3134.7474748499085	-158.22574599481092	-0.0267707076341564	0.0169837035609194	-1.5762585314876425	0.114969	0.114969	chr18	23104779	0.9394192461147431	chr18:23104779:C:T
chr18:23104843	['G', 'A']	98663	75447.52906398948	-3155.52442348732	-0.0045612567572552	0.0043659078852352	-1.0447441579517975	0.296144	0.296144	chr18	23104843	0.5284970619198406	chr18:23104843:G:A
chr18:23105126	['G', 'T']	98663	72580.65541013189	-2891.372508611242	-0.0030582172681629	0.0043982443200092	-0.6953268271728178	0.486852	0.486852	chr18	23105126	0.3126030415615914	chr18:23105126:G:T
chr18:23107548	['A', 'G']	98663	2961.690419708028	-193.25651580986369	-0.0301256992665575	0.0174445729513883	-1.7269381916374125	0.0841819	0.0841819	chr18	23107548	1.0747812763760274	chr18:23107548:A:G
chr18:23108972	['T', 'G']	98663	3006.9473635749164	-189.0825177981669	-0.0292503159240515	0.0173984617444617	-1.681201266736261	0.092727	0.092727	chr18	23108972	1.0327937907348974	chr18:23108972:T:G
chr18:23109268	['G', 'A']	98663	15734.379039372168	-557.7302866414103	0.0051441805629783	0.0078481548246309	0.6554636953432175	0.512171	0.512171	chr18	23109268	0.2905850156694842	chr18:23109268:G:A
chr18:23109751	['T', 'C']	98663	15734.26266855927	-556.6495470679473	0.0052813945982734	0.0078480042094943	0.6729602147618845	0.500974	0.500974	chr18	23109751	0.3001848129541847	chr18:23109751:T:C
chr18:23109842	['A', 'G']	98663	2981.81333225156	-188.6964963204634	-0.0293916031585913	0.0173933513986617	-1.689818280843379	0.0910659	0.0910659	chr18	23109842	1.0406442159382534	chr18:23109842:A:G
chr18:23110739	['A', 'C']	98663	2980.1208201988666	-188.57150927881085	-0.0293777510662495	0.0173932180274339	-1.6890348306973848	0.0912159	0.0912159	chr18	23110739	1.0399294524567648	chr18:23110739:A:C
chr18:23110792	['C', 'T']	98663	91033.06666801842	-4664.21694807933	-0.0067223360326117	0.0043063798950888	-1.5610178842507865	0.118523	0.118523	chr18	23110792	0.9261973643894504	chr18:23110792:C:T
chr18:23111299	['C', 'T']	98663	91036.07236622032	-4668.898958078386	-0.0068295289180409	0.0043064029493129	-1.5859010404798737	0.112765	0.112765	chr18	23111299	0.947825675756561	chr18:23111299:C:T
chr18:23111570	['A', 'G']	98663	2980.1208201988666	-187.31005518273463	-0.0290550793315744	0.0173930774546711	-1.6704967483354245	0.0948243	0.0948243	chr18	23111570	1.0230803546073437	chr18:23111570:A:G
chr18:23111960	['G', 'A']	98663	69004.99400930534	-3979.118187064817	-0.0113862120163746	0.0044949710906187	-2.5331001661252546	0.0113074	0.0113074	chr18	23111960	1.946637244363846	chr18:23111960:G:A
chr18:23112009	['G', 'T']	98663	69061.79920712972	-3976.3135620568814	-0.0112763995516106	0.0044955041171678	-2.508372644693426	0.0121305	0.0121305	chr18	23112009	1.9161212978337023	chr18:23112009:G:T
chr18:23112022	['C', 'T']	98663	2979.090583823232	-188.26373705606304	-0.0294488753325423	0.017395966695445	-1.6928565022059527	0.0904859	0.0904859	chr18	23112022	1.043419089626537	chr18:23112022:C:T
chr18:23112139	['C', 'T']	98663	3018.141328491884	-178.49124529069678	-0.0276144351888943	0.0172854760391553	-1.5975513272727733	0.110146	0.110146	chr18	23112139	0.9580312698202532	chr18:23112139:C:T
chr18:23112226	['G', 'A']	98663	71352.16538155664	-4082.683833562175	-0.0133951299644595	0.0045749103917981	-2.92795460835126	0.00341278	0.00341278	chr18	23112226	2.4668917069940046	chr18:23112226:G:A
chr18:23112962	['T', 'C']	98663	68901.04134243721	-3959.609477659396	-0.0112494727020777	0.0044992261460704	-2.50031279532436	0.01241	0.01241	chr18	23112962	1.9062282185012704	chr18:23112962:T:C
chr18:23113002	['TC', 'T']	98663	76868.46561983641	-2885.763694745628	-0.0018453703742417	0.0043466684423367	-0.4245482255484979	0.671167	0.671167	chr18	23113002	0.1731694050849411	chr18:23113002:TC:T
chr18:23113019	['A', 'G']	98663	2982.5441330021804	-187.8513941587744	-0.0292232007936174	0.0173877791170538	-1.6806747196918026	0.0928293	0.0928293	chr18	23113019	1.0323149244285523	chr18:23113019:A:G
chr18:23113170	['T', 'C']	98663	91170.17735378502	-4654.826681654608	-0.0067718399789886	0.0043054058699126	-1.5728691286255214	0.115752	0.115752	chr18	23113170	0.9364714963665114	chr18:23113170:T:C
chr18:23113433	['CATT', 'C']	98663	68837.04707015409	-3972.506226916632	-0.0116261652866965	0.0044980877997567	-2.584690607267659	0.00974806	0.00974806	chr18	23113433	2.0110818063657785	chr18:23113433:CATT:C
chr18:23113833	['T', 'C']	98663	15950.263297144424	-575.0062044652394	0.0050658828838054	0.0077951584944424	0.6498755461376744	0.515774	0.515774	chr18	23113833	0.2875405542902277	chr18:23113833:T:C
chr18:23115479	['A', 'C']	98663	3208.3329678474006	-142.5662715850352	-0.0240408783625121	0.0168046663298355	-1.430607302200888	0.152546	0.152546	chr18	23115479	0.8165991757679079	chr18:23115479:A:C
chr18:23115518	['A', 'G']	98663	3011.827424831004	-192.4588238862981	-0.0313471249313703	0.0173616030794634	-1.8055432316875093	0.0709928	0.0709928	chr18	23115518	1.1487856946447064	chr18:23115518:A:G
chr18:23116116	['C', 'G']	98663	96243.3128201426	-4807.658189559654	-0.0078501216624818	0.004384377207333	-1.7904758854580718	0.0733805	0.0733805	chr18	23116116	1.1344193333745496	chr18:23116116:C:G
chr18:23116337	['C', 'T']	98663	14825.25392303949	-704.9027507122647	0.0029598864434625	0.0080597185807868	0.3672443912022502	0.713438	0.713438	chr18	23116337	0.1466437624622035	chr18:23116337:C:T
chr18:23116422	['C', 'T']	98663	69053.8982421994	-3971.480265077481	-0.0112242345983174	0.0044949972935272	-2.497050357400719	0.0125247	0.0125247	chr18	23116422	1.9022326678483363	chr18:23116422:C:T
chr18:23118908	['G', 'A']	98663	93806.11106264712	-4928.298155129482	-0.0089900509086294	0.0043092715210256	-2.086211292271891	0.036962	0.036962	chr18	23118908	1.4322445373040988	chr18:23118908:G:A
chr18:23119966	['G', 'A']	98663	76780.7821252268	-2899.8055678053265	-0.0019919730425815	0.0043474000509063	-0.4581986979013501	0.646811	0.646811	chr18	23119966	0.1892226028678649	chr18:23119966:G:A
chr18:23120259	['G', 'C']	98663	5266.427023465613	-117.70827628011396	0.0182578358484735	0.0131499746368523	1.3884312595787518	0.165009	0.165009	chr18	23120259	0.7824923676422062	chr18:23120259:G:C
chr18:23120483	['A', 'G']	98663	85303.75033201878	-4554.05276489866	-0.0098142356902351	0.0043259415586731	-2.268693545006067	0.0232891	0.0232891	chr18	23120483	1.632847294315729	chr18:23120483:A:G
chr18:23121211	['A', 'G']	98663	173516.89760355215	-7222.183522228375	-0.016532465948666	0.0066618119272826	-2.481677076616261	0.0130782	0.0130782	chr18	23121211	1.8834520254200944	chr18:23121211:A:G
chr18:23121462	['A', 'G']	98663	68809.04054136257	-3993.516888698002	-0.0122171192802421	0.0044969094929029	-2.7167812248663923	0.00659317	0.00659317	chr18	23121462	2.180905726150717	chr18:23121462:A:G
chr18:23121915	['C', 'G']	98663	15920.936402063837	-609.4079636952831	0.0060027491257317	0.0078005277764904	0.7695311519591079	0.44158	0.44158	chr18	23121915	0.3549906048584212	chr18:23121915:C:G
chr18:23122165	['C', 'G']	98663	91187.86353499314	-4685.162039959008	-0.0070813178469205	0.0043072057097178	-1.644063071086624	0.100166	0.100166	chr18	23122165	0.999279668869604	chr18:23122165:C:G
chr18:23122873	['T', 'C']	98663	76856.02155202998	-2894.136834916143	-0.0020397417920507	0.004349464139111	-0.4689639290755487	0.639096	0.639096	chr18	23122873	0.194433900622879	chr18:23122873:T:C
chr18:23124266	['T', 'G']	98663	171958.38416899904	-7585.198536259739	-0.0220221898374808	0.0066485382621347	-3.312335579521792	0.000925537	0.000925537	chr18	23124266	3.03360621486393	chr18:23124266:T:G
chr18:23125124	['G', 'A']	98663	68617.08220039139	-4002.7852404706696	-0.0125069579265561	0.0045020089166341	-2.7780837750776177	0.00546908	0.00546908	chr18	23125124	2.26208572385439	chr18:23125124:G:A
chr18:23125684	['GGTTCA', 'G']	98663	153430.6529457686	-7269.611525138869	-0.0294050091242953	0.0051935282703821	-5.661855985647954	1.50159e-08	1.50159e-08	chr18	23125684	7.823448632607861	chr18:23125684:GGTTCA:G
chr18:23127151	['C', 'T']	98663	83548.47655109492	-3254.921714582345	-0.0027952395747339	0.004288589758343	-0.6517852562829283	0.514541	0.514541	chr18	23127151	0.2885800137794463	chr18:23127151:C:T
chr18:23127612	['T', 'TA']	98663	47337.312788328	-3301.16715180988	-0.0301620029622164	0.0049843743235161	-6.051311760417482	1.44186e-09	1.44186e-09	chr18	23127612	8.84107690617635	chr18:23127612:T:TA
chr18:23128357	['G', 'A']	98663	152485.455181292	-7165.546745309855	-0.0280626064225345	0.0051485020218513	-5.45063521455968	5.03101e-08	5.03101e-08	chr18	23128357	7.298344819438214	chr18:23128357:G:A
chr18:23129057	['G', 'A']	98663	80833.3735885012	-3014.8359522069777	-0.0005903776948656	0.0043099796501875	-0.1369792302476344	0.891047	0.891047	chr18	23129057	0.0500993876552588	chr18:23129057:G:A
chr18:23129159	['A', 'C']	98663	152470.45366081115	-7177.582516178112	-0.0283749941909675	0.0051480527556879	-5.5117916496906005	3.56085e-08	3.56085e-08	chr18	23129159	7.448446320497147	chr18:23129159:A:C
chr18:23129465	['G', 'A']	98663	46927.13445787041	-3291.977059965416	-0.0299335166905961	0.0050014403112923	-5.984979291467676	2.17161e-09	2.17161e-09	chr18	23129465	8.66321816713847	chr18:23129465:G:A
chr18:23130191	['C', 'T']	98663	83548.47655109492	-3251.46484489793	-0.0026976645860501	0.0042885749576313	-0.6290351953041626	0.529327	0.529327	chr18	23130191	0.2762759528782831	chr18:23130191:C:T
chr18:23131399	['C', 'A']	98663	6122.408541670891	-86.59726087995921	0.0270107401261691	0.0122485740041218	2.2052150819417538	0.0274413	0.0274413	chr18	23131399	1.5615953182767643	chr18:23131399:C:A
chr18:23133492	['G', 'A']	98663	31770.4904581314	-1256.573969440842	0.0211596837642867	0.0058325847359077	3.627839923871028	0.000285946	0.000285946	chr18	23133492	3.5437159742705804	chr18:23133492:G:A
chr18:23136841	['C', 'T']	98663	142465.55169023364	-6786.690408179591	-0.0290052903821197	0.0047892533759952	-6.056328221743311	1.39765e-09	1.39765e-09	chr18	23136841	8.854601571150715	chr18:23136841:C:T
chr18:23138854	['T', 'A']	98663	51646.3753991505	-824.7811391035428	0.0285538488131988	0.004864747877187	5.869543403698395	4.38389e-09	4.38389e-09	chr18	23138854	8.358140351647856	chr18:23138854:T:A
chr18:23138933	['C', 'T']	98663	51610.27715887321	-828.2906641629066	0.0284839886025297	0.004866057840274	5.85360666426558	4.82541e-09	4.82541e-09	chr18	23138933	8.316465780108222	chr18:23138933:C:T
chr18:23139621	['T', 'C']	98663	38821.83697966301	-1267.772131214875	0.0227898358869254	0.0053816140216629	4.234758530654244	2.29004e-05	2.29004e-05	chr18	23139621	4.640156931796549	chr18:23139621:T:C
chr18:23139796	['T', 'C']	98663	6130.981643267871	-92.2202168464667	0.0228217399468608	0.0122295206540197	1.8661189258762607	0.0620277	0.0620277	chr18	23139796	1.207414322266074	chr18:23139796:T:C
chr18:23141461	['T', 'C']	98663	9253.0	-437.3278184979092	0.0117097147031713	0.0100524054154285	1.1648669367432358	0.244076	0.244076	chr18	23141461	0.6124749226721156	chr18:23141461:T:C
chr18:23142489	['A', 'G']	98663	11939.33112354539	-82.36746331643485	0.028278082385863	0.008901615272339	3.176736077747002	0.00148988	0.00148988	chr18	23142489	2.826848709733058	chr18:23142489:A:G
chr18:23144364	['G', 'A']	98663	150367.19238761338	-7166.323718574509	-0.0282390920260381	0.0050414442465319	-5.6013893331189735	2.13205e-08	2.13205e-08	chr18	23144364	7.671202614622262	chr18:23144364:G:A
chr18:23144846	['G', 'A']	98663	151234.18955414527	-7195.709733211514	-0.0294709344797138	0.0050758051530807	-5.806159533493187	6.41172e-09	6.41172e-09	chr18	23144846	8.19302545155652	chr18:23144846:G:A
chr18:23144967	['A', 'T']	98663	151554.90737548674	-7121.596874327038	-0.0289363243214577	0.0050862388053832	-5.68913993791079	1.28041e-08	1.28041e-08	chr18	23144967	7.892650942675469	chr18:23144967:A:T
chr18:23146761	['C', 'CTG']	98663	153367.0989944451	-7188.049072923499	-0.0309046601232312	0.0051677717398386	-5.980268030219921	2.23534e-09	2.23534e-09	chr18	23146761	8.650656410387272	chr18:23146761:C:CTG
chr18:23147647	['C', 'T']	98663	150503.72889087113	-7295.775604671005	-0.0296773858962571	0.0050514600257126	-5.875011530368423	4.24165e-09	4.24165e-09	chr18	23147647	8.372465170175838	chr18:23147647:C:T
chr18:23148085	['A', 'G']	98663	153294.2718725864	-7259.365358038696	-0.0316779036588594	0.0051921658436773	-6.101096269379451	1.05734e-09	1.05734e-09	chr18	23148085	8.975785337782087	chr18:23148085:A:G
chr18:23148194	['A', 'T']	98663	153379.7553933495	-7180.089568014508	-0.0306305348014108	0.0051683640448973	-5.926543590065406	3.104e-09	3.104e-09	chr18	23148194	8.508078287413849	chr18:23148194:A:T
chr18:23148259	['G', 'A']	98663	150982.60571961512	-7209.002897255054	-0.0294910165431647	0.0050668069344275	-5.820434234977712	5.88758e-09	5.88758e-09	chr18	23148259	8.230063178661773	chr18:23148259:G:A
chr18:23151966	['A', 'G']	98663	153158.83749125668	-7210.851499557801	-0.0307595230429872	0.0051609966853452	-5.95999666698672	2.53096e-09	2.53096e-09	chr18	23151966	8.596714718499015	chr18:23151966:A:G
chr18:23153237	['G', 'T']	98663	153190.13247222005	-7222.544416928346	-0.0310292736048993	0.0051626131812344	-6.010381277002785	1.85734e-09	1.85734e-09	chr18	23153237	8.731108588124583	chr18:23153237:G:T
chr18:23154904	['C', 'T']	98663	10898.441845143374	-479.1995206657808	0.0033095639158419	0.009289833448038	0.356256539404476	0.721649	0.721649	chr18	23154904	0.1416739858498094	chr18:23154904:C:T
chr18:23155497	['T', 'G']	98663	153230.8491692601	-7206.793350146444	-0.0305348903529384	0.0051638907903884	-5.913155717733842	3.36715e-09	3.36715e-09	chr18	23155497	8.472737536204356	chr18:23155497:T:G
chr18:23157066	['T', 'C']	98663	2489.252298460259	-150.17868438594834	-0.0255585445112046	0.0190334852387493	-1.3428199927972848	0.179333	0.179333	chr18	23157066	0.7463397862928375	chr18:23157066:T:C
chr18:23157443	['A', 'G']	98663	8438.9672648013	-663.9903912740843	-0.0160513849520487	0.0105199325047678	-1.525806838092732	0.127061	0.127061	chr18	23157443	0.8959877309874333	chr18:23157443:A:G
chr18:23157677	['TTAA', 'T']	98663	149682.17105409876	-7148.417194131247	-0.027677810055322	0.00501682489722	-5.516997428126151	3.45704e-08	3.45704e-08	chr18	23157677	7.461295595384184	chr18:23157677:TTAA:T
chr18:23160907	['C', 'T']	98663	29738.41131214839	-737.6468759729559	0.0293414549931318	0.0059641143459986	4.9196667419391416	8.68309e-07	8.68309e-07	chr18	23160907	6.061325697503083	chr18:23160907:C:T
chr18:23162379	['A', 'G']	98663	3166.1283613253727	-30.967534528305272	-0.0122221723703645	0.0169564132777684	-0.7207993913659266	0.471035	0.471035	chr18	23162379	0.3269468216563961	chr18:23162379:A:G
chr18:23164290	['C', 'A']	98663	155588.6545596464	-7192.829564040656	-0.0271391755303803	0.0052753858570486	-5.144491088574775	2.68759e-07	2.68759e-07	chr18	23164290	6.57063698350465	chr18:23164290:C:A
chr18:23164694	['T', 'A']	98663	151700.5893302512	-7287.851653639056	-0.0247480643383951	0.0051156827575388	-4.837685507750525	1.31558e-06	1.31558e-06	chr18	23164694	5.880882737466413	chr18:23164694:T:A
chr18:23165381	['A', 'G']	98663	156237.08479970807	-7088.852375660931	-0.0263122835109726	0.005303655665766	-4.961159843164934	7.01898e-07	7.01898e-07	chr18	23165381	6.153725995072046	chr18:23165381:A:G
chr18:23166127	['T', 'C']	98663	3061.0930772349484	-34.44371317386677	-0.0116289116901368	0.0172029357657545	-0.6759841371544412	0.499052	0.499052	chr18	23166127	0.301854199594135	chr18:23166127:T:C
chr18:23166708	['A', 'G']	98663	155660.35467096462	-7165.69711695879	-0.0264447664890633	0.0052777103057958	-5.0106513917639885	5.43396e-07	5.43396e-07	chr18	23166708	6.26488356279763	chr18:23166708:A:G
chr18:23166865	['G', 'A']	98663	151604.12195121957	-7264.646453659854	-0.0240724598421478	0.0051110020440051	-4.709929605757662	2.48139e-06	2.48139e-06	chr18	23166865	5.605304972311054	chr18:23166865:G:A
chr18:23167910	['G', 'A']	98663	152259.08644753246	-7186.901552465668	-0.0244618593926391	0.0051299271688741	-4.768461342114477	1.85903e-06	1.85903e-06	chr18	23167910	5.730713601766923	chr18:23167910:G:A
chr18:23171857	['G', 'A']	98663	2205.089398838423	-164.34536959783856	-0.0236401286954084	0.0201717418647378	-1.171942852230013	0.241223	0.241223	chr18	23171857	0.6175812856825224	chr18:23171857:G:A
chr18:23173548	['G', 'C']	98663	2224.067626190959	-171.6109078475787	-0.0266867298067686	0.0200883915561379	-1.32846523486917	0.184028	0.184028	chr18	23173548	0.7351160937276859	chr18:23173548:G:C
chr18:23174533	['A', 'G']	98663	2833.078861176694	427.2967272161617	0.0234073202195867	0.0187745651377437	1.24675698466802	0.21249	0.21249	chr18	23174533	0.6726615034819481	chr18:23174533:A:G
chr18:23175402	['C', 'T']	98663	13073.192531473636	-267.59074170167725	0.016788528057206	0.0085131791799105	1.9720632800521487	0.0486052	0.0486052	chr18	23175402	1.3133172655011132	chr18:23175402:C:T
chr18:23178346	['A', 'G']	98663	30275.98921439432	-919.1216272555469	0.0251060246545094	0.0059203046772636	4.240664294006167	2.23062e-05	2.23062e-05	chr18	23178346	4.651574408182962	chr18:23178346:A:G
chr18:23184925	['A', 'G']	98663	40561.988980800044	-1885.847484773789	0.0120602104754113	0.005293506350495	2.278302825552209	0.0227107	0.0227107	chr18	23184925	1.6437694795428288	chr18:23184925:A:G
chr18:23190838	['G', 'A']	98663	10204.241102472351	-384.77601546299286	0.0205246929851044	0.0095885435494203	2.140543334795114	0.0323133	0.0323133	chr18	23190838	1.4906186873365386	chr18:23190838:G:A
chr18:23191616	['A', 'G']	98663	111048.88305895712	-1921.9269248107053	0.0271106056070041	0.0042879016564971	6.322581014871341	2.58325e-10	2.58325e-10	chr18	23191616	9.587833561938734	chr18:23191616:A:G
chr18:23192695	['T', 'C']	98663	9429.66902165099	-505.44517425892144	-0.0056256839287905	0.0099352533406926	-0.5662345725749066	0.571236	0.571236	chr18	23192695	0.2431844305934328	chr18:23192695:T:C
chr18:23194157	['A', 'C']	98663	9503.926543191106	-489.53420805968807	-0.0056802766262256	0.0098973751972896	-0.5739174794324386	0.566025	0.566025	chr18	23194157	0.2471643866169018	chr18:23194157:A:C
chr18:23195657	['A', 'C']	98663	9740.888560017838	-459.1455466845321	-0.0064090250408052	0.0097752874771082	-0.6556354537719642	0.51206	0.51206	chr18	23195657	0.2906791481214018	chr18:23195657:A:C
chr18:23196438	['G', 'T']	98663	9429.382286461449	-490.7406642811101	-0.0069897254039195	0.009933537824543	-0.7036491456900514	0.481653	0.481653	chr18	23196438	0.3172657303443102	chr18:23196438:G:T
chr18:23196902	['G', 'A']	98663	108155.34693712054	-1791.111088119329	0.0281139531477932	0.0042763946284992	6.574218609394172	4.9152e-11	4.9152e-11	chr18	23196902	10.308458805984602	chr18:23196902:G:A
chr18:23196938	['G', 'GA']	98663	9471.287989053317	-493.8030791784904	-0.0065342487295972	0.0099109701804661	-0.6592945605341186	0.509708	0.509708	chr18	23196938	0.2926785499926346	chr18:23196938:G:GA
chr18:23197025	['A', 'C']	98663	9471.575995621197	-495.5511092668475	-0.0066198336076666	0.0099120910940317	-0.667854395693821	0.504228	0.504228	chr18	23197025	0.2973730414286026	chr18:23197025:A:C
chr18:23197450	['T', 'G']	98663	20931.970187229468	587.9675681757926	0.0039092659579959	0.0070641299189013	0.5533966677957047	0.579993	0.579993	chr18	23197450	0.236577247953819	chr18:23197450:T:G
chr18:23198534	['G', 'A']	98663	20720.940242678585	534.9001307887511	0.0025801098184064	0.0070928536927088	0.3637618834657067	0.716037	0.716037	chr18	23198534	0.1450645356800539	chr18:23198534:G:A
chr18:23200532	['G', 'A']	98663	38759.74994931885	-1742.584449480954	0.0137146117538555	0.0053756099026038	2.5512661823196234	0.0107347	0.0107347	chr18	23200532	1.9692100881783727	chr18:23200532:G:A
chr18:23201248	['A', 'G']	98663	10740.544304567293	-448.2053540461499	6.755573748417978e-05	0.0093499627573416	0.007225241344532	0.994235	0.994235	chr18	23201248	0.0025109524831635	chr18:23201248:A:G
chr18:23202781	['T', 'C']	98663	9603.876061791716	-474.8539809892471	-0.0036808160384623	0.0098521283642411	-0.3736061795359986	0.708698	0.708698	chr18	23202781	0.149538792849023	chr18:23202781:T:C
chr18:23204991	['C', 'A']	98663	9516.578732375803	-472.9086822435829	-0.003776103107335	0.0098992699249003	-0.3814526865094103	0.702868	0.702868	chr18	23204991	0.1531262286847623	chr18:23204991:C:A
chr18:23206129	['C', 'T']	98663	130535.87657499668	-6463.639263726157	-0.0246004112263397	0.0045315108582256	-5.428743744856065	5.68855e-08	5.68855e-08	chr18	23206129	7.244998420292102	chr18:23206129:C:T
chr18:23206320	['T', 'G']	98663	43604.97762888479	-1965.3951802761903	0.0094974503153534	0.0051504904390018	1.843989505044896	0.0651877	0.0651877	chr18	23206320	1.1858343417843218	chr18:23206320:T:G
chr18:23209228	['G', 'A']	98663	2206.0894393821145	-60.68000418012299	-0.0362403621935594	0.0205935708366511	-1.759790105417811	0.0784465	0.0784465	chr18	23209228	1.105426428298782	chr18:23209228:G:A
chr18:23210512	['T', 'G']	98663	4640.14109061423	-217.38818812542803	-0.0128810204701925	0.0139589588145869	-0.9227780267344864	0.356125	0.356125	chr18	23210512	0.4483975377524667	chr18:23210512:T:G
chr18:23211125	['A', 'G']	98663	13823.700551399786	-406.5925920981759	0.0299632995713717	0.0083440624338977	3.590972599826894	0.000329606	0.000329606	chr18	23211125	3.482004891200728	chr18:23211125:A:G
chr18:23215237	['G', 'T']	98663	4305.043633820518	-222.708296167342	-0.0164256631724918	0.0144798509807174	-1.1343806779755974	0.256638	0.256638	chr18	23215237	0.5906790378735969	chr18:23215237:G:T
chr18:23215395	['T', 'C']	98663	4213.597897596527	-241.25815913505863	-0.0161246877624553	0.0146255413935051	-1.102501940175422	0.270246	0.270246	chr18	23215395	0.5682407254626588	chr18:23215395:T:C
chr18:23216540	['C', 'A']	98663	41490.04627423949	-1302.6737731302103	0.0190113495549195	0.0052234139238806	3.639640631963451	0.000273158	0.000273158	chr18	23216540	3.5635860757462217	chr18:23216540:C:A
chr18:23218797	['T', 'C']	98663	43075.04151459854	-1318.922627797467	0.0197567207491084	0.005149100566705	3.8369265647788446	0.000124661	0.000124661	chr18	23218797	3.904269393626116	chr18:23218797:T:C
chr18:23218802	['C', 'T']	98663	48693.88367377972	-928.2339671077148	0.0213285559181465	0.0049305050577746	4.325835927196696	1.52104e-05	1.52104e-05	chr18	23218802	4.81785936480903	chr18:23218802:C:T
chr18:23220751	['A', 'G']	98663	66057.72104740277	-1150.2241465653588	0.0008548397308784	0.0045754031780781	0.1868337494221701	0.851791	0.851791	chr18	23220751	0.0696669529814369	chr18:23220751:A:G
chr18:23231048	['A', 'T']	98663	63090.95242729272	-923.4866015415008	0.0020870989865061	0.0046441677876733	0.4494021495187509	0.653143	0.653143	chr18	23231048	0.1849917233009789	chr18:23231048:A:T
chr18:23233117	['T', 'C']	98663	2361.2871942504385	-137.18615667085206	-0.0177015259305507	0.0194730007920527	-0.9090291794048992	0.363337	0.363337	chr18	23233117	0.4396903740128041	chr18:23233117:T:C
chr18:23233982	['T', 'C']	98663	63447.93231352513	-913.34688380685	0.0019780150200142	0.0046357542190408	0.4266867755606499	0.669608	0.669608	chr18	23233982	0.1741793663423045	chr18:23233982:T:C
chr18:23235259	['T', 'C']	98663	56104.82381324063	512.1603189300685	0.0212790973653878	0.0047986193549634	4.434420776338039	9.24197e-06	9.24197e-06	chr18	23235259	5.034235445561482	chr18:23235259:T:C
chr18:23235572	['G', 'A']	98663	2382.0	-44.618134353745006	-0.0115706410161167	0.0194002626966836	-0.5964167185269444	0.550898	0.550898	chr18	23235572	0.2589288043021923	chr18:23235572:G:A
chr18:23235648	['C', 'T']	98663	15227.154335002331	-835.3031475279815	-0.0093308819810792	0.0079634963692691	-1.171706691182381	0.241318	0.241318	chr18	23235648	0.6174102826949468	chr18:23235648:C:T
chr18:23236720	['C', 'T']	98663	46384.8130778589	-2729.8930154364457	-0.0089806188788186	0.0050514831227922	-1.77781824872348	0.0754368	0.0754368	chr18	23236720	1.1224167424846443	chr18:23236720:C:T
chr18:23236978	['A', 'G']	98663	46774.21488667234	-2705.109825867264	-0.0082667180881449	0.0050363692262618	-1.6414042967776623	0.100717	0.100717	chr18	23236978	0.9968972187902816	chr18:23236978:A:G
chr18:23237312	['G', 'C']	98663	47007.85869223674	-2696.731298167043	-0.0086194065272645	0.0050265475636341	-1.7147766768634365	0.0863893	0.0863893	chr18	23237312	1.063540045006354	chr18:23237312:G:C
chr18:23238640	['A', 'T']	98663	4620.280973473751	20.0571557205024	-0.007285231693849	0.0141205707138688	-0.5159303998027235	0.605904	0.605904	chr18	23238640	0.2175961804095711	chr18:23238640:A:T
chr18:23239126	['A', 'G']	98663	62894.649633556684	-963.9288313196872	0.0024760682656413	0.004631156171368	0.5346544521537603	0.59289	0.59289	chr18	23239126	0.2270258746363889	chr18:23239126:A:G
chr18:23240764	['A', 'G']	98663	72146.04360783359	-1153.9247280165853	0.0018864902447209	0.0044697144813808	0.4220605706649356	0.672982	0.672982	chr18	23240764	0.1719965515341458	chr18:23240764:A:G
chr18:23242234	['C', 'T']	98663	45978.5921987613	-2744.74859973911	-0.0092072051712468	0.0050699491735008	-1.8160350047235627	0.069368	0.069368	chr18	23242234	1.1588408267846706	chr18:23242234:C:T
chr18:23242858	['G', 'A']	98663	46329.57403521578	-2752.590276044564	-0.0086657454549968	0.0050571657427336	-1.7135577309183971	0.0866131	0.0866131	chr18	23242858	1.0624164171345156	chr18:23242858:G:A
chr18:23244100	['C', 'G']	98663	46465.12232133805	-2758.0080214921422	-0.0087809618006968	0.0050527240859881	-1.737866871663847	0.0822374	0.0822374	chr18	23244100	1.0849306286929443	chr18:23244100:C:G
chr18:23244409	['C', 'T']	98663	87470.75216924137	-4339.872371093049	-0.0113165390929228	0.0042964078882397	-2.633953615972752	0.00844102	0.00844102	chr18	23244409	2.0736050707196143	chr18:23244409:C:T
chr18:23244533	['C', 'G']	98663	49398.50203729982	-2933.7681581970933	-0.0088817905156046	0.0049471332482638	-1.7953408711442345	0.0726025	0.0726025	chr18	23244533	1.1390484245132482	chr18:23244533:C:G
chr18:23244745	['C', 'T']	98663	46170.14753882334	-2770.0126509573115	-0.0093900869114948	0.0050642926441439	-1.8541754142808016	0.0637171	0.0637171	chr18	23244745	1.1957439987632206	chr18:23244745:C:T
chr18:23246187	['C', 'A']	98663	50593.63742832493	-2989.589022810684	-0.008135042994896	0.0049144073815055	-1.6553456731142877	0.0978576	0.0978576	chr18	23246187	1.009405439705633	chr18:23246187:C:A
chr18:23246666	['T', 'C']	98663	7710.89169184597	-556.2047247544099	-0.0466784272431872	0.0109532892604791	-4.261589932771052	2.03166e-05	2.03166e-05	chr18	23246666	4.692148969852036	chr18:23246666:T:C
chr18:23246668	['T', 'G']	98663	7711.986411390096	-557.8289342204648	-0.0467852287089979	0.0109520450573821	-4.271825806401571	1.9406e-05	1.9406e-05	chr18	23246668	4.712063972955297	chr18:23246668:T:G
chr18:23247546	['A', 'G']	98663	28895.92875026608	-1665.276343500237	-0.0046515084411158	0.0060264131537854	-0.7718535590601	0.440203	0.440203	chr18	23247546	0.3563470020393585	chr18:23247546:A:G
chr18:23247623	['C', 'T']	98663	127147.7322440374	-5694.044642835134	-0.011291964013628	0.0044696764584848	-2.52634930481208	0.011527	0.011527	chr18	23247623	1.9382837068401024	chr18:23247623:C:T
chr18:23247845	['C', 'T']	98663	50241.54611891585	-1545.858996190614	0.0173049099007208	0.0048870693698639	3.540958515430792	0.00039886	0.00039886	chr18	23247845	3.399179515082285	chr18:23247845:C:T
chr18:23249008	['G', 'A']	98663	119022.50801857142	-5952.523976365878	-0.0214449441401339	0.0043715188078941	-4.9056049127384105	9.32878e-07	9.32878e-07	chr18	23249008	6.030175148741399	chr18:23249008:G:A
chr18:23249620	['C', 'A']	98663	101723.43426694644	-5418.577327973158	-0.019791522492382	0.0042747640775443	-4.629851410127743	3.66394e-06	3.66394e-06	chr18	23249620	5.436051646871619	chr18:23249620:C:A
chr18:23250288	['C', 'T']	98663	21756.08712708695	-1079.330799449696	0.0054702489778124	0.0068061680797478	0.8037193489372392	0.421561	0.421561	chr18	23250288	0.3751395739535776	chr18:23250288:C:T
chr18:23250339	['AT', 'A']	98663	78455.2651594262	-141.32784840336203	0.0196191258099566	0.0044104822785647	4.44829489629901	8.66491e-06	8.66491e-06	chr18	23250339	5.062235943822119	chr18:23250339:AT:A
chr18:23251045	['A', 'G']	98663	79105.81955763695	-613.4657226917162	0.0167386642957362	0.0043794693099842	3.822075943671006	0.000132414	0.000132414	chr18	23251045	3.8780660949468273	chr18:23251045:A:G
chr18:23251198	['A', 'G']	98663	30946.82295700124	-1385.73440584771	0.0085750803732659	0.005872927066202	1.4601033312016425	0.144265	0.144265	chr18	23251198	0.8408390199154026	chr18:23251198:A:G
chr18:23252334	['A', 'G']	98663	4105.749049622384	-122.64333009628936	-0.0106524160696584	0.0149008153066246	-0.7148881353440201	0.47468	0.47468	chr18	23252334	0.3235990663069604	chr18:23252334:A:G
chr18:23252593	['G', 'A']	98663	148840.59433158982	-6729.934977182751	-0.0180131759453437	0.004991216526035	-3.6089750567589807	0.000307561	0.000307561	chr18	23252593	3.512068735706173	chr18:23252593:G:A
chr18:23255331	['CT', 'C']	98663	120162.44769764192	-5527.356109030125	-0.0154916938369489	0.0043757149404364	-3.540380040250924	0.000399735	0.000399735	chr18	23255331	3.3982278241156947	chr18:23255331:CT:C
chr18:23255894	['T', 'G']	98663	37922.30287701229	-1707.901961516243	0.0031076500370524	0.0054028750850013	0.5751845060566808	0.565168	0.565168	chr18	23255894	0.2478224360252692	chr18:23255894:T:G
chr18:23256191	['G', 'A']	98663	8747.354635664258	-23.852645507141965	0.009483242264019	0.0103782849185865	0.9137581342592924	0.360846	0.360846	chr18	23256191	0.4426781045204435	chr18:23256191:G:A
chr18:23258997	['GT', 'G']	98663	11947.43311239238	-216.9310441415836	0.0138339208821677	0.0089580857350166	1.5442943159264295	0.12252	0.12252	chr18	23258997	0.9117930118654648	chr18:23258997:GT:G
chr18:23259668	['G', 'A']	98663	102955.43506026168	-5027.210908207068	-0.0136459342283668	0.004268957003805	-3.196549933907422	0.00139126	0.00139126	chr18	23259668	2.856591701054928	chr18:23259668:G:A
chr18:23262696	['C', 'T']	98663	8457.342877993899	-333.8259609970914	-0.0091370111769663	0.0104818074934269	-0.8717018684703125	0.383373	0.383373	chr18	23262696	0.4163784766533562	chr18:23262696:C:T
chr18:23266895	['G', 'A']	98663	8089.327957915648	-325.9546926894629	-0.0072546341444744	0.0107101522785769	-0.6773605039197848	0.498179	0.498179	chr18	23266895	0.3026145834561586	chr18:23266895:G:A
chr18:23267007	['CCAA', 'C']	98663	27057.91972105092	-1320.9859373828128	0.0049780157737209	0.0061809989223864	0.8053739915228763	0.420606	0.420606	chr18	23267007	0.3761245363375115	chr18:23267007:CCAA:C
chr18:23268406	['T', 'C']	98663	4965.704619408204	127.18076779074067	0.0540287040086206	0.013569703166144	3.9815685978614894	6.8511e-05	6.8511e-05	chr18	23268406	4.1642396933868735	chr18:23268406:T:C
chr18:23268704	['C', 'T']	98663	4344.440331262102	20.14000337687873	0.0541140625513482	0.014415886536327	3.7537797217662936	0.000174288	0.000174288	chr18	23268704	3.7587325137115206	chr18:23268704:C:T
chr18:23270973	['A', 'G']	98663	29584.39882418529	-1552.3380907099745	0.0031923899867979	0.0059681001098123	0.5349089204367187	0.592714	0.592714	chr18	23270973	0.2271548145343253	chr18:23270973:A:G
chr18:23272914	['A', 'G']	98663	8647.964166970767	-293.89315104975947	-0.0048770659676291	0.0103879536953398	-0.4694924631611529	0.638719	0.638719	chr18	23272914	0.1946901646742919	chr18:23272914:A:G
chr18:23272957	['G', 'A']	98663	8103.246391648085	-313.50706768261574	-0.0042748299046499	0.0107044005595476	-0.3993525728852791	0.689634	0.689634	chr18	23272957	0.1613813352802326	chr18:23272957:G:A
chr18:23275640	['T', 'C']	98663	4507.785923934254	-3.9733109292216944	0.0468480536723074	0.01423598641054	3.290818937395314	0.000999312	0.000999312	chr18	23275640	3.0002988974360614	chr18:23275640:T:C
chr18:23276721	['G', 'A']	98663	26479.61030641516	-1451.6467711032296	0.0046367466289031	0.0062564105921724	0.7411192984527439	0.458623	0.458623	chr18	23276721	0.3385441691381111	chr18:23276721:G:A
chr18:23276754	['T', 'G']	98663	32191.24157121135	1013.2382339555232	0.0157062452859394	0.0059614992901461	2.634613294662386	0.00842463	0.00842463	chr18	23276754	2.0744491637488363	chr18:23276754:T:G
chr18:23277244	['G', 'A']	98663	10477.955795000713	-255.50278242060145	-0.0024664649692172	0.0094925978365922	-0.2598303448303178	0.794995	0.794995	chr18	23277244	0.0996356027639549	chr18:23277244:G:A
chr18:23277247	['T', 'C']	98663	10476.805192303793	-250.0336719256036	-0.0020775858451734	0.0094933366409417	-0.2188467473294361	0.82677	0.82677	chr18	23277247	0.0826152904758511	chr18:23277247:T:C
chr18:23277515	['G', 'A']	98663	27028.739501079544	-1520.9413414478622	0.0030297705333957	0.0062000750033701	0.4886667551197154	0.625079	0.625079	chr18	23277515	0.2040650913024726	chr18:23277515:G:A
chr18:23278926	['T', 'C']	98663	3313.007370758267	74.37359219183043	0.009751931947379	0.0166373378742519	0.5861473765265807	0.557778	0.557778	chr18	23278926	0.25353861926865	chr18:23278926:T:C
chr18:23279112	['G', 'C']	98663	4513.228719414543	13.804736222921456	0.0491411121387367	0.0141059509960677	3.483714933678374	0.00049472	0.00049472	chr18	23279112	3.305640532097788	chr18:23279112:G:C
chr18:23279580	['G', 'GA']	98663	4506.593796249366	16.669659533304902	0.0498746604937827	0.01411608151229	3.5331802561751733	0.00041078	0.00041078	chr18	23279580	3.38639070942988	chr18:23279580:G:GA
chr18:23280415	['A', 'G']	98663	19540.792223720084	-386.7515452300686	0.0138855494610896	0.0070978288896532	1.956309411928932	0.0504315	0.0504315	chr18	23280415	1.2972981142910998	chr18:23280415:A:G
chr18:23281047	['TC', 'T']	98663	4811.828263869171	-5.8914333540600845	-0.0063322225698234	0.0138509059516385	-0.4571702812749456	0.64755	0.64755	chr18	23281047	0.1887266922880511	chr18:23281047:TC:T
chr18:23281275	['G', 'A']	98663	2790.0848368132984	37.06028991979952	0.0121829288523922	0.0180507296467289	0.6749272240416034	0.499724	0.499724	chr18	23281275	0.3012697924079837	chr18:23281275:G:A
chr18:23281468	['G', 'A']	98663	24962.32514852287	-1218.104762685694	0.0005879895374113	0.0064069841039067	0.0917732162083583	0.926878	0.926878	chr18	23281468	0.0329774259565113	chr18:23281468:G:A
chr18:23281952	['T', 'A']	98663	108548.9017880674	-1956.5889617282808	0.0164676185977002	0.0042832617770046	3.844644445060381	0.000120803	0.000120803	chr18	23281952	3.9179222803898224	chr18:23281952:T:A
chr18:23282412	['G', 'A']	98663	18354.93018305662	-638.692292164844	0.0025606680511495	0.0073110644716946	0.350245584765859	0.726155	0.726155	chr18	23282412	0.1389706679227452	chr18:23282412:G:A
chr18:23282610	['C', 'A']	98663	18197.291072007785	-656.2940936518596	0.0018605703961785	0.0073373384458469	0.2535756541572241	0.799824	0.799824	chr18	23282610	0.0970055683055433	chr18:23282610:C:A
chr18:23283531	['T', 'C']	98663	97455.4228598966	-2955.905222450581	0.0140892111672873	0.0043091736202499	3.269585402889843	0.00107742	0.00107742	chr18	23283531	2.96761496696621	chr18:23283531:T:C
chr18:23283948	['A', 'C']	98663	96129.79459733414	-3001.238898522126	0.0129928051199106	0.0042625563594475	3.0481251212346856	0.00230335	0.00230335	chr18	23283948	2.6376400648497285	chr18:23283948:A:C
chr18:23283949	['G', 'A']	98663	95608.72138990815	-2958.479854356109	0.0135994728869187	0.0042632467501261	3.1899333264058334	0.0014235	0.0014235	chr18	23283949	2.8466425285170263	chr18:23283949:G:A
chr18:23284909	['G', 'A']	98663	4457.225881327415	17.829496986731126	0.050630801355891	0.0142429306809571	3.554802202582124	0.00037844	0.00037844	chr18	23284909	3.422002966188927	chr18:23284909:G:A
chr18:23285346	['TAAG', 'T']	98663	4460.316453130068	20.007238779606123	0.0511623717594125	0.0142385338850687	3.593233135685703	0.000326759	0.000326759	chr18	23285346	3.4857724417076072	chr18:23285346:TAAG:T
chr18:23285428	['G', 'T']	98663	95758.26397534422	-2969.0635117985844	0.0129741116301089	0.0042653355201951	3.041756403143522	0.00235264	0.00235264	chr18	23285428	2.628444523302039	chr18:23285428:G:T
chr18:23286582	['C', 'T']	98663	140489.7728517247	-4784.384745452591	-0.0065004757352399	0.0047152492768907	-1.378607015985051	0.168019	0.168019	chr18	23286582	0.7746416044135224	chr18:23286582:C:T
chr18:23286631	['T', 'C']	98663	126627.12358000672	-4059.94591434197	-0.0090864301222284	0.0044431965153088	-2.045020986787655	0.0408554	0.0408554	chr18	23286631	1.3887505331288856	chr18:23286631:T:C
chr18:23286642	['C', 'T']	98663	122881.86500030447	-4042.544985816617	-0.0089518536353322	0.0043890668641617	-2.039580145936557	0.0413948	0.0413948	chr18	23286642	1.3830542113705344	chr18:23286642:C:T
chr18:23286708	['G', 'A']	98663	26317.88843941222	-1013.5887798517202	0.0131257147754265	0.0062865130922919	2.0879165576733447	0.0368079	0.0368079	chr18	23286708	1.4340589596364135	chr18:23286708:G:A
chr18:23286762	['T', 'C']	98663	27078.75822001213	-1451.8571459191037	0.005495485551384	0.0062299678146976	0.8821049666451194	0.377722	0.377722	chr18	23286762	0.4228277194341867	chr18:23286762:T:C
chr18:23287038	['A', 'G']	98663	25583.4896049797	-778.6320845878088	0.0086407493605622	0.0063566490900307	1.3593245809515735	0.174047	0.174047	chr18	23287038	0.7593334581290427	chr18:23287038:A:G
chr18:23287290	['T', 'A']	98663	20970.54028234148	-1139.802199359169	0.0038502314179801	0.0069337451450081	0.5552888572421861	0.578698	0.578698	chr18	23287290	0.237548018570382	chr18:23287290:T:A
chr18:23287645	['C', 'T']	98663	126536.88489106228	-4524.072327280252	-0.0072523306540477	0.0044600735717245	-1.6260562830230303	0.103941	0.103941	chr18	23287645	0.9832131092142102	chr18:23287645:C:T
chr18:23287667	['T', 'C']	98663	22195.04924730094	-978.228276726549	0.0043103217945651	0.0067462355976049	0.6389225119999367	0.522875	0.522875	chr18	23287667	0.2816021224113133	chr18:23287667:T:C
chr18:23288350	['G', 'A']	98663	4474.136042975876	-3.9558155371548542	0.0457348055080936	0.0142205762298941	3.216100723960184	0.00129987	0.00129987	chr18	23288350	2.8861000793129707	chr18:23288350:G:A
chr18:23289068	['G', 'A']	98663	105689.13339214544	-3462.112641910499	-0.0091930950022621	0.0042715917376394	-2.152147388350917	0.0313882	0.0313882	chr18	23289068	1.5032335888071795	chr18:23289068:G:A
chr18:23289169	['A', 'G']	98663	46511.38525105449	-2088.0643143782186	0.0012093817529202	0.0050162847792388	0.2410911274267345	0.809485	0.809485	chr18	23289169	0.0917911944431401	chr18:23289169:A:G
chr18:23289324	['C', 'T']	98663	4460.406876558476	0.1636045811480761	0.0464887612426833	0.0142417751458648	3.264253280686121	0.0010979	0.0010979	chr18	23289324	2.9594372149186885	chr18:23289324:C:T
chr18:23289753	['G', 'A']	98663	19592.58864730627	-635.1522399289248	0.0025102947963513	0.0071137717330771	0.3528781763799254	0.724181	0.724181	chr18	23289753	0.1401528737518183	chr18:23289753:G:A
chr18:23289762	['G', 'T']	98663	19580.381486249506	-642.4414772117403	0.0022081599356685	0.0071150923661302	0.3103487378716218	0.756296	0.756296	chr18	23289762	0.1213081965528821	chr18:23289762:G:T
chr18:23290439	['T', 'A']	98663	4468.181149210918	2.402393357448071	0.0470618920877545	0.0142301250830476	3.307201575045841	0.000942667	0.000942667	chr18	23290439	3.0256416960253505	chr18:23290439:T:A
chr18:23290666	['G', 'A']	98663	20492.54047713353	-1130.6439051027803	0.0034580762583478	0.0069958753056262	0.4943021576680673	0.621094	0.621094	chr18	23290666	0.2068426661810757	chr18:23290666:G:A
chr18:23290876	['G', 'C']	98663	4466.814922195752	1.212602006762961	0.0469529551619324	0.0142329818622452	3.298883931446641	0.000971044	0.000971044	chr18	23290876	3.0127610908703018	chr18:23290876:G:C
chr18:23291090	['G', 'A']	98663	126385.65278256462	-4606.663912165801	-0.0084020665733641	0.0044390270737263	-1.8927720948344968	0.0583911	0.0583911	chr18	23291090	1.2336533432205354	chr18:23291090:G:A
chr18:23293192	['C', 'T']	98663	19236.924641148325	-616.0155883934357	0.0025834974766194	0.0071692670443403	0.3603572667388557	0.718581	0.718581	chr18	23293192	0.143524270159821	chr18:23293192:C:T
chr18:23293197	['T', 'A']	98663	20737.203643441502	-1131.2225824176369	0.0044870743087704	0.0069579444425495	0.6448850441131476	0.519003	0.519003	chr18	23293197	0.2848301317860697	chr18:23293197:T:A
chr18:23293622	['A', 'G']	98663	145740.02014354942	-5395.0450673100295	-0.0104557362145207	0.0048441681744256	-2.158417263405671	0.0308978	0.0308978	chr18	23293622	1.5100724423186769	chr18:23293622:A:G
chr18:23293941	['A', 'T']	98663	166554.94555499242	-5148.5198850187535	-0.0083429478415554	0.0059330039743693	-1.406192862434786	0.15967	0.15967	chr18	23293941	0.7967766747090945	chr18:23293941:A:T
chr18:23295337	['C', 'T']	98663	145699.16248086226	-4815.442148267804	-0.0026393909615014	0.0048461553093397	-0.5446360657106182	0.586005	0.586005	chr18	23295337	0.2320986784134015	chr18:23295337:C:T
chr18:23295829	['A', 'G']	98663	165520.13157494602	-4858.040196082805	0.0002685737525272	0.0058498772466925	0.0459110065393469	0.963381	0.963381	chr18	23295829	0.0162019231830186	chr18:23295829:A:G
chr18:23296522	['T', 'G']	98663	38729.52411128911	47.63051196267139	0.0142453840855106	0.0054033689288421	2.636389310652399	0.00838067	0.00838067	chr18	23296522	2.0767212599292284	chr18:23296522:T:G
chr18:23297331	['C', 'G']	98663	38700.80631196901	46.80687007843741	0.0142577310732174	0.0054030185320094	2.6388454877120147	0.0083202	0.0083202	chr18	23297331	2.0798662340635525	chr18:23297331:C:G
chr18:23298509	['A', 'G']	98663	4440.22501976525	12.924788852924443	0.049461139876828	0.0142678693296408	3.466610096720945	0.00052729	0.00052729	chr18	23298509	3.2779504649401088	chr18:23298509:A:G
chr18:23298991	['G', 'A']	98663	4433.089863269174	16.288506515771658	0.050367535478712	0.0142781211349349	3.527602476734529	0.000419532	0.000419532	chr18	23298991	3.377234907556637	chr18:23298991:G:A
chr18:23299253	['C', 'T']	98663	38710.5311594056	51.65197844714788	0.014532933443746	0.00540258508734	2.689996216404116	0.00714649	0.00714649	chr18	23299253	2.1459072096560403	chr18:23299253:C:T
chr18:23299468	['C', 'T']	98663	122576.9390400892	-4029.8105682315113	-0.0050925805778959	0.0043802776950602	-1.1626159189950296	0.244988	0.244988	chr18	23299468	0.6108551877228814	chr18:23299468:C:T
chr18:23301931	['C', 'T']	98663	37766.06222695251	-102.8738316281083	0.0143320905014894	0.005447047636578	2.6311667269525065	0.00851055	0.00851055	chr18	23301931	2.070042372436379	chr18:23301931:C:T
chr18:23303158	['T', 'C']	98663	20493.77744322789	-1138.2775791337735	0.0043932369402582	0.0069902494603038	0.6284807094806121	0.529691	0.529691	chr18	23303158	0.2759774061158332	chr18:23303158:T:C
chr18:23303444	['G', 'A']	98663	4443.088726534759	12.366801384376526	0.0491411829610178	0.0142712845124502	3.443360891456351	0.00057477	0.00057477	chr18	23303444	3.2405059078559573	chr18:23303444:G:A
chr18:23304599	['C', 'T']	98663	4435.314679289654	11.250985068676457	0.0491812908015775	0.0142750661806506	3.445258339204141	0.000570751	0.000570751	chr18	23304599	3.243553318919459	chr18:23304599:C:T
chr18:23305219	['C', 'G']	98663	145140.5371780186	-4892.384283228962	-0.0039939755154669	0.0048285888119273	-0.8271517147207118	0.408153	0.408153	chr18	23305219	0.3891770070081051	chr18:23305219:C:G
chr18:23305257	['T', 'C']	98663	145697.19730359857	-4796.84396852467	-0.0034011087139971	0.0048500562344152	-0.7012513978422248	0.483148	0.483148	chr18	23305257	0.315919813890873	chr18:23305257:T:C
chr18:23307595	['CTG', 'C']	98663	20879.96280752973	-632.6520018553581	-0.0003992853263434	0.00692095009206	-0.0576922707189489	0.953994	0.953994	chr18	23307595	0.0204543567163301	chr18:23307595:CTG:C
chr18:23308735	['A', 'G']	98663	4452.444089586439	15.249476499302745	0.0500469945468924	0.014251686716057	3.511654132174109	0.000445526	0.000445526	chr18	23308735	3.351126946336324	chr18:23308735:A:G
chr18:23310385	['T', 'A']	98663	4445.270330539141	15.609119731255335	0.0503003293062703	0.0142603886603395	3.52727618470622	0.000420049	0.000420049	chr18	23310385	3.3767000448679294	chr18:23310385:T:A
chr18:23310990	['G', 'C']	98663	98147.89036110375	-3367.419824042271	-0.0096054845003263	0.004257411226855	-2.256179633232621	0.0240616	0.0240616	chr18	23310990	1.6186754971928716	chr18:23310990:G:C
chr18:23311063	['T', 'C']	98663	98063.81780945529	-3321.198397903991	-0.009181941021477	0.00425815438017	-2.1563194289612	0.0310611	0.0310611	chr18	23311063	1.5077831681995104	chr18:23311063:T:C
chr18:23311318	['C', 'CT']	98663	4445.270330539141	13.414450124102782	0.0497923456311783	0.0142602972290636	3.491676564054881	0.000480209	0.000480209	chr18	23311318	3.3185697047252445	chr18:23311318:C:CT
chr18:23311320	['G', 'GAGGTCAAGGC']	98663	4446.180257249718	13.581826514776306	0.0497714726024433	0.0142587799343121	3.490584245758205	0.000482176	0.000482176	chr18	23311320	3.316794410148864	chr18:23311320:G:GAGGTCAAGGC
chr18:23311667	['G', 'A']	98663	20172.86247199668	-1117.7618740241317	0.0040770038423792	0.0070366755116418	0.5793934700604012	0.562325	0.562325	chr18	23311667	0.2500126080774827	chr18:23311667:G:A
chr18:23311737	['C', 'T']	98663	93387.14442405752	-3220.8184909969627	-0.0074847623432111	0.0042460821952425	-1.7627455143467126	0.0779465	0.0779465	chr18	23311737	1.1082033809858876	chr18:23311737:C:T
chr18:23312080	['C', 'A']	98663	77734.12112733169	-3843.6778541551566	-0.0120939711699944	0.0043526443348817	-2.7785342057641182	0.00546151	0.00546151	chr18	23312080	2.2626872668184235	chr18:23312080:C:A
chr18:23312092	['C', 'T']	98663	14986.670873373068	-878.2529781000677	-0.0127825325326258	0.0080326421741127	-1.591323534094525	0.11154	0.11154	chr18	23312092	0.9525693598444578	chr18:23312092:C:T
chr18:23312404	['G', 'A']	98663	79329.23638169764	-3918.733088680856	-0.0121814712169835	0.0043348994789415	-2.8100931235337385	0.00495369	0.00495369	chr18	23312404	2.305071174880156	chr18:23312404:G:A
chr18:23313281	['T', 'C']	98663	147888.9743306401	-4466.070662725579	-0.0008213025106898	0.0049339938871632	-0.1664579505918429	0.867797	0.867797	chr18	23313281	0.0615818555731329	chr18:23313281:T:C
chr18:23315085	['C', 'T']	98663	109300.37193459106	-5247.843386872143	-0.0064560214357312	0.0043192561844964	-1.4947067643045842	0.134994	0.134994	chr18	23315085	0.8696855339109129	chr18:23315085:C:T
chr18:23315254	['G', 'A']	98663	79222.4532819707	-3965.1006847564345	-0.0121868493798267	0.0043386969403148	-2.8088731588020206	0.0049725	0.0049725	chr18	23315254	2.3034252082035267	chr18:23315254:G:A
chr18:23315363	['TG', 'T']	98663	4487.636782937487	10.75427775828228	0.0508138695283102	0.0141918282977056	3.580501994695441	0.000343099	0.000343099	chr18	23315363	3.464580547741305	chr18:23315363:TG:T
chr18:23316665	['AAGG', 'A']	98663	25877.7211110548	-96.27086777932962	0.0079175046602097	0.0063286114617426	1.2510650571728483	0.210914	0.210914	chr18	23316665	0.6758945918065085	chr18:23316665:AAGG:A
chr18:23317582	['G', 'A']	98663	91760.88069581435	-3033.6240419594988	-0.0092523109158675	0.0042647343007078	-2.169492930504948	0.0300477	0.0300477	chr18	23317582	1.522188765442836	chr18:23317582:G:A
chr18:23318129	['T', 'C']	98663	91797.02573771655	-3029.2107165004063	-0.0090799245693432	0.0042642999912911	-2.12928841495368	0.0332329	0.0332329	chr18	23318129	1.478431759261641	chr18:23318129:T:C
chr18:23318846	['T', 'C']	98663	25496.460491899667	-1399.119047109071	0.000137208950402	0.0063546122042665	0.0215920257588514	0.982773	0.982773	chr18	23318846	0.0075467835229346	chr18:23318846:T:C
chr18:23320039	['G', 'A']	98663	25191.08646303304	-193.5709805132865	0.0084993571819802	0.0063868774720466	1.3307531292371355	0.183273	0.183273	chr18	23320039	0.7369015111136679	chr18:23320039:G:A
chr18:23320874	['G', 'A']	98663	25133.80218343268	-195.85792506890704	0.0083221589148032	0.0063844083334078	1.3035129459460937	0.192403	0.192403	chr18	23320874	0.7157881606075187	chr18:23320874:G:A
chr18:23324442	['A', 'G']	98663	42786.93868034508	-346.170145860102	0.011410405087295	0.005190910572959	2.198150965407716	0.0279407	0.0279407	chr18	23324442	1.5537627176803497	chr18:23324442:A:G
chr18:23325978	['T', 'G']	98663	10207.413829452962	-686.0042040230944	-0.0116450187727465	0.0095922167088095	-1.21400705658074	0.224748	0.224748	chr18	23325978	0.6483041643014233	chr18:23325978:T:G
chr18:23326375	['A', 'C']	98663	78968.40500760262	-4048.779052767989	-0.0126827206564109	0.0043466261073537	-2.91783105865808	0.00352555	0.00352555	chr18	23326375	2.452773121698862	chr18:23326375:A:C
chr18:23327853	['G', 'A']	98663	78725.72531862477	-3992.693609676872	-0.0122900817046355	0.0043460521481126	-2.8278725808600145	0.00468679	0.00468679	chr18	23327853	2.3291245053840783	chr18:23327853:G:A
chr18:23329966	['A', 'C']	98663	147960.49483010295	-4465.057699498255	-0.0010756111782867	0.0049368575790636	-0.2178736495961049	0.827528	0.827528	chr18	23329966	0.08221730264014	chr18:23329966:A:C
chr18:23331150	['C', 'T']	98663	4399.267532967757	25.165378941188173	0.0511666676316237	0.0143137604237795	3.574648877496937	0.000350866	0.000350866	chr18	23331150	3.454858714223459	chr18:23331150:C:T
chr18:23331628	['T', 'C']	98663	140922.85148012982	-4181.210791011552	-0.0028964728338203	0.0047448734415503	-0.6104425901977093	0.54157	0.54157	chr18	23331628	0.2663454011827963	chr18:23331628:T:C
chr18:23332444	['A', 'AT']	98663	141121.45507258127	-4202.567256975912	-0.0035396961994613	0.0047522040901772	-0.7448535736875977	0.456362	0.456362	chr18	23332444	0.3406905252472076	chr18:23332444:A:AT
chr18:23333574	['GAAT', 'G']	98663	24600.994749379144	-1407.872303739493	-0.0010874006875199	0.0064496653725936	-0.1685980007801042	0.866113	0.866113	chr18	23333574	0.0624254427690966	chr18:23333574:GAAT:G
chr18:23333634	['G', 'A']	98663	25762.872318858204	-228.3656347367304	0.0087196627356116	0.0063139306979672	1.381019709072656	0.167276	0.167276	chr18	23333634	0.7765663651658606	chr18:23333634:G:A
chr18:23333839	['C', 'T']	98663	140745.8244954231	-4185.553507676919	-0.003082542830819	0.0047411033286553	-0.6501741508538841	0.515581	0.515581	chr18	23333839	0.2877030954830967	chr18:23333839:C:T
chr18:23333878	['C', 'T']	98663	24608.24242270653	-1404.3624257182366	-0.0009360436499579	0.0064489577264098	-0.1451465011353215	0.884596	0.884596	chr18	23333878	0.0532550287713609	chr18:23333878:C:T
chr18:23335827	['C', 'T']	98663	25704.689543311884	-232.4031425532087	0.0083915678040893	0.0063198846790866	1.327803944248878	0.184246	0.184246	chr18	23335827	0.7346019319453541	chr18:23335827:C:T
chr18:23336986	['C', 'T']	98663	24951.472988051024	-1427.3431071230011	-0.0018965505225371	0.0064147807784625	-0.2956532090550528	0.767496	0.767496	chr18	23336986	0.114923879280684	chr18:23336986:C:T
chr18:23338322	['C', 'T']	98663	4479.272398309295	15.513792587993292	0.0523903334199991	0.014200704371624	3.689277098443509	0.000225013	0.000225013	chr18	23338322	3.6477923900434406	chr18:23338322:C:T
chr18:23338455	['C', 'G']	98663	140768.9747184462	-4193.174422088245	-0.0032778057382835	0.0047411243963518	-0.691356198290375	0.489343	0.489343	chr18	23338455	0.3103866198374474	chr18:23338455:C:G
chr18:23339610	['A', 'C']	98663	72564.56122655854	-3603.748428896054	-0.0132858014493867	0.0044035792974009	-3.017046032809765	0.00255316	0.00255316	chr18	23339610	2.5929219682197333	chr18:23339610:A:C
chr18:23341165	['T', 'G']	98663	37952.84671525448	-430.1936088473557	0.0029251342873668	0.0054388144097349	0.5378257221153128	0.590699	0.590699	chr18	23341165	0.2286337643628889	chr18:23341165:T:G
chr18:23341308	['T', 'C']	98663	140776.40261333226	-4176.178905389292	-0.0028771813408432	0.0047425165517536	-0.6066781864534166	0.544066	0.544066	chr18	23341308	0.2643484133584898	chr18:23341308:T:C
chr18:23341516	['A', 'G']	98663	25068.77859430749	-1417.3937638842106	-0.0011653956156913	0.0063999990309161	-0.1820930925241872	0.85551	0.85551	chr18	23341516	0.0677749096536386	chr18:23341516:A:G
chr18:23343713	['C', 'T']	98663	4497.091160640983	15.936939303848233	0.051769712139586	0.0141744812029821	3.652317950705269	0.000260018	0.000260018	chr18	23343713	3.584996586528844	chr18:23343713:C:T
chr18:23344170	['C', 'T']	98663	137222.20716327726	-4327.500874436514	-0.0087770708282195	0.0046482351677948	-1.888258771636834	0.0589942	0.0589942	chr18	23344170	1.2291906838123283	chr18:23344170:C:T
chr18:23344316	['C', 'T']	98663	140773.25575289413	-4185.578407410572	-0.0030915724564359	0.0047414746970867	-0.6520276188198353	0.514385	0.514385	chr18	23344316	0.2887117043766244	chr18:23344316:C:T
chr18:23344550	['TCTC', 'T']	98663	4497.455840167051	16.150463733183955	0.051798477660497	0.014174509935631	3.6543399310257096	0.000257978	0.000257978	chr18	23344550	3.588417328478578	chr18:23344550:TCTC:T
chr18:23344726	['C', 'T']	98663	4509.4847122575975	9.259726034541051	0.050521323609468	0.0141582006698245	3.5683435196073003	0.000359416	0.000359416	chr18	23344726	3.4444025934567573	chr18:23344726:C:T
chr18:23344958	['A', 'G']	98663	73955.49068845612	-3756.030767081935	-0.0145175829779991	0.0043910913717745	-3.306144588863843	0.00094623	0.00094623	chr18	23344958	3.0240032868645863	chr18:23344958:A:G
chr18:23345221	['C', 'T']	98663	4493.683186683968	10.510556560877616	0.0506680485008464	0.014180259500681	3.5731397227542265	0.000352894	0.000352894	chr18	23345221	3.4523557255704453	chr18:23345221:C:T
chr18:23345290	['T', 'C']	98663	4519.45879092994	-0.5688055269279347	0.047932291608025	0.0141516786572798	3.38703928832978	0.000706788	0.000706788	chr18	23345290	3.1507108326486124	chr18:23345290:T:C
chr18:23345999	['A', 'C']	98663	24475.697990591696	-1494.168318645447	-0.0016976834334582	0.006474833934469	-0.262197216274624	0.79317	0.79317	chr18	23345999	0.1006337204385556	chr18:23345999:A:C
chr18:23349350	['T', 'A']	98663	56355.85434511562	-2385.054322394928	0.003481816247291	0.0047465792261203	0.7335422167043245	0.46323	0.46323	chr18	23349350	0.3342033223105056	chr18:23349350:T:A
chr18:23349370	['C', 'T']	98663	98257.93431123091	-3776.694573513144	-0.008667079547972	0.0042441394716841	-2.0421288239457307	0.0411414	0.0411414	chr18	23349370	1.3857209337903096	chr18:23349370:C:T
chr18:23349618	['G', 'A']	98663	4504.136955199676	18.871352914512613	0.0527515053591545	0.014161267827366	3.725055270631517	0.000195381	0.000195381	chr18	23349618	3.709117671918986	chr18:23349618:G:A
chr18:23349797	['AT', 'A']	98663	98274.94886974146	-3776.788799390535	-0.0086593935177755	0.0042443060410422	-2.0402377759849544	0.0413293	0.0413293	chr18	23349797	1.3837419503609685	chr18:23349797:AT:A
chr18:23350030	['T', 'C']	98663	98309.93558720664	-3787.2438975858754	-0.0088009561728515	0.0042441781127195	-2.073653823923084	0.0381141	0.0381141	chr18	23350030	1.4189143309024366	chr18:23350030:T:C
chr18:23350166	['T', 'C']	98663	56580.455134313255	-2417.595515523092	0.0028908681888841	0.0047408177649423	0.6097826012764492	0.542007	0.542007	chr18	23350166	0.2659951045285095	chr18:23350166:T:C
chr18:23350720	['G', 'T']	98663	56346.70418322655	-2353.0590915890525	0.0040984792660629	0.00474705995525	0.8633721302656377	0.387935	0.387935	chr18	23350720	0.4112410360195613	chr18:23350720:G:T
chr18:23351275	['C', 'T']	98663	24922.862056378024	-1429.396263024718	-0.0020713435668415	0.0064174250284327	-0.3227686428223654	0.746871	0.746871	chr18	23351275	0.1267544033066027	chr18:23351275:C:T
chr18:23351438	['AC', 'A']	98663	28730.995038515142	-1342.7347852739613	0.008949210808842	0.0060755683220915	1.4729833217909194	0.140759	0.140759	chr18	23351438	0.8515238272021811	chr18:23351438:AC:A
chr18:23352420	['A', 'G']	98663	56608.737585273615	-2387.377157047759	0.0034515661968025	0.004739582944436	0.7282425979810011	0.466467	0.466467	chr18	23352420	0.331179074800303	chr18:23352420:A:G
chr18:23352758	['C', 'T']	98663	98196.93386653691	-3808.2207308845504	-0.0092277081506606	0.0042444048966444	-2.174087622497064	0.0297009	0.0297009	chr18	23352758	1.5272303904433386	chr18:23352758:C:T
chr18:23352914	['G', 'C']	98663	167565.88856227705	-5217.297101186319	-0.0072392095854684	0.0059557417232352	-1.2155009269837844	0.224178	0.224178	chr18	23352914	0.649407009704503	chr18:23352914:G:C
chr18:23354711	['A', 'G']	98663	4500.410525675594	13.50844009937722	0.051716643755432	0.0141731866595345	3.648907263959676	0.000263494	0.000263494	chr18	23354711	3.5792292696224366	chr18:23354711:A:G
chr18:23355950	['T', 'C']	98663	4505.319646042814	16.706933384509473	0.0521186432837123	0.0141628899680098	3.6799440934325154	0.000233409	0.000233409	chr18	23355950	3.6318824020396656	chr18:23355950:T:C
chr18:23356414	['G', 'A']	98663	55141.82446857038	-2239.263572481753	0.004994481008231	0.0047761344025997	1.045716176980371	0.295695	0.295695	chr18	23356414	0.529156019034141	chr18:23356414:G:A
chr18:23358317	['C', 'T']	98663	4514.137259274276	10.029199677410409	0.0509758228261434	0.0141467231419337	3.603366116287434	0.000314277	0.000314277	chr18	23358317	3.5026874011605407	chr18:23358317:C:T
chr18:23358974	['G', 'A']	98663	20359.920806131136	-1214.6076818009292	0.0008990122229046	0.0069938501589228	0.1285432490654147	0.897719	0.897719	chr18	23358974	0.046859582984279	chr18:23358974:G:A
chr18:23359581	['C', 'A']	98663	24071.92777569412	-1478.5052357942309	-0.0013324154903485	0.0065162095012026	-0.2044770798272517	0.837981	0.837981	chr18	23359581	0.076765828253616	chr18:23359581:C:A
chr18:23359610	['T', 'G']	98663	56217.244763681374	-2561.1121086965727	0.0020118976106924	0.0047592676869189	0.4227326015349472	0.672491	0.672491	chr18	23359610	0.1723135234839067	chr18:23359610:T:G
chr18:23360624	['G', 'A']	98663	38650.87619617224	694.1419056143268	0.0112158144655213	0.0055237336185706	2.0304770722132672	0.0423107	0.0423107	chr18	23360624	1.3735497895204534	chr18:23360624:G:A
chr18:23360725	['T', 'G']	98663	24161.448886501177	-1493.0030557617238	-0.0015282957665406	0.0065073900828214	-0.2348554100936901	0.814321	0.814321	chr18	23360725	0.0892043653219588	chr18:23360725:T:G
chr18:23361097	['T', 'C']	98663	89097.54158406591	-3886.838710867104	0.005337687221688	0.004436572923096	1.2031104445282423	0.228936	0.228936	chr18	23361097	0.6402859095009927	chr18:23361097:T:C
chr18:23361593	['C', 'T']	98663	70961.8231566996	-3589.6347607389803	-0.0149779353880825	0.0044258712019004	-3.384177872517226	0.000714195	0.000714195	chr18	23361593	3.146183194580104	chr18:23361593:C:T
chr18:23362489	['C', 'T']	98663	4570.926573603803	5.935591754276229	0.050764064120377	0.0140663338197089	3.6089051184928618	0.000307644	0.000307644	chr18	23362489	3.511951550565556	chr18:23362489:C:T
chr18:23364432	['G', 'A']	98663	4573.231760222182	4.842833990579288	0.0504401912486224	0.0140588415208899	3.5877914388375163	0.000333652	0.000333652	chr18	23364432	3.47670626752725	chr18:23364432:G:A
chr18:23364701	['G', 'A']	98663	15036.981297516477	-877.1118368083748	-0.0121639479050231	0.0080170566787678	-1.5172585641358591	0.129205	0.129205	chr18	23364701	0.8887206796041474	chr18:23364701:G:A
chr18:23365804	['C', 'T']	98663	24481.736944534547	-1399.1328852738854	-0.0009861513365285	0.0064620770427084	-0.152605939237646	0.878709	0.878709	chr18	23365804	0.0561549254021754	chr18:23365804:C:T
chr18:23366832	['C', 'T']	98663	56527.72937467689	-2399.904638074649	0.0039160870807499	0.0047445313007256	0.8253896607555481	0.409152	0.409152	chr18	23366832	0.3881153215822484	chr18:23366832:C:T
chr18:23367764	['T', 'C']	98663	68098.67653513317	-3410.52296813098	-0.0144073261580608	0.0045103774291501	-3.1942617628732286	0.00140233	0.00140233	chr18	23367764	2.8531497750178505	chr18:23367764:T:C
chr18:23369523	['G', 'A']	98663	60198.76232424705	-2672.23389253633	0.0020402432336432	0.0046624542025809	0.4375899783667231	0.661684	0.661684	chr18	23369523	0.1793493667856355	chr18:23369523:G:A
chr18:23370974	['A', 'C']	98663	4437.269844004987	-6.9998462430661474	0.0500194998693623	0.0142564613750201	3.508549460738232	0.000450758	0.000450758	chr18	23370974	3.346056556729745	chr18:23370974:A:C
chr18:23371306	['G', 'T']	98663	4431.628835568532	-3.651533947471361	0.0507524269001479	0.0142650424370586	3.5578181504949487	0.000374123	0.000374123	chr18	23371306	3.426985591812388	chr18:23371306:G:T
chr18:23372226	['G', 'A']	98663	24134.69079187447	-1465.0068019388216	-0.0013384497735378	0.0065070574167091	-0.2056920183462562	0.837032	0.837032	chr18	23372226	0.0772579384729693	chr18:23372226:G:A
chr18:23373756	['G', 'A']	98663	90541.8476315016	-3885.953090720376	0.0061430610869353	0.0043091608345188	1.425581760078663	0.153992	0.153992	chr18	23373756	0.8125018405018575	chr18:23373756:G:A
chr18:23373987	['C', 'T']	98663	29879.05679064909	-1322.328811880546	0.0076079955746639	0.0059396590228096	1.280880862932968	0.200239	0.200239	chr18	23373987	0.6984513322750147	chr18:23373987:C:T
chr18:23375147	['A', 'AATAC']	98663	4445.1724113432	-7.981874474089168	0.0494668626290774	0.014256909171862	3.4696764938859976	0.000521308	0.000521308	chr18	23375147	3.282905610332532	chr18:23375147:A:AATAC
chr18:23378529	['T', 'A']	98663	4431.718683791703	-3.393168180680725	0.0503899430782753	0.0142679088578201	3.5316978528817	0.000413089	0.000413089	chr18	23378529	3.3839563695426733	chr18:23378529:T:A
chr18:23378846	['CAT', 'C']	98663	58371.69115053219	-2668.5673055945704	0.0017223720941947	0.004707098018505	0.3659095449942866	0.714433	0.714433	chr18	23378846	0.1460384933875625	chr18:23378846:CAT:C
chr18:23379115	['C', 'T']	98663	31367.37697908144	-1270.5898167940793	0.0101569298621566	0.0059458118768983	1.7082494489305935	0.0875932	0.0875932	chr18	23379115	1.0575296074975002	chr18:23379115:C:T
chr18:23381671	['C', 'T']	98663	88703.48582839995	-3843.797832847976	0.0070385539268573	0.0043162266637385	1.6307192543870874	0.102953	0.102953	chr18	23381671	0.987360993733052	chr18:23381671:C:T
chr18:23382339	['A', 'G']	98663	4475.512002371872	1.8715543298735733	0.0516212659763314	0.0142622755625749	3.6194270507427726	0.000295404	0.000295404	chr18	23382339	3.5295836282990654	chr18:23382339:A:G
chr18:23384723	['C', 'T']	98663	4308.174662220376	-6.596928758818757	0.04876019316962	0.0144860184614965	3.3660176051289388	0.000762909	0.000762909	chr18	23384723	3.1175272617237373	chr18:23384723:C:T
chr18:23385070	['G', 'A']	98663	64956.266920075	-3357.3476168192883	-0.0161823344816996	0.0045173654236317	-3.5822504854366346	0.000340811	0.000340811	chr18	23385070	3.467486396410604	chr18:23385070:G:A
chr18:23385842	['C', 'T']	98663	71474.48861044369	-3295.729646447731	0.0028961406083751	0.0044745955774668	0.6472407524289989	0.517478	0.517478	chr18	23385842	0.2861081090240842	chr18:23385842:C:T
chr18:23386675	['G', 'A']	98663	27194.88665080712	-1437.6236232029762	0.0014239415041044	0.0062290468839996	0.2285970118096414	0.819183	0.819183	chr18	23386675	0.0866190689204897	chr18:23386675:G:A
chr18:23387101	['G', 'A']	98663	70204.65432223928	-3178.1881663954123	0.0037027706921496	0.0044904743934621	0.8245834109511224	0.40961	0.40961	chr18	23387101	0.3876294492690288	chr18:23387101:G:A
chr18:23388811	['G', 'A']	98663	70239.37397607461	-3173.960143550167	0.0038287884987014	0.004490276646488	0.8526843221778097	0.393836	0.393836	chr18	23388811	0.4046845881299519	chr18:23388811:G:A
chr18:23389374	['C', 'G']	98663	26785.257787554103	-1449.471929558972	0.0008382515636863	0.0062139370966108	0.1348986239567104	0.892692	0.892692	chr18	23389374	0.0492983572071214	chr18:23389374:C:G
chr18:23390742	['G', 'A']	98663	70240.23841529555	-3176.119271991496	0.0037896394756882	0.0044900152644126	0.8440148312466689	0.398663	0.398663	chr18	23390742	0.3993940694328807	chr18:23390742:G:A
chr18:23394571	['T', 'C']	98663	11799.511475841937	-651.4987743827829	-0.0009852564231101	0.0089688044284508	-0.1098537080354611	0.912526	0.912526	chr18	23394571	0.0397547526296629	chr18:23394571:T:C
chr18:23394694	['G', 'A']	98663	71455.93333400917	-3299.52241098958	0.0027528700680409	0.0044750242444792	0.6151631628447852	0.538448	0.538448	chr18	23394694	0.2688562318339711	chr18:23394694:G:A
chr18:23397559	['A', 'G']	98663	132044.72174917895	-3240.1498350072525	0.0167876661530418	0.0045095447878628	3.722696401247623	0.000197216	0.000197216	chr18	23397559	3.705057853949419	chr18:23397559:A:G
chr18:23400196	['C', 'T']	98663	26746.06627605222	-1432.752207893612	0.0014521232740286	0.0062167097348094	0.2335838950140695	0.815309	0.815309	chr18	23400196	0.0886777635771546	chr18:23400196:C:T
chr18:23400201	['G', 'A']	98663	25084.81371137783	-1405.9106709748578	-0.0020588925504516	0.0063938120696057	-0.3220133041193055	0.747443	0.747443	chr18	23400201	0.1264219210361005	chr18:23400201:G:A
chr18:23401135	['G', 'A']	98663	92068.73011029555	-1249.787948921627	0.0130175399874869	0.0043055937810158	3.0234017999755345	0.00250014	0.00250014	chr18	23401135	2.6020356715179243	chr18:23401135:G:A
chr18:23403155	['T', 'G']	98663	12332.875	-489.9446692596807	0.0098789170601666	0.0087744511282255	1.1258729367570748	0.260222	0.260222	chr18	23403155	0.5846559895780167	chr18:23403155:T:G
chr18:23403475	['C', 'T']	98663	26732.98047682764	-1435.5585787559914	0.0013882227397149	0.0062183031439155	0.2232478390947084	0.823343	0.823343	chr18	23403475	0.0844192024858913	chr18:23403475:C:T
chr18:23403634	['T', 'C']	98663	11731.83235687642	-486.1379410144208	0.007182450744032	0.0089811500251759	0.7997250601424274	0.423872	0.423872	chr18	23403634	0.3727652709692246	chr18:23403634:T:C
chr18:23404257	['G', 'A']	98663	11729.118880622733	-491.3313298293083	0.0070245350194868	0.0089816603021397	0.7820976059196301	0.434159	0.434159	chr18	23404257	0.3623511917394841	chr18:23404257:G:A
chr18:23404623	['A', 'G']	98663	26341.45874547181	-1513.0908989785898	0.0011605242935999	0.0062780211818573	0.1848551095930792	0.853343	0.853343	chr18	23404623	0.0688763696935006	chr18:23404623:A:G
chr18:23405128	['C', 'T']	98663	130899.88127122508	-3131.8366310387346	0.0167873477340348	0.0044942370904805	3.735305324588402	0.000187593	0.000187593	chr18	23405128	3.726783371277276	chr18:23405128:C:T
chr18:23405641	['C', 'T']	98663	11719.950301555926	-494.98065855154346	0.0066326375625843	0.008985469227341	0.7381514971307818	0.460424	0.460424	chr18	23405641	0.3368420464759877	chr18:23405641:C:T
chr18:23406266	['C', 'T']	98663	11717.593819051674	-490.0455877541792	0.0070382601547915	0.008986031506837	0.7832445445396556	0.433485	0.433485	chr18	23406266	0.3630259259384913	chr18:23406266:C:T
chr18:23411757	['AC', 'A']	98663	26906.36335620952	-1584.9332187357631	0.0004220979611295	0.0062087688602439	0.0679841641121944	0.945798	0.945798	chr18	23411757	0.0242016086858728	chr18:23411757:AC:A
chr18:23412865	['G', 'A']	98663	4965.201299425293	-17.972432945481682	0.0487136694412717	0.0135074081133086	3.606440927277161	0.000310579	0.000310579	chr18	23412865	3.507827912717076	chr18:23412865:G:A
chr18:23413368	['C', 'T']	98663	27371.774269408943	-1511.651270804653	0.0008568793507176	0.0061581271363363	0.1391460961664186	0.889335	0.889335	chr18	23413368	0.0509346155807077	chr18:23413368:C:T
chr18:23413457	['C', 'T']	98663	4968.251778872467	-19.890654968617067	0.0484614260237318	0.0135038087970287	3.588722763491352	0.000332463	0.000332463	chr18	23413457	3.478256680556232	chr18:23413457:C:T
chr18:23413479	['C', 'T']	98663	67320.96431612669	-3506.843904957509	-0.0155464697893461	0.0044778948506184	-3.4718255582082445	0.000517153	0.000517153	chr18	23413479	3.286380951634176	chr18:23413479:C:T
chr18:23413626	['T', 'C']	98663	26919.00121639703	-1587.1137476799654	0.0004025525098555	0.0062079802461369	0.0648443606285644	0.948298	0.948298	chr18	23413626	0.0230551653849524	chr18:23413626:T:C
chr18:23413647	['A', 'G']	98663	185007.37572219185	-6069.501760855065	-0.004129164912142	0.0087953728109085	-0.4694701408245975	0.638735	0.638735	chr18	23413647	0.1946792856732307	chr18:23413647:A:G
chr18:23414502	['G', 'A']	98663	185006.2518626646	-6068.913246243248	-0.0042788899643484	0.0087972695776736	-0.4863884102412531	0.626693	0.626693	chr18	23414502	0.2029451562308597	chr18:23414502:G:A
chr18:23414879	['C', 'T']	98663	4964.603825607445	-17.220345696674155	0.0488868387872349	0.013508816176583	3.6188840049491584	0.000296024	0.000296024	chr18	23414879	3.528673077302441	chr18:23414879:C:T
chr18:23418938	['A', 'G']	98663	184995.63300727896	-6066.647674894058	-0.0041370918825243	0.0088102844884949	-0.4695752887352106	0.63866	0.63866	chr18	23418938	0.19473028334612	chr18:23418938:A:G
chr18:23419109	['C', 'T']	98663	58186.87211931338	-2486.9478513518693	0.0016588295610013	0.0046966095822248	0.3531972440884675	0.723941	0.723941	chr18	23419109	0.140296826646134	chr18:23419109:C:T
chr18:23419732	['C', 'T']	98663	184987.74989104105	-6075.82252948156	-0.0049344025558617	0.008785808481758	-0.5616332937494566	0.574367	0.574367	chr18	23419732	0.2408105202448754	chr18:23419732:C:T
chr18:23420133	['G', 'A']	98663	5432.459921689567	-44.6824805744232	0.0443758934548971	0.0129548221796346	3.42543439343052	0.000614067	0.000614067	chr18	23420133	3.211784241004071	chr18:23420133:G:A
chr18:23421823	['C', 'T']	98663	27367.818086875384	-1519.6693010657248	0.0005087095940744	0.006158780669097	0.0825990762468578	0.934171	0.934171	chr18	23421823	0.0295736188888086	chr18:23421823:C:T
chr18:23421924	['G', 'A']	98663	27361.37839618815	-1520.1605527076772	0.0004683402942851	0.0061590556158923	0.0760409263194023	0.939387	0.939387	chr18	23421924	0.0271554542308307	chr18:23421924:G:A
chr18:23423097	['C', 'T']	98663	58160.84234855243	-2493.736136370245	0.0016891820158996	0.0046988600682042	0.3594876185672886	0.719231	0.719231	chr18	23423097	0.1431316020885183	chr18:23423097:C:T
chr18:23424149	['GAA', 'G']	98663	5197.316064749586	26.617919450654984	0.0483980493007976	0.0132106234082053	3.6635704315616895	0.000248854	0.000248854	chr18	23424149	3.6040553741525634	chr18:23424149:GAA:G
chr18:23424962	['T', 'C']	98663	4966.100667943767	-17.038906721052438	0.0488916861912121	0.0135060992787793	3.61997088737754	0.000294784	0.000294784	chr18	23424962	3.5304960923879007	chr18:23424962:T:C
chr18:23425544	['C', 'T']	98663	57930.80737571973	-2534.7719627483534	0.0013337278250096	0.0047059554698658	0.283412759332308	0.776861	0.776861	chr18	23425544	0.1096566804696711	chr18:23425544:C:T
chr18:23426999	['A', 'C']	98663	22111.42964345111	-1323.6811327516375	-9.565720203554127e-05	0.0067457630451204	-0.0141803382946773	0.988686	0.988686	chr18	23426999	0.0049416155007759	chr18:23426999:A:C
chr18:23427448	['G', 'A']	98663	101200.03141483388	-5072.954733742745	-0.0090708846010624	0.004291987519898	-2.1134461735988403	0.0345651	0.0345651	chr18	23427448	1.4613621823260186	chr18:23427448:G:A
chr18:23427735	['C', 'T']	98663	27373.43910103704	-1517.9249144759804	0.0006130187984387	0.0061578076329973	0.0995514694473077	0.920701	0.920701	chr18	23427735	0.035881385148454	chr18:23427735:C:T
chr18:23428715	['T', 'TG']	98663	4968.424311577662	-16.431737024954437	0.049113274323885	0.0135077572049608	3.635931086016825	0.000277119	0.000277119	chr18	23428715	3.557333696836772	chr18:23428715:T:TG
chr18:23428852	['C', 'T']	98663	4963.100607129463	-17.076495877882817	0.048999210118532	0.0135100114237179	3.6268814719512297	0.000287009	0.000287009	chr18	23428852	3.54210448448882	chr18:23428852:C:T
chr18:23429034	['G', 'A']	98663	26910.181987735035	-1591.5002041168802	0.0002352847706267	0.006208701269801	0.0378959721852257	0.969771	0.969771	chr18	23429034	0.0133308071541783	chr18:23429034:G:A
chr18:23429573	['G', 'A']	98663	184998.3752660707	-6066.684213401457	-0.0040356629495324	0.0087897834036745	-0.4591311030309772	0.646141	0.646141	chr18	23429573	0.1896727005186982	chr18:23429573:G:A
chr18:23430292	['C', 'T']	98663	184951.7458060069	-6074.828737738097	-0.0039877997510839	0.0087751912607291	-0.4544402090619001	0.649513	0.649513	chr18	23430292	0.1874121521017096	chr18:23430292:C:T
chr18:23430874	['A', 'G']	98663	184996.87503800853	-6068.53328156031	-0.0042462203087848	0.0087900495928912	-0.4830712573247533	0.629046	0.629046	chr18	23430874	0.2013175949113214	chr18:23430874:A:G
chr18:23431583	['T', 'A']	98663	58140.24993664407	-2495.385479033774	0.0016568908863923	0.0046987751953855	0.3526218679326144	0.724373	0.724373	chr18	23431583	0.1400377457814233	chr18:23431583:T:A
chr18:23432347	['A', 'G']	98663	96202.3765080395	-5056.996418761395	-0.0138827628141763	0.0042818155043407	-3.242260858764783	0.00118625	0.00118625	chr18	23432347	2.925823774564651	chr18:23432347:A:G
chr18:23432420	['C', 'T']	98663	94962.0997475643	-4933.860308074423	-0.0130159775211957	0.004278897129415	-3.0419000802141505	0.00235152	0.00235152	chr18	23432420	2.628651323168082	chr18:23432420:C:T
chr18:23432856	['T', 'C']	98663	185031.63553874844	-6063.737947527533	-0.0032500474605726	0.0088054544830361	-0.3690947999145176	0.712058	0.712058	chr18	23432856	0.1474846298827414	chr18:23432856:T:C
chr18:23433623	['C', 'T']	98663	27375.54930405604	-1526.484331300069	0.0003051207173977	0.0061583525990902	0.0495458342938747	0.960484	0.960484	chr18	23433623	0.0175098653359542	chr18:23433623:C:T
chr18:23433924	['T', 'C']	98663	4970.360182894683	-15.958653959425376	0.0491930406204535	0.0135025297508795	3.6432462307479296	0.000269359	0.000269359	chr18	23433924	3.5696685089428373	chr18:23433924:T:C
chr18:23434454	['A', 'G']	98663	185021.5011504272	-6056.374270910984	-0.0030410992451564	0.0087974413573053	-0.3456799678046299	0.729584	0.729584	chr18	23434454	0.1369246987858677	chr18:23434454:A:G
chr18:23434858	['A', 'G']	98663	4975.429139408697	-19.43499295977625	0.0486302939510089	0.0134991524303073	3.6024701700402755	0.000315362	0.000315362	chr18	23434858	3.5011906387958294	chr18:23434858:A:G
chr18:23434875	['A', 'G']	98663	27453.30393071559	-1521.8344629334429	0.0002427004472487	0.0061516269166941	0.0394530504751775	0.968529	0.968529	chr18	23434875	0.0138873709681863	chr18:23434875:A:G
chr18:23434978	['C', 'T']	98663	4980.846409041557	-20.326296477576072	0.048006517151248	0.0134941228370579	3.5575870866842347	0.000374452	0.000374452	chr18	23434978	3.4266038454442995	chr18:23434978:C:T
chr18:23435976	['C', 'T']	98663	67509.21202072749	-3387.488826967197	-0.0141196595224827	0.004474493577128	-3.155588287053771	0.00160223	0.00160223	chr18	23435976	2.7952751408353915	chr18:23435976:C:T
chr18:23437349	['G', 'C']	98663	57910.56515788943	-2531.7427044649744	0.0018109687061021	0.0047063909871533	0.3847892601879811	0.700394	0.700394	chr18	23437349	0.1546575830027158	chr18:23437349:G:C
chr18:23437871	['C', 'T']	98663	27441.893926953147	-1517.5759071395191	0.0002499953861513	0.0061510670060738	0.0406426049178876	0.967581	0.967581	chr18	23437871	0.0143126682929734	chr18:23437871:C:T
chr18:23437872	['T', 'C']	98663	185057.0051796665	-6063.037159645777	-0.0036809966561206	0.0088061435811759	-0.4180032521828501	0.675946	0.675946	chr18	23437872	0.1700879976068271	chr18:23437872:T:C
chr18:23438056	['T', 'G']	98663	4964.201258881602	-18.50885704682997	0.0487263399449878	0.0135088080950609	3.607005118593922	0.000309904	0.000309904	chr18	23438056	3.5087728181888664	chr18:23438056:T:G
chr18:23438641	['C', 'G']	98663	27392.498732945445	-1513.344524189783	0.0007477183089793	0.0061557507242194	0.1214666321749271	0.903322	0.903322	chr18	23438641	0.0441574125924942	chr18:23438641:C:G
chr18:23441070	['A', 'C']	98663	2729.7470193438494	-124.78239243178268	-0.0269705771251589	0.0181581999576563	-1.485311164545631	0.137465	0.137465	chr18	23441070	0.8618078635921147	chr18:23441070:A:C
chr18:23442484	['G', 'T']	98663	60270.27175125207	-2595.1428769581494	0.0011043799558157	0.0046514046165839	0.237429345939562	0.812324	0.812324	chr18	23442484	0.0902707154058251	chr18:23442484:G:T
chr18:23443170	['T', 'A']	98663	4961.45258175036	-20.43121568129335	0.0483201158303859	0.0135153758834579	3.57519585448799	0.000350133	0.000350133	chr18	23443170	3.4557669550947216	chr18:23443170:T:A
chr18:23443172	['A', 'G']	98663	4962.201177794221	-19.50164327105959	0.0484437805414704	0.0135141036843606	3.5846832074799364	0.00033765	0.00033765	chr18	23443172	3.471533245943798	chr18:23443172:A:G
chr18:23443497	['T', 'C']	98663	184991.1246958884	-6073.147486811456	-0.005120965775218	0.008794483908409	-0.5822929268562923	0.560371	0.560371	chr18	23443497	0.2515243481647468	chr18:23443497:T:C
chr18:23443621	['C', 'T']	98663	69125.17617270838	-3521.3148920877543	-0.0160733485652916	0.0045120499343149	-3.5623161975781743	0.00036777	0.00036777	chr18	23443621	3.4344237002361724	chr18:23443621:C:T
chr18:23443972	['T', 'A']	98663	184970.4990826989	-6068.542358279671	-0.0047411323099418	0.0087856232155869	-0.5396466697468255	0.589442	0.589442	chr18	23443972	0.229558922238424	chr18:23443972:T:A
chr18:23444334	['G', 'C']	98663	60166.63567148899	-2625.061274197665	0.0008698495840904	0.0046556546299465	0.186837223383231	0.851789	0.851789	chr18	23444334	0.0696679727033915	chr18:23444334:G:C
chr18:23444479	['C', 'CA']	98663	60711.76827623963	-2507.5828948020217	0.0018205990398585	0.0046391761870815	0.3924401588644766	0.694734	0.694734	chr18	23444479	0.1581814464098573	chr18:23444479:C:CA
chr18:23446003	['G', 'A']	98663	67683.97618782123	-3490.149939498942	-0.015272966149744	0.0044719688970315	-3.4152666311883366	0.000637453	0.000637453	chr18	23446003	3.1955518306479256	chr18:23446003:G:A
chr18:23447281	['C', 'T']	98663	27900.82789170121	-1536.8899516278643	0.0011785584957879	0.0061120056907148	0.1928267994871743	0.847095	0.847095	chr18	23447281	0.0720678816855919	chr18:23447281:C:T
chr18:23449124	['G', 'A']	98663	95595.067147912	-5024.849711862843	-0.0133362591706258	0.0042791413901601	-3.116573619486485	0.00183019	0.00183019	chr18	23449124	2.737503821926268	chr18:23449124:G:A
chr18:23450079	['ATTTACAGT', 'A']	98663	187247.1827682328	-6174.11116085408	-0.0022790980980402	0.0096513795760364	-0.2361422095240231	0.813323	0.813323	chr18	23450079	0.0897369460917787	chr18:23450079:ATTTACAGT:A
chr18:23450627	['G', 'A']	98663	27890.24022788096	-1514.823064190761	0.0019178699328271	0.006114092007	0.3136802538514855	0.753765	0.753765	chr18	23450627	0.1227640322615311	chr18:23450627:G:A
chr18:23456017	['C', 'T']	98663	4958.653360364926	-7.633262247676891	0.0508446519970394	0.0135217772088914	3.760204831921497	0.000169872	0.000169872	chr18	23456017	3.769878199986898	chr18:23456017:C:T
chr18:23456176	['C', 'T']	98663	4961.845371394911	-9.693883326905857	0.0503462030631421	0.0135272602162661	3.721832969739311	0.000197892	0.000197892	chr18	23456176	3.703571762266982	chr18:23456176:C:T
chr18:23456646	['G', 'C']	98663	4952.7027744832685	-5.168962204439006	0.0511105064190388	0.0135319364808572	3.777028253963605	0.000158804	0.000158804	chr18	23456646	3.799138562639091	chr18:23456646:G:C
chr18:23457506	['T', 'C']	98663	96169.3428632258	-4995.085017875656	-0.0134463476986948	0.0042761756827164	-3.144479716547333	0.00166432	0.00166432	chr18	23457506	2.778763167905262	chr18:23457506:T:C
chr18:23457770	['G', 'A']	98663	187261.0	-6172.056138491131	-0.0017283117973883	0.0096560610734151	-0.1789872479314258	0.857948	0.857948	chr18	23457770	0.0665390338266202	chr18:23457770:G:A
chr18:23457844	['C', 'T']	98663	67578.45251470292	-3551.949971308653	-0.0158596142513673	0.0044761836728028	-3.54311069667002	0.000395619	0.000395619	chr18	23457844	3.4027228591451126	chr18:23457844:C:T
chr18:23458096	['G', 'A']	98663	4952.50588545416	-8.803957982449825	0.0503737977159123	0.0135305106916659	3.722978301694088	0.000196996	0.000196996	chr18	23458096	3.705542592090002	chr18:23458096:G:A
chr18:23460470	['G', 'A']	98663	4955.100444957988	-9.046834489751063	0.0504293471932733	0.0135255203884724	3.728458923935616	0.000192762	0.000192762	chr18	23460470	3.714978576329857	chr18:23460470:G:A
chr18:23460658	['T', 'TA']	98663	4954.200853444694	-7.467626282918976	0.0507109780607194	0.0135268074992012	3.74892435363731	0.000177696	0.000177696	chr18	23460658	3.750322348207528	chr18:23460658:T:TA
chr18:23460936	['T', 'C']	98663	15163.229496731032	-930.1028528872954	-0.0134234822052089	0.0079806433839728	-1.6820050163081683	0.092571	0.092571	chr18	23460936	1.0335250447709192	chr18:23460936:T:C
chr18:23462554	['C', 'T']	98663	27679.6832865382	-1578.6075107221366	0.001235270431044	0.0061361905908056	0.2013090064208579	0.840457	0.840457	chr18	23462554	0.0754845013089078	chr18:23462554:C:T
chr18:23463142	['T', 'C']	98663	97123.70357041484	-5148.623283027036	-0.0143122353374172	0.0042815038709558	-3.3428056516557683	0.000829668	0.000829668	chr18	23463142	3.0810956601695136	chr18:23463142:T:C
chr18:23463502	['C', 'T']	98663	61040.94175436459	-2567.701894152315	0.0035287045943393	0.0046339278379282	0.7614932121853978	0.446364	0.446364	chr18	23463502	0.3503108392313421	chr18:23463502:C:T
chr18:23464643	['G', 'A']	98663	61094.24209245743	-2571.6572888982982	0.0034999730654036	0.0046326309456958	0.7555044005081947	0.449948	0.449948	chr18	23464643	0.3468376742645966	chr18:23464643:G:A
chr18:23465593	['G', 'A']	98663	61336.57680358974	-2533.076096514711	0.0038351878738698	0.0046297970853519	0.8283706182294523	0.407463	0.407463	chr18	23465593	0.3899118215875204	chr18:23465593:G:A
chr18:23467249	['G', 'A']	98663	22622.43935001216	-1310.127273694874	0.001292903523227	0.0066810069715046	0.1935192597076279	0.846553	0.846553	chr18	23467249	0.0723458469029536	chr18:23467249:G:A
chr18:23467984	['G', 'T']	98663	4956.205608329365	-7.464982388640523	0.0506788607434216	0.0135227714044689	3.7476682277327713	0.000178588	0.000178588	chr18	23467984	3.7481477263482015	chr18:23467984:G:T
chr18:23469548	['C', 'T']	98663	61371.09260611957	-2545.369002432936	0.0034645650395044	0.0046266771209061	0.7488236047096066	0.453965	0.453965	chr18	23469548	0.342977629285653	chr18:23469548:C:T
chr18:23469908	['A', 'G']	98663	61275.28429643149	-2548.6326367293414	0.0034652800036118	0.0046269683623995	0.7489309915693374	0.453901	0.453901	chr18	23469908	0.3430388604516793	chr18:23469908:A:G
chr18:23472089	['C', 'T']	98663	106274.62010097112	-5429.660225607204	-0.0126097579442857	0.0043017198081818	-2.9313294464930446	0.00337592	0.00337592	chr18	23472089	2.4716078535067534	chr18:23472089:C:T
chr18:23473240	['A', 'T']	98663	62121.85200879958	-2619.715535182624	0.0030851338873707	0.0046114510166944	0.669015864247925	0.503487	0.503487	chr18	23473240	0.2980117384195023	chr18:23473240:A:T
chr18:23475128	['A', 'C']	98663	187286.1859307688	-6177.46716707004	-0.0021725046615856	0.0096672779491415	-0.2247276506390898	0.822192	0.822192	chr18	23475128	0.0850267532583667	chr18:23475128:A:C
chr18:23476281	['T', 'A']	98663	62421.28610531014	-2661.93020758587	0.0025469151715773	0.0046036898352627	0.5532334415904343	0.580105	0.580105	chr18	23476281	0.2364933912759792	chr18:23476281:T:A
chr18:23476640	['T', 'TG']	98663	187279.79635316893	-6178.227213329642	-0.0023259848441125	0.0096640160918252	-0.2406851170374248	0.8098	0.8098	chr18	23476640	0.0916222275676054	chr18:23476640:T:TG
chr18:23476792	['G', 'A']	98663	4950.95342849033	-1.6952514469467703	0.0515755178255776	0.013528901246612	3.812247342591364	0.000137793	0.000137793	chr18	23476792	3.8607728443920415	chr18:23476792:G:A
chr18:23477486	['A', 'G']	98663	62389.92662916543	-2689.519674845785	0.0025314608810471	0.004611101857042	0.5489926181485515	0.583012	0.583012	chr18	23477486	0.2343225061669746	chr18:23477486:A:G
chr18:23477635	['C', 'T']	98663	15798.901832580308	-819.3177125699822	-0.0112513862886509	0.0078361523037396	-1.4358304755359983	0.151054	0.151054	chr18	23477635	0.8208677698615604	chr18:23477635:C:T
chr18:23482092	['G', 'A']	98663	16000.62174490386	-1015.0227126003596	-0.015007497451918	0.0077927170534004	-1.9258363096051871	0.0541277	0.0541277	chr18	23482092	1.2665804266043068	chr18:23482092:G:A
chr18:23482731	['A', 'T']	98663	23253.535297218383	-1305.793304464179	0.0027831443807042	0.0066029860895533	0.421497840970379	0.673393	0.673393	chr18	23482731	0.1717314024670483	chr18:23482731:A:T
chr18:23484934	['C', 'T']	98663	4947.401155542041	-7.682141629075383	0.0509466922824558	0.0135372955901832	3.763432063890269	0.000167694	0.000167694	chr18	23484934	3.7754824759359975	chr18:23484934:C:T
chr18:23485902	['C', 'T']	98663	65088.15224510072	-2751.250268869039	0.0098911295853829	0.0045603583143902	2.1689369351025225	0.0300899	0.0300899	chr18	23485902	1.5215792555806358	chr18:23485902:C:T
chr18:23486252	['G', 'A']	98663	12081.857190642231	-378.2603913764716	-0.0022870415188171	0.0088643894198929	-0.2580032769865302	0.796405	0.796405	chr18	23486252	0.0988660220429291	chr18:23486252:G:A
chr18:23486957	['A', 'G']	98663	65289.61743687471	-2751.0973733113187	0.0097948653843153	0.0045575079814412	2.1491713068197185	0.0316232	0.0316232	chr18	23486957	1.4999941852569203	chr18:23486957:A:G
chr18:23487112	['A', 'G']	98663	60359.07071167885	-2737.2406794055582	0.0043793199942495	0.0046539558506992	0.9409887275985976	0.346713	0.346713	chr18	23487112	0.460029874171644	chr18:23487112:A:G
chr18:23488154	['A', 'G']	98663	60249.82391881753	-2730.571779813604	0.0044309104237863	0.0046552001092138	0.9518195394042264	0.341191	0.341191	chr18	23488154	0.4670024332544801	chr18:23488154:A:G
chr18:23488567	['C', 'T']	98663	11515.400573739747	-439.6094946691727	-0.0003913893166023	0.0090637532762153	-0.0431818149363538	0.965557	0.965557	chr18	23488567	0.0152220832985937	chr18:23488567:C:T
chr18:23488655	['A', 'G']	98663	65417.586642177936	-2762.6600009379167	0.0094677618856604	0.0045567762354678	2.0777324574263263	0.0377366	0.0377366	chr18	23488655	1.4232372315626094	chr18:23488655:A:G
chr18:23488714	['T', 'C']	98663	5161.220274949101	-19.60337302466623	0.046473174544822	0.013291892188687	3.4963550625528104	0.000471868	0.000471868	chr18	23488714	3.326179473588691	chr18:23488714:T:C
chr18:23488780	['T', 'C']	98663	67742.98007721252	-3577.6185814018704	-0.0168264288104692	0.0044860082412692	-3.750868902931068	0.000176324	0.000176324	chr18	23488780	3.753688570524412	chr18:23488780:T:C
chr18:23489023	['C', 'T']	98663	60213.07335449269	-2731.6481541913527	0.004416667468335	0.0046563039543441	0.9485350423085128	0.342859	0.342859	chr18	23489023	0.4648844458805782	chr18:23489023:C:T
chr18:23489104	['G', 'A']	98663	60256.502268506	-2725.087112860962	0.0046122241723569	0.0046589632800122	0.9899679167131966	0.322192	0.322192	chr18	23489104	0.4918852472780325	chr18:23489104:G:A
chr18:23489305	['C', 'T']	98663	101530.94756379584	-1602.827717551203	0.0136204237603017	0.0042863324266954	3.177640557105016	0.00148524	0.00148524	chr18	23489305	2.8282033630108203	chr18:23489305:C:T
chr18:23489774	['C', 'T']	98663	67496.36440789676	-3558.1346092368663	-0.0169395920492666	0.0044844012660337	-3.777447878621488	0.000158537	0.000158537	chr18	23489774	3.799869364231258	chr18:23489774:C:T
chr18:23489909	['TG', 'T']	98663	60231.80872809867	-2736.0829573773144	0.0042963007903346	0.0046565426849844	0.9226374761233336	0.356198	0.356198	chr18	23489909	0.4483085233663246	chr18:23489909:TG:T
chr18:23490316	['G', 'A']	98663	67332.91925755469	-3630.686193353808	-0.0173653910794959	0.0044886455145336	-3.868737467298088	0.000109471	0.000109471	chr18	23490316	3.96070091468724	chr18:23490316:G:A
chr18:23490498	['G', 'A']	98663	5139.4167249505845	-16.939416004421123	0.0466174673581839	0.0132828309505821	3.5096033015568024	0.000448976	0.000448976	chr18	23490498	3.34777687357606	chr18:23490498:G:A
chr18:23491931	['G', 'A']	98663	60196.91392245922	-2722.6877569860208	0.0046091987785732	0.0046567393587946	0.9897910154383944	0.322279	0.322279	chr18	23491931	0.4917679925989077	chr18:23491931:G:A
chr18:23492096	['T', 'C']	98663	5143.137261462957	-15.29680344102376	0.0468648301514479	0.0132806270363463	3.528811555598136	0.00041762	0.00041762	chr18	23492096	3.3792187109596994	chr18:23492096:T:C
chr18:23492858	['G', 'GC']	98663	28146.128813456195	-1472.204886844974	0.0032353174738629	0.0060902757478069	0.5312267634233038	0.595263	0.595263	chr18	23492858	0.2252911112248642	chr18:23492858:G:GC
chr18:23494680	['G', 'A']	98663	43726.19330900245	-1132.1567085302406	0.0053934650129606	0.0051379939814884	1.0497219405847074	0.293849	0.293849	chr18	23494680	0.5318757828982666	chr18:23494680:G:A
chr18:23494958	['G', 'A']	98663	61763.284084802624	-3482.335012012248	-0.0094331627878632	0.0046233808422819	-2.040317055777612	0.0413214	0.0413214	chr18	23494958	1.3838249726806215	chr18:23494958:G:A
chr18:23495228	['G', 'T']	98663	43547.682719604185	-1160.297982618138	0.0056292378415633	0.0051438515002121	1.0943624327668036	0.273799	0.273799	chr18	23495228	0.562568142379074	chr18:23495228:G:T
chr18:23495477	['C', 'T']	98663	109918.73798396168	-4465.003599020441	-0.0041178843130063	0.0042969325038696	-0.9583311604959878	0.337898	0.337898	chr18	23495477	0.4712143787830627	chr18:23495477:C:T
chr18:23495502	['A', 'C']	98663	163896.56233526624	-6830.105129213567	-0.006042130568578	0.005753815016809	-1.0501085889843071	0.293671	0.293671	chr18	23495502	0.5321389379232668	chr18:23495502:A:C
chr18:23495685	['T', 'C']	98663	32287.12638270693	-1733.6460867756086	0.0031438228904749	0.0057634809601814	0.545472937656053	0.58543	0.58543	chr18	23495685	0.2325250261785779	chr18:23495685:T:C
chr18:23495974	['A', 'G']	98663	86313.12103609084	-2298.59141544909	0.0034907207294347	0.004306063281468	0.8106524454616697	0.417567	0.417567	chr18	23495974	0.379273830609722	chr18:23495974:A:G
chr18:23496482	['A', 'G']	98663	86321.6219836152	-2286.072701043768	0.0037807863129652	0.0043064451721964	0.8779367115538761	0.37998	0.37998	chr18	23496482	0.4202392615890375	chr18:23496482:A:G
chr18:23496800	['G', 'T']	98663	105518.08439366135	-4548.807986746248	-0.0035254072554076	0.0042990028805213	-0.8200523129168287	0.412188	0.412188	chr18	23496800	0.3849046559572028	chr18:23496800:G:T
chr18:23497295	['A', 'C']	98663	86278.4895329623	-2311.5815329076872	0.0033332269743605	0.0043053916087446	0.7741983255577525	0.438815	0.438815	chr18	23497295	0.3577185353683241	chr18:23497295:A:C
chr18:23497305	['G', 'A']	98663	85791.65176136652	-2243.834655120229	0.003645059493007	0.0043108160966758	0.8455613534100389	0.3978	0.3978	chr18	23497305	0.4003352212115832	chr18:23497305:G:A
chr18:23498615	['A', 'T']	98663	129860.70746498732	-3434.7749289797653	0.0090528562435473	0.004483696037922	2.0190610975811776	0.0434836	0.0434836	chr18	23498615	1.3616745079294927	chr18:23498615:A:T
chr18:23499603	['CCTGTTCA', 'C']	98663	32028.089390175897	-1548.1939174494655	0.0054530268806727	0.0057813886640547	0.9432036483857976	0.345579	0.345579	chr18	23499603	0.4614526564165821	chr18:23499603:CCTGTTCA:C
chr18:23499869	['T', 'A']	98663	10939.99176696036	525.9817865889078	0.0136652439049971	0.0094941235959162	1.4393370559105696	0.150058	0.150058	chr18	23499869	0.8237408462022082	chr18:23499869:T:A
chr18:23502353	['T', 'C']	98663	62102.03025509996	-3506.7826510263185	-0.0092732686553879	0.0046145000319998	-2.009593366796243	0.044477	0.044477	chr18	23502353	1.3518645138582124	chr18:23502353:T:C
chr18:23502417	['T', 'C']	98663	111130.1590259332	-4418.9445649693735	-0.0038932530469958	0.0043061047302953	-0.9041240961012948	0.365932	0.365932	chr18	23502417	0.4365996106944456	chr18:23502417:T:C
chr18:23502740	['T', 'C']	98663	32319.206577386696	-1731.7773946605091	0.0030227961157663	0.0057603095456843	0.5247627912689146	0.599749	0.599749	chr18	23502740	0.222030467486591	chr18:23502740:T:C
chr18:23503311	['A', 'G']	98663	85898.4474967309	-2254.5134781299043	0.0036646806415229	0.0043108763328786	0.8501010835251112	0.395271	0.395271	chr18	23503311	0.4031050475390889	chr18:23503311:A:G
chr18:23503774	['C', 'T']	98663	61984.564905771294	-3512.2906532703137	-0.009442697416492	0.0046162004993835	-2.0455561706544194	0.0408027	0.0408027	chr18	23503774	1.3893110977850285	chr18:23503774:C:T
chr18:23504967	['T', 'C']	98663	192579.95189637347	-6732.437402420575	0.0064477728913054	0.0143579501220694	0.4490733591137532	0.65338	0.65338	chr18	23504967	0.184834163436606	chr18:23504967:T:C
chr18:23505391	['T', 'G']	98663	72047.76289140504	-3254.2362229105825	0.0005893412409663	0.0044470485268438	0.1325241308721713	0.89457	0.89457	chr18	23505391	0.0483856702734892	chr18:23505391:T:G
chr18:23505893	['G', 'A']	98663	96653.7352559554	-1737.8560526493968	0.0064737433497588	0.0042909485880464	1.508697486563479	0.131379	0.131379	chr18	23505893	0.8814740481170253	chr18:23505893:G:A
chr18:23506161	['C', 'T']	98663	99768.12009577616	-4995.942729803356	-0.0068076836969727	0.0042986284591269	-1.583687392781867	0.113268	0.113268	chr18	23506161	0.9458927678626128	chr18:23506161:C:T
chr18:23506252	['A', 'C']	98663	96710.48546691408	-1739.1732710881267	0.0064025302347502	0.0042909988352386	1.4920838901589064	0.13568	0.13568	chr18	23506252	0.8674841650873615	chr18:23506252:A:C
chr18:23511157	['C', 'T']	98663	96876.67410411072	-1652.8045274690846	0.0071371642781096	0.0042920139400479	1.662894011483541	0.0963368	0.0963368	chr18	23511157	1.016207783653962	chr18:23511157:C:T
chr18:23511248	['A', 'T']	98663	135185.73512176334	-3092.896367888826	0.0093130162547738	0.0046125655850025	2.019053405994788	0.0434844	0.0434844	chr18	23511248	1.3616665179657008	chr18:23511248:A:T
chr18:23514243	['C', 'T']	98663	85649.20859138227	-2237.3386911260072	0.0039367015449856	0.0043107159230021	0.9132361341602716	0.361121	0.361121	chr18	23514243	0.4423472556359393	chr18:23514243:C:T
chr18:23519619	['C', 'T']	98663	135176.25201240898	-3081.851864255972	0.0096183322335243	0.0046126747123516	2.085196297880864	0.0370541	0.0370541	chr18	23519619	1.4311637307653295	chr18:23519619:C:T
chr18:23520540	['G', 'A']	98663	135176.70085045564	-3092.1179058239168	0.0093701328253215	0.004612204638975	2.031595204198014	0.0421973	0.0421973	chr18	23520540	1.3747153365410434	chr18:23520540:G:A
chr18:23521047	['G', 'A']	98663	96939.28369937738	-1655.5187296402917	0.0072300814529845	0.0042919575963392	1.6845649777973994	0.0920757	0.0920757	chr18	23521047	1.0358549707626858	chr18:23521047:G:A
chr18:23521492	['C', 'A']	98663	96657.34949458076	-1716.0096427892247	0.0068081548530731	0.0042900152312738	1.5869768488098115	0.112521	0.112521	chr18	23521492	0.9487664168147636	chr18:23521492:C:A
chr18:23521980	['A', 'G']	98663	134216.9278596121	-3270.9070654821253	0.0086623789883429	0.0045834839932048	1.889911473714124	0.0587727	0.0587727	chr18	23521980	1.2308243574706208	chr18:23521980:A:G
chr18:23522346	['TG', 'T']	98663	4451.676800340606	77.83506876882208	-0.0101000203910268	0.0148674585829187	-0.6793373820210813	0.496926	0.496926	chr18	23522346	0.3037082796458434	chr18:23522346:TG:T
chr18:23523086	['G', 'A']	98663	10993.334269207378	508.9076664872406	0.0113385193670048	0.0094712295037074	1.1971539030456908	0.231249	0.231249	chr18	23523086	0.6359201366231824	chr18:23523086:G:A
chr18:23523945	['T', 'C']	98663	102049.58352087262	-1506.8054089530356	0.0065227675197065	0.0043363370432458	1.5042113780952848	0.13253	0.13253	chr18	23523945	0.8776858020311937	chr18:23523945:T:C
chr18:23524924	['C', 'T']	98663	98470.26460663509	-1867.377545454156	0.0068135966226386	0.0044080811273065	1.545705812996663	0.122179	0.122179	chr18	23524924	0.9130034337649784	chr18:23524924:C:T
chr18:23525481	['G', 'A']	98663	38034.05674422366	-1441.0967111729933	0.002534845895627	0.0054007289070992	0.4693525520777298	0.638819	0.638819	chr18	23525481	0.1946221753882135	chr18:23525481:G:A
chr18:23528650	['G', 'A']	98663	96135.46202428982	-1817.3758584896543	0.0059836528501795	0.0042911517154862	1.394416521929364	0.163195	0.163195	chr18	23528650	0.7872931513767298	chr18:23528650:G:A
chr18:23529286	['T', 'C']	98663	135324.57375719724	-3123.3396951315985	0.0087756705020219	0.004616807031955	1.9008094644808733	0.0573299	0.0573299	chr18	23529286	1.2416188157604036	chr18:23529286:T:C
chr18:23529305	['T', 'C']	98663	135319.9722974	-3118.067007818478	0.0088904061664924	0.004616357193785	1.9258488442925408	0.0541261	0.0541261	chr18	23529305	1.2665932644200897	chr18:23529305:T:C
chr18:23529502	['G', 'T']	98663	96723.58720423344	-1399.7197911261287	0.0061456969053321	0.0043349110486269	1.417721571767609	0.156275	0.156275	chr18	23529502	0.8061104924251592	chr18:23529502:G:T
chr18:23529908	['ACTT', 'A']	98663	10427.16253091676	404.27043517391314	0.0093558485312059	0.0096583703586733	0.9686777565745672	0.332708	0.332708	chr18	23529908	0.477936756347636	chr18:23529908:ACTT:A
chr18:23533321	['T', 'C']	98663	97483.79681892828	-1747.3876714622338	0.0067456549155905	0.0042889682173038	1.5727920035348106	0.11577	0.11577	chr18	23533321	0.9364039667089408	chr18:23533321:T:C
chr18:23534736	['T', 'C']	98663	32354.47752159629	-1784.2073624664863	0.0014733392599633	0.0057562547888887	0.2559544902020894	0.797987	0.797987	chr18	23534736	0.0980041836796622	chr18:23534736:T:C
chr18:23534953	['A', 'G']	98663	133097.23512894334	-3342.902695267813	0.0094567380215163	0.0045568385767872	2.075284841049569	0.0379627	0.0379627	chr18	23534953	1.4206429070613615	chr18:23534953:A:G
chr18:23535033	['C', 'T']	98663	86366.13339416058	-2318.5733805683426	0.0042507590753588	0.0043120897013327	0.9857770523755682	0.324245	0.324245	chr18	23535033	0.4891267122034874	chr18:23535033:C:T
chr18:23535096	['A', 'G']	98663	97729.74460643168	-1754.4367960362058	0.0069042729282852	0.0042874843962229	1.6103319079988891	0.107329	0.107329	chr18	23535096	0.9692829170059322	chr18:23535096:A:G
chr18:23537034	['A', 'G']	98663	97364.76315069188	-1775.2085477398653	0.0064274378346682	0.0042893188633162	1.498475175076849	0.134013	0.134013	chr18	23537034	0.8728530706320756	chr18:23537034:A:G
chr18:23537455	['G', 'T']	98663	97107.76355323975	-1825.837207886842	0.0061246100825613	0.004288680807439	1.4280871805469544	0.15327	0.15327	chr18	23537455	0.8145428425980741	chr18:23537455:G:T
chr18:23537607	['C', 'A']	98663	97013.74925999517	-1833.814773703292	0.0061422728238076	0.0042878180906338	1.4324937984716828	0.152006	0.152006	chr18	23537607	0.8181392691903382	chr18:23537607:C:A
chr18:23539327	['A', 'G']	98663	98637.99391721332	-1562.7630962350302	0.0068479429951713	0.0042981332145215	1.5932365641984017	0.11111	0.11111	chr18	23539327	0.9542468524058588	chr18:23539327:A:G
chr18:23539813	['G', 'A']	98663	96732.68696463147	-1869.854046580072	0.0059239863734248	0.0042883006808449	1.381429805024212	0.16715	0.16715	chr18	23539813	0.7768936190714126	chr18:23539813:G:A
chr18:23540071	['T', 'C']	98663	98620.99276199743	-1578.7125123623966	0.0064838882455364	0.0042978211995077	1.5086454146298744	0.131393	0.131393	chr18	23540071	0.8814277713238177	chr18:23540071:T:C
chr18:23540480	['T', 'C']	98663	96957.16731434617	-1865.2225977337669	0.006210319394249	0.0042921311969416	1.4469080997976589	0.147926	0.147926	chr18	23540480	0.8299554861509069	chr18:23540480:T:C
chr18:23540905	['A', 'G']	98663	135126.06529011068	-3113.9521334859687	0.0084648011161801	0.0046137977841664	1.834671026378655	0.0665575	0.0665575	chr18	23540905	1.1768029991661824	chr18:23540905:A:G
chr18:23542243	['AAG', 'A']	98663	86234.7967377412	-2236.533030111932	0.0043249163512014	0.0043096488917903	1.0035426225649478	0.315602	0.315602	chr18	23542243	0.5008602532883092	chr18:23542243:AAG:A
chr18:23542530	['T', 'TAC']	98663	16129.634821039404	-1240.6229833301686	-0.0304532250311209	0.0077581915537221	-3.925299449007574	8.66807e-05	8.66807e-05	chr18	23542530	4.062077590142831	chr18:23542530:T:TAC
chr18:23543875	['G', 'A']	98663	3743.1896957165154	98.25371540587204	-0.0139752163439335	0.0162782048343789	-0.8585231901258775	0.390606	0.390606	chr18	23543875	0.4082610899092037	chr18:23543875:G:A
chr18:23544837	['A', 'C']	98663	9908.322573775476	375.4805433336281	0.0145378163735714	0.0098685779727743	1.4731419677362545	0.140716	0.140716	chr18	23544837	0.8516565186516322	chr18:23544837:A:C
chr18:23544870	['A', 'G']	98663	32140.060263481235	-1731.5132249741928	0.0025152838847727	0.0057801181362933	0.4351613281014529	0.663446	0.663446	chr18	23544870	0.1781944199832829	chr18:23544870:A:G
chr18:23544981	['C', 'G']	98663	135759.4358676317	-3165.717526129637	0.0082989918005052	0.0046290540580373	1.7928051166513683	0.0730072	0.0730072	chr18	23544981	1.1366343074675502	chr18:23544981:C:G
chr18:23545978	['A', 'G']	98663	135166.90938957615	-3093.099355038373	0.0090267264884978	0.004614897789121	1.955997055834504	0.0504683	0.0504683	chr18	23545978	1.2969813240171313	chr18:23545978:A:G
chr18:23549910	['T', 'A']	98663	32397.46340621989	-1695.3869309520314	0.0021995308461756	0.0057566111055108	0.3820877953819087	0.702397	0.702397	chr18	23549910	0.1534173520083149	chr18:23549910:T:A
chr18:23550670	['C', 'T']	98663	135190.17908783045	-3102.0075624721526	0.0087637973061335	0.0046152968297745	1.8988588663671424	0.0575859	0.0575859	chr18	23550670	1.2396838412610665	chr18:23550670:C:T
chr18:23551228	['C', 'T']	98663	17824.987319060943	-1032.174172007473	0.0020413566142735	0.007439159773682	0.27440687878427	0.783773	0.783773	chr18	23551228	0.1058097015021892	chr18:23551228:C:T
chr18:23551965	['T', 'C']	98663	102809.71449425216	-1402.653271762876	0.0064741137061802	0.0043477683552195	1.4890659246847822	0.136473	0.136473	chr18	23551965	0.8649532615233992	chr18:23551965:T:C
chr18:23552183	['G', 'A']	98663	32191.95769180088	-1805.030306460116	0.0009571648607788	0.0057738464327781	0.1657759470956871	0.868334	0.868334	chr18	23552183	0.061313193652783	chr18:23552183:G:A
chr18:23552408	['G', 'A']	98663	10949.5548967139	489.6185420854097	0.0108221237242595	0.0094805156312504	1.1415121439794698	0.25366	0.25366	chr18	23552408	0.5957480118830947	chr18:23552408:G:A
chr18:23553120	['A', 'G']	98663	102540.43229736852	-1437.312086141686	0.0065029726731435	0.0043453262372668	1.4965441759866118	0.134515	0.134515	chr18	23553120	0.8712292840333347	chr18:23553120:A:G
chr18:23553973	['G', 'A']	98663	85611.22198455018	-2223.143519237437	0.0043651297241392	0.004315615564423	1.0114732554318224	0.311792	0.311792	chr18	23553973	0.5061350321889589	chr18:23553973:G:A
chr18:23557478	['A', 'G']	98663	138111.1986214586	-3226.6153979548385	0.0090107798118975	0.0046710620322969	1.92906447176136	0.0537257	0.0537257	chr18	23557478	1.2698179173133577	chr18:23557478:A:G
chr18:23558901	['T', 'C']	98663	134962.01782037615	-3155.812905573083	0.0082960051149774	0.0046104364810887	1.7993969007069832	0.071959	0.071959	chr18	23558901	1.1429148805891258	chr18:23558901:T:C
chr18:23559154	['G', 'A']	98663	31514.068813105703	-1842.0882552055136	0.0007973444952084	0.0058260222973441	0.1368591561298994	0.891142	0.891142	chr18	23559154	0.0500530873180668	chr18:23559154:G:A
chr18:23560468	['T', 'C']	98663	72201.63601066469	-3231.1613478999216	0.0009498644788284	0.0044482710617716	0.2135356559072044	0.83091	0.83091	chr18	23560468	0.080446014266577	chr18:23560468:T:C
chr18:23562056	['G', 'A']	98663	10587.824321310543	404.5941604096732	0.0084957619079875	0.0095978387720156	0.8851744762329876	0.376065	0.376065	chr18	23562056	0.4247370840574825	chr18:23562056:G:A
chr18:23562376	['T', 'C']	98663	135243.87518761936	-3109.206080395229	0.0088176391375117	0.004616648667915	1.9099653822030709	0.0561406	0.0561406	chr18	23562376	1.2507229501750978	chr18:23562376:T:C
chr18:23563028	['A', 'T']	98663	135233.67192457806	-3107.4130539340454	0.0087999931438343	0.0046151419904995	1.9067654173911377	0.0565539	0.0565539	chr18	23563028	1.2475374404277038	chr18:23563028:A:T
chr18:23563219	['C', 'T']	98663	102241.54405563218	-1517.6586971352456	0.0057945194818111	0.0043428863185437	1.3342553907222874	0.182123	0.182123	chr18	23563219	0.7396352044394306	chr18:23563219:C:T
chr18:23563775	['T', 'G']	98663	101639.23679300769	-1653.1577383362442	0.0053488514858308	0.0043359790208052	1.2335971784378013	0.217356	0.217356	chr18	23563775	0.6628283668330445	chr18:23563775:T:G
chr18:23566121	['C', 'T']	98663	96114.53506006383	-1841.747138434023	0.0057340190928749	0.0042902183867611	1.33653314958722	0.181378	0.181378	chr18	23566121	0.7414153912452027	chr18:23566121:C:T
chr18:23567545	['C', 'T']	98663	102376.94106733707	-1454.2113472955575	0.005928245544732	0.0043444801620039	1.364546579491698	0.172399	0.172399	chr18	23567545	0.7634652576281359	chr18:23567545:C:T
chr18:23567946	['G', 'A']	98663	5251.005666412784	-39.597391105337145	0.0434547062149772	0.0131369186656778	3.3078309549490625	0.000940552	0.000940552	chr18	23567946	3.0266171887486166	chr18:23567946:G:A
chr18:23568899	['A', 'G']	98663	32207.16090147812	-1811.6128432693213	0.0008792353645697	0.0057713668051672	0.1523443915889328	0.878916	0.878916	chr18	23568899	0.0560526294537568	chr18:23568899:A:G
chr18:23571427	['C', 'T']	98663	31945.98018778009	-1766.7020071536897	0.0019227604853444	0.0057902732058327	0.3320673165141216	0.739839	0.739839	chr18	23571427	0.1308627789433556	chr18:23571427:C:T
chr18:23572651	['TGG', 'T']	98663	86102.59419061677	-2193.4224696647584	0.0045776112318863	0.0043370025737307	1.0554780990016042	0.291209	0.291209	chr18	23572651	0.5357952070034481	chr18:23572651:TGG:T
chr18:23572943	['G', 'C']	98663	9262.187754026414	234.37831109613896	0.0109033311542165	0.0101652232644409	1.0726110849289	0.283448	0.283448	chr18	23572943	0.54752660303014	chr18:23572943:G:C
chr18:23574060	['G', 'A']	98663	135107.17132459529	-3111.866482192883	0.0083437716023666	0.0046130596005565	1.808728333221609	0.0704963	0.0704963	chr18	23574060	1.1518336763667731	chr18:23574060:G:A
chr18:23576629	['G', 'A']	98663	85631.15081754501	-2225.838348831873	0.0043119681097907	0.0043151925544719	0.9992527692239872	0.317675	0.317675	chr18	23576629	0.4980169614059533	chr18:23576629:G:A
chr18:23578847	['G', 'A']	98663	31829.93567613043	-1785.2418359933793	0.0010277203546078	0.0057969365171078	0.1772868051210944	0.859283	0.859283	chr18	23578847	0.0658637801768286	chr18:23578847:G:A
chr18:23579666	['A', 'G']	98663	135518.5916565287	-3094.615182776364	0.0091145193531585	0.0046238825760025	1.9711831352426223	0.0487057	0.0487057	chr18	23579666	1.3124202105781937	chr18:23579666:A:G
chr18:23581170	['C', 'T']	98663	101287.29258403277	-1691.3142988117647	0.0040569174202798	0.0043315750216723	0.9365917478011384	0.348971	0.348971	chr18	23581170	0.4572106620473331	chr18:23581170:C:T
chr18:23582197	['A', 'G']	98663	11694.65943902118	-821.5138301237031	-0.0067239394278279	0.0090030210475404	-0.7468536830384155	0.455154	0.455154	chr18	23582197	0.3418416362343513	chr18:23582197:A:G
chr18:23582324	['C', 'T']	98663	135395.4460428008	-3362.045079097872	0.008358366526219	0.0046062842587864	1.8145572562690693	0.069595	0.069595	chr18	23582324	1.1574219608263854	chr18:23582324:C:T
chr18:23585030	['G', 'C']	98663	87545.07016636754	-2265.3873015914955	0.0056347712992469	0.0043059352076152	1.3086056866999725	0.190671	0.190671	chr18	23585030	0.7197153557096652	chr18:23585030:G:C
chr18:23585445	['T', 'C']	98663	87518.38539607219	-2281.871054563984	0.0053197830855172	0.004307195909851	1.235091970938742	0.216799	0.216799	chr18	23585445	0.6639427253416005	chr18:23585445:T:C
chr18:23587369	['A', 'C']	98663	66141.39640735558	-1555.32506331374	0.0041888083114109	0.0044892962345724	0.9330656950531718	0.350788	0.350788	chr18	23587369	0.4549552716997306	chr18:23587369:A:C
chr18:23587529	['A', 'G']	98663	66324.20026970298	-1557.5486947566794	0.0042818437099339	0.0044876294857404	0.9541437686733422	0.340013	0.340013	chr18	23587529	0.4685044778979432	chr18:23587529:A:G
chr18:23587778	['T', 'A']	98663	78145.95733482658	-673.2842603455732	0.006285742768764	0.0044280906327214	1.4195153826155855	0.155752	0.155752	chr18	23587778	0.8075663678894217	chr18:23587778:T:A
chr18:23587779	['T', 'A']	98663	2159.157992546176	-80.48324977666174	-0.00268764829095	0.0204660585409656	-0.1313222223795731	0.895521	0.895521	chr18	23587779	0.0479242254741514	chr18:23587779:T:A
chr18:23588325	['T', 'C']	98663	66235.39861529262	-1568.467615512753	0.0040684810891837	0.0044878116787159	0.9065623471856208	0.36464	0.36464	chr18	23588325	0.4381356921636996	chr18:23588325:T:C
chr18:23588727	['T', 'G']	98663	66457.65562327667	-1564.8698328320063	0.0042644395611174	0.0044962381096181	0.9484461136511424	0.342905	0.342905	chr18	23588727	0.4648261822616145	chr18:23588727:T:G
chr18:23589071	['G', 'A']	98663	66218.42315217498	-1564.770699807987	0.0041567525830418	0.0044876969860168	0.9262551807739572	0.354316	0.354316	chr18	23589071	0.4506092356012988	chr18:23589071:G:A
chr18:23589422	['C', 'T']	98663	66232.23617815279	-1546.4799869766073	0.0045926685307841	0.0044886846964109	1.0231657693525102	0.306232	0.306232	chr18	23589422	0.5139494292573414	chr18:23589422:C:T
chr18:23589664	['G', 'C']	98663	66221.36949977191	-1556.312172387597	0.0043582807940811	0.0044873069975545	0.9712464060195364	0.331428	0.331428	chr18	23589664	0.4796108039075921	chr18:23589664:G:C
chr18:23589786	['G', 'A']	98663	31843.9365275652	-1803.823153365972	0.0016558082096684	0.0058040048887971	0.2852871838313641	0.775425	0.775425	chr18	23589786	0.1104602012820936	chr18:23589786:G:A
chr18:23590437	['C', 'T']	98663	65602.46517433148	-1471.884756395251	0.0049974330737265	0.0045006437528828	1.1103818360485675	0.266837	0.266837	chr18	23590437	0.5737539506861076	chr18:23590437:C:T
chr18:23590565	['A', 'G']	98663	67579.3123171495	-1413.1716175500203	0.0047429442329862	0.0044925289039715	1.0557403935216316	0.291089	0.291089	chr18	23590565	0.5359742058616483	chr18:23590565:A:G
chr18:23590896	['G', 'T']	98663	65045.37072488165	-1531.650319943187	0.0054944171955317	0.0045047149048094	1.2197036464317783	0.22258	0.22258	chr18	23590896	0.652513861923427	chr18:23590896:G:T
chr18:23590986	['T', 'A']	98663	65880.05731728338	-1370.183875713671	0.0062394243487462	0.0044956661956515	1.3878753620056066	0.165178	0.165178	chr18	23590986	0.7820477966939202	chr18:23590986:T:A
chr18:23592016	['A', 'G']	98663	59457.10512760717	-1521.5359401230091	0.0042267031046195	0.004628338449294	0.9132225637613626	0.361128	0.361128	chr18	23592016	0.4423388373165691	chr18:23592016:A:G
chr18:23592053	['T', 'C']	98663	57969.33852719938	-1568.9601425675448	0.0045619849567542	0.0046545124565675	0.9801209040309516	0.327029	0.327029	chr18	23592053	0.4854137336347147	chr18:23592053:T:C
chr18:23592241	['G', 'C']	98663	64351.17589147204	-1488.2302315371649	0.0055506033367492	0.0045160756069192	1.2290767072732427	0.219046	0.219046	chr18	23592241	0.6594646730669007	chr18:23592241:G:C
chr18:23593703	['G', 'C']	98663	78564.55550374555	-225.0334181740255	0.0094824605507007	0.0044398094712396	2.135780963603646	0.0326997	0.0326997	chr18	23593703	1.4854562317110358	chr18:23593703:G:C
chr18:23593940	['A', 'T']	98663	3852.117129535779	60.72137563962964	-0.0156987148997931	0.0157503899000514	-0.9967191288224448	0.318903	0.318903	chr18	23593940	0.4963413952213951	chr18:23593940:A:T
chr18:23595385	['G', 'A']	98663	9570.358006670114	-570.4472001571723	-0.0033093705594811	0.0099081480176124	-0.3340049576972868	0.738377	0.738377	chr18	23595385	0.1317218397836805	chr18:23595385:G:A
chr18:23595479	['G', 'T']	98663	9570.358006670114	-574.943195368177	-0.0038042102341783	0.0099082460191736	-0.3839438611855937	0.701021	0.701021	chr18	23595479	0.1542689719798248	chr18:23595479:G:T
chr18:23595552	['G', 'A']	98663	9600.654228250512	-564.9486944449501	-0.002778684029303	0.0098912460805111	-0.2809235567172787	0.77877	0.77877	chr18	23595552	0.1085907868456424	chr18:23595552:G:A
chr18:23595596	['G', 'A']	98663	9574.008161651396	-573.1451147550981	-0.0035797247688949	0.0099063384541806	-0.3613570024335579	0.717833	0.717833	chr18	23595596	0.1439765802902251	chr18:23595596:G:A
chr18:23596112	['C', 'T']	98663	9572.53028213293	-572.65773676603	-0.0035651260184971	0.0099080613441766	-0.3598207454168111	0.718982	0.718982	chr18	23596112	0.1432819822159046	chr18:23596112:C:T
chr18:23596559	['A', 'G']	98663	9575.23214720195	-572.2695288148442	-0.003410688897262	0.0099058931101363	-0.3443090753495048	0.730615	0.730615	chr18	23596559	0.1363114156850719	chr18:23596559:A:G
chr18:23596806	['T', 'C']	98663	23273.358874033234	709.0425926440603	0.0097946616696312	0.0067843465647646	1.4437148185355284	0.148822	0.148822	chr18	23596806	0.8273328633307367	chr18:23596806:T:C
chr18:23598212	['C', 'A']	98663	2617.053050344108	184.2051203203273	-0.0204802962204294	0.0193500738278916	-1.0584092031167682	0.289872	0.289872	chr18	23598212	0.5377937330160958	chr18:23598212:C:A
chr18:23598615	['T', 'A']	98663	28045.558304782364	-1624.3063999619285	-0.000635029097411	0.0061336346012363	-0.1035322673579319	0.917541	0.917541	chr18	23598615	0.0373745203446218	chr18:23598615:T:A
chr18:23598881	['A', 'G']	98663	66711.90398223804	-1584.6142177184634	0.0049363887344249	0.0044786645336255	1.1022010461740908	0.270377	0.270377	chr18	23598881	0.5680302550304248	chr18:23598881:A:G
chr18:23599180	['T', 'A']	98663	91086.15691562156	-751.8335274850749	0.0067537451726447	0.0043871981819625	1.539421036508429	0.123705	0.123705	chr18	23599180	0.9076127463811878	chr18:23599180:T:A
chr18:23599204	['C', 'T']	98663	2441.0989671494744	188.939959274236	-0.0155502799494585	0.0198128291949083	-0.7848591332657716	0.432538	0.432538	chr18	23599204	0.3639757322098973	chr18:23599204:C:T
chr18:23600521	['C', 'T']	98663	2297.116412252428	194.04907631468384	-0.003777513473309	0.0204885072847631	-0.1843723127705994	0.853722	0.853722	chr18	23600521	0.0686835268769168	chr18:23600521:C:T
chr18:23600877	['C', 'T']	98663	9546.677323224132	-610.6003488869788	-0.0036827663197466	0.0099205154196122	-0.3712273167244992	0.710469	0.710469	chr18	23600877	0.1484548669591069	chr18:23600877:C:T
chr18:23603912	['G', 'A']	98663	66013.72648063852	-1421.432184230419	0.0061874344043746	0.0045764043946088	1.3520296439850634	0.176369	0.176369	chr18	23603912	0.753577747503872	chr18:23603912:G:A
chr18:23606934	['T', 'G']	98663	90630.80191816376	-785.4981792439165	0.0055633369322568	0.0043879810515966	1.2678580118828275	0.204852	0.204852	chr18	23606934	0.6885597916096735	chr18:23606934:T:G
chr18:23607203	['G', 'A']	98663	11490.698784678229	-578.9236776528282	0.0043263956718534	0.0090633177381031	0.4773523114681096	0.633112	0.633112	chr18	23607203	0.1985194547862325	chr18:23607203:G:A
chr18:23607810	['T', 'C']	98663	91110.00480486572	-801.8012433862119	0.0061183864222756	0.0043821106001652	1.396219078095576	0.162652	0.162652	chr18	23607810	0.788740592181552	chr18:23607810:T:C
chr18:23615579	['T', 'G']	98663	9122.917788212872	-568.5252024281386	-0.0062087050281373	0.0101448794384517	-0.612003825753186	0.540537	0.540537	chr18	23615579	0.2671745730411864	chr18:23615579:T:G
chr18:23617215	['T', 'C']	98663	20355.475757975088	537.4025974363141	0.0075110568141391	0.0071826649014029	1.045720065914815	0.295693	0.295693	chr18	23617215	0.5291589564930134	chr18:23617215:T:C
chr18:23620503	['C', 'G']	98663	79711.3503913061	-184.22240257446623	0.0084908420847836	0.0044762762226796	1.896853916602301	0.0578501	0.0578501	chr18	23620503	1.2376958859877605	chr18:23620503:C:G
chr18:23621480	['CAA', 'C']	98663	103474.92665544793	-5261.076632880628	7.01825600721081e-05	0.0043392218593612	0.0161739967088107	0.987096	0.987096	chr18	23621480	0.0056406079759493	chr18:23621480:CAA:C
chr18:23622839	['T', 'C']	98663	130719.898956929	-4363.566031608375	0.004858124021307	0.0044948849094454	1.0808116601825195	0.279784	0.279784	chr18	23622839	0.553177125120798	chr18:23622839:T:C
chr18:23625602	['G', 'A']	98663	152298.43622596376	-4578.544268422993	0.0049010609805251	0.00506328660411	0.9679604106444952	0.333067	0.333067	chr18	23625602	0.4774683947116052	chr18:23625602:G:A
chr18:23628734	['T', 'C']	98663	130418.23050950564	-4377.795177331663	0.0042731616652305	0.0044893326497128	0.951847857721996	0.341176	0.341176	chr18	23628734	0.4670215268426214	chr18:23628734:T:C
chr18:23629736	['G', 'T']	98663	6166.062496199144	-17.115417053501826	0.0080164474000268	0.0122749549976536	0.6530734655694616	0.51371	0.51371	chr18	23629736	0.2892819801145797	chr18:23629736:G:T
chr18:23630024	['G', 'A']	98663	128995.6115481307	-4555.326086395991	0.002737661834465	0.0044862651288624	0.6102318422627939	0.54171	0.54171	chr18	23630024	0.2662331472358852	chr18:23630024:G:A
chr18:23630413	['A', 'G']	98663	130715.7715235816	-4330.312703692622	0.0046084311047503	0.0044916018821157	1.026010591699973	0.304889	0.304889	chr18	23630413	0.5158582441340558	chr18:23630413:A:G
chr18:23630432	['C', 'CA']	98663	130589.97305984216	-4346.576848324376	0.0045750669816833	0.0044908132113377	1.0187613615576132	0.308319	0.308319	chr18	23630432	0.5109997112744622	chr18:23630432:C:CA
chr18:23631890	['G', 'A']	98663	6154.187127508616	-27.803647880065736	0.0062136759838188	0.0122857543255052	0.5057626759570802	0.613024	0.613024	chr18	23631890	0.2125225224415677	chr18:23631890:G:A
chr18:23637624	['C', 'T']	98663	7244.423055865358	129.58115607957117	0.0154431523393544	0.0114129222124488	1.3531286774661069	0.176018	0.176018	chr18	23637624	0.7544429179758889	chr18:23637624:C:T
chr18:23639340	['A', 'G']	98663	20272.876663726947	-1078.0791338585427	0.0057435579754413	0.0070355636948599	0.8163607387475557	0.414296	0.414296	chr18	23639340	0.3826892597654614	chr18:23639340:A:G
chr18:23640973	['C', 'T']	98663	5093.36136676938	-251.1701495694164	-0.0039625382031528	0.0133853717728087	-0.2960349753753142	0.767204	0.767204	chr18	23640973	0.1150891415342137	chr18:23640973:C:T
chr18:23646676	['A', 'G']	98663	19768.40435474551	-353.25882190456934	0.0016006360045375	0.007147853123072	0.2239324139679069	0.82281	0.82281	chr18	23646676	0.0847004387585143	chr18:23646676:A:G
chr18:23647711	['G', 'A']	98663	9715.492357436802	-250.23137777873333	-0.0074463594224487	0.0098609485846353	-0.7551362182388017	0.450169	0.450169	chr18	23647711	0.3466244151384403	chr18:23647711:G:A
chr18:23648683	['G', 'T']	98663	111196.55695240023	-5200.729378089548	0.0005269299921551	0.0043482801915211	0.1211812415360603	0.903548	0.903548	chr18	23648683	0.0440487710705009	chr18:23648683:G:T
chr18:23649345	['A', 'G']	98663	5051.20478618271	-244.4183257454294	-0.0042305527600096	0.0134448470654537	-0.3146597904322754	0.753021	0.753021	chr18	23649345	0.1231929121698857	chr18:23649345:A:G
chr18:23652266	['C', 'A']	98663	9725.394287393952	-149.30827795471572	0.0078212673065758	0.0098398669230029	0.7948549881596286	0.4267	0.4267	chr18	23652266	0.3698773571406879	chr18:23652266:C:A
chr18:23652523	['G', 'A']	98663	5035.408291520958	-245.65149726116428	-0.0045990962484633	0.0134636022605125	-0.341594779723408	0.732657	0.732657	chr18	23652523	0.1350992966699799	chr18:23652523:G:A
chr18:23655246	['G', 'A']	98663	2563.4029956697664	-82.80902685557845	0.0208284603804956	0.0186813670379164	1.114932346129774	0.264882	0.264882	chr18	23655246	0.5769475530892535	chr18:23655246:G:A
chr18:23655303	['G', 'A']	98663	5044.976813830485	-244.9452120313725	-0.004425798689704	0.0134614001057883	-0.3287769960719758	0.742325	0.742325	chr18	23655303	0.1294059130439492	chr18:23655303:G:A
chr18:23656006	['T', 'C']	98663	123915.65470426888	-5461.595690868013	-0.000363695510133	0.0045296135220957	-0.0802928347769397	0.936005	0.936005	chr18	23656006	0.0287218313189357	chr18:23656006:T:C
chr18:23660180	['G', 'A']	98663	111171.14098769437	-5255.214535257646	0.0008813007877876	0.0043571298246505	0.2022663595657988	0.839709	0.839709	chr18	23660180	0.0758711920215223	chr18:23660180:G:A
chr18:23664073	['G', 'A']	98663	127631.81697921944	-3908.656331535847	0.0037099511781463	0.0044475020968049	0.8341651330106331	0.40419	0.40419	chr18	23664073	0.3934144354979603	chr18:23664073:G:A
chr18:23664575	['C', 'A']	98663	111576.70153066394	-5255.380368217939	0.0009562465750029	0.0043595224959052	0.219346631632508	0.82638	0.82638	chr18	23664575	0.0828202021306731	chr18:23664575:C:A
chr18:23665516	['C', 'T']	98663	111398.1304660807	-5269.746719293148	0.0009587256902421	0.0043607833592805	0.2198517126978603	0.825987	0.825987	chr18	23665516	0.0830267878765834	chr18:23665516:C:T
chr18:23666627	['C', 'T']	98663	19573.983923448857	-1023.5034087254512	0.0073794793858311	0.0071434564448081	1.0330404395752375	0.301588	0.301588	chr18	23666627	0.5205859427673276	chr18:23666627:C:T
chr18:23670735	['C', 'T']	98663	100749.31718838698	-4762.7215741636055	0.0007582267505634	0.0042992259948122	0.1763635481080384	0.860009	0.860009	chr18	23670735	0.0654970038379613	chr18:23670735:C:T
chr18:23672628	['A', 'G']	98663	111875.81229091052	-5132.878728514639	0.0068342427060706	0.0043833354396359	1.5591420734704626	0.118966	0.118966	chr18	23672628	0.9245771404748384	chr18:23672628:A:G
chr18:23673901	['T', 'C']	98663	128032.76284124196	-4366.18238857824	0.0054261001891877	0.0044622170464597	1.2160099189914335	0.223984	0.223984	chr18	23673901	0.6497830038082058	chr18:23673901:T:C
chr18:23674776	['A', 'C']	98663	128206.28252494115	-4350.786459238169	0.0050593843630019	0.0044650971876541	1.1330961343889785	0.257177	0.257177	chr18	23674776	0.5897678740826962	chr18:23674776:A:C
chr18:23677531	['C', 'A']	98663	127772.42558389426	-4380.31247355442	0.0054308025607676	0.0044574533657571	1.2183644146426598	0.223088	0.223088	chr18	23677531	0.6515237899758918	chr18:23677531:C:A
chr18:23677624	['T', 'C']	98663	115470.42914930504	-5429.661493749851	0.0045205858521768	0.0044189114147017	1.023008933181327	0.306306	0.306306	chr18	23677624	0.5138444960391013	chr18:23677624:T:C
chr18:23677671	['T', 'C']	98663	115726.57202534852	-5401.06891788789	0.0044295487507139	0.0044196399955521	1.0022419824175284	0.316229	0.316229	chr18	23677671	0.4999983053005143	chr18:23677671:T:C
chr18:23678335	['T', 'C']	98663	127852.55021236482	-4355.29442578177	0.0045490491124028	0.0044605207212364	1.0198470978387963	0.307803	0.307803	chr18	23678335	0.5117271516354809	chr18:23678335:T:C
chr18:23680046	['T', 'C']	98663	127833.3218105327	-4381.960404994753	0.0054627635438304	0.0044591899215686	1.2250573848419424	0.220557	0.220557	chr18	23680046	0.6564791541035274	chr18:23680046:T:C
chr18:23680219	['T', 'C']	98663	127745.01093810186	-4404.477713194156	0.0052286456093248	0.0044585734854751	1.1727171541207997	0.240912	0.240912	chr18	23680219	0.6181415669423559	chr18:23680219:T:C
chr18:23682053	['A', 'G']	98663	2806.113765596652	-109.7057952405049	0.0155682164494989	0.0178741995154925	0.8709881768973811	0.383763	0.383763	chr18	23682053	0.4159368995078848	chr18:23682053:A:G
chr18:23682940	['G', 'A']	98663	122725.58493856192	-4174.315686508682	0.0075370829805772	0.0043894329576932	1.717097186179181	0.0859646	0.0859646	chr18	23682940	1.0656803532880224	chr18:23682940:G:A
chr18:23685001	['G', 'T']	98663	121162.38519795204	-4229.9840082968285	0.0047956153731285	0.0043803817863037	1.0947939259822352	0.27361	0.27361	chr18	23685001	0.5628680339056703	chr18:23685001:G:T
chr18:23685075	['G', 'A']	98663	121508.55723395404	-4165.750572038256	0.0056162680388002	0.0043812885266562	1.2818758693088157	0.199889	0.199889	chr18	23685075	0.6992111046850124	chr18:23685075:G:A
chr18:23687281	['T', 'C']	98663	123942.61199249838	-4408.215116088088	0.0030280380092637	0.0044088227218116	0.6868132833473265	0.492202	0.492202	chr18	23687281	0.3078566259294392	chr18:23687281:T:C
chr18:23687416	['A', 'T']	98663	124062.50571529992	-4403.078625379053	0.0029033327199402	0.0044109226167774	0.6582143855566953	0.510402	0.510402	chr18	23687416	0.292087632509343	chr18:23687416:A:T
chr18:23688093	['A', 'G']	98663	123957.6402307357	-4411.353843464461	0.0029890675791374	0.004409661762947	0.677845091034779	0.497872	0.497872	chr18	23688093	0.302882297479168	chr18:23688093:A:G
chr18:23688236	['C', 'T']	98663	124035.2577894491	-4389.389725660634	0.003139001137864	0.0044098130868409	0.7118218110493088	0.476577	0.476577	chr18	23688236	0.321866920894542	chr18:23688236:C:T
chr18:23690470	['C', 'A']	98663	120466.2098669072	-4182.608510803515	0.0042916030349479	0.0043659280962168	0.9829761142119472	0.325622	0.325622	chr18	23690470	0.4872862605524003	chr18:23690470:C:A
chr18:23692607	['C', 'T']	98663	124713.33680390118	-4447.8154597688845	0.0015782900948375	0.0044182082886817	0.3572240129286506	0.720925	0.720925	chr18	23692607	0.1421099138941217	chr18:23692607:C:T
chr18:23692874	['A', 'C']	98663	112053.4429418622	-5486.912904827213	0.0009098127394579	0.0043943205525486	0.2070428701270398	0.835977	0.835977	chr18	23692874	0.0778056710185095	chr18:23692874:A:C
chr18:23694775	['A', 'T']	98663	125263.39217177089	-4412.501329279367	0.0016877531611626	0.0044263167138528	0.3812996832966163	0.702982	0.702982	chr18	23694775	0.1530557950381493	chr18:23694775:A:T
chr18:23695207	['T', 'C']	98663	125265.27994849748	-4408.292765699864	0.0017578653561246	0.0044264028873233	0.3971318022493874	0.691271	0.691271	chr18	23695207	0.1603516621312405	chr18:23695207:T:C
chr18:23696569	['C', 'T']	98663	112109.72578895616	-5468.653245076914	0.0009839747614692	0.0043941925208537	0.223926183661623	0.822815	0.822815	chr18	23696569	0.0846977996731705	chr18:23696569:C:T
chr18:23699115	['T', 'C']	98663	112049.56286629752	-5454.840115414789	0.0011023608457085	0.004394004594054	0.2508784008101004	0.801909	0.801909	chr18	23699115	0.0958749123145432	chr18:23699115:T:C
chr18:23699926	['T', 'C']	98663	125231.30853447136	-4393.909150390741	0.0020171623335493	0.0044260564747218	0.4557470843559782	0.648573	0.648573	chr18	23699926	0.188041134903075	chr18:23699926:T:C
chr18:23701097	['C', 'T']	98663	111973.07923572043	-5478.6193035037895	0.0009027036872585	0.0043937277493778	0.2054528042586206	0.837219	0.837219	chr18	23701097	0.0771609242636857	chr18:23701097:C:T
chr18:23701204	['T', 'C']	98663	125247.43063835836	-4395.920007606983	0.0020169334895536	0.0044264268230749	0.4556572536203151	0.648637	0.648637	chr18	23701204	0.187998281630491	chr18:23701204:T:C
chr18:23702718	['C', 'CTG']	98663	125459.1727433987	-4364.521316503811	0.0020984731076896	0.004429193728191	0.4737821907254286	0.635656	0.635656	chr18	23702718	0.1967778493191856	chr18:23702718:C:CTG
chr18:23706984	['A', 'T']	98663	112060.17259521324	-5488.607309994924	0.0007744299475252	0.004394022063141	0.1762462583020392	0.860101	0.860101	chr18	23706984	0.0654505473992763	chr18:23706984:A:T
chr18:23707144	['T', 'G']	98663	112495.54219884038	-5402.118184925799	0.0013120448613189	0.0043925474060723	0.2986979399482694	0.765171	0.765171	chr18	23707144	0.1162414981045416	chr18:23707144:T:G
chr18:23707786	['G', 'A']	98663	3340.722328263655	-35.531750320624155	-0.0301806360570675	0.0165302183720023	-1.825785684004347	0.0678856	0.0678856	chr18	23707786	1.1682223391772264	chr18:23707786:G:A
chr18:23708402	['T', 'C']	98663	112066.44531400476	-5483.927454584747	0.0008439239793636	0.0043940304914593	0.1920614754503827	0.847694	0.847694	chr18	23708402	0.0717608907793587	chr18:23708402:T:C
chr18:23708691	['T', 'C']	98663	2901.205836441777	33.66479763993891	-0.0223020438053638	0.0177172919112432	-1.2587727242452442	0.208115	0.208115	chr18	23708691	0.6816966166530638	chr18:23708691:T:C
chr18:23709315	['T', 'C']	98663	125452.887525977	-4356.312614279028	0.0022750402845887	0.0044294132578761	0.5136211394462729	0.607518	0.607518	chr18	23709315	0.2164408499356342	chr18:23709315:T:C
chr18:23710362	['A', 'G']	98663	112502.10399602629	-5401.021800427431	0.0013070328893427	0.0043927618147771	0.2975423991680833	0.766053	0.766053	chr18	23710362	0.1157411823108992	chr18:23710362:A:G
chr18:23710383	['GC', 'G']	98663	112066.4943640271	-5483.230052256081	0.0009059819299754	0.0043938702162329	0.2061922372281991	0.836641	0.836641	chr18	23710383	0.077460856421115	chr18:23710383:GC:G
chr18:23710723	['G', 'A']	98663	112105.40614164923	-5485.452142929583	0.0006659830800999	0.0043946193678012	0.1515451110463619	0.879546	0.879546	chr18	23710723	0.0557414421374482	chr18:23710723:G:A
chr18:23711441	['C', 'G']	98663	122352.12131779014	-4435.614713432107	0.0032077859141101	0.0043901360952865	0.730680289741861	0.464976	0.464976	chr18	23711441	0.3325694628875887	chr18:23711441:C:G
chr18:23712058	['G', 'A']	98663	122142.23542948674	-4489.855245922961	0.0027351046591317	0.0043903754210297	0.6229773987050512	0.533301	0.533301	chr18	23712058	0.2730276019648362	chr18:23712058:G:A
chr18:23714381	['G', 'A']	98663	2879.817275814873	31.868820607401485	-0.0226463600415367	0.017779808955239	-1.2737122259608844	0.202768	0.202768	chr18	23714381	0.6930005824746973	chr18:23714381:G:A
chr18:23715912	['C', 'T']	98663	111992.7829168145	-5474.965301648328	0.0009230827839269	0.0043948587594516	0.2100369623805841	0.833639	0.833639	chr18	23715912	0.0790219760399967	chr18:23715912:C:T
chr18:23716401	['C', 'T']	98663	113457.39918091778	-5485.772198600535	0.0006763063006178	0.0044027937752573	0.1536084438972687	0.877919	0.877919	chr18	23716401	0.0565455518339915	chr18:23716401:C:T
chr18:23716812	['T', 'A']	98663	111976.12754372624	-5459.612959423883	0.0011992399775982	0.0043939150302078	0.2729319910270448	0.784906	0.784906	chr18	23716812	0.1051823510582053	chr18:23716812:T:A
chr18:23717906	['C', 'T']	98663	111979.5337652856	-5457.832314220444	0.0012784592840843	0.0043938807751865	0.2909635808290836	0.77108	0.77108	chr18	23717906	0.1129005613055181	chr18:23717906:C:T
chr18:23718286	['T', 'C']	98663	112651.96248529834	-5404.515456801135	0.0015890653945416	0.0043953680743286	0.3615318143257876	0.717703	0.717703	chr18	23718286	0.144055238412072	chr18:23718286:T:C
chr18:23722127	['A', 'G']	98663	112549.2371147607	-5387.220345721153	0.0019304470880382	0.0043937799092638	0.439359077583306	0.660402	0.660402	chr18	23722127	0.1801916201644702	chr18:23722127:A:G
chr18:23723728	['G', 'T']	98663	112055.98638497177	-5474.218868737446	0.0014036123029332	0.0043954273613468	0.3193346602145118	0.749473	0.749473	chr18	23723728	0.1252440081288763	chr18:23723728:G:T
chr18:23725402	['C', 'T']	98663	112056.30771648115	-5481.153823859629	0.0013251756631187	0.0043954496691848	0.3014880758183016	0.763043	0.763043	chr18	23725402	0.1174509874232028	chr18:23725402:C:T
chr18:23726168	['A', 'G']	98663	125418.93214289348	-4412.49947979337	0.0021523489006314	0.0044303510913462	0.4858190369687922	0.627097	0.627097	chr18	23726168	0.2026652768622871	chr18:23726168:A:G
chr18:23727468	['G', 'A']	98663	112042.84784371764	-5480.126737114117	0.0012997718301958	0.0043956273122283	0.2956965497461406	0.767462	0.767462	chr18	23727468	0.1149431189111978	chr18:23727468:G:A
chr18:23731793	['G', 'A']	98663	121844.9943434098	-4563.7215695908	0.0027622422300292	0.0043894997486887	0.6292840615503829	0.529165	0.529165	chr18	23731793	0.2764088886144392	chr18:23731793:G:A
chr18:23731797	['A', 'G']	98663	9309.32096625409	-325.12883995213235	0.003089026873062	0.0100227395619505	0.3082018498005173	0.757929	0.757929	chr18	23731797	0.1203714755716673	chr18:23731797:A:G
chr18:23732088	['G', 'A']	98663	125315.24160930957	-4411.198905484917	0.0020929161651177	0.0044272816593819	0.4727316502853644	0.636406	0.636406	chr18	23732088	0.1962657345021878	chr18:23732088:G:A
chr18:23732178	['A', 'G']	98663	147520.37025021287	-4023.689491211314	0.0109466443329756	0.0048975751904158	2.235115114597411	0.025412	0.025412	chr18	23732178	1.5949611533367758	chr18:23732178:A:G
chr18:23732544	['G', 'A']	98663	112611.11016717194	-5452.754734081401	0.0013805086539472	0.0043947810215504	0.3141245598307946	0.753427	0.753427	chr18	23732544	0.1229588203672855	chr18:23732544:G:A
chr18:23732782	['C', 'T']	98663	112575.6663118303	-5374.4089599578765	0.0017947690610053	0.0043931418556703	0.4085388362064373	0.682879	0.682879	chr18	23732782	0.1656562425669239	chr18:23732782:C:T
chr18:23733480	['T', 'TACTC']	98663	125460.24688767229	-4387.6067908496025	0.0022470853730196	0.0044291226985337	0.5073432203094177	0.611915	0.611915	chr18	23733480	0.2133089007216659	chr18:23733480:T:TACTC
chr18:23734541	['C', 'T']	98663	112022.89573133024	-5484.364209903127	0.0010511197353409	0.004394798965156	0.2391735648603515	0.810971	0.810971	chr18	23734541	0.0909946757088937	chr18:23734541:C:T
chr18:23735733	['A', 'G']	98663	112854.760515535	-5354.133305388089	0.0022854220684941	0.0043932879466782	0.5202076659286822	0.60292	0.60292	chr18	23735733	0.2197403095239777	chr18:23735733:A:G
chr18:23736554	['A', 'G']	98663	2173.0660754105006	-22.41585316712521	-0.0072470387286599	0.0203577104940329	-0.3559849586614445	0.721853	0.721853	chr18	23736554	0.141551234270805	chr18:23736554:A:G
chr18:23736980	['T', 'G']	98663	50749.77312355542	-793.3301198444593	-0.0029829552003456	0.0049304505527851	-0.6050066151988114	0.545176	0.545176	chr18	23736980	0.2634632711370466	chr18:23736980:T:G
chr18:23739979	['G', 'A']	98663	11301.259984592303	-360.8114213320703	0.0043473601845187	0.0091647555853143	0.4743563692505828	0.635247	0.635247	chr18	23739979	0.1970573772599184	chr18:23739979:G:A
chr18:23741751	['G', 'A']	98663	111947.55827014313	-5359.959963554759	0.0025086438544606	0.0043861442030547	0.5719474185808823	0.567359	0.567359	chr18	23741751	0.2461420515453082	chr18:23741751:G:A
chr18:23744102	['A', 'G']	98663	111832.13561486918	-5378.642418649455	0.0015028116670012	0.0043842461503551	0.342775386112741	0.731768	0.731768	chr18	23744102	0.1356265860044831	chr18:23744102:A:G
chr18:23744594	['G', 'A']	98663	111708.02428390372	-5378.652197197956	0.0013264176447452	0.0043845129322565	0.3025233738021191	0.762254	0.762254	chr18	23744594	0.1179002879552093	chr18:23744594:G:A
chr18:23745274	['G', 'A']	98663	112101.22230107887	-5392.126524696658	0.0015234207549558	0.004390016172136	0.347019394740552	0.728577	0.728577	chr18	23745274	0.1375245428535687	chr18:23745274:G:A
chr18:23748124	['G', 'T']	98663	21986.342642526964	269.3227694241809	0.0163318880203908	0.0069636143888489	2.3453176911323004	0.0190128	0.0190128	chr18	23748124	1.7209539202201198	chr18:23748124:G:T
chr18:23748938	['G', 'A']	98663	22036.010116163565	261.71362072236985	0.015882391511335	0.0069557994644036	2.2833308511283747	0.022413	0.022413	chr18	23748938	1.6495000088711964	chr18:23748938:G:A
chr18:23751546	['C', 'A']	98663	147676.46454202652	-4021.308226890773	0.0111934649882815	0.0049013940511421	2.283730887883452	0.0223895	0.0223895	chr18	23751546	1.6499556049321618	chr18:23751546:C:A
chr18:23753554	['T', 'C']	98663	22278.25801546836	309.0933460216363	0.0167915937169416	0.0069167801028611	2.4276604817891494	0.0151983	0.0151983	chr18	23753554	1.8182049871808104	chr18:23753554:T:C
chr18:23758312	['C', 'T']	98663	137375.3542171361	-4987.88540722106	0.0084236910289418	0.0046552150253149	1.809517064868976	0.0703738	0.0703738	chr18	23758312	1.1525889975803354	chr18:23758312:C:T
chr18:23760077	['C', 'T']	98663	147526.92417407525	-4078.4323774074896	0.0103131380634157	0.0048943589253352	2.1071478861165422	0.0351073	0.0351073	chr18	23760077	1.454602569571687	chr18:23760077:C:T
chr18:23761286	['G', 'A']	98663	147457.42923466806	-4072.974938573172	0.010600037466161	0.004891847219514	2.166878275322329	0.0302465	0.0302465	chr18	23761286	1.51932487286702	chr18:23761286:G:A
chr18:23762865	['T', 'A']	98663	3252.6712354273595	-95.92011284795126	-0.0090155590304528	0.016895411810452	-0.5336099014097719	0.593613	0.593613	chr18	23762865	0.2264965966669622	chr18:23762865:T:A
chr18:23763175	['A', 'T']	98663	22333.186122208925	294.3740438308008	0.0163193767221203	0.0069013806602485	2.364653904126569	0.0180489	0.0180489	chr18	23763175	1.743549261264549	chr18:23763175:A:T
chr18:23765960	['G', 'T']	98663	22168.14559701569	302.08757469847575	0.0168244448306953	0.0069225797630158	2.4303721165598664	0.0150851	0.0150851	chr18	23765960	1.8214518065162224	chr18:23765960:G:T
chr18:23766840	['G', 'A']	98663	147555.15712170053	-4073.725920782024	0.0103570606752695	0.0048979745261575	2.11455993083628	0.03447	0.03447	chr18	23766840	1.4625587165920524	chr18:23766840:G:A
chr18:23766912	['C', 'G']	98663	147482.4325291435	-4074.5538049644406	0.0104472310615253	0.0048925177639742	2.1353486212053827	0.032735	0.032735	chr18	23766912	1.4849876547419845	chr18:23766912:C:G
chr18:23767676	['T', 'C']	98663	147552.3252149577	-4074.046912286866	0.0104713573718213	0.0048965164249527	2.1385320630109823	0.032476	0.032476	chr18	23767676	1.488437467266622	chr18:23767676:T:C
chr18:23767727	['T', 'C']	98663	147535.89774029053	-4063.852910304494	0.0106247875211076	0.0048953347943265	2.170390375224444	0.0299797	0.0299797	chr18	23767727	1.52317271735153	chr18:23767727:T:C
chr18:23767881	['T', 'A']	98663	147399.89152009733	-4078.907661317213	0.0107685136990724	0.0048898060922573	2.202237368087793	0.0276509	0.0276509	chr18	23767881	1.5582907284217575	chr18:23767881:T:A
chr18:23768548	['A', 'T']	98663	147372.93700140895	-4086.015836475558	0.0105215213719286	0.0048885862546431	2.152262601879096	0.0313791	0.0313791	chr18	23768548	1.5033595167923886	chr18:23768548:A:T
chr18:23769007	['C', 'T']	98663	17467.94751246808	-1140.32307371887	-0.0112919265396764	0.0074948341403039	-1.5066279424321554	0.131909	0.131909	chr18	23769007	0.8797255720276095	chr18:23769007:C:T
chr18:23770471	['G', 'A']	98663	8945.1786315256	-402.3209892190146	0.0058968657278282	0.0102172477568562	0.577148158501999	0.563841	0.563841	chr18	23770471	0.2488433473605618	chr18:23770471:G:A
chr18:23770748	['G', 'A']	98663	20018.24632274676	-1192.772725335874	-0.0061782482783067	0.0070629498127242	-0.8747405039147161	0.381717	0.381717	chr18	23770748	0.4182584980498885	chr18:23770748:G:A
chr18:23771802	['G', 'C']	98663	8844.896475525326	-353.2448685899641	0.0179909636371722	0.0102460615369838	1.7558906485416463	0.0791102	0.0791102	chr18	23771802	1.1017675175373824	chr18:23771802:G:C
chr18:23773387	['C', 'T']	98663	22428.59127675965	306.15634418042856	0.0172210931489442	0.0068857231614476	2.500985407801904	0.0123864	0.0123864	chr18	23773387	1.9070548992184424	chr18:23773387:C:T
chr18:23775212	['A', 'G']	98663	22561.60071359065	314.64347152491973	0.0170945081558735	0.0068788328945751	2.4850884471048427	0.0129536	0.0129536	chr18	23775212	1.887609517848352	chr18:23775212:A:G
chr18:23785457	['C', 'T']	98663	19987.02578735568	-1202.4193152990042	-0.0064299267524685	0.0070687590250113	-0.9096259654230028	0.363022	0.363022	chr18	23785457	0.4400670548837665	chr18:23785457:C:T
chr18:23785889	['A', 'G']	98663	111693.64144440056	-5370.828521524132	0.0017734150603876	0.0043860247151893	0.4043331206607417	0.685969	0.685969	chr18	23785889	0.1636955102890853	chr18:23785889:A:G
chr18:23787668	['G', 'A']	98663	146767.72645248933	-4027.490926921808	0.0097120323456759	0.0048716052440044	1.993600026937456	0.0461985	0.0461985	chr18	23787668	1.3353721251429749	chr18:23787668:G:A
chr18:23788943	['C', 'T']	98663	19528.5317449052	-1163.4232416862433	-0.0056725178794775	0.0071428144794192	-0.794157246533827	0.427106	0.427106	chr18	23788943	0.3694643275462774	chr18:23788943:C:T
chr18:23790151	['G', 'C']	98663	147415.42369994934	-4010.3418308537166	0.011148498358934	0.0048972181590472	2.276496165141829	0.0228185	0.0228185	chr18	23790151	1.6417129078202588	chr18:23790151:G:C
chr18:23791088	['C', 'T']	98663	9265.596496563468	-317.21998575102464	0.0087708639474702	0.0100382124678283	0.8737475895813205	0.382258	0.382258	chr18	23791088	0.4176434167868029	chr18:23791088:C:T
chr18:23793331	['T', 'C']	98663	147657.93859800295	-4015.5511294986895	0.0114682023043778	0.0049026728273959	2.3391734892636338	0.0193284	0.0193284	chr18	23793331	1.7138040952694749	chr18:23793331:T:C
chr18:23795722	['A', 'T']	98663	146511.19781453305	-3957.4880783731182	0.0120060809257092	0.0049098490878296	2.4453054892195185	0.0144747	0.0144747	chr18	23795722	1.839390428615706	chr18:23795722:A:T
chr18:23795724	['A', 'T']	98663	147560.31957372598	-4032.5551264455935	0.0107320923387182	0.0048990291189865	2.190656980813865	0.028479	0.028479	chr18	23795724	1.545475264406903	chr18:23795724:A:T
chr18:23799025	['C', 'T']	98663	151473.7468476322	-4095.98392003394	0.0087309485499059	0.0050576963530516	1.726269815434467	0.084302	0.084302	chr18	23799025	1.074162121951053	chr18:23799025:C:T
chr18:23801871	['C', 'T']	98663	22315.26176598786	232.97809516061488	0.0148228293216868	0.0069098127728817	2.1451853775055425	0.0319405	0.0319405	chr18	23801871	1.495658289652097	chr18:23801871:C:T
chr18:23802590	['G', 'A']	98663	17218.221608417127	-1129.0299995944	-0.0111583948879995	0.0075465488722865	-1.478608974358704	0.139248	0.139248	chr18	23802590	0.8562110338217486	chr18:23802590:G:A
chr18:23803808	['A', 'G']	98663	147628.45918987953	-4021.480831644554	0.011025511765762	0.0049018206878921	2.2492686835721845	0.0244976	0.0244976	chr18	23803808	1.61087646085227	chr18:23803808:A:G
chr18:23812603	['A', 'G']	98663	115180.8505879968	-5581.374677279929	0.0015275880350667	0.0044218733835824	0.3454617313870508	0.729748	0.729748	chr18	23812603	0.1368270865970965	chr18:23812603:A:G
chr18:23812714	['G', 'A']	98663	147615.92325861944	-4137.79529805434	0.0099450209095736	0.0048927419850027	2.0326068572708698	0.0420949	0.0420949	chr18	23812714	1.375770517846643	chr18:23812714:G:A
chr18:23814751	['T', 'G']	98663	22517.423384153764	231.91254052956373	0.01373834105385	0.0068852059722456	1.995342057918012	0.0460083	0.0460083	chr18	23814751	1.3371638135567452	chr18:23814751:T:G
chr18:23818150	['G', 'A']	98663	144160.7617189084	-4297.370718373875	0.009593015165015	0.0047789731011628	2.007338179551754	0.0447164	0.0447164	chr18	23818150	1.349533167623158	chr18:23818150:G:A
chr18:23820035	['G', 'A']	98663	19616.1811205612	-950.2545877385458	0.009498793449385	0.0071332706401951	1.3316182615952346	0.182989	0.182989	chr18	23820035	0.7375750161869744	chr18:23820035:G:A
chr18:23820041	['A', 'C']	98663	112347.91277549116	-5437.30689822821	0.0007394535330549	0.0043899528692288	0.1684422487170811	0.866236	0.866236	chr18	23820041	0.0623637713375734	chr18:23820041:A:C
chr18:23820064	['G', 'T']	98663	147927.48709500828	-4132.490781565991	0.0086348893869448	0.0049096736574747	1.758750171469876	0.0786231	0.0786231	chr18	23820064	1.1044498365480853	chr18:23820064:G:T
chr18:23822920	['G', 'A']	98663	112158.18849027342	-5447.762351630958	0.0006207993922106	0.0043909025582748	0.1413830946989892	0.887568	0.887568	chr18	23822920	0.0517983640267167	chr18:23822920:G:A
chr18:23822998	['G', 'A']	98663	22038.78699508388	173.08719606256705	0.0141293212573965	0.0069384324712201	2.0363852089075336	0.0417144	0.0417144	chr18	23822998	1.3797139987195728	chr18:23822998:G:A
chr18:23823416	['G', 'A']	98663	112144.1862195505	-5447.583782079576	0.0006862551388284	0.004391153949482	0.1562812752008816	0.875812	0.875812	chr18	23823416	0.0575891085865975	chr18:23823416:G:A
chr18:23824370	['A', 'G']	98663	144626.0561682717	-4225.334323622119	0.009773425756205	0.0047927563103648	2.039207738367356	0.041432	0.041432	chr18	23824370	1.3826641019901624	chr18:23824370:A:G
chr18:23824732	['C', 'T']	98663	144151.4546827641	-4302.182477479986	0.0094069775453198	0.0047782389958071	1.9687122292489705	0.0489889	0.0489889	chr18	23824732	1.309902312111203	chr18:23824732:C:T
chr18:23825589	['A', 'G']	98663	147934.48844329102	-4123.2610145760245	0.0088178229395304	0.0049093014341012	1.796146164152746	0.0724743	0.0724743	chr18	23825589	1.1398159706277489	chr18:23825589:A:G
chr18:23826062	['C', 'T']	98663	22040.01048107528	175.965768828305	0.0141199866185776	0.0069393323643636	2.0347759520915285	0.0418761	0.0418761	chr18	23826062	1.3780337717722777	chr18:23826062:C:T
chr18:23826485	['A', 'C']	98663	112313.32047161867	-5441.8857651874205	0.000654887679253	0.0043915739776794	0.1491236815277674	0.881456	0.881456	chr18	23826485	0.0547993616790444	chr18:23826485:A:C
chr18:23828784	['A', 'G']	98663	22477.594753486865	227.5378942275644	0.0140806464799603	0.0068978850601769	2.041299087636474	0.0412238	0.0412238	chr18	23828784	1.3848519775503554	chr18:23828784:A:G
chr18:23828815	['T', 'C']	98663	135746.38960525522	-5203.108516207561	0.0081309598373998	0.0046229176834419	1.7588372526127354	0.0786083	0.0786083	chr18	23828815	1.1045315957685864	chr18:23828815:T:C
chr18:23829100	['A', 'G']	98663	135766.6409658584	-5192.281288111605	0.0083180826177095	0.0046228616610677	1.7993362612949813	0.0719686	0.0719686	chr18	23829100	1.142856945529659	chr18:23829100:A:G
chr18:23829811	['A', 'G']	98663	138266.02095328842	-5203.765541655793	0.0073808259452077	0.0046794629042864	1.577280576035076	0.114734	0.114734	chr18	23829811	0.940307865234686	chr18:23829811:A:G
chr18:23831262	['A', 'T']	98663	113102.1952295029	-5484.938216328136	0.0011384998900666	0.0044021427405594	0.258624028607033	0.795926	0.795926	chr18	23831262	0.0991273082492599	chr18:23831262:A:T
chr18:23831440	['T', 'G']	98663	135735.4056599947	-5200.411797759566	0.0081034318974526	0.0046225647310201	1.7530164246427808	0.0796023	0.0796023	chr18	23831440	1.0990743837337174	chr18:23831440:T:G
chr18:23831968	['T', 'C']	98663	148829.10150936124	-4182.2034606191255	0.0088171351842016	0.0049380960451377	1.785533352046353	0.0741779	0.0741779	chr18	23831968	1.1297254658486278	chr18:23831968:T:C
chr18:23832275	['G', 'A']	98663	113015.49127627008	-5484.529052559319	0.0011729173382718	0.0044016608886053	0.2664715360758855	0.789877	0.789877	chr18	23832275	0.1024405319756508	chr18:23832275:G:A
chr18:23833176	['G', 'T']	98663	22360.71964805221	236.22059441186667	0.0145568226284599	0.0069106023777395	2.106447720874586	0.035168	0.035168	chr18	23833176	1.4538523292566037	chr18:23833176:G:T
chr18:23833905	['T', 'C']	98663	135579.8642270654	-5215.599008158937	0.0079718620160959	0.0046205162312737	1.725318474619509	0.0844732	0.0844732	chr18	23833905	1.0732810536329256	chr18:23833905:T:C
chr18:23834136	['G', 'A']	98663	113009.16324565404	-5491.341581742617	0.0010492927449737	0.0044012325938817	0.2384088372044704	0.811565	0.811565	chr18	23834136	0.0906766908582952	chr18:23834136:G:A
chr18:23835810	['C', 'T']	98663	22155.143752090746	183.248126827139	0.0136660530281547	0.0069422914759882	1.9685219319042515	0.0490108	0.0490108	chr18	23835810	1.3097082084698244	chr18:23835810:C:T
chr18:23839350	['A', 'G']	98663	148910.60213680408	-4169.59295531466	0.0092442169807635	0.0049394205525929	1.8715185075526093	0.0612762	0.0612762	chr18	23839350	1.212708175004073	chr18:23839350:A:G
chr18:23843018	['C', 'G']	98663	22078.895123607577	182.58449948635484	0.0138750446289831	0.0069650263702263	1.992102239310292	0.0463626	0.0463626	chr18	23843018	1.333832216927796	chr18:23843018:C:G
chr18:23845027	['C', 'A']	98663	12398.376991688629	-583.7042774910689	0.0063373192823476	0.0087442035869315	0.7247451662514902	0.46861	0.46861	chr18	23845027	0.329188447923264	chr18:23845027:C:A
chr18:23845888	['T', 'C']	98663	126151.62194627468	-4429.525772670083	0.0008672786639961	0.004439048740993	0.1953748910182411	0.8451	0.8451	chr18	23845888	0.0730918982945642	chr18:23845888:T:C
chr18:23845972	['G', 'A']	98663	112708.4270727752	-5500.148963647328	0.00105648308313	0.0043987167304531	0.2401798405921015	0.810191	0.810191	chr18	23845972	0.0914125854822832	chr18:23845972:G:A
chr18:23849607	['G', 'A']	98663	148502.10289630276	-4210.139361299578	0.0078850792879413	0.0049269663089228	1.6003923699785303	0.109515	0.109515	chr18	23849607	0.960526392503531	chr18:23849607:G:A
chr18:23850198	['C', 'T']	98663	112672.5558923412	-5516.258636742524	0.0005571258234031	0.0043984048324325	0.126665426359827	0.899205	0.899205	chr18	23850198	0.0461412868880342	chr18:23850198:C:T
chr18:23852485	['A', 'C']	98663	126389.05832023927	-4438.221954435268	0.0003910042302802	0.0044421708722035	0.0880209792754586	0.92986	0.92986	chr18	23852485	0.0315824340314006	chr18:23852485:A:C
chr18:23853002	['T', 'A']	98663	112620.51719662554	-5537.454174206905	0.0007255836977528	0.0044019850233671	0.1648310237088981	0.869077	0.869077	chr18	23853002	0.0609417434665865	chr18:23853002:T:A
chr18:23853232	['T', 'A']	98663	112897.74125136854	-5506.830812209607	0.000762703002011	0.0043994925714574	0.1733615842334228	0.862368	0.862368	chr18	23853232	0.0643073672793964	chr18:23853232:T:A
chr18:23853360	['G', 'A']	98663	22307.521963038424	232.6920367054764	0.0150421663136097	0.0069248833378721	2.172190574149341	0.0298437	0.0298437	chr18	23853360	1.5251473343505608	chr18:23853360:G:A
chr18:23853505	['T', 'C']	98663	2335.1656766947776	-26.26897039677352	-0.0142795878869453	0.0196831254477343	-0.7254736004636421	0.468163	0.468163	chr18	23853505	0.3296029125761621	chr18:23853505:T:C
chr18:23854811	['G', 'A']	98663	112864.94796237626	-5514.11790904793	0.0005518982842739	0.0044077240037802	0.125211624820561	0.900356	0.900356	chr18	23854811	0.045585736932423	chr18:23854811:G:A
chr18:23855000	['AAAAT', 'A']	98663	112418.44637672335	-5514.416795388241	0.0002620358605684	0.0044032857838023	0.0595091650722239	0.952547	0.952547	chr18	23855000	0.021113586427076	chr18:23855000:AAAAT:A
chr18:23855714	['T', 'C']	98663	19966.42843965089	-961.0705155372935	0.0094009779783828	0.0070768299886778	1.3284165358533933	0.184044	0.184044	chr18	23855714	0.735078336377413	chr18:23855714:T:C
chr18:23856448	['G', 'T']	98663	111435.6829498226	-5422.108220299419	0.0005707216954745	0.0043827166876834	0.1302209876076208	0.896392	0.896392	chr18	23856448	0.0475020280532625	chr18:23856448:G:T
chr18:23857565	['G', 'T']	98663	12399.879753892314	-586.7558096762461	0.0065698655948898	0.0087432577738419	0.7514207821420483	0.452401	0.452401	chr18	23857565	0.3444764437686824	chr18:23857565:G:T
chr18:23857757	['A', 'G']	98663	112979.01570102174	-5471.235873370296	0.0011785535296211	0.0043978001052626	0.2679870620337747	0.78871	0.78871	chr18	23857757	0.1030826527491149	chr18:23857757:A:G
chr18:23864638	['C', 'T']	98663	2334.047313528142	-26.134870000224467	-0.0144136916707539	0.0196870567905361	-0.7321405034846452	0.464085	0.464085	chr18	23864638	0.3334024684749709	chr18:23864638:C:T
chr18:23869438	['C', 'T']	98663	148539.11039810223	-4188.639014948677	0.0083379621750854	0.0049285582856414	1.6917649527198952	0.090694	0.090694	chr18	23869438	1.0424214434038932	chr18:23869438:C:T
chr18:23869480	['T', 'A']	98663	148532.09807897007	-4179.50961520656	0.0086254915799347	0.0049281325555078	1.750255595356211	0.0800773	0.0800773	chr18	23869480	1.096490578571562	chr18:23869480:T:A
chr18:23874495	['G', 'A']	98663	13160.66695047538	-617.6176906403156	0.0078535318282488	0.0085231018935706	0.9214405654557676	0.356823	0.356823	chr18	23874495	0.4475471597579379	chr18:23874495:G:A
chr18:23878045	['G', 'A']	98663	2549.180860768732	-23.337741247885468	-0.0270974550694303	0.0188877142216163	-1.434660369777211	0.151387	0.151387	chr18	23878045	0.8199114172445912	chr18:23878045:G:A
chr18:23878760	['A', 'G']	98663	112987.16146165931	-5481.766417693028	0.0010387681031255	0.0043992740482502	0.2361226174438231	0.813338	0.813338	chr18	23878760	0.089728936534497	chr18:23878760:A:G
chr18:23882709	['C', 'T']	98663	112593.8239206026	-5475.404000037408	0.0010195906889303	0.0043961262692391	0.2319293456297477	0.816593	0.816593	chr18	23882709	0.0879943472570129	chr18:23882709:C:T
chr18:23884153	['A', 'G']	98663	126219.17183618422	-4347.065545492493	0.0019732611293678	0.0044385206257733	0.4445763117354062	0.656627	0.656627	chr18	23884153	0.1826812633826047	chr18:23884153:A:G
chr18:23884388	['T', 'G']	98663	2392.1939688814564	-2.658472490199809	-0.0082151331014243	0.0194524582789286	-0.4223185051281235	0.672793	0.672793	chr18	23884388	0.1721185357553111	chr18:23884388:T:G
chr18:23885705	['A', 'G']	98663	2381.2654887888734	-12.985263288031929	-0.010919304179468	0.0194862287210162	-0.5603600540566044	0.575235	0.575235	chr18	23885705	0.2401546973045406	chr18:23885705:A:G
chr18:23886351	['T', 'G']	98663	112689.27461554832	-5449.949260745227	0.0013528255923015	0.004394542234545	0.3078422097453269	0.758203	0.758203	chr18	23886351	0.120214501522789	chr18:23886351:T:G
chr18:23887729	['A', 'G']	98663	112729.13648482884	-5427.512780967231	0.0017380253084947	0.0043947283622094	0.3954795758118148	0.69249	0.69249	chr18	23887729	0.1595864937092558	chr18:23887729:A:G
chr18:23893803	['T', 'C']	98663	148614.1004794875	-4197.164254465828	0.0082537260316443	0.0049301801326224	1.6741226100503586	0.0941097	0.0941097	chr18	23893803	1.0263656110109447	chr18:23893803:T:C
chr18:23893999	['G', 'A']	98663	111551.74331420692	-5379.599727852704	0.0017177099942537	0.0043830175773445	0.3919012333266595	0.695132	0.695132	chr18	23893999	0.1579327185346203	chr18:23893999:G:A
chr18:23894863	['G', 'A']	98663	48745.91690741925	-2394.8759787895096	-0.0083579340246218	0.0049288277990118	-1.695724493823365	0.0899412	0.0899412	chr18	23894863	1.0460413223506693	chr18:23894863:G:A
chr18:23895189	['G', 'A']	98663	28358.29940702449	-1696.004817956265	-0.0031571647906957	0.0061059270819387	-0.5170655902581258	0.605112	0.605112	chr18	23895189	0.2181642344711295	chr18:23895189:G:A
chr18:23895680	['G', 'A']	98663	48760.40159763195	-2395.032851661914	-0.0083157942338575	0.0049284346489457	-1.687309425039522	0.091547	0.091547	chr18	23895680	1.038355882982091	chr18:23895680:G:A
chr18:23896698	['A', 'T']	98663	9058.826342571008	-450.89712076039183	0.0082820147124603	0.0101598387712707	0.8151718643291498	0.414976	0.414976	chr18	23896698	0.3819770198396355	chr18:23896698:A:T
chr18:23897845	['A', 'T']	98663	194905.9509431285	-6592.273801807671	0.0070135492207464	0.0193240081341194	0.3629448493329358	0.716647	0.716647	chr18	23897845	0.1446947128161572	chr18:23897845:A:T
chr18:23898116	['C', 'T']	98663	194903.95090258564	-6592.40454850607	0.0069546999929853	0.0193166060995385	0.3600373666651258	0.71882	0.71882	chr18	23898116	0.1433798478557717	chr18:23898116:C:T
chr18:23901376	['A', 'G']	98663	71249.82982801278	-2204.7741205414363	-0.0009109171705227	0.004434656258349	-0.2054087436445135	0.837253	0.837253	chr18	23901376	0.0771432876446359	chr18:23901376:A:G
chr18:23903242	['G', 'A']	98663	48756.9417655824	-2391.531193282006	-0.0082006467787634	0.0049275835419213	-1.664232926544337	0.0960691	0.0960691	chr18	23903242	1.017416277861516	chr18:23903242:G:A
chr18:23904280	['G', 'A']	98663	22419.499564124395	156.5524126776084	0.0125490592585829	0.0069099395197703	1.8160881470348875	0.0693599	0.0693599	chr18	23904280	1.1588915416777443	chr18:23904280:G:A
chr18:23906049	['G', 'A']	98663	111397.71052898362	-5362.5305151624925	0.0016799720844136	0.0043815490109586	0.3834196719497727	0.701409	0.701409	chr18	23906049	0.1540286658493545	chr18:23906049:G:A
chr18:23908925	['G', 'A']	98663	133985.3701544887	-5201.186471652001	0.0075360342492023	0.0045908603678613	1.6415298321767533	0.100691	0.100691	chr18	23908925	0.9970093459807824	chr18:23908925:G:A
chr18:23908983	['G', 'A']	98663	147914.48783553645	-4319.854656826128	0.006876803033016	0.0049033205621943	1.4024787785725643	0.160775	0.160775	chr18	23908983	0.7937814817451946	chr18:23908983:G:A
chr18:23909922	['T', 'C']	98663	148166.0243388174	-4322.27755291012	0.0066361186977644	0.0049132539660925	1.3506565594943156	0.176809	0.176809	chr18	23909922	0.7524956321348483	chr18:23909922:T:C
chr18:23910400	['G', 'A']	98663	111619.10106744248	-5365.46633067852	0.0014371076564754	0.0043813684387893	0.3280042928488689	0.742909	0.742909	chr18	23910400	0.129064380342028	chr18:23910400:G:A
chr18:23913711	['A', 'G']	98663	112813.58558567688	-5446.443677832614	0.0011621095489104	0.0043942382408375	0.2644621172585724	0.791424	0.791424	chr18	23913711	0.1015907838532563	chr18:23913711:A:G
chr18:23913774	['C', 'A']	98663	48583.87875961763	-2399.585466705596	-0.0084704168649626	0.004935282237752	-1.7162983709764106	0.0861106	0.0861106	chr18	23913774	1.0649433846885574	chr18:23913774:C:A
chr18:23913926	['G', 'A']	98663	48597.37350728869	-2400.00848773331	-0.0085406565892066	0.004934219607929	-1.7309032162821305	0.0834722	0.0834722	chr18	23913926	1.0784581400477076	chr18:23913926:G:A
chr18:23915230	['T', 'C']	98663	12330.749870764366	-404.68278470273873	-0.0112614282082929	0.0087908675547397	-1.28103718298214	0.200184	0.200184	chr18	23915230	0.6985706370934437	chr18:23915230:T:C
chr18:23916202	['C', 'T']	98663	22420.49967562746	165.8743179399264	0.0128699419982619	0.0069100361710644	1.8624999464046907	0.0625356	0.0625356	chr18	23916202	1.2038726789444454	chr18:23916202:C:T
chr18:23916890	['A', 'G']	98663	48779.68903144609	-2390.3768844526967	-0.008079785210566	0.0049335420912275	-1.6377249978130155	0.101482	0.101482	chr18	23916890	0.993610982321368	chr18:23916890:A:G
chr18:23921365	['T', 'C']	98663	20863.32606536107	-1306.5825839799684	-0.0041977420600777	0.0069353239538042	-0.6052697881221686	0.545001	0.545001	chr18	23921365	0.2636027008534796	chr18:23921365:T:C
chr18:23922095	['C', 'T']	98663	123766.28991221848	-6146.563163891638	-0.0015629915881466	0.0045461666258989	-0.3438042898037403	0.730994	0.730994	chr18	23922095	0.136086187717359	chr18:23922095:C:T
chr18:23922412	['G', 'T']	98663	11716.475009882524	-489.6061164597595	0.0110639202322561	0.0089780740382252	1.2323266866757996	0.21783	0.21783	chr18	23922412	0.6618823085231418	chr18:23922412:G:T
chr18:23923151	['C', 'T']	98663	123815.29438238694	-6140.043015093784	-0.0014371441278927	0.0045467536882304	-0.3160813684745837	0.751941	0.751941	chr18	23923151	0.1238162343813061	chr18:23923151:C:T
chr18:23923184	['C', 'T']	98663	16116.816760931702	-962.221760483888	0.0011873995759042	0.0077976329673446	0.1522769256871765	0.878969	0.878969	chr18	23923184	0.0560264416114943	chr18:23923184:C:T
chr18:23925300	['C', 'T']	98663	194945.97587723745	-6584.634913113319	0.0085132908160956	0.0194933724559391	0.4367274485386363	0.66231	0.66231	chr18	23925300	0.1789386876346269	chr18:23925300:C:T
chr18:23925630	['C', 'T']	98663	22357.35961969247	175.27708075160928	0.0137438827199441	0.0069221992006924	1.9854792272619464	0.0470939	0.0470939	chr18	23925630	1.3270353427204744	chr18:23925630:C:T
chr18:23930707	['C', 'G']	98663	194947.90358710304	-6583.775824168553	0.0090800071457935	0.0195020972156815	0.4655913179682234	0.641509	0.641509	chr18	23930707	0.1927972463460769	chr18:23930707:C:G
chr18:23933031	['G', 'A']	98663	122662.648730841	-6065.315265797394	-0.0010914740005778	0.0045275832583759	-0.2410720992393941	0.8095	0.8095	chr18	23933031	0.0917831469106074	chr18:23933031:G:A
chr18:23933804	['C', 'T']	98663	37350.54280240443	-1707.876383059798	-0.0064918967200101	0.0054192180987741	-1.197939739955949	0.230943	0.230943	chr18	23933804	0.6364951969049675	chr18:23933804:C:T
chr18:23934396	['T', 'C']	98663	194958.0	-6584.985567695632	0.0074977251931861	0.0195454132202877	0.3836053558286331	0.701272	0.701272	chr18	23934396	0.1541135010245795	chr18:23934396:T:C
chr18:23934616	['A', 'T']	98663	20789.107082399925	-1303.941324850933	-0.0040875036783642	0.0069467019223336	-0.5884092514784434	0.556259	0.556259	chr18	23934616	0.2547229492807344	chr18:23934616:A:T
chr18:23935225	['G', 'A']	98663	37991.08047235315	-1610.9657152011753	-0.0063306447419225	0.0053752944257154	-1.1777298582263174	0.238907	0.238907	chr18	23935225	0.6217711251901145	chr18:23935225:G:A
chr18:23940216	['G', 'A']	98663	37400.79076155819	-1722.9065431442366	-0.0065588185062158	0.0054154400027394	-1.211133075594604	0.225847	0.225847	chr18	23940216	0.6461856739407494	chr18:23940216:G:A
chr18:23940845	['TC', 'T']	98663	192917.9553222112	-6525.522747837307	0.0002687064551125	0.0143958986286387	0.0186654867503689	0.985108	0.985108	chr18	23940845	0.0065161540375583	chr18:23940845:TC:T
chr18:23940865	['A', 'G']	98663	194966.9760900853	-6579.966385114415	0.0095767056457035	0.0195789812729466	0.4891319682161496	0.624749	0.624749	chr18	23940865	0.2042944303512994	chr18:23940865:A:G
chr18:23940960	['G', 'A']	98663	192917.78307350568	-6526.775484418022	4.332870249064212e-05	0.0144008071907708	0.0030087690166708	0.997599	0.997599	chr18	23940960	0.0010439948690282	chr18:23940960:G:A
chr18:23944586	['A', 'T']	98663	20516.07940964796	263.90595458490094	0.0143147914922248	0.007212790470495	1.9846398631405608	0.0471873	0.0471873	chr18	23944586	1.3261748717489712	chr18:23944586:A:T
chr18:23944675	['G', 'A']	98663	37399.16965697604	-1735.8925481958156	-0.0068176654523695	0.0054161451566476	-1.2587671222219274	0.208117	0.208117	chr18	23944675	0.6816924430721579	chr18:23944675:G:A
chr18:23944796	['G', 'A']	98663	122366.36344007542	-6049.284765582851	-0.0011501729959226	0.0045227753890126	-0.2543069016243357	0.799259	0.799259	chr18	23944796	0.0973124646861392	chr18:23944796:G:A
chr18:23946123	['C', 'T']	98663	122384.28940298664	-6053.88055952751	-0.0013527962165111	0.0045229942017286	-0.2990930689219246	0.76487	0.76487	chr18	23946123	0.1164123727944868	chr18:23946123:C:T
chr18:23947721	['C', 'T']	98663	20388.025864603733	243.4711556450198	0.0140411876777167	0.0072328804514539	1.9412995654994112	0.0522248	0.0522248	chr18	23947721	1.2821232145178347	chr18:23947721:C:T
chr18:23947898	['G', 'A']	98663	38144.78390993406	-1715.4662599831445	-0.0052669726426463	0.0054598665692154	-0.9646705786444156	0.334712	0.334712	chr18	23947898	0.475328717160118	chr18:23947898:G:A
chr18:23948639	['G', 'A']	98663	20453.58382148412	252.8925883221137	0.0143577809410246	0.0072285166921874	1.9862693208611468	0.0470062	0.0470062	chr18	23948639	1.3278448559322678	chr18:23948639:G:A
chr18:23949758	['G', 'A']	98663	122577.72596753424	-6041.197031678387	-0.0008804785597048	0.0045262265213836	-0.1945281694464729	0.845763	0.845763	chr18	23949758	0.0727513180627435	chr18:23949758:G:A
chr18:23950702	['T', 'A']	98663	20374.57568230667	250.507342972326	0.0142714366313732	0.0072390075709114	1.97146314485432	0.0486737	0.0486737	chr18	23950702	1.3127056389936724	chr18:23950702:T:A
chr18:23951548	['T', 'C']	98663	20986.55251340584	374.9748620382354	0.014529137899819	0.0071632504339237	2.028288419320341	0.0425335	0.0425335	chr18	23951548	1.371268878556968	chr18:23951548:T:C
chr18:23951942	['C', 'T']	98663	122411.57337496449	-6061.83289378273	-0.001958652209868	0.0045236950016632	-0.4329761863140368	0.665033	0.665033	chr18	23951942	0.1771568037761201	chr18:23951942:C:T
chr18:23952495	['C', 'T']	98663	138219.81578573896	-5405.3882062851535	-0.0037950944593757	0.0046814469315866	-0.8106669828444371	0.417559	0.417559	chr18	23952495	0.3792821511645972	chr18:23952495:C:T
chr18:23954173	['G', 'A']	98663	9181.209731373545	-486.6306771771652	0.0068066655457812	0.0100974184912827	0.6740995781899644	0.50025	0.50025	chr18	23954173	0.300812902691751	chr18:23954173:G:A
chr18:23954739	['C', 'T']	98663	122434.710030315	-6054.575626095008	-0.0017371952157024	0.0045241170311986	-0.3839854724629377	0.70099	0.70099	chr18	23954739	0.1542881774339064	chr18:23954739:C:T
chr18:23955801	['A', 'G']	98663	37432.58796873575	-1694.43741384297	-0.0055414165220288	0.0054169794711318	-1.0229716674320273	0.306324	0.306324	chr18	23955801	0.5138189755759295	chr18:23955801:A:G
chr18:23955853	['C', 'T']	98663	156839.30681979447	-5400.148765945472	0.0027094882372204	0.005257483938507	0.5153583480066443	0.606304	0.606304	chr18	23955853	0.2173095665626631	chr18:23955853:C:T
chr18:23958122	['A', 'T']	98663	37134.538571500976	-1706.011351870728	-0.0059287803525659	0.0054306651065626	-1.091722696249755	0.274958	0.274958	chr18	23958122	0.5607336398471288	chr18:23958122:A:T
chr18:23959096	['G', 'A']	98663	121268.74945008158	-6141.23045968505	-0.0019083606653243	0.0045203378836928	-0.4221721283731387	0.6729	0.6729	chr18	23959096	0.1720494716973697	chr18:23959096:G:A
chr18:23959998	['T', 'C']	98663	37260.99466628811	-1709.131308244189	-0.0062278369334982	0.0054251253147675	-1.1479618574976886	0.250987	0.250987	chr18	23959998	0.6003487724411789	chr18:23959998:T:C
chr18:23960226	['A', 'G']	98663	12618.91848795718	-606.0453736616755	0.0059873077245579	0.0086720028127246	0.6904181022373147	0.489933	0.489933	chr18	23960226	0.3098633071547588	chr18:23960226:A:G
chr18:23960708	['G', 'A']	98663	122672.8936409622	-6060.459923128982	-0.001946060150573	0.0045271902705399	-0.4298604728934797	0.667298	0.667298	chr18	23960708	0.1756801767980605	chr18:23960708:G:A
chr18:23962644	['G', 'A']	98663	125081.49741977996	-5961.402716968597	-7.604162645007917e-05	0.0045502248362135	-0.0167116195764418	0.986667	0.986667	chr18	23962644	0.0058293969396399	chr18:23962644:G:A
chr18:23962874	['A', 'G']	98663	125079.08707067838	-5959.135069202461	-5.514034209713562e-05	0.004549508156201	-0.0121200666542335	0.99033	0.99033	chr18	23962874	0.0042200646972598	chr18:23962874:A:G
chr18:23962924	['AAAGT', 'A']	98663	125002.07223956856	-5960.969149963861	-9.58674205787534e-05	0.0045490945270257	-0.0210739565883304	0.983187	0.983187	chr18	23962924	0.0073638724584513	chr18:23962924:AAAGT:A
chr18:23962963	['C', 'T']	98663	125004.80577829592	-5959.813814667721	-5.670265560835157e-05	0.0045489932003981	-0.0124648802735929	0.990055	0.990055	chr18	23962963	0.0043406786014159	chr18:23962963:C:T
chr18:23963824	['A', 'G']	98663	37567.18838949033	-1747.7906600907208	-0.0065301110614914	0.005406104754922	-1.2079142668380571	0.227083	0.227083	chr18	23963824	0.6438153769319187	chr18:23963824:A:G
chr18:23964052	['G', 'A']	98663	37552.70923891006	-1745.827428491607	-0.006413716629617	0.0054073752435935	-1.1861053358957838	0.235584	0.235584	chr18	23964052	0.6278542085694462	chr18:23964052:G:A
chr18:23964250	['G', 'A']	98663	37547.18615942911	-1745.861202644282	-0.0064308605730957	0.0054079720812757	-1.1891445585234444	0.234386	0.234386	chr18	23964250	0.6300683325188253	chr18:23964250:G:A
chr18:23965115	['G', 'A']	98663	124479.87834002353	-6061.441251756066	-0.0006581936663741	0.0045500256941758	-0.1446571317644824	0.884982	0.884982	chr18	23965115	0.0530655625001104	chr18:23965115:G:A
chr18:23967901	['T', 'C']	98663	124436.96341389234	-6054.025582281904	-0.0005372003855332	0.0045497795167894	-0.1180717403010177	0.906011	0.906011	chr18	23967901	0.0428665294641358	chr18:23967901:T:C
chr18:23967999	['C', 'T']	98663	124425.48343504797	-6054.744390170527	-0.0005804655185237	0.0045500248096552	-0.1275741436160919	0.898486	0.898486	chr18	23967999	0.0464886855779522	chr18:23967999:C:T
chr18:23969713	['T', 'G']	98663	127240.5033048133	-6034.994418441926	-0.0019018563483357	0.004582546191293	-0.4150217518700179	0.678127	0.678127	chr18	23969713	0.1686889636047472	chr18:23969713:T:G
chr18:23973278	['T', 'TC']	98663	2576.18277651638	45.70905678021639	-0.0092830172720465	0.0188194070570226	-0.4932683183863903	0.621824	0.621824	chr18	23973278	0.2063325198830198	chr18:23973278:T:TC
chr18:23973667	['A', 'G']	98663	56759.50573279403	-97.55048635142116	0.00103616364467	0.0048776216878744	0.2124321464384716	0.83177	0.83177	chr18	23973667	0.0799967476755983	chr18:23973667:A:G
chr18:23973711	['C', 'G']	98663	13983.425187512672	-519.6061159033966	0.0054652299767538	0.0082806148625912	0.6600029185566537	0.509253	0.509253	chr18	23973711	0.2930664038995055	chr18:23973711:C:G
chr18:23973718	['C', 'T']	98663	13983.992144421016	-520.3258674720176	0.0054380551766385	0.0082807164814931	0.6567131224444432	0.511367	0.511367	chr18	23973718	0.2912673016916281	chr18:23973718:C:T
chr18:23974020	['T', 'A']	98663	13901.39526184539	-533.0211965494133	0.0058308835453739	0.0083034598373818	0.7022233694831111	0.482542	0.482542	chr18	23974020	0.3164648800934431	chr18:23974020:T:A
chr18:23975852	['T', 'G']	98663	50685.27442393276	-894.5217358346906	-0.0029804498932894	0.0049255335547268	-0.6051019367088095	0.545113	0.545113	chr18	23975852	0.2635134606783341	chr18:23975852:T:G
chr18:23976626	['C', 'T']	98663	121643.26083386553	-6102.401461446297	-0.003580398483028	0.0045244187959308	-0.7913499268122993	0.428742	0.428742	chr18	23976626	0.3678039704786645	chr18:23976626:C:T
chr18:23977202	['C', 'T']	98663	37918.99626964015	-1747.2792671218908	-0.0033772063432037	0.0053859867964933	-0.6270357635118151	0.530637	0.530637	chr18	23977202	0.2752024710223754	chr18:23977202:C:T
chr18:23980147	['C', 'T']	98663	37887.912240863705	-1756.5796160849866	-0.0038162115994307	0.005387934973445	-0.7082883550449824	0.478768	0.478768	chr18	23980147	0.319874884764896	chr18:23980147:C:T
chr18:23981536	['C', 'T']	98663	122026.26237518375	-6051.331848279786	-0.0032429003622756	0.0045235401809634	-0.7168943421621055	0.473441	0.473441	chr18	23981536	0.3247341348675769	chr18:23981536:C:T
chr18:23981826	['G', 'A']	98663	50465.62644447149	-869.9407248546692	-0.0016310438238597	0.0049311531827934	-0.3307631629759623	0.740824	0.740824	chr18	23981826	0.1302849565384207	chr18:23981826:G:A
chr18:23982300	['C', 'T']	98663	15627.108721213104	-550.1994821262012	0.0072391708533403	0.007877864344474	0.9189255535249592	0.358137	0.358137	chr18	23982300	0.4459508086565037	chr18:23982300:C:T
chr18:23983911	['A', 'T']	98663	38366.61070899987	-716.4805234670172	-0.0056307956429719	0.0053916341283601	-1.0443578901902513	0.296322	0.296322	chr18	23983911	0.5282361037547992	chr18:23983911:A:T
chr18:23986997	['G', 'A']	98663	13701.694368424256	-547.050131708399	0.0095105393457889	0.0083370108209159	1.140761305230498	0.253972	0.253972	chr18	23986997	0.5952141610012915	chr18:23986997:G:A
chr18:23987856	['A', 'G']	98663	125521.17220510112	-6223.870738906961	-0.0006995539909621	0.0045716544473531	-0.1530198747561009	0.878383	0.878383	chr18	23987856	0.0563160780370118	chr18:23987856:A:G
chr18:23988403	['C', 'T']	98663	41776.24324982004	-605.1154694864151	-0.0019413166111723	0.005258123174282	-0.3692033348833479	0.711977	0.711977	chr18	23988403	0.1475340357654228	chr18:23988403:C:T
chr18:23989446	['T', 'G']	98663	34380.71165270991	-1629.1627623567272	-0.0100129215706829	0.0055948947068222	-1.789653263442728	0.0735127	0.0735127	chr18	23989446	1.1336376260387653	chr18:23989446:T:G
chr18:23990285	['AG', 'A']	98663	13241.476300531158	-577.9889476698744	0.0094550456189964	0.0084738073643357	1.1157966203940937	0.264512	0.264512	chr18	23990285	0.5775546207344046	chr18:23990285:AG:A
chr18:23991782	['C', 'T']	98663	34124.15038874415	-1597.952187041754	-0.0084124586692713	0.0056158539859772	-1.497983866795184	0.134141	0.134141	chr18	23991782	0.8724384603864281	chr18:23991782:C:T
chr18:23991888	['C', 'T']	98663	24781.75823061953	-1461.209705208548	-0.0080252890532827	0.0064327418573755	-1.247568957563746	0.212192	0.212192	chr18	23991888	0.6732709937680852	chr18:23991888:C:T
chr18:23992080	['G', 'A']	98663	31358.44967511075	-1525.5440370306476	-0.0144148624749939	0.0058137242653549	-2.479454101546368	0.01316	0.01316	chr18	23992080	1.8807441107220635	chr18:23992080:G:A
chr18:23992176	['G', 'A']	98663	39078.3568706159	-469.93703906498087	-0.0050803546573274	0.0054113251627156	-0.9388374389939376	0.347817	0.347817	chr18	23992176	0.458649195117198	chr18:23992176:G:A
chr18:23992873	['C', 'G']	98663	34083.763651107394	-114.26360321151682	-0.0016287449768673	0.0057192358677374	-0.2847836694505292	0.77581	0.77581	chr18	23992873	0.110244626750877	chr18:23992873:C:G
chr18:23993061	['G', 'A']	98663	34452.539523568186	-37.91006290806708	-0.0007455071996161	0.0057014367390211	-0.1307577780375668	0.895967	0.895967	chr18	23993061	0.0477079858533105	chr18:23993061:G:A
chr18:23994394	['T', 'C']	98663	2007.3304742837936	-25.203160056796904	0.000744294318764	0.021126424548325	0.0352304914190063	0.971896	0.971896	chr18	23994394	0.0123802052821738	chr18:23994394:T:C
chr18:23994560	['C', 'T']	98663	26656.95892552596	-1073.854956274129	-0.0100578266687315	0.0062184118979714	-1.6174268983391928	0.105789	0.105789	chr18	23994560	0.9755594881388516	chr18:23994560:C:T
chr18:23994905	['A', 'T']	98663	2110.8358880407177	89.9582379013603	0.0052818387392053	0.0206748149526648	0.2554721167419475	0.798359	0.798359	chr18	23994905	0.0978017744899346	chr18:23994905:A:T
chr18:23997048	['A', 'G']	98663	148373.54994424735	-5475.184710619758	0.0001853182061246	0.0049602928856434	0.0373603354473314	0.970198	0.970198	chr18	23997048	0.0131396249788266	chr18:23997048:A:G
chr18:23997131	['T', 'C']	98663	35191.86619775497	-580.3416126528064	-0.0044474947730402	0.0056453550462725	-0.7878148914613957	0.430807	0.430807	chr18	23997131	0.3657172486501125	chr18:23997131:T:C
chr18:23998113	['T', 'C']	98663	194820.9238293128	-6672.939304037085	0.0058244005196724	0.0192611455636284	0.3023911791970896	0.762355	0.762355	chr18	23998113	0.1178427469820989	chr18:23998113:T:C
chr18:23998882	['G', 'A']	98663	194825.9746609637	-6675.69389713617	0.0056010382981587	0.0192789898750453	0.2905255064949593	0.771415	0.771415	chr18	23998882	0.1127119206243813	chr18:23998882:G:A
chr18:23998959	['TG', 'T']	98663	33675.04788306962	-465.7842584638173	-0.0032968933739355	0.0057342069344302	-0.574951935225741	0.565325	0.565325	chr18	23998959	0.2477018085926409	chr18:23998959:TG:T
chr18:23999002	['C', 'T']	98663	13849.561489575202	-437.3862535238551	0.0138228838208079	0.0082945304517518	1.6665058861636233	0.0956159	0.0956159	chr18	23999002	1.0194698827438833	chr18:23999002:C:T
chr18:23999605	['G', 'A']	98663	193528.96151507169	-6897.535606106449	-0.0082884429983931	0.0160667498930166	-0.5158755226528815	0.605943	0.605943	chr18	23999605	0.2175682272359443	chr18:23999605:G:A
chr18:24000528	['G', 'A']	98663	33471.767309368865	-498.90956357325	-0.0038865647388343	0.0057497750637874	-0.6759507451538851	0.499074	0.499074	chr18	24000528	0.301835054759508	chr18:24000528:G:A
chr18:24001236	['A', 'C']	98663	194766.9740629625	-6658.315180731568	0.0146878375514037	0.0190141863020798	0.7724673208759496	0.43984	0.43984	chr18	24001236	0.3567052775006067	chr18:24001236:A:C
chr18:24002579	['G', 'A']	98663	195023.95333515777	-6632.782314183071	0.0133186028543611	0.0199926146603921	0.6661761395695251	0.5053	0.5053	chr18	24002579	0.2964507017617695	chr18:24002579:G:A
chr18:24002865	['C', 'T']	98663	14701.298010358703	-501.2337650297418	0.0113046644054512	0.0080788359269427	1.399293723462112	0.161728	0.161728	chr18	24002865	0.791214784096198	chr18:24002865:C:T
chr18:24007475	['C', 'T']	98663	35712.70556512925	-403.324683489823	-0.0057343143890127	0.0056057200466508	-1.0229398438187671	0.306339	0.306339	chr18	24007475	0.5137977096687999	chr18:24007475:C:T
chr18:24007703	['T', 'C']	98663	12134.10686844933	-536.3528645182142	0.0084578068315064	0.0088195390650405	0.9589851316643168	0.337569	0.337569	chr18	24007703	0.4716374428138599	chr18:24007703:T:C
chr18:24008230	['C', 'T']	98663	12205.989711621303	-524.8393200955229	0.0086967168019141	0.0087932300850083	0.989024137642126	0.322654	0.322654	chr18	24008230	0.4912629464962347	chr18:24008230:C:T
chr18:24011058	['C', 'T']	98663	48157.809664764245	-831.6185159669778	-0.0001193208812179	0.0049881454387873	-0.0239208905759062	0.980916	0.980916	chr18	24011058	0.0083681815073455	chr18:24011058:C:T
chr18:24012599	['T', 'C']	98663	2767.2243778825205	62.669021449828406	-0.0046153282678593	0.0182439168521538	-0.2529790233786594	0.800285	0.800285	chr18	24012599	0.0967553231513733	chr18:24012599:T:C
chr18:24013592	['C', 'T']	98663	1995.0018160788936	92.71052533023703	0.0245391535168406	0.0212774728598177	1.1532926714799163	0.248793	0.248793	chr18	24013592	0.6041618430493068	chr18:24013592:C:T
chr18:24014009	['C', 'A']	98663	47949.80394124625	-872.2931166553909	-0.0011352553212439	0.0049955608102217	-0.2272528279349662	0.820228	0.820228	chr18	24014009	0.0860654093500036	chr18:24014009:C:A
chr18:24014494	['G', 'A']	98663	34144.537157744286	-239.7764983387941	-0.0037360638503697	0.0057132397470365	-0.6539308721129099	0.513158	0.513158	chr18	24014494	0.2897488961682537	chr18:24014494:G:A
chr18:24017080	['G', 'A']	98663	2511.101805207837	14.388293760411496	-0.0143686185653109	0.0191229651549219	-0.7513802618425366	0.452426	0.452426	chr18	24017080	0.3444524450107976	chr18:24017080:G:A
chr18:24017469	['A', 'G']	98663	2369.312184490624	6.213246791824459	-0.0121923093521027	0.0196015876214375	-0.6220062164132255	0.533939	0.533939	chr18	24017469	0.2725083562235579	chr18:24017469:A:G
chr18:24017580	['C', 'T']	98663	2389.096858877548	25.20717404498832	-0.0046442675568254	0.0195279954590422	-0.2378261284711092	0.812016	0.812016	chr18	24017580	0.0904354133163972	chr18:24017580:C:T
chr18:24018301	['C', 'T']	98663	43413.600285864886	-880.4514927712914	0.0001822133109991	0.0051830398278956	0.0351556841254636	0.971956	0.971956	chr18	24018301	0.0123533949396966	chr18:24018301:C:T
chr18:24018302	['G', 'A']	98663	15386.0916213915	-710.8974431865273	0.0047956135066666	0.0079369945865505	0.6042102529328822	0.545705	0.545705	chr18	24018302	0.263042066992992	chr18:24018302:G:A
chr18:24018893	['A', 'G']	98663	43013.71932118855	-2046.260464755662	-0.0042223137428355	0.0051588386144531	-0.8184620722590908	0.413095	0.413095	chr18	24018893	0.3839500615849025	chr18:24018893:A:G
chr18:24019123	['T', 'C']	98663	47239.181899278265	-789.0618326844639	0.0004127747332498	0.0050354976914702	0.0819729763651875	0.934668	0.934668	chr18	24019123	0.0293426258898457	chr18:24019123:T:C
chr18:24020655	['G', 'C']	98663	45734.48959442062	-822.8363885116584	0.0045457275358457	0.0050771237312889	0.8953351890622049	0.37061	0.37061	chr18	24020655	0.4310828664897962	chr18:24020655:G:C
chr18:24020738	['C', 'T']	98663	2210.06720048652	-15.601754692587791	-0.0159601704070571	0.0202490009532833	-0.7881954494386657	0.430584	0.430584	chr18	24020738	0.3659421120898931	chr18:24020738:C:T
chr18:24020848	['C', 'A']	98663	45669.09167578964	-821.06270470133	0.0046159252074953	0.0050802317098442	0.9086052509279884	0.363561	0.363561	chr18	24020848	0.4394227106899564	chr18:24020848:C:A
chr18:24021040	['T', 'C']	98663	44259.97194935271	-875.7452078845351	0.0030054302794757	0.0051361272157895	0.5851549529841101	0.558445	0.558445	chr18	24021040	0.2530195931351494	chr18:24021040:T:C
chr18:24021149	['G', 'A']	98663	44246.52076152629	-886.0108756521719	0.0027237264450306	0.0051367142966805	0.5302468246658699	0.595942	0.595942	chr18	24021149	0.2247960058733089	chr18:24021149:G:A
chr18:24021240	['A', 'G']	98663	44209.85796980972	-877.7862351136932	0.0028838454868921	0.0051395419403665	0.5611094374465789	0.574724	0.574724	chr18	24021240	0.2405406667084229	chr18:24021240:A:G
chr18:24022973	['A', 'G']	98663	2849.231027317419	135.97119099405955	0.0124889377714825	0.0179871352962315	0.6943261150706469	0.487479	0.487479	chr18	24022973	0.3120440884383886	chr18:24022973:A:G
chr18:24023275	['A', 'G']	98663	41678.491626964016	-783.3611003936397	0.0021026797221575	0.0052770433759032	0.3984579190232018	0.690294	0.690294	chr18	24023275	0.1609659014606236	chr18:24023275:A:G
chr18:24024143	['G', 'T']	98663	41966.96588612931	-766.4663604183514	0.0031133763894701	0.0052985062975224	0.5875951097625267	0.556805	0.556805	chr18	24024143	0.254296873500476	chr18:24024143:G:T
chr18:24024169	['C', 'T']	98663	42172.591046532834	-744.8247228828126	0.0034809595842431	0.0052609825422607	0.6616557945746909	0.508193	0.508193	chr18	24024169	0.2939713213445054	chr18:24024169:C:T
chr18:24024213	['A', 'G']	98663	194767.4294867245	-6659.852220973508	-0.0022416534592734	0.0188738142745423	-0.1187705583336732	0.905457	0.905457	chr18	24024213	0.0431321694318036	chr18:24024213:A:G
chr18:24024862	['G', 'T']	98663	194767.7925700674	-6653.661047134432	0.0015938290900086	0.018877419662701	0.0844304528101283	0.932714	0.932714	chr18	24024862	0.0302515044453421	chr18:24024862:G:T
chr18:24024880	['T', 'C']	98663	2537.565829624599	59.94640158725321	-0.0010858609768308	0.0189616428048784	-0.0572661866909247	0.954333	0.954333	chr18	24024880	0.0203000583901901	chr18:24024880:T:C
chr18:24025413	['A', 'G']	98663	2189.0443741701383	-15.87921727410561	-0.0132998239357781	0.0203218507129036	-0.6544592873784468	0.512817	0.512817	chr18	24025413	0.2900375862899082	chr18:24025413:A:G
chr18:24026145	['G', 'A']	98663	2549.025835681417	52.86869380770538	-0.0035099904789442	0.0189176633327576	-0.1855403818750909	0.852806	0.852806	chr18	24026145	0.0691497527854616	chr18:24026145:G:A
chr18:24026596	['A', 'G']	98663	2540.386221717622	61.05283044295181	-0.0007983271892608	0.0189500432894413	-0.0421279876286989	0.966397	0.966397	chr18	24026596	0.0148444269074094	chr18:24026596:A:G
chr18:24027701	['G', 'A']	98663	194960.90411417105	-6602.327942919475	0.0125071120688942	0.0195837823700013	0.6386463979528679	0.523054	0.523054	chr18	24027701	0.2814534723346453	chr18:24027701:G:A
chr18:24028869	['C', 'T']	98663	194942.2698833077	-6607.553927106108	0.0100103593091761	0.0195204375135907	0.5128142902640693	0.608082	0.608082	chr18	24028869	0.2160378520656615	chr18:24028869:C:T
chr18:24029115	['TTG', 'T']	98663	193882.91818071224	-6640.46948705789	-0.0059288864149422	0.0163763679010459	-0.3620391561039369	0.717324	0.717324	chr18	24029115	0.1442846384337697	chr18:24029115:TTG:T
chr18:24029579	['A', 'G']	98663	194690.9732926557	-6671.518138137648	-0.0014241410286407	0.0186416767511149	-0.0763955435798209	0.939105	0.939105	chr18	24029579	0.027285847168162	chr18:24029579:A:G
chr18:24029582	['C', 'T']	98663	194691.9466050415	-6671.787153327946	-0.0016581133776231	0.0186450284211846	-0.0889305899764229	0.929137	0.929137	chr18	24029582	0.0319202451480915	chr18:24029582:C:T
chr18:24029635	['T', 'C']	98663	2518.153136624872	39.53632071900872	-0.0073475050878724	0.0190227024844111	-0.3862492773512944	0.699313	0.699313	chr18	24029635	0.1553283982923114	chr18:24029635:T:C
chr18:24029775	['C', 'T']	98663	194692.97331292697	-6668.469437619442	-0.0005476811347842	0.0186476734156821	-0.0293699445810602	0.97657	0.97657	chr18	24029775	0.0102966212709987	chr18:24029775:C:T
chr18:24029790	['G', 'A']	98663	194693.9733230626	-6668.776456125513	-0.0007412514232474	0.018650980680238	-0.0397432947873274	0.968298	0.968298	chr18	24029790	0.0139909651723102	chr18:24029790:G:A
chr18:24029799	['C', 'T']	98663	41266.85564982919	-650.9455179983253	0.0042099672283974	0.0052923816516514	0.7954768770471825	0.426338	0.426338	chr18	24029799	0.3702459564572163	chr18:24029799:C:T
chr18:24029906	['A', 'T']	98663	189376.7582911008	-6684.576294913451	-0.0056597706402772	0.0109489570653017	-0.5169232655239464	0.605211	0.605211	chr18	24029906	0.2180931870667517	chr18:24029906:A:T
chr18:24030192	['T', 'A']	98663	2301.069967565376	224.6204937940736	0.0293383714873812	0.0201600392578941	1.4552735295836856	0.145597	0.145597	chr18	24030192	0.8368475734904848	chr18:24030192:T:A
chr18:24031268	['AG', 'A']	98663	145395.57853761388	-6285.374095441822	-0.0066295492435939	0.0049434504899636	-1.3410773015838575	0.179898	0.179898	chr18	24031268	0.7449736648578507	chr18:24031268:AG:A
chr18:24031554	['A', 'G']	98663	5282.803158705701	-4.180234631118955	0.0051821637302782	0.0132413272998592	0.3913628606048716	0.69553	0.69553	chr18	24031554	0.1576841330285567	chr18:24031554:A:G
chr18:24033421	['C', 'T']	98663	11138.790281381773	-150.3854101834922	0.0059927223564326	0.0092353641460311	0.6488885832409764	0.516412	0.516412	chr18	24033421	0.2870036744744951	chr18:24033421:C:T
chr18:24034645	['TC', 'T']	98663	148731.59712113536	-6287.526633888034	-0.0066222088848787	0.0050209007752491	-1.3189284515486397	0.187196	0.187196	chr18	24034645	0.72770343549368	chr18:24034645:TC:T
chr18:24034758	['C', 'G']	98663	143391.34682561405	-6329.479940628827	-0.0071398862086924	0.0048757171771513	-1.4643766135885568	0.143094	0.143094	chr18	24034758	0.8443785760342222	chr18:24034758:C:G
chr18:24036433	['C', 'T']	98663	142290.84381050858	-6491.077786806848	-0.007696354228174	0.0048622662545302	-1.5828738751201197	0.113453	0.113453	chr18	24036433	0.945184015722459	chr18:24036433:C:T
chr18:24036698	['A', 'G']	98663	148629.1157788028	-6360.6439745523385	-0.0065886482800459	0.0050233517558238	-1.3116040047180368	0.189657	0.189657	chr18	24036698	0.7220311234053234	chr18:24036698:A:G
chr18:24037158	['C', 'G']	98663	4632.845212631151	-102.66596856108812	0.002630428586258	0.0140873515932394	0.1867227185215111	0.851878	0.851878	chr18	24037158	0.0696225973936338	chr18:24037158:C:G
chr18:24039022	['C', 'T']	98663	5557.281629467454	13.115141537727515	0.0004818147288674	0.0129534783599099	0.0371957798114382	0.970329	0.970329	chr18	24039022	0.0130809887658641	chr18:24039022:C:T
chr18:24039484	['G', 'A']	98663	4612.42074320352	-131.09342023021037	-0.0017838855028742	0.0141154366965235	-0.1263783431732975	0.899433	0.899433	chr18	24039484	0.0460311823062292	chr18:24039484:G:A
chr18:24039967	['A', 'G']	98663	146014.23907754687	-6794.445603971085	-0.0086895864896605	0.0050006854428611	-1.73767908198777	0.0822705	0.0822705	chr18	24039967	1.084755863255601	chr18:24039967:A:G
chr18:24040096	['C', 'T']	98663	5494.222747037777	-1.841388229537524	-0.001031164279711	0.0129865366656776	-0.0794025617650899	0.936713	0.936713	chr18	24040096	0.0283934524516029	chr18:24040096:C:T
chr18:24040101	['G', 'A']	98663	144575.18809171446	-6649.951552980737	-0.0071700134682337	0.0049437016460265	-1.4503329653795924	0.146969	0.146969	chr18	24040101	0.8327742608213493	chr18:24040101:G:A
chr18:24041341	['A', 'G']	98663	150460.5998844271	-6909.772503007478	-0.0094161139122181	0.0051460692114576	-1.8297682221710616	0.0672876	0.0672876	chr18	24041341	1.17206496174559	chr18:24041341:A:G
chr18:24041397	['T', 'C']	98663	150521.88424499228	-6933.600413329379	-0.0098720539182328	0.0051491215474672	-1.917230701824989	0.0552115	0.0552115	chr18	24041397	1.2579704536772225	chr18:24041397:T:C
chr18:24041526	['T', 'C']	98663	152802.97472704598	-6697.043936574115	-0.007580289256634	0.0052169060246441	-1.4530239227667865	0.14622	0.14622	chr18	24041526	0.834993220431632	chr18:24041526:T:C
chr18:24042039	['A', 'T']	98663	21923.333225214632	-7.87615543630776	0.0040979081342453	0.0068334747890115	0.5996814593996734	0.54872	0.54872	chr18	24042039	0.2606492101495695	chr18:24042039:A:T
chr18:24042086	['G', 'A']	98663	150157.2192026598	-6905.221293629415	-0.0092959158731216	0.0051363470351314	-1.80983017882938	0.0703252	0.0703252	chr18	24042086	1.152889024057566	chr18:24042086:G:A
chr18:24042262	['T', 'C']	98663	150186.2221422562	-6913.8767457418335	-0.0093062839928392	0.0051371305464875	-1.8115724154999708	0.0700553	0.0700553	chr18	24042262	1.1545590027953003	chr18:24042262:T:C
chr18:24042287	['T', 'C']	98663	155531.61113983067	-6276.048762780962	-0.0053273959661839	0.0053168970351358	-1.0019746350133754	0.316358	0.316358	chr18	24042287	0.4998211787109951	chr18:24042287:T:C
chr18:24042635	['G', 'A']	98663	150138.82600762308	-6895.186129518713	-0.008987004057046	0.005135522540148	-1.7499687688620322	0.0801268	0.0801268	chr18	24042635	1.096222201201216	chr18:24042635:G:A
chr18:24042668	['G', 'A']	98663	153265.87399651314	-6547.31713316059	-0.006423134623682	0.0052268949616131	-1.228862387871619	0.219126	0.219126	chr18	24042668	0.6593060889540943	chr18:24042668:G:A
chr18:24043030	['A', 'G']	98663	153657.24613279267	-6447.28428862513	-0.0052471513443276	0.0052388311503274	-1.0015881775460014	0.316545	0.316545	chr18	24043030	0.4995645420052781	chr18:24043030:A:G
chr18:24043452	['A', 'G']	98663	150184.65538842042	-6901.079570494405	-0.009138180875253	0.0051372089456894	-1.7788221136928446	0.075272	0.075272	chr18	24043452	1.1233665444755667	chr18:24043452:A:G
chr18:24044996	['C', 'T']	98663	147702.4496786489	-5971.16284860442	-0.0114570707090902	0.004919566558615	-2.328878077485674	0.0198675	0.0198675	chr18	24044996	1.701856778311069	chr18:24044996:C:T
chr18:24045059	['G', 'A']	98663	181461.9097212368	-6830.181988041451	-0.0185706593808037	0.0078747979986842	-2.358239460098732	0.0183638	0.0183638	chr18	24045059	1.7360374457780148	chr18:24045059:G:A
chr18:24045701	['T', 'G']	98663	84498.05886650756	-2702.8572468713573	-0.00368893283725	0.0042796935212026	-0.8619619182949058	0.388711	0.388711	chr18	24045701	0.4103731692434298	chr18:24045701:T:G
chr18:24046063	['C', 'T']	98663	10921.92115958014	-308.5142813331806	0.004505576369087	0.0093274460343686	0.4830450213794253	0.629065	0.629065	chr18	24046063	0.2013044774754882	chr18:24046063:C:T
chr18:24046671	['C', 'A']	98663	158387.50142938242	-5772.030607475723	0.0047791222889372	0.0053408026205639	0.8948322243806481	0.370879	0.370879	chr18	24046671	0.430767756701904	chr18:24046671:C:A
chr18:24047051	['T', 'C']	98663	160571.90226249842	-5963.690649520739	0.0032653864962773	0.0054661790106489	0.5973800876107116	0.550255	0.550255	chr18	24047051	0.2594360024546803	chr18:24047051:T:C
chr18:24048375	['A', 'C']	98663	23053.70098317453	-864.7770518431538	-0.0140599830594805	0.0066115572080245	-2.1265766319643795	0.0334578	0.0334578	chr18	24048375	1.4755026192394936	chr18:24048375:A:C
chr18:24049820	['C', 'T']	98663	144636.3298161325	-4867.593253441291	0.0130941730718619	0.0048110690736879	2.7216763823814016	0.00649631	0.00649631	chr18	24049820	2.187333259001321	chr18:24049820:C:T
chr18:24049923	['C', 'T']	98663	9617.09747420486	-494.4763032329368	-0.0046397559116248	0.0098704394791275	-0.4700657879961937	0.638309	0.638309	chr18	24049923	0.194969032081582	chr18:24049923:C:T
chr18:24050425	['C', 'T']	98663	139185.73227755696	-5774.059847782335	0.0071561702189531	0.0047219052063739	1.5155260231173733	0.129642	0.129642	chr18	24050425	0.8872542776840742	chr18:24050425:C:T
chr18:24051109	['C', 'T']	98663	28266.87048638565	-972.0228132638092	-0.0095831548831222	0.0060596263719838	-1.5814761991645254	0.113772	0.113772	chr18	24051109	0.9439646073761564	chr18:24051109:C:T
chr18:24051280	['G', 'A']	98663	139062.55152209388	-5703.558276609502	0.0075309997244565	0.0047116445711428	1.5983802705707424	0.109962	0.109962	chr18	24051280	0.9587573697646844	chr18:24051280:G:A
chr18:24052285	['A', 'T']	98663	27455.060982037867	-194.1502318585235	-0.0044105257206509	0.0061819289502243	-0.7134546120092253	0.475566	0.475566	chr18	24052285	0.3227892022875995	chr18:24052285:A:T
chr18:24052884	['T', 'C']	98663	27678.64698428789	-146.81406414451288	-0.0035712644426581	0.0061625992584924	-0.5795061941982971	0.562249	0.562249	chr18	24052884	0.2500713083153948	chr18:24052884:T:C
chr18:24053032	['G', 'A']	98663	138370.01225445478	-5737.543716888242	0.0081114380537573	0.0047022146386076	1.7250250524844448	0.0845261	0.0845261	chr18	24053032	1.0730091687334848	chr18:24053032:G:A
chr18:24053234	['A', 'G']	98663	22841.82654737993	-821.1086775138805	-0.0117094179463793	0.006645382246909	-1.762038286334202	0.0780659	0.0780659	chr18	24053234	1.107538629065356	chr18:24053234:A:G
chr18:24053288	['GAC', 'G']	98663	31355.76710120833	-406.5410639945579	-0.0024740662772085	0.0058326088535663	-0.4241783289986645	0.671437	0.671437	chr18	24053288	0.1729947303309636	chr18:24053288:GAC:G
chr18:24054332	['C', 'T']	98663	10825.877806497389	-276.64399358845844	0.0029124167982409	0.0093423595238076	0.3117431726769919	0.755236	0.755236	chr18	24054332	0.1219173166062882	chr18:24054332:C:T
chr18:24055442	['G', 'A']	98663	111476.63643737012	-4893.332118585178	-0.0006888106025296	0.0043168642740938	-0.1595627193245969	0.873226	0.873226	chr18	24055442	0.0588733418034558	chr18:24055442:G:A
chr18:24056282	['A', 'T']	98663	135040.2732821642	-5480.174604575837	-0.0052830999930883	0.004585216842124	-1.1522028673874047	0.249241	0.249241	chr18	24056282	0.6033805149457199	chr18:24056282:A:T
chr18:24058002	['C', 'A']	98663	111713.71958438928	-4736.681787092568	-0.0005071212353194	0.0043121578477945	-0.1176026604821167	0.906383	0.906383	chr18	24058002	0.0426882486382924	chr18:24058002:C:A
chr18:24058110	['T', 'G']	98663	24709.003507171456	-743.2272539569773	-0.0083475549211301	0.0064526180918081	-1.293669453601746	0.195783	0.195783	chr18	24058110	0.7082250210452372	chr18:24058110:T:G
chr18:24058545	['C', 'A']	98663	111855.88928441044	-4991.894052333647	-0.0012467102008371	0.0043263491370121	-0.2881668033149353	0.77322	0.77322	chr18	24058545	0.1116969210980848	chr18:24058545:C:A
chr18:24059461	['C', 'T']	98663	57377.68053414988	-1284.355206843156	0.0036228479087827	0.0046866303695843	0.7730176316644503	0.439514	0.439514	chr18	24059461	0.3570272866290956	chr18:24059461:C:T
chr18:24059826	['T', 'G']	98663	181633.52284613825	-5932.782902788135	0.0075094103078683	0.0080123019658399	0.9372350592731472	0.34864	0.34864	chr18	24059826	0.4576227870978195	chr18:24059826:T:G
chr18:24060551	['G', 'A']	98663	144094.2884484768	-5674.530857604801	0.0026969944751291	0.0048457196476958	0.5565725364263683	0.577821	0.577821	chr18	24060551	0.2382066784516893	chr18:24060551:G:A
chr18:24060600	['G', 'A']	98663	144109.36995549785	-5671.799194780813	0.0027916084010731	0.0048462395138048	0.5760359951506804	0.564592	0.564592	chr18	24060600	0.2482652798916678	chr18:24060600:G:A
chr18:24060692	['T', 'C']	98663	13093.327075709814	-585.2564659450733	-0.0046884563731763	0.0087037206480689	-0.5386726622730641	0.590114	0.590114	chr18	24060692	0.2290640819367965	chr18:24060692:T:C
chr18:24060853	['C', 'T']	98663	144115.13497430074	-5685.029580792644	0.0026128799331065	0.0048471707894975	0.5390525827494861	0.589852	0.589852	chr18	24060853	0.2292569436906582	chr18:24060853:C:T
chr18:24060965	['A', 'G']	98663	33323.40399606678	-764.3484446047306	-0.0033410986703061	0.005690322645974	-0.5871545214874608	0.557101	0.557101	chr18	24060965	0.2540660619783742	chr18:24060965:A:G
chr18:24061630	['G', 'A']	98663	17093.287066953584	-480.5546032519918	-0.0093450545220563	0.0075766358747821	-1.2334042016140987	0.217428	0.217428	chr18	24061630	0.6626845289596045	chr18:24061630:G:A
chr18:24062033	['C', 'T']	98663	4473.22669220945	9.591134522125593	-0.0073718275316603	0.0143377508799673	-0.5141550856459827	0.607145	0.607145	chr18	24062033	0.2167075771625964	chr18:24062033:C:T
chr18:24062619	['C', 'CT']	98663	29025.1185820434	-715.7810482805533	0.0065111014076248	0.00601412328795	1.0826351732214252	0.278973	0.278973	chr18	24062619	0.5544378272584194	chr18:24062619:C:CT
chr18:24062766	['G', 'C']	98663	188419.81946260427	-6345.811596012261	0.0023106810566404	0.0104228271983676	0.2216942689985638	0.824552	0.824552	chr18	24062766	0.083781950570171	chr18:24062766:G:C
chr18:24063479	['T', 'C']	98663	26848.60414208396	-773.5997708447767	-0.0085518588975868	0.0061960203547856	-1.3802180121925522	0.167523	0.167523	chr18	24063479	0.7759255582548961	chr18:24063479:T:C
chr18:24063551	['C', 'T']	98663	35649.106692111214	-754.076903625085	-0.0021591835202366	0.0057739125865152	-0.3739550067452257	0.708439	0.708439	chr18	24063551	0.1496975386471573	chr18:24063551:C:T
chr18:24064633	['T', 'A']	98663	9898.5016319001	-571.5415216077178	-0.0064373551788938	0.0097333561444621	-0.6613705574265255	0.508376	0.508376	chr18	24064633	0.2938149603084186	chr18:24064633:T:A
chr18:24064732	['T', 'A']	98663	4404.312479727538	-13.958976779303663	-0.0091352511615814	0.0144247049359773	-0.633305929107554	0.526535	0.526535	chr18	24064732	0.2785727549596806	chr18:24064732:T:A
chr18:24064915	['T', 'C']	98663	51003.203322824906	-1555.3814976049794	0.0008835816977966	0.0048380894078253	0.1826302954152828	0.855088	0.855088	chr18	24064915	0.0679891882568887	chr18:24064915:T:C
chr18:24065002	['G', 'T']	98663	23431.662443237103	-735.945450835358	0.011517599426192	0.0065838560213622	1.7493698812400382	0.0802302	0.0802302	chr18	24065002	1.0956621251751926	chr18:24065002:G:T
chr18:24065327	['C', 'T']	98663	6383.258790378983	-321.94183677600444	-0.0016789128030068	0.0119965131933123	-0.139950065152499	0.8887	0.8887	chr18	24065327	0.0512448198317301	chr18:24065327:C:T
chr18:24066938	['A', 'G']	98663	19058.931720272067	-376.9361232812015	-0.0062942750902209	0.0072160327688407	-0.8722625425704822	0.383067	0.383067	chr18	24066938	0.4167252594896473	chr18:24066938:A:G
chr18:24068601	['A', 'G']	98663	138927.89726409258	-5344.147798141776	-0.0023466083251255	0.0046809922116281	-0.5013057529333901	0.616157	0.616157	chr18	24068601	0.2103086132477942	chr18:24068601:A:G
chr18:24070571	['G', 'A']	98663	31380.4527972914	-506.3337904988028	-4.999788974161685e-05	0.0058433889693901	-0.0085563172336335	0.993173	0.993173	chr18	24070571	0.0029750955113501	chr18:24070571:G:A
chr18:24070733	['C', 'T']	98663	9699.981986055442	-64.03186002574273	-0.0113345280944975	0.0100741468660955	-1.1251104679289363	0.260545	0.260545	chr18	24070733	0.5841172567641372	chr18:24070733:C:T
chr18:24071000	['T', 'C']	98663	33601.30788965283	-1023.0324467788348	0.0070018942383842	0.0056896110904407	1.2306454917715457	0.218458	0.218458	chr18	24071000	0.6606320466640101	chr18:24071000:T:C
chr18:24071064	['G', 'T']	98663	32036.701352692668	-1033.6525080257438	0.0089488964364249	0.0058407457061289	1.5321496409327502	0.125489	0.125489	chr18	24071064	0.9013943415030568	chr18:24071064:G:T
chr18:24071592	['T', 'C']	98663	32314.515628009765	-633.0284772360942	-0.002021083076621	0.0057696485826577	-0.3502956978516693	0.726118	0.726118	chr18	24071592	0.1389927972274061	chr18:24071592:T:C
chr18:24072379	['A', 'G']	98663	9328.727571415524	-325.29989032615504	0.0011158367228554	0.0101661968574705	0.1097595038242315	0.9126	0.9126	chr18	24072379	0.0397195355633579	chr18:24072379:A:G
chr18:24073200	['A', 'G']	98663	6809.621170961137	-202.4853345166092	-0.0119229640232966	0.0116672581902976	-1.0219165316159424	0.306823	0.306823	chr18	24073200	0.5131120880128667	chr18:24073200:A:G
chr18:24075042	['A', 'G']	98663	4197.827246447602	54.92978177361584	0.0104552393497674	0.0148625788639014	0.7034606474090016	0.48177	0.48177	chr18	24075042	0.3171602471772435	chr18:24075042:A:G
chr18:24075817	['C', 'G']	98663	41684.18233886825	-1142.5663531350222	0.0029548463912316	0.0052121798001294	0.5669118304702855	0.570775	0.570775	chr18	24075817	0.2435350572809731	chr18:24075817:C:G
chr18:24076327	['G', 'A']	98663	4018.366553814341	40.63623414410178	0.0115633338614198	0.0151224988582849	0.7646443864722007	0.444485	0.444485	chr18	24076327	0.3521428905478689	chr18:24076327:G:A
chr18:24076653	['A', 'G']	98663	13426.721733929426	29.877107747230987	-0.0074251156179992	0.0085131840441364	-0.8721901910617549	0.383107	0.383107	chr18	24076653	0.4166799126642737	chr18:24076653:A:G
chr18:24076935	['A', 'G']	98663	13312.079397901778	40.66235823124822	-0.0070482795124213	0.0085470092535288	-0.8246486347854722	0.409573	0.409573	chr18	24076935	0.387668680785897	chr18:24076935:A:G
chr18:24077747	['T', 'C']	98663	12278.99563124018	-20.27055575412438	-0.0072097220424889	0.008852695841162	-0.8144097766203755	0.415412	0.415412	chr18	24077747	0.3815209621617541	chr18:24077747:T:C
chr18:24077802	['C', 'T']	98663	86737.30777808189	-1751.6383396768304	0.0031577195482877	0.004310751556782	0.7325218135848647	0.463852	0.463852	chr18	24077802	0.3336205665062168	chr18:24077802:C:T
chr18:24078419	['G', 'A']	98663	18377.23515220322	-212.0530962568725	-0.0042526963704465	0.0073306574533099	-0.5801248247558423	0.561832	0.561832	chr18	24078419	0.2503935285241899	chr18:24078419:G:A
chr18:24079300	['C', 'G']	98663	5760.350304590653	-281.3700836176595	-0.0024147690227485	0.0126333445216303	-0.1911424974292518	0.848414	0.848414	chr18	24079300	0.0713921736389963	chr18:24079300:C:G
chr18:24079544	['T', 'G']	98663	63306.54959703991	-1629.4736415810858	0.0051702788119244	0.0045576151534856	1.1344263694512098	0.256618	0.256618	chr18	24079544	0.5907128841009861	chr18:24079544:T:G
chr18:24079575	['G', 'A']	98663	90591.20013990128	-1852.7274177168708	0.0014548109147246	0.0042991964328236	0.338391356956238	0.735069	0.735069	chr18	24079575	0.13367189232702	chr18:24079575:G:A
chr18:24079695	['A', 'G']	98663	8195.581464888095	-105.12745991852351	-0.0101698393311567	0.0107420498955627	-0.9467317160161008	0.343778	0.343778	chr18	24079695	0.4637219193427237	chr18:24079695:A:G
chr18:24079932	['GCTGGGACTACAGGTGTGCACTACCACA', 'G']	98663	63303.988427522345	-1640.1986796040746	0.0048996449901644	0.0045604859372974	1.0743690601243283	0.28266	0.28266	chr18	24079932	0.5487356453781227	chr18:24079932:GCTGGGACTACAGGTGTGCACTACCACA:G
chr18:24081148	['G', 'A']	98663	3406.2071419159306	-92.21334765548404	0.0002153180645358	0.0163408686213449	0.0131766596700124	0.989487	0.989487	chr18	24081148	0.0045899072335852	chr18:24081148:G:A
chr18:24081182	['C', 'T']	98663	12008.217094259682	-32.65380080433114	-0.0084943899752111	0.0089491280146745	-0.949186329805792	0.342528	0.342528	chr18	24081182	0.4653039212563461	chr18:24081182:C:T
chr18:24081244	['G', 'T']	98663	4019.32590340074	28.233251582158964	0.0092779451125217	0.0151164112555668	0.6137663864566413	0.539371	0.539371	chr18	24081244	0.2681124076765095	chr18:24081244:G:T
chr18:24081273	['C', 'A']	98663	189605.92175305588	-6343.79694532601	0.0018019650469486	0.0109641332871032	0.1643508884617695	0.869455	0.869455	chr18	24081273	0.0607528906680803	chr18:24081273:C:A
chr18:24081659	['G', 'A']	98663	31418.961181289167	-1068.2687206207927	0.0089955842215136	0.0058163828138193	1.5465942510078008	0.121964	0.121964	chr18	24081659	0.9137683407067836	chr18:24081659:G:A
chr18:24081740	['A', 'G']	98663	5731.87143175736	-271.5387473023801	-0.0002453338083694	0.012661047957482	-0.0193770538736863	0.98454	0.98454	chr18	24081740	0.0067666346031813	chr18:24081740:A:G
chr18:24082761	['A', 'AT']	98663	8302.168293449286	-294.4481970578077	0.0003252986552559	0.0107863268164869	0.0301584274971796	0.975941	0.975941	chr18	24082761	0.0105764365842718	chr18:24082761:A:AT
chr18:24082772	['C', 'T']	98663	3996.202517788725	36.227908454591066	0.0108250712634311	0.0151449338267806	0.71476517409995	0.474756	0.474756	chr18	24082772	0.323529537911797	chr18:24082772:C:T
chr18:24082852	['A', 'C']	98663	182500.94818358743	-6368.753381525402	0.0049017600804829	0.0081778842722222	0.5993922043055386	0.548913	0.548913	chr18	24082852	0.2604964836264581	chr18:24082852:A:C
chr18:24083759	['TCTC', 'T']	98663	169954.50318284106	-6342.463936218678	0.0071146221827955	0.0062367167338936	1.1407640408182966	0.253971	0.253971	chr18	24083759	0.5952158710139579	chr18:24083759:TCTC:T
chr18:24084035	['T', 'G']	98663	3222.42459199189	-88.02655000896954	-0.0159658918986907	0.0167972728394237	-0.9505050046706558	0.341858	0.341858	chr18	24084035	0.4661542524899859	chr18:24084035:T:G
chr18:24084142	['T', 'C']	98663	170157.9710193407	-6319.65218531628	0.0080441343874851	0.0062530558977082	1.2864325090126536	0.198295	0.198295	chr18	24084142	0.7026882363735479	chr18:24084142:T:C
chr18:24084471	['T', 'C']	98663	170223.93512115997	-6313.931174339542	0.0083077129375841	0.0062636335224435	1.326340838399369	0.18473	0.18473	chr18	24084471	0.7334625697656935	chr18:24084471:T:C
chr18:24084484	['CA', 'C']	98663	6311.959624118076	-195.94288777383989	0.0025816871546723	0.0120720923580402	0.2138558153883638	0.83066	0.83066	chr18	24084484	0.0805767022560029	chr18:24084484:CA:C
chr18:24084661	['T', 'C']	98663	170171.32114834865	-6316.817815656904	0.008019131334015	0.0062530289873196	1.2824394945676456	0.199692	0.199692	chr18	24084661	0.6996393333538772	chr18:24084661:T:C
chr18:24085260	['G', 'A']	98663	170139.69343443052	-6321.302409992083	0.007912573844814	0.0062513133364581	1.2657458391450729	0.205607	0.205607	chr18	24085260	0.686962103637742	chr18:24085260:G:A
chr18:24085763	['A', 'G']	98663	9525.675833198184	-13.613850197808562	-0.0103627639186547	0.0099771473494751	-1.0386499823719484	0.29897	0.29897	chr18	24085763	0.5243723885589191	chr18:24085763:A:G
chr18:24085973	['C', 'G']	98663	6336.3853350497175	-209.790060221121	8.484912021447791e-05	0.0120458247448409	0.0070438614218439	0.99438	0.99438	chr18	24085973	0.0024476192587962	chr18:24085973:C:G
chr18:24086044	['G', 'T']	98663	170116.3452973433	-6335.160322778937	0.0072582348414306	0.0062484298265729	1.1616094031436823	0.245397	0.245397	chr18	24086044	0.6101307508649625	chr18:24086044:G:T
chr18:24086206	['A', 'T']	98663	5986.424728349011	-272.1244794167495	-0.0016459126876366	0.0123854722188438	-0.1328905881466908	0.89428	0.89428	chr18	24086206	0.0485264818573059	chr18:24086206:A:T
chr18:24086258	['A', 'G']	98663	170264.80576757388	-6328.961072670267	0.0080383920944595	0.0062641327073142	1.283241027935682	0.199411	0.199411	chr18	24086258	0.7002508886144514	chr18:24086258:A:G
chr18:24086426	['G', 'A']	98663	170148.79636105616	-6324.94658029816	0.007942491579945	0.006253031705117	1.2701825217750673	0.204023	0.204023	chr18	24086426	0.6903208707602115	chr18:24086426:G:A
chr18:24086596	['C', 'T']	98663	16164.146823305218	4.957776315222287	-0.0037320485313402	0.0077938747131381	-0.478843793196866	0.632051	0.632051	chr18	24086596	0.199247877216105	chr18:24086596:C:T
chr18:24086871	['A', 'G']	98663	170264.80576757388	-6344.366435482821	0.0075048248953727	0.0062658504619346	1.1977344401952963	0.231023	0.231023	chr18	24086871	0.6363447808185042	chr18:24086871:A:G
chr18:24087281	['A', 'G']	98663	173639.9585267938	-6454.032692485131	0.0037119808367603	0.0065972167905835	0.5626586111371366	0.573669	0.573669	chr18	24087281	0.2413386179451581	chr18:24087281:A:G
chr18:24088100	['T', 'C']	98663	171916.19721050924	-6355.229462497483	0.0067885068072504	0.0063894216855055	1.062460288487488	0.288029	0.288029	chr18	24088100	0.5405637834007774	chr18:24088100:T:C
chr18:24088442	['C', 'T']	98663	6775.274683505813	-184.2177781587741	0.0073891989810446	0.0116713242958376	0.6331071602285847	0.526665	0.526665	chr18	24088442	0.2784655421170406	chr18:24088442:C:T
chr18:24089830	['C', 'A']	98663	38373.66810296757	-1125.9144886231948	0.0071234445856113	0.0053883672661934	1.3220042795344895	0.18617	0.18617	chr18	24089830	0.7300903012502385	chr18:24089830:C:A
chr18:24090642	['G', 'A']	98663	165352.30569806354	-5967.133285539713	0.0027286471800402	0.0057987660096522	0.4705565245257925	0.637959	0.637959	chr18	24090642	0.1952072313821625	chr18:24090642:G:A
chr18:24091860	['C', 'T']	98663	34791.33132847841	-1103.4279253700768	0.0076799549543761	0.0055875786496552	1.3744692354084245	0.169299	0.169299	chr18	24091860	0.7713456071348008	chr18:24091860:C:T
chr18:24093568	['C', 'T']	98663	30899.64824747284	-597.9565649221481	-0.0014411165088122	0.0058768543956856	-0.2452190256526073	0.806287	0.806287	chr18	24093568	0.0935103424005467	chr18:24093568:C:T
chr18:24093963	['C', 'T']	98663	52885.72047687116	-1036.526066907521	-0.0003683233490368	0.0048223506810186	-0.0763783833653094	0.939118	0.939118	chr18	24093963	0.0272798352853719	chr18:24093963:C:T
chr18:24094096	['C', 'G']	98663	104213.84390965858	-4776.410846258448	-0.001093145578096	0.0043103429861979	-0.2536098824609517	0.799797	0.799797	chr18	24094096	0.0970202292171123	chr18:24094096:C:G
chr18:24094643	['C', 'T']	98663	35036.55113377191	172.5115121776881	0.0022010469859477	0.0056658731210182	0.3884744573228638	0.697666	0.697666	chr18	24094643	0.1563524413782902	chr18:24094643:C:T
chr18:24094872	['T', 'G']	98663	29734.50687222526	-868.9145055431551	-0.0024388503101649	0.0059498776297058	-0.4098992385975455	0.681881	0.681881	chr18	24094872	0.1662914106114112	chr18:24094872:T:G
chr18:24095334	['G', 'A']	98663	6144.124547693618	478.8176930531542	0.0100193264084465	0.0126518071846143	0.7919284780620826	0.428404	0.428404	chr18	24095334	0.3681464828219336	chr18:24095334:G:A
chr18:24095919	['G', 'A']	98663	23630.155533480647	-1059.8967069372388	0.0044869776848412	0.0065756399023362	0.6823636560826739	0.495011	0.495011	chr18	24095919	0.3053851501851762	chr18:24095919:G:A
chr18:24096260	['A', 'G']	98663	111483.07900899164	-4304.706837231941	-0.0003302501208115	0.0043024581505364	-0.0767584737042391	0.938816	0.938816	chr18	24096260	0.0274195174410445	chr18:24096260:A:G
chr18:24097040	['G', 'A']	98663	6177.438280489784	463.1110703284504	0.0077464347426526	0.0126212712418129	0.6137602618815072	0.539375	0.539375	chr18	24097040	0.2681091869407151	chr18:24097040:G:A
chr18:24099152	['G', 'A']	98663	55152.93134728166	-1561.6385462522346	0.0010534843595633	0.0047415844105841	0.2221798176178662	0.824174	0.824174	chr18	24099152	0.0839810901689106	chr18:24099152:G:A
chr18:24099408	['T', 'G']	98663	131490.97640533728	-6000.530001472722	-0.0008641322873116	0.0045914604410422	-0.1882042322715679	0.850717	0.850717	chr18	24099408	0.0702148885393744	chr18:24099408:T:G
chr18:24099539	['T', 'C']	98663	29441.863392133026	-847.220112612112	-0.0023338584414202	0.0059768302283027	-0.3904843122979212	0.696179	0.696179	chr18	24099539	0.1572790811977692	chr18:24099539:T:C
chr18:24099986	['C', 'T']	98663	28916.30942699833	-313.4182024022417	0.0008736912700041	0.0060159039766282	0.1452302552365264	0.884529	0.884529	chr18	24099986	0.0532879238243407	chr18:24099986:C:T
chr18:24100265	['C', 'A']	98663	55079.63128706846	-1560.721841526525	0.0011724205598518	0.0047408923733435	0.2472995519670464	0.804677	0.804677	chr18	24100265	0.0943784118901901	chr18:24100265:C:A
chr18:24100771	['G', 'A']	98663	28930.811971616826	-304.0454226942609	0.000776312614324	0.0060141432302431	0.1290811649480281	0.897294	0.897294	chr18	24100771	0.0470652362673003	chr18:24100771:G:A
chr18:24101005	['T', 'C']	98663	104317.71940425616	-4725.6147083802925	-0.0011273284142819	0.0043072052450922	-0.2617308324386133	0.79353	0.79353	chr18	24101005	0.1004366497684001	chr18:24101005:T:C
chr18:24101114	['A', 'T']	98663	29510.69195369676	-854.1878869090353	-0.0024072109149828	0.0059675047343684	-0.4033865111357304	0.686665	0.686665	chr18	24101114	0.1632550884646084	chr18:24101114:A:T
chr18:24101119	['G', 'C']	98663	29512.79476367617	-853.4784718708895	-0.0023859987598911	0.0059673490216426	-0.3998423338801759	0.689274	0.689274	chr18	24101119	0.1616081031531253	chr18:24101119:G:C
chr18:24101524	['A', 'G']	98663	6286.886969838338	463.315860684601	0.006631057638647	0.0125236498509956	0.5294828358779042	0.596472	0.596472	chr18	24101524	0.2244099384662397	chr18:24101524:A:G
chr18:24102084	['G', 'A']	98663	155700.2496274595	-6128.087622231449	-0.0041062475155728	0.0052422288056422	-0.7833018488535455	0.433452	0.433452	chr18	24102084	0.3630589888205917	chr18:24102084:G:A
chr18:24102336	['C', 'T']	98663	32771.325079062604	-566.8184173490343	0.0049040541999865	0.0057314596384331	0.855637919370792	0.3922	0.3922	chr18	24102336	0.4064924106682347	chr18:24102336:C:T
chr18:24102367	['C', 'A']	98663	28072.56905970951	-1153.949591374585	0.0055600897246281	0.006102404922332	0.911130905830377	0.362229	0.362229	chr18	24102367	0.4410167830782738	chr18:24102367:C:A
chr18:24102685	['A', 'G']	98663	128011.94933244116	-5123.51651604846	-0.006680298371031	0.0044628738353727	-1.4968602334403969	0.134433	0.134433	chr18	24102685	0.8714941095655533	chr18:24102685:A:G
chr18:24104964	['T', 'C']	98663	7731.899570093075	492.6554410622413	0.0018722532951565	0.0112902672184127	0.1658289621438858	0.868292	0.868292	chr18	24104964	0.0613342003269242	chr18:24104964:T:C
chr18:24106190	['A', 'G']	98663	34372.74192665572	-1096.1048073327918	0.0004253679598646	0.0056108216453459	0.075812062252506	0.939569	0.939569	chr18	24106190	0.0270713207056671	chr18:24106190:A:G
chr18:24106874	['G', 'A']	98663	34511.946536098774	-1047.1561735247035	0.0003717186149651	0.0055986131826614	0.0663947664961554	0.947064	0.947064	chr18	24106874	0.0236206715694079	chr18:24106874:G:A
chr18:24107314	['C', 'T']	98663	24888.036047725727	-1086.561598735403	0.0106000378989557	0.0064374108743967	1.6466306261597905	0.0996372	0.0996372	chr18	24107314	1.0015784854875531	chr18:24107314:C:T
chr18:24108265	['A', 'G']	98663	6876.418176105091	259.4382969247308	0.0061645078425351	0.0119641217676171	0.5152495070068936	0.60638	0.60638	chr18	24108265	0.2172551313088494	chr18:24108265:A:G
chr18:24108343	['C', 'T']	98663	4733.335823467402	241.4705057461634	-0.0008009879476042	0.0142747007400977	-0.0561124160981047	0.955252	0.955252	chr18	24108343	0.019882044361297	chr18:24108343:C:T
chr18:24108614	['T', 'A']	98663	33978.13262916746	-992.9702701172372	0.0007716831823514	0.0056318610771385	0.1370209903585771	0.891014	0.891014	chr18	24108614	0.0501154720854825	chr18:24108614:T:A
chr18:24109430	['G', 'A']	98663	31201.84622012286	-1021.6571232589446	0.0084158627240487	0.0058645626431645	1.4350367173343932	0.15128	0.15128	chr18	24109430	0.8202184841630167	chr18:24109430:G:A
chr18:24110865	['C', 'A']	98663	22539.59915261109	-1102.2894890783382	0.0078310633842725	0.0067225295855299	1.164898314635713	0.244063	0.244063	chr18	24110865	0.6124980547237078	chr18:24110865:C:A
chr18:24110904	['G', 'A']	98663	37497.26145626342	-739.5032271764642	0.0010075314329391	0.0054276774664888	0.1856284643219462	0.852737	0.852737	chr18	24110904	0.0691848927019195	chr18:24110904:G:A
chr18:24111518	['A', 'G']	98663	171985.376876679	-5521.439649112926	-0.0099639817801766	0.0063892922325697	-1.5594813036387345	0.118886	0.118886	chr18	24111518	0.9248692848323584	chr18:24111518:A:G
chr18:24112918	['C', 'A']	98663	164969.37639247882	-5864.905758039751	-0.0067661118888431	0.0057646589785883	-1.1737228366802843	0.240509	0.240509	chr18	24112918	0.6188686674098828	chr18:24112918:C:A
chr18:24113884	['G', 'A']	98663	4152.210423888585	409.51980003153744	0.0258453747647408	0.0153727133415417	1.6812500298759052	0.0927175	0.0927175	chr18	24113884	1.0328382870406028	chr18:24113884:G:A
chr18:24113928	['C', 'T']	98663	40235.11705255049	-492.1665069622561	0.0030998251982491	0.0053066790424639	0.5841365519648622	0.55913	0.55913	chr18	24113928	0.2524872051390713	chr18:24113928:C:T
chr18:24114038	['C', 'T']	98663	5552.225098571849	361.0045683428552	0.0016105378868461	0.0132399135860076	0.1216426282833324	0.903182	0.903182	chr18	24114038	0.0442247262852268	chr18:24114038:C:T
chr18:24114196	['G', 'A']	98663	165114.38815062586	-6047.04131798352	-0.0098467628607635	0.0057773556700452	-1.7043719346928303	0.0883148	0.0883148	chr18	24114196	1.0539665102420297	chr18:24114196:G:A
chr18:24114267	['T', 'C']	98663	166381.06751354513	-5856.643045182736	-0.0091701476678847	0.0058648575452188	-1.5635755169126675	0.11792	0.11792	chr18	24114267	0.9284125294850236	chr18:24114267:T:C
chr18:24114957	['A', 'G']	98663	6029.672251956374	90.81108330004196	-0.0017574425620246	0.0127105909436118	-0.1382659995763565	0.89003	0.89003	chr18	24114957	0.0505953544619693	chr18:24114957:A:G
chr18:24115024	['A', 'G']	98663	18746.470065889505	-966.4604147797696	-0.0003553875256482	0.0072685107987429	-0.0488941318914639	0.961004	0.961004	chr18	24115024	0.0172748046578726	chr18:24115024:A:G
chr18:24115984	['GCTTAGAAAT', 'G']	98663	25439.062703360192	-1073.958814851552	0.0105174634450366	0.0063803107342714	1.6484249565687594	0.0992687	0.0992687	chr18	24115984	1.0031876655036145	chr18:24115984:GCTTAGAAAT:G
chr18:24116175	['T', 'C']	98663	70541.86960312232	-1465.294416513819	0.0067601492859863	0.004446151632681	1.520449558286871	0.128401	0.128401	chr18	24116175	0.8914315939245586	chr18:24116175:T:C
chr18:24116236	['T', 'C']	98663	70393.13470446921	-1443.8605025554732	0.0071597753208053	0.0044480376269068	1.6096481013323314	0.107478	0.107478	chr18	24116236	0.968680423714914	chr18:24116236:T:C
chr18:24116505	['C', 'T']	98663	6185.250762728185	176.8174793889844	0.0029724604990442	0.0125510809545402	0.2368290436346047	0.81279	0.81279	chr18	24116505	0.0900216482830093	chr18:24116505:C:T
chr18:24117007	['G', 'A']	98663	5519.083527741145	353.88919914796355	0.0006281563305992	0.0132864599842982	0.047277930414993	0.962292	0.962292	chr18	24117007	0.0166931246914889	chr18:24117007:G:A
chr18:24117335	['T', 'C']	98663	120059.42159208417	-5560.014592332043	-0.0066425608783217	0.004405062980529	-1.507937776981349	0.131574	0.131574	chr18	24117335	0.8808299220603126	chr18:24117335:T:C
chr18:24117495	['A', 'C']	98663	22671.05522044585	-1108.7584870291264	0.0078414500407791	0.0067061534394414	1.1692917723386236	0.242289	0.242289	chr18	24117495	0.6156663025267257	chr18:24117495:A:C
chr18:24118072	['G', 'T']	98663	6144.186823434015	167.73214587031953	0.0028580509432099	0.0125868213321762	0.227066935152549	0.820372	0.820372	chr18	24118072	0.0859891708938843	chr18:24118072:G:T
chr18:24118576	['C', 'T']	98663	63974.39763763559	-1700.1644036975667	0.0067544852868044	0.0045554878082917	1.4827139421842483	0.138154	0.138154	chr18	24118576	0.8596365363516758	chr18:24118576:C:T
chr18:24118952	['G', 'T']	98663	14315.58038293516	-799.3446664367175	0.0014219299042992	0.0082251854561006	0.1728751177573312	0.86275	0.86275	chr18	24118952	0.0641150320364755	chr18:24118952:G:T
chr18:24119544	['C', 'T']	98663	6166.187492398135	151.18028984549068	-0.0006138916480159	0.012576434900994	-0.0488128514041313	0.961069	0.961069	chr18	24119544	0.0172454310166691	chr18:24119544:C:T
chr18:24119629	['G', 'GT']	98663	64107.34545436112	-1520.4180498844655	0.0084659474236889	0.0045505692629663	1.8604150238052304	0.0628298	0.0628298	chr18	24119629	1.2018343227293038	chr18:24119629:G:GT
chr18:24120230	['G', 'T']	98663	30550.59902465732	-702.7375903803954	0.0047850970587283	0.0058785392560082	0.8139942339991615	0.41565	0.41565	chr18	24120230	0.381272215162087	chr18:24120230:G:T
chr18:24120855	['CAT', 'C']	98663	25181.6150282337	-1097.973180755778	0.0095191391571577	0.0064092716181956	1.4852138783029958	0.13749	0.13749	chr18	24120855	0.8617288880355509	chr18:24120855:CAT:C
chr18:24121344	['G', 'A']	98663	119063.8912593794	-5622.376209638282	-0.0069392147321417	0.0043997591747762	-1.5771805811382074	0.114757	0.114757	chr18	24121344	0.9402208136891594	chr18:24121344:G:A
chr18:24121381	['C', 'T']	98663	30300.21324505996	-654.4616522508695	0.0057896985540734	0.0058968994808655	0.9818207980075064	0.326191	0.326191	chr18	24121381	0.4865280258348564	chr18:24121381:C:T
chr18:24121812	['A', 'G']	98663	39765.23953370503	-1440.6767386130666	0.0037441104981357	0.0053285886657343	0.7026458098018348	0.482278	0.482278	chr18	24121812	0.3167025487696395	chr18:24121812:A:G
chr18:24122898	['T', 'G']	98663	25234.092167019782	-1125.7542823999652	0.008436249419073	0.0064039883489876	1.3173430305204528	0.187727	0.187727	chr18	24122898	0.7264732601025569	chr18:24122898:T:G
chr18:24123333	['G', 'A']	98663	25208.533008301485	-1119.3591179501664	0.0087825622589066	0.0064063511994509	1.3709148914064138	0.170405	0.170405	chr18	24123333	0.7685176663735929	chr18:24123333:G:A
chr18:24123633	['C', 'T']	98663	119417.62789306672	-5645.998738478459	-0.006729346783457	0.0044046168851564	-1.5277938942056488	0.126567	0.126567	chr18	24123633	0.897679513798169	chr18:24123633:C:T
chr18:24125652	['C', 'T']	98663	25194.78753446319	-1145.3800484818728	0.0077450391387225	0.0064046513412029	1.2092834919672293	0.226557	0.226557	chr18	24125652	0.644822514749823	chr18:24125652:C:T
chr18:24125660	['G', 'A']	98663	119728.41614037938	-5694.802716394298	-0.0074506313854198	0.0044063562815005	-1.690882649843864	0.0908624	0.0908624	chr18	24125660	1.0416157961039272	chr18:24125660:G:A
chr18:24125681	['T', 'C']	98663	119797.99899644197	-5701.286372567674	-0.0075562627594379	0.0044066675082566	-1.7147340354769338	0.0863971	0.0863971	chr18	24125681	1.0635008347796098	chr18:24125681:T:C
chr18:24126214	['A', 'C']	98663	25287.357105204464	-1133.7551055295403	0.0080292227343711	0.0063965539292758	1.2552419354463518	0.209394	0.209394	chr18	24126214	0.679035766803423	chr18:24126214:A:C
chr18:24129035	['G', 'A']	98663	33040.353451596544	-676.0139332128492	0.0047878489140759	0.0056896449520823	0.8415022298225605	0.400069	0.400069	chr18	24129035	0.3978650993346539	chr18:24129035:G:A
chr18:24130823	['C', 'T']	98663	27752.876108886296	-1249.708505754956	0.0052717867375572	0.0061387301522558	0.8587747965464815	0.390467	0.390467	chr18	24130823	0.4084156642796449	chr18:24130823:C:T
chr18:24133172	['G', 'T']	98663	3530.2862500633523	291.5152001142956	0.0197848409797299	0.016535477706751	1.1965085817661203	0.231501	0.231501	chr18	24133172	0.6354471286479982	chr18:24133172:G:T
chr18:24133492	['T', 'C']	98663	27899.08988798216	-1272.3179544335776	0.0048563062633896	0.0061258654873556	0.7927543093157234	0.427923	0.427923	chr18	24133492	0.3686343704344109	chr18:24133492:T:C
chr18:24133732	['A', 'C']	98663	3707.3757615075065	331.01431285337287	0.0216078700113452	0.0161712879521223	1.3361873262858703	0.181491	0.181491	chr18	24133732	0.7411449064253839	chr18:24133732:A:C
chr18:24133745	['G', 'C']	98663	6275.381625226796	198.0233884062698	0.0027247998705218	0.0124800323674773	0.2183327567020231	0.82717	0.82717	chr18	24133745	0.0824052250609652	chr18:24133745:G:C
chr18:24134861	['A', 'G']	98663	5246.425401652222	327.4606881917552	-0.0023335819482191	0.0134854217588396	-0.1730447879162199	0.862617	0.862617	chr18	24134861	0.0641819872595759	chr18:24134861:A:G
chr18:24134970	['C', 'T']	98663	118478.4268637649	-5653.519651781677	-0.007551840687209	0.0043924095679035	-1.719293378830672	0.0855641	0.0855641	chr18	24134970	1.0677084133862251	chr18:24134970:C:T
chr18:24135198	['C', 'T']	98663	118869.4929920285	-5604.492271539762	-0.007439403170821	0.0043938116235598	-1.6931547840901031	0.0904292	0.0904292	chr18	24135198	1.0436913112147863	chr18:24135198:C:T
chr18:24135676	['A', 'G']	98663	1989.3024389749407	109.68604616691114	0.0065205422880401	0.0213763210110912	0.3050357582418853	0.76034	0.76034	chr18	24135676	0.1189921615291344	chr18:24135676:A:G
chr18:24136019	['G', 'A']	98663	118106.3208362058	-5613.531974198895	-0.0071070663536567	0.0043878927461873	-1.6196991961191782	0.1053	0.1053	chr18	24136019	0.9775716288145134	chr18:24136019:G:A
chr18:24136809	['G', 'A']	98663	118105.955964642	-5609.339135357343	-0.0070083432724304	0.0043878754582648	-1.5972065157933637	0.110223	0.110223	chr18	24136809	0.9577277727179614	chr18:24136809:G:A
chr18:24137071	['G', 'A']	98663	118089.75660168884	-5613.253462559767	-0.0071304520210584	0.0043871956725218	-1.625286983600563	0.104105	0.104105	chr18	24137071	0.9825284115051942	chr18:24137071:G:A
chr18:24137195	['C', 'T']	98663	5185.315334948356	316.31136171808004	-0.0028700348503343	0.0135575938328851	-0.211692051385461	0.832348	0.832348	chr18	24137195	0.0796950596695382	chr18:24137195:C:T
chr18:24137666	['T', 'C']	98663	4170.5640196297145	135.19934270343953	0.0040755162531647	0.0148591245440675	0.2742770101346174	0.783872	0.783872	chr18	24137666	0.1057548483259082	chr18:24137666:T:C
chr18:24138344	['A', 'T']	98663	27601.63683730361	-1050.6597979003002	0.0077146079970631	0.0061605829089737	1.2522529298040517	0.210481	0.210481	chr18	24138344	0.6767871015745284	chr18:24138344:A:T
chr18:24138841	['T', 'A']	98663	5595.913503864324	384.347147045018	-0.0035443872936849	0.0131142021757328	-0.2702709052513811	0.786952	0.786952	chr18	24138841	0.1040517565492856	chr18:24138841:T:A
chr18:24139363	['C', 'T']	98663	118418.8044685942	-5645.98641263188	-0.0075221960946144	0.0043912586316045	-1.712993181607697	0.0867169	0.0867169	chr18	24139363	1.0618962559089855	chr18:24139363:C:T
chr18:24139478	['C', 'T']	98663	118872.25314235898	-5609.706618821568	-0.0074947003546628	0.0043918392472886	-1.706506074713403	0.087917	0.087917	chr18	24139478	1.0559271398028856	chr18:24139478:C:T
chr18:24139793	['G', 'C']	98663	3988.0	84.5855580953273	-0.0009579939029205	0.0151519696732528	-0.0632257009206947	0.949587	0.949587	chr18	24139793	0.0224652395746433	chr18:24139793:G:C
chr18:24140472	['T', 'C']	98663	3623.450791058527	216.2076144486197	0.0018099359949556	0.0162896579800107	0.1111095148330718	0.91153	0.91153	chr18	24140472	0.0402290334049959	chr18:24140472:T:C
chr18:24142389	['CT', 'C']	98663	161828.84130877684	-5571.928073453037	-0.0004880502422668	0.0055313162760284	-0.0882340148188506	0.929691	0.929691	chr18	24142389	0.0316613732674245	chr18:24142389:CT:C
chr18:24142734	['G', 'A']	98663	117212.51221119442	-5479.886953844043	-0.0054073797138815	0.0043782610730072	-1.2350519130115365	0.216814	0.216814	chr18	24142734	0.6639126781925013	chr18:24142734:G:A
chr18:24143039	['A', 'C']	98663	24406.358030200103	-1151.7974410605514	0.0103758194076461	0.0064966047884524	1.5971141458518388	0.110243	0.110243	chr18	24143039	0.9576489769883532	chr18:24143039:A:C
chr18:24143558	['TA', 'T']	98663	25522.05376769273	-837.9308632524148	0.0138907384673394	0.0063647732630498	2.182440425329999	0.0290794	0.0290794	chr18	24143558	1.5364145585893885	chr18:24143558:TA:T
chr18:24144094	['T', 'C']	98663	164266.30369198957	-5505.466695508808	0.0019042326837797	0.0056868036007234	0.3348511426590312	0.737738	0.737738	chr18	24144094	0.1320978459773324	chr18:24144094:T:C
chr18:24144098	['G', 'A']	98663	24465.92708893102	-1144.078542834778	0.0105907255015464	0.0064923600456317	1.6312597309929109	0.102839	0.102839	chr18	24144098	0.9878421550610073	chr18:24144098:G:A
chr18:24144281	['A', 'G']	98663	51876.36110857689	-387.5366323644287	-0.00203000474057	0.0049280668391375	-0.4119271931233089	0.680394	0.680394	chr18	24144281	0.1672395248336907	chr18:24144281:A:G
chr18:24146025	['T', 'C']	98663	5017.508550170801	307.5490773299277	0.0006284515816636	0.0137697277573581	0.0456400876428263	0.963597	0.963597	chr18	24146025	0.0161045607756803	chr18:24146025:T:C
chr18:24146134	['A', 'AT']	98663	117901.70488828518	-5455.756288826317	-0.0046087119085474	0.0043855452529394	-1.05088686645256	0.293313	0.293313	chr18	24146134	0.5326686881167959	chr18:24146134:A:AT
chr18:24147487	['A', 'T']	98663	24475.449851475616	-1164.3363894279055	0.0101767324997085	0.0064907376516344	1.5678853538543338	0.116911	0.116911	chr18	24147487	0.9321446247273656	chr18:24147487:A:T
chr18:24149365	['G', 'A']	98663	117079.3598661868	-5424.693739674929	-0.004477345851948	0.0043799918504727	-1.022226982332117	0.306676	0.306676	chr18	24149365	0.5133202099170965	chr18:24149365:G:A
chr18:24149670	['G', 'A']	98663	117074.86613686354	-5418.8492097750095	-0.0043264035724758	0.0043800935426195	-0.9877422777341802	0.323281	0.323281	chr18	24149670	0.4904198191670843	chr18:24149670:G:A
chr18:24149787	['A', 'G']	98663	24563.746898439087	-1169.0928639358135	0.0100241846235548	0.0064795126719782	1.5470584179742537	0.121852	0.121852	chr18	24149787	0.9141673381917268	chr18:24149787:A:G
chr18:24150248	['G', 'C']	98663	24539.238459667115	-1171.6507432283795	0.0099006545390999	0.0064811134471617	1.5276162992387758	0.126611	0.126611	chr18	24150248	0.8975285610503307	chr18:24150248:G:C
chr18:24150804	['G', 'A']	98663	10488.376126630175	-600.4889487181358	7.765434238190439e-05	0.0094946023091122	0.0081787883108465	0.993474	0.993474	chr18	24150804	0.0028434942353779	chr18:24150804:G:A
chr18:24152480	['A', 'G']	98663	24640.495392569323	-1175.0358179196464	0.0101843678789472	0.0064711309142173	1.573815769446398	0.115533	0.115533	chr18	24152480	0.93729394935708	chr18:24152480:A:G
chr18:24154426	['T', 'C']	98663	24696.50810547766	-1175.148579553663	0.0101959111903927	0.0064654033929646	1.5769953660567226	0.1148	0.1148	chr18	24154426	0.9400581119380452	chr18:24154426:T:C
chr18:24155014	['T', 'G']	98663	24572.49432883627	-1166.2848848424544	0.0104070507117802	0.0064781935823419	1.6064741782566505	0.108173	0.108173	chr18	24155014	0.9658811256831404	chr18:24155014:T:G
chr18:24155311	['T', 'C']	98663	77528.07309407952	-1371.3035525417931	0.0046684938861325	0.0043879882372689	1.0639257978134804	0.287365	0.287365	chr18	24155311	0.5415661284512705	chr18:24155311:T:C
chr18:24156969	['T', 'G']	98663	164757.68932452158	-5466.574021172059	0.0021247223058794	0.0057210304209187	0.371388045431552	0.710349	0.710349	chr18	24156969	0.1485282265842697	chr18:24156969:T:G
chr18:24158501	['A', 'G']	98663	22490.66226615972	-1098.7572779188451	0.0082879627988081	0.006728260237667	1.2318136495983627	0.218022	0.218022	chr18	24158501	0.6614996807232503	chr18:24158501:A:G
chr18:24159761	['T', 'C']	98663	73847.2089399408	-1650.0374482940413	0.0047847486856012	0.0044050711137937	1.0861910198495055	0.277397	0.277397	chr18	24159761	0.5568982400561402	chr18:24159761:T:C
chr18:24160228	['A', 'C']	98663	30439.095863746967	-725.9912055178308	0.0083675691131331	0.0058919131099182	1.4201786341769804	0.155559	0.155559	chr18	24160228	0.8081048573468832	chr18:24160228:A:C
chr18:24160389	['T', 'C']	98663	117752.06302589162	-5483.831121554279	-0.004955986794122	0.0043838457072256	-1.1305112280647531	0.258264	0.258264	chr18	24160389	0.587936126892765	chr18:24160389:T:C
chr18:24161063	['C', 'T']	98663	5883.238518533535	402.5041967457293	-0.0001338127400664	0.0127988055716367	-0.0104550959319948	0.991658	0.991658	chr18	24161063	0.0036380801864794	chr18:24161063:C:T
chr18:24162376	['G', 'C']	98663	6246.189924994932	61.63621630635973	-0.0100774385967375	0.012545393369658	-0.8032780080942341	0.421816	0.421816	chr18	24162376	0.3748769509599221	chr18:24162376:G:C
chr18:24163527	['C', 'T']	98663	116931.51805482342	-5468.505442701098	-0.004448391353662	0.0043821610425781	-1.0151136187009906	0.310054	0.310054	chr18	24163527	0.5085626614570985	chr18:24163527:C:T
chr18:24163933	['T', 'C']	98663	6218.294149869662	126.73232728315556	0.0163123924248594	0.0122221536320268	1.3346577793061392	0.181991	0.181991	chr18	24163933	0.7399500886466986	chr18:24163933:T:C
chr18:24164007	['G', 'A']	98663	32859.65928606911	-1080.643672538521	0.0001579162949038	0.0057100942791604	0.0276556370496662	0.977937	0.977937	chr18	24164007	0.0096891221384134	chr18:24164007:G:A
chr18:24164019	['C', 'T']	98663	24351.61665817634	-1161.8449414722047	0.0097709757680111	0.0065168189156631	1.4993474415142436	0.133787	0.133787	chr18	24164019	0.8735860846441051	chr18:24164019:C:T
chr18:24164309	['T', 'C']	98663	117214.94870339216	-5434.691760711905	-0.0044228938520586	0.0043816780314942	-1.009406400987949	0.312782	0.312782	chr18	24164309	0.5047582477017203	chr18:24164309:T:C
chr18:24164755	['C', 'A']	98663	24191.942372606467	-1139.441786516923	0.010856021762659	0.0065168692956596	1.665833895101945	0.0957497	0.0957497	chr18	24164755	1.0188625780752527	chr18:24164755:C:A
chr18:24166050	['T', 'C']	98663	52415.1563431398	-473.8997878525649	-0.002568896893943	0.0049208828807754	-0.5220398363836382	0.601644	0.601644	chr18	24166050	0.2206604100187421	chr18:24166050:T:C
chr18:24166429	['G', 'C']	98663	4860.246305418719	252.0381009530752	-0.0069603501097437	0.0139962907217132	-0.4972996237457226	0.618979	0.618979	chr18	24166429	0.2083240849682952	chr18:24166429:G:C
chr18:24167638	['C', 'G']	98663	3313.134321247935	124.9106532370054	0.02826040631178	0.0166399697841406	1.698344809418746	0.0894459	0.0894459	chr18	24167638	1.048439561728075	chr18:24167638:C:G
chr18:24168320	['A', 'C']	98663	5789.645491221665	400.7186421353284	5.327744645416239e-05	0.0128828933602652	0.0041355187040891	0.9967	0.9967	chr18	24168320	0.0014355417390583	chr18:24168320:A:C
chr18:24168332	['G', 'T']	98663	116666.4742327619	-5460.923791378022	-0.0046593131206245	0.0043802697755612	-1.0637046025384438	0.287465	0.287465	chr18	24168332	0.5414150248254038	chr18:24168332:G:T
chr18:24168921	['C', 'T']	98663	24117.97779219332	-1141.4001107170764	0.0105728982813248	0.0065282018817072	1.6195728123775148	0.105327	0.105327	chr18	24168921	0.9774602855292212	chr18:24168921:C:T
chr18:24168938	['T', 'C']	98663	37702.96780537254	-1135.510308419914	0.0013417153100295	0.0054124263314735	0.2478953481966947	0.804216	0.804216	chr18	24168938	0.0946272907921885	chr18:24168938:T:C
chr18:24169328	['A', 'G']	98663	38793.71833027542	-1169.135295161844	-0.0037908931626035	0.0053763475931623	-0.7051056682839417	0.480746	0.480746	chr18	24169328	0.3180843205791437	chr18:24169328:A:G
chr18:24169335	['A', 'G']	98663	120481.65371866478	-5115.5273591102605	-0.0053633779819614	0.0043871393586709	-1.2225228203341711	0.221513	0.221513	chr18	24169335	0.6546007811222105	chr18:24169335:A:G
chr18:24169651	['G', 'A']	98663	145246.0821506772	-6147.605096930142	-0.0004607592349595	0.0048881559922658	-0.0942603377814867	0.924903	0.924903	chr18	24169651	0.0339038118811806	chr18:24169651:G:A
chr18:24170934	['CACTGT', 'C']	98663	116534.87588983309	-5407.377842720729	-0.0038652342471384	0.0043800592874511	-0.8824616274515584	0.377529	0.377529	chr18	24170934	0.4230496822964189	chr18:24170934:CACTGT:C
chr18:24172402	['A', 'G']	98663	4569.231557501673	42.55157292503153	-0.023796852837097	0.0142268969262892	-1.672666426163805	0.0943962	0.0943962	chr18	24172402	1.0250454882469342	chr18:24172402:A:G
chr18:24173019	['T', 'C']	98663	46509.54236824231	-932.4073464697652	-0.0046497053914368	0.0050338857889366	-0.9236811454196848	0.355655	0.355655	chr18	24173019	0.4489710813647091	chr18:24173019:T:C
chr18:24173566	['C', 'T']	98663	37468.31664791331	-1245.180495064071	-0.0063097109462243	0.005432438919119	-1.1614876927594682	0.245446	0.245446	chr18	24173566	0.6100440411444044	chr18:24173566:C:T
chr18:24173918	['C', 'A']	98663	20787.89626370953	-963.190619761344	0.008062666117098	0.0069612638480976	1.158218721920937	0.246778	0.246778	chr18	24173918	0.6076935598108992	chr18:24173918:C:A
chr18:24174067	['G', 'A']	98663	20760.26249531204	-974.5373996361856	0.0076885697586286	0.0069660138758478	1.1037258747482526	0.269715	0.269715	chr18	24174067	0.569094899909445	chr18:24174067:G:A
chr18:24174152	['T', 'C']	98663	37396.03222340479	-1221.432976474614	-0.0063189038450878	0.0054360346294587	-1.162410520868402	0.245072	0.245072	chr18	24174152	0.6107063049867383	chr18:24174152:T:C
chr18:24175305	['C', 'G']	98663	20988.82761313617	-947.252265117714	0.0089725169612721	0.0069282036789404	1.2950711868569666	0.195299	0.195299	chr18	24175305	0.7092999804479048	chr18:24175305:C:G
chr18:24179226	['G', 'C']	98663	129484.93552572884	-5033.126174373441	6.574029062556877e-05	0.004493210986597	0.0146310268584467	0.988327	0.988327	chr18	24179226	0.0050993400283506	chr18:24179226:G:C
chr18:24179629	['T', 'C']	98663	125122.3635838326	-5181.221511754345	-0.0030633090297225	0.004437694910591	-0.6902928415406904	0.490012	0.490012	chr18	24179629	0.309793284318488	chr18:24179629:T:C
chr18:24180820	['T', 'G']	98663	125313.59199562077	-5182.79047775475	-0.0036848685989708	0.0044393645052232	-0.8300441638967266	0.406516	0.406516	chr18	24180820	0.3909223564045698	chr18:24180820:T:G
chr18:24181530	['C', 'T']	98663	171610.914915615	-6084.474364517646	-0.0069127229875993	0.0063188054028666	-1.0939920676245698	0.273961	0.273961	chr18	24181530	0.5623112572172527	chr18:24181530:C:T
chr18:24181820	['T', 'C']	98663	14307.900357856117	-78.85269056411526	-0.0001939529584541	0.0082007253823556	-0.0236507076400122	0.981131	0.981131	chr18	24181820	0.0082730020198175	chr18:24181820:T:C
chr18:24182512	['C', 'G']	98663	25377.572146817634	-556.2956911168955	0.0064296053131524	0.0063524600252656	1.0121441595192997	0.311472	0.311472	chr18	24182512	0.5065809884656588	chr18:24182512:C:G
chr18:24183311	['C', 'T']	98663	37228.88666909932	-1201.8250505008557	-0.0049083553742599	0.005444983969538	-0.9014453305500548	0.367354	0.367354	chr18	24183311	0.4349152269004001	chr18:24183311:C:T
chr18:24183624	['CG', 'C']	98663	5543.4159703914	285.9098888862357	0.0003226219297313	0.0130423459957097	0.0247364952469016	0.980265	0.980265	chr18	24183624	0.0086565034094067	chr18:24183624:CG:C
chr18:24184248	['C', 'CA']	98663	129393.67206633686	-5244.60570401047	-0.0029833812744597	0.0044975835893475	-0.6633298114849627	0.507121	0.507121	chr18	24184248	0.2948884048430105	chr18:24184248:C:CA
chr18:24185254	['A', 'T']	98663	9616.55950003548	-507.02002528073785	-0.0030220245686754	0.0098594337399095	-0.3065109668968849	0.759216	0.759216	chr18	24185254	0.1196346480010876	chr18:24185254:A:T
chr18:24185455	['G', 'C']	98663	47432.769064682565	-1755.7738910317223	-0.0046962681874933	0.0049800139839327	-0.9430230924341076	0.345671	0.345671	chr18	24185455	0.4613370539787637	chr18:24185455:G:C
chr18:24185562	['G', 'A']	98663	5818.120422934997	311.3022271446309	0.0007543531959723	0.0127233612797153	0.0592888293736512	0.952722	0.952722	chr18	24185562	0.0210338060553314	chr18:24185562:G:A
chr18:24185744	['C', 'A']	98663	2454.0746199067503	-14.895907665801332	0.0338157425833775	0.0191747223435093	1.7635583961832046	0.0778095	0.0778095	chr18	24185744	1.108967375430591	chr18:24185744:C:A
chr18:24186147	['G', 'A']	98663	46673.51507932483	-1641.277925169325	-0.0029326575620095	0.0050135883188102	-0.5849418371681304	0.558588	0.558588	chr18	24186147	0.2529083983696386	chr18:24186147:G:A
chr18:24186860	['C', 'T']	98663	177187.66650412514	-5751.060857408896	-0.0060366273539593	0.0070931619112687	-0.8510488593766748	0.394744	0.394744	chr18	24186860	0.4036844624259247	chr18:24186860:C:T
chr18:24187812	['C', 'G']	98663	168784.23929042072	-6841.4410405206645	-0.0071460917010151	0.0061500488059644	-1.16195690903863	0.245256	0.245256	chr18	24187812	0.6103803591365272	chr18:24187812:C:G
chr18:24188416	['G', 'A']	98663	9387.57088701258	-462.0715632050824	-0.0018738296391063	0.0099719309845016	-0.1879104099315009	0.850947	0.850947	chr18	24188416	0.0700974884751478	chr18:24188416:G:A
chr18:24188494	['C', 'A']	98663	168504.61820817456	-6882.638117427378	-0.0079620171327804	0.006126244447956	-1.2996571064736022	0.193722	0.193722	chr18	24188494	0.7128210559145747	chr18:24188494:C:A
chr18:24188497	['G', 'C']	98663	37422.31011971738	-1169.3138795042344	-0.0024877400071436	0.005447624196115	-0.4566651291617664	0.647913	0.647913	chr18	24188497	0.1884833060993959	chr18:24188497:G:C
chr18:24188642	['C', 'T']	98663	168498.83128756622	-6871.727239424022	-0.0074905130612255	0.0061286115951652	-1.222220228009652	0.221627	0.221627	chr18	24188642	0.6543773322255677	chr18:24188642:C:T
chr18:24189119	['A', 'G']	98663	4818.928003730585	500.0765718101462	0.0135627033331481	0.0140841375435978	0.9629771997869492	0.335561	0.335561	chr18	24189119	0.474228520039467	chr18:24189119:A:G
chr18:24189406	['C', 'T']	98663	8963.454245981064	-458.8959698522366	0.0033259561862787	0.0101924932852631	0.3263142877010871	0.744187	0.744187	chr18	24189406	0.128317920820232	chr18:24189406:C:T
chr18:24189450	['C', 'T']	98663	115689.27883094767	-5277.06820769664	-0.0024925288407165	0.0043603346468288	-0.5716370514197184	0.567569	0.567569	chr18	24189450	0.2459813332579093	chr18:24189450:C:T
chr18:24189545	['A', 'G']	98663	56433.29950931688	-768.1808435000007	-0.0026586842616785	0.0047707892092534	-0.5572839513684161	0.577335	0.577335	chr18	24189545	0.2385721133031872	chr18:24189545:A:G
chr18:24189984	['A', 'G']	98663	180146.6517570266	-5778.171228738902	-0.0031983386626213	0.0075612363981065	-0.422991491632536	0.672302	0.672302	chr18	24189984	0.1724355967808678	chr18:24189984:A:G
chr18:24190095	['A', 'G']	98663	179967.29624261346	-5760.939084741644	-0.0023177825923784	0.0075235870511109	-0.3080688209803115	0.758031	0.758031	chr18	24190095	0.1203130333473065	chr18:24190095:A:G
chr18:24191308	['C', 'A']	98663	135422.8241722593	-5038.88959380308	0.0007481204471932	0.004603462621738	0.1625125495014527	0.870903	0.870903	chr18	24191308	0.0600302134316679	chr18:24191308:C:A
chr18:24191518	['A', 'C']	98663	133230.2839258178	-5350.501692049124	-0.0026701423774896	0.0045741650494426	-0.5837442131247532	0.559394	0.559394	chr18	24191518	0.2522821961355069	chr18:24191518:A:C
chr18:24193133	['C', 'T']	98663	118538.41737032573	-4952.484923590742	-0.0004206693409241	0.0043775081129819	-0.0960979009214473	0.923443	0.923443	chr18	24193133	0.0345899064494612	chr18:24193133:C:T
chr18:24193688	['T', 'C']	98663	172229.2019421806	-5211.790913278112	0.0037280472664811	0.0064018219650167	0.5823416031956798	0.560338	0.560338	chr18	24193688	0.2515499243275275	chr18:24193688:T:C
chr18:24194155	['A', 'G']	98663	4022.6115684048336	-98.58867045291504	0.0109338155915011	0.0150263439174771	0.7276431081005647	0.466834	0.466834	chr18	24194155	0.3308375213613295	chr18:24194155:A:G
chr18:24197073	['T', 'C']	98663	20045.86032602084	-1365.983347810624	-0.0131857584921201	0.0070588556348288	-1.867973957005258	0.0617687	0.0617687	chr18	24197073	1.2092315388398618	chr18:24197073:T:C
chr18:24197290	['T', 'C']	98663	3883.3382270934544	-16.004665582871095	-0.0097490807232569	0.0154491777964929	-0.6310420432516494	0.528014	0.528014	chr18	24197290	0.2773545622348612	chr18:24197290:T:C
chr18:24198664	['C', 'T']	98663	33310.803905465844	-1740.6748672730691	-0.0042156892837929	0.0056941782619009	-0.7403507740528033	0.459089	0.459089	chr18	24198664	0.3381031130203721	chr18:24198664:C:T
chr18:24199011	['C', 'T']	98663	3490.353765217479	-39.37045097302514	-0.0109228710169747	0.0162313347575312	-0.6729496483280033	0.500981	0.500981	chr18	24199011	0.300178744694885	chr18:24199011:C:T
chr18:24200494	['G', 'A']	98663	148548.19080594956	-6487.964131679766	8.237260637332662e-05	0.0050441949141564	0.0163301791019511	0.986971	0.986971	chr18	24200494	0.0056956079433368	chr18:24200494:G:A
chr18:24200800	['C', 'T']	98663	3209.195161012397	-61.93927660573343	-0.0044683616180526	0.0169420855351207	-0.2637433041398445	0.791978	0.791978	chr18	24200800	0.1012868823136699	chr18:24200800:C:T
chr18:24201829	['G', 'C']	98663	32541.575463568428	-1695.3693859264908	-0.0047658319853032	0.0057418492643819	-0.8300169102081415	0.406531	0.406531	chr18	24201829	0.3909063317043267	chr18:24201829:G:C
chr18:24203038	['C', 'T']	98663	143954.88584664668	-6083.929320107267	0.0034695364961633	0.0048620015200737	0.7136025116073405	0.475475	0.475475	chr18	24203038	0.3228723128958148	chr18:24203038:C:T
chr18:24204487	['A', 'G']	98663	45889.81403045686	-2178.231713670462	-0.0051488561053008	0.0050314469124519	-1.0233350753554362	0.306152	0.306152	chr18	24204487	0.5140628991022425	chr18:24204487:A:G
chr18:24204849	['G', 'A']	98663	2459.2492574985044	4.436916728801464	0.0076503701571302	0.0191247043086284	0.4000255394107526	0.689139	0.689139	chr18	24204849	0.1616931716416617	chr18:24204849:G:A
chr18:24205780	['C', 'T']	98663	194010.9328001946	-6993.450980009824	-0.0059629508573069	0.0170980510684492	-0.3487503244337793	0.727278	0.727278	chr18	24205780	0.1382995495427014	chr18:24205780:C:T
chr18:24207998	['G', 'A']	98663	109590.7657889668	-2877.920703243004	0.0034044757962543	0.0042744434151742	0.7964723042463161	0.425759	0.425759	chr18	24207998	0.3708361628391725	chr18:24207998:G:A
chr18:24208332	['G', 'A']	98663	49163.406131329146	-2211.80756461958	-0.0032566225193045	0.0049488992667825	-0.6580498700313677	0.510508	0.510508	chr18	24208332	0.2919974478402789	chr18:24208332:G:A
chr18:24209429	['G', 'A']	98663	3540.1794076506712	-40.66107922397312	0.0214334615090313	0.0159645151430466	1.3425688983963044	0.179415	0.179415	chr18	24209429	0.7461412505622619	chr18:24209429:G:A
chr18:24209549	['T', 'G']	98663	2488.100872702946	-46.211570731083256	-0.0175667543149055	0.0190133934284886	-0.9239147331051633	0.355533	0.355533	chr18	24209549	0.4491200825495208	chr18:24209549:T:G
chr18:24210132	['C', 'T']	98663	113307.41385847522	-2516.6454207021284	0.0069886219802394	0.0043190009703804	1.6181107687094962	0.105642	0.105642	chr18	24210132	0.9761633853831204	chr18:24210132:C:T
chr18:24211705	['T', 'C']	98663	12866.123496423888	-607.2839453158509	0.0047720485032972	0.0086156137025237	0.5538837589595511	0.57966	0.57966	chr18	24211705	0.2368266675068212	chr18:24211705:T:C
chr18:24212108	['G', 'A']	98663	113274.98568611107	-2506.018302851536	0.0057865933659571	0.0043365160201223	1.3343876372429029	0.18208	0.18208	chr18	24212108	0.7397377552850228	chr18:24212108:G:A
chr18:24212686	['G', 'A']	98663	48114.21623073804	-2190.9985126454585	-0.0042180683079554	0.0049464485524124	-0.8527468269933175	0.393802	0.393802	chr18	24212686	0.4047220825433598	chr18:24212686:G:A
chr18:24213779	['A', 'G']	98663	45062.15856922703	-2107.856951879813	-0.0056372727730348	0.0050620300081104	-1.1136387504623213	0.265437	0.265437	chr18	24213779	0.5760385397389745	chr18:24213779:A:G
chr18:24213903	['T', 'G']	98663	83572.17616942764	-3881.466986398455	-0.0054556571173386	0.0043162258160599	-1.2639878796515125	0.206237	0.206237	chr18	24213903	0.685633417353559	chr18:24213903:T:G
chr18:24215138	['T', 'C']	98663	183107.5588882244	-5829.501014507276	0.0097508549339754	0.008196080815767	1.189697265456117	0.234168	0.234168	chr18	24215138	0.6304724532984426	chr18:24215138:T:C
chr18:24215148	['T', 'C']	98663	79720.39216739825	-3952.31966967425	-0.0054230854802692	0.0043477748483327	-1.2473243600341464	0.212282	0.212282	chr18	24215148	0.6730868293483232	chr18:24215148:T:C
chr18:24216277	['G', 'A']	98663	97381.80521652744	-2348.4784269500446	0.0056923135038748	0.0042786809939591	1.330389788795087	0.183393	0.183393	chr18	24216277	0.7366172451076075	chr18:24216277:G:A
chr18:24217219	['T', 'C']	98663	182818.11773112905	-5880.998608856501	0.0083596371020183	0.0081276914281525	1.028537706668143	0.303699	0.303699	chr18	24217219	0.5175566380955541	chr18:24217219:T:C
chr18:24217315	['T', 'C']	98663	80229.40375129398	-4007.267671563708	-0.0057460356223611	0.004349540534573	-1.3210672659991989	0.186482	0.186482	chr18	24217315	0.7293630816994808	chr18:24217315:T:C
chr18:24218886	['G', 'A']	98663	181569.0417709844	-5751.8212143951305	0.0103630332234044	0.0078203653740003	1.3251341501073024	0.18513	0.18513	chr18	24218886	0.7325231988659511	chr18:24218886:G:A
chr18:24218998	['T', 'C']	98663	34076.831642899204	-1828.6754050873776	-0.0025138866014249	0.0056407174272545	-0.4456678842443808	0.655838	0.655838	chr18	24218998	0.1832034234211575	chr18:24218998:T:C
chr18:24220335	['A', 'G']	98663	141362.9245694243	-5683.4986604884325	0.0029900420432769	0.0047378112408851	0.6311019775279927	0.527975	0.527975	chr18	24220335	0.2773866411387171	chr18:24220335:A:G
chr18:24221576	['C', 'T']	98663	7345.042240671471	-441.6066553176347	-0.0123785692354887	0.0112030141738235	-1.104932033774617	0.269192	0.269192	chr18	24221576	0.5699378508651527	chr18:24221576:C:T
chr18:24223420	['T', 'C']	98663	7370.672349828696	-450.0735762921021	-0.0131985663469562	0.0111774639730132	-1.180819404009958	0.237677	0.237677	chr18	24223420	0.6240128429094929	chr18:24223420:T:C
chr18:24223617	['A', 'G']	98663	115089.82626594468	-3034.913995392648	0.0033886484623601	0.0043351612183631	0.7816660769168926	0.434413	0.434413	chr18	24223617	0.3620971867714495	chr18:24223617:A:G
chr18:24224220	['G', 'A']	98663	9550.258357830717	-170.70853624478465	-0.0132905561233495	0.0099758625751805	-1.332271372343849	0.182774	0.182774	chr18	24224220	0.7380855835454193	chr18:24224220:G:A
chr18:24224999	['A', 'G']	98663	7416.150332958312	-429.4844480140747	-0.0114207941999904	0.0111446225780322	-1.024780706571672	0.305469	0.305469	chr18	24224999	0.515032856819323	chr18:24224999:A:G
chr18:24225434	['C', 'T']	98663	9196.279627001824	-216.49089353549385	-0.0130519730083296	0.0101346054481634	-1.2878619769746305	0.197797	0.197797	chr18	24225434	0.7037802996616206	chr18:24225434:C:T
chr18:24226736	['T', 'C']	98663	189460.76084532737	-6704.790882996594	1.6243191662600386e-05	0.0109593349009461	0.0014821329769927	0.998817	0.998817	chr18	24226736	0.0005140745071515	chr18:24226736:T:C
chr18:24226921	['C', 'T']	98663	7536.015177291602	-439.46429908005126	-0.012888020032959	0.0111588579840698	-1.1549586930273417	0.24811	0.24811	chr18	24226921	0.605355731264682	chr18:24226921:C:T
chr18:24228639	['G', 'A']	98663	7084.2872115063	-434.2679038433712	-0.0109225453296387	0.0113983765518971	-0.9582544742146484	0.337937	0.337937	chr18	24228639	0.4711642556470516	chr18:24228639:G:A
chr18:24229473	['A', 'G']	98663	69863.32960961816	-3747.207472663717	-0.0002269676441851	0.0045082739738986	-0.050344687456703	0.959848	0.959848	chr18	24229473	0.0177975356977349	chr18:24229473:A:G
chr18:24230409	['T', 'C']	98663	69855.57648442333	-3745.775469700052	-0.0002371464532121	0.0045079648618769	-0.0526061006414847	0.958046	0.958046	chr18	24230409	0.0186136380336111	chr18:24230409:T:C
chr18:24231353	['C', 'T']	98663	101818.89562528508	-1876.5170461942787	0.0029568429689149	0.0043456144590062	0.6804199951026367	0.49624	0.49624	chr18	24231353	0.3043082318430899	chr18:24231353:C:T
chr18:24231491	['T', 'C']	98663	7441.961130204692	-316.4232996153798	-0.0144421042153434	0.0111372213204163	-1.2967421405973705	0.194723	0.194723	chr18	24231491	0.710582748104308	chr18:24231491:T:C
chr18:24231706	['C', 'G']	98663	185235.5098267771	-6141.699734253498	0.0057676990492219	0.0088718294744619	0.6501138311804289	0.51562	0.51562	chr18	24231706	0.287670245466849	chr18:24231706:C:G
chr18:24231785	['C', 'T']	98663	3194.1294965487177	-164.65544923058084	-0.0128027758166642	0.016835661495116	-0.7604557635218699	0.446984	0.446984	chr18	24231785	0.3497080223626388	chr18:24231785:C:T
chr18:24231831	['A', 'G']	98663	7778.551877229972	-446.9475987415639	-0.0146713791951641	0.0108718786316193	-1.349479670651805	0.177186	0.177186	chr18	24231831	0.7515705960096042	chr18:24231831:A:G
chr18:24233323	['T', 'C']	98663	64012.57120408764	-3296.348816481013	0.0024421940843614	0.0045917868142264	0.5318613827617116	0.594823	0.594823	chr18	24233323	0.2256122469759685	chr18:24233323:T:C
chr18:24233480	['T', 'C']	98663	66071.03596517016	-3476.478553412252	0.0001688463335728	0.0045574733215026	0.037048233014604	0.970447	0.970447	chr18	24233480	0.0130281781901689	chr18:24233480:T:C
chr18:24234920	['A', 'T']	98663	102796.34059271416	-1909.4916514949143	0.0054850441494253	0.004325462425683	1.2680827180134762	0.204771	0.204771	chr18	24234920	0.6887315488278604	chr18:24234920:A:T
chr18:24235272	['A', 'G']	98663	63006.4948552892	-3448.0232439364445	0.0017093086664421	0.0046210252992345	0.3698981407276197	0.711459	0.711459	chr18	24235272	0.147850122405857	chr18:24235272:A:G
chr18:24236385	['A', 'G']	98663	113115.36908961883	-2012.6172262301225	0.0033415145028944	0.0043686600026407	0.7648831680365452	0.444343	0.444343	chr18	24236385	0.3522816571415292	chr18:24236385:A:G
chr18:24237419	['C', 'T']	98663	9140.277924184067	-236.3936916223668	-0.0124632908562741	0.0101302374939961	-1.230305890030777	0.218586	0.218586	chr18	24237419	0.6603776571962537	chr18:24237419:C:T
chr18:24237458	['T', 'C']	98663	102913.55093432836	-1910.8412039089944	0.0054450848638362	0.0043261690786122	1.2586389401088578	0.208164	0.208164	chr18	24237458	0.6815943754652473	chr18:24237458:T:C
chr18:24237771	['G', 'A']	98663	102771.91621131168	-1882.322889974757	0.0056300569777085	0.0043248300010096	1.3017984467352872	0.192988	0.192988	chr18	24237771	0.7144696945974395	chr18:24237771:G:A
chr18:24238702	['G', 'A']	98663	102694.61293690695	-1888.656119374904	0.0055119499231448	0.0043246256597701	1.2745496042396849	0.202472	0.202472	chr18	24238702	0.69363502719637	chr18:24238702:G:A
chr18:24239851	['A', 'G']	98663	9335.354231147834	-207.6190267182096	-0.010758513455042	0.0100446121085038	-1.071073062735182	0.284139	0.284139	chr18	24239851	0.5464691523300425	chr18:24239851:A:G
chr18:24240415	['C', 'G']	98663	112892.02858822812	-2052.141175319304	0.0028547125369947	0.0043672018506609	0.6536708479738935	0.513325	0.513325	chr18	24240415	0.2896075841755217	chr18:24240415:C:G
chr18:24240772	['T', 'A']	98663	112815.00812983402	-2067.132055576212	0.0033256443027443	0.0043644646268133	0.7619821873026592	0.446072	0.446072	chr18	24240772	0.3505950366264296	chr18:24240772:T:A
chr18:24241017	['C', 'A']	98663	9624.268109477953	-180.2185647435087	-0.0116867286287898	0.0099170130228719	-1.178452483811042	0.238619	0.238619	chr18	24241017	0.6222949786596775	chr18:24241017:C:A
chr18:24241458	['C', 'G']	98663	9929.616685422308	-147.0326402208877	-0.0122939288033976	0.0097941105585655	-1.2552368823982558	0.209396	0.209396	chr18	24241458	0.6790316187150551	chr18:24241458:C:G
chr18:24242232	['T', 'C']	98663	7642.034635590982	-359.90336890348755	-0.0124603268798084	0.0110078708693068	-1.1319470429610088	0.257659	0.257659	chr18	24242232	0.5889546830803682	chr18:24242232:T:C
chr18:24242418	['T', 'C']	98663	9813.072486107158	-161.45279124161382	-0.0132585547766465	0.0098409665556507	-1.3472817636021115	0.177893	0.177893	chr18	24242418	0.749841140849099	chr18:24242418:T:C
chr18:24243152	['T', 'A']	98663	112860.74143576948	-2051.4091215325766	0.0029171891104791	0.0043651051854425	0.6682975521890835	0.503945	0.503945	chr18	24243152	0.297616859387637	chr18:24243152:T:A
chr18:24243602	['C', 'T']	98663	9654.293553618489	-183.23993807394305	-0.0124945905878557	0.0099023803246715	-1.2617764798152469	0.207032	0.207032	chr18	24243602	0.6839625224206928	chr18:24243602:C:T
chr18:24243814	['C', 'A']	98663	75282.49750618383	-3647.343367158502	-0.0027792695967372	0.00442630083454	-0.6278989387819288	0.530072	0.530072	chr18	24243814	0.2756651359106382	chr18:24243814:C:A
chr18:24243818	['T', 'C']	98663	9321.28342793432	-212.6293724654454	-0.0113622367460972	0.0100506387574236	-1.1304989683073354	0.258269	0.258269	chr18	24243818	0.5879277190179163	chr18:24243818:T:C
chr18:24245282	['G', 'A']	98663	8156.149335442078	-369.855504243329	-0.0068564542856295	0.0106258827971494	-0.6452597319696455	0.51876	0.51876	chr18	24245282	0.2850335184187234	chr18:24245282:G:A
chr18:24246716	['G', 'A']	98663	64893.12871226794	-3649.475108196076	-0.0008773632015127	0.0045905080692016	-0.191125511225895	0.848428	0.848428	chr18	24246716	0.0713850072407732	chr18:24246716:G:A
chr18:24247732	['A', 'G']	98663	11235.985886360866	-615.5665996337116	-0.0075131021471615	0.0091595149699071	-0.8202510910070234	0.412075	0.412075	chr18	24247732	0.3850237327003358	chr18:24247732:A:G
chr18:24247841	['A', 'G']	98663	8165.413803239475	-378.32602172356593	-0.0073457126530645	0.010615875053448	-0.6919554550219222	0.488967	0.488967	chr18	24247841	0.3107204500819219	chr18:24247841:A:G
chr18:24248135	['T', 'A']	98663	8229.583877311063	-366.11304444245326	-0.007501798937704	0.0105803562467114	-0.7090308457274989	0.478307	0.478307	chr18	24248135	0.3202932632026174	chr18:24248135:T:A
chr18:24248296	['A', 'G']	98663	11644.47209073678	-578.4915523858701	-0.0087970478559038	0.0090075749213425	-0.976627775258375	0.328756	0.328756	chr18	24248296	0.4831263122873938	chr18:24248296:A:G
chr18:24248871	['C', 'T']	98663	103248.60420679172	-1841.7171373654448	0.0051534978502748	0.0043317124595642	1.1897137444790846	0.234162	0.234162	chr18	24248871	0.6304835812077866	chr18:24248871:C:T
chr18:24249659	['G', 'A']	98663	176458.94250846357	-5827.183667683269	0.0084405765928115	0.0069305245854616	1.2178842292136995	0.223271	0.223271	chr18	24249659	0.6511676824721057	chr18:24249659:G:A
chr18:24249784	['G', 'A']	98663	11679.947057929148	-565.4631121117034	-0.0074047226713354	0.0089908666133643	-0.8235827523376629	0.410179	0.410179	chr18	24249784	0.3870265780426885	chr18:24249784:G:A
chr18:24249806	['T', 'C']	98663	11688.895567021802	-564.7219752527699	-0.0072967302554069	0.0089884197540429	-0.8117923344784742	0.416913	0.416913	chr18	24249806	0.3799545626807524	chr18:24249806:T:C
chr18:24250632	['G', 'A']	98663	102972.48046669096	-1870.76642808662	0.0049474553121969	0.0043318923032377	1.1421002568552074	0.253415	0.253415	chr18	24250632	0.5961676821738645	chr18:24250632:G:A
chr18:24251255	['T', 'C']	98663	76241.81849790673	-4249.12699103985	-0.0017828811110245	0.0044301982804185	-0.4024382201819063	0.687362	0.687362	chr18	24251255	0.1628144809949582	chr18:24251255:T:C
chr18:24251389	['C', 'G']	98663	104134.77642956335	-1716.267692404302	0.0048816416965682	0.0043342157319272	1.126303349556087	0.26004	0.26004	chr18	24251389	0.5849598426325573	chr18:24251389:C:G
chr18:24252398	['A', 'G']	98663	189092.58275051188	-6276.095008233271	0.0104973846266114	0.0106236037302863	0.988118993622192	0.323097	0.323097	chr18	24252398	0.4906670744475197	chr18:24252398:A:G
chr18:24252448	['C', 'G']	98663	103434.11222627736	-1785.700436977548	0.0052900527356499	0.0043315284324426	1.221290086895908	0.221979	0.221979	chr18	24252448	0.6536881094029975	chr18:24252448:C:G
chr18:24252546	['CA', 'C']	98663	180196.0901755666	-5999.504791163867	0.0089199156701267	0.0075567948934296	1.1803834556740769	0.237851	0.237851	chr18	24252546	0.6236950183303988	chr18:24252546:CA:C
chr18:24252688	['A', 'G']	98663	188968.57646617608	-6306.866211321862	0.0089767119499255	0.0105506098208356	0.8508239904956072	0.394869	0.394869	chr18	24252688	0.4035469601034164	chr18:24252688:A:G
chr18:24253017	['A', 'C']	98663	189080.08065725985	-6281.907006453017	0.0100353705959442	0.0106154255251199	0.9453573549356912	0.344479	0.344479	chr18	24253017	0.462837248247226	chr18:24253017:A:C
chr18:24253392	['T', 'C']	98663	76260.45877558469	-4277.058130262918	-0.0021077926212634	0.0044307883135149	-0.4757150358174836	0.634278	0.634278	chr18	24253392	0.1977203518916723	chr18:24253392:T:C
chr18:24253622	['G', 'A']	98663	8799.445934440186	-279.2223389813103	-0.0057874257697833	0.0102647169330521	-0.5638173763124457	0.57288	0.57288	chr18	24253622	0.2419363392816394	chr18:24253622:G:A
chr18:24254317	['T', 'G']	98663	63106.0714712949	-3488.535231623988	0.00105024211055	0.0046168626131871	0.2274796108401156	0.820051	0.820051	chr18	24254317	0.0861591374579599	chr18:24254317:T:G
chr18:24254763	['C', 'T']	98663	189049.9161176542	-6262.572400750092	0.0115327923851727	0.0105985792977964	1.088145124089465	0.276534	0.276534	chr18	24254763	0.5582514643426355	chr18:24254763:C:T
chr18:24255237	['G', 'C']	98663	76027.55867326252	-4269.265052949193	-0.0021895178384107	0.0044339841033506	-0.4938037185916423	0.621446	0.621446	chr18	24255237	0.2065966030173635	chr18:24255237:G:C
chr18:24255540	['C', 'T']	98663	105610.0419429406	-1969.2189281537865	0.0035459215792129	0.0043367777699407	0.8176396779633455	0.413565	0.413565	chr18	24255540	0.3834562226946974	chr18:24255540:C:T
chr18:24255567	['G', 'A']	98663	63005.04894516478	-3411.4749502982336	0.001900939944556	0.0046179492112394	0.4116415875535075	0.680603	0.680603	chr18	24255567	0.1671061409284635	chr18:24255567:G:A
chr18:24256617	['C', 'T']	98663	73919.981204189	-3938.363794792672	-0.0016014919041234	0.0044487936097397	-0.3599834122709845	0.71886	0.71886	chr18	24256617	0.1433556814497834	chr18:24256617:C:T
chr18:24256747	['A', 'T']	98663	73603.14214891114	-3977.398112139031	-0.0015232188639475	0.0044538274541653	-0.3420022171094705	0.73235	0.73235	chr18	24256747	0.1352813141045669	chr18:24256747:A:T
chr18:24257478	['T', 'G']	98663	11555.522574759249	-584.3993782451496	-0.0083502581599972	0.0090327835171302	-0.9244390883675422	0.35526	0.35526	chr18	24257478	0.4494536885343561	chr18:24257478:T:G
chr18:24257541	['A', 'G']	98663	98234.8828419644	-5103.428285899662	-0.0046061498614327	0.0043346095161456	-1.0626447075049372	0.287946	0.287946	chr18	24257541	0.5406889500911631	chr18:24257541:A:G
chr18:24257902	['T', 'C']	98663	65268.89220615964	-3689.134910810494	-0.00121825205185	0.0045768130565316	-0.2661791156428061	0.790102	0.790102	chr18	24257902	0.1023168388644275	chr18:24257902:T:C
chr18:24259188	['A', 'T']	98663	19377.32077939194	-939.2336073640148	-0.0103335390466798	0.0071423552264714	-1.4467971305012868	0.147957	0.147957	chr18	24259188	0.8298644830923447	chr18:24259188:A:T
chr18:24259636	['T', 'C']	98663	65425.26237036585	-3703.412738850808	-0.0013387065872594	0.0045750790351288	-0.2926084067576642	0.769822	0.769822	chr18	24259636	0.113609681781209	chr18:24259636:T:C
chr18:24262114	['C', 'T']	98663	8041.407518903688	-406.389294893328	-0.0075006644838398	0.0107006302048482	-0.7009553961075474	0.483333	0.483333	chr18	24262114	0.3157535519982266	chr18:24262114:C:T
chr18:24262810	['C', 'T']	98663	11294.043201736593	-586.1137640729823	-0.0060360628017073	0.0091343868010803	-0.6608065689744442	0.508738	0.508738	chr18	24262810	0.2935058216885842	chr18:24262810:C:T
chr18:24263392	['G', 'A']	98663	8249.752539177327	-370.6339810085589	-0.0078853571627792	0.0105686243277262	-0.7461100819046433	0.455603	0.455603	chr18	24263392	0.3414134248932968	chr18:24263392:G:A
chr18:24263908	['A', 'G']	98663	70193.16919145829	-3762.892921131688	0.0010869853000472	0.004509602955388	0.2410379163754371	0.809526	0.809526	chr18	24263908	0.0917691982074607	chr18:24263908:A:G
chr18:24265471	['C', 'T']	98663	8319.337282964556	-356.596634923341	-0.0065528462389982	0.0105341390056947	-0.6220580756961545	0.533905	0.533905	chr18	24265471	0.2725360119717566	chr18:24265471:C:T
chr18:24265682	['C', 'T']	98663	9060.64283976646	-267.88899419119394	-0.0062970967964741	0.0101465550938901	-0.6206142615108899	0.534855	0.534855	chr18	24265682	0.2717639399135413	chr18:24265682:C:T
chr18:24265686	['C', 'T']	98663	3738.151552316565	-197.5830466327938	-0.0100655326448968	0.0155746559271491	-0.6462764052046248	0.518102	0.518102	chr18	24265686	0.2855847312270897	chr18:24265686:C:T
chr18:24266789	['T', 'C']	98663	69040.26884121206	-3762.543747628989	-2.5884755436226e-05	0.0045265871868613	-0.005718382164682	0.995437	0.995437	chr18	24266789	0.0019862207376763	chr18:24266789:T:C
chr18:24266976	['A', 'G']	98663	7931.376319445156	-368.21356894379807	-0.0108160986257602	0.0108182133473293	-0.9998045221053392	0.317408	0.317408	chr18	24266976	0.4983821314183767	chr18:24266976:A:G
chr18:24267504	['T', 'C']	98663	9304.074634279865	-268.74994027999776	-0.0051263995565463	0.0100028429189346	-0.5124942576917214	0.608306	0.608306	chr18	24267504	0.2158778998710559	chr18:24267504:T:C
chr18:24268785	['C', 'T']	98663	26592.50387227572	-1514.2975772391526	-0.0052244843556542	0.0062441253411852	-0.8367039529450774	0.402761	0.402761	chr18	24268785	0.3949525895206286	chr18:24268785:C:T
chr18:24269056	['T', 'G']	98663	15822.764089932283	-686.6757846869568	0.0078523910009494	0.0078382357226769	1.001805926585185	0.31644	0.31644	chr18	24269056	0.4997086241589408	chr18:24269056:T:G
chr18:24269060	['G', 'A']	98663	12080.612215937888	-686.8961010200551	-0.0031800232705006	0.0088713325477929	-0.3584606093130577	0.719999	0.719999	chr18	24269060	0.1426681067559308	chr18:24269060:G:A
chr18:24270322	['C', 'T']	98663	84366.9571480708	-4020.449813723748	-0.0020935728866705	0.0043608566337528	-0.4800829429856575	0.631169	0.631169	chr18	24270322	0.1998543397408981	chr18:24270322:C:T
chr18:24270357	['G', 'A']	98663	74145.52103924015	-3440.5716422295923	-0.0002805748026232	0.004444504407235	-0.0631284788842839	0.949664	0.949664	chr18	24270357	0.0224300249820224	chr18:24270357:G:A
chr18:24270653	['G', 'C']	98663	59391.87474778203	-3076.7598029549854	-0.0015131266969815	0.0046702243374439	-0.323994435310076	0.745943	0.745943	chr18	24270653	0.1272943571536614	chr18:24270653:G:C
chr18:24271316	['T', 'C']	98663	81627.16532670954	-3886.0589094773873	-0.0008508800578701	0.0043820961242395	-0.194171929082866	0.846042	0.846042	chr18	24271316	0.0726080767771941	chr18:24271316:T:C
chr18:24271723	['C', 'A']	98663	2041.2482691508444	250.5258136641673	-0.0133929943955347	0.0217448188160732	-0.6159165780509953	0.537951	0.537951	chr18	24271723	0.2692572808368865	chr18:24271723:C:A
chr18:24272349	['C', 'T']	98663	24725.01201301662	-1172.7829953094208	-0.0080506824674328	0.0064379011776003	-1.2505135206865083	0.211115	0.211115	chr18	24272349	0.6754809083986719	chr18:24272349:C:T
chr18:24272623	['G', 'A']	98663	100745.6543718064	-5093.9432494629	-0.0031895169551703	0.0043526050248578	-0.7327834565633454	0.463692	0.463692	chr18	24272623	0.3337703968491304	chr18:24272623:G:A
chr18:24272697	['G', 'A']	98663	65240.563683548935	-3449.9377459615635	0.0022596099382213	0.0045832810249786	0.4930114313101582	0.622006	0.622006	chr18	24272697	0.2062054259935487	chr18:24272697:G:A
chr18:24273062	['A', 'C']	98663	101124.04764705284	-5048.631595663383	-0.0028551517062693	0.0043534884046706	-0.6558307823230147	0.511935	0.511935	chr18	24273062	0.2907851775658962	chr18:24273062:A:C
chr18:24273490	['C', 'T']	98663	22734.152111334104	-1397.2974307805514	-0.0064083194849272	0.0066735276018132	-0.9602596808299872	0.336927	0.336927	chr18	24273490	0.4724641849786212	chr18:24273490:C:T
chr18:24274725	['C', 'T']	98663	100841.7949952852	-5088.775068239619	-0.0033298953999321	0.0043547141883578	-0.7646645120440988	0.444473	0.444473	chr18	24274725	0.3521546155872592	chr18:24274725:C:T
chr18:24274978	['G', 'A']	98663	5783.879338658664	-265.97195194493673	-0.0069823974696646	0.0125725721333466	-0.5553674614556419	0.578645	0.578645	chr18	24274978	0.2375877952097309	chr18:24274978:G:A
chr18:24276567	['T', 'C']	98663	116096.48146833637	-5609.376165441823	-0.0049944555010765	0.0044422223945839	-1.1243146014404708	0.260882	0.260882	chr18	24276567	0.5835558847570121	chr18:24276567:T:C
chr18:24277107	['G', 'A']	98663	5761.525564092687	-258.72461420470216	-0.0064388405325563	0.0125934645070746	-0.511284287889099	0.609153	0.609153	chr18	24277107	0.2152736126046759	chr18:24277107:G:A
chr18:24277641	['T', 'C']	98663	14760.748038679072	-531.7734366312933	-0.0024536882910353	0.0080823863585184	-0.3035846323343911	0.761445	0.761445	chr18	24277641	0.1183614607575471	chr18:24277641:T:C
chr18:24277656	['C', 'A']	98663	2218.11240852237	248.9067932075755	-0.0217534894437225	0.0208740832575609	-1.0421290925838933	0.297354	0.297354	chr18	24277656	0.5267262150048136	chr18:24277656:C:A
chr18:24278719	['C', 'G']	98663	23027.56735798564	-1461.070082349149	-0.0082509670352026	0.0066345731266956	-1.243631937977013	0.213638	0.213638	chr18	24278719	0.6703214963883033	chr18:24278719:C:G
chr18:24278824	['A', 'G']	98663	23060.10353356173	-1454.8077728670444	-0.0082826618242486	0.0066309586613124	-1.2490896486164085	0.211635	0.211635	chr18	24278824	0.6744125074785768	chr18:24278824:A:G
chr18:24280453	['A', 'C']	98663	75923.08182795043	-3955.2349653860174	0.0011716315971864	0.0044380424790703	0.2639973823395894	0.791782	0.791782	chr18	24280453	0.1013943755183064	chr18:24280453:A:C
chr18:24280507	['T', 'C']	98663	101489.48701417189	-5122.432541851482	-0.0034077067772171	0.0043575025777948	-0.7820320737346763	0.434198	0.434198	chr18	24280507	0.3623121813214059	chr18:24280507:T:C
chr18:24281380	['G', 'A']	98663	24180.6492332834	-1450.8840980255875	-0.0064717454080755	0.0066687574677337	-0.970457456188602	0.331821	0.331821	chr18	24281380	0.4790961321889374	chr18:24281380:G:A
chr18:24281723	['C', 'T']	98663	5917.539795649442	-304.9410296123794	-0.0121549124220955	0.0124255402904272	-0.9782200321268768	0.327968	0.327968	chr18	24281723	0.4841685285486505	chr18:24281723:C:T
chr18:24281888	['T', 'C']	98663	23111.405475536463	-1479.1144908679607	-0.0089133585541434	0.0066239784476227	-1.3456201019709375	0.178428	0.178428	chr18	24281888	0.7485369924973746	chr18:24281888:T:C
chr18:24284222	['A', 'AT']	98663	62814.556334029614	-3353.1816719253334	-0.0014769462194075	0.0046101530716705	-0.3203681518696968	0.74869	0.74869	chr18	24284222	0.1256979675582473	chr18:24284222:A:AT
chr18:24284817	['C', 'T']	98663	8648.525943420133	-383.2401898967935	0.0103559414905475	0.0103946227638838	0.9962787227381864	0.319117	0.319117	chr18	24284817	0.4960500594557058	chr18:24284817:C:T
chr18:24286055	['G', 'A']	98663	23082.807472808185	-1414.7840814829435	-0.0079527578591137	0.0066286134848419	-1.1997618924832152	0.230235	0.230235	chr18	24286055	0.6378286548528671	chr18:24286055:G:A
chr18:24286215	['A', 'G']	98663	15175.383826198027	-316.2774577871641	0.0072259912409045	0.0080027670444983	0.9029365968952217	0.366562	0.366562	chr18	24286215	0.4358525585928208	chr18:24286215:A:G
chr18:24287306	['G', 'A']	98663	5779.175724711129	-313.3162251001252	-0.0114084418890384	0.012566121353395	-0.9078729679748168	0.363948	0.363948	chr18	24287306	0.4389606628517858	chr18:24287306:G:A
chr18:24288293	['T', 'G']	98663	115403.05404227284	-5727.403966107215	-0.0056021479617053	0.004436430081379	-1.2627603408468286	0.206678	0.206678	chr18	24288293	0.6847057497254005	chr18:24288293:T:G
chr18:24290494	['G', 'A']	98663	22781.234285656363	-1465.1921013430676	-0.0091942871398456	0.0066700615245978	-1.378441129206835	0.16807	0.16807	chr18	24290494	0.7745097999287158	chr18:24290494:G:A
chr18:24290823	['C', 'A']	98663	52525.85614077767	-2835.613130225	-0.0006264431788445	0.0048487716712299	-0.1291962627486745	0.897203	0.897203	chr18	24290823	0.0471092829253745	chr18:24290823:C:A
chr18:24291457	['T', 'A']	98663	9931.20789449676	-586.3645425526995	-0.0069479218593715	0.0097077803506069	-0.7157065372762732	0.474174	0.474174	chr18	24291457	0.3240622630235771	chr18:24291457:T:A
chr18:24291837	['G', 'A']	98663	14584.956519976073	-398.8057826361649	0.0053766677040388	0.0081338736592418	0.6610217873165337	0.5086	0.5086	chr18	24291837	0.2936236441603099	chr18:24291837:G:A
chr18:24294283	['G', 'A']	98663	76742.44767884118	-3664.984935164805	-0.0003106281038214	0.0044181270841461	-0.0703076434664176	0.943949	0.943949	chr18	24294283	0.0250514692791594	chr18:24294283:G:A
chr18:24295751	['G', 'A']	98663	76903.927595296	-3770.926058736426	-0.001052056329207	0.004415629338251	-0.2382573917818292	0.811682	0.811682	chr18	24295751	0.090614084915428	chr18:24295751:G:A
chr18:24296244	['A', 'G']	98663	104681.15894529827	-5307.938988061183	-0.0042990587395228	0.0043769813061417	-0.9821971899881056	0.326005	0.326005	chr18	24296244	0.48677573902483	chr18:24296244:A:G
chr18:24296684	['G', 'C']	98663	75189.7659086992	-3957.023582257377	0.0001680438213963	0.0044455236364856	0.0378006811204825	0.969847	0.969847	chr18	24296684	0.0132967732561205	chr18:24296684:G:C
chr18:24297047	['T', 'C']	98663	75200.6281024414	-3967.596191632967	-2.175651354313045e-05	0.0044456997105163	-0.0048938333580347	0.996095	0.996095	chr18	24297047	0.0016992398812394	chr18:24297047:T:C
chr18:24297836	['C', 'T']	98663	5981.424373580929	-304.3038326412917	-0.0124594911961625	0.0123745628420427	-1.006863139749165	0.314003	0.314003	chr18	24297836	0.5030662026362699	chr18:24297836:C:T
chr18:24298386	['A', 'G']	98663	27459.39157493564	-1556.150359213895	-0.0061978383576541	0.0061584597586421	-1.006394228517406	0.314228	0.314228	chr18	24298386	0.5027551187750587	chr18:24298386:A:G
chr18:24298625	['A', 'G']	98663	13452.681749072555	-173.6206180414227	0.0057385048822557	0.0084554633836777	0.678674204104915	0.497346	0.497346	chr18	24298625	0.3033413706043565	chr18:24298625:A:G
chr18:24299372	['G', 'A']	98663	2004.142191047681	229.04767580637645	-0.0238008071816525	0.0219003998855426	-1.0867750043853988	0.277139	0.277139	chr18	24299372	0.5573023544307371	chr18:24299372:G:A
chr18:24299420	['C', 'T']	98663	27439.781162255586	-1555.232102753233	-0.0062653640360037	0.0061604057548507	-1.0170375597533243	0.309138	0.309138	chr18	24299420	0.5098476071140988	chr18:24299420:C:T
chr18:24299789	['A', 'G']	98663	9982.60707299026	-594.6148629556196	-0.0077981207853148	0.0096892317281684	-0.8048234374087901	0.420924	0.420924	chr18	24299789	0.3757963111956416	chr18:24299789:A:G
chr18:24301126	['C', 'T']	98663	42090.11925880122	-1891.5675565771496	-0.0012851069205695	0.0052203621780072	-0.2461719851514419	0.80555	0.80555	chr18	24301126	0.0939074980130172	chr18:24301126:C:T
chr18:24301395	['G', 'A']	98663	14827.953755701972	-304.0541200562651	0.0085500385650035	0.0080841903778414	1.0576245938540596	0.290229	0.290229	chr18	24301395	0.5372591945491303	chr18:24301395:G:A
chr18:24302077	['A', 'T']	98663	14665.350491613624	-364.9305513075568	0.0071260043967634	0.0081195625330169	0.8776340311176414	0.380144	0.380144	chr18	24302077	0.4200518598068617	chr18:24302077:A:T
chr18:24303059	['G', 'A']	98663	14661.470285783833	-370.68880740473	0.0065996059605045	0.008117914148383	0.8129681886102502	0.416238	0.416238	chr18	24303059	0.3806582738673786	chr18:24303059:G:A
chr18:24303209	['A', 'G']	98663	104970.53903967889	-5235.841109948367	-0.0033759370775761	0.0043773681000233	-0.7712253117479775	0.440575	0.440575	chr18	24303209	0.3559801501041957	chr18:24303209:A:G
chr18:24303398	['A', 'G']	98663	63573.53135581192	-3490.673345838062	-0.0035399322912386	0.004599781968274	-0.7695869751337245	0.441547	0.441547	chr18	24303398	0.3550230616124543	chr18:24303398:A:G
chr18:24303588	['G', 'A']	98663	41081.160328869344	-1817.0757836290104	-0.0009289818132739	0.0052658165602218	-0.1764174278860162	0.859966	0.859966	chr18	24303588	0.0655187188776865	chr18:24303588:G:A
chr18:24304884	['C', 'T']	98663	118140.54054136256	-5303.771416352391	-0.003623003191223	0.0044223294630939	-0.819252211183816	0.412645	0.412645	chr18	24304884	0.3844234128485048	chr18:24304884:C:T
chr18:24305557	['T', 'C']	98663	25782.306584362137	-1549.082514362681	-0.0063199661938292	0.0063329258862897	-0.9979536011168934	0.318304	0.318304	chr18	24305557	0.4971579037383675	chr18:24305557:T:C
chr18:24306910	['G', 'A']	98663	25762.48343504796	-1549.1090556228842	-0.0065494474068485	0.0063357087090301	-1.0337355626078055	0.301262	0.301262	chr18	24306910	0.5210556450644199	chr18:24306910:G:A
chr18:24307623	['T', 'C']	98663	57324.62028729862	-3212.7079798047457	-0.0022732037577536	0.0047381292167049	-0.4797682067722419	0.631393	0.631393	chr18	24307623	0.1997002372651908	chr18:24307623:T:C
chr18:24307951	['T', 'G']	98663	41141.014467851564	-1854.1091539016545	-0.0016392223571115	0.0052718811968149	-0.3109368925274567	0.755849	0.755849	chr18	24307951	0.121564957166534	chr18:24307951:T:G
chr18:24307952	['T', 'G']	98663	41110.08445582164	-1855.1082508551297	-0.0016611349810275	0.0052704422311815	-0.3151794305228831	0.752626	0.752626	chr18	24307952	0.1234207827455085	chr18:24307952:T:G
chr18:24308062	['A', 'G']	98663	25643.49324461396	-1568.6290959107182	-0.0065048017558344	0.0063524463671905	-1.0239837347436491	0.305845	0.305845	chr18	24308062	0.5144986150195684	chr18:24308062:A:G
chr18:24309289	['T', 'C']	98663	105004.92836069068	-5276.200306488667	-0.0039568570889482	0.0043759309287076	-0.9042320716238506	0.365875	0.365875	chr18	24309289	0.4366672645581516	chr18:24309289:T:C
chr18:24309517	['A', 'G']	98663	14809.651137331222	-369.559368947749	0.0059768879127572	0.00807744930091	0.7399474376253744	0.459334	0.459334	chr18	24309517	0.3378714068227045	chr18:24309517:A:G
chr18:24309946	['C', 'G']	98663	25831.213017450664	-1553.2673813584397	-0.0064560602746463	0.0063377110209896	-1.0186738166610592	0.30836	0.30836	chr18	24309946	0.5109419630009382	chr18:24309946:C:G
chr18:24309996	['A', 'G']	98663	104686.21296692216	-5407.012638311341	-0.0049176761850734	0.0043871295593463	-1.1209325183015868	0.262319	0.262319	chr18	24309996	0.5811702519322779	chr18:24309996:A:G
chr18:24310480	['T', 'TA']	98663	40687.01663593457	-1947.9268703247508	-0.002463053182982	0.005301408298463	-0.4646035627356056	0.642216	0.642216	chr18	24310480	0.1923188787365818	chr18:24310480:T:TA
chr18:24310730	['GAT', 'G']	98663	63467.50878935954	-3493.0815042254035	-0.0034717110481538	0.0046010740082935	-0.7545436221838693	0.450525	0.450525	chr18	24310730	0.3462811046609447	chr18:24310730:GAT:G
chr18:24311137	['C', 'CA']	98663	63856.29978606265	-3396.874309879864	-0.0024688811461211	0.0045914685675651	-0.5377105624901088	0.590778	0.590778	chr18	24311137	0.228575685764454	chr18:24311137:C:CA
chr18:24311685	['G', 'A']	98663	26147.24025059049	-1543.1702098138687	-0.0078424755924791	0.0062880410371202	-1.2472048999334808	0.212325	0.212325	chr18	24311685	0.6729988672431969	chr18:24311685:G:A
chr18:24311702	['A', 'G']	98663	40734.79890907616	-1913.7173698149031	-0.0022836049087241	0.0052823837464148	-0.4323057578454185	0.66552	0.66552	chr18	24311702	0.1768388887105323	chr18:24311702:A:G
chr18:24311739	['G', 'C']	98663	104663.85150381654	-5318.03691043193	-0.0042470333122459	0.004375045244399	-0.9707404323836446	0.33168	0.33168	chr18	24311739	0.4792807152502144	chr18:24311739:G:C
chr18:24311787	['A', 'G']	98663	40728.54085066698	-1916.186769524342	-0.0023907702795589	0.0052823377146246	-0.452597014564194	0.65084	0.65084	chr18	24311787	0.1865257635940621	chr18:24311787:A:G
chr18:24312011	['A', 'G']	98663	40766.131856101696	-1916.370302654332	-0.0027174071357035	0.00528109063294	-0.5145541564377126	0.606866	0.606866	chr18	24312011	0.216907193414153	chr18:24312011:A:G
chr18:24312917	['T', 'C']	98663	42409.41776110896	-1908.3029313827103	-0.0005996470881773	0.0053963940215615	-0.1111199600661933	0.911521	0.911521	chr18	24312917	0.0402333214368031	chr18:24312917:T:C
chr18:24313839	['T', 'C']	98663	104157.6125978186	-5402.631447390412	-0.0048922071298911	0.0043695338232162	-1.1196176360731602	0.262879	0.262879	chr18	24313839	0.5802441059757661	chr18:24313839:T:C
chr18:24314387	['A', 'G']	98663	25088.322810859027	-1534.0937699570272	-0.007159168085649	0.006405682994308	-1.1176275959972646	0.263729	0.263729	chr18	24314387	0.578842111968062	chr18:24314387:A:G
chr18:24314445	['C', 'T']	98663	25583.92681764729	-1482.224736962091	-0.0074478866575868	0.0063437940532805	-1.1740429457566277	0.240381	0.240381	chr18	24314445	0.6190998624648701	chr18:24314445:C:T
chr18:24314474	['C', 'T']	98663	104231.95955233864	-5393.213103824631	-0.0044984576740937	0.0043717772194555	-1.0289768778872086	0.303493	0.303493	chr18	24314474	0.517851321380922	chr18:24314474:C:T
chr18:24314536	['T', 'C']	98663	104767.42304339012	-5288.167280236533	-0.0037241295988839	0.0043719597794929	-0.8518215598305239	0.394315	0.394315	chr18	24314536	0.4041567017669476	chr18:24314536:T:C
chr18:24315078	['T', 'C']	98663	78724.55410022204	-3915.0038824357166	-0.0010488057342732	0.0043998148033088	-0.2383749728476134	0.811591	0.811591	chr18	24315078	0.0906627776465886	chr18:24315078:T:C
chr18:24316139	['A', 'G']	98663	104357.48306752722	-5395.649173157348	-0.0045654116121467	0.0043739199767843	-1.043780324372386	0.29659	0.29659	chr18	24316139	0.5278434959847536	chr18:24316139:A:G
chr18:24317864	['T', 'C']	98663	25778.8741029072	-1485.3899316999598	-0.0071745781153009	0.0063245697157579	-1.1343978227364873	0.25663	0.25663	chr18	24317864	0.5906925760480223	chr18:24317864:T:C
chr18:24318212	['A', 'G']	98663	25754.61419446415	-1496.2866627158503	-0.0076096217346733	0.0063270061088638	-1.2027207819528838	0.229087	0.229087	chr18	24318212	0.639999555020352	chr18:24318212:A:G
chr18:24318342	['A', 'G']	98663	25752.878060158622	-1495.9810077975403	-0.0075672899685094	0.0063278076792197	-1.1958786284482177	0.231747	0.231747	chr18	24318342	0.6349858791548944	chr18:24318342:A:G
chr18:24318592	['T', 'C']	98663	25763.700309189524	-1494.4911439149855	-0.0074809404805871	0.0063258445124309	-1.1825994878448802	0.236971	0.236971	chr18	24318592	0.6253047987603184	chr18:24318592:T:C
chr18:24319618	['T', 'C']	98663	26305.33309006873	-1554.3637493596434	-0.0080741020645807	0.0062668611706044	-1.2883805536419657	0.197617	0.197617	chr18	24319618	0.7041756979638677	chr18:24319618:T:C
chr18:24320484	['C', 'G']	98663	26764.882964164422	-1448.1117127428272	-0.0060986600732998	0.0062153831927844	-0.9812202858835724	0.326487	0.326487	chr18	24320484	0.4861341067033499	chr18:24320484:C:G
chr18:24320496	['T', 'C']	98663	70515.44724647385	-3431.1965450410694	-0.0002041247547693	0.0044808016444628	-0.0455554097159355	0.963665	0.963665	chr18	24320496	0.016073914164289	chr18:24320496:T:C
chr18:24321163	['T', 'C']	98663	26304.932753517416	-1550.561126427359	-0.0078095221734888	0.0062667817314516	-1.246177465268104	0.212702	0.212702	chr18	24321163	0.6722284264824134	chr18:24321163:T:C
chr18:24321664	['T', 'C']	98663	26308.93319952966	-1545.9136099771392	-0.0076703983737726	0.0062668554995019	-1.2239628589461249	0.220969	0.220969	chr18	24321664	0.6556686497233686	chr18:24321664:T:C
chr18:24321861	['A', 'C']	98663	5315.269364876644	-319.2681551506153	-0.018860974201177	0.013107261112797	-1.438971424988429	0.150162	0.150162	chr18	24321861	0.8234399560021907	chr18:24321861:A:C
chr18:24321951	['T', 'C']	98663	104031.4691289184	-5407.528545933329	-0.005295378449955	0.0043686108514433	-1.212142401790157	0.225461	0.225461	chr18	24321951	0.6469285710792521	chr18:24321951:T:C
chr18:24322195	['T', 'C']	98663	26750.11867762332	-1535.6153792339865	-0.007003939639051	0.0062826895362845	-1.1147995772512855	0.264939	0.264939	chr18	24322195	0.5768541072440945	chr18:24322195:T:C
chr18:24322577	['T', 'G']	98663	14677.826578403145	-341.0404757392401	0.0080662484723227	0.0081215107255383	0.9931955697550512	0.320617	0.320617	chr18	24322577	0.4940134538768983	chr18:24322577:T:G
chr18:24323378	['T', 'C']	98663	28044.608771293955	-1504.6865722643106	-0.0066937901398951	0.0063503879680258	-1.054075778298629	0.291851	0.291851	chr18	24323378	0.5348388142820794	chr18:24323378:T:C
chr18:24324847	['A', 'G']	98663	26783.892015633766	-1570.2420024102853	-0.0089276829188905	0.0062221239022555	-1.4348288557311204	0.151339	0.151339	chr18	24324847	0.8200491400388411	chr18:24324847:A:G
chr18:24325040	['T', 'G']	98663	36392.518411780045	-1889.72054268004	-0.0085015205244738	0.0055081352818318	-1.5434480254171512	0.122725	0.122725	chr18	24325040	0.911066959228093	chr18:24325040:T:G
chr18:24325387	['A', 'G']	98663	35909.18728585042	-2033.7901427668253	-0.0037236693516963	0.0055534309917117	-0.6705169033798624	0.50253	0.50253	chr18	24325387	0.2988380066526434	chr18:24325387:A:G
chr18:24325592	['C', 'T']	98663	42981.970308270895	-2392.535996961723	-0.0095302906876814	0.0051869786382648	-1.837349129872181	0.0661614	0.0661614	chr18	24325592	1.1793953135244073	chr18:24325592:C:T
chr18:24326252	['A', 'G']	98663	21538.87323001449	-554.5179143932211	-0.0085300077564361	0.0068524194887627	-1.2448169249451908	0.213202	0.213202	chr18	24326252	0.6712087256075208	chr18:24326252:A:G
chr18:24326496	['T', 'C']	98663	88899.32808508053	-4340.985815344457	-0.0005508955964755	0.0043641068271635	-0.1262332977384161	0.899548	0.899548	chr18	24326496	0.0459756576892522	chr18:24326496:T:C
chr18:24326636	['T', 'A']	98663	38832.32944086284	-2084.760182932836	-5.933856857087984e-06	0.0053794404695329	-0.0011030620918095	0.99912	0.99912	chr18	24326636	0.0003823474016165	chr18:24326636:T:A
chr18:24327079	['T', 'C']	98663	87890.05188774886	-4423.345139948601	-0.0018233156307615	0.0043684296637328	-0.4173846830816348	0.676398	0.676398	chr18	24327079	0.1697976852112679	chr18:24327079:T:C
chr18:24327570	['C', 'T']	98663	85893.69363833622	-4456.290795160121	-0.0007979956333765	0.0043879948043088	-0.1818588373425134	0.855694	0.855694	chr18	24327570	0.0676815132088218	chr18:24327570:C:T
chr18:24327718	['T', 'A']	98663	85244.46343592633	-4136.285616168734	-1.3814925266904395e-05	0.0043823796703545	-0.0031523798269597	0.997485	0.997485	chr18	24327718	0.0010936264344067	chr18:24327718:T:A
chr18:24328376	['A', 'T']	98663	12757.404683664976	-1008.6532680201568	-0.0210235384853067	0.0086857100387364	-2.420474364392341	0.0155021	0.0155021	chr18	24328376	1.8096094659177289	chr18:24328376:A:T
chr18:24328669	['A', 'G']	98663	88237.03339214735	-4513.200049442783	-0.0007723210431273	0.0043731941228562	-0.1766034210763303	0.85982	0.85982	chr18	24328669	0.0655924571154791	chr18:24328669:A:G
chr18:24329237	['C', 'A']	98663	38914.07152270884	-2086.7582326479915	-0.0018855643892496	0.0053717966902045	-0.3510118677216403	0.72558	0.72558	chr18	24329237	0.1393146967436427	chr18:24329237:C:A
chr18:24330856	['A', 'G']	98663	73182.35133052868	-2890.555035867887	0.0016044706625572	0.0044188876336248	0.3630937909233598	0.716536	0.716536	chr18	24330856	0.1447619850173871	chr18:24330856:A:G
chr18:24331695	['G', 'A']	98663	39124.47753551144	-2173.909625344514	-0.0017154913640181	0.0054004123650811	-0.3176593282228608	0.750744	0.750744	chr18	24331695	0.1245081300278213	chr18:24331695:G:A
chr18:24332239	['A', 'C']	98663	68356.34089595222	-2861.888125336237	-0.0017130543467066	0.0044902450880172	-0.3815057559504226	0.702829	0.702829	chr18	24332239	0.1531503270285712	chr18:24332239:A:C
chr18:24333240	['C', 'G']	98663	38792.71820863449	-2248.912056849724	-0.0021080609523258	0.0053860719196427	-0.3913911629434203	0.695509	0.695509	chr18	24333240	0.1576972457940803	chr18:24333240:C:G
chr18:24338060	['G', 'T']	98663	17113.678015960093	-639.1828066225269	0.00654631409415	0.007582018775107	0.8633998791512648	0.38792	0.38792	chr18	24338060	0.411257828892532	chr18:24338060:G:T
chr18:24338323	['A', 'G']	98663	79605.08036746368	-3407.928447557505	-0.0027387115313466	0.0043558243305467	-0.6287470117057867	0.529516	0.529516	chr18	24338323	0.2761209125976155	chr18:24338323:A:G
chr18:24338326	['T', 'C']	98663	40401.51485802565	-1246.200450304155	-0.0026283001792476	0.0053002217564909	-0.4958849459513471	0.619977	0.619977	chr18	24338326	0.2076244217249138	chr18:24338326:T:C
chr18:24338360	['A', 'G']	98663	17225.887980359556	-627.227583938976	0.0056761725552282	0.007541920519306	0.7526163317020184	0.451682	0.451682	chr18	24338360	0.3451672161829848	chr18:24338360:A:G
chr18:24339638	['C', 'T']	98663	16537.17896604156	-710.583809601246	0.0081267025016139	0.0076778037925719	1.058467072247441	0.289845	0.289845	chr18	24339638	0.5378341870687452	chr18:24339638:C:T
chr18:24340060	['C', 'G']	98663	55860.19108925948	-2646.172448877496	0.0019381815776357	0.0047562213269986	0.4075044966124094	0.683638	0.683638	chr18	24340060	0.1651738050331628	chr18:24340060:C:G
chr18:24340224	['C', 'A']	98663	19999.82437610234	-940.9030027618988	-0.0088690930624151	0.0070634864371299	-1.2556254112408036	0.209255	0.209255	chr18	24340224	0.6793241560517088	chr18:24340224:C:A
chr18:24340454	['G', 'A']	98663	16217.287410155815	-737.0017939770321	0.0078006803505497	0.0077559248388126	1.0057704932251434	0.314528	0.314528	chr18	24340454	0.5023406866123186	chr18:24340454:G:A
chr18:24340584	['C', 'A']	98663	16139.472236300608	-740.9816444952263	0.0074685392162737	0.0077703764642377	0.9611553894006076	0.336476	0.336476	chr18	24340584	0.4730459074854208	chr18:24340584:C:A
chr18:24341451	['CCT', 'C']	98663	16241.658470083825	-719.8843363308688	0.0076479873410521	0.0077472177335071	0.9871914801069992	0.323551	0.323551	chr18	24341451	0.4900572535645036	chr18:24341451:CCT:C
chr18:24344012	['C', 'T']	98663	15600.790609986014	-708.4113208869005	0.0084623838102222	0.0078955292256512	1.0717943748126857	0.283815	0.283815	chr18	24344012	0.5469646552313365	chr18:24344012:C:T
chr18:24344143	['T', 'C']	98663	39587.21607704005	-2025.316333828129	0.0029454650329436	0.0053379078812255	0.5518013983162567	0.581086	0.581086	chr18	24344143	0.2357595878136613	chr18:24344143:T:C
chr18:24344694	['T', 'A']	98663	116761.01775939668	-5356.859725730818	0.0004301925525468	0.0044224093639604	0.0972756063815789	0.922508	0.922508	chr18	24344694	0.035029858945823	chr18:24344694:T:A
chr18:24344739	['G', 'A']	98663	39171.10163236338	-2077.243810616508	-0.0008411220522748	0.0053596883275946	-0.1569348814452978	0.875296	0.875296	chr18	24344739	0.0578450562027905	chr18:24344739:G:A
chr18:24345515	['G', 'A']	98663	15518.089378225215	-702.8032505095146	0.009404660475702	0.0079166625131216	1.1879577359921718	0.234853	0.234853	chr18	24345515	0.6292038877901885	chr18:24345515:G:A
chr18:24345645	['T', 'C']	98663	16904.741411294817	-710.138237365975	0.0088230971576052	0.0076067724943307	1.159900228931655	0.246092	0.246092	chr18	24345645	0.6089025041855644	chr18:24345645:T:C
chr18:24345885	['T', 'G']	98663	60900.196857258736	-650.2705184704845	0.0039658074480331	0.0046864824917861	0.846222610451218	0.397431	0.397431	chr18	24345885	0.4007382605179579	chr18:24345885:T:G
chr18:24346198	['A', 'G']	98663	62371.53985198704	-469.2144830306514	0.0047770786333993	0.0046578163774051	1.0256047568926916	0.30508	0.30508	chr18	24346198	0.5155862622833236	chr18:24346198:A:G
chr18:24349432	['C', 'T']	98663	36674.9475098077	397.9143166246518	0.0051677038327312	0.00567480321995	0.9106401812425754	0.362487	0.362487	chr18	24349432	0.440707564070926	chr18:24349432:C:T
chr18:24349893	['T', 'C']	98663	38279.81978347254	-1857.1874733248949	0.004327934067942	0.0054012822973632	0.8012789981473062	0.422972	0.422972	chr18	24349893	0.3736883812017373	chr18:24349893:T:C
chr18:24350154	['T', 'C']	98663	15800.081844906232	-754.8206047591348	0.0081717510487438	0.0078559065072075	1.040204722554482	0.298247	0.298247	chr18	24350154	0.5254239161069026	chr18:24350154:T:C
chr18:24350380	['T', 'C']	98663	60634.68738153399	-2531.555016242885	0.000213667400736	0.0046256604013882	0.046191761217903	0.963158	0.963158	chr18	24350380	0.0163024637585243	chr18:24350380:T:C
chr18:24351744	['C', 'T']	98663	119932.11392071372	-3033.163727039626	0.0039396237049722	0.0043722793604335	0.9010457430107118	0.367566	0.367566	chr18	24351744	0.4346646678389585	chr18:24351744:C:T
chr18:24351836	['A', 'C']	98663	15629.393443124838	-719.2416415858686	0.0089306746718299	0.007919922451455	1.127621479448853	0.259483	0.259483	chr18	24351836	0.5858910896383961	chr18:24351836:A:C
chr18:24352349	['T', 'A']	98663	103705.6866369258	-2488.75867325373	0.000596024093529	0.0042887294947142	0.1389745131427894	0.889471	0.889471	chr18	24352349	0.0508682069339481	chr18:24352349:T:A
chr18:24352537	['C', 'A']	98663	120462.3960253486	-2989.3382528247507	0.0044618355047026	0.004380229162313	1.018630610263891	0.308381	0.308381	chr18	24352537	0.5109123875904386	chr18:24352537:C:A
chr18:24352552	['C', 'T']	98663	119202.90731331322	-3037.895532404891	0.0039864368187499	0.0043621231539882	0.9138753487748792	0.360785	0.360785	chr18	24352552	0.4427515269855515	chr18:24352552:C:T
chr18:24352557	['A', 'G']	98663	120124.2687775096	-3049.604267129078	0.0040212436232219	0.0043735204308603	0.919452346637572	0.357861	0.357861	chr18	24352557	0.4462856288178514	chr18:24352557:A:G
chr18:24353149	['G', 'A']	98663	16740.162186007346	-490.7023263480912	0.0117695837209945	0.0076386415580848	1.5407953929370324	0.12337	0.12337	chr18	24353149	0.9087904352658706	chr18:24353149:G:A
chr18:24353235	['A', 'G']	98663	16733.80185971994	-495.4913579697003	0.0114678843864852	0.007640512680887	1.5009312680250404	0.133377	0.133377	chr18	24353235	0.8749190552341917	chr18:24353235:A:G
chr18:24353293	['C', 'T']	98663	15502.613919302516	-712.9357930910023	0.0091663498128797	0.0079206030573632	1.157279281197968	0.247161	0.247161	chr18	24353293	0.6070200563219871	chr18:24353293:C:T
chr18:24353618	['T', 'C']	98663	60172.92672716644	-455.8346946020373	0.0052277146093847	0.0047188996401954	1.1078249185160045	0.26794	0.26794	chr18	24353618	0.571962446964692	chr18:24353618:T:C
chr18:24354557	['G', 'A']	98663	16750.188402124553	-493.59643268937054	0.0116408332050872	0.007632992511291	1.5250680762319184	0.127245	0.127245	chr18	24354557	0.8953592739426549	chr18:24354557:G:A
chr18:24354592	['T', 'C']	98663	61101.81754215203	-461.4313756030285	0.004881417478687	0.0046819187632952	1.0426104606845688	0.297131	0.297131	chr18	24354592	0.527052035417463	chr18:24354592:T:C
chr18:24355261	['T', 'C']	98663	15674.635481811085	-691.1056674239853	0.0094873192229997	0.0078761734218349	1.2045594624285805	0.228376	0.228376	chr18	24355261	0.6413495379709611	chr18:24355261:T:C
chr18:24355486	['T', 'G']	98663	16853.644845166815	-505.31366308672034	0.0111087821039158	0.007626308875282	1.456639415683918	0.145219	0.145219	chr18	24355486	0.8379765581860205	chr18:24355486:T:G
chr18:24355839	['G', 'A']	98663	37151.56820693784	-2204.409112021952	-0.0023067519421395	0.0054852968125703	-0.4205336595192549	0.674097	0.674097	chr18	24355839	0.1712776056402398	chr18:24355839:G:A
chr18:24355858	['G', 'A']	98663	15523.91611089121	-713.4913776792266	0.0093563273843732	0.0079207913965586	1.181236434081359	0.237512	0.237512	chr18	24355858	0.6243144432933148	chr18:24355858:G:A
chr18:24357057	['T', 'C']	98663	125608.36968179466	-2981.2868039502937	0.0045913478713575	0.0044493054938186	1.0319246178389343	0.30211	0.30211	chr18	24357057	0.5198348991128786	chr18:24357057:T:C
chr18:24357543	['C', 'T']	98663	124879.6429773516	-3179.0071446789	0.0032030613161949	0.0044345870919749	0.722290767948014	0.470117	0.470117	chr18	24357543	0.3277940439134246	chr18:24357543:C:T
chr18:24358257	['C', 'T']	98663	44421.60188535806	68.41616579679558	0.002043635960785	0.0052460397806544	0.3895578467249215	0.696864	0.696864	chr18	24358257	0.1568519705571337	chr18:24358257:C:T
chr18:24358449	['G', 'A']	98663	20583.669008159748	-729.7147727633511	-0.0097328548645594	0.0069655160371177	-1.397291286488335	0.162329	0.162329	chr18	24358449	0.7896038867362829	chr18:24358449:G:A
chr18:24358714	['C', 'T']	98663	15538.787467818118	-713.6937187937849	0.0091426309811688	0.0079093744146343	1.1559234020142772	0.247715	0.247715	chr18	24358714	0.6060476945849772	chr18:24358714:C:T
chr18:24359173	['G', 'A']	98663	44765.25950104919	59.085491834729005	0.0012963280787724	0.0052482138141257	0.2470036710934622	0.804906	0.804906	chr18	24359173	0.0942548352408009	chr18:24359173:G:A
chr18:24359208	['A', 'T']	98663	44756.754282758455	56.11558901950109	0.0011377126056286	0.005250715510409	0.2166776324813639	0.82846	0.82846	chr18	24359208	0.0817284554988926	chr18:24359208:A:T
chr18:24359425	['G', 'A']	98663	45554.868350551165	157.41255067875943	0.001533737605818	0.0052343731825014	0.2930126592703234	0.769513	0.769513	chr18	24359425	0.1137840388856867	chr18:24359425:G:A
chr18:24359604	['A', 'G']	98663	44820.805526542616	62.27434837490521	0.0012210260714337	0.0052477418213189	0.2326764755219704	0.816013	0.816013	chr18	24359604	0.0883029223940649	chr18:24359604:A:G
chr18:24360324	['A', 'C']	98663	15902.934212526992	-745.0233193849153	0.0092350811518348	0.0078195584383583	1.181023356323135	0.237596	0.237596	chr18	24360324	0.6241608751073023	chr18:24360324:A:C
chr18:24360625	['T', 'C']	98663	5691.807651370009	-270.7736331734699	-0.0120889495593069	0.0127169851739302	-0.9506144258223428	0.341802	0.341802	chr18	24360625	0.4662254004028109	chr18:24360625:T:C
chr18:24361509	['T', 'C']	98663	43620.84239124926	119.28110927403426	0.0013396322236048	0.0052851288163941	0.2534720098873285	0.799904	0.799904	chr18	24361509	0.0969621314730552	chr18:24361509:T:C
chr18:24361856	['C', 'T']	98663	43477.42330778277	115.29832515592662	0.001163634942513	0.0052911312881963	0.21992176703477	0.825933	0.825933	chr18	24361856	0.0830551813847813	chr18:24361856:C:T
chr18:24362499	['G', 'A']	98663	43064.67427268119	68.32425327641452	-7.756266224702291e-05	0.0053113841113243	-0.0146030979159748	0.988349	0.988349	chr18	24362499	0.0050896728106555	chr18:24362499:G:A
chr18:24362579	['A', 'G']	98663	44290.040120015416	142.80413781573404	0.0015207990932574	0.0052729522764099	0.2884151066682705	0.77303	0.77303	chr18	24362579	0.1118036515129296	chr18:24362579:A:G
chr18:24363017	['G', 'A']	98663	1991.0403604261053	185.2878276631864	0.0011634043143742	0.0216912030150663	0.0536348451289775	0.957226	0.957226	chr18	24363017	0.0189855136699906	chr18:24363017:G:A
chr18:24363500	['A', 'G']	98663	18192.70166485737	-463.9993209255172	0.0103832047276961	0.0073657626339413	1.4096577969877206	0.158644	0.158644	chr18	24363500	0.799576348500011	chr18:24363500:A:G
chr18:24363532	['T', 'C']	98663	19062.02466186077	-415.7639286779888	0.0100619264622467	0.0072655940523185	1.3848731968497283	0.166094	0.166094	chr18	24363532	0.7796460557723044	chr18:24363532:T:C
chr18:24363811	['T', 'C']	98663	16544.359824406667	-724.122468479846	0.0093185762955748	0.0076796009671487	1.213419334603092	0.224972	0.224972	chr18	24363811	0.6478715307872756	chr18:24363811:T:C
chr18:24363945	['C', 'T']	98663	16504.174617334007	-730.8649554768813	0.0087801301704491	0.0076892530660407	1.1418703604939586	0.253511	0.253511	chr18	24363945	0.5960031916140545	chr18:24363945:C:T
chr18:24364259	['T', 'C']	98663	18405.4771743428	-477.58521682988544	0.0102911444176701	0.007322584394387	1.4053978572863677	0.159906	0.159906	chr18	24364259	0.796135240331289	chr18:24364259:T:C
chr18:24365485	['A', 'G']	98663	130802.3784638783	-3148.081486565687	0.0063857589499114	0.0045160858678716	1.4140029965641543	0.157364	0.157364	chr18	24365485	0.8030946137149972	chr18:24365485:A:G
chr18:24374690	['C', 'A']	98663	15592.790204544992	-696.5766223575375	0.0106494929601324	0.0078998325532636	1.3480656568768568	0.17764	0.17764	chr18	24374690	0.7504592354983617	chr18:24374690:C:A
chr18:24376705	['C', 'T']	98663	8348.169225935273	-395.857336069343	-0.0088846865661381	0.0105607698953351	-0.8412915586829144	0.400187	0.400187	chr18	24376705	0.3977370234458483	chr18:24376705:C:T
chr18:24381571	['A', 'G']	98663	18736.89908061589	-604.5411435052771	0.0132937037353607	0.0072683265168977	1.82899099324376	0.067404	0.067404	chr18	24381571	1.1713143300762328	chr18:24381571:A:G
chr18:24383147	['GT', 'G']	98663	82912.16857429619	-576.708007870188	0.0048585811085501	0.0044289467187369	1.0970059964812011	0.272641	0.272641	chr18	24383147	0.5644088339934795	chr18:24383147:GT:G
chr18:24384338	['C', 'T']	98663	73367.1286545558	-365.5847106341256	0.0054788540581707	0.0045390034849386	1.2070609939716448	0.227412	0.227412	chr18	24384338	0.6431866223383448	chr18:24384338:C:T
chr18:24384343	['G', 'T']	98663	6257.317105556569	-151.49386370717707	-0.0107723217200583	0.0121827918803562	-0.8842243900946777	0.376577	0.376577	chr18	24384343	0.4241462086903501	chr18:24384343:G:T
chr18:24385041	['G', 'A']	98663	168846.3819279556	-5090.931426222591	0.0119813259827952	0.0060531705301016	1.979347174049329	0.0477797	0.0477797	chr18	24385041	1.3207565814332234	chr18:24385041:G:A
chr18:24385047	['C', 'T']	98663	172555.6259310373	-5344.280711369117	0.0103291978745281	0.0064200185458547	1.6089046785071155	0.10764	0.10764	chr18	24385047	0.9680263109082832	chr18:24385047:C:T
chr18:24385100	['G', 'A']	98663	129935.262343232	-2554.239724284915	0.0115360362789354	0.0045435810735128	2.538974454794156	0.0111193	0.0111193	chr18	24385100	1.9539225522958923	chr18:24385100:G:A
chr18:24385131	['T', 'C']	98663	44231.62326043735	-1836.7204264349	0.0081905602188549	0.0051224257253851	1.5989612456975275	0.109832	0.109832	chr18	24385131	0.9592711079853	chr18:24385131:T:C
chr18:24385197	['G', 'A']	98663	18554.360450321223	-634.2486957409686	0.0145891499446687	0.0073112385630001	1.995441650406501	0.0459975	0.0459975	chr18	24385197	1.337265771920807	chr18:24385197:G:A
chr18:24386368	['C', 'T']	98663	60160.0243106245	-1795.998046118203	-0.0039995717073517	0.0046267129861263	-0.8644520892791284	0.387342	0.387342	chr18	24386368	0.4119054093415942	chr18:24386368:C:T
chr18:24386404	['C', 'T']	98663	60146.75389013349	-1801.1494789292271	-0.0041282648876939	0.0046273483875137	-0.8921448185819429	0.372317	0.372317	chr18	24386404	0.4290871334360915	chr18:24386404:C:T
chr18:24386451	['G', 'A']	98663	21704.97991971942	493.1323676977173	0.0064760274989896	0.0070160549986872	0.9230297510782624	0.355994	0.355994	chr18	24386451	0.448557321658727	chr18:24386451:G:A
chr18:24387280	['C', 'G']	98663	23881.50358909888	-13.742932405568135	-0.0012755923700973	0.0066439854021714	-0.191992048880843	0.847749	0.847749	chr18	24387280	0.0717327138409265	chr18:24387280:C:G
chr18:24388460	['AAC', 'A']	98663	18573.51805066962	-667.5414789088494	0.0170409196262928	0.0073031700550448	2.333359280675846	0.0196313	0.0196313	chr18	24388460	1.707050940128343	chr18:24388460:AAC:A
chr18:24389704	['G', 'T']	98663	20253.07912983537	223.1712997660607	0.0018933064732368	0.0071610086977773	0.2643910310881945	0.791479	0.791479	chr18	24389704	0.1015606036128823	chr18:24389704:G:T
chr18:24390091	['A', 'T']	98663	20304.64638386296	215.10280892843195	0.0013972122426716	0.007148757260655	0.1954482704793329	0.845042	0.845042	chr18	24390091	0.073121705352149	chr18:24390091:A:T
chr18:24390489	['C', 'T']	98663	18132.51346912291	-742.8379509045449	0.0141395897237279	0.0073908490653225	1.9131211581725047	0.0557354	0.0557354	chr18	24390489	1.2538688776940217	chr18:24390489:C:T
chr18:24390603	['G', 'A']	98663	2211.910645357568	25.90825823894531	0.0117853793870838	0.0211362122023838	0.5575918369022947	0.577124	0.577124	chr18	24390603	0.2387308649551765	chr18:24390603:G:A
chr18:24391105	['C', 'T']	98663	8277.530438398122	-507.8179163930497	-0.0275301059379754	0.0106394071309999	-2.5875601524601084	0.00966725	0.00966725	chr18	24391105	2.0146970501857835	chr18:24391105:C:T
chr18:24391274	['G', 'A']	98663	14186.431360227043	-253.99265680596216	0.0004225956328796	0.0082052354713471	0.0515031694526464	0.958925	0.958925	chr18	24391274	0.0182153587937608	chr18:24391274:G:A
chr18:24392551	['G', 'A']	98663	14694.595748994012	-429.5213492018984	0.0097641789090459	0.0080971785943927	1.2058742184354814	0.227869	0.227869	chr18	24392551	0.642314753558897	chr18:24392551:G:A
chr18:24393700	['A', 'G']	98663	185920.0751609144	-6047.93264324907	0.013552263945895	0.0092286657249213	1.468496568176492	0.141973	0.141973	chr18	24393700	0.847794240588379	chr18:24393700:A:G
chr18:24395101	['A', 'C']	98663	4967.251728192341	-137.0272537289367	0.010328193131115	0.0135315620346625	0.7632668796594406	0.445306	0.445306	chr18	24395101	0.3513414531972378	chr18:24395101:A:C
chr18:24395640	['G', 'A']	98663	45137.218478183546	-1772.322962843794	0.0029764535581509	0.0050800202120296	0.5859137235522428	0.557935	0.557935	chr18	24395640	0.2534163938681951	chr18:24395640:G:A
chr18:24398314	['A', 'G']	98663	182227.38787135485	-5978.607391421709	0.0044417766601396	0.0080873954785548	0.5492221410363652	0.582854	0.582854	chr18	24398314	0.2344402187146616	chr18:24398314:A:G
chr18:24398427	['C', 'G']	98663	129678.02965118043	-4416.3210026263305	0.0013567112922047	0.0044724423495495	0.3033490844977394	0.761624	0.761624	chr18	24398427	0.1182593790887342	chr18:24398427:C:G
chr18:24398539	['C', 'T']	98663	17102.73344956565	-413.2514080364277	0.006326539258247	0.0075617766877352	0.8366471954280702	0.402793	0.402793	chr18	24398539	0.3949180855061784	chr18:24398539:C:T
chr18:24398723	['A', 'G']	98663	129843.58474842612	-4388.2953438387685	0.0015550936619544	0.0044751908277336	0.3474921454337106	0.728222	0.728222	chr18	24398723	0.137736204921057	chr18:24398723:A:G
chr18:24398796	['G', 'A']	98663	12462.010470832698	-446.6831990342696	0.0107959115739947	0.0087159672829053	1.2386360829014058	0.215483	0.215483	chr18	24398796	0.6665869867441625	chr18:24398796:G:A
chr18:24399693	['C', 'T']	98663	182669.70290185584	-5901.976166092288	0.0064511469802273	0.0081748562003414	0.7891450102764932	0.430029	0.430029	chr18	24399693	0.3665022557801933	chr18:24399693:C:T
chr18:24400515	['A', 'C']	98663	29772.922929548906	-1116.9859077708577	-0.0066283018622515	0.0059402176464687	-1.1158348492822974	0.264496	0.264496	chr18	24400515	0.5775808914589025	chr18:24400515:A:C
chr18:24400999	['T', 'A']	98663	182185.38616851985	-5992.872528423148	0.0054671567434539	0.0080441128311359	0.6796469490448335	0.49673	0.49673	chr18	24400999	0.3038796100047544	chr18:24400999:T:A
chr18:24401060	['G', 'A']	98663	182184.3861279761	-5987.053732520113	0.0059087713664651	0.0080442544590109	0.7345331250488152	0.462626	0.462626	chr18	24401060	0.3347699631364697	chr18:24401060:G:A
chr18:24401209	['G', 'A']	98663	28582.89702289844	-149.0366522024473	0.0050830450096185	0.0061188110743238	0.8307242939642927	0.406131	0.406131	chr18	24401209	0.3913338595247247	chr18:24401209:G:A
chr18:24402349	['T', 'C']	98663	4928.749330954503	-139.9056170774296	0.0104256850501644	0.0135804028413326	0.767700720808765	0.442667	0.442667	chr18	24402349	0.3539228526588096	chr18:24402349:T:C
chr18:24402496	['C', 'G']	98663	129847.00525120636	-4389.030490942205	0.0009641983016575	0.0044751250397366	0.2154572873597945	0.829411	0.829411	chr18	24402496	0.0812302091364307	chr18:24402496:C:G
