## Supplementary material for "Characterization of shared and ancestry-specific signals driving complex traits using multi-ancestry fine-mapping": s2_gwas_temp.txt

locus	alleles	n	sum_x	y_transpose_x	beta	standard_error	t_stat	p_value	p_value_str	chrom	pos	-log10pvalue	rsid
chr18:22641524	['T', 'C']	19959	4873.907135335707	547.5341036813064	-0.0217448821055245	0.0156759628764573	-1.387148099092638	0.165412	0.165412	chr18	22641524	0.7814329872578375	chr18:22641524:T:C
chr18:22643245	['C', 'A']	19959	4938.0	844.6870155476169	0.0363613020769971	0.0152995872487717	2.376619805865433	0.0174815	0.0174815	chr18	22643245	1.7574213054674297	chr18:22643245:C:A
chr18:22643247	['A', 'C']	19959	4938.0	844.6870155476169	0.0363613020769971	0.0152995872487717	2.376619805865433	0.0174815	0.0174815	chr18	22643247	1.7574213054674297	chr18:22643247:A:C
chr18:22643268	['C', 'T']	19959	4483.224621705582	617.7043571835803	0.0062336313025093	0.0161022204715683	0.3871286766639467	0.698665	0.698665	chr18	22643268	0.155731012417038	chr18:22643268:C:T
chr18:22643488	['C', 'T']	19959	4407.220813708788	510.21295317964615	-0.0162470156977656	0.0163876927105207	-0.9914156913215284	0.321495	0.321495	chr18	22643488	0.49282577698329	chr18:22643488:C:T
chr18:22643732	['C', 'A']	19959	4852.458728010825	533.849053931297	-0.0244935685427021	0.0157032480347788	-1.559777218601833	0.118828	0.118828	chr18	22643732	0.9250812124466362	chr18:22643732:C:A
chr18:22644247	['C', 'T']	19959	4935.74188214071	841.6658616745503	0.0358476724476531	0.0153027207002726	2.342568563446008	0.0191613	0.0191613	chr18	22644247	1.7175750295124872	chr18:22644247:C:T
chr18:22644329	['A', 'G']	19959	4868.9757955399655	546.3441125617974	-0.0219298939151554	0.0156755422106424	-1.3989879023302154	0.161832	0.161832	chr18	22644329	0.7909355986117539	chr18:22644329:A:G
chr18:22645039	['G', 'A']	19959	6728.348433976447	1002.6087581682596	0.0148571743283127	0.0135290098195319	1.0981715976629176	0.272143	0.272143	chr18	22645039	0.5652028320265725	chr18:22645039:G:A
chr18:22645284	['T', 'C']	19959	4869.0	545.9581545779555	-0.0220067000225674	0.0156781868762832	-1.4036508300495871	0.160438	0.160438	chr18	22645284	0.7946927605172273	chr18:22645284:T:C
chr18:22645426	['A', 'T']	19959	2484.1244613688746	345.444238213201	0.0069433485856384	0.0209569283129798	0.3313151852191056	0.74041	0.74041	chr18	22645426	0.130527724285029	chr18:22645426:A:T
chr18:22646153	['G', 'C']	19959	4430.665965123271	511.3382023268765	-0.016142326989761	0.0163561583001762	-0.9869265565610922	0.323691	0.323691	chr18	22646153	0.4898693756813789	chr18:22646153:G:C
chr18:22646460	['G', 'T']	19959	4874.058717253841	548.618883432519	-0.021810777844467	0.0156807706867625	-1.3909251196995935	0.164264	0.164264	chr18	22646460	0.7844576058556159	chr18:22646460:G:T
chr18:22646704	['G', 'A']	19959	15020.762904680763	1938.9721235696911	-0.006688395924637	0.0103805983334238	-0.644316995013811	0.519377	0.519377	chr18	22646704	0.2845172865015776	chr18:22646704:G:A
chr18:22647881	['T', 'C']	19959	3213.991920915297	529.6661530606231	0.0359432657560942	0.0188159667921368	1.9102534646859013	0.0561149	0.0561149	chr18	22647881	1.25092180668333	chr18:22647881:T:C
chr18:22648167	['G', 'C']	19959	4968.86185504616	843.4279516162113	0.0348110017464652	0.01532370251443	2.271709576304057	0.0231147	0.0231147	chr18	22648167	1.6361117387904704	chr18:22648167:G:C
chr18:22649660	['G', 'A']	19959	2335.468053119519	383.60407055954806	0.0390863280443294	0.0218365307554444	1.7899513655384205	0.0734769	0.0734769	chr18	22649660	1.133849174920585	chr18:22649660:G:A
chr18:22649706	['C', 'T']	19959	4863.705793905372	545.0673974310234	-0.022163295061607	0.0156894803143013	-1.412621362697698	0.157783	0.157783	chr18	22649706	0.8019397907584829	chr18:22649706:C:T
chr18:22650148	['G', 'A']	19959	5148.031721373089	579.6217816038427	-0.0210069099350369	0.0153058345910021	-1.372477260886271	0.16993	0.16993	chr18	22650148	0.7697299425887955	chr18:22650148:G:A
chr18:22650424	['A', 'G']	19959	4870.976196441994	545.7510081571523	-0.0221837016913305	0.0156739967029568	-1.4153187672385863	0.156991	0.156991	chr18	22650424	0.8041252441663891	chr18:22650424:A:G
chr18:22650558	['G', 'A']	19959	4868.487848875082	546.2150520127335	-0.0218234235443594	0.0156752143605786	-1.3922248871596217	0.16387	0.16387	chr18	22650558	0.7855005462891189	chr18:22650558:G:A
chr18:22650569	['T', 'C']	19959	11670.754209260373	1838.3372774595728	0.0281963009716166	0.0111480101348207	2.529267611943198	0.0114377	0.0114377	chr18	22650569	1.941661298771444	chr18:22650569:T:C
chr18:22650573	['A', 'T']	19959	11667.169113594227	1837.828526279867	0.0282417226247639	0.0111488866086029	2.533142870335728	0.0113121	0.0113121	chr18	22650573	1.946456764327212	chr18:22650573:A:T
chr18:22651964	['T', 'G']	19959	4848.457525184183	539.5341532828697	-0.0230516903852985	0.0157145202513348	-1.4669038581270384	0.142418	0.142418	chr18	22651964	0.8464351173940717	chr18:22651964:T:G
chr18:22653302	['A', 'G']	19959	4868.708904625587	533.1540872214872	-0.0256761091869337	0.0157053475583139	-1.6348641181991272	0.102093	0.102093	chr18	22653302	0.9910040342656043	chr18:22653302:A:G
chr18:22653489	['T', 'G']	19959	5961.896121467228	822.0828954332002	-0.0038764323097554	0.0142903680921502	-0.2712618936586251	0.786192	0.786192	chr18	22653489	0.1044713797140115	chr18:22653489:T:G
chr18:22653490	['T', 'A']	19959	5962.896271797955	823.5713199528562	-0.0035899522628444	0.0142867501808175	-0.2512784375319025	0.801601	0.801601	chr18	22653490	0.0960417496926341	chr18:22653490:T:A
chr18:22654358	['A', 'G']	19959	4848.728803367409	537.9022739816888	-0.02349895659892	0.0157104591618569	-1.495752374696509	0.134734	0.134734	chr18	22654358	0.8705227966368273	chr18:22654358:A:G
chr18:22654999	['A', 'G']	19959	7395.482134803307	958.6482374671108	-0.0135135327895895	0.0131186769915787	-1.030098751441496	0.302976	0.302976	chr18	22654999	0.5185917724230489	chr18:22654999:A:G
chr18:22655718	['G', 'A']	19959	4849.971986970684	542.4349824994656	-0.0224236524809701	0.0157094835602383	-1.4273959035627275	0.153481	0.153481	chr18	22655718	0.8139453798342432	chr18:22655718:G:A
chr18:22657164	['A', 'C']	19959	6651.666332564901	987.2865131875568	0.0145041987329339	0.0135860994530621	1.0675763697331728	0.285725	0.285725	chr18	22657164	0.5440517586125599	chr18:22657164:A:C
chr18:22660466	['G', 'A']	19959	2388.478677023302	394.3156312304243	0.0401485990280828	0.0215847237282395	1.8600469264082324	0.0628936	0.0628936	chr18	22660466	1.2013935457486644	chr18:22660466:G:A
chr18:22661172	['C', 'T']	19959	20930.72642315229	2765.362199927765	-0.0070880092713754	0.0101006863714366	-0.7017354079440954	0.482852	0.482852	chr18	22661172	0.3161859653829365	chr18:22661172:C:T
chr18:22661388	['A', 'G']	19959	4824.294061495171	533.1391149352025	-0.0234533699057528	0.0157373079804991	-1.4903038013118306	0.13616	0.13616	chr18	22661388	0.8659504572594874	chr18:22661388:A:G
chr18:22661927	['C', 'T']	19959	25781.667702953408	3304.006689777821	-0.0182445109347451	0.0105737041573438	-1.725460696011019	0.08446	0.08446	chr18	22661927	1.073348922911111	chr18:22661927:C:T
chr18:22662221	['C', 'G']	19959	11598.297698440554	1840.846684366364	0.0300572820059536	0.0111781916758952	2.6889216858545613	0.00717428	0.00717428	chr18	22662221	2.144221677551057	chr18:22662221:C:G
chr18:22662701	['A', 'G']	19959	3946.197715201924	576.0354176802475	0.0173600398471687	0.0169823673201204	1.022239097761173	0.30668	0.30668	chr18	22662701	0.5133145454158031	chr18:22662701:A:G
chr18:22663531	['C', 'G']	19959	3903.845763902828	576.6320247426712	0.0197293181319642	0.0170784816873581	1.1552149947010997	0.248016	0.248016	chr18	22663531	0.6055203010787511	chr18:22663531:C:G
chr18:22663811	['A', 'T']	19959	4802.035068671442	556.2734343079879	-0.0194402706056771	0.0165043906134685	-1.1778847859922037	0.238857	0.238857	chr18	22663811	0.6218620266568404	chr18:22663811:A:T
chr18:22664027	['C', 'A']	19959	4866.731509320505	545.0991864989596	-0.0220809892563576	0.0156790856299855	-1.4083084803190755	0.159055	0.159055	chr18	22664027	0.7984526740053552	chr18:22664027:C:A
chr18:22664085	['C', 'T']	19959	11629.58267361459	1836.768502017727	0.0286301453930117	0.0111648975523663	2.564299874560314	0.0103457	0.0103457	chr18	22664085	1.985240119222275	chr18:22664085:C:T
chr18:22664134	['T', 'C']	19959	5960.090316760224	827.1901131080531	-0.0029142823795837	0.0142892147000082	-0.2039497929569266	0.838395	0.838395	chr18	22664134	0.0765513203876441	chr18:22664134:T:C
chr18:22664478	['G', 'A']	19959	4433.666416115454	510.0189446311242	-0.0166414479269217	0.0163463615558723	-1.018052113312233	0.308666	0.308666	chr18	22664478	0.5105112060397818	chr18:22664478:G:A
chr18:22664703	['T', 'C']	19959	25773.74800781838	3304.1197386321724	-0.0181050793396143	0.0105760103250165	-1.7119006868581166	0.0869305	0.0869305	chr18	22664703	1.060827822426859	chr18:22664703:T:C
chr18:22665285	['G', 'A']	19959	21227.254171886743	2786.3518605466056	-0.0090795001187129	0.0101125678580001	-0.8978431834729381	0.36928	0.36928	chr18	22665285	0.4326442128603814	chr18:22665285:G:A
chr18:22666360	['C', 'G']	19959	5957.387850233071	819.6928953272371	-0.0041608827407222	0.0142908400052705	-0.2911573244951128	0.770934	0.770934	chr18	22666360	0.1129828004999059	chr18:22666360:C:G
chr18:22667240	['C', 'G']	19959	4865.24376189999	541.7650797554394	-0.0230495727204893	0.0156879423454625	-1.4692540431955368	0.14178	0.14178	chr18	22667240	0.8483850279839874	chr18:22667240:C:G
chr18:22667548	['G', 'C']	19959	2330.233502029363	382.3654578667748	0.039173012495205	0.0218574089765263	1.7922075090087188	0.0731149	0.0731149	chr18	22667548	1.135994109658035	chr18:22667548:G:C
chr18:22668034	['G', 'A']	19959	1162.05822226676	182.2853375832448	0.0139826846515658	0.0300590577999461	0.4651737504423998	0.641812	0.641812	chr18	22668034	0.1925921671329074	chr18:22668034:G:A
chr18:22668325	['T', 'C']	19959	4453.892608368829	512.2210276724336	-0.0165710788234555	0.0163214306987599	-1.015295725558825	0.309977	0.309977	chr18	22668325	0.5086705292097704	chr18:22668325:T:C
chr18:22668835	['C', 'A']	19959	9507.858216809504	1222.853024521926	-0.0011451241245246	0.0121305461379409	-0.0944000469148723	0.924792	0.924792	chr18	22668835	0.0339559358124765	chr18:22668835:C:A
chr18:22669909	['G', 'A']	19959	12654.170041094518	1933.7662916869715	0.0228009224566113	0.0108565074724531	2.100207872049587	0.0357231	0.0357231	chr18	22669909	1.4470508606884005	chr18:22669909:G:A
chr18:22671703	['T', 'C']	19959	4453.338746053225	512.1468245771894	-0.016831227385236	0.0163198037551478	-1.0313376090645008	0.302395	0.302395	chr18	22671703	0.5194253940252017	chr18:22671703:T:C
chr18:22671789	['C', 'A']	19959	4447.891405662742	503.57686251197634	-0.0188353823923709	0.0163254039445594	-1.153746789747765	0.248618	0.248618	chr18	22671789	0.6044674315363682	chr18:22671789:C:A
chr18:22672059	['T', 'C']	19959	946.0948038282306	151.54612398562358	0.0139152305848513	0.033158596989901	0.4196567963683587	0.674741	0.674741	chr18	22672059	0.1708628995486294	chr18:22672059:T:C
chr18:22672657	['T', 'A']	19959	30207.10766377625	4190.636755248615	0.0197096156637607	0.0118912162149289	1.6574936749544775	0.0974354	0.0974354	chr18	22672657	1.0112832276029668	chr18:22672657:T:A
chr18:22673310	['C', 'T']	19959	26177.492506641272	3752.521357498533	0.0245809886038131	0.010705898420537	2.296022962132683	0.0216849	0.0216849	chr18	22673310	1.66384257626128	chr18:22673310:C:T
chr18:22673652	['A', 'G']	19959	30630.81218045113	4257.656830613758	0.0209687061677899	0.0120778723647005	1.7361258286744568	0.082557	0.082557	chr18	22673652	1.0832460970530782	chr18:22673652:A:G
chr18:22674073	['T', 'A']	19959	4447.010531066648	505.6972886693345	-0.0183526810987715	0.0163295044344013	-1.1238970032739048	0.26107	0.26107	chr18	22674073	0.5832430308312541	chr18:22674073:T:A
chr18:22674101	['T', 'C']	19959	12859.154227858253	1767.070921206127	0.0059246375967867	0.0108004049699659	0.5485569858965612	0.583316	0.583316	chr18	22674101	0.2340961109754189	chr18:22674101:T:C
chr18:22674915	['A', 'G']	19959	30623.671644783004	4258.242952571434	0.0213294413298178	0.0120747861674395	1.7664446420868378	0.0773366	0.0773366	chr18	22674915	1.1116149250182723	chr18:22674915:A:G
chr18:22675029	['A', 'G']	19959	12852.863779882722	1762.964378429921	0.0056967418113049	0.0107976592955675	0.5275904393134008	0.597789	0.597789	chr18	22675029	0.223452080737444	chr18:22675029:A:G
chr18:22675844	['A', 'G']	19959	30626.60342754059	4257.627582934703	0.021037834467071	0.0120727750528835	1.742584813757985	0.0814216	0.0814216	chr18	22675844	1.0892603676365062	chr18:22675844:A:G
chr18:22676100	['C', 'T']	19959	30626.06889813098	4256.91246049176	0.0209620295393726	0.0120726604377736	1.7363223000777377	0.0825223	0.0825223	chr18	22676100	1.0834286761983012	chr18:22676100:C:T
chr18:22676467	['TA', 'T']	19959	30625.06879791552	4256.109059406159	0.0208121200031906	0.012072506587408	1.7239269949869611	0.0847365	0.0847365	chr18	22676467	1.071929478287334	chr18:22676467:TA:T
chr18:22676598	['A', 'G']	19959	30626.06889813098	4257.1625271911535	0.0210176177355903	0.0120726984824761	1.7409212833483736	0.0817128	0.0817128	chr18	22676598	1.087709907556325	chr18:22676598:A:G
chr18:22676928	['T', 'C']	19959	13549.394306905884	1812.8213787197835	0.0013068132056345	0.0106350675945381	0.1228777526816721	0.902205	0.902205	chr18	22676928	0.0446947703813005	chr18:22676928:T:C
chr18:22678519	['A', 'T']	19959	2940.441972339146	445.8772823500232	0.0244155378870434	0.0194598547841507	1.2546618748115694	0.209616	0.209616	chr18	22678519	0.6785755707030727	chr18:22678519:A:T
chr18:22678701	['A', 'G']	19959	30630.06929899284	4258.95128995439	0.0209819194864292	0.012074906228113	1.7376465779567547	0.0822885	0.0822885	chr18	22678701	1.08466085416214	chr18:22678701:A:G
chr18:22679248	['G', 'A']	19959	26168.311103316966	3743.285151883815	0.0237382387801713	0.010704826794571	2.2175266574336527	0.0265984	0.0265984	chr18	22679248	1.575144487130973	chr18:22679248:G:A
chr18:22680163	['C', 'T']	19959	2991.149864715904	453.80703199275735	0.0245003381432722	0.0192980987438599	1.2695726386552726	0.204252	0.204252	chr18	22680163	0.6898336822388211	chr18:22680163:C:T
chr18:22680410	['T', 'C']	19959	30630.604028863498	4258.391388463045	0.0210076513488054	0.0120767760012427	1.7395082385103104	0.0819608	0.0819608	chr18	22680410	1.086393811204348	chr18:22680410:T:C
chr18:22681676	['C', 'T']	19959	11452.147567269629	1392.3220206469744	-0.0211651363576458	0.0112360858514311	-1.8836752083867376	0.0596235	0.0596235	chr18	22681676	1.224582533736605	chr18:22681676:C:T
chr18:22681842	['G', 'T']	19959	5976.0	945.5489994255148	0.0232911409997051	0.0140739146641755	1.654915604895032	0.0979574	0.0979574	chr18	22681842	1.0089627505036125	chr18:22681842:G:T
chr18:22681923	['A', 'T']	19959	26197.93776307878	3755.916052745518	0.0248974463589069	0.0107121415237339	2.324226794777103	0.0201233	0.0201233	chr18	22681923	1.6963007982546965	chr18:22681923:A:T
chr18:22682216	['G', 'A']	19959	30075.0	4166.289647065701	0.0168745717959048	0.0118294170437034	1.4264922551603538	0.153742	0.153742	chr18	22682216	0.8132074735769237	chr18:22682216:G:A
chr18:22682321	['C', 'A']	19959	30089.0	4170.856694748213	0.0172824192345055	0.0118408820313898	1.4595550558387642	0.144428	0.144428	chr18	22682321	0.8403486027035368	chr18:22682321:C:A
chr18:22682331	['A', 'G']	19959	13029.65282092394	1729.6952433296171	-0.0010502097343991	0.0107311964021978	-0.0978651116835485	0.92204	0.92204	chr18	22682331	0.035250237945873	chr18:22682331:A:G
chr18:22683386	['A', 'T']	19959	5038.0	871.3351196427899	0.0384044471518315	0.0151531268733953	2.534423916113252	0.0112708	0.0112708	chr18	22683386	1.9480452566908264	chr18:22683386:A:T
chr18:22683595	['C', 'T']	19959	928.0	57.12123878528678	-0.0668917259175091	0.0335535665569308	-1.9935801997088096	0.0462115	0.0462115	chr18	22683595	1.3352499342912925	chr18:22683595:C:T
chr18:22683688	['C', 'T']	19959	2462.123359054013	361.3581418867959	0.0163311123677899	0.0210496798563813	0.7758366150561207	0.437855	0.437855	chr18	22683688	0.3586696865866319	chr18:22683688:C:T
chr18:22684180	['A', 'G']	19959	30626.53447239202	4265.7302256016565	0.0220962401746569	0.0120806091349112	1.8290667240281733	0.0674045	0.0674045	chr18	22684180	1.1713111085102197	chr18:22684180:A:G
chr18:22684222	['G', 'A']	19959	4438.667167769092	507.1651587400453	-0.0184830548565222	0.0163427495411172	-1.1309636000980203	0.258084	0.258084	chr18	22684222	0.5882389188466767	chr18:22684222:G:A
chr18:22684224	['C', 'T']	19959	4439.66731809982	506.3636121429583	-0.0186541735376516	0.0163416592916937	-1.1415103695824431	0.253671	0.253671	chr18	22684224	0.5957291790528452	chr18:22684224:C:T
chr18:22684378	['C', 'G']	19959	4438.222366970638	507.0329283649386	-0.0185529630992923	0.016343852263339	-1.1351646356293017	0.25632	0.25632	chr18	22684378	0.5912175055958564	chr18:22684378:C:G
chr18:22685137	['C', 'T']	19959	6623.991279506841	1004.8987512203628	0.019307364104318	0.0136020961072362	1.4194403533177968	0.155786	0.155786	chr18	22685137	0.8074715735950285	chr18:22685137:C:T
chr18:22685567	['C', 'G']	19959	4439.444856441349	503.41910695191865	-0.019510016236274	0.0163422053972974	-1.1938423096493764	0.232554	0.232554	chr18	22685567	0.6334761860901661	chr18:22685567:C:G
chr18:22685829	['C', 'G']	19959	6685.674852159968	996.6402925693964	0.0157446339965228	0.0135522625804693	1.1617716158490743	0.245342	0.245342	chr18	22685829	0.6102280987285098	chr18:22685829:C:G
chr18:22686843	['A', 'G']	19959	30621.671143630345	4261.790713622041	0.0215026961875706	0.0120774251176128	1.7804040164333332	0.0750251	0.0750251	chr18	22686843	1.124793417037142	chr18:22686843:A:G
chr18:22686856	['T', 'C']	19959	5042.757967528563	877.979291683531	0.0391355427374685	0.0151535131441554	2.582605258937116	0.0098128	0.0098128	chr18	22686856	2.0082070526565823	chr18:22686856:T:C
chr18:22687145	['G', 'A']	19959	7092.065995189417	909.0964103767648	-0.0151043918203782	0.013300036463626	-1.135665444353246	0.25611	0.25611	chr18	22687145	0.5915734638586643	chr18:22687145:G:A
chr18:22687227	['T', 'C']	19959	4439.444856441349	504.12385087192825	-0.0194254152768321	0.0163424741505692	-1.188645923368683	0.234593	0.234593	chr18	22687227	0.6296849509021986	chr18:22687227:T:C
chr18:22688266	['C', 'T']	19959	30619.6023752255	4265.227410295228	0.0221421797264343	0.0120767803852645	1.8334505571908093	0.0667505	0.0667505	chr18	22688266	1.1755454768333846	chr18:22688266:C:T
chr18:22688325	['C', 'A']	19959	12717.274339830636	1765.825155916637	0.0078410381636963	0.0108332633158734	0.7237928161689969	0.469201	0.469201	chr18	22688325	0.328641070951182	chr18:22688325:C:A
chr18:22688760	['T', 'C']	19959	30623.06859748459	4261.286201571506	0.0215736052264042	0.0120786278626698	1.7860973507661018	0.0740987	0.0740987	chr18	22688760	1.1301894112889446	chr18:22688760:T:C
chr18:22689102	['G', 'A']	19959	7090.065694527962	908.3710840435168	-0.0152626108332994	0.0133012028594115	-1.147460947300723	0.251205	0.251205	chr18	22689102	0.5999717206243367	chr18:22689102:G:A
chr18:22689135	['G', 'A']	19959	2945.442723992784	443.7791478337329	0.0236122500463775	0.0194446662591044	1.2143304354900772	0.224636	0.224636	chr18	22689135	0.6485206427829905	chr18:22689135:G:A
chr18:22690181	['G', 'A']	19959	30714.694447228623	4260.694938245443	0.0196811911671314	0.0121180782644099	1.6241181759762957	0.104366	0.104366	chr18	22690181	0.9814409612699078	chr18:22690181:G:A
chr18:22690570	['C', 'T']	19959	13224.3251490705	2054.716919869108	0.0279845641851579	0.0107465572001041	2.604049247035764	0.00921978	0.00921978	chr18	22690570	2.035279441845063	chr18:22690570:C:T
chr18:22691276	['A', 'G']	19959	30760.54118649163	4254.539068081938	0.0185928555024574	0.0121197704059077	1.534093046300156	0.125023	0.125023	chr18	22691276	0.9030100841581088	chr18:22691276:A:G
chr18:22691277	['T', 'C']	19959	30760.54118649163	4254.539068081938	0.0185928555024574	0.0121197704059077	1.534093046300156	0.125023	0.125023	chr18	22691277	0.9030100841581088	chr18:22691277:T:C
chr18:22691556	['A', 'T']	19959	30761.16487095966	4254.191971866672	0.0185712791638113	0.0121205405631446	1.5322154211736778	0.125485	0.125485	chr18	22691556	0.9014081849922448	chr18:22691556:A:T
chr18:22691628	['C', 'A']	19959	30758.62327119664	4251.089782048333	0.0181881133986413	0.0121184714089808	1.5008587126889934	0.133408	0.133408	chr18	22691628	0.8748181265537966	chr18:22691628:C:A
chr18:22691778	['C', 'A']	19959	4436.444555794959	505.2847365953112	-0.0186976310900594	0.0163399206849337	-1.144291422864718	0.252517	0.252517	chr18	22691778	0.5977093789010954	chr18:22691778:C:A
chr18:22692383	['T', 'C']	19959	30764.08272786491	4251.319386148185	0.0180193208136872	0.012120212924596	1.48671652270398	0.137106	0.137106	chr18	22692383	0.8629435393033092	chr18:22692383:T:C
chr18:22692752	['A', 'G']	19959	5965.8967227901385	830.9119293329491	-0.0025425508352314	0.0142612388227889	-0.1782840093224265	0.858502	0.858502	chr18	22692752	0.0662586887523925	chr18:22692752:A:G
chr18:22692753	['T', 'G']	19959	14209.847807567026	2101.3539697397155	0.0189904630288687	0.0106114258276473	1.7896240653532498	0.0735295	0.0735295	chr18	22692753	1.1335383872171518	chr18:22692753:T:G
chr18:22693068	['G', 'C']	19959	14149.0	2109.2758767976507	0.0206161855450301	0.0106237409024038	1.9405768395919047	0.0523237	0.0523237	chr18	22693068	1.2813015530483307	chr18:22693068:G:C
chr18:22693072	['G', 'A']	19959	7313.36641948091	1121.40778941734	0.0220477828411126	0.0130759237999153	1.686135769715594	0.0917853	0.0917853	chr18	22693072	1.0372268682550334	chr18:22693072:G:A
chr18:22693503	['C', 'T']	19959	4439.444856441349	501.3524804281234	-0.019890078638882	0.0163386535159634	-1.217363390407215	0.22348	0.22348	chr18	22693503	0.6507613373118731	chr18:22693503:C:T
chr18:22693558	['A', 'G']	19959	30766.165873214733	4261.385383336162	0.0193847609600294	0.0121224531957629	1.5990790516563764	0.109819	0.109819	chr18	22693558	0.9593225152474688	chr18:22693558:A:G
chr18:22693919	['T', 'C']	19959	4444.445357518665	509.2010913007628	-0.017876378781935	0.0163307798676737	-1.0946433009804266	0.273686	0.273686	chr18	22693919	0.5627474177095468	chr18:22693919:T:C
chr18:22694044	['C', 'CT']	19959	30760.08232700306	4252.509087668883	0.0182137293819916	0.0121183537180486	1.50298710581989	0.132858	0.132858	chr18	22694044	0.8766122895694768	chr18:22694044:C:CT
chr18:22694165	['T', 'C']	19959	30763.624022850272	4254.8513834686855	0.0185243678474283	0.0121205435731573	1.528344643589517	0.126443	0.126443	chr18	22694165	0.8981052085933767	chr18:22694165:T:C
chr18:22695504	['C', 'A']	19959	4565.686259771497	752.4704316139428	0.0309487341866891	0.0159145990652971	1.944675706859301	0.0518281	0.0518281	chr18	22695504	1.285434711952297	chr18:22695504:C:A
chr18:22696317	['G', 'A']	19959	9154.83472813831	1152.9582747175766	-0.0181284463522621	0.0121205857573795	-1.4956741130456332	0.134754	0.134754	chr18	22696317	0.8704583344741037	chr18:22696317:G:A
chr18:22696609	['A', 'G']	19959	9154.29327453142	1152.6061852930848	-0.0182047393487476	0.0121225686524464	-1.501722932711439	0.133185	0.133185	chr18	22696609	0.8755446849559494	chr18:22696609:A:G
chr18:22696712	['C', 'T']	19959	13594.04329524955	1656.6578531220714	-0.0225205515859054	0.0107249178814638	-2.099834407574193	0.0357559	0.0357559	chr18	22696712	1.4466522860019535	chr18:22696712:C:T
chr18:22697301	['G', 'A']	19959	4435.111055427484	504.5575174735042	-0.0188724703268431	0.0163431683330189	-1.1547620352605754	0.248202	0.248202	chr18	22697301	0.6051947232987545	chr18:22697301:G:A
chr18:22697592	['G', 'T']	19959	26803.71469379573	3689.2427709022754	0.0030089404476982	0.0107245113035424	0.280566672227235	0.779046	0.779046	chr18	22697592	0.1084368979675471	chr18:22697592:G:T
chr18:22698481	['G', 'A']	19959	13211.32384626948	2025.9112286366096	0.025333361658226	0.01075966262072	2.354475465563492	0.0185585	0.0185585	chr18	22698481	1.7314571287663325	chr18:22698481:G:A
chr18:22698922	['G', 'A']	19959	9154.37597714973	1153.0440136123668	-0.0181509236877009	0.0121204495238276	-1.4975454212335948	0.134267	0.134267	chr18	22698922	0.8720307146505378	chr18:22698922:G:A
chr18:22699270	['A', 'G']	19959	9159.91787342787	1154.7338693279562	-0.0180399982651186	0.0121163432274476	-1.488897922951857	0.13653	0.13653	chr18	22699270	0.8647719097739446	chr18:22699270:A:G
chr18:22699674	['GAAGA', 'G']	19959	2454.122958212246	354.4753774656465	0.0143453296774719	0.021086713206503	0.6803018344768854	0.496321	0.496321	chr18	22699674	0.304237348838192	chr18:22699674:GAAGA:G
chr18:22700308	['C', 'T']	19959	36890.393234778254	4953.009739083063	-0.022547199663546	0.0192113859975648	-1.173637324574295	0.240554	0.240554	chr18	22700308	0.6187874171298046	chr18:22700308:C:T
chr18:22700424	['A', 'T']	19959	36892.69684822368	4951.636467854842	-0.0229937564324446	0.0192155652725969	-1.1966213903285816	0.231468	0.231468	chr18	22700424	0.6355090408621079	chr18:22700424:A:T
chr18:22700683	['C', 'T']	19959	14081.705531616391	1729.6604174508798	-0.0209070323077076	0.0106532223088793	-1.962507840494588	0.0497173	0.0497173	chr18	22700683	1.3034924646430368	chr18:22700683:C:T
chr18:22701334	['A', 'G']	19959	17304.068865276666	2167.1730219156407	-0.0216867924268434	0.0102052166714988	-2.1250692782849323	0.0335931	0.0335931	chr18	22701334	1.4737499172428092	chr18:22701334:A:G
chr18:22701393	['C', 'T']	19959	13191.626553728953	2022.735644300672	0.0251860388377938	0.0107625671465238	2.3401516101972577	0.0192857	0.0192857	chr18	22701393	1.714764593218986	chr18:22701393:C:T
chr18:22701655	['G', 'A']	19959	4436.889200701578	502.16158577890536	-0.0197288402531208	0.0163422017129476	-1.207232697261962	0.227357	0.227357	chr18	22701655	0.6432916699410667	chr18:22701655:G:A
chr18:22702397	['T', 'C']	19959	17243.59185207456	2177.6064874075987	-0.0200571078513089	0.0102315261510717	-1.9603241544965364	0.0499718	0.0499718	chr18	22702397	1.301275006851426	chr18:22702397:T:C
chr18:22702667	['C', 'G']	19959	4988.249924842168	847.8884244639075	0.0348854993078135	0.0152164390760711	2.292619129443587	0.0218803	0.0218803	chr18	22702667	1.6599467277018891	chr18:22702667:C:G
chr18:22702815	['TC', 'T']	19959	34693.21467227902	4689.333599437795	-0.0090865326866584	0.0150031016743344	-0.6056436118274533	0.544758	0.544758	chr18	22702815	0.2637963832380282	chr18:22702815:TC:T
chr18:22702893	['C', 'T']	19959	34690.47617377361	4687.137726323117	-0.0093936924563098	0.0149971406982386	-0.626365561630899	0.531082	0.531082	chr18	22702893	0.2748384179051876	chr18:22702893:C:T
chr18:22702905	['C', 'T']	19959	17031.826725477425	2165.008368068344	-0.0187916541654928	0.0102329983617912	-1.8363781074820216	0.0663166	0.0663166	chr18	22702905	1.1783777478240365	chr18:22702905:C:T
chr18:22703364	['T', 'C']	19959	13223.975342053824	2019.3956842827165	0.0244119468936609	0.0107598912349805	2.2687912322289434	0.0232917	0.0232917	chr18	22703364	1.632798812295063	chr18:22703364:T:C
chr18:22703458	['C', 'T']	19959	17657.65408899579	2519.957858126583	0.0140298696594727	0.0101804506895385	1.3781187186427712	0.168182	0.168182	chr18	22703458	0.774220487247917	chr18:22703458:C:T
chr18:22703575	['T', 'G']	19959	4443.890603858683	502.8198565754811	-0.0197396054369559	0.0163319174749564	-1.208652043902673	0.226811	0.226811	chr18	22703575	0.6443358866245696	chr18:22703575:T:G
chr18:22704397	['C', 'T']	19959	36940.85083675719	4959.870540933494	-0.0224298897916182	0.019360317751919	-1.1585496725328728	0.246654	0.246654	chr18	22704397	0.6079118371698449	chr18:22704397:C:T
chr18:22705423	['T', 'C']	19959	5946.297925643852	914.3027668205818	0.0183319975958803	0.0141037415700856	1.2997967599436826	0.193686	0.193686	chr18	22705423	0.7129017697944818	chr18:22705423:T:C
chr18:22706045	['C', 'T']	19959	16994.70296136694	2164.1739879572347	-0.0185631865215569	0.0102296996311847	-1.814636518257868	0.0695948	0.0695948	chr18	22706045	1.1574232088904874	chr18:22706045:C:T
chr18:22706132	['T', 'C']	19959	5947.894016837041	915.6189347621428	0.0185836882659217	0.0141034351619283	1.3176710533677427	0.187629	0.187629	chr18	22706132	0.7267000360709367	chr18:22706132:T:C
chr18:22707005	['A', 'G']	19959	34717.218280216475	4666.30792122512	-0.0152273651994936	0.0150009973300638	-1.0150901879687846	0.310075	0.310075	chr18	22707005	0.5085332476282872	chr18:22707005:A:G
chr18:22707462	['T', 'C']	19959	1301.130380317683	121.1499991912317	-0.0388965727612496	0.0286076054382071	-1.3596584602394204	0.173953	0.173953	chr18	22707462	0.7595680769927886	chr18:22707462:T:C
chr18:22707480	['T', 'C']	19959	24077.20633329993	3263.96451984906	-0.0036531936910056	0.0103782905145889	-0.3520034138445362	0.724839	0.724839	chr18	22707480	0.1397584474654528	chr18:22707480:T:C
chr18:22708866	['G', 'A']	19959	14813.484391441598	1910.9069508753785	-0.0146142534107467	0.0104306329124026	-1.4010898028411611	0.161203	0.161203	chr18	22708866	0.7926268802026263	chr18:22708866:G:A
chr18:22709204	['C', 'T']	19959	7024.05577269994	940.8868990230995	-0.0079292569197812	0.0133086879403069	-0.5957955401273277	0.551319	0.551319	chr18	22709204	0.2585970402561419	chr18:22709204:C:T
chr18:22709213	['T', 'C']	19959	37000.0	4975.856411138783	-0.0192802441613757	0.0195554456209395	-0.9859271189775828	0.324181	0.324181	chr18	22709213	0.4892124424084207	chr18:22709213:T:C
chr18:22709562	['C', 'G']	19959	24388.665814792545	3290.6643942464234	-0.0052005070560978	0.0104231509554725	-0.4989380925513141	0.617829	0.617829	chr18	22709562	0.2091317104010527	chr18:22709562:C:G
chr18:22709614	['A', 'G']	19959	36965.852089387714	4970.501511243398	-0.019656132315527	0.0194291688806236	-1.011681582279609	0.311703	0.311703	chr18	22709614	0.5062590178156341	chr18:22709614:A:G
chr18:22709809	['C', 'T']	19959	19539.916011024805	2523.3647584153205	-0.015611003817732	0.0101302170156441	-1.5410335033912743	0.123324	0.123324	chr18	22709809	0.908952397424651	chr18:22709809:C:T
chr18:22710653	['T', 'C']	19959	7196.442245051365	916.5810232183168	-0.0040030817722105	0.0133845449371109	-0.2990823962278526	0.76488	0.76488	chr18	22710653	0.1164066948146613	chr18:22710653:T:C
chr18:22711633	['G', 'A']	19959	9192.842345276871	1219.9105886064665	-0.0031819732286854	0.012036938069799	-0.2643507186158184	0.791512	0.791512	chr18	22711633	0.1015424964753119	chr18:22711633:G:A
chr18:22711670	['G', 'A']	19959	1748.087583926245	232.0044097799025	0.0017851529171384	0.0247755857266054	0.0720529046956681	0.942561	0.942561	chr18	22711670	0.0256905338477573	chr18:22711670:G:A
chr18:22715284	['C', 'T']	19959	14222.85041343022	2053.9319170830663	0.0116509580057828	0.010611354261047	1.0979708828073067	0.27223	0.27223	chr18	22715284	0.5650640168382834	chr18:22715284:C:T
chr18:22715782	['T', 'C']	19959	14236.279657194404	2057.1263218232216	0.0118576561837014	0.0106102813451461	1.1175628428671116	0.263767	0.263767	chr18	22715782	0.5787795401557985	chr18:22715782:T:C
chr18:22715934	['T', 'A']	19959	3713.74427461789	528.7385453708822	0.004899835917632	0.0173953555394388	0.281674950909922	0.778196	0.778196	chr18	22715934	0.1089110058406703	chr18:22715934:T:A
chr18:22716357	['A', 'T']	19959	34620.46915869119	4585.807315460722	-0.0320942845836784	0.0149945009790068	-2.1404036472178816	0.0323343	0.0323343	chr18	22716357	1.490336536585675	chr18:22716357:A:T
chr18:22716843	['T', 'C']	19959	15251.5282858145	2144.0740817136325	0.0053756387239558	0.0104508611946324	0.5143727989341929	0.606997	0.606997	chr18	22716843	0.2168134553607644	chr18:22716843:T:C
chr18:22718607	['A', 'G']	19959	19369.970488024854	2437.505907129435	-0.0201523037767075	0.0101506096171432	-1.9853294074744563	0.0471215	0.0471215	chr18	22718607	1.326780893277105	chr18:22718607:A:G
chr18:22718825	['A', 'T']	19959	34621.46925890665	4582.260430988101	-0.0327849976370418	0.0149944647459356	-2.1864733548377115	0.0287926	0.0287926	chr18	22718825	1.5407191161337612	chr18:22718825:A:T
chr18:22719057	['C', 'T']	19959	20387.34337862909	2528.43203638964	-0.0255602081106933	0.0101614708180596	-2.5154043709170684	0.0118974	0.0118974	chr18	22719057	1.9245479368448768	chr18:22719057:C:T
chr18:22719150	['A', 'G']	19959	34620.40745752519	4582.647455398272	-0.0325470533709725	0.0149984435252028	-2.1700287310667616	0.0300164	0.0300164	chr18	22719150	1.5226413958331702	chr18:22719150:A:G
chr18:22720619	['T', 'C']	19959	14230.407711979144	2054.2428845188665	0.0115787492695061	0.0106111507781801	1.0911869514959365	0.275204	0.275204	chr18	22720619	0.5603452580626058	chr18:22720619:T:C
chr18:22720728	['A', 'G']	19959	19361.61089942846	2434.6492005183845	-0.020262514007825	0.0101499449973491	-1.9963176168065064	0.0459129	0.0459129	chr18	22720728	1.338065274992176	chr18:22720728:A:G
chr18:22721082	['T', 'A']	19959	34625.14369486767	4581.439313332795	-0.0328205903387638	0.014998174619412	-2.1883056552951663	0.0286589	0.0286589	chr18	22721082	1.5427404829232554	chr18:22721082:T:A
chr18:22722532	['G', 'A']	19959	34627.349240563446	4585.4464623796575	-0.0324677474391513	0.0150009636452938	-2.1643774498005186	0.0304472	0.0304472	chr18	22722532	1.5164526399920888	chr18:22722532:G:A
chr18:22722751	['G', 'C']	19959	14233.139356584485	2057.185684006735	0.0117882920451746	0.0106077180284222	1.1112938724039638	0.266455	0.266455	chr18	22722751	0.5743761258564127	chr18:22722751:G:C
chr18:22722941	['T', 'C']	19959	3723.186541737649	534.4467932978492	0.006323014000447	0.0173692101860478	0.3640357812887845	0.715835	0.715835	chr18	22722941	0.1451870710546215	chr18:22722941:T:C
chr18:22724121	['G', 'A']	19959	21751.538866335894	2965.2742620896925	-0.0013840249037665	0.0102211940044073	-0.1354073607417802	0.892291	0.892291	chr18	22724121	0.0494934874578554	chr18:22724121:G:A
chr18:22724298	['A', 'G']	19959	20627.20087204932	2850.162352958647	0.0028037707721093	0.0101638834382004	0.2758562501387512	0.782661	0.782661	chr18	22724298	0.1064263065363	chr18:22724298:A:G
chr18:22724395	['T', 'C']	19959	3129.470384846663	362.71987846849095	-0.0207354076377941	0.0190343764348638	-1.0893662689056995	0.276006	0.276006	chr18	22724395	0.5590814768530132	chr18:22724395:T:C
chr18:22724405	['A', 'G']	19959	12915.588423953895	1627.8386878302572	-0.0147197916954152	0.0108508742587601	-1.3565535222686451	0.174938	0.174938	chr18	22724405	0.7571158429068434	chr18:22724405:A:G
chr18:22724415	['C', 'T']	19959	12915.294182492358	1626.8724856087529	-0.0148744093240248	0.0108505419419439	-1.370844830019623	0.170439	0.170439	chr18	22724415	0.7684310225574559	chr18:22724415:C:T
chr18:22724895	['A', 'G']	19959	12516.762742444746	1603.0346215287348	-0.0116987753338724	0.0109362598125676	-1.0697236106651804	0.284757	0.284757	chr18	22724895	0.5455255911329461	chr18:22724895:A:G
chr18:22725419	['C', 'T']	19959	1262.0632327888566	112.68210426519953	-0.0470652089641453	0.0290343628725694	-1.621017453377999	0.10503	0.10503	chr18	22725419	0.9786866345153048	chr18:22725419:C:T
chr18:22726120	['T', 'G']	19959	21704.437255688084	2955.207141550603	-0.0019645954195316	0.0102167864574363	-0.1922909348958469	0.847516	0.847516	chr18	22726120	0.0718520941324097	chr18:22726120:T:G
chr18:22726295	['T', 'C']	19959	3381.1694057520795	460.7465260323474	-0.0013267855990609	0.0181061239657373	-0.0732782787509736	0.941585	0.941585	chr18	22726295	0.0261404686747295	chr18:22726295:T:C
chr18:22726801	['A', 'G']	19959	12916.647159033972	1629.7085187626767	-0.0146429798101382	0.0108494784375267	-1.3496482706016844	0.177144	0.177144	chr18	22726801	0.7516735529611769	chr18:22726801:A:G
chr18:22727088	['T', 'G']	19959	34625.93941368078	4589.7234350053	-0.0313896526058875	0.0150026945127964	-2.0922676642595057	0.0364272	0.0364272	chr18	22727088	1.4385742097979797	chr18:22727088:T:G
chr18:22727231	['A', 'G']	19959	21701.26187612748	2956.8003875888885	-0.0017683596219243	0.0102146424849871	-0.173120069990051	0.862559	0.862559	chr18	22727231	0.0642111890105392	chr18:22727231:A:G
chr18:22727692	['G', 'T']	19959	12913.234940362836	1630.5936832909629	-0.0144970231122286	0.0108519040069268	-1.335896733234571	0.181598	0.181598	chr18	22727692	0.7408889388201474	chr18:22727692:G:T
chr18:22727792	['T', 'C']	19959	14249.136646274192	2056.7909131705924	0.011633919457687	0.010606376348942	1.0968797518529982	0.272707	0.272707	chr18	22727792	0.5643037141949452	chr18:22727792:T:C
chr18:22728160	['C', 'T']	19959	12916.294282707822	1630.16485157623	-0.0145859087249354	0.0108508866021481	-1.3442135430710305	0.178895	0.178895	chr18	22728160	0.7474017975139845	chr18:22728160:C:T
chr18:22728524	['A', 'G']	19959	12916.235692091812	1625.9268062512135	-0.0151369999662774	0.0108512175907099	-1.39495866152723	0.163044	0.163044	chr18	22728524	0.7876951785497556	chr18:22728524:A:G
chr18:22728606	['C', 'A']	19959	21700.0	2956.597099523999	-0.0017413780672614	0.0102139945733122	-0.1704894255389009	0.864627	0.864627	chr18	22728606	0.0631712067298197	chr18:22728606:C:A
chr18:22728721	['T', 'A']	19959	3176.318284311269	371.2901269006993	-0.0192773548538568	0.0189208716142979	-1.0188407408932236	0.308291	0.308291	chr18	22728721	0.5110391535329455	chr18:22728721:T:A
chr18:22729049	['C', 'T']	19959	34618.20339747444	4588.277132624107	-0.0314120125795221	0.0149973914216353	-2.0944984161850213	0.0362282	0.0362282	chr18	22729049	1.4409532433733363	chr18:22729049:C:T
chr18:22729611	['G', 'C']	19959	541.0542165656161	63.49635960858144	-0.0095401260236061	0.0437883927209563	-0.2178688330581355	0.827534	0.827534	chr18	22729611	0.082214153795092	chr18:22729611:G:C
chr18:22731592	['C', 'A']	19959	12922.827218045111	1626.4784189262884	-0.0148820965704187	0.0108530583024416	-1.3712352919978998	0.170317	0.170317	chr18	22731592	0.7687420012580868	chr18:22731592:C:A
chr18:22732378	['A', 'G']	19959	8794.321858087795	1149.4069446623516	-0.0080654254084312	0.0121876922013083	-0.6617680587277539	0.508128	0.508128	chr18	22732378	0.2940268729691637	chr18:22732378:A:G
chr18:22732942	['T', 'C']	19959	35475.0	4689.005346126059	-0.0393150835461151	0.0161616653437332	-2.4326133916242503	0.014999	0.014999	chr18	22732942	1.8239376948749209	chr18:22732942:T:C
chr18:22733389	['A', 'G']	19959	1086.1088339930852	117.4889268985658	-0.0154365940704138	0.0309875937498725	-0.4981540094728192	0.618381	0.618381	chr18	22733389	0.2087438627538997	chr18:22733389:A:G
chr18:22733476	['A', 'G']	19959	15341.537305206191	1875.9974565581367	-0.0207830589548189	0.010404449505909	-1.9975164416931008	0.0457827	0.0457827	chr18	22733476	1.3392985987186186	chr18:22733476:A:G
chr18:22733497	['T', 'C']	19959	15343.306223692123	1875.3692394018688	-0.0208943783266756	0.0104039323942506	-2.008315465239089	0.0446232	0.0446232	chr18	22733497	1.3504392889936738	chr18:22733497:T:C
chr18:22733859	['ATTGT', 'A']	19959	2224.4458030568776	256.27664432681735	-0.0168287810544803	0.0220396423758903	-0.7635686989590038	0.445133	0.445133	chr18	22733859	0.3515102080390958	chr18:22733859:ATTGT:A
chr18:22735380	['A', 'G']	19959	35270.30141310884	4658.515127622997	-0.0393792871783074	0.0159248064046652	-2.4728267444916097	0.0134132	0.0134132	chr18	22735380	1.872467599735812	chr18:22735380:A:G
chr18:22735730	['A', 'C']	19959	13772.070054119064	1671.8832901973667	-0.0229157724727577	0.0106406902660371	-2.1535983004692976	0.0312836	0.0312836	chr18	22735730	1.5046832757473296	chr18:22735730:A:C
chr18:22736179	['G', 'C']	19959	2259.1131876941577	240.9569298559105	-0.0248839674413093	0.0219060268484521	-1.135941611569221	0.255995	0.255995	chr18	22736179	0.5917685170850864	chr18:22736179:G:C
chr18:22736181	['A', 'G']	19959	35266.53389788044	4655.900226265027	-0.0396162919584345	0.0159153854705323	-2.4891820579391446	0.0128118	0.0128118	chr18	22736181	1.8923898495566345	chr18:22736181:A:G
chr18:22736530	['C', 'T']	19959	35269.30126277811	4657.455921517256	-0.0395523859190415	0.0159237325236332	-2.4838639973599093	0.0130047	0.0130047	chr18	22736530	1.8858996619108108	chr18:22736530:C:T
chr18:22738136	['G', 'A']	19959	4119.206383405151	580.1274777105883	0.0047340817971045	0.01671760777414	0.2831793795537896	0.777042	0.777042	chr18	22738136	0.1095555064561323	chr18:22738136:G:A
chr18:22738632	['C', 'T']	19959	35275.37174218124	4655.518612415721	-0.0401702975123423	0.0159359396850673	-2.520736041062179	0.0117187	0.0117187	chr18	22738632	1.9311205635859297	chr18:22738632:C:T
chr18:22741076	['A', 'G']	19959	8262.559064210052	1041.4385267415694	-0.0121877076435944	0.0124819733422936	-0.9764247454605548	0.328866	0.328866	chr18	22741076	0.4829810239805704	chr18:22741076:A:G
chr18:22744373	['C', 'T']	19959	35282.909924812026	4657.53120184676	-0.0399626702514555	0.0159348019140876	-2.5078862270716606	0.0121535	0.0121535	chr18	22744373	1.9152986346751968	chr18:22744373:C:T
chr18:22744459	['A', 'C']	19959	2328.099593801715	298.3349463165474	-0.0149680413355225	0.0216466115276116	-0.691472719248918	0.489277	0.489277	chr18	22744459	0.3104451991345169	chr18:22744459:A:C
chr18:22745283	['TA', 'T']	19959	2304.577327854064	304.2305357379603	-0.010420702358792	0.0217403616022258	-0.4793251625458306	0.631713	0.631713	chr18	22745283	0.1994801856825329	chr18:22745283:TA:T
chr18:22746884	['T', 'C']	19959	13767.82863873296	1669.9220398422096	-0.0231157666194972	0.0106449102687895	-2.171532313172404	0.0299027	0.0299027	chr18	22746884	1.5242895962186784	chr18:22746884:T:C
chr18:22747258	['C', 'T']	19959	35273.0	4656.156136110356	-0.0399246302252136	0.0159213002402895	-2.5076237256164955	0.0121625	0.0121625	chr18	22747258	1.914977146723592	chr18:22747258:C:T
chr18:22747583	['T', 'G']	19959	34026.114401683706	4527.669176527399	-0.0229888505610846	0.014362699536436	-1.6005939902011703	0.109483	0.109483	chr18	22747583	0.960653310772372	chr18:22747583:T:G
chr18:22747642	['A', 'C']	19959	16637.001353179974	2290.1347052831	0.0011524359659346	0.0103009995127802	0.1118761305157699	0.910923	0.910923	chr18	22747642	0.0405183322349391	chr18:22747642:A:C
chr18:22747715	['T', 'G']	19959	8849.330126277811	1105.1138295632438	-0.0136332226180037	0.0121541491619579	-1.1216928833385744	0.262007	0.262007	chr18	22747715	0.5816871055475732	chr18:22747715:T:G
chr18:22747917	['A', 'G']	19959	10688.284096035286	1534.037392588021	0.0089618119238375	0.0114863496825794	0.7802140951210418	0.435274	0.435274	chr18	22747917	0.3612372735588023	chr18:22747917:A:G
chr18:22749006	['A', 'G']	19959	13773.07020444979	1673.1731421831698	-0.0229212351209841	0.0106444358377516	-2.15335368359228	0.0313028	0.0313028	chr18	22749006	1.5044168135665963	chr18:22749006:A:G
chr18:22749371	['A', 'G']	19959	21665.1709675803	3013.3323423023385	0.0055442014233598	0.0102252452212965	0.5422071846074369	0.587682	0.587682	chr18	22749371	0.2308576110048292	chr18:22749371:A:G
chr18:22749942	['G', 'A']	19959	35277.0699072914	4652.384667812793	-0.0410182364669906	0.0159294604345988	-2.574992206132673	0.0100314	0.0100314	chr18	22749942	1.9986384518404936	chr18:22749942:G:A
chr18:22750163	['G', 'A']	19959	8270.314921557816	1041.750601147365	-0.0119776236294831	0.0124715149831864	-0.9603984476329348	0.336866	0.336866	chr18	22750163	0.472542820296793	chr18:22750163:G:A
chr18:22750592	['C', 'T']	19959	3284.3291075812995	404.3862016040541	-0.0141782452409866	0.0186366201667222	-0.7607734189004662	0.446801	0.446801	chr18	22750592	0.3498858635465899	chr18:22750592:C:T
chr18:22751853	['G', 'A']	19959	8267.242633794347	1042.8030463254518	-0.0118126667278389	0.0124724841484959	-0.9470981552029843	0.3436	0.3436	chr18	22751853	0.4639468448407953	chr18:22751853:G:A
chr18:22751990	['C', 'T']	19959	10656.533921234592	1529.585947560433	0.0089398513589241	0.0114871024146002	0.7782512104672686	0.43643	0.43643	chr18	22751990	0.360085403852145	chr18:22751990:C:T
chr18:22752192	['G', 'C']	19959	3043.0	422.9294296106251	-0.0016741114043458	0.0190135555629079	-0.0880483084190612	0.929839	0.929839	chr18	22752192	0.0315922422682393	chr18:22752192:G:C
chr18:22752258	['C', 'T']	19959	2627.2632660219474	304.3460889926428	-0.0185505086375846	0.0202497016200901	-0.9160879990044072	0.359632	0.359632	chr18	22752258	0.4441416717633158	chr18:22752258:C:T
chr18:22752604	['T', 'G']	19959	21487.15312922784	2990.250964633276	0.0053930865525801	0.0102143152709231	0.5279929598347678	0.59751	0.59751	chr18	22752604	0.2236548219137547	chr18:22752604:T:G
chr18:22753054	['C', 'A']	19959	35272.76726124862	4656.173824268657	-0.0398923546387947	0.0159214076404041	-2.505579628371478	0.012233	0.012233	chr18	22753054	1.9124670242659063	chr18:22753054:C:A
chr18:22753870	['T', 'C']	19959	35273.0	4656.156136110356	-0.0399246302252136	0.0159213002402895	-2.5076237256164955	0.0121625	0.0121625	chr18	22753870	1.914977146723592	chr18:22753870:T:C
chr18:22754526	['C', 'T']	19959	8268.242784125076	1044.6022112325402	-0.0115183810741418	0.0124722680770825	-0.923519363355136	0.355748	0.355748	chr18	22754526	0.4488575328217676	chr18:22754526:C:T
chr18:22754564	['C', 'A']	19959	8616.431706583826	1127.625308517848	-0.0073286445826948	0.0122791808568821	-0.5968349736120503	0.550624	0.550624	chr18	22754564	0.2591448629746397	chr18:22754564:C:A
chr18:22754626	['T', 'G']	19959	3283.6580806815336	406.4808530285709	-0.0135073223449138	0.0186384243615668	-0.7247030158174997	0.468643	0.468643	chr18	22754626	0.3291578655342854	chr18:22754626:T:G
chr18:22755150	['G', 'A']	19959	8547.284726398077	1080.4408271261184	-0.0118813111954902	0.0123078326661511	-0.9653455257127508	0.334383	0.334383	chr18	22755150	0.4757558101620429	chr18:22755150:G:A
chr18:22755171	['A', 'G']	19959	25446.099674267098	3451.6390853697376	-0.0031982810514018	0.0106268195678771	-0.3009631462144694	0.763446	0.763446	chr18	22755171	0.1172216760029788	chr18:22755171:A:G
chr18:22755511	['G', 'A']	19959	8546.712853921323	1079.5861904121728	-0.0121185920874631	0.0123099032039992	-0.9844587635365044	0.324902	0.324902	chr18	22755511	0.4882476152592325	chr18:22755511:G:A
chr18:22755552	['T', 'C']	19959	9783.431234963917	1196.2219736073196	-0.0185600358815964	0.011755441187525	-1.5788463899842775	0.114387	0.114387	chr18	22755552	0.9416233299929486	chr18:22755552:T:C
chr18:22756483	['A', 'G']	19959	2463.493710849411	351.82311001155665	-0.0008111634383442	0.0210509757103103	-0.0385332941098305	0.969263	0.969263	chr18	22756483	0.0135583654144816	chr18:22756483:A:G
chr18:22756496	['G', 'A']	19959	4102.822250062642	581.024545106779	0.0051130699638772	0.0167504767490279	0.3052492200960177	0.76018	0.76018	chr18	22756496	0.1190835606785846	chr18:22756496:G:A
chr18:22756701	['T', 'C']	19959	35274.30201443175	4657.184508973652	-0.0397441150661413	0.0159241080354165	-2.4958456057788	0.0125737	0.0125737	chr18	22756701	1.9005369058355888	chr18:22756701:T:C
chr18:22756988	['G', 'A']	19959	2299.133814999497	245.379150214826	-0.0247459536175852	0.0219065972349738	-1.1296119316092794	0.258653	0.258653	chr18	22756988	0.5872824800390088	chr18:22756988:G:A
chr18:22757910	['G', 'A']	19959	25432.193774748128	3446.829853950039	-0.0033862994016058	0.01062615334532	-0.3186759395955129	0.749976	0.749976	chr18	22757910	0.1249526342540843	chr18:22757910:G:A
chr18:22758620	['CA', 'C']	19959	4094.820646454523	574.0368232929644	0.0036565513755256	0.0167664772634219	0.2180870386830094	0.827364	0.827364	chr18	22758620	0.082303379913177	chr18:22758620:CA:C
chr18:22759570	['A', 'T']	19959	537.0	52.19630109349761	-0.026524947256099	0.0439415457622762	-0.6036416515613487	0.546089	0.546089	chr18	22759570	0.2627365714729076	chr18:22759570:A:T
chr18:22760264	['C', 'T']	19959	2309.115692955206	300.46675493439386	-0.0131817924704531	0.0217410354559586	-0.6063093221643399	0.544316	0.544316	chr18	22760264	0.2641488995436981	chr18:22760264:C:T
chr18:22760609	['T', 'C']	19959	35268.0	4655.637440250363	-0.0401010237076039	0.0159136176328362	-2.519918765979343	0.0117459	0.0117459	chr18	22760609	1.930113700890734	chr18:22760609:T:C
chr18:22760692	['G', 'T']	19959	3115.156077763303	367.96881295191895	-0.0182883860816556	0.0190859489177218	-0.958212041774581	0.337967	0.337967	chr18	22760692	0.4711257033246341	chr18:22760692:G:T
chr18:22760732	['G', 'A']	19959	24569.693024654243	3313.9302240949514	-0.0057995920759807	0.0104863075054795	-0.5530633230954006	0.580226	0.580226	chr18	22760732	0.2364028143069923	chr18:22760732:G:A
chr18:22761586	['A', 'G']	19959	16635.667936444286	2287.19710787138	0.0010461486748782	0.0103011424888221	0.1015565677315357	0.91911	0.91911	chr18	22761586	0.036632508707282	chr18:22761586:A:G
chr18:22763361	['T', 'A']	19959	8251.720902255638	1038.625288421295	-0.0121211041069027	0.0124842218876663	-0.9709138635927118	0.331603	0.331603	chr18	22763361	0.479381549057976	chr18:22763361:T:A
chr18:22763824	['A', 'G']	19959	25485.79246812122	3466.045576960156	-0.0024181136457899	0.0106951110702928	-0.2260952345325897	0.82113	0.82113	chr18	22763824	0.0855880806232892	chr18:22763824:A:G
chr18:22764660	['G', 'C']	19959	9895.91624454586	1215.3095431070608	-0.0175925132560874	0.0117207086825117	-1.5009769232074526	0.133377	0.133377	chr18	22764660	0.8749190552341917	chr18:22764660:G:C
chr18:22765199	['A', 'G']	19959	2622.394167167769	305.8126359305159	-0.0174920418353058	0.0202649804871043	-0.8631659846125643	0.388057	0.388057	chr18	22765199	0.4111044780982715	chr18:22765199:A:G
chr18:22766044	['T', 'G']	19959	8641.731896767727	1092.883178420671	-0.0117347826670051	0.0122731223374757	-0.9561366980897142	0.339015	0.339015	chr18	22766044	0.4697810856520549	chr18:22766044:T:G
chr18:22766724	['C', 'G']	19959	9952.493234439207	1224.298640794461	-0.0171768264758615	0.0116928776143649	-1.4689990815228724	0.141849	0.141849	chr18	22766724	0.8481737215248982	chr18:22766724:C:G
chr18:22767297	['C', 'T']	19959	16594.66287518164	2295.4020495940467	0.0023955430135805	0.0103037750550436	0.2324917810009783	0.816158	0.816158	chr18	22767297	0.0882257580527775	chr18:22767297:C:T
chr18:22767361	['T', 'A']	19959	4136.621767889356	571.3099165761049	0.0011363648811952	0.0166910368946152	0.068082341940171	0.945721	0.945721	chr18	22767361	0.0242369672258875	chr18:22767361:T:A
chr18:22768355	['T', 'C']	19959	3281.822140924125	405.6312017345522	-0.0137361271645568	0.0186430795906627	-0.7367949644669491	0.461256	0.461256	chr18	22768355	0.3360579715105125	chr18:22768355:T:C
chr18:22769443	['T', 'C']	19959	4140.452135124298	572.3074375189962	0.00105277371238	0.0166873761578338	0.0630880314809617	0.949697	0.949697	chr18	22769443	0.0224149338878025	chr18:22769443:T:C
chr18:22770463	['A', 'C']	19959	4037.196536572724	547.1621221057402	-0.0015626201454264	0.0171099180541892	-0.0913283243366442	0.927233	0.927233	chr18	22770463	0.0328111203329973	chr18:22770463:A:C
chr18:22771335	['T', 'C']	19959	15120.33326649288	2070.4649089889544	0.0055638006467851	0.0105011107850032	0.5298297257020534	0.596236	0.596236	chr18	22771335	0.2245818053424018	chr18:22771335:T:C
chr18:22771767	['C', 'G']	19959	4658.40039091866	751.4965777534865	0.0401789332160236	0.0159088967615155	2.5255637658809054	0.011559	0.011559	chr18	22771767	1.9370797362673369	chr18:22771767:C:G
chr18:22772134	['A', 'T']	19959	4645.232738751378	751.4758476428418	0.0405351323749354	0.0159213057356976	2.545967840065428	0.010905	0.010905	chr18	22772134	1.962374330085281	chr18:22772134:A:T
chr18:22772574	['T', 'C']	19959	8792.643211547136	1134.975119845148	-0.0091120740994863	0.0122082908625055	-0.746384092753854	0.455444	0.455444	chr18	22772574	0.3415650149283306	chr18:22772574:T:C
chr18:22773272	['G', 'A']	19959	3494.0	470.5964346360364	-0.0046911409572261	0.0178685616513001	-0.262536014301121	0.792911	0.792911	chr18	22773272	0.1007755571692305	chr18:22773272:G:A
chr18:22773359	['C', 'T']	19959	1258.0630323679727	116.84574863572972	-0.0423931779763219	0.0290706983336421	-1.4582786243996888	0.14478	0.14478	chr18	22773359	0.8392914277075705	chr18:22773359:C:T
chr18:22773577	['C', 'T']	19959	10646.533420182384	1527.4341121976138	0.0089854304000658	0.0114955779152848	0.7816423381480128	0.434434	0.434434	chr18	22773577	0.3620761930081707	chr18:22773577:C:T
chr18:22774784	['G', 'A']	19959	33999.22071868892	4648.243184058911	0.0103463697768066	0.0142296208921023	0.7271008732600158	0.467173	0.467173	chr18	22774784	0.3305222649749639	chr18:22774784:G:A
chr18:22774841	['C', 'T']	19959	2264.340348767288	236.46199123419075	-0.0268977567014343	0.0218755145134763	-1.2295828143774177	0.218868	0.218868	chr18	22774841	0.6598177306171785	chr18:22774841:C:T
chr18:22776750	['T', 'C']	19959	4641.092781954887	748.6483703231563	0.0401042275513772	0.01592793585571	2.51785466206534	0.011815	0.011815	chr18	22776750	1.927566274031612	chr18:22776750:T:C
chr18:22776765	['G', 'T']	19959	15102.079861633329	2076.7888298900275	0.0066253974983549	0.0105060252404382	0.6306283629372446	0.528291	0.528291	chr18	22776765	0.2771267879192143	chr18:22776765:G:T
chr18:22777673	['C', 'T']	19959	9200.3828923632	1209.109485819351	-0.0069640756592631	0.0120055479216852	-0.5800714556879317	0.561873	0.561873	chr18	22777673	0.2503618368012449	chr18:22777673:C:T
chr18:22777939	['AAC', 'A']	19959	10405.04264167961	1309.7010822978862	-0.0145714118916915	0.0115265806556811	-1.264157370426215	0.206188	0.206188	chr18	22777939	0.6857366139576125	chr18:22777939:AAC:A
chr18:22779278	['A', 'G']	19959	4644.930894512654	751.7062701666839	0.0406496382722733	0.0159227116081611	2.552934404177644	0.0106893	0.0106893	chr18	22779278	1.971050734088808	chr18:22779278:A:G
chr18:22780139	['T', 'C']	19959	4670.743063932448	752.8756313630004	0.0401854821838638	0.0159153805936659	2.524946352829092	0.0115793	0.0115793	chr18	22780139	1.9363176940909783	chr18:22780139:T:C
chr18:22780531	['A', 'G']	19959	9168.83753445252	1192.7623186392382	-0.0080851338388764	0.012022698181621	-0.6724891298723692	0.50128	0.50128	chr18	22780531	0.2999196224623701	chr18:22780531:A:G
chr18:22781097	['C', 'T']	19959	2628.873406284508	307.4165812622429	-0.0171358617181193	0.0202613119327528	-0.845742949666494	0.397706	0.397706	chr18	22781097	0.4004378569716879	chr18:22781097:C:T
chr18:22781216	['T', 'C']	19959	2942.88467899564	366.285072152218	-0.0171074699695342	0.0194512463753302	-0.8795050784628097	0.379138	0.379138	chr18	22781216	0.4212026852036126	chr18:22781216:T:C
chr18:22781285	['T', 'C']	19959	8885.335538184005	1162.4430432626616	-0.0068145500459942	0.0121578724434409	-0.5605051441110181	0.575141	0.575141	chr18	22781285	0.2402256718057294	chr18:22781285:T:C
chr18:22781506	['T', 'G']	19959	1797.3602104735655	205.06135581547247	-0.0288074980505489	0.0244739843210625	-1.177066131637461	0.239183	0.239183	chr18	22781506	0.6212696911909878	chr18:22781506:T:G
chr18:22781802	['G', 'A']	19959	2264.4538210974697	236.97985611998703	-0.0268360534281641	0.0218654639114698	-1.227326048823824	0.219715	0.219715	chr18	22781802	0.6581402926705092	chr18:22781802:G:A
chr18:22782053	['T', 'C']	19959	5350.536152728366	802.6301926936796	0.0143767247671133	0.0148725809768247	0.9666597068468462	0.333726	0.333726	chr18	22782053	0.4766099569152953	chr18:22782053:T:C
chr18:22782499	['T', 'C']	19959	4942.495264819361	647.6335849628053	-0.0054260142027776	0.0153565538897129	-0.3533354059606081	0.723841	0.723841	chr18	22782499	0.1403568211042214	chr18:22782499:T:C
chr18:22783697	['C', 'T']	19959	8756.316145520144	1140.9213073989274	-0.0075640306206969	0.0122301200359694	-0.6184755831055403	0.536269	0.536269	chr18	22783697	0.2706173074897787	chr18:22783697:C:T
chr18:22784465	['G', 'C']	19959	4657.23334001403	751.0048071287272	0.0400684007159627	0.015908199345766	2.518726340113836	0.0117858	0.0117858	chr18	22784465	1.928640932970494	chr18:22784465:G:C
chr18:22788983	['C', 'CT']	19959	14755.957253821098	2011.9555837514072	0.00458063508818	0.0105647250293291	0.4335782592981472	0.664599	0.664599	chr18	22788983	0.1774403165252714	chr18:22788983:C:CT
chr18:22792352	['A', 'G']	19959	14801.674436090228	2030.872412057735	0.0062844585520512	0.0105548737347631	0.5954082170924527	0.551577	0.551577	chr18	22792352	0.2583938515994147	chr18:22792352:A:G
chr18:22792419	['C', 'T']	19959	2617.524580305688	284.76541682830674	-0.0273741630258291	0.0207521959692428	-1.3190971724824143	0.187152	0.187152	chr18	22792419	0.727805527436427	chr18:22792419:C:T
chr18:22793929	['C', 'T']	19959	4646.46560104224	752.9878011588203	0.0411665449123492	0.0159206981223338	2.5857248593012434	0.00972447	0.00972447	chr18	22793929	2.012134059138274	chr18:22793929:C:T
chr18:22794207	['A', 'G']	19959	2592.649493835822	310.00630907823853	-0.0156777245031868	0.0204156937424751	-0.7679251413616732	0.442541	0.442541	chr18	22794207	0.354046487115546	chr18:22794207:A:G
chr18:22794634	['GTT', 'G']	19959	10103.568377782236	1267.675003596809	-0.0151465598541418	0.0116595403215704	-1.299070069350872	0.193935	0.193935	chr18	22794634	0.7123438054898206	chr18:22794634:GTT:G
chr18:22794640	['AC', 'A']	19959	10109.103896103896	1269.5843581252675	-0.0150677568248676	0.0116603869894085	-1.2922175600650343	0.196297	0.196297	chr18	22794640	0.7070863376562425	chr18:22794640:AC:A
chr18:22794923	['G', 'T']	19959	2391.479278376347	263.09869462707616	-0.022251605459374	0.0213043260288097	-1.0444641820296634	0.296283	0.296283	chr18	22794923	0.5282932665692158	chr18:22794923:G:T
chr18:22795086	['T', 'C']	19959	8859.55110019548	1151.201058602521	-0.0082395396723684	0.012192683874113	-0.6757773561128976	0.49919	0.49919	chr18	22795086	0.3017341232221041	chr18:22795086:T:C
chr18:22795962	['G', 'A']	19959	953.1432651834034	111.61769100664344	-0.0297162651783677	0.03297213960745	-0.9012537715827632	0.367464	0.367464	chr18	22795962	0.4347852017965887	chr18:22795962:G:A
chr18:22796177	['C', 'T']	19959	6479.973992784125	788.7670672376562	-0.0142257967089941	0.0136870200938707	-1.039364055245651	0.298648	0.298648	chr18	22796177	0.5248403893109229	chr18:22796177:C:T
chr18:22796388	['G', 'C']	19959	4634.464398456682	753.1140749699645	0.041544463055816	0.0159337538514803	2.6073242653962785	0.00913208	0.00913208	chr18	22796388	2.0394302926037944	chr18:22796388:G:C
chr18:22797214	['T', 'C']	19959	4669.467905997895	751.648861343377	0.0400215994146936	0.0158809899644723	2.5200947487673484	0.0117401	0.0117401	chr18	22797214	1.9303282038325928	chr18:22797214:T:C
chr18:22799001	['T', 'C']	19959	3427.515183403488	430.5937618275695	-0.0095137911767831	0.0181911465396924	-0.5229901895421698	0.600987	0.600987	chr18	22799001	0.2211349221558743	chr18:22799001:T:C
chr18:22799592	['G', 'A']	19959	15080.133333333322	2064.1164114900016	0.005364484126613	0.0105830915402285	0.5068919706705288	0.612236	0.612236	chr18	22799592	0.2130811371011873	chr18:22799592:G:A
chr18:22799627	['G', 'C']	19959	952.2862727409412	109.78804949960342	-0.0317174787197787	0.0329875206377761	-0.961499321760392	0.336313	0.336313	chr18	22799627	0.4732563449388729	chr18:22799627:G:C
chr18:22800217	['C', 'A']	19959	8438.268340348768	1093.8771737843842	-0.0085244068531436	0.0124093142607354	-0.6869361734286836	0.492131	0.492131	chr18	22800217	0.3079192773050785	chr18:22800217:C:A
chr18:22800381	['C', 'A']	19959	32462.87943475646	4505.512342374319	0.0169003442884023	0.0129691546439001	1.3031184184661733	0.192549	0.192549	chr18	22800381	0.7154587325364963	chr18:22800381:C:A
chr18:22803299	['T', 'C']	19959	18385.5269884228	2633.276011855768	0.0160942980320041	0.0101863634505196	1.5799846638284878	0.114126	0.114126	chr18	22803299	0.9426154040462168	chr18:22803299:T:C
chr18:22803499	['A', 'G']	19959	5892.476145133807	871.6876860525465	0.0239095849926576	0.0144146164876872	1.6587042057678627	0.0971911	0.0971911	chr18	22803499	1.0123735025413887	chr18:22803499:A:G
chr18:22805039	['A', 'G']	19959	28374.108098626843	3936.563351551754	0.0098753005310471	0.0111584547743304	0.8850060990312753	0.376164	0.376164	chr18	22805039	0.424622770054814	chr18:22805039:A:G
chr18:22805235	['T', 'G']	19959	5048.0	623.9484448140574	-0.0127706102332752	0.0151717087541834	-0.8417384251298584	0.399944	0.399944	chr18	22805235	0.3980008141559872	chr18:22805235:T:G
chr18:22805952	['C', 'T']	19959	2021.1012626515685	287.49579366675493	0.0052897070797859	0.0231511955962152	0.2284852658171466	0.819271	0.819271	chr18	22805952	0.0865724177304725	chr18:22805952:C:T
chr18:22806055	['A', 'G']	19959	9067.362898376428	1186.7330996414255	-0.0083294008005174	0.0120381896545708	-0.6919147346507234	0.488999	0.488999	chr18	22806055	0.3106920290050627	chr18:22806055:A:G
chr18:22806262	['A', 'C']	19959	28358.68338762215	3946.041711084046	0.0110942175000173	0.0111582965243289	0.994257275367092	0.32011	0.32011	chr18	22806262	0.4947007586050612	chr18:22806262:A:C
chr18:22806559	['A', 'G']	19959	7634.382503256839	1031.2160588164425	-0.0020382671383913	0.0128282636183952	-0.1588887786394206	0.873758	0.873758	chr18	22806559	0.058608834891527	chr18:22806559:A:G
chr18:22806755	['G', 'A']	19959	2021.20253545122	287.62544256105906	0.0053609039846362	0.023151290383249	0.2315596191785094	0.816882	0.816882	chr18	22806755	0.0878406735165766	chr18:22806755:G:A
chr18:22807170	['G', 'A']	19959	3422.342937315228	433.1917186854493	-0.0086677693521771	0.0182014713239624	-0.4762125653416759	0.633928	0.633928	chr18	22807170	0.1979600654279988	chr18:22807170:G:A
chr18:22807886	['T', 'A']	19959	7241.45126534703	974.784838309998	-0.0022662447971339	0.0130906778125717	-0.1731189805127963	0.86256	0.86256	chr18	22807886	0.0642106855154389	chr18:22807886:T:A
chr18:22808992	['T', 'C']	19959	5894.295320172362	872.6187743914827	0.0241057210502591	0.0144091598930666	1.672944240271656	0.094354	0.094354	chr18	22808992	1.0252396838286255	chr18:22808992:T:C
chr18:22809030	['T', 'C']	19959	11078.665213469634	1581.9265895216088	0.008234647706937	0.0113762670360192	0.7238444457100672	0.46917	0.46917	chr18	22809030	0.3286697656336561	chr18:22809030:T:C
chr18:22809072	['T', 'G']	19959	5173.777660853879	759.8515527066188	0.0105621027262319	0.0150763039527563	0.7005763985211292	0.483576	0.483576	chr18	22809072	0.3155352614221242	chr18:22809072:T:G
chr18:22809252	['G', 'A']	19959	5892.590469509445	873.254876437702	0.0241580316569817	0.0144104648676322	1.6764227857245484	0.0936711	0.0936711	chr18	22809252	1.0283943797259028	chr18:22809252:G:A
chr18:22809661	['G', 'T']	19959	1781.4462764358022	214.41075603719187	-0.0223163655987448	0.0245713084199843	-0.9082286224771988	0.363768	0.363768	chr18	22809661	0.4391755076767912	chr18:22809661:G:T
chr18:22809670	['T', 'G']	19959	1780.5352578559618	218.6783992414674	-0.0198918099836171	0.0245770045020873	-0.8093667388117898	0.418314	0.418314	chr18	22809670	0.3784976003464515	chr18:22809670:T:G
chr18:22810293	['A', 'G']	19959	26056.260143198066	3663.3403129848607	0.0159223459831946	0.0107511661401818	1.4809878087257746	0.138626	0.138626	chr18	22810293	0.8581553079813554	chr18:22810293:A:G
chr18:22810973	['T', 'A']	19959	2005.602916854608	288.0442068500524	0.0062320175929935	0.0232446405518963	0.2681055695001953	0.788621	0.788621	chr18	22810973	0.1031316623849243	chr18:22810973:T:A
chr18:22811260	['T', 'C']	19959	5030.016139541876	611.9557098141964	-0.0149581209207935	0.0151929423319797	-0.9845440464358308	0.32486	0.32486	chr18	22811260	0.4883037600269024	chr18:22811260:T:C
chr18:22812066	['T', 'G']	19959	5203.521421055269	769.4194398229849	0.0116505912791373	0.0150346063102228	0.7749182811135816	0.438397	0.438397	chr18	22812066	0.3581324264395257	chr18:22812066:T:G
chr18:22813490	['T', 'A']	19959	32513.51606113756	4501.741245870228	0.0156265283640754	0.0130090131763202	1.201207820476326	0.229685	0.229685	chr18	22813490	0.6388673662762056	chr18:22813490:T:A
chr18:22813517	['T', 'C']	19959	17252.321940463065	2357.928348265426	0.0025431907641212	0.0102473328066027	0.248180752213158	0.803997	0.803997	chr18	22813517	0.0947455717563702	chr18:22813517:T:C
chr18:22814253	['A', 'AC']	19959	2021.1012626515685	287.4944765934574	0.0053129433911286	0.0231512153411927	0.2294887466091398	0.818491	0.818491	chr18	22814253	0.0869860916605022	chr18:22814253:A:AC
chr18:22814424	['A', 'G']	19959	11066.554464375187	1583.1403466610516	0.0084803794290352	0.011380616495119	0.7451599333544342	0.456184	0.456184	chr18	22814424	0.3408599510487764	chr18:22814424:A:G
chr18:22815080	['G', 'C']	19959	5891.885598316296	874.9348138062468	0.0246091922076305	0.0144103563686889	1.7077434851716584	0.0876995	0.0876995	chr18	22815080	1.0570028826642897	chr18:22815080:G:C
chr18:22815141	['G', 'T']	19959	16991.702660720548	2466.8996591158057	0.0199206004897483	0.0103092589604229	1.9323018818542737	0.0533364	0.0533364	chr18	22815141	1.272976300848944	chr18:22815141:G:T
chr18:22815811	['A', 'C']	19959	5892.066459502806	872.0167419321256	0.0240501151029682	0.0144116001586416	1.6688025505999755	0.0951722	0.0951722	chr18	22815811	1.0214898914238877	chr18:22815811:A:C
chr18:22816590	['A', 'G']	19959	2020.6074274545183	286.8685101279384	0.0051896685981696	0.0231555115729527	0.2241223901194875	0.822664	0.822664	chr18	22816590	0.0847775071224317	chr18:22816590:A:G
chr18:22818375	['T', 'A']	19959	2021.405111500877	287.37920404614806	0.005200586364745	0.0231516353108401	0.2246314912497765	0.822268	0.822268	chr18	22818375	0.0849866107427103	chr18:22818375:T:A
chr18:22818950	['TG', 'T']	19959	7807.823862781483	1071.8241759756393	0.0003601901608332	0.0126660279315168	0.0284374993313437	0.977314	0.977314	chr18	22818950	0.0099658799269347	chr18:22818950:TG:T
chr18:22819079	['T', 'A']	19959	1790.6784315694338	225.6516963524565	-0.0161254261276091	0.0243787781538793	-0.6614534176333668	0.508329	0.508329	chr18	22819079	0.2938551132351063	chr18:22819079:T:A
chr18:22821176	['T', 'C']	19959	2345.688600696379	238.16943645045163	-0.0307846950768434	0.0215419249970226	-1.4290596165894296	0.153003	0.153003	chr18	22821176	0.8153000536878097	chr18:22821176:T:C
chr18:22821583	['C', 'T']	19959	5029.503983564664	615.8324401988607	-0.0142803150684167	0.0151911790799709	-0.940039939838826	0.347208	0.347208	chr18	22821583	0.4594102768255321	chr18:22821583:C:T
chr18:22821648	['C', 'T']	19959	6429.644285213208	797.9285362546589	-0.0115538675475352	0.0137358716409676	-0.8411455675718075	0.400276	0.400276	chr18	22821648	0.3976404488157938	chr18:22821648:C:T
chr18:22822621	['C', 'T']	19959	3416.342336022448	432.5860492215341	-0.0085565378589977	0.0182128768004263	-0.4698070465615556	0.638498	0.638498	chr18	22822621	0.1948404587612928	chr18:22822621:C:T
chr18:22822633	['C', 'T']	19959	2409.2414190509594	272.45142718591563	-0.0190924722979465	0.0212127365420192	-0.9000475850971551	0.368106	0.368106	chr18	22822633	0.4340271036463657	chr18:22822633:C:T
chr18:22823275	['A', 'G']	19959	2023.0135846408343	289.1586429836692	0.0062317663336974	0.0231467595141095	0.2692284563590325	0.787757	0.787757	chr18	22823275	0.1036077290008477	chr18:22823275:A:G
chr18:22824144	['T', 'C']	19959	7382.589214113873	1008.4886577852552	-0.0005419630673893	0.0130017307615322	-0.0416839171130086	0.966751	0.966751	chr18	22824144	0.0146853700237024	chr18:22824144:T:C
chr18:22824527	['C', 'T']	19959	5895.181458281131	869.7954244024669	0.0233661506093824	0.0144094538026359	1.6215847546634994	0.104908	0.104908	chr18	22824527	0.9791913924224632	chr18:22824527:C:T
chr18:22825589	['C', 'T']	19959	5919.075932237369	879.0120531019858	0.0248162635070218	0.0143769265871573	1.7261174254857687	0.0843418	0.0843418	chr18	22825589	1.073957134626282	chr18:22825589:C:T
chr18:22825856	['G', 'A']	19959	5892.180856928087	869.9341195221862	0.0234944365925738	0.0144117207191047	1.63023118824588	0.103068	0.103068	chr18	22825856	0.986876151211114	chr18:22825856:G:A
chr18:22826406	['T', 'C']	19959	7957.797414441048	1102.608126872609	0.0007738201652526	0.0126250058715431	0.0612926578511054	0.951127	0.951127	chr18	22826406	0.0217614896696279	chr18:22826406:T:C
chr18:22826596	['T', 'G']	19959	7771.1680697534575	1062.5342049135272	-0.0006825353583469	0.012746904703682	-0.0535451840437608	0.957298	0.957298	chr18	22826596	0.0189528484198169	chr18:22826596:T:G
chr18:22828620	['C', 'T']	19959	7982.79991982763	1110.741179995904	0.0016610285700389	0.0126097532201244	0.1317257000230614	0.895203	0.895203	chr18	22828620	0.0480784710716829	chr18:22828620:C:T
chr18:22829069	['A', 'T']	19959	6442.227730713319	798.4085952999449	-0.0118381840517946	0.0137326815676812	-0.8620446045770735	0.388673	0.388673	chr18	22829069	0.4104156275145686	chr18:22829069:A:T
chr18:22829142	['T', 'G']	19959	2414.2419201282755	275.0122122233111	-0.0180428227655168	0.0211948447143818	-0.8512835554427892	0.394622	0.394622	chr18	22829142	0.4038187066857841	chr18:22829142:T:G
chr18:22830208	['G', 'A']	19959	7984.00010023053	1107.9351019162	0.0012360339572109	0.0126102027715966	0.0980185631903559	0.921919	0.921919	chr18	22830208	0.0353072344760406	chr18:22830208:G:A
chr18:22830243	['G', 'A']	19959	9407.828146143436	1248.7888995495682	-0.0058553471927434	0.0118949326549628	-0.4922555984627991	0.622544	0.622544	chr18	22830243	0.205829948197047	chr18:22830243:G:A
chr18:22830392	['C', 'T']	19959	5891.952027670561	870.5799065587108	0.0234401574557998	0.0144150549020139	1.6260886701531083	0.103947	0.103947	chr18	22830392	0.9831880402646592	chr18:22830392:C:T
chr18:22831167	['G', 'A']	19959	7985.400090189398	1108.165196068517	0.0012264669952045	0.0126070439363704	0.097284264367973	0.922502	0.922502	chr18	22831167	0.0350326836100702	chr18:22831167:G:A
chr18:22831403	['T', 'G']	19959	7771.114831336774	1063.375261309229	-0.0006472553777118	0.0127481461576361	-0.0507725099562123	0.959507	0.959507	chr18	22831403	0.0179518525592714	chr18:22831403:T:G
chr18:22831514	['C', 'T']	19959	7938.590979704335	1101.6332861032076	0.0006950872188063	0.0126310714032274	0.0550299492906591	0.956115	0.956115	chr18	22831514	0.0194898683288017	chr18:22831514:C:T
chr18:22833393	['G', 'A']	19959	7367.0	1006.3699275001528	-0.000768954631523	0.0130061410047837	-0.0591224277239667	0.952855	0.952855	chr18	22833393	0.0209731827730532	chr18:22833393:G:A
chr18:22833623	['A', 'G']	19959	32524.259107080223	4508.3135212851375	0.0164077522068732	0.0130172884860999	1.2604585220949651	0.207519	0.207519	chr18	22833623	0.6829421340487783	chr18:22833623:A:G
chr18:22833742	['G', 'A']	19959	5889.47539340483	873.4946304737855	0.0242409430100485	0.0144132937775637	1.6818461750764355	0.0926143	0.0926143	chr18	22833742	1.0333219514216188	chr18:22833742:G:A
chr18:22834548	['A', 'T']	19959	18462.40013031928	2515.6788916900164	0.0038090480873959	0.0102460632377921	0.3717572299716548	0.710078	0.710078	chr18	22834548	0.1486939426767177	chr18:22834548:A:T
chr18:22836119	['A', 'G']	19959	429.0	35.550916580044415	-0.0642929968267423	0.0489073721389329	-1.3145870247148617	0.188664	0.188664	chr18	22836119	0.7243109620126793	chr18:22836119:A:G
chr18:22836405	['C', 'T']	19959	12493.75582619155	1629.923601104094	-0.0097499945026132	0.0109488943342232	-0.8905003742832224	0.373208	0.373208	chr18	22836405	0.4280490553901218	chr18:22836405:C:T
chr18:22836804	['T', 'C']	19959	6433.578717858756	802.7920011986225	-0.010704761423868	0.0137331348249437	-0.7794841862634857	0.435704	0.435704	chr18	22836804	0.360808452986088	chr18:22836804:T:C
chr18:22840421	['G', 'C']	19959	16993.25704119475	2461.6147365748693	0.0193468052222452	0.0103091621515611	1.876661258967152	0.0605791	0.0605791	chr18	22840421	1.2176771830985271	chr18:22840421:G:C
chr18:22840446	['A', 'G']	19959	16955.07678401046	2459.823756046142	0.019224057956837	0.0103352627353717	1.8600454046556587	0.0628938	0.0628938	chr18	22840446	1.2013921647057877	chr18:22840446:A:G
chr18:22841689	['T', 'C']	19959	3432.031724552698	432.368936923998	-0.0090024034805872	0.0181839535983094	-0.4950740460217739	0.620553	0.620553	chr18	22841689	0.2072211204914842	chr18:22841689:T:C
chr18:22842113	['CT', 'C']	19959	26381.608950586346	3653.756599943623	0.0121606597034418	0.0107276049549285	1.1335857122381212	0.256982	0.256982	chr18	22842113	0.5900972952463112	chr18:22842113:CT:C
chr18:22842654	['T', 'C']	19959	19693.98672211645	2656.1293769634794	-0.0036174664028615	0.0101906341142819	-0.3549795196543983	0.722609	0.722609	chr18	22842654	0.1410966336536924	chr18:22842654:T:C
chr18:22843532	['A', 'C']	19959	5171.777360192423	758.2417677618655	0.010179883864745	0.0150779445650337	0.6751506361385962	0.499588	0.499588	chr18	22843532	0.3013880018358771	chr18:22843532:A:C
chr18:22844191	['A', 'G']	19959	29754.472339146123	4085.5255138567672	0.0111821725456101	0.0115697600128447	0.9664999561957812	0.333806	0.333806	chr18	22844191	0.4765058613551766	chr18:22844191:A:G
chr18:22844711	['TTATC', 'T']	19959	7759.943971133606	1068.5161358251455	0.0001260031604338	0.0127536739620983	0.009879753928815	0.992117	0.992117	chr18	22844711	0.0034371086340091	chr18:22844711:TTATC:T
chr18:22845057	['CT', 'C']	19959	7369.476923076923	1010.213055115228	-0.0003247700999197	0.0130086604358704	-0.0249656835552546	0.980083	0.980083	chr18	22845057	0.0087371437813544	chr18:22845057:CT:C
chr18:22845404	['A', 'G']	19959	4583.066616541353	568.5200011281806	-0.0127229951466312	0.0157742617649056	-0.8065667564194459	0.419926	0.419926	chr18	22845404	0.3768272348953848	chr18:22845404:A:G
chr18:22846824	['T', 'C']	19959	17551.517514407416	2391.642801808101	0.0008115588912549	0.0102463050822255	0.0792050290072653	0.93687	0.93687	chr18	22846824	0.0283206675962553	chr18:22846824:T:C
chr18:22848311	['C', 'T']	19959	5890.180456026059	869.1366071643513	0.0234495165328377	0.0144131966793451	1.626947654606152	0.103764	0.103764	chr18	22848311	0.9839532949767528	chr18:22848311:C:T
chr18:22848569	['T', 'C']	19959	7389.740492057925	1017.0175720205484	0.0002900776935504	0.012995781845283	0.0223209112775133	0.982192	0.982192	chr18	22848569	0.0078036075389746	chr18:22848569:T:C
chr18:22848662	['G', 'A']	19959	7172.078021647625	931.0392024719556	-0.0042515570653024	0.0131714724684847	-0.3227852524062979	0.746861	0.746861	chr18	22848662	0.1267602181981885	chr18:22848662:G:A
chr18:22848750	['C', 'T']	19959	6429.0	801.500955320733	-0.010834181381411	0.0137407017174351	-0.7884736605310231	0.430429	0.430429	chr18	22848750	0.3660984759204559	chr18:22848750:C:T
chr18:22849219	['T', 'C']	19959	11082.2209972438	1575.732237219564	0.007352454019568	0.011375439760313	0.6463445962959121	0.518064	0.518064	chr18	22849219	0.2856165855637881	chr18:22849219:T:C
chr18:22849585	['G', 'C']	19959	17012.55712567649	2455.78940975339	0.0185696918093035	0.0103087020914617	1.801360796397825	0.0716611	0.0716611	chr18	22849585	1.1447165296856276	chr18:22849585:G:C
chr18:22850034	['C', 'G']	19959	17013.704865460742	2456.704275661914	0.0186215465673988	0.010307980642269	1.8065174172950127	0.0708526	0.0708526	chr18	22850034	1.1496442082967633	chr18:22850034:C:G
chr18:22851194	['C', 'T']	19959	5892.885748647024	862.5377275039064	0.0218639992264018	0.0144022046135664	1.518100861156119	0.129005	0.129005	chr18	22851194	0.8893934569075121	chr18:22851194:C:T
chr18:22851428	['T', 'C']	19959	17004.70396352157	2447.991510545362	0.0178047966322921	0.0103063088757908	1.7275628788998216	0.0840821	0.0840821	chr18	22851428	1.0752964500837294	chr18:22851428:T:C
chr18:22851857	['T', 'G']	19959	17009.261050415953	2451.476575886237	0.0181201759138597	0.0103074381457719	1.7579708611972205	0.0787678	0.0787678	chr18	22851857	1.1036512842907824	chr18:22851857:T:G
chr18:22852480	['C', 'A']	19959	11094.335137573296	1586.7729884914525	0.0083776895015246	0.0113752424857248	0.736484476004627	0.461445	0.461445	chr18	22852480	0.3358800554613749	chr18:22852480:C:A
chr18:22852908	['C', 'G']	19959	3419.2270630702888	439.0808839890931	-0.0065174475619563	0.0182116032887786	-0.3578733546195919	0.720442	0.720442	chr18	22852908	0.1424009768123248	chr18:22852908:C:G
chr18:22854257	['A', 'G']	19959	6439.967979555022	806.9160552187005	-0.0100435137621268	0.0137262328941275	-0.731702123925331	0.464359	0.464359	chr18	22854257	0.3331461327315203	chr18:22854257:A:G
chr18:22855840	['G', 'T']	19959	6437.645086936915	806.1009566079651	-0.0101817577998741	0.0137272970432287	-0.7417161417728987	0.458268	0.458268	chr18	22855840	0.3388804676703894	chr18:22855840:G:T
chr18:22856339	['T', 'C']	19959	17564.52012027061	2392.754868687609	0.0007929621890991	0.0102450086199848	0.0773998557260679	0.938306	0.938306	chr18	22856339	0.0276555065682516	chr18:22856339:T:C
chr18:22856655	['T', 'C']	19959	2025.8119893739656	288.07599456467364	0.0051164877071797	0.0231322204843062	0.2211844604650466	0.824951	0.824951	chr18	22856655	0.0835718466762598	chr18:22856655:T:C
chr18:22856911	['C', 'T']	19959	5876.883343355381	863.9106017485678	0.0226166656000295	0.0144185276606332	1.568583570552743	0.116761	0.116761	chr18	22856911	0.9327021941514596	chr18:22856911:C:T
chr18:22857866	['T', 'C']	19959	7375.0	1009.0157612168392	-0.0005124861188075	0.0130038477171734	-0.0394103445344682	0.968564	0.968564	chr18	22857866	0.0138716770320993	chr18:22857866:T:C
chr18:22858048	['G', 'A']	19959	2006.1005110732533	289.6819203302708	0.0072457980023602	0.0232391567424987	0.3117926387195214	0.755201	0.755201	chr18	22858048	0.1219374436382258	chr18:22858048:G:A
chr18:22859136	['C', 'T']	19959	31443.30157855173	4286.6425887950345	0.0077346835928658	0.012339175165865	0.6268395973713853	0.530772	0.530772	chr18	22859136	0.275091995691239	chr18:22859136:C:T
chr18:22859511	['A', 'G']	19959	6429.966476247745	799.2926384870411	-0.0112164270693574	0.0137385201949297	-0.8164217768880931	0.414269	0.414269	chr18	22859511	0.382717564004756	chr18:22859511:A:G
chr18:22859594	['C', 'T']	19959	26363.604440212486	3655.6745771401215	0.0124899938582938	0.0107250291770227	1.164565023753257	0.244209	0.244209	chr18	22859594	0.6122383347469423	chr18:22859594:C:T
chr18:22860300	['G', 'A']	19959	26357.0	3658.098404328605	0.0129638935353713	0.0107209961881855	1.2092060577036197	0.226598	0.226598	chr18	22860300	0.6447439276270653	chr18:22860300:G:A
chr18:22861464	['T', 'C']	19959	6431.611205773279	801.7194511708169	-0.0108659652657317	0.0137358292069811	-0.7910672957559245	0.428914	0.428914	chr18	22861464	0.3676297779075432	chr18:22861464:T:C
chr18:22861647	['T', 'G']	19959	25620.28364565588	3525.5952428149303	0.0084840800930539	0.0105735107172563	0.8023900783689276	0.422337	0.422337	chr18	22861647	0.3743408693401175	chr18:22861647:T:G
chr18:22862923	['C', 'T']	19959	5892.590469509445	868.3124459421896	0.0232056260055315	0.0144151633177546	1.6098066663559738	0.107456	0.107456	chr18	22862923	0.968769329878064	chr18:22862923:C:T
chr18:22863104	['C', 'A']	19959	11841.779915814792	1716.4524031989208	0.0120596740118037	0.0111701446376099	1.0796345439609465	0.280318	0.280318	chr18	22863104	0.5523490140852951	chr18:22863104:C:A
chr18:22864297	['T', 'C']	19959	6430.610955196952	802.1196516949501	-0.0107246320590634	0.0137361845626123	-0.7807577140637891	0.434954	0.434954	chr18	22864297	0.3615566708672617	chr18:22864297:T:C
chr18:22864537	['A', 'C']	19959	26381.608950586346	3654.540310622193	0.0122325474842837	0.0107252508282585	1.140537193969754	0.254076	0.254076	chr18	22864537	0.5950363564365699	chr18:22864537:A:C
chr18:22864704	['C', 'CCTT']	19959	5893.590569724909	869.6474352168751	0.0234068121375427	0.0144111097232968	1.624219965496725	0.104345	0.104345	chr18	22864704	0.9815283566074868	chr18:22864704:C:CCTT
chr18:22865726	['A', 'G']	19959	6432.32227678124	801.9106196451676	-0.0109335720544467	0.0137344182580285	-0.7960709983515643	0.426	0.426	chr18	22865726	0.370590400897281	chr18:22865726:A:G
chr18:22865851	['TTA', 'T']	19959	5895.590770155835	869.5843746988909	0.0232656444707532	0.014409890183522	1.6145608449783972	0.106422	0.106422	chr18	22865851	0.9729685835920704	chr18:22865851:TTA:T
chr18:22866052	['G', 'A']	19959	26378.32162541337	3653.898340774892	0.0122500894880159	0.010725515704633	1.1421445667852028	0.253408	0.253408	chr18	22866052	0.5961796787145641	chr18:22866052:G:A
chr18:22866817	['T', 'C']	19959	2005.0	290.3460838617153	0.0077970374408548	0.0232442474338586	0.3354394442341619	0.737297	0.737297	chr18	22866817	0.1323575332013317	chr18:22866817:T:C
chr18:22866880	['T', 'C']	19959	17012.40947131045	2455.4348082487086	0.0184663758780132	0.0103077576202914	1.7915027262244838	0.0732278	0.0732278	chr18	22866880	1.1353240132783124	chr18:22866880:T:C
chr18:22867925	['T', 'C']	19959	17015.672781954887	2455.366578661796	0.0184743802870343	0.0103093073721973	1.7920098431497873	0.0731465	0.0731465	chr18	22867925	1.1358064496760891	chr18:22867925:T:C
chr18:22869748	['T', 'C']	19959	19204.773267177865	2722.618043856772	0.013460468959117	0.0101649395924995	1.3242055042854537	0.18545	0.18545	chr18	22869748	0.731773162335371	chr18:22869748:T:C
chr18:22871067	['A', 'G']	19959	27084.06004630833	3726.7233614088136	0.0097817375430778	0.0113375851781339	0.8627708096026662	0.388274	0.388274	chr18	22871067	0.4108616901507918	chr18:22871067:A:G
chr18:22871252	['C', 'T']	19959	7175.359504960417	931.2825338523288	-0.004414203812656	0.0131652385895829	-0.3352923520997797	0.737408	0.737408	chr18	22871252	0.132292155125605	chr18:22871252:C:T
chr18:22872136	['A', 'T']	19959	5890.295119751478	871.5743364995875	0.0238582120736888	0.0144159284962819	1.6549896234461834	0.0979423	0.0979423	chr18	22872136	1.0090297015677512	chr18:22872136:A:T
chr18:22872137	['G', 'C']	19959	5890.590269078519	871.6287415457269	0.0238683436171295	0.0144160811243537	1.6556748960581045	0.0978034	0.0978034	chr18	22872137	1.0096460473026627	chr18:22872137:G:C
chr18:22872288	['T', 'C']	19959	17127.574413710165	2469.216199530726	0.0184252345608131	0.0102919702190855	1.7902533886704293	0.0734283	0.0734283	chr18	22872288	1.1341365263906555	chr18:22872288:T:C
chr18:22873282	['GACAATGAGATTAT', 'G']	19959	5892.771462937904	869.2369234125571	0.0235079691041928	0.0144133177557529	1.630989443413182	0.102908	0.102908	chr18	22873282	0.9875508621588046	chr18:22873282:GACAATGAGATTAT:G
chr18:22873654	['A', 'G']	19959	2023.0	290.2773670793711	0.006697624242486	0.0231408456855563	0.2894286722920629	0.772256	0.772256	chr18	22873654	0.112238708786604	chr18:22873654:A:G
chr18:22874272	['T', 'C']	19959	7392.111094407697	1014.514002351698	5.62846286428924e-05	0.0129958246036619	0.0043309778609225	0.996544	0.996544	chr18	22874272	0.0015035213133756	chr18:22874272:T:C
chr18:22875748	['CA', 'C']	19959	6431.9667769092	801.3257119302111	-0.010976565733835	0.0137349816512884	-0.7991685764505821	0.424202	0.424202	chr18	22875748	0.3724272882312527	chr18:22875748:CA:C
chr18:22876057	['A', 'G']	19959	6432.644585859598	801.3872865816168	-0.0110167152100939	0.0137345078123512	-0.8021194032294912	0.422493	0.422493	chr18	22876057	0.374180482185431	chr18:22876057:A:G
chr18:22877745	['A', 'G']	19959	3427.343438392544	435.69846521832994	-0.0070607650222281	0.0181855616586017	-0.388262136456393	0.697826	0.697826	chr18	22877745	0.1562528533943978	chr18:22877745:A:G
chr18:22878355	['G', 'T']	19959	6455.757487290475	801.6057070062103	-0.0115915195175802	0.0137508981943611	-0.8429645361154416	0.399258	0.399258	chr18	22878355	0.3987463730703889	chr18:22878355:G:T
chr18:22878539	['G', 'A']	19959	6427.949962358844	799.8637590755358	-0.0113038196515704	0.0137548827334715	-0.8218041455245094	0.411198	0.411198	chr18	22878539	0.3859490063451642	chr18:22878539:G:A
chr18:22879766	['TATAC', 'T']	19959	26354.961365003004	3651.751544541428	0.012359807916156	0.0107206251489058	1.152899923696846	0.248965	0.248965	chr18	22879766	0.6038617026041087	chr18:22879766:TATAC:T
chr18:22880297	['A', 'G']	19959	6431.288900025056	798.8077855667314	-0.0114943582978429	0.0137381862672232	-0.8366721832318085	0.402787	0.402787	chr18	22880297	0.3949245548000821	chr18:22880297:A:G
chr18:22880842	['C', 'T']	19959	5192.0	752.5689498903587	0.0086481040573035	0.0150572555779962	0.5743479621838482	0.565739	0.565739	chr18	22880842	0.2473838815371648	chr18:22880842:C:T
chr18:22881319	['G', 'A']	19959	26335.95850871918	3641.093541840744	0.0114276782818642	0.0107169230826624	1.0663208267633837	0.286292	0.286292	chr18	22881319	0.543190787515941	chr18:22881319:G:A
chr18:22881321	['A', 'G']	19959	16971.40125281884	2442.724115440624	0.0177794006449174	0.0103142774900364	1.7237659799333778	0.0847656	0.0847656	chr18	22881321	1.071780359550191	chr18:22881321:A:G
chr18:22881359	['A', 'T']	19959	16974.953438251803	2443.435433080869	0.0178489353545108	0.0103134369875211	1.730648606871541	0.0835299	0.0835299	chr18	22881359	1.0781580385208054	chr18:22881359:A:T
chr18:22882492	['A', 'G']	19959	17005.852039282494	2439.3927213809	0.0172090879077603	0.0103078325829552	1.669515659016111	0.0950309	0.0950309	chr18	22882492	1.0221351576848676	chr18:22882492:A:G
chr18:22882829	['C', 'T']	19959	33053.9365508946	4432.4478599748045	-0.0145542231910644	0.0134831375867619	-1.0794388989513923	0.280405	0.280405	chr18	22882829	0.552214246578955	chr18:22882829:C:T
chr18:22883604	['T', 'A']	19959	3414.513229104029	438.935685598464	-0.0061783600070986	0.0182167107958424	-0.3391589226145446	0.734494	0.734494	chr18	22883604	0.1340117475626757	chr18:22883604:T:A
chr18:22884044	['G', 'C']	19959	17025.265059637164	2456.4456931452373	0.0186814249313901	0.0103089945442397	1.8121481053483064	0.0699783	0.0699783	chr18	22884044	1.1550366121472968	chr18:22884044:G:C
chr18:22884208	['A', 'C']	19959	21346.111969111967	3029.8657893920827	0.0169463581030234	0.0101881067961954	1.6633471205221042	0.0962587	0.0962587	chr18	22884208	1.0165600078844954	chr18:22884208:A:C
chr18:22886660	['C', 'G']	19959	21330.89356261908	3041.292589713707	0.0180188805651251	0.0101829827731669	1.7695090884967806	0.0768242	0.0768242	chr18	22886660	1.1145019535238394	chr18:22886660:C:G
chr18:22887949	['T', 'C']	19959	5235.311516487922	633.6210914998798	-0.0167994315362403	0.014959135298466	-1.123021565154437	0.261442	0.261442	chr18	22887949	0.5826246428341784	chr18:22887949:T:C
chr18:22888310	['T', 'C']	19959	12445.828368365332	1759.8653114332296	0.0079572665283858	0.0110569249950366	0.7196636073734599	0.471741	0.471741	chr18	22888310	0.326296376669384	chr18:22888310:T:C
chr18:22889465	['T', 'A']	19959	5418.357371955498	671.7583172139882	-0.0133174231155044	0.0147517090764351	-0.9027715396569296	0.366658	0.366658	chr18	22889465	0.4357388348250541	chr18:22889465:T:A
chr18:22889623	['A', 'T']	19959	12527.649022556394	1767.3320877297465	0.0075936873187854	0.0109916240063906	0.69086126985151	0.489661	0.489661	chr18	22889623	0.3101044848306398	chr18:22889623:A:T
chr18:22891283	['A', 'G']	19959	12530.511250313204	1771.8022383937991	0.0080991141421022	0.0109899502539949	0.7369563969735102	0.461158	0.461158	chr18	22891283	0.3361502529793251	chr18:22891283:A:G
chr18:22891406	['T', 'A']	19959	5891.180656477073	868.5925443347274	0.0233723197738837	0.0144127472681193	1.6216422406561368	0.104896	0.104896	chr18	22891406	0.9792410724456138	chr18:22891406:T:A
chr18:22891645	['G', 'A']	19959	11089.222400400902	1597.8269648321543	0.010001132173644	0.0113753127051637	0.8791962412693975	0.379305	0.379305	chr18	22891645	0.42101143238791	chr18:22891645:G:A
chr18:22892273	['A', 'G']	19959	11096.66791942273	1577.2486477914256	0.0076919259116748	0.0113703873920453	0.6764875853795529	0.498739	0.498739	chr18	22892273	0.3021266698354872	chr18:22892273:A:G
chr18:22892600	['T', 'C']	19959	21357.4203879116	3039.168418702598	0.0176732039045616	0.0101837646272939	1.7354293379085868	0.0826802	0.0826802	chr18	22892600	1.0825984815030063	chr18:22892600:T:C
chr18:22892994	['T', 'C']	19959	17107.142685310482	2488.333686883608	0.02076092082336	0.0103066889989572	2.0143152495879604	0.0439898	0.0439898	chr18	22892994	1.3566480125422058	chr18:22892994:T:C
chr18:22893042	['T', 'A']	19959	2024.0	287.69611001398124	0.0051520664413871	0.0231369084636558	0.2226773922488474	0.823789	0.823789	chr18	22893042	0.08418401144636	chr18:22893042:T:A
chr18:22894551	['A', 'C']	19959	5891.885598316296	867.3064432765146	0.0230652079982616	0.014419323903848	1.5996039864328433	0.109702	0.109702	chr18	22894551	0.9597854546400012	chr18:22894551:A:C
chr18:22894954	['T', 'G']	19959	544.0272572402044	48.6325510406602	-0.0330514493985971	0.043576278412559	-0.7584734310186411	0.448177	0.448177	chr18	22894954	0.3485504347920026	chr18:22894954:T:G
chr18:22895554	['T', 'C']	19959	7394.111395069153	1007.4789236692352	-0.001307326582606	0.0129932299586073	-0.1006159813049416	0.919856	0.919856	chr18	22895554	0.0362801545025043	chr18:22895554:T:C
chr18:22895907	['C', 'A']	19959	13238.306200190464	1898.1740584414872	0.0115869872769776	0.0108420805777349	1.068705143251975	0.285215	0.285215	chr18	22895907	0.5448276378456883	chr18:22895907:C:A
chr18:22895930	['A', 'G']	19959	12501.26347185322	1769.002665067826	0.0078513370839805	0.0110002740342755	0.7137401358835871	0.475396	0.475396	chr18	22895930	0.3229444767627311	chr18:22895930:A:G
chr18:22896538	['A', 'C']	19959	5893.771763644565	871.614455298124	0.0238063005902126	0.0144098996619545	1.6520795528553782	0.0985341	0.0985341	chr18	22896538	1.0064134458580978	chr18:22896538:A:C
chr18:22897295	['G', 'C']	19959	12124.85990677159	1554.1728316670117	-0.0112597371101035	0.0110084695305757	-1.0228249330054384	0.306403	0.306403	chr18	22897295	0.5137069868296837	chr18:22897295:G:C
chr18:22897885	['G', 'C']	19959	5892.476145133807	869.712995737687	0.023519648783532	0.0144117770367294	1.6319742335445868	0.102701	0.102701	chr18	22897885	0.9884253276552288	chr18:22897885:G:C
chr18:22897971	['G', 'C']	19959	16463.12423574221	2407.4525779004	0.0204248690648297	0.0103291690335635	1.9773971166955755	0.0480105	0.0480105	chr18	22897971	1.3186637710958162	chr18:22897971:G:C
chr18:22898714	['T', 'C']	19959	17002.111111111113	2460.195976748315	0.0190550556504341	0.0103103933376723	1.848140514757113	0.0645968	0.0645968	chr18	22898714	1.1897889955771157	chr18:22898714:T:C
chr18:22899721	['A', 'C']	19959	16996.406264094214	2459.2250794958964	0.0190880617089624	0.0103104625634282	1.851329326064272	0.064137	0.064137	chr18	22899721	1.1928913580015343	chr18:22899721:A:C
chr18:22899823	['A', 'G']	19959	2022.7094025661584	285.57718706272107	0.0043240265284204	0.0231458548353478	0.186816454141797	0.851806	0.851806	chr18	22899823	0.069659305143094	chr18:22899823:A:G
chr18:22900098	['G', 'A']	19959	11061.87961106656	1577.1557798077818	0.0078742085136434	0.0113813786002097	0.6918501519225778	0.489039	0.489039	chr18	22900098	0.3106565052743164	chr18:22900098:G:A
chr18:22900424	['G', 'A']	19959	5885.474391099529	866.4447614699645	0.0230881274240415	0.014420298269788	1.601085289089576	0.109374	0.109374	chr18	22900424	0.9610859046801882	chr18:22900424:G:A
chr18:22902777	['G', 'A']	19959	12794.769473684211	1680.1695004870471	-0.0075814485763085	0.0108451164636871	-0.6990656671778098	0.484519	0.484519	chr18	22902777	0.3146891877909983	chr18:22902777:G:A
chr18:22904043	['T', 'G']	19959	21342.62390977444	3034.467016385883	0.0171166432602694	0.0101877975635021	1.6801122277487952	0.0929511	0.0929511	chr18	22904043	1.0317454663428267	chr18:22904043:T:G
chr18:22904337	['G', 'A']	19959	3397.3617362538216	436.192437862589	-0.0067035173543455	0.018252274414123	-0.3672702482030694	0.713421	0.713421	chr18	22904337	0.1466541110757564	chr18:22904337:G:A
chr18:22904481	['G', 'A']	19959	5414.542566518014	669.9523037864731	-0.0134225403818262	0.01475397351303	-0.9097576574861064	0.362961	0.362961	chr18	22904481	0.440140037208307	chr18:22904481:G:A
chr18:22904636	['G', 'A']	19959	13237.989777510524	1904.8611426248915	0.0122093190644647	0.0108414208093356	1.126173338272345	0.260106	0.260106	chr18	22904636	0.5848496295925283	chr18:22904636:G:A
chr18:22904677	['T', 'G']	19959	1550.1553339680313	211.49847551109136	0.000724867115705	0.0263244777652376	0.0275358592929906	0.978033	0.978033	chr18	22904677	0.0096464913513397	chr18:22904677:T:G
chr18:22904876	['G', 'A']	19959	2391.119801583325	271.3467580457083	-0.0188654899206947	0.0213042306272462	-0.8855278677169144	0.375883	0.375883	chr18	22904876	0.424947315608733	chr18:22904876:G:A
chr18:22905105	['T', 'C']	19959	3404.4348567701795	438.7590890544829	-0.0059810158145678	0.0182457692968487	-0.3278028850008998	0.743064	0.743064	chr18	22905105	0.1289737789045333	chr18:22905105:T:C
chr18:22905485	['C', 'A']	19959	4621.463095655659	541.622278819096	-0.0210806050331644	0.015982220865856	-1.319003485817201	0.187183	0.187183	chr18	22905485	0.7277335965244377	chr18:22905485:C:A
chr18:22905819	['G', 'A']	19959	1761.6479000451614	223.5684238546752	-0.0163081290764737	0.0247055376043672	-0.6601001499190592	0.509197	0.509197	chr18	22905819	0.2931141637129693	chr18:22905819:G:A
chr18:22906406	['A', 'C']	19959	7391.221921515562	1014.372444149922	-0.0002242182491908	0.0129970623952596	-0.0172514559345834	0.986236	0.986236	chr18	22906406	0.0060191487162634	chr18:22906406:A:C
chr18:22907743	['C', 'T']	19959	5895.476896862785	870.0684640933217	0.0234529430172046	0.0144111720978381	1.6274139853428586	0.103665	0.103665	chr18	22907743	0.98436784797535	chr18:22907743:C:T
chr18:22909074	['T', 'C']	19959	19944.9943862463	2858.525560105264	0.0176552051731886	0.0101627491866152	1.73724696428023	0.082359	0.082359	chr18	22909074	1.0842889352098888	chr18:22909074:T:C
chr18:22909718	['T', 'C']	19959	13244.308606084904	1900.9770093715265	0.0117561585669777	0.0108420330478619	1.0843131094583924	0.278239	0.278239	chr18	22909718	0.5555819962070268	chr18:22909718:T:C
chr18:22910124	['C', 'T']	19959	12491.006666332512	1778.9365243191517	0.0090903252912247	0.0109995267998632	0.8264287597660789	0.408571	0.408571	chr18	22910124	0.3887324624391051	chr18:22910124:C:T
chr18:22910464	['A', 'G']	19959	2385.119500952	270.2445109137605	-0.0188950934234451	0.021326019463075	-0.8860112622592822	0.375622	0.375622	chr18	22910464	0.4252489792419336	chr18:22910464:A:G
chr18:22911337	['G', 'A']	19959	4524.680096211665	542.0801333426357	-0.0183713262055336	0.0161336632110843	-1.1386952835926307	0.254844	0.254844	chr18	22911337	0.5937255869038626	chr18:22911337:G:A
chr18:22912050	['C', 'T']	19959	1757.1760785689232	220.92943356649417	-0.0179452093413138	0.0247161839323472	-0.7260509709117423	0.467816	0.467816	chr18	22912050	0.3299249287584156	chr18:22912050:C:T
chr18:22912741	['T', 'G']	19959	5416.814191220687	671.93615760556	-0.0135206117126896	0.0147485694097408	-0.9167405554439632	0.35929	0.35929	chr18	22912741	0.4445548702021313	chr18:22912741:T:G
chr18:22913702	['A', 'G']	19959	8098.651879699246	1137.9015170765044	0.0110924342447185	0.0125854149459058	0.8813721512080145	0.378127	0.378127	chr18	22913702	0.4223623109147505	chr18:22913702:A:G
chr18:22915113	['T', 'C']	19959	12576.150496141125	1777.2077443851656	0.0077664727217173	0.0109849968705101	0.7070072766763253	0.47957	0.47957	chr18	22915113	0.3191479924663598	chr18:22915113:T:C
chr18:22915716	['C', 'T']	19959	21262.65316557221	3032.264925705043	0.0180695254313715	0.0101838311936979	1.774334735885406	0.076023	0.076023	chr18	22915716	1.1190549963780303	chr18:22915716:C:T
chr18:22916081	['T', 'C']	19959	13241.653770984718	1902.366319027056	0.0119546898038009	0.0108409090736523	1.10273868386698	0.270154	0.270154	chr18	22916081	0.5683885977525223	chr18:22916081:T:C
chr18:22916270	['CTGAA', 'C']	19959	5890.475643981157	868.6250461042042	0.0233557354469816	0.0144169262098692	1.6200218484154505	0.105243	0.105243	chr18	22916270	0.9778067806464268	chr18:22916270:CTGAA:C
chr18:22916523	['A', 'G']	19959	2391.95874893489	272.1314573343685	-0.0185605473330283	0.021304692024857	-0.8711952893462619	0.383658	0.383658	chr18	22916523	0.4160557415017432	chr18:22916523:A:G
chr18:22916787	['T', 'C']	19959	5893.771763644565	870.0297656336396	0.0234420891398683	0.0144117200475033	1.6265989807323125	0.103838	0.103838	chr18	22916787	0.9836436853099676	chr18:22916787:T:C
chr18:22917496	['A', 'G']	19959	12496.626114841169	1771.4406636724395	0.008276597201968	0.01099959654962	0.7524455251273652	0.451792	0.451792	chr18	22917496	0.3450614635144068	chr18:22917496:A:G
chr18:22918184	['A', 'G']	19959	11058.324312133514	1576.4127956878544	0.0078565752335605	0.0113808304081968	0.6903340926600577	0.489992	0.489992	chr18	22918184	0.3098110105515223	chr18:22918184:A:G
chr18:22918788	['T', 'A']	19959	8096.273388147998	1138.4175699999842	0.0114254449039672	0.0125861368338156	0.9077801278363742	0.364005	0.364005	chr18	22918788	0.4388926508083734	chr18:22918788:T:A
chr18:22919679	['G', 'A']	19959	950.1428141912206	105.00563478507034	-0.0361781880067251	0.0330190503107423	-1.0956762131633746	0.273234	0.273234	chr18	22919679	0.5634652599918273	chr18:22919679:G:A
chr18:22920060	['C', 'T']	19959	1754.7912781954888	224.1079953396197	-0.0162146937422511	0.0247349551149132	-0.655537625474605	0.512129	0.512129	chr18	22920060	0.2906206309545573	chr18:22920060:C:T
chr18:22921952	['G', 'A']	19959	21331.412569538414	3026.235622086102	0.0167601060134169	0.0101836803990425	1.6457808333215969	0.0998246	0.0998246	chr18	22921952	1.0007624213604298	chr18:22921952:G:A
chr18:22922480	['T', 'C']	19959	1775.0889367672112	217.4929953679828	-0.0212083388311242	0.0246067578133766	-0.8618908265759031	0.388758	0.388758	chr18	22922480	0.4103206608072753	chr18:22922480:T:C
chr18:22922719	['C', 'T']	19959	5894.295320172362	870.3396875841092	0.0235238887454378	0.0144107225218744	1.6323878771331728	0.102614	0.102614	chr18	22922719	0.9887933828113254	chr18:22922719:C:T
chr18:22923157	['C', 'T']	19959	5895.476896862784	870.181455035613	0.0234701170028326	0.014411515526034	1.6285668887796332	0.103421	0.103421	chr18	22923157	0.9853912672564432	chr18:22923157:C:T
chr18:22923688	['T', 'C']	19959	21340.553756703925	3037.0853133942733	0.0174927662431487	0.0101822171132939	1.7179722302631075	0.0858172	0.0858172	chr18	22923688	1.0664256595118884	chr18:22923688:T:C
chr18:22924013	['C', 'A']	19959	5897.886500300661	869.2179199134547	0.0232217362393359	0.0144072134160266	1.6118131639185675	0.107018	0.107018	chr18	22924013	0.970543169574435	chr18:22924013:C:A
chr18:22925006	['C', 'G']	19959	2022.50666533026	288.36712173708327	0.0055899265466961	0.0231453994662406	0.2415135048694877	0.80916	0.80916	chr18	22925006	0.0919655942757351	chr18:22925006:C:G
chr18:22925317	['C', 'A']	19959	13163.638135805562	1887.735133130397	0.011666586217054	0.0108617298673016	1.074100199469646	0.282791	0.282791	chr18	22925317	0.548534416348031	chr18:22925317:C:A
chr18:22925350	['T', 'C']	19959	4584.45938768352	566.1936150298865	-0.0135486890835043	0.015766710983428	-0.8593224736436792	0.390173	0.390173	chr18	22925350	0.4087427871114658	chr18:22925350:T:C
chr18:22925516	['C', 'T']	19959	5890.770861524583	869.8968865437445	0.023620674273076	0.0144174187952594	1.6383427996724804	0.101366	0.101366	chr18	22925516	0.994107690845902	chr18:22925516:C:T
chr18:22925978	['T', 'C']	19959	12415.244074760736	1755.147851316675	0.0078651272522603	0.0110207053426604	0.7136682279141341	0.475441	0.475441	chr18	22925978	0.3229033692927857	chr18:22925978:T:C
chr18:22926050	['T', 'C']	19959	5893.885898977751	871.2896275360571	0.0237051357831195	0.014408367274283	1.6452340040935722	0.0999373	0.0999373	chr18	22926050	1.000272388042731	chr18:22926050:T:C
chr18:22926143	['C', 'T']	19959	5896.295420382804	873.6878214698542	0.0240525266382702	0.0144062426175755	1.669590557146822	0.0950161	0.0950161	chr18	22926143	1.0222027994613248	chr18:22926143:C:T
chr18:22926227	['A', 'T']	19959	7398.3706784246915	1017.4399390878898	-4.624531694195197e-05	0.012991488958967	-0.0035596625673943	0.99716	0.99716	chr18	22926227	0.0012351510744982	chr18:22926227:A:T
chr18:22926670	['A', 'C']	19959	8099.623252317714	1138.7896802551104	0.011154338520601	0.0125819270576438	0.8865365750014004	0.375339	0.375339	chr18	22926670	0.4255763074099658	chr18:22926670:A:C
chr18:22926884	['C', 'T']	19959	404.0	44.9031861607576	-0.0390410226582841	0.05059933068464	-0.7715719186407238	0.440377	0.440377	chr18	22926884	0.3561753714303629	chr18:22926884:C:T
chr18:22927124	['G', 'A']	19959	5893.476395710133	870.3388319147443	0.023488222428512	0.0144092121002279	1.6300837453937194	0.1031	0.1031	chr18	22927124	0.9867413347164836	chr18:22927124:G:A
chr18:22927501	['G', 'A']	19959	2616.3932651834034	289.6777678053423	-0.024226215067734	0.0202917959944938	-1.1938921066576749	0.232534	0.232534	chr18	22927501	0.6335135376866099	chr18:22927501:G:A
chr18:22927833	['T', 'C']	19959	5941.595380067145	878.8177983252907	0.0243369473764525	0.0143653960334375	1.6941368911657442	0.0902549	0.0902549	chr18	22927833	1.0445292106389934	chr18:22927833:T:C
chr18:22928158	['G', 'A']	19959	2023.2027358821465	287.9160087337274	0.005049207152063	0.0231417526886262	0.2181860302458708	0.827286	0.827286	chr18	22928158	0.0823443250914486	chr18:22928158:G:A
chr18:22928332	['A', 'G']	19959	4585.148641876315	569.402586472836	-0.0127852966011041	0.0157674987005201	-0.8108639704966268	0.417453	0.417453	chr18	22928332	0.3793924135687997	chr18:22928332:A:G
chr18:22928638	['A', 'G']	19959	7390.740592273388	1011.207369886538	-0.0005643667016205	0.0129960283811862	-0.0434260902690485	0.965362	0.965362	chr18	22928638	0.0153098005195222	chr18:22928638:A:G
chr18:22928641	['C', 'T']	19959	5943.168764101277	879.0608268874657	0.0241905034345528	0.0143678279752654	1.6836576465278774	0.0922635	0.0922635	chr18	22928641	1.0349700745288009	chr18:22928641:C:T
chr18:22928645	['T', 'A']	19959	5946.256394823956	878.9503939892267	0.024142739183938	0.0143678809065735	1.680327067082828	0.0929094	0.0929094	chr18	22928645	1.0319403445466326	chr18:22928645:T:A
chr18:22930178	['T', 'C']	19959	21266.26198947632	3022.3011877689933	0.0172012793086721	0.0101819927605167	1.6893823943162234	0.0911618	0.0911618	chr18	22930178	1.0401871082135827	chr18:22930178:T:C
chr18:22930198	['T', 'C']	19959	5897.886500300661	870.9595688064021	0.02356144145132	0.0144069415618646	1.6354228515570175	0.101976	0.101976	chr18	22930198	0.9915020271988796	chr18:22930198:T:C
chr18:22932035	['T', 'C']	19959	5033.5043844265165	616.459584872667	-0.0141832914581957	0.0151884321672941	-0.9338219575248318	0.350407	0.350407	chr18	22932035	0.4554272266163774	chr18:22932035:T:C
chr18:22932060	['G', 'A']	19959	12485.1276936955	1754.4890036723946	0.0069270549266169	0.0110108143509384	0.629113769957131	0.529282	0.529282	chr18	22932060	0.2763128753901782	chr18:22932060:G:A
chr18:22932397	['G', 'T']	19959	1763.0883355045596	219.9993120460412	-0.0195895457226544	0.0246647094038018	-0.79423379379588	0.427069	0.427069	chr18	22932397	0.3695019519109344	chr18:22932397:G:T
chr18:22932500	['C', 'T']	19959	5031.756313890559	617.6961612910267	-0.0139949484266529	0.0151901138008217	-0.9213195246697796	0.356895	0.356895	chr18	22932500	0.4474595363470022	chr18:22932500:C:T
chr18:22933411	['C', 'T']	19959	11029.105176128676	1554.176033107713	0.0057227199447675	0.0113953532577111	0.5021976778907665	0.615534	0.615534	chr18	22933411	0.2107479531232983	chr18:22933411:C:T
chr18:22933469	['C', 'T']	19959	5033.5043844265165	619.9280048230745	-0.0134607811847681	0.0151881423063772	-0.8862690981711555	0.375483	0.375483	chr18	22933469	0.4254097209056788	chr18:22933469:C:T
chr18:22934309	['T', 'C']	19959	13073.13979448099	1802.3322837259807	0.0040090602787955	0.0112086025978429	0.3576770827406365	0.720589	0.720589	chr18	22934309	0.1423123717940272	chr18:22934309:T:C
chr18:22934334	['G', 'A']	19959	20872.1830117765	2929.519208545579	0.0129162578185252	0.0101695061931903	1.2700968535890378	0.204065	0.204065	chr18	22934334	0.6902314764712134	chr18:22934334:G:A
chr18:22935161	['A', 'G']	19959	2602.3911605532176	293.4000969415613	-0.0222282125964529	0.0203427729526848	-1.0926835121324636	0.274546	0.274546	chr18	22935161	0.5613848793652125	chr18:22935161:A:G
chr18:22935553	['A', 'G']	19959	3428.687146078677	449.21815679516254	-0.0049470498824004	0.0181765540382816	-0.2721665433382731	0.785497	0.785497	chr18	22935553	0.1048554692948337	chr18:22935553:A:G
chr18:22936020	['A', 'G']	19959	2270.0	256.9395115806113	-0.0181664943043233	0.0218100789267011	-0.8329403284315003	0.404888	0.404888	chr18	22936020	0.3926650945850352	chr18:22936020:A:G
chr18:22936129	['A', 'T']	19959	5022.006464545228	618.9398400600655	-0.0135358020187222	0.0152020479568223	-0.8903933244499228	0.373265	0.373265	chr18	22936129	0.4279827307259568	chr18:22936129:A:T
chr18:22936321	['C', 'CA']	19959	12579.260510096708	1747.8311148051469	0.005130925867921	0.0109750366961863	0.4675087664812932	0.640141	0.640141	chr18	22936321	0.1937243560513261	chr18:22936321:C:CA
chr18:22936411	['C', 'A']	19959	21620.249699338543	3038.6623827503704	0.0140619633628513	0.0101916965701224	1.3797470584117255	0.16768	0.16768	chr18	22936411	0.7755187346963675	chr18:22936411:C:A
chr18:22936418	['C', 'T']	19959	21621.24984966927	3037.746672865411	0.0139202407687719	0.0101923218436101	1.3657575753947506	0.17203	0.17203	chr18	22936418	0.7643958106601625	chr18:22936418:C:T
chr18:22937486	['T', 'C']	19959	6560.991517145586	891.4472705361699	-0.0032074449157901	0.0138604934390084	-0.2314091435419779	0.816999	0.816999	chr18	22937486	0.087778475040103	chr18:22937486:T:C
chr18:22938388	['A', 'G']	19959	2035.691708933865	294.9021907901601	0.0075529055265184	0.0231091394672401	0.3268362951041729	0.743795	0.743795	chr18	22938388	0.1285467454173636	chr18:22938388:A:G
chr18:22938970	['G', 'T']	19959	5966.948013461252	859.4506624912269	0.0193832902194904	0.0143647227496974	1.3493675135427707	0.177234	0.177234	chr18	22938970	0.751452960801327	chr18:22938970:G:T
chr18:22938980	['A', 'T']	19959	12495.008270262144	1740.5743474061062	0.0055518854903082	0.0109887490718801	0.5052336215880423	0.6134	0.6134	chr18	22938980	0.2122562283535333	chr18:22938980:A:T
chr18:22939273	['A', 'C']	19959	5053.506388735783	623.99868786209	-0.0123543098366265	0.0151614577316499	-0.8148497364363962	0.415168	0.415168	chr18	22939273	0.3817761280858862	chr18:22939273:A:C
chr18:22939786	['A', 'G']	19959	5024.503482487347	620.7888377613065	-0.0130423006073629	0.0151995590409704	-0.858070985625792	0.390864	0.390864	chr18	22939786	0.4079743278315756	chr18:22939786:A:G
chr18:22941914	['T', 'A']	19959	1908.956438919244	241.4026796125816	-0.0195226604517415	0.0233844507510717	-0.8348564890217398	0.403809	0.403809	chr18	22941914	0.393824005831262	chr18:22941914:T:A
chr18:22942697	['A', 'T']	19959	6062.949012333301	873.0100194242958	0.0187609127356859	0.0140250542872783	1.3376713096007935	0.181019	0.181019	chr18	22942697	0.7422758385999221	chr18:22942697:A:T
chr18:22943451	['T', 'A']	19959	4948.7038607115965	632.7516857079437	-0.008984545536787	0.0153780137940985	-0.5842461618960784	0.559061	0.559061	chr18	22943451	0.2525408029936227	chr18:22943451:T:A
chr18:22944096	['C', 'T']	19959	5021.503181840958	617.8713785107211	-0.0134536391844778	0.0152020225486874	-0.8849900821676807	0.376173	0.376173	chr18	22944096	0.4246123793646384	chr18:22944096:C:T
chr18:22945075	['T', 'TA']	19959	6449.5545418087	875.4200038673195	-0.0032943471088351	0.0137441653009206	-0.2396905913678488	0.810573	0.810573	chr18	22945075	0.0912078666025956	chr18:22945075:T:TA
chr18:22945388	['A', 'T']	19959	2031.916240601504	294.2409353454781	0.0080022896860868	0.0231068600256976	0.3463166210029132	0.729108	0.729108	chr18	22945388	0.13720813652423	chr18:22945388:A:T
chr18:22945410	['G', 'A']	19959	3451.345843563662	444.5008482791867	-0.0067896659074187	0.0181322368018156	-0.3744527485290093	0.708071	0.708071	chr18	22945410	0.1499231923635955	chr18:22945410:G:A
chr18:22946270	['CA', 'C']	19959	1832.091792764806	231.7234670086695	-0.0172406530178081	0.0242293573756372	-0.7115604739539526	0.476745	0.476745	chr18	22946270	0.3217138530460814	chr18:22946270:CA:C
chr18:22946865	['G', 'A']	19959	5923.187070909546	859.0089813244972	0.0204760249172452	0.0143797519123515	1.4239484131612357	0.154477	0.154477	chr18	22946865	0.8111361733048972	chr18:22946865:G:A
chr18:22947856	['T', 'C']	19959	5963.79281311081	862.8733711016083	0.0203368528344472	0.0143462096665152	1.4175767193696105	0.15633	0.15633	chr18	22947856	0.8059576721135765	chr18:22947856:T:C
chr18:22949892	['G', 'C']	19959	14100.119362597716	2015.6443509780825	0.0117258583859199	0.0106954311106985	1.0963427527657736	0.272942	0.272942	chr18	22949892	0.5639296304540883	chr18:22949892:G:C
chr18:22951702	['G', 'A']	19959	14300.432980908954	2042.7072792263743	0.0123839991555077	0.010663599127104	1.1613338993615043	0.24552	0.24552	chr18	22951702	0.6099131245762338	chr18:22951702:G:A
chr18:22951714	['A', 'G']	19959	5328.0	750.2045142425238	0.0042893746038572	0.0148528451895311	0.288791443600356	0.772744	0.772744	chr18	22951714	0.1119643583474885	chr18:22951714:A:G
chr18:22951923	['G', 'A']	19959	2031.101763703778	292.99899154287493	0.0073151444331363	0.0231069915621998	0.3165771023651108	0.751568	0.751568	chr18	22951923	0.1240317194167442	chr18:22951923:G:A
chr18:22953260	['C', 'T']	19959	2761.415063138905	340.08561949222087	-0.0179660427581748	0.0200540032221611	-0.8958831091799713	0.370326	0.370326	chr18	22953260	0.4314157957546741	chr18:22953260:C:T
chr18:22953511	['A', 'T']	19959	5051.25308147109	624.8408609191326	-0.0121196929924433	0.0151633669084472	-0.7992745322077288	0.424141	0.424141	chr18	22953511	0.3724897440149199	chr18:22953511:A:T
chr18:22954438	['A', 'G']	19959	5962.792512404151	859.7388474737254	0.019746392131214	0.0143492577154864	1.376126383868815	0.168798	0.168798	chr18	22954438	0.7726327034100646	chr18:22954438:A:G
chr18:22954677	['G', 'A']	19959	7215.892286100949	986.8177905831816	0.0003347897172449	0.0131539786605756	0.0254515934595752	0.979695	0.979695	chr18	22954677	0.0089091084234517	chr18:22954677:G:A
chr18:22954771	['A', 'G']	19959	540.4874379419289	64.72914611217138	-0.0281648015494189	0.0436887006917628	-0.644670157350987	0.519148	0.519148	chr18	22954771	0.2847088147516778	chr18:22954771:A:G
chr18:22957699	['G', 'A']	19959	33865.787070909544	4663.298526189135	0.0175971144344927	0.0142974930327467	1.230783214524998	0.218418	0.218418	chr18	22957699	0.6607115739409705	chr18:22957699:G:A
chr18:22958185	['T', 'C']	19959	963.2895805142084	97.76070241567416	-0.0456679344218638	0.0328489358022727	-1.3902409105960811	0.164471	0.164471	chr18	22958185	0.7839106670165157	chr18:22958185:T:C
chr18:22958337	['T', 'C']	19959	5951.596382221776	866.0416184384828	0.021385266294099	0.0143500368575946	1.4902586318293072	0.136172	0.136172	chr18	22958337	0.865912183874162	chr18:22958337:T:C
chr18:22959915	['A', 'G']	19959	3072.7462218566748	378.5227056658384	-0.0160198028688258	0.0193750022308859	-0.8268284399621129	0.408344	0.408344	chr18	22959915	0.3889738213318404	chr18:22959915:A:G
chr18:22960115	['A', 'G']	19959	6451.61621729979	874.1549308987193	-0.0037398326610328	0.0137468879522911	-0.2720494030366727	0.785587	0.785587	chr18	22960115	0.104805711925509	chr18:22960115:A:G
chr18:22960135	['C', 'T']	19959	5952.192883988976	867.5619286897862	0.0216445506205437	0.0143529108362149	1.5080251572336527	0.131564	0.131564	chr18	22960135	0.8808629309364243	chr18:22960135:C:T
chr18:22960570	['A', 'G']	19959	5053.785291758573	624.2141931405525	-0.0124695907162477	0.0151640997894427	-0.8223099880237627	0.41091	0.41091	chr18	22960570	0.386253289519406	chr18:22960570:A:G
chr18:22962644	['C', 'T']	19959	5948.086106655975	867.7113876965564	0.0217485423041036	0.0143525248615529	1.51531124411169	0.129709	0.129709	chr18	22962644	0.8870298888755883	chr18:22962644:C:T
chr18:22962987	['C', 'T']	19959	5960.687819548872	860.0689408398514	0.0197633481654316	0.0143527187405156	1.3769759251006972	0.168535	0.168535	chr18	22962987	0.773309894623988	chr18:22962987:C:T
chr18:22963404	['G', 'C']	19959	3133.1569796572803	371.97656367401135	-0.0202001487585822	0.0189094359956682	-1.0682576023531178	0.285417	0.285417	chr18	22963404	0.5445201630142423	chr18:22963404:G:C
chr18:22963474	['A', 'G']	19959	13608.090813411516	1948.669952464308	0.0127192309226346	0.0107369121080553	1.1846265289898386	0.236179	0.236179	chr18	22963474	0.6267587205648889	chr18:22963474:A:G
chr18:22963794	['A', 'G']	19959	5968.794316644114	866.950329141085	0.0211993288762703	0.0143458591035153	1.4777315686221677	0.139495	0.139495	chr18	22963794	0.8554413587798153	chr18:22963794:A:G
chr18:22964605	['C', 'A']	19959	5019.0175966310735	612.6169962421527	-0.0148429814328424	0.0152180609707846	-0.9753530007099938	0.329397	0.329397	chr18	22964605	0.4822803605074264	chr18:22964605:C:A
chr18:22964944	['A', 'G']	19959	5963.689172932332	863.7496590112884	0.0206690161076122	0.0143477220791108	1.4405782321156484	0.14972	0.14972	chr18	22964944	0.8247201815576157	chr18:22964944:A:G
chr18:22965008	['T', 'A']	19959	33468.73812149158	4616.500616135655	0.0174399111052441	0.0138946645082553	1.2551516515481502	0.209438	0.209438	chr18	22965008	0.678944518010236	chr18:22965008:T:A
chr18:22965561	['A', 'G']	19959	12642.034603811437	1787.580434981477	0.0087686491456173	0.0109398434330043	0.8015333308302481	0.422833	0.422833	chr18	22965561	0.3738311255305791	chr18:22965561:A:G
chr18:22966508	['G', 'T']	19959	5349.412180451129	761.8757542650172	0.0062375904986994	0.0148266568531983	0.4207010764772557	0.673978	0.673978	chr18	22966508	0.1713542794803165	chr18:22966508:G:T
chr18:22967132	['G', 'A']	19959	8355.349005062404	1169.82273939102	0.0094143783682151	0.0124475375308124	0.7563245617786605	0.449464	0.449464	chr18	22967132	0.3473050875291098	chr18:22967132:G:A
chr18:22967224	['G', 'A']	19959	5964.977230553186	870.7146296878832	0.0217483887106785	0.0143477768010271	1.5158019958270867	0.129585	0.129585	chr18	22967224	0.8874452669395719	chr18:22967224:G:A
chr18:22967322	['C', 'T']	19959	13543.280742813562	1923.437675332767	0.0105361248182627	0.0108637617884381	0.9698412965457284	0.332137	0.332137	chr18	22967322	0.4786827413821592	chr18:22967322:C:T
chr18:22967876	['T', 'C']	19959	2153.942530464872	263.6047019567976	-0.0184294013231757	0.0224484120979768	-0.8209668123847688	0.411675	0.411675	chr18	22967876	0.385445505826685	chr18:22967876:T:C
chr18:22969488	['C', 'G']	19959	497.0249022948191	50.12439063543092	-0.0140478421297207	0.0455834788015743	-0.3081783685460097	0.75795	0.75795	chr18	22969488	0.1203594427060882	chr18:22969488:C:G
chr18:22970106	['T', 'A']	19959	13197.983764281418	1851.5567927103384	0.0080707287820907	0.0108322746780303	0.7450631581988542	0.456242	0.456242	chr18	22970106	0.3408047376287635	chr18:22970106:T:A
chr18:22970143	['T', 'C']	19959	1862.3732397895265	257.2274732538518	0.0027924756693224	0.0240593072263331	0.116066337365944	0.907601	0.907601	chr18	22970143	0.0421050342786809	chr18:22970143:T:C
chr18:22970711	['T', 'C']	19959	5963.792813110811	864.3643941133836	0.0205427896551446	0.0143468706930639	1.4318655332327035	0.152198	0.152198	chr18	22970711	0.8175910544949516	chr18:22970711:T:C
chr18:22971001	['A', 'G']	19959	8357.09356519996	1173.2585507721735	0.0101597241278982	0.0124474847185494	0.8162069974472865	0.414392	0.414392	chr18	22971001	0.3825886374071089	chr18:22971001:A:G
chr18:22971379	['GT', 'G']	19959	6353.273264845903	871.9249429596965	-0.001724207626269	0.0138234425486958	-0.1247306971613714	0.900738	0.900738	chr18	22971379	0.0454015150155496	chr18:22971379:GT:G
chr18:22971921	['C', 'A']	19959	33878.55333233037	4657.629187221008	0.0158284794245856	0.0143375660607573	1.103986503532772	0.269612	0.269612	chr18	22971921	0.56926078195199	chr18:22971921:C:A
chr18:22974099	['A', 'G']	19959	3148.0	397.6301832010524	-0.0104173739137903	0.0186122375785756	-0.5597056167917034	0.575687	0.575687	chr18	22974099	0.239813577548532	chr18:22974099:A:G
chr18:22974173	['G', 'A']	19959	8393.523229589537	1179.3850846754574	0.0102432051668483	0.0124270072828958	0.8242696679631647	0.409796	0.409796	chr18	22974173	0.3874322850426955	chr18:22974173:G:A
chr18:22974353	['C', 'G']	19959	5961.194688048108	868.2157600603632	0.0214002069291132	0.0143475602573721	1.4915572086980693	0.135831	0.135831	chr18	22974353	0.8670011019810524	chr18:22974353:C:G
chr18:22975386	['G', 'A']	19959	5020.754660252556	616.8467089952619	-0.0135407225347021	0.0151994753164328	-0.8908677604195064	0.373011	0.373011	chr18	22975386	0.428278360768094	chr18:22975386:G:A
chr18:22976393	['G', 'C']	19959	3027.3033522072456	375.4593425716424	-0.0149212563419675	0.0192202127427141	-0.776331487154001	0.437562	0.437562	chr18	22976393	0.3589604012699181	chr18:22976393:G:C
chr18:22982922	['C', 'A']	19959	6411.284891004761	866.5498801724904	-0.0039860573883449	0.0137756635164129	-0.2893550197125363	0.772313	0.772313	chr18	22982922	0.1122066548149398	chr18:22982922:C:A
chr18:22983169	['C', 'T']	19959	6410.642381119407	869.7783455296334	-0.0034426703782389	0.013778062946576	-0.2498660654685464	0.802694	0.802694	chr18	22983169	0.0954499832878718	chr18:22983169:C:T
chr18:22983172	['G', 'C']	19959	2778.278398556897	341.16411570974446	-0.0171749573883087	0.0199911597271185	-0.8591276155435046	0.39028	0.39028	chr18	22983172	0.4086237036820861	chr18:22983172:G:C
chr18:22983259	['G', 'A']	19959	13624.73054372338	1950.074843718076	0.0123776342569258	0.0107555239542351	1.150816483659262	0.249822	0.249822	chr18	22983259	0.6023693191328484	chr18:22983259:G:A
chr18:22984312	['G', 'A']	19959	8717.494160693699	1197.2695259936386	0.0081477007013455	0.0123657968326887	0.6588900668177948	0.509974	0.509974	chr18	22984312	0.2924519649694475	chr18:22984312:G:A
chr18:22984837	['TTCA', 'T']	19959	8406.105843439913	1177.4601399088483	0.0097579112090844	0.0124199960888173	0.7856613753582615	0.432075	0.432075	chr18	22984837	0.3644408613817733	chr18:22984837:TTCA:T
chr18:22985463	['A', 'G']	19959	13768.759408669508	1736.104601357195	-0.0143982034767814	0.0106649461643552	-1.3500493349796447	0.177015	0.177015	chr18	22985463	0.7519899305805124	chr18:22985463:A:G
chr18:22986533	['A', 'G']	19959	8206.812487462386	1140.136037985004	0.0085004638935548	0.0125035079298772	0.6798463232260525	0.49661	0.49661	chr18	22986533	0.3039845395114326	chr18:22986533:A:G
chr18:22986569	['A', 'G']	19959	16498.1330059136	2286.240959653316	0.005061584915139	0.010322668611671	0.4903368601231919	0.623901	0.623901	chr18	22986569	0.204884318273894	chr18:22986569:A:G
chr18:22987266	['A', 'C']	19959	7833.569932347782	990.3011292560176	-0.0141916957691194	0.0127503874756303	-1.1130403524005703	0.265705	0.265705	chr18	22987266	0.5756002730192364	chr18:22987266:A:C
chr18:22987349	['C', 'T']	19959	11076.329724853407	1568.2086210756106	0.006513008624067	0.0113770869036684	0.5724671595825634	0.567012	0.567012	chr18	22987349	0.2464077497867493	chr18:22987349:C:T
chr18:22989500	['A', 'G']	19959	5092.0	630.2866960719501	-0.0122501952596259	0.0151120580667821	-0.8106238875929929	0.417591	0.417591	chr18	22989500	0.3792488699015242	chr18:22989500:A:G
chr18:22990258	['G', 'C']	19959	9602.0	1270.528038236488	-0.0037195821392677	0.0118689956620375	-0.3133864267188777	0.75399	0.75399	chr18	22990258	0.122634414042187	chr18:22990258:G:C
chr18:22990741	['A', 'G']	19959	11533.889395609902	1584.6257017906466	0.0046630278572436	0.0112270739041782	0.4153377716261643	0.677899	0.677899	chr18	22990741	0.1688350067378538	chr18:22990741:A:G
chr18:22991538	['G', 'A']	19959	15999.00796832715	2258.312857919056	0.0077084393975749	0.0104013084101258	0.741102858758679	0.45864	0.45864	chr18	22991538	0.3385280712333811	chr18:22991538:G:A
chr18:22993903	['A', 'G']	19959	13630.29246276516	1939.759981048136	0.0112794393335021	0.0107577805446613	1.0484913023346258	0.294425	0.294425	chr18	22993903	0.5310253162738107	chr18:22993903:A:G
chr18:22994715	['A', 'C']	19959	33651.27505427362	4504.600580097221	-0.0191714336566513	0.0141939807171092	-1.3506735029971049	0.176815	0.176815	chr18	22994715	0.7524808946346127	chr18:22994715:A:C
chr18:22994861	['G', 'A']	19959	6434.381879295643	865.2044023359568	-0.0045378585210629	0.0137560543281775	-0.329880822858319	0.741493	0.741493	chr18	22994861	0.1298929445354279	chr18:22994861:G:A
chr18:22995079	['T', 'G']	19959	4871.196541353383	618.557557859498	-0.0112017104494295	0.0156455319331192	-0.7159686546493952	0.474019	0.474019	chr18	22995079	0.3242042502462092	chr18:22995079:T:G
chr18:22995160	['C', 'T']	19959	17820.464267815976	2279.832353413868	-0.016351510342332	0.0101787462138779	-1.606436588431487	0.108194	0.108194	chr18	22995160	0.9657968227705096	chr18:22995160:C:T
chr18:22995833	['A', 'G']	19959	4577.2293315963525	581.3799169573891	-0.0101512948112641	0.0157871288166207	-0.6430108304796266	0.520224	0.520224	chr18	22995833	0.2838096159480406	chr18:22995833:A:G
chr18:22996032	['C', 'A']	19959	33914.69921835855	4543.016636330616	-0.0193093712935363	0.0142918533096765	-1.3510753906536843	0.176687	0.176687	chr18	22996032	0.7527954031585421	chr18:22996032:C:A
chr18:22996218	['G', 'T']	19959	33914.79689300928	4545.477839211507	-0.0188554976899514	0.0142930719264347	-1.3192054015399357	0.187116	0.187116	chr18	22996218	0.7278890750621752	chr18:22996218:G:T
chr18:22997367	['G', 'A']	19959	6003.0076695573725	862.7642145591644	0.0194448393695934	0.0142947701430959	1.3602764629961468	0.173758	0.173758	chr18	22997367	0.7600551909054887	chr18:22997367:G:A
chr18:22997473	['G', 'A']	19959	12839.573189676774	1828.4126805203232	0.010117231053153	0.0109111934861703	0.9272341349254262	0.353816	0.353816	chr18	22997473	0.4512225316450819	chr18:22997473:G:A
chr18:22997706	['G', 'A']	19959	13616.0932190648	1940.9542714172696	0.0113285225989658	0.0107495353908386	1.053861603043848	0.291959	0.291959	chr18	22997706	0.5346781325377427	chr18:22997706:G:A
chr18:22997826	['T', 'C']	19959	2784.4185207456403	334.39266642503503	-0.0201947413053896	0.0199586350159049	-1.0118297814102282	0.311632	0.311632	chr18	22997826	0.5063579530859093	chr18:22997826:T:C
chr18:22998492	['G', 'A']	19959	2693.0	329.6445265580738	-0.0178087986170371	0.0202611169885181	-0.8789643052320012	0.379431	0.379431	chr18	22998492	0.4208671895808655	chr18:22998492:G:A
chr18:23000338	['T', 'C']	19959	13743.442918713044	1944.151439783247	0.0099886332010329	0.0107327062906211	0.9306723700956584	0.352034	0.352034	chr18	23000338	0.4534153896488594	chr18:23000338:T:C
chr18:23001376	['G', 'A']	19959	5010.004059133049	634.471075649813	-0.0096423380435549	0.0152203007311657	-0.633518234223246	0.526403	0.526403	chr18	23001376	0.2786816443186201	chr18:23001376:G:A
chr18:23001504	['T', 'C']	19959	13746.0	1943.2203182242847	0.0098361065330644	0.0107315728307205	0.9165577765923834	0.359386	0.359386	chr18	23001504	0.4444388449821137	chr18:23001504:T:C
chr18:23001847	['G', 'A']	19959	3174.318083880343	405.9615720974377	-0.009843217227939	0.0185487873087496	-0.5306663483760939	0.595656	0.595656	chr18	23001847	0.2250044792413566	chr18:23001847:G:A
chr18:23002656	['GTT', 'G']	19959	33912.194557209434	4544.091667186322	-0.0191819022705331	0.0142915635371896	-1.34218360507707	0.179552	0.179552	chr18	23002656	0.7458097529766369	chr18:23002656:GTT:G
chr18:23003061	['C', 'T']	19959	968.0	107.23006509046397	-0.0394721625378576	0.0327759110316261	-1.2043040542723653	0.228486	0.228486	chr18	23003061	0.641140405261598	chr18:23003061:C:T
chr18:23006909	['G', 'A']	19959	11438.011527666396	1632.0221220437757	0.0088064840017508	0.011259353678668	0.7821482700588375	0.434137	0.434137	chr18	23006909	0.3623731991623075	chr18:23006909:G:A
chr18:23007590	['G', 'A']	19959	6053.147584747912	867.8579363384757	0.019128255757716	0.0142728249068089	1.3401870955896595	0.1802	0.1802	chr18	23007590	0.7442452133569558	chr18:23007590:G:A
chr18:23007948	['G', 'A']	19959	6031.835380835383	861.5589002394619	0.0186382096775414	0.0142562415075592	1.3073719091850895	0.191102	0.191102	chr18	23007948	0.7187347677622627	chr18:23007948:G:A
chr18:23008034	['G', 'A']	19959	13697.097757937505	1938.9614805794697	0.0100360900695803	0.0107422281231427	0.9342652152358314	0.350178	0.350178	chr18	23008034	0.4557111420296331	chr18:23008034:G:A
chr18:23008092	['G', 'A']	19959	6031.021705348639	865.2652694619418	0.019193829235095	0.0142550093620438	1.3464620574856725	0.178169	0.178169	chr18	23008092	0.7491678575388195	chr18:23008092:G:A
chr18:23009527	['A', 'T']	19959	2268.045333199017	253.7611905364388	-0.0206116046083362	0.0218941637095402	-0.94142004608081	0.346501	0.346501	chr18	23009527	0.4602955076788549	chr18:23009527:A:T
chr18:23010884	['T', 'C']	19959	33568.6818819521	4539.645625329048	0.0024419163771677	0.0138199221091665	0.1766953791691789	0.859749	0.859749	chr18	23010884	0.0656283206466694	chr18:23010884:T:C
chr18:23011784	['G', 'A']	19959	37887.69482862297	5112.1261740705295	-0.0072541780611323	0.0231105902952886	-0.3138897781685471	0.753608	0.753608	chr18	23011784	0.1228544998948314	chr18:23011784:G:A
chr18:23011982	['G', 'A']	19959	6004.610166942399	863.3544350112969	0.0195958994053144	0.0142964465822544	1.3706832178590418	0.170489	0.170489	chr18	23011982	0.7683036365741935	chr18:23011982:G:A
chr18:23012567	['ACT', 'A']	19959	6002.90228502706	860.1891444430626	0.0191448587693842	0.01429572550723	1.3392016207713149	0.18052	0.18052	chr18	23012567	0.7434746751518917	chr18:23012567:ACT:A
chr18:23013830	['A', 'G']	19959	5591.560304655008	713.7395365230063	-0.0077447303562103	0.0145292466702484	-0.5330441785443197	0.594009	0.594009	chr18	23013830	0.2262069748492333	chr18:23013830:A:G
chr18:23014467	['G', 'C']	19959	26665.6801142628	3715.8809183415474	0.0135257986525503	0.0107611680027045	1.2569080465197562	0.208802	0.208802	chr18	23014467	0.6802653457808678	chr18:23014467:G:C
chr18:23014493	['T', 'C']	19959	26664.35169406576	3713.417841236891	0.0133293978766652	0.01076069025272	1.2387121609876208	0.215467	0.215467	chr18	23014493	0.6666192350871891	chr18:23014493:T:C
chr18:23015139	['C', 'T']	19959	6005.407097388602	862.2422402396553	0.0193914969857162	0.0142951434885917	1.356509432814836	0.174952	0.174952	chr18	23015139	0.7570810884254356	chr18:23015139:C:T
chr18:23015748	['G', 'T']	19959	13607.408840332766	1938.9099417612208	0.0110685902127831	0.0107597353267414	1.0287046917663545	0.303631	0.303631	chr18	23015748	0.5176538900834118	chr18:23015748:G:T
chr18:23016099	['A', 'G']	19959	16025.057976829325	2256.479097366731	0.0072549055565031	0.0104053172889198	0.6972305942297939	0.485667	0.485667	chr18	23016099	0.3136614048753189	chr18:23016099:A:G
chr18:23017633	['G', 'A']	19959	5062.2562747688335	630.9293489472881	-0.0125077298752262	0.0152719952595368	-0.8189977578349267	0.412797	0.412797	chr18	23017633	0.3842634676022114	chr18:23017633:G:A
chr18:23018404	['A', 'G']	19959	1841.184496667836	226.1797266867539	-0.0197740999658136	0.0241519632362166	-0.8187367532988695	0.412946	0.412946	chr18	23018404	0.3841067363226101	chr18:23018404:A:G
chr18:23019298	['C', 'T']	19959	3175.0	404.92691625001913	-0.0102101008738869	0.0185464919228491	-0.5505138608616447	0.581973	0.581973	chr18	23019298	0.2350971634996193	chr18:23019298:C:T
chr18:23019952	['C', 'T']	19959	13709.171666499453	1947.5330202642367	0.0107252226701843	0.0107463563336613	0.9980334112492808	0.318275	0.318275	chr18	23019952	0.4971974731868849	chr18:23019952:C:T
chr18:23020395	['T', 'C']	19959	2796.401072735476	330.7783576821462	-0.0222737736286769	0.0199283358228807	-1.117693611079318	0.263711	0.263711	chr18	23020395	0.5788717543944131	chr18:23020395:T:C
chr18:23021545	['A', 'G']	19959	6003.300781641447	859.3399646762541	0.0189940053983898	0.014294834855493	1.3287320623428536	0.183952	0.183952	chr18	23021545	0.7352954859832104	chr18:23021545:A:G
chr18:23026633	['T', 'C']	19959	26771.365271861687	3719.976310121546	0.0130605359367966	0.0107783971667473	1.211732666253004	0.225629	0.225629	chr18	23026633	0.6466050814149583	chr18:23026633:T:C
chr18:23027435	['A', 'G']	19959	32260.31430433039	4431.656846055651	0.0140947858099716	0.0128645509991496	1.0956298288920685	0.273254	0.273254	chr18	23027435	0.5634334719575358	chr18:23027435:A:G
chr18:23027857	['C', 'T']	19959	26747.020294648224	3736.146262867907	0.0150037058198636	0.0107762332921205	1.3922959361722642	0.163848	0.163848	chr18	23027857	0.7855588554367166	chr18:23027857:C:T
chr18:23029004	['T', 'C']	19959	5026.599698568198	631.0566917896033	-0.0107904565492324	0.0152298329605099	-0.7085078724902287	0.478638	0.478638	chr18	23029004	0.3199928248717982	chr18:23029004:T:C
chr18:23029291	['A', 'C']	19959	16087.800030568676	2252.583739722634	0.0058757622700236	0.0105192256959629	0.5585736478948903	0.576459	0.576459	chr18	23029291	0.2392315759789292	chr18:23029291:A:C
chr18:23030538	['C', 'A']	19959	5984.1992984214485	861.698108924887	0.0200689229707227	0.014313927465109	1.4020556566072992	0.160914	0.160914	chr18	23030538	0.793406169336368	chr18:23030538:C:A
chr18:23030584	['A', 'G']	19959	33813.082381238724	4574.59395228361	0.0033904422660944	0.0140461449133429	0.241378847150703	0.809264	0.809264	chr18	23030584	0.0919097787092579	chr18:23030584:A:G
chr18:23030889	['CTG', 'C']	19959	13893.480505161871	1999.1107165031608	0.0132004937947258	0.0107085354798617	1.2327076675938045	0.217699	0.217699	chr18	23030889	0.6621435658853152	chr18:23030889:CTG:C
chr18:23031294	['G', 'A']	19959	511.1024304685543	48.03837296894131	-0.023999420351022	0.0449675315792348	-0.5337055317064473	0.593551	0.593551	chr18	23031294	0.2265419589891054	chr18:23031294:G:A
chr18:23032504	['A', 'C']	19959	5024.251728630123	636.4721718955642	-0.0098986391309806	0.0152144687398776	-0.6506069518573434	0.515308	0.515308	chr18	23032504	0.2879331151968218	chr18:23032504:A:C
chr18:23033307	['G', 'A']	19959	5983.899428743234	860.6334341986359	0.0197205337541894	0.0143088470106977	1.3782056471388433	0.168155	0.168155	chr18	23033307	0.774290214640601	chr18:23033307:G:A
chr18:23033394	['T', 'G']	19959	6001.2027060887	858.1904913866072	0.0188987231763816	0.0142933685981229	1.3222021839458786	0.186116	0.186116	chr18	23033394	0.7302162898836401	chr18:23033394:T:G
chr18:23036247	['G', 'A']	19959	6003.128601546026	859.6652085242922	0.0192578554972112	0.014307907783771	1.3459588773038311	0.178331	0.178331	chr18	23036247	0.7487731550933158	chr18:23036247:G:A
chr18:23036271	['T', 'C']	19959	21802.067626990185	3085.9440301074924	0.0176816445368219	0.0102656267241489	1.722412572748974	0.0850103	0.0850103	chr18	23036271	1.0705284512014697	chr18:23036271:T:C
chr18:23037450	['G', 'A']	19959	2776.41731809982	332.1476513731159	-0.0204017239874142	0.0199965228685735	-1.020263578898382	0.307616	0.307616	chr18	23037450	0.5119910793680188	chr18:23037450:G:A
chr18:23037788	['A', 'T']	19959	2550.1277683134585	309.0790524160887	-0.0084516472604303	0.0206654269839337	-0.4089752061257223	0.682562	0.682562	chr18	23037788	0.1658578936865794	chr18:23037788:A:T
chr18:23037844	['C', 'T']	19959	6000.202505637684	859.2270282185763	0.0190088713286256	0.0142955144957043	1.3297087932258462	0.183629	0.183629	chr18	23037844	0.7360587308394981	chr18:23037844:C:T
chr18:23038092	['T', 'C']	19959	11587.644579219088	1716.1864724513036	0.0174836981778936	0.0112429288322273	1.5550839499915246	0.119942	0.119942	chr18	23038092	0.9210287136963216	chr18:23038092:T:C
chr18:23039766	['G', 'A']	19959	2640.6736847394604	336.42196170461926	-0.0035879381828305	0.0203911054234067	-0.1759560410448348	0.86033	0.86033	chr18	23039766	0.0653349328388049	chr18:23039766:G:A
chr18:23041335	['A', 'G']	19959	5999.0226919022025	854.3334665456969	0.01792216771311	0.0142999440884574	1.2533033417645614	0.21011	0.21011	chr18	23041335	0.6775532772396063	chr18:23041335:A:G
chr18:23041376	['T', 'A']	19959	2048.026116597323	301.11292110222496	0.0109366455077149	0.0229981484074884	0.475544609676222	0.634404	0.634404	chr18	23041376	0.1976340873984428	chr18:23041376:T:A
chr18:23041658	['T', 'C']	19959	2316.348165965124	277.9968834794798	-0.0125368648833864	0.0216346206606371	-0.5794816132920004	0.562271	0.562271	chr18	23041658	0.2500543153253136	chr18:23041658:T:C
chr18:23041751	['C', 'T']	19959	24499.59247193264	3481.64910992186	0.0200747689670277	0.0103372930670401	1.9419754124060824	0.0521541	0.0521541	chr18	23041751	1.282711544622218	chr18:23041751:C:T
chr18:23042023	['C', 'T']	19959	5952.2982262751775	848.1056728378243	0.0176160620545123	0.0143241253878602	1.2298176382512016	0.21878	0.21878	chr18	23042023	0.659992382003327	chr18:23042023:C:T
chr18:23042524	['A', 'G']	19959	5991.801232897309	850.8069950622848	0.0173162533294168	0.0142909552490212	1.2116932022863065	0.225644	0.225644	chr18	23042524	0.646576210123164	chr18:23042524:A:G
chr18:23043318	['G', 'A']	19959	2594.1299729431807	329.57068726708223	-0.0032721232325902	0.0205326942100741	-0.1593616112485063	0.873386	0.873386	chr18	23043318	0.0587937739116757	chr18:23043318:G:A
chr18:23043844	['A', 'G']	19959	11365.277724880982	1709.9107257690896	0.0165231863441851	0.0112848872666475	1.4641870985294954	0.143159	0.143159	chr18	23043844	0.8441813439227062	chr18:23043844:A:G
chr18:23043886	['T', 'A']	19959	11361.707757065544	1707.8011382403854	0.0163098220056191	0.0112843297124174	1.445351422838312	0.148375	0.148375	chr18	23043886	0.8286392680373523	chr18:23043886:T:A
chr18:23044200	['C', 'A']	19959	10661.136607366576	1278.8751656451566	-0.0220035382321701	0.0114142560061018	-1.9277242616958448	0.0539036	0.0539036	chr18	23044200	1.2683822291003644	chr18:23044200:C:A
chr18:23044260	['C', 'T']	19959	5991.200701578552	849.1806912631566	0.0168379932190973	0.0142900927352878	1.1782983869319286	0.238692	0.238692	chr18	23044260	0.6221621365612297	chr18:23044260:C:T
chr18:23044320	['G', 'A']	19959	3085.0	415.43635427681335	-0.0030299560736324	0.0187952463231251	-0.1612086386920357	0.871931	0.871931	chr18	23044320	0.0595178814721436	chr18:23044320:G:A
chr18:23045130	['A', 'ATAAAATAAAATTG']	19959	2524.126465577713	287.13105085393244	-0.0140591314491298	0.0205965482233738	-0.6825964863944975	0.49487	0.49487	chr18	23045130	0.3055088731829153	chr18:23045130:A:ATAAAATAAAATTG
chr18:23045155	['G', 'A']	19959	18461.77495490078	2611.3322529004954	0.0094511462760482	0.0102101140703938	0.9256651013776296	0.354631	0.354631	chr18	23045155	0.4502233033079057	chr18:23045155:G:A
chr18:23045468	['C', 'T']	19959	5987.599989978454	849.282197009516	0.0170609405255496	0.0142856913594247	1.1942677533974575	0.232387	0.232387	chr18	23045468	0.6337881705423735	chr18:23045468:C:T
chr18:23045617	['TA', 'T']	19959	24491.58966519648	3478.9033978388265	0.0198064214564898	0.0103361442113599	1.9162292099912512	0.0553502	0.0553502	chr18	23045617	1.256880805521673	chr18:23045617:TA:T
chr18:23046130	['G', 'A']	19959	14291.432078969783	2130.5254037929385	0.0188256210091542	0.0106411912991607	1.7691272038910688	0.0768879	0.0768879	chr18	23046130	1.1141420005978055	chr18:23046130:G:A
chr18:23047278	['A', 'G']	19959	38096.35715360314	5178.449859281827	0.0188231987086831	0.0243034482700306	0.7745073250323347	0.43864	0.43864	chr18	23047278	0.3578917671245755	chr18:23047278:A:G
chr18:23047515	['G', 'A']	19959	5018.589586369802	626.5346879730013	-0.0119077371489821	0.0152504802949451	-0.7808106314480452	0.434923	0.434923	chr18	23047515	0.3615876249652426	chr18:23047515:G:A
chr18:23048189	['T', 'A']	19959	5996.901383042695	855.5873243715672	0.0177099454992172	0.0142848571867095	1.2397705673735622	0.215075	0.215075	chr18	23048189	0.6674100684272515	chr18:23048189:T:A
chr18:23049575	['G', 'A']	19959	5226.0473565522425	633.7670783133573	-0.0161811818335565	0.0149941769823452	-1.079164388456193	0.280528	0.280528	chr18	23049575	0.5520237845375695	chr18:23049575:G:A
chr18:23051155	['A', 'G']	19959	2570.5151591079925	278.2231151370747	-0.0192077454571312	0.0204263612263765	-0.9403410252203068	0.347054	0.347054	chr18	23051155	0.459602945735281	chr18:23051155:A:G
chr18:23051271	['G', 'A']	19959	38029.0	5161.729361369611	0.0134525719202694	0.0238474492232788	0.5641094690805598	0.572686	0.572686	chr18	23051271	0.2420834336093248	chr18:23051271:G:A
chr18:23051737	['T', 'G']	19959	2116.505939830279	319.92902798924086	0.0150342232798218	0.0229606427503144	0.6547823352905014	0.512615	0.512615	chr18	23051737	0.2902086897594297	chr18:23051737:T:G
chr18:23052044	['T', 'C']	19959	24385.774347150524	3497.517912748993	0.0227707176543152	0.0103108955439987	2.208413183621909	0.0272268	0.0272268	chr18	23052044	1.5650033988366043	chr18:23052044:T:C
chr18:23053425	['G', 'A']	19959	2385.119500952	289.61354886243345	-0.0109356365788663	0.0213202946795162	-0.5129214555075026	0.608012	0.608012	chr18	23053425	0.2160878492102356	chr18:23053425:G:A
chr18:23053536	['G', 'A']	19959	2158.245933014354	251.32909498576203	-0.0186873100813498	0.0223788999363124	-0.8350414959864697	0.403704	0.403704	chr18	23053536	0.393936947470237	chr18:23053536:G:A
chr18:23053724	['C', 'A']	19959	34851.746166950594	4654.683124750377	-0.0089635704162118	0.015208764336396	-0.5893687493573133	0.555621	0.555621	chr18	23053724	0.2552213482264187	chr18:23053724:C:A
chr18:23054167	['G', 'T']	19959	5915.296372382002	860.3325699375341	0.0213373106978444	0.0143632777900282	1.485546057784802	0.137415	0.137415	chr18	23054167	0.8619658578029314	chr18:23054167:G:T
chr18:23054290	['C', 'T']	19959	5920.296622908107	856.0762973077345	0.020299668341066	0.0143642073140265	1.413211874298389	0.157609	0.157609	chr18	23054290	0.8024189864737699	chr18:23054290:C:T
chr18:23054381	['G', 'A']	19959	652.0	73.42587551461607	-0.0132441781773447	0.0399855618351082	-0.331224011105831	0.740479	0.740479	chr18	23054381	0.1304872535687593	chr18:23054381:G:A
chr18:23054449	['C', 'T']	19959	9624.96447361828	1157.0808032882628	-0.0205038803761069	0.0117835455564866	-1.7400433747056645	0.0818668	0.0818668	chr18	23054449	1.0868921849311053	chr18:23054449:C:T
chr18:23054502	['C', 'T']	19959	2227.0	268.62399408210285	-0.0143947602142882	0.0219725549182023	-0.6551245527830447	0.512395	0.512395	chr18	23054502	0.2903951167942603	chr18:23054502:C:T
chr18:23055715	['C', 'A']	19959	3014.151017135985	349.29440225609443	-0.0217147103098541	0.0191351393905097	-1.1348080547886576	0.256469	0.256469	chr18	23055715	0.5909651215563207	chr18:23055715:C:A
chr18:23055813	['T', 'C']	19959	5305.265808197214	628.7785990872568	-0.0191145951630229	0.0148793821715537	-1.2846363473052014	0.198934	0.198934	chr18	23055813	0.7012909848470266	chr18:23055813:T:C
chr18:23056427	['G', 'GAT']	19959	5305.0	627.723442815355	-0.0194105185780057	0.0148795252024643	-1.3045119594804715	0.192074	0.192074	chr18	23056427	0.7165314192129534	chr18:23056427:G:GAT
chr18:23057171	['C', 'G']	19959	10665.206134415876	1649.5578510583853	0.0216090244011722	0.0114518515552921	1.886945905370767	0.0591821	0.0591821	chr18	23057171	1.2278096285259956	chr18:23057171:C:G
chr18:23057516	['C', 'A']	19959	11289.82825498647	1478.7796170105169	-0.0045441500274655	0.0112269017548502	-0.4047554816717252	0.685662	0.685662	chr18	23057516	0.1638899188554865	chr18:23057516:C:A
chr18:23058096	['C', 'T']	19959	1887.2836740829828	261.0873525361565	0.0035082400340568	0.0238189331707462	0.1472878742682574	0.882906	0.882906	chr18	23058096	0.0540855318181291	chr18:23058096:C:T
chr18:23058592	['T', 'C']	19959	11365.708358388454	1433.0821396726933	-0.0120547590571889	0.0111805579004036	-1.078189403835898	0.280962	0.280962	chr18	23058592	0.5513524142809949	chr18:23058592:T:C
chr18:23059491	['T', 'C']	19959	11367.0	1434.4001371255406	-0.0119890252856077	0.0111803574259125	-1.07232933875808	0.283585	0.283585	chr18	23059491	0.5473167445380294	chr18:23059491:T:C
chr18:23059786	['T', 'A']	19959	11277.130029563565	1422.98200957388	-0.0113976140698832	0.0112143811975365	-1.0163390979064428	0.30948	0.30948	chr18	23059786	0.5093674118144377	chr18:23059786:T:A
chr18:23059947	['T', 'G']	19959	5508.27597955707	646.5881257875975	-0.0208956669315229	0.0145705266290346	-1.4341051262954487	0.151558	0.151558	chr18	23059947	0.8194211344256459	chr18:23059947:T:G
chr18:23060564	['G', 'A']	19959	20754.11951292844	2875.432138853743	0.000289369151526	0.0102441557921965	0.0282472423688093	0.977465	0.977465	chr18	23060564	0.009898784396547	chr18:23060564:G:A
chr18:23060708	['CT', 'C']	19959	10916.375520024058	1703.210426638244	0.0236387718396954	0.0113796415269713	2.0772861591174228	0.0377879	0.0377879	chr18	23060708	1.4226472426094074	chr18:23060708:CT:C
chr18:23061290	['C', 'T']	19959	963.0748644306076	108.73968020700768	-0.035677457309514	0.0328176094255122	-1.087143699192746	0.276986	0.276986	chr18	23061290	0.5575421813918732	chr18:23061290:C:T
chr18:23061577	['C', 'T']	19959	3400.1703577512776	348.6233685971615	-0.0363740858839853	0.0180848736229325	-2.011298870115474	0.0443073	0.0443073	chr18	23061577	1.3535247142163735	chr18:23061577:C:T
chr18:23061623	['T', 'C']	19959	14041.110493084789	1804.6274127721424	-0.0118052374081889	0.0105726493720141	-1.116582702481125	0.264186	0.264186	chr18	23061623	0.5780902006648894	chr18:23061623:T:C
chr18:23061719	['T', 'G']	19959	13368.33958009721	1669.5936630683168	-0.01684090611073	0.0107337080444562	-1.5689737452313235	0.11667	0.11667	chr18	23061719	0.933040802132878	chr18:23061719:T:G
chr18:23063644	['C', 'T']	19959	484.0	51.04504435296821	-0.0408767228716111	0.0461279106391338	-0.8861602943908836	0.375542	0.375542	chr18	23063644	0.4253414851625677	chr18:23063644:C:T
chr18:23063958	['G', 'A']	19959	11024.866629911789	1528.6368554366975	0.0065525306816785	0.0112694213770555	0.5814434000151454	0.560948	0.560948	chr18	23063958	0.251077396069624	chr18:23063958:G:A
chr18:23064479	['T', 'A']	19959	11504.882128896465	1581.688617760594	0.0039752301134191	0.0111148931958409	0.3576489709236817	0.72061	0.72061	chr18	23064479	0.1422997154098351	chr18:23064479:T:A
chr18:23064925	['G', 'A']	19959	12720.038736090712	1801.218139676273	0.0095567408719294	0.0111689846330963	0.8556499257426325	0.392202	0.392202	chr18	23064925	0.4064901960156362	chr18:23064925:G:A
chr18:23065554	['CCCAACATAAGA', 'C']	19959	2995.3001453124216	451.78891611846296	0.0171157232643573	0.0192501044153759	0.8891236585026667	0.373947	0.373947	chr18	23065554	0.427189946565888	chr18:23065554:CCCAACATAAGA:C
chr18:23066317	['A', 'G']	19959	11136.905924218125	1523.1378019155204	0.0042286665807454	0.0112189621514872	0.3769213696995075	0.706236	0.706236	chr18	23066317	0.1510501482811926	chr18:23066317:A:G
chr18:23067209	['G', 'A']	19959	35023.28332999198	4810.71368996423	0.0156039090756253	0.015425793599942	1.0115466004733735	0.311767	0.311767	chr18	23067209	0.5061698560373948	chr18:23067209:G:A
chr18:23068136	['C', 'T']	19959	20862.22627042197	2679.1066716135883	-0.014658159815873	0.0100912873703176	-1.4525559800217702	0.146363	0.146363	chr18	23068136	0.8345686973673581	chr18:23068136:C:T
chr18:23069220	['A', 'G']	19959	758.0759633211404	118.57888130487686	0.0195173436090138	0.0371496414016326	0.52537098267	0.599331	0.599331	chr18	23069220	0.2223332581273975	chr18:23069220:A:G
chr18:23070048	['G', 'A']	19959	27519.136349969933	3659.66686754889	-0.0098495774840601	0.0109257782001834	-0.9014989416401276	0.367334	0.367334	chr18	23070048	0.4349388720113593	chr18:23070048:G:A
chr18:23070562	['G', 'A']	19959	475.0	45.36495835676399	-0.0287304706647892	0.0465490777131617	-0.6172081612836272	0.537104	0.537104	chr18	23070562	0.2699416132706388	chr18:23070562:G:A
chr18:23070862	['T', 'C']	19959	6647.0	865.0946262657122	-0.0014868698573526	0.0135003740933485	-0.1101354560304511	0.912303	0.912303	chr18	23070862	0.0398608970080638	chr18:23070862:T:C
chr18:23072559	['A', 'G']	19959	9963.499198316464	1501.8351372566672	0.0218300249793153	0.0116405212714118	1.8753477159934444	0.0607595	0.0607595	chr18	23072559	1.216385808675848	chr18:23072559:A:G
chr18:23072727	['A', 'G']	19959	9883.466319165998	1355.8260105109011	0.006271433364543	0.0116421975818015	0.5386812344042504	0.590113	0.590113	chr18	23072727	0.2290648178875617	chr18:23072727:A:G
chr18:23074235	['C', 'T']	19959	9532.95525379566	1330.4805947680004	0.0085251737895497	0.0117796639558953	0.7237196087655158	0.469246	0.469246	chr18	23074235	0.3285994207531408	chr18:23074235:C:T
chr18:23075500	['G', 'T']	19959	1573.2364702345158	276.06680179133383	0.045130038656023	0.025908043720797	1.741931546139701	0.0815358	0.0815358	chr18	23075500	1.0886516633008632	chr18:23075500:G:T
chr18:23075814	['C', 'T']	19959	574.9506172839504	65.07163358785135	-0.0208302523487514	0.0422744066885175	-0.4927390821172497	0.622202	0.622202	chr18	23075814	0.206068597233153	chr18:23075814:C:T
chr18:23076427	['G', 'A']	19959	15283.846767317053	2050.773216863924	0.0047650329536013	0.0104032752781592	0.4580319972504363	0.646934	0.646934	chr18	23076427	0.1891400236556785	chr18:23076427:G:A
chr18:23076615	['G', 'A']	19959	577.0867408298257	63.19111782214021	-0.0244952840023386	0.0421669136689145	-0.5809124232963859	0.561306	0.561306	chr18	23076615	0.250800315426926	chr18:23076615:G:A
chr18:23077045	['C', 'T']	19959	579.1809480401114	62.59972180873138	-0.0247882076536597	0.0423123396261909	-0.5858387381234778	0.557991	0.557991	chr18	23077045	0.2533728058686199	chr18:23077045:C:T
chr18:23077092	['G', 'C']	19959	1011.1784996987336	177.65622665561668	0.029017097965455	0.032179136244294	0.9017363842573732	0.367208	0.367208	chr18	23077092	0.4350878658204445	chr18:23077092:G:C
chr18:23078391	['T', 'C']	19959	6028.41631998396	781.0827486241391	-4.113960800514646e-05	0.0141318691557217	-0.0029111229060941	0.997677	0.997677	chr18	23078391	0.0010100396973068	chr18:23078391:T:C
chr18:23078664	['G', 'A']	19959	1000.0	119.27798675208396	-0.0301315735193127	0.032232251523292	-0.9348268301250586	0.349889	0.349889	chr18	23078664	0.4560697108877562	chr18:23078664:G:A
chr18:23079532	['C', 'A']	19959	6015.602796011424	801.8665690974848	0.0033854102186167	0.0141315476794514	0.2395640092230962	0.810671	0.810671	chr18	23079532	0.0911553626497318	chr18:23079532:C:A
chr18:23080042	['T', 'C']	19959	967.0174541077342	161.71943408701802	0.018035837231605	0.032834466823275	0.5492958764544369	0.582809	0.582809	chr18	23080042	0.234473750278579	chr18:23080042:T:C
chr18:23081039	['A', 'G']	19959	6016.713082706767	803.4207937085647	0.0037144716910537	0.0141387867855894	0.2627150226807024	0.792773	0.792773	chr18	23081039	0.1008511493283921	chr18:23081039:A:G
chr18:23081458	['T', 'C']	19959	634.2542228459725	61.70065942820167	-0.032642603668689	0.0403340233431927	-0.8093069067506806	0.418348	0.418348	chr18	23081458	0.3784623029087937	chr18:23081458:T:C
chr18:23081507	['C', 'T']	19959	5952.491179713341	788.1165721476874	0.0026479966289762	0.0141981169063671	0.1865033684705553	0.852052	0.852052	chr18	23081507	0.069533899806158	chr18:23081507:C:T
chr18:23082060	['TG', 'T']	19959	6007.116537960086	800.5055494499005	0.003289466480635	0.0141515949431659	0.2324449289176109	0.816195	0.816195	chr18	23082060	0.0882060700369707	chr18:23082060:TG:T
chr18:23082162	['G', 'A']	19959	6005.203507892758	800.8401161168886	0.0033639550916693	0.0141487571275783	0.2377562256060248	0.812073	0.812073	chr18	23082162	0.0904049287980257	chr18:23082162:G:A
chr18:23082318	['A', 'G']	19959	6040.302635534623	813.9765410341015	0.0049943711486001	0.0141173838538836	0.3537745520198623	0.723512	0.723512	chr18	23082318	0.1405542613789949	chr18:23082318:A:G
chr18:23082763	['G', 'C']	19959	5949.894317498497	788.3820952073124	0.0027053798921542	0.014201717375611	0.1904966716772037	0.848922	0.848922	chr18	23082763	0.0711322114354087	chr18:23082763:G:C
chr18:23083132	['G', 'A']	19959	6005.300881851888	802.2746958078301	0.0036858396178435	0.0141477488196985	0.2605248131569588	0.794462	0.794462	chr18	23083132	0.0999268707473366	chr18:23083132:G:A
chr18:23083596	['A', 'T']	19959	1570.3934048311114	268.41118692084393	0.0395537379433268	0.0259456967954188	1.5244816223363358	0.127404	0.127404	chr18	23083596	0.8948169365951979	chr18:23083596:A:T
chr18:23083899	['A', 'G']	19959	12283.615442429102	1673.4544484894702	0.0068678782027764	0.0109454585833702	0.6274637239239136	0.530362	0.530362	chr18	23083899	0.2754276003301275	chr18:23083899:A:G
chr18:23084173	['A', 'G']	19959	6001.706315789474	804.2138212962586	0.0041749706083119	0.0141547309505868	0.2949523112015648	0.768033	0.768033	chr18	23084173	0.1146201192783791	chr18:23084173:A:G
chr18:23085059	['C', 'CA']	19959	603.0302134482413	65.07264633074877	-0.0217946786961592	0.041379458298925	-0.5267028519009266	0.598406	0.598406	chr18	23085059	0.2230040606084549	chr18:23085059:C:CA
chr18:23086786	['C', 'T']	19959	1564.078364565588	269.7945511594913	0.041638606471835	0.0259884713690174	1.6021952919276008	0.109128	0.109128	chr18	23086786	0.9620638040832856	chr18:23086786:C:T
chr18:23087022	['C', 'T']	19959	6576.3179654222	894.5407866779863	0.0074974628345964	0.013713683589558	0.5467140017949035	0.584581	0.584581	chr18	23087022	0.2331553041500688	chr18:23087022:C:T
chr18:23087023	['G', 'T']	19959	7658.069520324796	1018.127613224088	0.0020484891464555	0.0128564272166509	0.1593358023916971	0.873406	0.873406	chr18	23087023	0.0587838289501251	chr18:23087023:G:T
chr18:23087304	['G', 'A']	19959	1567.2355682501502	268.16364111312646	0.0400873203558303	0.0259669649233972	1.543781511396818	0.122657	0.122657	chr18	23087304	0.911307661688138	chr18:23087304:G:A
chr18:23087812	['G', 'A']	19959	6586.319969932349	896.736857598611	0.0076556641980833	0.0136982367360732	0.558879536511639	0.57625	0.57625	chr18	23087812	0.2393890616022954	chr18:23087812:G:A
chr18:23087892	['T', 'C']	19959	7661.454736842107	1019.1824120231288	0.0022042521076665	0.0128555884970877	0.1714625595060036	0.863862	0.863862	chr18	23087892	0.0635556295411292	chr18:23087892:T:C
chr18:23087905	['T', 'A']	19959	7659.989220896423	1018.247354562836	0.0020463440386285	0.0128571019365544	0.1591605984557429	0.873544	0.873544	chr18	23087905	0.0587152149215298	chr18:23087905:T:A
chr18:23089291	['T', 'G']	19959	422.2750426150607	60.23155458954059	0.0251007205307769	0.0496321410748643	0.5057351947181848	0.613048	0.613048	chr18	23089291	0.2125055200672096	chr18:23089291:T:G
chr18:23090736	['A', 'C']	19959	1557.1560354762742	264.9628179972835	0.039409430367935	0.0260399868357155	1.5134197500392943	0.130189	0.130189	chr18	23090736	0.8854257088639543	chr18:23090736:A:C
chr18:23091354	['C', 'A']	19959	6248.696149217808	805.8050611859588	-0.0100424362100349	0.0138864611703401	-0.7231818162199856	0.469577	0.469577	chr18	23091354	0.3282931830928655	chr18:23091354:C:A
chr18:23092319	['T', 'C']	19959	612.03066439523	53.76564013011405	-0.0448166822133014	0.0410941058292288	-1.090586625720538	0.275468	0.275468	chr18	23092319	0.5599288441101755	chr18:23092319:T:C
chr18:23093325	['G', 'A']	19959	1557.6388805296417	265.15950139722867	0.039379661303129	0.0260483209085842	1.5117926964018404	0.130602	0.130602	chr18	23093325	0.8840501723541063	chr18:23093325:G:A
chr18:23093947	['A', 'G']	19959	9549.357781573412	1336.3659247445826	0.0113334315296687	0.0118326635422731	0.957808991118453	0.338171	0.338171	chr18	23093947	0.4708636382521294	chr18:23093947:A:G
chr18:23094741	['G', 'A']	19959	4525.226726124862	562.0155467702301	-0.011939908624571	0.0159595449456057	-0.7481359064600741	0.454387	0.454387	chr18	23094741	0.3425741022728902	chr18:23094741:G:A
chr18:23094797	['C', 'T']	19959	4892.0	687.4018045593119	0.0043573432733694	0.0153551939473488	0.2837699926363822	0.77659	0.77659	chr18	23094797	0.1098082060804431	chr18:23094797:C:T
chr18:23097306	['G', 'A']	19959	15807.29584879174	2139.396600439677	-0.0060412810987976	0.0102839589070735	-0.5874470282686868	0.55691	0.55691	chr18	23097306	0.2542149837517791	chr18:23097306:G:A
chr18:23099896	['A', 'C']	19959	2486.498321222751	288.8532654155862	-0.0266856593366624	0.0210027880420721	-1.2705769959305686	0.203894	0.203894	chr18	23099896	0.6905955540415317	chr18:23099896:A:C
chr18:23100328	['A', 'G']	19959	8005.401092293817	889.8049519041441	-0.0316554160529809	0.0126906237184846	-2.4943940309941546	0.0126253	0.0126253	chr18	23100328	1.8987582934630345	chr18:23100328:A:G
chr18:23100341	['C', 'T']	19959	1036.1038232199228	163.72427238355758	0.0227104677382859	0.0318909553954968	0.712128798169928	0.476393	0.476393	chr18	23100341	0.3220346285572453	chr18:23100341:C:T
chr18:23100525	['A', 'G']	19959	2408.482686043598	374.539721335686	0.0284485117427164	0.0210967021020398	1.3484814643121747	0.177519	0.177519	chr18	23100525	0.7507551572367575	chr18:23100525:A:G
chr18:23100655	['C', 'T']	19959	34108.59652906658	4548.311832103618	-0.0142227129053588	0.0143528723073303	-0.9909314735626076	0.321731	0.321731	chr18	23100655	0.4925070911642209	chr18:23100655:C:T
chr18:23101208	['C', 'T']	19959	7353.157027707799	928.7851253321444	-0.0030540836125864	0.0130919473916077	-0.2332795512563838	0.815547	0.815547	chr18	23101208	0.0885510054974385	chr18:23101208:C:T
chr18:23101389	['A', 'G']	19959	31029.218591831625	4206.322852842345	-0.0051408300317102	0.0121299408344072	-0.4238132816879036	0.671707	0.671707	chr18	23101389	0.1728201258035363	chr18:23101389:A:G
chr18:23102288	['G', 'C']	19959	1565.470605923921	262.9649224838716	0.0393939869547364	0.0259993338169963	1.5151921673079043	0.12974	0.12974	chr18	23102288	0.8869261064057921	chr18:23102288:G:C
chr18:23102657	['C', 'T']	19959	499.60201055541614	36.16919745517559	-0.0730259471519695	0.0457602312961097	-1.595838680959151	0.110541	0.110541	chr18	23102657	0.9564766109274164	chr18:23102657:C:T
chr18:23102740	['C', 'T']	19959	19125.70774859663	2637.764884426261	0.0003658908667748	0.0100551190550017	0.0363885166126255	0.970973	0.970973	chr18	23102740	0.0127928464195364	chr18:23102740:C:T
chr18:23102794	['C', 'A']	19959	19146.77916603945	2640.705983638342	0.0005520183337961	0.0100672659881544	0.0548329938282862	0.956272	0.956272	chr18	23102794	0.0194185603416505	chr18:23102794:C:A
chr18:23103189	['T', 'C']	19959	3170.7006318323147	417.2296130198792	-0.0069107354256496	0.0187054822796038	-0.3694497325623623	0.711796	0.711796	chr18	23103189	0.1476444568812157	chr18:23103189:T:C
chr18:23103435	['T', 'C']	19959	3171.635630167877	414.82021645105806	-0.0076881529128629	0.0186975284997945	-0.4111855164679869	0.680941	0.680941	chr18	23103435	0.1668905158177087	chr18:23103435:T:C
chr18:23104246	['G', 'A']	19959	4592.482672882635	666.5412429965533	0.0060934513657733	0.0160844716285228	0.3788406300501524	0.70481	0.70481	chr18	23104246	0.1519279426862332	chr18:23104246:G:A
chr18:23104269	['A', 'G']	19959	1145.9856834279396	157.26844439881776	-0.0040001763452121	0.0302374450866271	-0.1322921408787053	0.894755	0.894755	chr18	23104269	0.0482958660406769	chr18:23104269:A:G
chr18:23104698	['C', 'G']	19959	3163.1584828139094	415.6303504531282	-0.0066940080391276	0.0187093374318062	-0.3577896899623876	0.720504	0.720504	chr18	23104698	0.142363603783919	chr18:23104698:C:G
chr18:23104779	['C', 'T']	19959	3636.003910166433	416.33581818704505	-0.0266026677180245	0.0175704075803768	-1.5140609343482327	0.130026	0.130026	chr18	23104779	0.8859697974815143	chr18:23104779:C:T
chr18:23104843	['G', 'A']	19959	18185.0223080008	2526.0040962704484	0.0023547210086602	0.0100717718762488	0.23379411662541	0.815147	0.815147	chr18	23104843	0.0887640654538073	chr18:23104843:G:A
chr18:23105126	['G', 'T']	19959	18066.24134128615	2507.917874250987	0.0019085814050009	0.010075845948011	0.1894214555133906	0.849764	0.849764	chr18	23105126	0.0707016716137925	chr18:23105126:G:T
chr18:23107548	['A', 'G']	19959	2378.834302325581	303.7177745005486	-0.0109220451135577	0.0213143070522086	-0.5124278770501209	0.608357	0.608357	chr18	23107548	0.2158414904157013	chr18:23107548:A:G
chr18:23108972	['T', 'G']	19959	2577.439935229225	335.0653408926202	-0.008885844068073	0.0206716099729349	-0.4298573782935704	0.667304	0.667304	chr18	23108972	0.1756762718632688	chr18:23108972:T:G
chr18:23109268	['G', 'A']	19959	9286.187368421057	1221.2682105071851	-0.0054335525025574	0.011968696553069	-0.4539803042432528	0.649848	0.649848	chr18	23109268	0.1871882133277105	chr18:23109268:G:A
chr18:23109751	['T', 'C']	19959	9289.723522630446	1222.9463634151953	-0.0052015126786012	0.011965100504336	-0.4347236930200719	0.663768	0.663768	chr18	23109751	0.1779836885926908	chr18:23109751:T:C
chr18:23109842	['A', 'G']	19959	2554.5598074126083	332.0606388037052	-0.0089803252682778	0.0206596819422299	-0.4346787764395029	0.6638	0.6638	chr18	23109842	0.1779627519274149	chr18:23109842:A:G
chr18:23110739	['A', 'C']	19959	2552.0	331.4202677262801	-0.0090197975855213	0.0206582428363725	-0.436619786927876	0.662392	0.662392	chr18	23110739	0.1788849213572883	chr18:23110739:A:C
chr18:23110792	['C', 'T']	19959	16340.274768228512	2083.7477914962374	-0.0081292750949495	0.0102003129141211	-0.796963305282082	0.425482	0.425482	chr18	23110792	0.371118808002489	chr18:23110792:C:T
chr18:23111299	['C', 'T']	19959	16339.45595309681	2087.761754934912	-0.0075796844560529	0.0102010557945062	-0.7430294087926609	0.457473	0.457473	chr18	23111299	0.3396345328478863	chr18:23111299:C:T
chr18:23111570	['A', 'G']	19959	2552.1278685239004	331.29302981987377	-0.0092174601256177	0.020658553605516	-0.4461812913734944	0.655471	0.655471	chr18	23111570	0.1834465180373311	chr18:23111570:A:G
chr18:23111960	['G', 'A']	19959	4278.214350135284	508.29049861786	-0.010401195507681	0.0164527487843386	-0.6321858823725544	0.527273	0.527273	chr18	23111960	0.277964466960269	chr18:23111960:G:A
chr18:23112009	['G', 'T']	19959	4174.464063753007	503.7328754741946	-0.0080348239784192	0.0166403112523485	-0.482852986135418	0.629205	0.629205	chr18	23112009	0.2012078348984302	chr18:23112009:G:T
chr18:23112022	['C', 'T']	19959	2553.0	331.5083923420877	-0.0091755867443572	0.02065508505058	-0.4442289500085861	0.656882	0.656882	chr18	23112022	0.1825126385855509	chr18:23112022:C:T
chr18:23112139	['C', 'T']	19959	2692.5631895687075	335.4774787100348	-0.0145375946177266	0.0201182021553115	-0.7226090336252264	0.469929	0.469929	chr18	23112139	0.3279677532078344	chr18:23112139:C:T
chr18:23112226	['G', 'A']	19959	4586.386976048044	550.7073349629776	-0.0106122670660004	0.0165555175520439	-0.6410108915435446	0.521523	0.521523	chr18	23112226	0.2827265337325221	chr18:23112226:G:A
chr18:23112962	['T', 'C']	19959	4163.171723757461	501.6652482988112	-0.0084567731040209	0.0166601050882086	-0.5076062281267527	0.611735	0.611735	chr18	23112962	0.2134366709293338	chr18:23112962:T:C
chr18:23113002	['TC', 'T']	19959	17577.761386982012	2460.9767609511223	0.0046891295255979	0.0100953520023709	0.4644840045693012	0.642306	0.642306	chr18	23113002	0.1922580210736764	chr18:23113002:TC:T
chr18:23113019	['A', 'G']	19959	2557.384395670475	333.83027446412615	-0.008760616427037	0.0206424081904829	-0.4243989531742737	0.671279	0.671279	chr18	23113019	0.1730969388820755	chr18:23113019:A:G
chr18:23113170	['T', 'C']	19959	17018.674135338344	2195.9351569178057	-0.0059726020759532	0.0101358497071425	-0.589255193054455	0.555697	0.555697	chr18	23113170	0.2551619478015609	chr18:23113170:T:C
chr18:23113433	['CATT', 'C']	19959	4260.853921322976	505.0082802899402	-0.0103294996943386	0.0164819199700888	-0.6267170155591382	0.530852	0.530852	chr18	23113433	0.2750265420869158	chr18:23113433:CATT:C
chr18:23113833	['T', 'C']	19959	9314.46668002806	1231.7610235917589	-0.0042176858537487	0.0119502869034988	-0.3529359493882806	0.72414	0.72414	chr18	23113833	0.1401774623254325	chr18:23113833:T:C
chr18:23115479	['A', 'C']	19959	3976.571005471611	567.4412016643462	0.0078817470529581	0.0169604599484977	0.464713048873199	0.642142	0.642142	chr18	23115479	0.1923689236488202	chr18:23115479:A:C
chr18:23115518	['A', 'G']	19959	2497.771770407394	333.53141193583906	-0.0045899192298419	0.0209682639128728	-0.2188983908688858	0.826731	0.826731	chr18	23115518	0.0826357772911568	chr18:23115518:A:G
chr18:23116116	['C', 'G']	19959	20687.27386870309	2643.9270917674376	-0.0106699285366485	0.0103031154898009	-1.0356021484191589	0.3004	0.3004	chr18	23116116	0.5223000716678692	chr18:23116116:C:G
chr18:23116337	['C', 'T']	19959	4041.810022550738	549.423744871007	-0.0065239461359373	0.0166453067888734	-0.3919390744001345	0.695107	0.695107	chr18	23116337	0.1579483379526465	chr18:23116337:C:T
chr18:23116422	['C', 'T']	19959	4284.0	510.5867358911388	-0.009594267708051	0.0164429210784624	-0.583489251226656	0.559571	0.559571	chr18	23116422	0.2521448010893025	chr18:23116422:C:T
chr18:23118908	['G', 'A']	19959	16412.847516307083	2021.985532230732	-0.0152827314926974	0.0102004170964941	-1.4982457431030085	0.134085	0.134085	chr18	23118908	0.8726198036666466	chr18:23118908:G:A
chr18:23119966	['G', 'A']	19959	17692.65935057126	2492.3875732542315	0.0058124956162394	0.0100906749147404	0.5760264467294011	0.564604	0.564604	chr18	23119966	0.2482560493705128	chr18:23119966:G:A
chr18:23120259	['G', 'C']	19959	1518.0	250.8499794350034	0.0363784515694186	0.0263643144947634	1.379836808449705	0.167652	0.167652	chr18	23120259	0.7755912612999813	chr18:23120259:G:C
chr18:23120483	['A', 'G']	19959	15505.10739163117	1926.2231045531696	-0.0136687439602894	0.0102982744969791	-1.3272848732376428	0.18443	0.18443	chr18	23120483	0.7341684337447388	chr18:23120483:A:G
chr18:23121211	['A', 'G']	19959	38100.90895881351	5128.507584274709	-0.0122272728142431	0.0243986361448468	-0.5011457501826667	0.616274	0.616274	chr18	23121211	0.2102261543441552	chr18:23121211:A:G
chr18:23121462	['A', 'G']	19959	4172.418098912662	514.240442863947	-0.0057249731831393	0.0166378338433196	-0.3440936624954934	0.730779	0.730779	chr18	23121462	0.1362139412253011	chr18:23121462:A:G
chr18:23121915	['C', 'G']	19959	8361.932688452285	1105.8610311056343	-0.0047159297489269	0.0124203883844803	-0.3796926153146397	0.704178	0.704178	chr18	23121915	0.1523175473258336	chr18:23121915:C:G
chr18:23122165	['C', 'G']	19959	16499.480006013226	2087.2793571607262	-0.0094635460523614	0.0101883964510518	-0.9288553010110348	0.352975	0.352975	chr18	23122165	0.4522560531009401	chr18:23122165:C:G
chr18:23122873	['T', 'C']	19959	17672.541768980205	2493.987204770928	0.0065849726355345	0.0100763553922969	0.6535073822990185	0.513437	0.513437	chr18	23122873	0.2895128378133344	chr18:23122873:T:C
chr18:23124266	['T', 'G']	19959	38088.45000751767	5120.336038080412	-0.014804633824347	0.0244053676886616	-0.6066138405783997	0.544114	0.544114	chr18	23124266	0.2643100995957946	chr18:23124266:T:G
chr18:23125124	['G', 'A']	19959	3704.928134709832	458.587329205974	-0.0057791584664494	0.0176001796882873	-0.3283579241122983	0.742644	0.742644	chr18	23125124	0.1292193233685308	chr18:23125124:G:A
chr18:23125684	['GGTTCA', 'G']	19959	37131.58117859291	4965.822700140409	-0.0229687124830966	0.0199247461182272	-1.1527731568978323	0.249017	0.249017	chr18	23125684	0.603771003289109	chr18:23125684:GGTTCA:G
chr18:23127151	['C', 'T']	19959	20570.091852074565	2853.518488127344	0.0023223892996733	0.0100120019153788	0.2319605328986264	0.816571	0.816571	chr18	23127151	0.0880060478316061	chr18:23127151:C:T
chr18:23127612	['T', 'TA']	19959	6353.546639266204	693.1713395971899	-0.0243135273068506	0.01377272283183	-1.765339185557404	0.0775221	0.0775221	chr18	23127612	1.110574471173248	chr18:23127612:T:TA
chr18:23128357	['G', 'A']	19959	37204.864064535526	4959.006443836848	-0.0326441516592129	0.0201510042794605	-1.6199764144006663	0.105253	0.105253	chr18	23128357	0.9777655167286108	chr18:23128357:G:A
chr18:23129057	['G', 'A']	19959	20050.004559575107	2810.569500308052	0.0052354204034027	0.0100151038240184	0.5227524841876345	0.601152	0.601152	chr18	23129057	0.2210157036795351	chr18:23129057:G:A
chr18:23129159	['A', 'C']	19959	37207.7284160946	4959.376802812082	-0.0329155037374528	0.0201593678043853	-1.632764680760106	0.102534	0.102534	chr18	23129159	0.9891320998381882	chr18:23129159:A:C
chr18:23129465	['G', 'A']	19959	4924.740228502706	509.5905170156228	-0.0296222290940602	0.015297481764085	-1.9364121200396769	0.0528314	0.0528314	chr18	23129465	1.2771078806206773	chr18:23129465:G:A
chr18:23130191	['C', 'T']	19959	20621.16588152751	2852.811035083221	0.0015275136759637	0.0100250299083836	0.1523699869150866	0.878897	0.878897	chr18	23130191	0.0560620179326866	chr18:23130191:C:T
chr18:23131399	['C', 'A']	19959	1598.2459634827228	263.16540064223204	0.0365203568095457	0.0257715288881414	1.4170814998232537	0.156475	0.156475	chr18	23131399	0.8055550397746661	chr18:23131399:C:A
chr18:23133492	['G', 'A']	19959	2019.5059136012835	362.3108850200861	0.0425451973345714	0.0231557066923741	1.8373525757511309	0.0661727	0.0661727	chr18	23133492	1.1793211447703609	chr18:23133492:G:A
chr18:23136841	['C', 'T']	19959	35633.78534923339	4797.508610411964	-0.0083043084320523	0.0163915229036615	-0.5066221412653118	0.612426	0.612426	chr18	23136841	0.2129463799972294	chr18:23136841:C:T
chr18:23138854	['T', 'A']	19959	22148.43878727136	3242.592509912165	0.0204695739317285	0.0101963020231486	2.007548803993493	0.0447047	0.0447047	chr18	23138854	1.349646815195538	chr18:23138854:T:A
chr18:23138933	['C', 'T']	19959	22145.87654754148	3240.157940824273	0.020424201482093	0.0101964056268324	2.003078558226972	0.0451824	0.0451824	chr18	23138933	1.3450307039363854	chr18:23138933:C:T
chr18:23139621	['T', 'C']	19959	9277.85938361313	1190.0710254818964	-0.0074112847150122	0.0119546329247632	-0.6199508392817578	0.535297	0.535297	chr18	23139621	0.2714051905547275	chr18:23139621:T:C
chr18:23139796	['T', 'C']	19959	1624.569767441861	259.5938198152622	0.0327450622288494	0.0255449646336325	1.2818597597797117	0.199907	0.199907	chr18	23139796	0.6991719982373263	chr18:23139796:T:C
chr18:23141461	['T', 'C']	19959	836.0	70.89592282143214	-0.0473785000653868	0.0352484387735175	-1.3441304555304965	0.178921	0.178921	chr18	23141461	0.7473386831951763	chr18:23141461:T:C
chr18:23142489	['A', 'G']	19959	2101.42114758206	291.8372256347203	-0.0060534764918004	0.0225409045761127	-0.2685551713934082	0.788275	0.788275	chr18	23142489	0.1033222467901737	chr18:23142489:A:G
chr18:23144364	['G', 'A']	19959	28575.431706583822	3799.45174996825	-0.0043278529696667	0.0111590439043287	-0.3878336716632066	0.698143	0.698143	chr18	23144364	0.1560556121187968	chr18:23144364:G:A
chr18:23144846	['G', 'A']	19959	29972.00335721802	3969.984728389127	-0.0091964423679498	0.0116739730552143	-0.7877731363995372	0.430839	0.430839	chr18	23144846	0.36568499080077	chr18:23144846:G:A
chr18:23144967	['A', 'T']	19959	32669.82107953691	4339.737861962659	-0.0126686474004329	0.0131030203164848	-0.9668494052851696	0.333631	0.333631	chr18	23144967	0.4767336028081517	chr18:23144967:A:T
chr18:23146761	['C', 'CTG']	19959	36253.81641447039	4809.710012546032	-0.0311370099336142	0.0176674016998697	-1.7623989346347304	0.0780172	0.0780172	chr18	23146761	1.1078096403658109	chr18:23146761:C:CTG
chr18:23147647	['C', 'T']	19959	26077.30654374185	3432.792607532935	-0.0085143044003957	0.0105826887192436	-0.8045502070672524	0.421089	0.421089	chr18	23147647	0.3756261033949752	chr18:23147647:C:T
chr18:23148085	['A', 'G']	19959	32553.931205780547	4334.24636990286	-0.0096907133997547	0.0130301652343117	-0.743713776878024	0.457058	0.457058	chr18	23148085	0.3400286850906446	chr18:23148085:A:G
chr18:23148194	['A', 'T']	19959	36245.81601362862	4812.217076355278	-0.0299042180299828	0.0176372630963868	-1.695513519674659	0.0899937	0.0899937	chr18	23148194	1.0457878922384796	chr18:23148194:A:T
chr18:23148259	['G', 'A']	19959	29036.45766280643	3862.743486359973	-0.0055274700810173	0.0113004420488408	-0.4891375095883391	0.62475	0.62475	chr18	23148259	0.2042937352015123	chr18:23148259:G:A
chr18:23151966	['A', 'G']	19959	35361.0	4694.120214712496	-0.0258730706219466	0.015964998905122	-1.620612113768818	0.105117	0.105117	chr18	23151966	0.9783270422100692	chr18:23151966:A:G
chr18:23153237	['G', 'T']	19959	35319.848100631454	4692.670210719904	-0.0251190631803562	0.0159141925894888	-1.578406384056653	0.114488	0.114488	chr18	23153237	0.9412400312882452	chr18:23153237:G:T
chr18:23154904	['C', 'T']	19959	505.0	54.81214558359941	-0.0211706288518821	0.0454279321376887	-0.4660266900926833	0.641201	0.641201	chr18	23154904	0.1930058090032588	chr18:23154904:C:T
chr18:23155497	['T', 'G']	19959	35323.3093806374	4694.012694866324	-0.0252539733638992	0.0159170990150634	-1.5865939729343683	0.11262	0.11262	chr18	23155497	0.94838447699501	chr18:23155497:T:G
chr18:23157066	['T', 'C']	19959	3137.157180078164	457.63417879649535	0.0096245462813561	0.0187260229325261	0.5139663833604929	0.607281	0.607281	chr18	23157066	0.2166103064358733	chr18:23157066:T:C
chr18:23157443	['A', 'G']	19959	410.10273629347495	55.89971380603588	0.0110526498144815	0.050044664942232	0.2208557061425007	0.825207	0.825207	chr18	23157443	0.0834370966847327	chr18:23157443:A:G
chr18:23157677	['TTAA', 'T']	19959	27914.19573060734	3750.503751012172	-0.0020392764491749	0.0109728222706259	-0.185847943116149	0.852566	0.852566	chr18	23157677	0.0692719908383261	chr18:23157677:TTAA:T
chr18:23160907	['C', 'T']	19959	1137.0	182.0883043063509	0.0311292411436288	0.0305645417343611	1.0184756380179203	0.308464	0.308464	chr18	23160907	0.5107955140088564	chr18:23160907:C:T
chr18:23162379	['A', 'G']	19959	7186.520449077788	983.1475290198488	-0.001211648607922	0.0131115673259055	-0.0924106613500023	0.926373	0.926373	chr18	23162379	0.0332141113475237	chr18:23162379:A:G
chr18:23164290	['C', 'A']	19959	32609.2676253946	4408.482786928659	-0.0001024654538494	0.0130878708677226	-0.0078290391833069	0.993753	0.993753	chr18	23164290	0.002721547259771	chr18:23164290:C:A
chr18:23164694	['T', 'A']	19959	20980.46060150376	2832.2374385096227	0.0003554098273238	0.0100889112684504	0.0352277681770506	0.971898	0.971898	chr18	23164694	0.0123793115774254	chr18:23164694:T:A
chr18:23165381	['A', 'G']	19959	36457.65325449717	4860.647380305893	-0.0246342260963202	0.0181150980160025	-1.359872636325727	0.173886	0.173886	chr18	23165381	0.7597353827327854	chr18:23165381:A:G
chr18:23166127	['T', 'C']	19959	5763.443820787813	824.7779549198599	0.007838629448563	0.0143441198541801	0.5464698795220083	0.584749	0.584749	chr18	23166127	0.2330305122205678	chr18:23166127:T:C
chr18:23166708	['A', 'G']	19959	32644.271132935814	4403.174185862962	-0.0016276808282156	0.0131114148358545	-0.1241422721035876	0.901204	0.901204	chr18	23166708	0.0451768893249573	chr18:23166708:A:G
chr18:23166865	['G', 'A']	19959	20892.42090225564	2835.863699945665	0.0021630606217831	0.0100866096095739	0.214448730099561	0.830199	0.830199	chr18	23166865	0.080817794078125	chr18:23166865:G:A
chr18:23167910	['G', 'A']	19959	24618.466903843266	3285.8389830744964	-0.0020045694298326	0.0103790581283729	-0.1931359671599523	0.846854	0.846854	chr18	23167910	0.0721914568001259	chr18:23167910:G:A
chr18:23171857	['G', 'A']	19959	1291.0	236.8065862133436	0.053452061525616	0.0284411932004026	1.8793888550660165	0.060206	0.060206	chr18	23171857	1.2203602257347907	chr18:23171857:G:A
chr18:23173548	['G', 'C']	19959	1292.0	240.5797090812548	0.0558562810178795	0.0284317707664611	1.9645727125715653	0.0494776	0.0494776	chr18	23173548	1.305591374767162	chr18:23173548:G:C
chr18:23174533	['A', 'G']	19959	17634.7115297664	2277.2005822019414	-0.0124994107594368	0.0102396308852202	-1.220689583398788	0.222218	0.222218	chr18	23174533	0.653220765448891	chr18:23174533:A:G
chr18:23175402	['C', 'T']	19959	494.0	83.54512533723697	0.0446143385229882	0.0460610386773164	0.968591673225974	0.332761	0.332761	chr18	23175402	0.4778675792482083	chr18:23175402:C:T
chr18:23178346	['A', 'G']	19959	1142.17167769092	168.98165019271323	0.0147245934791401	0.0305105440168298	0.4826067169113069	0.62938	0.62938	chr18	23178346	0.2010870619115873	chr18:23178346:A:G
chr18:23184925	['A', 'G']	19959	1595.3996692392502	207.1089377632865	0.0035337896926211	0.0261121999057877	0.1353309834242592	0.892352	0.892352	chr18	23184925	0.0494637986479293	chr18:23184925:A:G
chr18:23190838	['G', 'A']	19959	408.0204429301533	91.53101126135392	0.0954887364408691	0.0502316205366943	1.90096866118652	0.0573205	0.0573205	chr18	23190838	1.241690029958331	chr18:23190838:G:A
chr18:23191616	['A', 'G']	19959	25864.07102044908	3641.235517330993	0.0147414516615475	0.0106243444677786	1.3875163504209764	0.1653	0.1653	chr18	23191616	0.7817271464285525	chr18:23191616:A:G
chr18:23192695	['T', 'C']	19959	1121.056167952701	174.80792737380364	0.0198940983383078	0.0306281535797695	0.6495363256715643	0.515999	0.515999	chr18	23192695	0.2873511400295769	chr18:23192695:T:C
chr18:23194157	['A', 'C']	19959	1237.309962914704	178.32732786831727	0.0088074948539636	0.0291983715306726	0.3016433585931831	0.762927	0.762927	chr18	23194157	0.1175170151432731	chr18:23194157:A:C
chr18:23195657	['A', 'C']	19959	2726.0	350.3307666517203	-0.0029945620123797	0.0200748882328812	-0.1491695484249242	0.881421	0.881421	chr18	23195657	0.054816606565521	chr18:23195657:A:C
chr18:23196438	['G', 'T']	19959	1380.0	191.63321862849853	0.0019478038199802	0.0277432649792315	0.0702081684127065	0.944029	0.944029	chr18	23196438	0.0250146642331546	chr18:23196438:G:T
chr18:23196902	['G', 'A']	19959	24273.0	3450.502912167112	0.0174866895162807	0.0103651231558469	1.6870701151694871	0.0916055	0.0916055	chr18	23196902	1.038078450481248	chr18:23196902:G:A
chr18:23196938	['G', 'GA']	19959	1235.1237660971087	179.34409945534566	0.0100386480261681	0.0292196059019277	0.3435586386709547	0.731182	0.731182	chr18	23196938	0.1359745084625392	chr18:23196938:G:GA
chr18:23197025	['A', 'C']	19959	1234.0	178.28649634266682	0.0095121009701259	0.0292300437230986	0.3254220575321654	0.744865	0.744865	chr18	23197025	0.1279224320406879	chr18:23197025:A:C
chr18:23197450	['T', 'G']	19959	10946.0	1538.1067047501615	0.0046113143732259	0.0113555342173773	0.4060851990714149	0.684684	0.684684	chr18	23197450	0.1645098208005651	chr18:23197450:T:G
chr18:23198534	['G', 'A']	19959	9945.989926326867	1414.1245296397624	0.0070106163358828	0.0116865368950517	0.5998882644910167	0.548588	0.548588	chr18	23198534	0.2607536965324041	chr18:23198534:G:A
chr18:23200532	['G', 'A']	19959	1508.0	209.9235325786197	0.0195247692984948	0.026765688900012	0.7294700828150972	0.465723	0.465723	chr18	23200532	0.3318723136532059	chr18:23200532:G:A
chr18:23201248	['A', 'G']	19959	3406.0	498.74505523259336	0.0107937056766844	0.0179861286048097	0.6001127821246648	0.548438	0.548438	chr18	23201248	0.2608724615802544	chr18:23201248:A:G
chr18:23202781	['T', 'C']	19959	1596.2399278412508	225.80262083613704	0.0140313415203761	0.0257118859184449	0.5457142103415493	0.585269	0.585269	chr18	23202781	0.2326444785946596	chr18:23202781:T:C
chr18:23204991	['C', 'A']	19959	1520.0	216.78318153189267	0.0151234729149355	0.0262856193547579	0.5753515909526434	0.56506	0.56506	chr18	23204991	0.2479054348612356	chr18:23204991:C:A
chr18:23206129	['C', 'T']	19959	25728.578143007464	3338.356545948856	-0.0133343849988889	0.0105238943523863	-1.267058044521829	0.205149	0.205149	chr18	23206129	0.6879305956629003	chr18:23206129:C:T
chr18:23206320	['T', 'G']	19959	4693.470311169014	696.7939896086913	0.0193142447586226	0.0156754943485666	1.2321298664745928	0.217915	0.217915	chr18	23206320	0.661712874420949	chr18:23206320:T:G
chr18:23209228	['G', 'A']	19959	1313.0	168.82898538873988	-0.0001066271352536	0.0283693984419576	-0.0037585264795738	0.997001	0.997001	chr18	23209228	0.0013044060872769	chr18:23209228:G:A
chr18:23210512	['T', 'G']	19959	2510.2515408127474	445.2650140213458	0.047735427887839	0.0208635698342087	2.287979874353532	0.0221491	0.0221491	chr18	23210512	1.6546439160763406	chr18:23210512:T:G
chr18:23211125	['A', 'G']	19959	558.0	94.55370953087174	0.0491134701026076	0.0432620570121827	1.1352550825028307	0.256282	0.256282	chr18	23211125	0.5912818954747197	chr18:23211125:A:G
chr18:23215237	['G', 'T']	19959	2049.0	382.732771245994	0.0595839550540413	0.0228708482504382	2.6052359056205825	0.00918792	0.00918792	chr18	23215237	2.0367827948994983	chr18:23215237:G:T
chr18:23215395	['T', 'C']	19959	1845.2773601924232	369.0272763209783	0.0651099423650077	0.0240813123525435	2.703753907254581	0.00686192	0.00686192	chr18	23215395	2.1635543494918945	chr18:23215395:T:C
chr18:23216540	['C', 'A']	19959	8418.843613769604	1234.2650786318586	0.0184766650904905	0.012389467600844	1.4913203444861376	0.135893	0.135893	chr18	23216540	0.8668029136845068	chr18:23216540:C:A
chr18:23218797	['T', 'C']	19959	9263.856577298922	1362.6840933281394	0.017190499193286	0.0119951272051584	1.43312354252428	0.151838	0.151838	chr18	23218797	0.818619525377032	chr18:23218797:T:C
chr18:23218802	['C', 'T']	19959	14072.11515333734	2056.4648345038017	0.0150242966090966	0.0106032084690695	1.4169575796725864	0.156511	0.156511	chr18	23218802	0.8054551336995224	chr18:23218802:C:T
chr18:23220751	['A', 'G']	19959	10553.586289837644	1523.503806468017	0.0141298808337829	0.0114709204755663	1.2318000864778351	0.218038	0.218038	chr18	23220751	0.6614678102847162	chr18:23220751:A:G
chr18:23231048	['A', 'T']	19959	10091.044709538372	1371.5081308131198	0.0018253178746966	0.0116517071294237	0.1566566902533314	0.875517	0.875517	chr18	23231048	0.0577354167598456	chr18:23231048:A:T
chr18:23233117	['T', 'C']	19959	566.1134552743674	107.88229502715524	0.0531643709044869	0.0429277775970002	1.2384608260783116	0.21556	0.21556	chr18	23233117	0.6664318250760122	chr18:23233117:T:C
chr18:23233982	['T', 'C']	19959	11138.67423331329	1499.018342414801	-0.0014882395201684	0.0112783319057046	-0.1319556413671188	0.895021	0.895021	chr18	23233982	0.0481667746537807	chr18:23233982:T:C
chr18:23235259	['T', 'C']	19959	17169.0	2443.4145131696346	0.0109090489035745	0.0102324873850142	1.0661189692304125	0.286383	0.286383	chr18	23235259	0.5430527657821973	chr18:23235259:T:C
chr18:23235572	['G', 'A']	19959	4040.202425092695	519.5120517531278	-0.0026531477995556	0.0167880042964476	-0.1580383083483616	0.874428	0.874428	chr18	23235572	0.0582759443213911	chr18:23235572:G:A
chr18:23235648	['C', 'T']	19959	584.0	104.42377464553893	0.0553296634121851	0.0420837262173788	1.314752004762742	0.188608	0.188608	chr18	23235648	0.7244398901661877	chr18:23235648:C:T
chr18:23236720	['C', 'T']	19959	3686.554119061936	469.9357014882765	-0.0052077105529103	0.0175252887318164	-0.2971540516451496	0.766352	0.766352	chr18	23236720	0.1155717048532598	chr18:23236720:C:T
chr18:23236978	['A', 'G']	19959	4934.494463095656	601.9557374758759	-0.0081869121001691	0.015369497249067	-0.5326727327184454	0.594266	0.594266	chr18	23236978	0.2260191165107352	chr18:23236978:A:G
chr18:23237312	['G', 'C']	19959	5853.293265858302	731.130079803546	-0.0077726642617027	0.0142920885516171	-0.5438438359537952	0.586555	0.586555	chr18	23237312	0.2316912587801806	chr18:23237312:G:C
chr18:23238640	['A', 'T']	19959	3251.325800471013	369.4790763371001	-0.0302046623534103	0.0184493718572098	-1.637164809034224	0.101612	0.101612	chr18	23238640	0.9930550004572244	chr18:23238640:A:T
chr18:23239126	['A', 'G']	19959	10829.0	1511.234168873484	0.0045003551912085	0.0113850044027591	0.3952879623057451	0.692635	0.692635	chr18	23239126	0.1594955666086605	chr18:23239126:A:G
chr18:23240764	['A', 'G']	19959	15462.549431277246	2025.5650368080337	-0.0096483136632175	0.0103913168100849	-0.9284976908656708	0.353161	0.353161	chr18	23240764	0.4520272621159111	chr18:23240764:A:G
chr18:23242234	['C', 'T']	19959	2572.0	356.7943280251416	0.0074867479901664	0.0207504041192913	0.3608001052474029	0.718253	0.718253	chr18	23242234	0.1437225513705088	chr18:23242234:C:T
chr18:23242858	['G', 'A']	19959	2583.0	362.8296395929843	0.0095368687371291	0.0207162598083439	0.460356687228258	0.645265	0.645265	chr18	23242858	0.1902618909429311	chr18:23242858:G:A
chr18:23244100	['C', 'G']	19959	2590.1297725222967	370.8734907042078	0.0120556705350709	0.0206934945469599	0.5825826328034117	0.560181	0.560181	chr18	23244100	0.2516716254929785	chr18:23244100:C:G
chr18:23244409	['C', 'T']	19959	11520.15438192113	1488.9248429290108	-0.006309245221644	0.011160886230339	-0.5652996627179481	0.571876	0.571876	chr18	23244409	0.2426981291680955	chr18:23244409:C:T
chr18:23244533	['C', 'G']	19959	2710.407396271798	358.8885166047336	0.0023839545301053	0.0202951344080002	0.1174643381107947	0.906493	0.906493	chr18	23244533	0.0426355452067638	chr18:23244533:C:G
chr18:23244745	['C', 'T']	19959	2590.259558049808	358.5893935837992	0.0074094591637258	0.0206900417744138	0.3581171678874372	0.720259	0.720259	chr18	23244745	0.1425113062847355	chr18:23244745:C:T
chr18:23246187	['C', 'A']	19959	2735.838041242286	358.0460297340689	-0.0012881644806058	0.0202542121573483	-0.063599831511518	0.94929	0.94929	chr18	23246187	0.0226010940424967	chr18:23246187:C:A
chr18:23246666	['T', 'C']	19959	1666.5068534417842	161.4259281873487	-0.0410170833796778	0.024497297588243	-1.6743513537331214	0.0940772	0.0940772	chr18	23246666	1.0265156168912923	chr18:23246666:T:C
chr18:23246668	['T', 'G']	19959	1667.6764248054228	161.2798150306224	-0.0411635552916672	0.0244914032675745	-1.6807348620226168	0.0928301	0.0928301	chr18	23246668	1.032311181708437	chr18:23246668:T:G
chr18:23247546	['A', 'G']	19959	3463.0	405.36444176010576	-0.0240169423095335	0.0179261752644997	-1.3397694686772172	0.180336	0.180336	chr18	23247546	0.7439175675610281	chr18:23247546:A:G
chr18:23247623	['C', 'T']	19959	27643.540065146582	3726.209706130453	-0.0010401856850566	0.0109674194958512	-0.094843247807758	0.92444	0.92444	chr18	23247623	0.0341212711078599	chr18:23247623:C:T
chr18:23247845	['C', 'T']	19959	1863.1867014080271	286.6444894488272	0.0325232307683972	0.0241801629504038	1.345037700329233	0.178628	0.178628	chr18	23247845	0.7480504643031153	chr18:23247845:C:T
chr18:23249008	['G', 'A']	19959	23405.518039687315	3059.800228417363	-0.0092635378138824	0.0102688795529918	-0.9020982051721071	0.367016	0.367016	chr18	23249008	0.4353150023412504	chr18:23249008:G:A
chr18:23249620	['C', 'A']	19959	16805.526007215878	2175.0466844942302	-0.0081737033789361	0.0102241007078118	-0.7994545058315937	0.424036	0.424036	chr18	23249620	0.3725972709128027	chr18:23249620:C:A
chr18:23250288	['C', 'T']	19959	829.0415372281791	95.31251839456812	-0.0101230522336407	0.0356637546226416	-0.283847069405697	0.776531	0.776531	chr18	23250288	0.1098412020600798	chr18:23250288:C:T
chr18:23250339	['AT', 'A']	19959	29319.87602104736	4026.485153714637	0.0050556897492954	0.0114242118183722	0.4425416676155241	0.658102	0.658102	chr18	23250339	0.1817067893585758	chr18:23250339:AT:A
chr18:23251045	['A', 'G']	19959	20670.10688514732	2891.114424306574	0.0073851655731608	0.0101280661808918	0.7291782499500353	0.465901	0.465901	chr18	23251045	0.331706357390337	chr18:23251045:A:G
chr18:23251198	['A', 'G']	19959	3863.0	544.8331776465377	0.0052510518350593	0.0172020653634693	0.3052570562957291	0.760174	0.760174	chr18	23251198	0.1190869885209048	chr18:23251198:A:G
chr18:23252334	['A', 'G']	19959	4907.967219688237	658.9527750979522	-0.0020792761276424	0.0154029550281822	-0.1349920274283752	0.89262	0.89262	chr18	23252334	0.049333386605584	chr18:23252334:A:G
chr18:23252593	['G', 'A']	19959	35806.5880142306	4809.190931583648	-0.0089573815328475	0.01665445528662	-0.5378369558591217	0.590696	0.590696	chr18	23252593	0.2286359700323656	chr18:23252593:G:A
chr18:23255331	['CT', 'C']	19959	31017.55406353342	4104.348016961147	-0.0085422402573642	0.0121308938142799	-0.7041723708197531	0.481334	0.481334	chr18	23255331	0.3175534599705558	chr18:23255331:CT:C
chr18:23255894	['T', 'G']	19959	8872.889111589919	1167.3974035148703	-0.0054695491418432	0.0121281228772056	-0.4509806832616307	0.652008	0.652008	chr18	23255894	0.1857470755341222	chr18:23255894:T:G
chr18:23256191	['G', 'A']	19959	8748.438320472993	1219.423264245928	0.007975341070377	0.0122363311233061	0.6517755191494191	0.514554	0.514554	chr18	23256191	0.2885690413653057	chr18:23256191:G:A
chr18:23258997	['GT', 'G']	19959	6267.681846312507	882.421360648166	0.0081163362678158	0.0139918326994259	0.5800767091896983	0.561869	0.561869	chr18	23258997	0.2503649285748507	chr18:23258997:GT:G
chr18:23259668	['G', 'A']	19959	14641.803128289968	1821.238979289516	-0.0137215668802312	0.0105057460877318	-1.3061011341455129	0.191533	0.191533	chr18	23259668	0.7177563888849308	chr18:23259668:G:A
chr18:23262696	['C', 'T']	19959	5866.0	887.4078019324677	0.0132568269463288	0.0142280539999356	0.9317385881715636	0.351483	0.351483	chr18	23262696	0.4540956754371431	chr18:23262696:C:T
chr18:23266895	['G', 'A']	19959	5867.293967331396	871.0537660277951	0.0099430577196963	0.0142115903182739	0.6996442690098603	0.484158	0.484158	chr18	23266895	0.3150128876728479	chr18:23266895:G:A
chr18:23267007	['CCAA', 'C']	19959	1064.0	117.51480899094126	-0.0110128701482468	0.0315092691063501	-0.3495120788449964	0.726709	0.726709	chr18	23267007	0.1386394612101615	chr18:23267007:CCAA:C
chr18:23268406	['T', 'C']	19959	4988.249624135512	603.916562398154	-0.0150893951238421	0.0152495090316798	-0.989500389323676	0.32243	0.32243	chr18	23268406	0.4915645567294953	chr18:23268406:T:C
chr18:23268704	['C', 'T']	19959	1106.055416374386	185.56702520031928	0.0306343384476602	0.0306964646825118	0.9979761110768232	0.318303	0.318303	chr18	23268704	0.497159268142095	chr18:23268704:C:T
chr18:23270973	['A', 'G']	19959	1344.0	179.32462129331802	0.0092372028102855	0.0281078578405637	0.3286341799037754	0.742436	0.742436	chr18	23270973	0.1293409777613265	chr18:23270973:A:G
chr18:23272914	['A', 'G']	19959	6439.645287367841	973.9306804186124	0.014607083666075	0.0137247178677951	1.064290268607298	0.28721	0.28721	chr18	23272914	0.5418004430188305	chr18:23272914:A:G
chr18:23272957	['G', 'A']	19959	5585.399218201864	845.0936164160107	0.0134195467553768	0.0145038799891222	0.9252384027888648	0.354853	0.354853	chr18	23272957	0.4499515188050019	chr18:23272957:G:A
chr18:23275640	['T', 'C']	19959	1182.4865028814068	205.2654433515199	0.0391642968629038	0.0299292901474297	1.308560833550782	0.190698	0.190698	chr18	23275640	0.7196538617181191	chr18:23275640:T:C
chr18:23276721	['G', 'A']	19959	994.0498045896384	84.64015330410018	-0.042545412821194	0.0325068041635284	-1.3088156130995066	0.190612	0.190612	chr18	23276721	0.7198497617788412	chr18:23276721:G:A
chr18:23276754	['T', 'G']	19959	23547.89906785607	3360.0032673321944	0.0132426483331883	0.0103807532554125	1.2756924288017	0.202079	0.202079	chr18	23276754	0.6944788159156075	chr18:23276754:T:G
chr18:23277244	['G', 'A']	19959	6761.677556747006	971.1588084718414	0.0042060020621901	0.0135127797230114	0.3112610542320566	0.755605	0.755605	chr18	23277244	0.1217051769211609	chr18:23277244:G:A
chr18:23277247	['T', 'C']	19959	6757.015634395671	974.516192110572	0.0048570423525383	0.013519828042979	0.3592532639540983	0.719409	0.719409	chr18	23277247	0.1430241333427956	chr18:23277247:T:C
chr18:23277515	['G', 'A']	19959	1009.0	85.1354404560015	-0.0427897114658947	0.0322868695663248	-1.3252976222422088	0.185088	0.185088	chr18	23277515	0.7326217373936196	chr18:23277515:G:A
chr18:23278926	['T', 'C']	19959	7850.933530502782	1103.4987272145263	0.0102489985064894	0.0127292932921017	0.8051506294421483	0.420742	0.420742	chr18	23278926	0.3759841329608985	chr18:23278926:T:C
chr18:23279112	['G', 'C']	19959	1184.0	207.35430717743355	0.0416070561714316	0.0297817668154885	1.397064735252482	0.16241	0.16241	chr18	23279112	0.7893872336471024	chr18:23279112:G:C
chr18:23279580	['G', 'GA']	19959	1178.1180538157037	203.24725338446325	0.0379870818040103	0.0298245161677822	1.273686439381224	0.202789	0.202789	chr18	23279580	0.6929556063843912	chr18:23279580:G:GA
chr18:23280415	['A', 'G']	19959	8248.0	1219.53904356389	0.01000689665872	0.012534097573141	0.7983739236371911	0.424663	0.424663	chr18	23280415	0.3719555765318888	chr18:23280415:A:G
chr18:23281047	['TC', 'T']	19959	5317.057565872017	727.4991418271245	-0.0060033555627004	0.0149729566480417	-0.4009465667881723	0.688464	0.688464	chr18	23281047	0.1621187642089609	chr18:23281047:TC:T
chr18:23281275	['G', 'A']	19959	5166.258843571501	715.2388166844202	0.0044843260675731	0.0151220719955604	0.2965417747574304	0.766819	0.766819	chr18	23281275	0.1153071348485816	chr18:23281275:G:A
chr18:23281468	['G', 'A']	19959	7547.268831754623	899.1579749854859	-0.0130757477543202	0.0128394826062648	-1.018401453960465	0.3085	0.3085	chr18	23281468	0.5107448316307395	chr18:23281468:G:A
chr18:23281952	['T', 'A']	19959	30126.0	4148.728564594176	0.0101288067176552	0.0117475275756842	0.8622075285543894	0.388584	0.388584	chr18	23281952	0.4105150855035177	chr18:23281952:T:A
chr18:23282412	['G', 'A']	19959	6825.683970536654	961.5736221878052	0.00119043352055	0.0134595384836684	0.0884453446895298	0.929524	0.929524	chr18	23282412	0.0317393924084844	chr18:23282412:G:A
chr18:23282610	['C', 'A']	19959	6776.679059978955	961.1011596752962	0.0026424480634325	0.0135073960103018	0.1956297173353921	0.844902	0.844902	chr18	23282610	0.0731936618520159	chr18:23282610:C:A
chr18:23283531	['T', 'C']	19959	29470.74230537113	4093.4025222938617	0.0142848479929875	0.0115283195106275	1.2391093064187595	0.21532	0.21532	chr18	23283531	0.6669156288563497	chr18:23283531:T:C
chr18:23283948	['A', 'C']	19959	28089.222038484662	3925.892987103259	0.0149986796512661	0.0110049210760261	1.362906607657581	0.172927	0.172927	chr18	23283948	0.7621371927553047	chr18:23283948:A:C
chr18:23283949	['G', 'A']	19959	27975.40986317848	3909.588663727174	0.0149861983254942	0.0109821612351778	1.3645946371184825	0.172396	0.172396	chr18	23283949	0.763472815066299	chr18:23283949:G:A
chr18:23284909	['G', 'A']	19959	1178.0	202.112995075172	0.036532074012785	0.0298501879568408	1.2238473695912826	0.221024	0.221024	chr18	23284909	0.655560565673947	chr18:23284909:G:A
chr18:23285346	['TAAG', 'T']	19959	1175.117753169314	202.4782687125789	0.0374711403421761	0.0298846592677696	1.2538587107997727	0.209908	0.209908	chr18	23285346	0.6779710092992233	chr18:23285346:TAAG:T
chr18:23285428	['G', 'T']	19959	29285.467281290712	4067.587282754024	0.0135741134387903	0.0113971533710435	1.1910091052453269	0.233664	0.233664	chr18	23285428	0.6314081930663854	chr18:23285428:G:T
chr18:23286582	['C', 'T']	19959	31260.09593984962	4248.43479627694	-0.0022915189310613	0.0122141964055971	-0.1876111088250757	0.851183	0.851183	chr18	23286582	0.0699770587801352	chr18:23286582:C:T
chr18:23286631	['T', 'C']	19959	31260.49353188929	4339.095097829073	0.0098049597537527	0.0122012106077031	0.8036054838330882	0.421634	0.421634	chr18	23286631	0.3750643754591412	chr18:23286631:T:C
chr18:23286642	['C', 'T']	19959	26540.56287004517	3550.3985869346247	-0.0083656782123411	0.0106989276331231	-0.7819174499733506	0.434272	0.434272	chr18	23286642	0.3622381711846398	chr18:23286642:C:T
chr18:23286708	['G', 'A']	19959	7003.104792235389	889.0448118483102	-0.0111992155267147	0.0133070153187771	-0.8416023622451066	0.400021	0.400021	chr18	23286708	0.3979172088102288	chr18:23286708:G:A
chr18:23286762	['T', 'C']	19959	1059.530853676876	94.33850651640472	-0.0463692462781883	0.0315597929259242	-1.4692506502505964	0.141781	0.141781	chr18	23286762	0.8483819648372084	chr18:23286762:T:C
chr18:23287038	['A', 'G']	19959	11310.203195284705	1515.6825959266191	-0.0013316320511394	0.0113659019004999	-0.1171602625816135	0.906734	0.906734	chr18	23287038	0.0425200991310601	chr18:23287038:A:G
chr18:23287290	['T', 'A']	19959	1433.0718007816413	185.98529008680623	-0.0121994652458374	0.0272903121494746	-0.4470254931133957	0.654862	0.654862	chr18	23287290	0.183850209859979	chr18:23287290:T:A
chr18:23287645	['C', 'T']	19959	19169.11098260082	2660.699674654169	-0.0004348560661923	0.0101523761881083	-0.0428329346879125	0.965835	0.965835	chr18	23287645	0.0150970606550259	chr18:23287645:C:T
chr18:23287667	['T', 'C']	19959	7863.181900180397	1058.3408300722945	-0.0082725920304409	0.0126355656266104	-0.6547069023185573	0.512664	0.512664	chr18	23287667	0.290167178269134	chr18:23287667:T:C
chr18:23288350	['G', 'A']	19959	1178.1180538157037	199.0620222527857	0.032866803849096	0.0298504206892431	1.1010499379976864	0.270888	0.270888	chr18	23288350	0.567210233243736	chr18:23288350:G:A
chr18:23289068	['G', 'A']	19959	17512.01919703273	2460.1439540752967	0.002862537845586	0.010192461001808	0.2808485453197511	0.778829	0.778829	chr18	23289068	0.1085578857273898	chr18:23289068:G:A
chr18:23289169	['A', 'G']	19959	11669.431371566074	1518.8886544213	-0.0090103649720193	0.0111509462581734	-0.808035906855431	0.41908	0.41908	chr18	23289169	0.37770306476123	chr18:23289169:A:G
chr18:23289324	['C', 'T']	19959	1178.0590239502956	200.77229657394955	0.0344697959430052	0.0298500706975856	1.154764298290027	0.248201	0.248201	chr18	23289324	0.6051964730644968	chr18:23289324:C:T
chr18:23289753	['G', 'A']	19959	9821.47624774504	1298.396795575605	-0.0042386059724778	0.0117740469293509	-0.3599956750564398	0.718854	0.718854	chr18	23289753	0.1433593063249553	chr18:23289753:G:A
chr18:23289762	['G', 'T']	19959	9772.448130700614	1286.0200197947652	-0.0046057732553955	0.011794774286834	-0.3904926998507076	0.696176	0.696176	chr18	23289762	0.1572809526794613	chr18:23289762:G:T
chr18:23290439	['T', 'A']	19959	1181.1775405892963	205.89448814604725	0.0383093349809097	0.029815356241195	1.2848860389593055	0.198847	0.198847	chr18	23290439	0.7014809568191824	chr18:23290439:T:A
chr18:23290666	['G', 'A']	19959	1450.98062054423	187.7146374433943	-0.0099131973984337	0.0270713914610441	-0.3661872132689928	0.714229	0.714229	chr18	23290666	0.1461625200291479	chr18:23290666:G:A
chr18:23290876	['G', 'C']	19959	1182.1184546775569	202.3354849452682	0.0352539670411182	0.0298043339948429	1.1828469996081186	0.236884	0.236884	chr18	23290876	0.6254642721027972	chr18:23290876:G:C
chr18:23291090	['G', 'A']	19959	18537.78638003608	2541.644666775027	-0.0032188369864431	0.0101233806987565	-0.3179606775865363	0.750518	0.750518	chr18	23291090	0.1246388874221356	chr18:23291090:G:A
chr18:23293192	['C', 'T']	19959	9717.973793656362	1283.7871018798098	-0.0043581183669362	0.0118160676211675	-0.3688298431137135	0.712258	0.712258	chr18	23293192	0.1473626641153815	chr18:23293192:C:T
chr18:23293197	['T', 'A']	19959	1334.0	165.37971949432082	-0.0160363776711777	0.0282339522602507	-0.5679820353650822	0.570054	0.570054	chr18	23293197	0.2440840025885378	chr18:23293197:T:A
chr18:23293622	['A', 'G']	19959	24442.347767253046	3277.6920157304785	-0.0042211081051719	0.0103545280760163	-0.407658183374776	0.683529	0.683529	chr18	23293622	0.1652430549472226	chr18:23293622:A:G
chr18:23293941	['A', 'T']	19959	38602.0	5266.602952475409	0.015460004761407	0.0285431512605453	0.5416362272086326	0.588075	0.588075	chr18	23293941	0.2305672827520622	chr18:23293941:A:T
chr18:23295337	['C', 'T']	19959	34385.61406234339	4650.4447219714775	-0.0071111936941348	0.0145527840595321	-0.4886483345760227	0.625096	0.625096	chr18	23295337	0.204053280146126	chr18:23295337:C:T
chr18:23295829	['A', 'G']	19959	38573.0	5278.7155758256	0.0340685251389049	0.0281635792734746	1.2096660303043176	0.226421	0.226421	chr18	23295829	0.6450832958531594	chr18:23295829:A:G
chr18:23296522	['T', 'G']	19959	12658.536908043096	1700.6388215260265	-0.0043755832279829	0.0108237645504698	-0.4042570593235012	0.686028	0.686028	chr18	23296522	0.163658158349616	chr18:23296522:T:G
chr18:23297331	['C', 'G']	19959	12945.945880938065	1723.001603071836	-0.0038782217737604	0.0107501830864223	-0.3607586719763626	0.718284	0.718284	chr18	23297331	0.1437038075039169	chr18:23297331:C:G
chr18:23298509	['A', 'G']	19959	1191.0	206.0303985301421	0.0389674283475114	0.0297011281420144	1.311984789304657	0.18954	0.18954	chr18	23298509	0.7222991237112074	chr18:23298509:A:G
chr18:23298991	['G', 'A']	19959	1201.0	203.1468962473258	0.0357366279041275	0.0295878342770708	1.2078149272257412	0.227133	0.227133	chr18	23298991	0.6437197628444234	chr18:23298991:G:A
chr18:23299253	['C', 'T']	19959	12927.238448431392	1716.138098549526	-0.0042950771726973	0.0107607728564067	-0.3991420718577999	0.689793	0.689793	chr18	23299253	0.1612812171544768	chr18:23299253:C:T
chr18:23299468	['C', 'T']	19959	20395.06554419724	2825.963977740625	0.0034658967742657	0.0100946936541017	0.343338479901015	0.731347	0.731347	chr18	23299468	0.1358765157528998	chr18:23299468:C:T
chr18:23301931	['C', 'T']	19959	7612.762840106228	952.4954251595392	-0.0047838698593046	0.012813067069019	-0.3733586840321531	0.708885	0.708885	chr18	23301931	0.1494242132179369	chr18:23301931:C:T
chr18:23303158	['T', 'C']	19959	888.0	75.93410936850114	-0.050596794215936	0.0343602835058367	-1.4725371578305313	0.140892	0.140892	chr18	23303158	0.8511136659005244	chr18:23303158:T:C
chr18:23303444	['G', 'A']	19959	1231.742383279598	209.8109872649178	0.0378948665953325	0.0297818952554509	1.2724128625896185	0.203241	0.203241	chr18	23303444	0.6919886769116461	chr18:23303444:G:A
chr18:23304599	['C', 'T']	19959	1183.11855489302	198.7189419928093	0.0334293567760271	0.02979301737571	1.1220534111889513	0.261853	0.261853	chr18	23304599	0.5819424461047438	chr18:23304599:C:T
chr18:23305219	['C', 'G']	19959	33793.38628050308	4485.960360155535	-0.0176896879054432	0.014023672617642	-1.26141620585105	0.207174	0.207174	chr18	23305219	0.6836647487580889	chr18:23305219:C:G
chr18:23305257	['T', 'C']	19959	36863.0	4950.031761484212	-0.018845792394772	0.0190220682588828	-0.9907330863441476	0.321828	0.321828	chr18	23305257	0.4923761736723868	chr18:23305257:T:C
chr18:23307595	['CTG', 'C']	19959	14141.417046650298	1816.4849274768223	-0.0107915338208698	0.0105869220005548	-1.0193268468686425	0.30806	0.30806	chr18	23307595	0.5113646889178702	chr18:23307595:CTG:C
chr18:23308735	['A', 'G']	19959	1195.35934445948	202.9167298798253	0.0354119726098345	0.0296570040000665	1.1940509098543826	0.232472	0.232472	chr18	23308735	0.6336293480548097	chr18:23308735:A:G
chr18:23310385	['T', 'A']	19959	1182.0592243711794	197.93148327493404	0.0328166604729408	0.0298047286029315	1.1010555039817786	0.270886	0.270886	chr18	23310385	0.5672134397060756	chr18:23310385:T:A
chr18:23310990	['G', 'C']	19959	8817.88359973944	1259.1071154017418	0.0086160176922668	0.0122145029688888	0.7053924104986036	0.480574	0.480574	chr18	23310990	0.3182397290834595	chr18:23310990:G:C
chr18:23311063	['T', 'C']	19959	9876.463863271852	1391.9265238521036	0.0075792665102005	0.0117624918193523	0.6443589187225366	0.51935	0.51935	chr18	23311063	0.284539864043153	chr18:23311063:T:C
chr18:23311318	['C', 'CT']	19959	1183.0	198.30592350259	0.0333538030125901	0.0297931787300404	1.1195113926853166	0.262936	0.262936	chr18	23311318	0.5801499481994933	chr18:23311318:C:CT
chr18:23311320	['G', 'GAGGTCAAGGC']	19959	1183.0	198.30592350259	0.0333538030125901	0.0297931787300404	1.1195113926853166	0.262936	0.262936	chr18	23311320	0.5801499481994933	chr18:23311320:G:GAGGTCAAGGC
chr18:23311667	['G', 'A']	19959	835.1255261575467	64.86567449858813	-0.0574830627038722	0.0354101607960562	-1.6233493836682698	0.104531	0.104531	chr18	23311667	0.9807548948887128	chr18:23311667:G:A
chr18:23311737	['C', 'T']	19959	8565.429151217557	1247.211019175444	0.0123190612035863	0.0123282229747629	0.999256845759895	0.317682	0.317682	chr18	23311737	0.498007391789585	chr18:23311737:C:T
chr18:23312080	['C', 'A']	19959	7434.74500175377	1077.916561709972	0.0137461602986874	0.013022847966928	1.055541793438443	0.29119	0.29119	chr18	23312080	0.5358235435739405	chr18:23312080:C:A
chr18:23312092	['C', 'T']	19959	571.0	95.5321547407543	0.0422109096164354	0.042422338839967	0.9950160875304592	0.319741	0.319741	chr18	23312092	0.4952016711037151	chr18:23312092:C:T
chr18:23312404	['G', 'A']	19959	7563.75792954853	1064.3972824349044	0.0076223722408097	0.0129461572189035	0.5887748860086279	0.556019	0.556019	chr18	23312404	0.2549103676730326	chr18:23312404:G:A
chr18:23313281	['T', 'C']	19959	33900.19094872951	4477.979151062995	-0.025720934246474	0.0141048274769288	-1.823555395381159	0.0682343	0.0682343	chr18	23313281	1.1659972594187775	chr18:23313281:T:C
chr18:23315085	['C', 'T']	19959	13937.491530520196	1826.3969911737456	-0.0053344813833653	0.0105682188324591	-0.5047663629921295	0.613729	0.613729	chr18	23315085	0.2120233548936612	chr18:23315085:C:T
chr18:23315254	['G', 'A']	19959	5354.0	721.8325786350161	-0.0046058511904648	0.0148487810180705	-0.3101837911717926	0.756424	0.756424	chr18	23315254	0.1212347002101137	chr18:23315254:G:A
chr18:23315363	['TG', 'T']	19959	1184.177991581479	198.59294667654183	0.0339760166608716	0.0297295079522129	1.1428381766521147	0.25312	0.25312	chr18	23315363	0.5966735381824174	chr18:23315363:TG:T
chr18:23316665	['AAGG', 'A']	19959	19842.976747682285	2686.584797987504	-0.0017200101073987	0.0101012606061629	-0.170276777766662	0.864794	0.864794	chr18	23316665	0.0630873322091527	chr18:23316665:AAGG:A
chr18:23317582	['G', 'A']	19959	6226.311955105722	841.938069632515	-0.0029194717561993	0.0139019209220048	-0.2100049174915267	0.833666	0.833666	chr18	23317582	0.0790079102859656	chr18:23317582:G:A
chr18:23318129	['T', 'C']	19959	6182.309750476	829.3048781111302	-0.0043887383371289	0.0139508607856327	-0.3145854872015294	0.75308	0.75308	chr18	23318129	0.1231588860661313	chr18:23318129:T:C
chr18:23318846	['T', 'C']	19959	4024.41143744988	449.85412948172166	-0.0300580634519408	0.0167437369275767	-1.79518249611504	0.0726398	0.0726398	chr18	23318846	1.1388253602333362	chr18:23318846:T:C
chr18:23320039	['G', 'A']	19959	15042.886507378773	2024.727915900497	-5.160177560635217e-05	0.0104667501821329	-0.0049300666117395	0.996066	0.996066	chr18	23320039	0.0017118839797596	chr18:23320039:G:A
chr18:23320874	['G', 'A']	19959	15018.504935611563	2020.6103578883904	-0.0001989706284157	0.0104529887690074	-0.0190348074424087	0.984814	0.984814	chr18	23320874	0.0066457861535787	chr18:23320874:G:A
chr18:23324442	['A', 'G']	19959	10949.194337258832	1417.382735006534	-0.0060725372677373	0.0112463800713433	-0.5399548325074497	0.589234	0.589234	chr18	23324442	0.2297122014316435	chr18:23324442:A:G
chr18:23325978	['T', 'G']	19959	408.0204429301533	71.38413922630978	0.0381255816166873	0.0501648010760111	0.7600066341122003	0.44726	0.44726	chr18	23325978	0.3494399405397552	chr18:23325978:T:G
chr18:23326375	['A', 'C']	19959	3343.335020293632	475.9785720989072	0.0070443036997164	0.0184613238083305	0.3815708869446187	0.702784	0.702784	chr18	23326375	0.1531781344715763	chr18:23326375:A:C
chr18:23327853	['G', 'A']	19959	3869.6224786753646	577.9831254236241	0.0125759360208758	0.0172705883780079	0.7281706763904906	0.466518	0.466518	chr18	23327853	0.3311315948974125	chr18:23327853:G:A
chr18:23329966	['A', 'C']	19959	34541.0	4576.015113386246	-0.022767792647244	0.0147462030197289	-1.5439766166777278	0.12261	0.12261	chr18	23329966	0.911474107568744	chr18:23329966:A:C
chr18:23331150	['C', 'T']	19959	1181.0	198.90738126220955	0.0337654430080787	0.0297638064742469	1.1344463967434486	0.256621	0.256621	chr18	23331150	0.590707806998717	chr18:23331150:C:T
chr18:23331628	['T', 'C']	19959	33230.0	4402.248058033243	-0.022518952161623	0.0135153320069108	-1.6661782448339666	0.0956936	0.0956936	chr18	23331628	1.0191171069214662	chr18:23331628:T:C
chr18:23332444	['A', 'AT']	19959	34050.82415434728	4520.908421283783	-0.0202839998830181	0.0142301619848883	-1.425422978639217	0.154051	0.154051	chr18	23332444	0.8123354781774702	chr18:23332444:A:AT
chr18:23333574	['GAAT', 'G']	19959	3779.0	403.21283419681424	-0.0349286155224036	0.0172199102226158	-2.028385460252276	0.0425342	0.0425342	chr18	23333574	1.3712617311640716	chr18:23333574:GAAT:G
chr18:23333634	['G', 'A']	19959	15208.285929043896	2069.685367905604	0.0014786147260299	0.0104165452979318	0.1419486675993711	0.887122	0.887122	chr18	23333634	0.0520166504237851	chr18:23333634:G:A
chr18:23333839	['C', 'T']	19959	33235.33036027459	4396.325156440736	-0.0241102471185188	0.0135162140860951	-1.7838018075877011	0.0744711	0.0744711	chr18	23333839	1.1280122312190466	chr18:23333839:C:T
chr18:23333878	['C', 'T']	19959	3780.37881445107	404.81571057997496	-0.0344869725333471	0.017218631369838	-2.002886977054295	0.0452029	0.0452029	chr18	23333878	1.344833702055954	chr18:23333878:C:T
chr18:23335827	['C', 'T']	19959	15215.336307137128	2062.6219933844927	0.0006651820673571	0.0104157046266338	0.0638633766222804	0.94908	0.94908	chr18	23335827	0.0226971784112675	chr18:23335827:C:T
chr18:23336986	['C', 'T']	19959	3869.919098076633	407.8345968859589	-0.0376096212657109	0.0170639612125357	-2.204038136120564	0.027533	0.027533	chr18	23336986	1.5601464652335515	chr18:23336986:C:T
chr18:23338322	['C', 'T']	19959	1182.1184546775569	193.2099490687341	0.0298362631324842	0.0297523707116956	1.0028196886090726	0.31596	0.31596	chr18	23338322	0.5003678948463071	chr18:23338322:C:T
chr18:23338455	['C', 'G']	19959	33270.00075165364	4409.433332901876	-0.0224186222216597	0.0135461332425182	-1.654983146872692	0.0979437	0.0979437	chr18	23338455	1.0090234937501972	chr18:23338455:C:G
chr18:23339610	['A', 'C']	19959	5535.386689385588	696.7998059251317	-0.0155503957578019	0.0146142157655604	-1.0640595436155824	0.287315	0.287315	chr18	23339610	0.5416416999837753	chr18:23339610:A:C
chr18:23341165	['T', 'G']	19959	8561.428950796673	1061.866948305299	-0.0168880631146002	0.0122610267995339	-1.377377554972979	0.168411	0.168411	chr18	23341165	0.7736295453584506	chr18:23341165:T:G
chr18:23341308	['T', 'C']	19959	33235.66519691352	4406.599932411867	-0.0222603723750601	0.0135164252316829	-1.6469127001776436	0.0995917	0.0995917	chr18	23341308	1.0017768542911774	chr18:23341308:T:C
chr18:23341516	['A', 'G']	19959	3876.194207836456	418.2122689231609	-0.0346599326906783	0.0170382780359795	-2.034239177074546	0.0419407	0.0419407	chr18	23341516	1.3773643253346628	chr18:23341516:A:G
chr18:23343713	['C', 'T']	19959	1182.1184546775569	193.5642444181872	0.0294842985988535	0.0297522974859181	0.990992329678356	0.321701	0.321701	chr18	23343713	0.4925475891017389	chr18:23343713:C:T
chr18:23344170	['C', 'T']	19959	30299.554269392665	3981.4102686415818	-0.0192478501318633	0.0117952327960252	-1.63183300107053	0.10273	0.10273	chr18	23344170	0.9883027118858576	chr18:23344170:C:T
chr18:23344316	['C', 'T']	19959	33232.66504659786	4402.083480267634	-0.0228852787281304	0.0135152301911379	-1.6932955195344392	0.0904148	0.0904148	chr18	23344316	1.0437604740352573	chr18:23344316:C:T
chr18:23344550	['TCTC', 'T']	19959	1183.0	193.28154468545364	0.029366884173099	0.0297408294619453	0.9874265346457538	0.323446	0.323446	chr18	23344550	0.4901982153340331	chr18:23344550:TCTC:T
chr18:23344726	['C', 'T']	19959	1186.1886253071864	196.32431054918345	0.0313441624575816	0.0297189122030556	1.0546874072449697	0.291581	0.291581	chr18	23344726	0.5352407789274358	chr18:23344726:C:T
chr18:23344958	['A', 'G']	19959	5553.556496467405	693.187946191151	-0.0164546977267191	0.0146026650705158	-1.1268284006556268	0.259829	0.259829	chr18	23344958	0.5853123781394383	chr18:23344958:A:G
chr18:23345221	['C', 'T']	19959	1182.177690920024	192.76273293081115	0.0289317305796282	0.0297524547760777	0.972414908194082	0.330856	0.330856	chr18	23345221	0.4803609851151	chr18:23345221:C:T
chr18:23345290	['T', 'C']	19959	1187.0220828105398	194.28759738139428	0.0302583293073854	0.029719622152539	1.01812631237643	0.30863	0.30863	chr18	23345290	0.5105618611594206	chr18:23345290:T:C
chr18:23345999	['A', 'C']	19959	1061.3190497669525	75.30842091152267	-0.0680318648653602	0.0315133788994772	-2.15882483063372	0.0308756	0.0308756	chr18	23345999	1.51038459408346	chr18:23345999:A:C
chr18:23349350	['T', 'A']	19959	6673.66873778624	1010.3278639615082	0.0240493682141721	0.0135269372742542	1.7778871688822775	0.0754376	0.0754376	chr18	23349350	1.122412136857904	chr18:23349350:T:A
chr18:23349370	['C', 'T']	19959	23133.318083880346	3124.2173193118583	-0.0035256650216944	0.0101556822369346	-0.3471618094619161	0.728473	0.728473	chr18	23349370	0.1375865402128833	chr18:23349370:C:T
chr18:23349618	['G', 'A']	19959	1185.0	193.42926238162207	0.0299176446997098	0.0297180590956658	1.0067159703600257	0.314083	0.314083	chr18	23349618	0.5029555695104235	chr18:23349618:G:A
chr18:23349797	['AT', 'A']	19959	23136.159184287004	3121.379376809548	-0.0037884277202398	0.0101567274389586	-0.372996887334829	0.709155	0.709155	chr18	23349797	0.1492588307018853	chr18:23349797:AT:A
chr18:23350030	['T', 'C']	19959	23140.47820204449	3124.826858054288	-0.0035082713314302	0.0101585140204159	-0.3453528069538024	0.729833	0.729833	chr18	23350030	0.1367765035448321	chr18:23350030:T:C
chr18:23350166	['T', 'C']	19959	6681.669539509946	1003.9640480497204	0.0229181119392397	0.0135166359347499	1.6955485114694453	0.089987	0.089987	chr18	23350166	1.045820226516878	chr18:23350166:T:C
chr18:23350720	['G', 'T']	19959	7068.479049719327	1020.7358854885856	0.0158304799118948	0.0132253723104925	1.1969780162132428	0.231329	0.231329	chr18	23350720	0.6357699195402314	chr18:23350720:G:T
chr18:23351275	['C', 'T']	19959	3871.745864661653	409.9721658226702	-0.0368007186664465	0.0170519432729077	-2.1581539462963013	0.0309278	0.0309278	chr18	23351275	1.509650971747274	chr18:23351275:C:T
chr18:23351438	['AC', 'A']	19959	5033.698173033365	616.6975925901794	-0.01828405383753	0.0152147975912501	-1.2017283652886028	0.229483	0.229483	chr18	23351438	0.6392494812798813	chr18:23351438:AC:A
chr18:23352420	['A', 'G']	19959	7092.065995189417	1025.951850898361	0.0160837225936516	0.0131990713466578	1.2185495608919716	0.22303	0.22303	chr18	23352420	0.6516367156148138	chr18:23352420:A:G
chr18:23352758	['C', 'T']	19959	22730.13884156729	3097.162097254129	-0.0005893337594958	0.0101227340158168	-0.0582188328345895	0.953575	0.953575	chr18	23352758	0.0206451434095967	chr18:23352758:C:T
chr18:23352914	['G', 'C']	19959	32449.62581420984	4443.2965563775615	0.0126051055355299	0.0129245058710428	0.975287230421048	0.32943	0.32943	chr18	23352914	0.482236853735801	chr18:23352914:G:C
chr18:23354711	['A', 'G']	19959	1184.1186551084832	191.9577791909324	0.0284452428930517	0.0297295861916051	0.9567991531979002	0.33868	0.33868	chr18	23354711	0.4702104489003831	chr18:23354711:A:G
chr18:23355950	['T', 'C']	19959	1186.0	193.5315362675907	0.0292416774486377	0.0297066545747667	0.9843477115553771	0.324957	0.324957	chr18	23355950	0.4881741033233766	chr18:23355950:T:C
chr18:23356414	['G', 'A']	19959	7020.351738651168	1017.2676284920888	0.0157422572125279	0.0132473532827868	1.188332255997345	0.234717	0.234717	chr18	23356414	0.6294554543348585	chr18:23356414:G:A
chr18:23358317	['C', 'T']	19959	1176.1178533847774	190.40246149667584	0.0291588030285038	0.0298473885979367	0.9769297884411708	0.328616	0.328616	chr18	23358317	0.4833112950015516	chr18:23358317:C:T
chr18:23358974	['G', 'A']	19959	903.0452450145306	40.18295055198659	-0.0929396314120377	0.0342014832644062	-2.717415227098079	0.00658508	0.00658508	chr18	23358974	2.1814389445674203	chr18:23358974:G:A
chr18:23359581	['C', 'A']	19959	962.1928338762216	64.19559182524937	-0.069348053421783	0.0330085395410547	-2.100912502824632	0.0356612	0.0356612	chr18	23359581	1.4478040468979112	chr18:23359581:C:A
chr18:23359610	['T', 'G']	19959	3595.540438965724	497.2289088297737	0.0089564949741017	0.017686237447785	0.5064104222587704	0.612574	0.612574	chr18	23359610	0.2128414402688467	chr18:23359610:T:G
chr18:23360624	['G', 'A']	19959	15177.04164369832	2075.6959481589324	0.0029413411380945	0.0104101876790746	0.2825444870707704	0.777529	0.777529	chr18	23360624	0.1092834038379751	chr18:23360624:G:A
chr18:23360725	['T', 'G']	19959	961.0963070601794	66.44255597010735	-0.0668624547677489	0.0330244708220791	-2.024633646000672	0.0429183	0.0429183	chr18	23360725	1.3673574888319284	chr18:23360725:T:G
chr18:23361097	['T', 'C']	19959	17950.209919917237	2446.585002535889	0.0035800582492028	0.0103627913557985	0.3454723854108683	0.729743	0.729743	chr18	23361097	0.1368300622542393	chr18:23361097:T:C
chr18:23361593	['C', 'T']	19959	5042.263155257091	672.3166085495786	-0.007740017765213	0.0152107027557211	-0.5088533968163892	0.610861	0.610861	chr18	23361593	0.2140576012151238	chr18:23361593:C:T
chr18:23362489	['C', 'T']	19959	1179.1772399278411	192.2210565663399	0.0301255737288922	0.0297864152423307	1.011386347897265	0.311844	0.311844	chr18	23362489	0.5060626075274215	chr18:23362489:C:T
chr18:23364432	['G', 'A']	19959	1178.1180538157037	192.53778126986808	0.0305346250782385	0.0297978234448761	1.024726693032644	0.305505	0.305505	chr18	23364432	0.5149816775502652	chr18:23364432:G:A
chr18:23364701	['G', 'A']	19959	562.0844858689115	92.74857776228608	0.03719721907069	0.0427404285519014	0.8703052433252949	0.384144	0.384144	chr18	23364701	0.4155059457304543	chr18:23364701:G:A
chr18:23365804	['C', 'T']	19959	3723.373102169665	390.5590101315302	-0.0368579419345187	0.0173757856249628	-2.1212244861934195	0.0339152	0.0339152	chr18	23365804	1.469605617530397	chr18:23365804:C:T
chr18:23366832	['C', 'T']	19959	6891.690584757229	995.0563902137123	0.0147145798561634	0.0133501101980322	1.1022066213604904	0.270385	0.270385	chr18	23366832	0.568017405178344	chr18:23366832:C:T
chr18:23367764	['T', 'C']	19959	4951.622008847782	655.8417287045311	-0.0072630198488576	0.0153647530047378	-0.4727065802241051	0.636428	0.636428	chr18	23367764	0.196250721580467	chr18:23367764:T:C
chr18:23369523	['G', 'A']	19959	7038.352640545145	1012.888657058288	0.0149601427065693	0.0132298665155833	1.1307856121562427	0.258159	0.258159	chr18	23369523	0.5881127298760875	chr18:23369523:G:A
chr18:23370974	['A', 'C']	19959	1167.17543595911	184.9805557348612	0.0236737682090105	0.0299258604824475	0.791080618146168	0.428906	0.428906	chr18	23370974	0.3676378783385318	chr18:23370974:A:C
chr18:23371306	['G', 'T']	19959	1169.058573003307	184.71451402309097	0.0235401654947015	0.0299024183801758	0.7872328316530979	0.431155	0.431155	chr18	23371306	0.3653665731263333	chr18:23371306:G:T
chr18:23372226	['G', 'A']	19959	960.0	65.78540916997353	-0.0667120697156622	0.0330401376086947	-2.0191220298703136	0.0434879	0.0434879	chr18	23372226	1.361631563602358	chr18:23372226:G:A
chr18:23373756	['G', 'A']	19959	19615.94843656044	2659.385013769141	0.0025705148390071	0.0100947026288805	0.2546399763825649	0.799004	0.799004	chr18	23373756	0.0974510465013036	chr18:23373756:G:A
chr18:23373987	['C', 'T']	19959	8637.596602014735	1175.8306945266415	-0.0020287471609956	0.0122343929106631	-0.165823279978811	0.868298	0.868298	chr18	23373987	0.0613311993112654	chr18:23373987:C:T
chr18:23375147	['A', 'AATAC']	19959	1173.764263134127	184.6192562257236	0.0228564356453618	0.0298688077008518	0.7652275870626735	0.444145	0.444145	chr18	23375147	0.3524752226344572	chr18:23375147:A:AATAC
chr18:23378529	['T', 'A']	19959	1169.058573003307	183.6209400132149	0.0227099047610488	0.0299022837679459	0.7594705788122104	0.44758	0.44758	chr18	23378529	0.349129328050074	chr18:23378529:T:A
chr18:23378846	['CAT', 'C']	19959	4415.442451270231	615.6383793804633	0.0151571975370992	0.01615251279552	0.9383801597298944	0.34806	0.34806	chr18	23378846	0.4583458841487593	chr18:23378846:CAT:C
chr18:23379115	['C', 'T']	19959	10517.758803885868	1436.990894042502	1.0724060548373232e-05	0.0115613546028596	0.0009275782048688	0.99926	0.99926	chr18	23379115	0.0003214968851322	chr18:23379115:C:T
chr18:23381671	['C', 'T']	19959	15801.791712596452	2147.043984899183	0.0050003910239078	0.0102955537798366	0.4856845130274528	0.627196	0.627196	chr18	23381671	0.2025967200676663	chr18:23381671:C:T
chr18:23382339	['A', 'G']	19959	1177.852036952904	181.866961437062	0.0200804772684147	0.029909123431725	0.6713830084072305	0.501984	0.501984	chr18	23382339	0.299310125130776	chr18:23382339:A:G
chr18:23384723	['C', 'T']	19959	1151.115347998196	174.8400785179201	0.0167316652159184	0.0300871424742756	0.5561068230465526	0.578144	0.578144	chr18	23384723	0.2379639771219683	chr18:23384723:C:T
chr18:23385070	['G', 'A']	19959	4377.657997594708	584.5048735404285	-0.0053016087720857	0.016182870858328	-0.3276061966074133	0.743213	0.743213	chr18	23385070	0.1288867024335654	chr18:23385070:G:A
chr18:23385842	['C', 'T']	19959	4781.2395530614285	691.5392459095444	0.0204750858392656	0.0156834021815325	1.305525778289063	0.191729	0.191729	chr18	23385842	0.7173121928734627	chr18:23385842:C:T
chr18:23386675	['G', 'A']	19959	4343.3511481614	516.2545717154961	-0.0200838676907044	0.0164413029023338	-1.2215496429941408	0.221892	0.221892	chr18	23386675	0.6538583553546792	chr18:23386675:G:A
chr18:23387101	['G', 'A']	19959	4739.424748158172	686.5394432385538	0.0209417762897679	0.0157309077949405	1.331250336137837	0.183122	0.183122	chr18	23387101	0.7372594770819814	chr18:23387101:G:A
chr18:23388811	['G', 'A']	19959	4734.423244624868	685.0824866117877	0.020392456915586	0.0157350854622153	1.2959864097690714	0.194995	0.194995	chr18	23388811	0.7099765245361968	chr18:23388811:G:A
chr18:23389374	['C', 'G']	19959	4144.622970535178	490.76457454872366	-0.0207562680260432	0.0165703393488035	-1.2526157484844709	0.21036	0.21036	chr18	23389374	0.6770368378585803	chr18:23389374:C:G
chr18:23390742	['G', 'A']	19959	4737.949536457028	685.1375467263363	0.0204030115288114	0.0157235799173681	1.2976059927850407	0.194438	0.194438	chr18	23390742	0.7112188547515326	chr18:23390742:G:A
chr18:23394571	['T', 'C']	19959	427.08559258331246	19.93878328989348	-0.0543247189676654	0.0491915661067575	-1.1043502630058109	0.269455	0.269455	chr18	23394571	0.5695137532360297	chr18:23394571:T:C
chr18:23394694	['G', 'A']	19959	4782.0	679.0978933750404	0.0180188784506076	0.0156746930978949	1.1495522328936356	0.250342	0.250342	chr18	23394694	0.6014662824810433	chr18:23394694:G:A
chr18:23397559	['A', 'G']	19959	33818.08313289237	4546.468253831901	0.0008989354489733	0.0140220971245199	0.0641084882660951	0.948884	0.948884	chr18	23397559	0.0227868763388948	chr18:23397559:A:G
chr18:23400196	['C', 'T']	19959	4260.0	512.653251040198	-0.0177646698980655	0.0163945093648854	-1.0835743542356182	0.278567	0.278567	chr18	23400196	0.5550703328753053	chr18:23400196:C:T
chr18:23400201	['G', 'A']	19959	4064.407275642632	471.1221856509103	-0.0239219704384662	0.0167121991537038	-1.4314076931739157	0.152329	0.152329	chr18	23400201	0.817217408935519	chr18:23400201:G:A
chr18:23401135	['G', 'A']	19959	27282.467702330247	3742.930051024379	0.0070273239166325	0.010825353583589	0.649154215829573	0.516246	0.516246	chr18	23401135	0.2871433003421433	chr18:23401135:G:A
chr18:23403155	['T', 'G']	19959	1089.0545645856298	175.85999088326716	0.0423995971354571	0.0311288358968227	1.362068188993368	0.173192	0.173192	chr18	23403155	0.7614721725732729	chr18:23403155:T:G
chr18:23403475	['C', 'T']	19959	4146.415493310618	490.3052451252719	-0.0201197483889507	0.0165723916763946	-1.2140521888345732	0.224742	0.224742	chr18	23403475	0.6483157586278447	chr18:23403475:C:T
chr18:23403634	['T', 'C']	19959	1068.1070301147467	178.09718411903864	0.0494053401974456	0.0314096272089894	1.5729362169349734	0.115749	0.115749	chr18	23403634	0.93648275233038	chr18:23403634:T:C
chr18:23404257	['G', 'A']	19959	1067.0	178.24592920517463	0.0498883787355041	0.0314233102154888	1.5876232769045986	0.112387	0.112387	chr18	23404257	0.9492839214607616	chr18:23404257:G:A
chr18:23404623	['A', 'G']	19959	1074.1036465425905	72.49769338414765	-0.0658390822812459	0.0314069370996738	-2.0963229261197136	0.0360661	0.0360661	chr18	23404623	1.4429008174834856	chr18:23404623:A:G
chr18:23405128	['C', 'T']	19959	34371.44420504084	4672.505946067869	0.0080736368941681	0.0146126521684224	0.5525100304252124	0.580605	0.580605	chr18	23405128	0.2361192284715179	chr18:23405128:C:T
chr18:23405641	['C', 'T']	19959	1067.0	178.24592920517463	0.0498883787355041	0.0314233102154888	1.5876232769045986	0.112387	0.112387	chr18	23405641	0.9492839214607616	chr18:23405641:C:T
chr18:23406266	['C', 'T']	19959	1067.0534622707687	178.3143926507785	0.0499666471648245	0.0314233490592987	1.590112087369583	0.111825	0.111825	chr18	23406266	0.9514610931553056	chr18:23406266:C:T
chr18:23411757	['AC', 'A']	19959	1088.054514480409	79.02602865163439	-0.0583096574211111	0.0311329502043261	-1.8729242503014925	0.0610935	0.0610935	chr18	23411757	1.2140049937557769	chr18:23411757:AC:A
chr18:23412865	['G', 'A']	19959	1209.0605772121455	194.2720672827612	0.0252058316705695	0.0293719672718821	0.8581594633158662	0.390815	0.390815	chr18	23412865	0.4080287758329703	chr18:23412865:G:A
chr18:23413368	['C', 'T']	19959	3987.599368610944	468.9362885145128	-0.019482585441905	0.0168784236394888	-1.154289396808567	0.248395	0.248395	chr18	23413368	0.6048571504208374	chr18:23413368:C:T
chr18:23413457	['C', 'T']	19959	1214.0	193.7410218598359	0.0239710476118086	0.0292928095051323	0.8183253165801224	0.413181	0.413181	chr18	23413457	0.3838596575901633	chr18:23413457:C:T
chr18:23413479	['C', 'T']	19959	3581.1794267962723	505.27061759708266	0.0004213405704166	0.0178083539481979	0.0236597145161369	0.981124	0.981124	chr18	23413479	0.0082761005583594	chr18:23413479:C:T
chr18:23413626	['T', 'C']	19959	1088.054514480409	79.12426232826039	-0.0582139186164231	0.0311329783486088	-1.8698473999043008	0.0615197	0.0615197	chr18	23413626	1.2109857910327346	chr18:23413626:T:C
chr18:23413647	['A', 'G']	19959	38087.0	5088.782631129971	-0.0433168388824435	0.024108113744589	-1.7967742869209706	0.0723866	0.0723866	chr18	23413647	1.1403418217127028	chr18:23413647:A:G
chr18:23414502	['G', 'A']	19959	38090.908457761296	5090.205263586858	-0.042655807237675	0.0241307778588927	-1.7676930054683433	0.0771275	0.0771275	chr18	23414502	1.112790745569942	chr18:23414502:G:A
chr18:23414879	['C', 'T']	19959	1209.1211604950645	194.2643182598748	0.025269265421291	0.0293719442109395	0.8603198085838504	0.389623	0.389623	chr18	23414879	0.4093554140155673	chr18:23414879:C:T
chr18:23418938	['A', 'G']	19959	38126.06204782955	5095.171468665606	-0.043611953748658	0.0244079000295946	-1.786796639439623	0.0739855	0.0739855	chr18	23418938	1.1308533868505166	chr18:23418938:A:G
chr18:23419109	['C', 'T']	19959	9622.41054425178	1075.8881032237273	-0.0271112513968908	0.0118497826368988	-2.287911283070264	0.0221531	0.0221531	chr18	23419109	1.654565492073364	chr18:23419109:C:T
chr18:23419732	['C', 'T']	19959	38127.0	5094.723476512503	-0.0437419614042148	0.0243669147904344	-1.7951374550456565	0.0726469	0.0726469	chr18	23419732	1.138782913253345	chr18:23419732:C:T
chr18:23420133	['G', 'A']	19959	1213.9123044524667	192.6050307026848	0.0233796806586255	0.0293292765344926	0.7971448130038213	0.425376	0.425376	chr18	23420133	0.3712270169288196	chr18:23420133:G:A
chr18:23421823	['C', 'T']	19959	3948.78060150376	464.6617882358853	-0.0190670879834666	0.016936154330459	-1.1258215774035083	0.260255	0.260255	chr18	23421823	0.5846009181034961	chr18:23421823:C:T
chr18:23421924	['G', 'A']	19959	3939.59215273602	461.7325235740939	-0.0197683524375012	0.0169566892735291	-1.165814394462092	0.243703	0.243703	chr18	23421924	0.6131391245886594	chr18:23421924:G:A
chr18:23423097	['C', 'T']	19959	9203.922282908254	1048.524676348236	-0.0237310740772181	0.0120549013940083	-1.9685830104768185	0.0490148	0.0490148	chr18	23423097	1.3096727651177087	chr18:23423097:C:T
chr18:23424149	['GAA', 'G']	19959	2984.299042942326	444.8563876822413	0.0134431855918424	0.0191943067764199	0.7003735924632254	0.483702	0.483702	chr18	23424149	0.3154221168969115	chr18:23424149:GAA:G
chr18:23424962	['T', 'C']	19959	1210.0	194.4531590688327	0.0252637135148733	0.0293609122204447	0.8604539710888668	0.389549	0.389549	chr18	23424962	0.4094379061784208	chr18:23424962:T:C
chr18:23425544	['C', 'T']	19959	7805.782181690634	895.6028238360307	-0.0210559205991556	0.0127560961160719	-1.6506555303096468	0.0988247	0.0988247	chr18	23425544	1.005134495361337	chr18:23425544:C:T
chr18:23426999	['A', 'C']	19959	885.6656137184115	59.20610506986554	-0.0653475563951433	0.0344881636509774	-1.8947821361689487	0.0581357	0.0581357	chr18	23426999	1.235557093916364	chr18:23426999:A:C
chr18:23427448	['G', 'A']	19959	11100.342358604094	1471.5492841907142	-0.0065684894738121	0.0113026490892439	-0.5811460147040207	0.561149	0.561149	chr18	23427448	0.2509218066833298	chr18:23427448:G:A
chr18:23427735	['C', 'T']	19959	3935.591551413109	460.223171656192	-0.0201117233547153	0.0169624375210879	-1.18566233949055	0.23577	0.23577	chr18	23427735	0.6275114565069757	chr18:23427735:C:T
chr18:23428715	['T', 'TG']	19959	1209.9699643985357	193.5512283995549	0.0243016124869583	0.0293726009536273	0.8273565056538624	0.408045	0.408045	chr18	23428715	0.3892919394247964	chr18:23428715:T:TG
chr18:23428852	['C', 'T']	19959	1210.0	194.4531590688327	0.0252637135148733	0.0293609122204447	0.8604539710888668	0.389549	0.389549	chr18	23428852	0.4094379061784208	chr18:23428852:C:T
chr18:23429034	['G', 'A']	19959	1090.0	79.562985775172	-0.0577816819696196	0.0311053817946822	-1.8576104402453573	0.0632391	0.0632391	chr18	23429034	1.1990143194453162	chr18:23429034:G:A
chr18:23429573	['G', 'A']	19959	38127.91031165447	5095.320039226095	-0.0435043369075763	0.0243873514216811	-1.7838893677031085	0.0744568	0.0744568	chr18	23429573	1.1280956327994127	chr18:23429573:G:A
chr18:23430292	['C', 'T']	19959	37731.890469986974	5068.466245595326	-0.0222791215011544	0.0222319363542725	-1.002122403830688	0.316297	0.316297	chr18	23430292	0.4999049272421161	chr18:23430292:C:T
chr18:23430874	['A', 'G']	19959	38126.0	5096.171878430861	-0.043149181187706	0.0243757087874758	-1.770171344099584	0.0767139	0.0767139	chr18	23430874	1.115125937923731	chr18:23430874:A:G
chr18:23431583	['T', 'A']	19959	9201.383042693926	1051.3613540069696	-0.0233833025584384	0.0120567018774607	-1.9394443684596687	0.0524613	0.0524613	chr18	23431583	1.2801609517206711	chr18:23431583:T:A
chr18:23432347	['A', 'G']	19959	9895.983262340267	1284.5809420263397	-0.0104554259413899	0.0117498186142674	-0.8898372208652005	0.373564	0.373564	chr18	23432347	0.4276349829630095	chr18:23432347:A:G
chr18:23432420	['C', 'T']	19959	9846.480006013231	1274.7983705929812	-0.0109124086471346	0.0117611337708451	-0.9278364535046476	0.353504	0.353504	chr18	23432420	0.4516056676716101	chr18:23432420:C:T
chr18:23432856	['T', 'C']	19959	38123.82021345894	5092.527735860309	-0.044930756133388	0.0243639547737569	-1.844148725057724	0.0651763	0.0651763	chr18	23432856	1.185910297678684	chr18:23432856:T:C
chr18:23433623	['C', 'T']	19959	3939.3947487097257	459.2725114855524	-0.0204022024562214	0.0169518029488036	-1.2035417423054262	0.228781	0.228781	chr18	23433623	0.6405800460406805	chr18:23433623:C:T
chr18:23433924	['T', 'C']	19959	1207.1814491882142	192.48547067548043	0.024009011292453	0.0293937954665199	0.8168054145916522	0.414049	0.414049	chr18	23433924	0.3829482599168703	chr18:23433924:T:C
chr18:23434454	['A', 'G']	19959	38123.91011123359	5089.451357230772	-0.0463130034062755	0.0243509019745799	-1.9019009420933093	0.0571985	0.0571985	chr18	23434454	1.2426153601976162	chr18:23434454:A:G
chr18:23434858	['A', 'G']	19959	1207.3307919947838	194.7642986598348	0.0260725286009384	0.0294056759854454	0.8866495235084291	0.375278	0.375278	chr18	23434858	0.4256468945761355	chr18:23434858:A:G
chr18:23434875	['A', 'G']	19959	4521.077328117946	525.4017917176012	-0.0197576904267521	0.0159781177165225	-1.2365468059057547	0.21627	0.21627	chr18	23434875	0.6650037197567751	chr18:23434875:A:G
chr18:23434978	['C', 'T']	19959	1209.9398805640592	195.30718660217087	0.0257550625983154	0.0293839309400786	0.8765016039153025	0.380768	0.380768	chr18	23434978	0.4193395571556803	chr18:23434978:C:T
chr18:23435976	['C', 'T']	19959	5906.030438270987	811.9234353968814	-0.0027794710613901	0.0143113479068008	-0.1942144848612962	0.84601	0.84601	chr18	23435976	0.0726245034868018	chr18:23435976:C:T
chr18:23437349	['G', 'C']	19959	7251.0	817.2566652243578	-0.0228257637282896	0.0131624981319108	-1.734151336587958	0.0829067	0.0829067	chr18	23437349	1.081410371072757	chr18:23437349:G:C
chr18:23437871	['C', 'T']	19959	4514.452372601092	523.9853691813968	-0.019764681777333	0.0159837898179445	-1.2365454002118956	0.21627	0.21627	chr18	23437871	0.6650037197567751	chr18:23437871:C:T
chr18:23437872	['T', 'C']	19959	38128.9103617597	5095.433016402168	-0.0432382007958254	0.0243804411134853	-1.773479019290975	0.0761646	0.0761646	chr18	23437872	1.1182468343939624	chr18:23437872:T:C
chr18:23438056	['T', 'G']	19959	1207.0	194.74694622936028	0.0257647052363756	0.0293937301662792	0.8765374483138298	0.380748	0.380748	chr18	23438056	0.4193623692558596	chr18:23438056:T:G
chr18:23438641	['C', 'G']	19959	3938.592002405292	463.7252308584161	-0.019150376214706	0.0169628937366525	-1.128956916904272	0.25893	0.25893	chr18	23438641	0.586817628670349	chr18:23438641:C:G
chr18:23441070	['A', 'C']	19959	513.1285456550065	105.36565466618076	0.0623516073615512	0.0451052047651787	1.3823594790481195	0.166877	0.166877	chr18	23441070	0.7776035162950421	chr18:23441070:A:C
chr18:23442484	['G', 'T']	19959	10083.51563439567	1148.9309782438647	-0.0265720774685092	0.0117093106654827	-2.2693118517078634	0.02326	0.02326	chr18	23442484	1.6333902896075705	chr18:23442484:G:T
chr18:23443170	['T', 'A']	19959	1205.0603767912617	195.8638569074577	0.0268799637146256	0.0294156304069711	0.9137986622328308	0.360834	0.360834	chr18	23443170	0.4426925473033481	chr18:23443170:T:A
chr18:23443172	['A', 'G']	19959	1205.0603767912617	195.8816373919804	0.0269242093641174	0.0294156284207756	0.9153028784216432	0.360044	0.360044	chr18	23443172	0.4436444220395759	chr18:23443172:A:G
chr18:23443497	['T', 'C']	19959	38133.82121561357	5094.326428032201	-0.0446605427487213	0.0244240780463581	-1.8285456942920533	0.0674826	0.0674826	chr18	23443497	1.1708081930672014	chr18:23443497:T:C
chr18:23443621	['C', 'T']	19959	6243.749882806282	835.6544172511249	-0.0067833612841566	0.0143179346423802	-0.4737667445469653	0.635671	0.635671	chr18	23443621	0.1967676011025917	chr18:23443621:C:T
chr18:23443972	['T', 'A']	19959	38130.91046197014	5089.915042978779	-0.0467662637525045	0.0244061224156687	-1.9161693511166067	0.0553578	0.0553578	chr18	23443972	1.2568211777067426	chr18:23443972:T:A
chr18:23444334	['G', 'C']	19959	9045.8128789777	1056.6688949508457	-0.0229580033285464	0.0121029040273886	-1.896900386600842	0.0578555	0.0578555	chr18	23444334	1.2376553487932949	chr18:23444334:G:C
chr18:23444479	['C', 'CA']	19959	12225.450112753697	1444.5204791145702	-0.0228107983581894	0.011015887945507	-2.0707180820129083	0.038398	0.038398	chr18	23444479	1.415691395725805	chr18:23444479:C:CA
chr18:23446003	['G', 'A']	19959	4899.490955554442	708.610475615859	0.0031780254928147	0.015506110696314	0.2049531023643598	0.837611	0.837611	chr18	23446003	0.0769576278813487	chr18:23446003:G:A
chr18:23447281	['C', 'T']	19959	3940.789776998248	463.3603848550621	-0.0201802122149947	0.0169752697858902	-1.1888006770748598	0.234532	0.234532	chr18	23447281	0.629797892926373	chr18:23447281:C:T
chr18:23449124	['G', 'A']	19959	9009.514010727356	1195.444705674801	-0.007378675450337	0.0121691250626134	-0.6063439575459845	0.544293	0.544293	chr18	23449124	0.264167250986843	chr18:23449124:G:A
chr18:23450079	['ATTTACAGT', 'A']	19959	38490.92849984969	5189.105526064987	-0.0234120824735673	0.0271606816789819	-0.8619843474578401	0.388706	0.388706	chr18	23450079	0.4103787556209069	chr18:23450079:ATTTACAGT:A
chr18:23450627	['G', 'A']	19959	3942.395049356116	480.9502526320551	-0.0140312666924805	0.0169488890441556	-0.827857605057536	0.407761	0.407761	chr18	23450627	0.3895943143468808	chr18:23450627:G:A
chr18:23456017	['C', 'T']	19959	1207.1814491882142	193.8252657408345	0.0263202964985207	0.029393705810459	0.8954398832268134	0.370563	0.370563	chr18	23456017	0.43113794631779	chr18:23456017:C:T
chr18:23456176	['C', 'T']	19959	1205.691435452311	191.1704448751352	0.02380832214303	0.029428017122241	0.8090358940642393	0.418504	0.418504	chr18	23456176	0.3783003867277684	chr18:23456176:C:T
chr18:23456646	['G', 'C']	19959	1206.3296885188342	192.5344117112235	0.0246596911515011	0.029416720459752	0.8382882512427081	0.401879	0.401879	chr18	23456646	0.3959046870709691	chr18:23456646:G:C
chr18:23457506	['T', 'C']	19959	10719.611244738426	1409.7436383034976	-0.0073674794912093	0.0114475237340949	-0.643587177658893	0.519851	0.519851	chr18	23457506	0.2841211162700266	chr18:23457506:T:C
chr18:23457770	['G', 'A']	19959	38492.92860006013	5188.699309055338	-0.0235919867428087	0.0271778495233371	-0.8680593629216582	0.385372	0.385372	chr18	23457770	0.4141198430984343	chr18:23457770:G:A
chr18:23457844	['C', 'T']	19959	3551.779537821444	509.00389018581706	0.0027926998528256	0.0178844862505356	0.156152086993383	0.875915	0.875915	chr18	23457844	0.05753803632284	chr18:23457844:C:T
chr18:23458096	['G', 'A']	19959	1207.3629529394077	194.82464215717783	0.0261977586643106	0.0293938714200535	0.8912660156238436	0.372797	0.372797	chr18	23458096	0.4285275911911465	chr18:23458096:G:A
chr18:23460470	['G', 'A']	19959	1205.0	192.4048307203292	0.0246870859533265	0.0294156797014757	0.8392492100764866	0.40134	0.40134	chr18	23460470	0.396487553663723	chr18:23460470:G:A
chr18:23460658	['T', 'TA']	19959	1205.0	192.4048307203292	0.0246870859533265	0.0294156797014757	0.8392492100764866	0.40134	0.40134	chr18	23460658	0.396487553663723	chr18:23460658:T:TA
chr18:23460936	['T', 'C']	19959	572.0286601863914	89.44859190962514	0.0308738684455658	0.0423773181625377	0.7285470101517397	0.466287	0.466287	chr18	23460936	0.3313466924309172	chr18:23460936:T:C
chr18:23462554	['C', 'T']	19959	1106.0	84.77982853541045	-0.0562758134497905	0.0309160005553587	-1.8202811631155889	0.0687312	0.0687312	chr18	23462554	1.1628460735385064	chr18:23462554:C:T
chr18:23463142	['T', 'C']	19959	9072.181786287088	1206.784692807095	-0.0068133865927378	0.0121398794197862	-0.5612400549574657	0.57464	0.57464	chr18	23463142	0.2406041465747574	chr18:23463142:T:C
chr18:23463502	['C', 'T']	19959	10135.202829478743	1306.2203881693972	-0.0110538471977321	0.0116836710692061	-0.946093666302026	0.344112	0.344112	chr18	23463502	0.4633001822383767	chr18:23463502:C:T
chr18:23464643	['G', 'A']	19959	10127.522248947686	1293.6736493617143	-0.0124003125776648	0.0116776255123995	-1.0618864737953702	0.2883	0.2883	chr18	23464643	0.5401553576117921	chr18:23464643:G:A
chr18:23465593	['G', 'A']	19959	11343.20535488757	1411.1570316989416	-0.0169553636688939	0.0113759983217678	-1.490450612712381	0.136122	0.136122	chr18	23465593	0.8660716785698896	chr18:23465593:G:A
chr18:23467249	['G', 'A']	19959	899.090093701458	64.42955590295958	-0.0622312321695151	0.0342105079180168	-1.819067764753683	0.0689161	0.0689161	chr18	23467249	1.1616793074921985	chr18:23467249:G:A
chr18:23467984	['G', 'T']	19959	1205.1207596332115	192.39429199263031	0.0246443935263043	0.0294157754412314	0.8377951339593384	0.402156	0.402156	chr18	23467984	0.3956054474203405	chr18:23467984:G:T
chr18:23469548	['C', 'T']	19959	11259.975571829851	1404.5290028149122	-0.0160709641969067	0.0113407005392181	-1.4171050669515972	0.156468	0.156468	chr18	23469548	0.8055744686251203	chr18:23469548:C:T
chr18:23469908	['A', 'G']	19959	11251.94627105052	1404.1712712423323	-0.0159906156778197	0.0113401009536648	-1.410094649347187	0.158527	0.158527	chr18	23469908	0.7998967589832361	chr18:23469908:A:G
chr18:23472089	['C', 'T']	19959	10988.20215484841	1469.2059566483892	-0.0037891561417747	0.0113724031287414	-0.3331886936190677	0.738995	0.738995	chr18	23472089	0.1313585000080911	chr18:23472089:C:T
chr18:23473240	['A', 'T']	19959	11277.825248070563	1405.0668214067057	-0.0164494587496879	0.0113356090529344	-1.4511314454188615	0.146759	0.146759	chr18	23473240	0.8333952561417747	chr18:23473240:A:T
chr18:23475128	['A', 'C']	19959	38496.0	5191.487473644867	-0.0223239956966591	0.02720367113569	-0.8206243776918423	0.41187	0.41187	chr18	23475128	0.3852398402575812	chr18:23475128:A:C
chr18:23476281	['T', 'A']	19959	11296.56598857601	1411.633477366022	-0.0157492651564793	0.0113298140815202	-1.3900726916752797	0.164522	0.164522	chr18	23476281	0.7837760196607697	chr18:23476281:T:A
chr18:23476640	['T', 'TG']	19959	38498.0	5193.840148280666	-0.0210582061808857	0.0272406968805285	-0.7730421241880213	0.439507	0.439507	chr18	23476640	0.3570342035545694	chr18:23476640:T:TG
chr18:23476792	['G', 'A']	19959	1202.3011927433097	191.210490172454	0.0238586603462773	0.0294490909627005	0.8101662756414479	0.417854	0.417854	chr18	23476792	0.3789754360967527	chr18:23476792:G:A
chr18:23477486	['A', 'G']	19959	10254.174334505278	1313.4514615918065	-0.012172657876533	0.0116524046513766	-1.0446477135597003	0.296198	0.296198	chr18	23477486	0.5284178782655067	chr18:23477486:A:G
chr18:23477635	['C', 'T']	19959	4389.718356494258	443.2250314696155	-0.0348815462650776	0.0161482709764759	-2.16007932464667	0.0307784	0.0307784	chr18	23477635	1.5117539605029806	chr18:23477635:C:T
chr18:23482092	['G', 'A']	19959	605.0303136586832	89.26988777655384	0.0229575930434611	0.0412866700394721	0.556053394994378	0.578181	0.578181	chr18	23482092	0.2379361840779091	chr18:23482092:G:A
chr18:23482731	['A', 'T']	19959	943.0	69.02977372845716	-0.0625307911514956	0.0334638081905959	-1.868609537663683	0.0616918	0.0616918	chr18	23482731	1.2097725580318688	chr18:23482731:A:T
chr18:23484934	['C', 'T']	19959	1199.0600761599358	192.14085086138024	0.0260989100379796	0.029456666308576	0.8860103096724554	0.375623	0.375623	chr18	23484934	0.4252478230426061	chr18:23484934:C:T
chr18:23485902	['C', 'T']	19959	6826.394145950281	1027.4103898818555	0.0165907962347079	0.0134849554188217	1.230318953190694	0.218592	0.218592	chr18	23485902	0.6603657363452888	chr18:23485902:C:T
chr18:23486252	['G', 'A']	19959	4975.997243798547	672.2196498291117	0.0010177997906548	0.0152802890106755	0.0666086740861897	0.946894	0.946894	chr18	23486252	0.0236986353490924	chr18:23486252:G:A
chr18:23486957	['A', 'G']	19959	7211.0	1055.1327309312542	0.0113470044056787	0.0131852142521895	0.8605855156122636	0.389477	0.389477	chr18	23486957	0.409518183865651	chr18:23486957:A:G
chr18:23487112	['A', 'G']	19959	6018.20611375595	861.04625948078	0.007001591134224	0.0141883578420697	0.4934743831639005	0.621683	0.621683	chr18	23487112	0.2064310083068258	chr18:23487112:A:G
chr18:23488154	['A', 'G']	19959	6015.5069660218505	855.6896179493978	0.0058088384234787	0.0141957698122179	0.4091950278370447	0.682401	0.682401	chr18	23488154	0.1659603454188397	chr18:23488154:A:G
chr18:23488567	['C', 'T']	19959	411.082385367076	51.27822435943157	0.0145081796698569	0.0503669959646134	0.2880493345295008	0.773312	0.773312	chr18	23488567	0.1116452505314464	chr18:23488567:C:T
chr18:23488655	['A', 'G']	19959	7219.852024687645	1054.1106891645406	0.0110165480417564	0.0131967958448649	0.8347896088763891	0.403846	0.403846	chr18	23488655	0.3937842143464283	chr18:23488655:A:G
chr18:23488714	['T', 'C']	19959	1199.5509823677562	195.9207837128492	0.0279851927067767	0.029528487518271	0.9477353924565424	0.343276	0.343276	chr18	23488714	0.4643565590325063	chr18:23488714:T:C
chr18:23488780	['T', 'C']	19959	3800.3751824083	520.9778745693538	-0.0028534406072523	0.0173599848463455	-0.1643688420530549	0.869442	0.869442	chr18	23488780	0.0607593842421848	chr18:23488780:T:C
chr18:23489023	['C', 'T']	19959	6016.617386073096	848.2277727752822	0.0042386578987111	0.0141914447417112	0.2986769829186573	0.76519	0.76519	chr18	23489023	0.1162307142500699	chr18:23489023:C:T
chr18:23489104	['G', 'A']	19959	6021.844479004667	857.5818922448253	0.0062193883683901	0.0141951406901267	0.438135028328103	0.661293	0.661293	chr18	23489104	0.1796060744190536	chr18:23489104:G:A
chr18:23489305	['C', 'T']	19959	29971.009772966463	4093.764206170492	0.005475337154092	0.0117121662150833	0.4674914147854836	0.640153	0.640153	chr18	23489305	0.193716214899711	chr18:23489305:C:T
chr18:23489774	['C', 'T']	19959	3787.3282878909376	524.9347012501344	-0.0017141823413989	0.01735821811966	-0.098753358759642	0.921335	0.921335	chr18	23489774	0.0355824303914359	chr18:23489774:C:T
chr18:23489909	['TG', 'T']	19959	6024.225620456254	855.795007307759	0.0056630910947262	0.0141849828792045	0.3992314367209057	0.689727	0.689727	chr18	23489909	0.1613227728199656	chr18:23489909:TG:T
chr18:23490316	['G', 'A']	19959	2760.138290409861	372.9056035344081	-0.0060410132645617	0.0200986064034562	-0.3005687629925885	0.763746	0.763746	chr18	23490316	0.1170510512927303	chr18:23490316:G:A
chr18:23490498	['G', 'A']	19959	1197.0	195.58129991630807	0.0282692901647098	0.0294788837393756	0.95896745665949	0.337587	0.337587	chr18	23490498	0.471614285793331	chr18:23490498:G:A
chr18:23491931	['G', 'A']	19959	6018.809351977147	855.0548009619114	0.0057391094919462	0.0141857780147507	0.4045678344873714	0.6858	0.6858	chr18	23491931	0.1638025192210746	chr18:23491931:G:A
chr18:23492096	['T', 'C']	19959	1195.239538962666	196.258642768113	0.0285421850825106	0.0295013223180025	0.9674883306872448	0.333312	0.333312	chr18	23492096	0.4771490504559773	chr18:23492096:T:C
chr18:23492858	['G', 'GC']	19959	4863.949576462333	563.4417278134342	-0.0188325136644979	0.0154241607781064	-1.220974932472788	0.22211	0.22211	chr18	23492858	0.6534318878853309	chr18:23492858:G:GC
chr18:23494680	['G', 'A']	19959	21585.488949030216	2779.4873758750155	-0.0151165284894451	0.0101515130480614	-1.4890911746729116	0.136479	0.136479	chr18	23494680	0.8649341682990095	chr18:23494680:G:A
chr18:23494958	['G', 'A']	19959	3438.34454076264	524.7786788275968	0.0176537623237351	0.0180805927197465	0.9763928980300955	0.328882	0.328882	chr18	23494958	0.4829598951843997	chr18:23494958:G:A
chr18:23495228	['G', 'T']	19959	19982.00806936648	2571.037920828541	-0.0128106921139752	0.010082722855684	-1.270558786285927	0.2039	0.2039	chr18	23495228	0.69058277422186	chr18:23495228:G:T
chr18:23495477	['C', 'T']	19959	25832.471384183624	3402.6189220022607	-0.0108916567562335	0.0105738235819622	-1.030058490366109	0.302995	0.302995	chr18	23495477	0.5185645381324347	chr18:23495477:C:T
chr18:23495502	['A', 'C']	19959	23154.80059136013	2972.3030097918936	-0.0116986664464959	0.0103329523115397	-1.1321707575705109	0.257576	0.257576	chr18	23495502	0.5890946054160393	chr18:23495502:A:C
chr18:23495685	['T', 'C']	19959	3539.950972528574	347.29852780508173	-0.037781445279358	0.0176672874676805	-2.1384972281949395	0.0324885	0.0324885	chr18	23495685	1.4882703396479755	chr18:23495685:T:C
chr18:23495974	['A', 'G']	19959	5993.501453342689	883.148813317123	0.0112389561222996	0.0142147918765572	0.7906521755576768	0.429156	0.429156	chr18	23495974	0.3673848112558548	chr18:23495974:A:G
chr18:23496482	['A', 'G']	19959	5978.198095715359	882.4427183897905	0.0114096813959795	0.0142370537063045	0.8014074843959492	0.422905	0.422905	chr18	23496482	0.373757180165058	chr18:23496482:A:G
chr18:23496800	['G', 'T']	19959	25553.68185235303	3384.537891902598	-0.0086771347350421	0.0105142218913113	-0.8252759761721087	0.409225	0.409225	chr18	23496800	0.3880378426275294	chr18:23496800:G:T
chr18:23497295	['A', 'C']	19959	5957.596983514556	878.5027314575511	0.0113853165061742	0.0142606483593752	0.7983729925357361	0.424664	0.424664	chr18	23497295	0.3719545538527984	chr18:23497295:A:C
chr18:23497305	['G', 'A']	19959	5988.900180396873	879.0012999473432	0.0109627629492864	0.014228868411995	0.7704592264023387	0.441037	0.441037	chr18	23497305	0.3555249746551181	chr18:23497305:G:A
chr18:23498615	['A', 'T']	19959	24884.97443737156	3369.806227281344	-0.0040114304975991	0.010408583080296	-0.3853964047414887	0.699948	0.699948	chr18	23498615	0.1549342230598993	chr18:23498615:A:T
chr18:23499603	['CCTGTTCA', 'C']	19959	2176.65433769358	390.0464313065859	0.0419179379278735	0.0222517620780932	1.8838030795386569	0.0596062	0.0596062	chr18	23499603	1.2247085643244475	chr18:23499603:CCTGTTCA:C
chr18:23499869	['T', 'A']	19959	13157.251353519154	1814.5582287406264	0.0022863351046686	0.0107841291378765	0.2120092476117026	0.832102	0.832102	chr18	23499869	0.0798234341395746	chr18:23499869:T:A
chr18:23502353	['T', 'C']	19959	3441.828458180724	530.3764427925039	0.0204946756890509	0.0180914519940003	1.132837524364961	0.257296	0.257296	chr18	23502353	0.5895669654081177	chr18:23502353:T:C
chr18:23502417	['T', 'C']	19959	30328.558628983767	3956.947352985712	-0.0169726519395241	0.011832509872269	-1.4344084325931228	0.151471	0.151471	chr18	23502417	0.8196705073963103	chr18:23502417:T:C
chr18:23502740	['T', 'C']	19959	3625.544948887552	387.7272841644698	-0.0282271844601594	0.0174810438628007	-1.6147310584939507	0.106385	0.106385	chr18	23502740	0.9731196020829316	chr18:23502740:T:C
chr18:23503311	['A', 'G']	19959	5960.8959711365005	886.4936036909584	0.0132383917106935	0.0142598633068652	0.9283673641050992	0.353228	0.353228	chr18	23503311	0.4519448776779463	chr18:23503311:A:G
chr18:23503774	['C', 'T']	19959	3449.691355549988	538.3411220679241	0.0216253827660553	0.0180602705178581	1.1974008221345311	0.231165	0.231165	chr18	23503774	0.6360779205003191	chr18:23503774:C:T
chr18:23504967	['T', 'C']	19959	37264.867070848784	5047.202709328965	0.0052937208444483	0.0202790044826505	0.2610444141366659	0.794061	0.794061	chr18	23504967	0.1001461336613044	chr18:23504967:T:C
chr18:23505391	['T', 'G']	19959	2912.145906403447	422.7032157558629	0.0154417920290439	0.0197174330733713	0.7831542762986872	0.433546	0.433546	chr18	23505391	0.3629648163277859	chr18:23505391:T:G
chr18:23505893	['G', 'A']	19959	18973.654420609462	2684.6443910377006	0.0089133615297848	0.0100787412545369	0.8843724930206499	0.376506	0.376506	chr18	23505893	0.4242280984908276	chr18:23505893:G:A
chr18:23506161	['C', 'T']	19959	14811.91102631051	1796.36729600146	-0.0166245942735579	0.0104618636954941	-1.589066227341322	0.112061	0.112061	chr18	23506161	0.9505455063326292	chr18:23506161:C:T
chr18:23506252	['A', 'C']	19959	19075.77874110454	2698.124128557285	0.0087919595049488	0.0100779747327983	0.8723934856014102	0.383004	0.383004	chr18	23506252	0.4167966903424575	chr18:23506252:A:C
chr18:23511157	['C', 'T']	19959	20642.1369080431	2904.3669911883267	0.0070896753673359	0.010088704446714	0.7027339738994043	0.48223	0.48223	chr18	23511157	0.3167457752335954	chr18:23511157:C:T
chr18:23511248	['A', 'T']	19959	36484.82798877643	4875.89803883731	-0.0203281641932315	0.0180961147448227	-1.1233441255144188	0.261305	0.261305	chr18	23511248	0.5828522800865507	chr18:23511248:A:T
chr18:23514243	['C', 'T']	19959	5919.889807576669	881.9607897395027	0.0131058911889985	0.0143109789534297	0.9157927792114908	0.359787	0.359787	chr18	23514243	0.4439545328477837	chr18:23514243:C:T
chr18:23519619	['C', 'T']	19959	36479.82773825033	4871.302115612836	-0.0212144597036172	0.0180749935226128	-1.173691137265238	0.240533	0.240533	chr18	23519619	0.6188253320355316	chr18:23519619:C:T
chr18:23520540	['G', 'A']	19959	36475.82753782944	4868.371588137027	-0.0220303776887656	0.0180671695158783	-1.2193596605934438	0.222722	0.222722	chr18	23520540	0.6522368821725136	chr18:23520540:G:A
chr18:23521047	['G', 'A']	19959	20637.23787089014	2916.464679828854	0.0084107619261181	0.0100928446766575	0.8333390828425525	0.404663	0.404663	chr18	23521047	0.3929065031212344	chr18:23521047:G:A
chr18:23521492	['C', 'A']	19959	19026.57954887218	2694.036642453231	0.009266273215495	0.0100818110230436	0.9191080049323958	0.35805	0.35805	chr18	23521492	0.4460563219375642	chr18:23521492:C:A
chr18:23521980	['A', 'G']	19959	28824.332531569453	3940.039202655337	-0.0008597764053091	0.0112773017908483	-0.0762395492516577	0.939229	0.939229	chr18	23521980	0.0272285064440584	chr18:23521980:A:G
chr18:23522346	['TG', 'T']	19959	664.0665430675954	71.51609334338669	-0.0219632163787745	0.0393866130897091	-0.5576315061350902	0.577102	0.577102	chr18	23522346	0.238747420601303	chr18:23522346:TG:T
chr18:23523086	['G', 'A']	19959	13412.047819548874	1913.176078299544	0.008987822307996	0.0107395119975941	0.8368929901106773	0.402663	0.402663	chr18	23523086	0.3950582751208505	chr18:23523086:G:A
chr18:23523945	['T', 'C']	19959	25231.26415472492	3600.388892756531	0.0145005620051883	0.0104802670539851	1.3836061553101793	0.166495	0.166495	chr18	23523945	0.7785988042298226	chr18:23523945:T:C
chr18:23524924	['C', 'T']	19959	18796.35009558208	2695.869736843101	0.0155947321056054	0.01062781549885	1.46735066178867	0.142296	0.142296	chr18	23524924	0.8468073079434302	chr18:23524924:C:T
chr18:23525481	['G', 'A']	19959	12940.659917604487	1462.4532420366445	-0.026852181806109	0.0107776187694374	-2.4914763066452945	0.0127294	0.0127294	chr18	23525481	1.8951920663251487	chr18:23525481:G:A
chr18:23528650	['G', 'A']	19959	16014.209421197696	2166.646311292588	5.3957097151781776e-05	0.0103030809781792	0.0052369866126508	0.995822	0.995822	chr18	23528650	0.0018182833898815	chr18:23528650:G:A
chr18:23529286	['T', 'C']	19959	36495.0	4880.2184509144845	-0.019137088827224	0.0181041985766315	-1.057052525480235	0.2905	0.2905	chr18	23529286	0.5368538632736505	chr18:23529286:T:C
chr18:23529305	['T', 'C']	19959	36489.0	4881.653552809378	-0.0187024455135198	0.018093006853598	-1.0336836582693636	0.301297	0.301297	chr18	23529305	0.5210051925547612	chr18:23529305:T:C
chr18:23529502	['G', 'T']	19959	21841.282922429345	2993.188444603935	0.0025102642710351	0.0101313007813343	0.2477731463328022	0.804312	0.804312	chr18	23529502	0.0945754517563592	chr18:23529502:G:T
chr18:23529908	['ACTT', 'A']	19959	9523.354502941613	1203.2842247797228	-0.0106198717362416	0.0119250934249372	-0.8905483049746037	0.373182	0.373182	chr18	23529908	0.4280793121098903	chr18:23529908:ACTT:A
chr18:23533321	['T', 'C']	19959	19013.810573791023	2681.283935835401	0.0083489574839758	0.0100956764609686	0.8269834632928477	0.408256	0.408256	chr18	23533321	0.3890674238656523	chr18:23533321:T:C
chr18:23534736	['T', 'C']	19959	2702.812509397083	292.20411291812604	-0.0272864382747209	0.0200806518744811	-1.3588422549866015	0.174212	0.174212	chr18	23534736	0.7589219334024696	chr18:23534736:T:C
chr18:23534953	['A', 'G']	19959	26429.29671761464	3567.4594397948536	0.0018481721538411	0.0107025317148583	0.1726855105951562	0.8629	0.8629	chr18	23534953	0.0640395310108335	chr18:23534953:A:G
chr18:23535033	['C', 'T']	19959	4793.480332715339	655.5255568310212	-9.906239262217336e-05	0.0156582447889752	-0.006326532376855	0.994952	0.994952	chr18	23535033	0.0021978706492181	chr18:23535033:C:T
chr18:23535096	['A', 'G']	19959	21122.1748346362	2939.675711131509	0.0075476783075352	0.0100910297888952	0.747959174180731	0.454494	0.454494	chr18	23535096	0.3424718457403445	chr18:23535096:A:G
chr18:23537034	['A', 'G']	19959	18882.622493985567	2625.969330587629	0.0049670584744969	0.0100989450900821	0.4918393386825064	0.622838	0.622838	chr18	23537034	0.2056248985334876	chr18:23537034:A:G
chr18:23537455	['G', 'T']	19959	16856.53367408298	2246.752210351449	-0.0040289753117965	0.010223902083419	-0.3940741293219827	0.693531	0.693531	chr18	23537455	0.1589341217168078	chr18:23537455:G:T
chr18:23537607	['C', 'A']	19959	16049.41235718581	2157.6832252410823	-0.0010867974664782	0.0103019592984303	-0.1054942496854792	0.915985	0.915985	chr18	23537607	0.0381116381995815	chr18:23537607:C:A
chr18:23539327	['A', 'G']	19959	28284.834293731525	3841.7973973631792	-0.003444222061734	0.011110239811312	-0.3100042951572684	0.756561	0.756561	chr18	23539327	0.1211560499337615	chr18:23539327:A:G
chr18:23539813	['G', 'A']	19959	15120.757590940975	2023.9780447546937	-0.0037427177478544	0.0103991418926964	-0.3599064025160645	0.718921	0.718921	chr18	23539813	0.1433188302695104	chr18:23539813:G:A
chr18:23540071	['T', 'C']	19959	28250.24624173181	3846.0586814885983	-0.0027955685518155	0.0111044801447842	-0.2517514116253912	0.801236	0.801236	chr18	23540071	0.0962395458361406	chr18:23540071:T:C
chr18:23540480	['T', 'C']	19959	15177.500828687656	2024.058120782484	-0.0045708193615576	0.0104092147485404	-0.4391127930373918	0.660585	0.660585	chr18	23540480	0.180071292120823	chr18:23540480:T:C
chr18:23540905	['A', 'G']	19959	36467.65425665181	4867.192759322129	-0.0226387978491683	0.0180449657143843	-1.2545769389366028	0.209647	0.209647	chr18	23540905	0.6785113478693691	chr18:23540905:A:G
chr18:23542243	['AAG', 'A']	19959	5973.028698016306	886.7350889207253	0.0128646370830228	0.0142931790944532	0.9000542844954089	0.368102	0.368102	chr18	23542243	0.4340318229048569	chr18:23542243:AAG:A
chr18:23542530	['T', 'TAC']	19959	654.098316295851	97.68278702080973	0.0297951887453086	0.0398106855913041	0.7484218948446554	0.454215	0.454215	chr18	23542530	0.3427385277348189	chr18:23542530:T:TAC
chr18:23543875	['G', 'A']	19959	598.0898977751052	68.09435006968752	-0.0158387737076017	0.0415267798021634	-0.3814110745658304	0.702902	0.702902	chr18	23543875	0.1531052209631754	chr18:23543875:G:A
chr18:23544837	['A', 'C']	19959	6298.524585233822	736.094162862275	-0.0208232802251535	0.0139006721052591	-1.498005281145743	0.134148	0.134148	chr18	23544837	0.8724157977996354	chr18:23544837:A:C
chr18:23544870	['A', 'G']	19959	4056.682820048307	479.1851371560245	-0.0165851019366104	0.016782550040475	-0.9882349164228026	0.32305	0.32305	chr18	23544870	0.4907302546238123	chr18:23544870:A:G
chr18:23544981	['C', 'G']	19959	36529.41782785855	4884.932670832204	-0.0196084568100704	0.0181865488852594	-1.078184593117801	0.280964	0.280964	chr18	23544981	0.5513493228100047	chr18:23544981:C:G
chr18:23545978	['A', 'G']	19959	36486.6561607456	4870.842908730993	-0.0215856678037506	0.0180861589448464	-1.1934909932825373	0.232691	0.232691	chr18	23545978	0.6332204139884112	chr18:23545978:A:G
chr18:23549910	['T', 'A']	19959	5482.5926260346105	687.9321102781701	-0.0103406859970882	0.0146553372712605	-0.7055918131182574	0.48045	0.48045	chr18	23549910	0.318351802280497	chr18:23549910:T:A
chr18:23550670	['C', 'T']	19959	36490.969778980594	4874.426557894327	-0.0207420991781965	0.0180969534005606	-1.1461652532936213	0.251741	0.251741	chr18	23550670	0.599046046971784	chr18:23550670:C:T
chr18:23551228	['C', 'T']	19959	753.0	130.615503517874	0.0307238729145175	0.0373595850008519	0.8223826071359432	0.410869	0.410869	chr18	23551228	0.3862966249508853	chr18:23551228:C:T
chr18:23551965	['T', 'C']	19959	30939.550155326186	4157.031091573323	-0.0056907388238109	0.0121103370916245	-0.4699075492908169	0.638426	0.638426	chr18	23551965	0.1948894345855865	chr18:23551965:T:C
chr18:23552183	['G', 'A']	19959	2605.261061281756	285.30732389329006	-0.0275953994508065	0.0204275870909042	-1.350888841056215	0.176746	0.176746	chr18	23552183	0.752650406088827	chr18:23552183:G:A
chr18:23552408	['G', 'A']	19959	13043.653522397037	1784.996807515978	0.0012423710265122	0.0108517014819465	0.1144862884939365	0.908853	0.908853	chr18	23552408	0.0415063548984734	chr18:23552408:G:A
chr18:23553120	['A', 'G']	19959	28903.4481410963	3907.290660449911	-0.0048164952741968	0.011295294481313	-0.4264160869966947	0.669809	0.669809	chr18	23553120	0.1740490212869292	chr18:23553120:A:G
chr18:23553973	['G', 'A']	19959	5983.299779537028	889.9635512775168	0.0134725394819413	0.0142185251513608	0.9475342441302292	0.343378	0.343378	chr18	23553973	0.464227533242283	chr18:23553973:G:A
chr18:23557478	['A', 'G']	19959	36598.83370077162	4909.788270777217	-0.0150209985722621	0.0183352852611665	-0.8192399713614509	0.412659	0.412659	chr18	23557478	0.3844086785863487	chr18:23557478:A:G
chr18:23558901	['T', 'C']	19959	34375.88930092708	4591.999530574661	-0.0185033551195604	0.0146163404943012	-1.2659362394283769	0.205551	0.205551	chr18	23558901	0.687080406047701	chr18:23558901:T:C
chr18:23559154	['G', 'A']	19959	1168.058522898086	76.23981856864143	-0.0693584346060306	0.0300484121463448	-2.3082229526217266	0.0209969	0.0209969	chr18	23559154	1.67784482013629	chr18:23559154:G:A
chr18:23560468	['T', 'C']	19959	2912.2918274289723	417.5930823348644	0.0136935828969367	0.0197216979920639	0.6943409691420634	0.487476	0.487476	chr18	23560468	0.3120467611431713	chr18:23560468:T:C
chr18:23562056	['G', 'A']	19959	10033.50811785929	1262.3531781467714	-0.0106155705293492	0.0117237196658559	-0.9054780250559792	0.365223	0.365223	chr18	23562056	0.4374418804845224	chr18:23562056:G:A
chr18:23562376	['T', 'C']	19959	36584.665981861	4871.757255632391	-0.0259298194398508	0.0183014724884615	-1.4168160215632248	0.156552	0.156552	chr18	23562376	0.8053413797659064	chr18:23562376:T:C
chr18:23563028	['A', 'T']	19959	36584.49894768491	4872.154719153304	-0.0259110070187226	0.0183022540441999	-1.4157276451385468	0.156871	0.156871	chr18	23563028	0.8044573349602271	chr18:23563028:A:T
chr18:23563219	['C', 'T']	19959	27262.73187352809	3698.166942777021	-0.0018290170268394	0.0108227532241313	-0.1689973880917212	0.8658	0.8658	chr18	23563219	0.0625824185228621	chr18:23563219:C:T
chr18:23563775	['T', 'G']	19959	21422.5132818765	2827.757400626829	-0.0070118660280602	0.0101556897812593	-0.6904372011243928	0.489927	0.489927	chr18	23563775	0.3098686258061813	chr18:23563775:T:G
chr18:23566121	['C', 'T']	19959	15367.619756427604	2059.666729758811	-0.0023833843097814	0.0103801901192347	-0.2296089264651269	0.818398	0.818398	chr18	23566121	0.0870354406229064	chr18:23566121:C:T
chr18:23567545	['C', 'T']	19959	29084.0	3943.3662132564536	-0.0039725216425317	0.0113449251795326	-0.3501584699472989	0.726223	0.726223	chr18	23567545	0.1389300007895458	chr18:23567545:C:T
chr18:23567946	['G', 'A']	19959	1109.3890838011223	188.70318052511604	0.0295797351419389	0.030485238658386	0.9702969844981676	0.33191	0.33191	chr18	23567946	0.4789796626881275	chr18:23567946:G:A
chr18:23568899	['A', 'G']	19959	2629.395219482862	285.69846229486603	-0.0284510475504662	0.020318720036816	-1.4002381793201033	0.161458	0.161458	chr18	23568899	0.7919404314781651	chr18:23568899:A:G
chr18:23571427	['C', 'T']	19959	2583.164812030075	289.2323258893986	-0.0243789876751557	0.0204988903184978	-1.1892832878449344	0.234342	0.234342	chr18	23571427	0.6301498678965279	chr18:23571427:C:T
chr18:23572651	['TGG', 'T']	19959	6342.974442082885	934.9039062532016	0.0126370783374393	0.0143600512578032	0.8800162416253478	0.378861	0.378861	chr18	23572651	0.4215200987538739	chr18:23572651:TGG:T
chr18:23572943	['G', 'C']	19959	2397.1201022146506	316.3833181239014	0.0005573448965721	0.0213348675379418	0.026123663321602	0.979159	0.979159	chr18	23572943	0.0091467798865723	chr18:23572943:G:C
chr18:23574060	['G', 'A']	19959	36497.4858689116	4874.568796949015	-0.0214582118912042	0.018107412239123	-1.185051271149688	0.236011	0.236011	chr18	23574060	0.6270677549622221	chr18:23574060:G:A
chr18:23576629	['G', 'A']	19959	5981.198697068405	889.9184399992066	0.0133516818148799	0.0142161721173523	0.9391896570092042	0.347645	0.347645	chr18	23576629	0.4588640124685712	chr18:23576629:G:A
chr18:23578847	['G', 'A']	19959	2549.0	282.19424091543704	-0.0247672933038425	0.0206127722274396	-1.201550816676296	0.229552	0.229552	chr18	23578847	0.6391189190374509	chr18:23578847:G:A
chr18:23579666	['A', 'G']	19959	36588.0	4867.943693846286	-0.0267739529332781	0.018312583380107	-1.4620522062639578	0.143743	0.143743	chr18	23579666	0.8424132954062944	chr18:23579666:A:G
chr18:23581170	['C', 'T']	19959	21350.34855166884	2883.301634038992	-0.0025567037696173	0.0100973574774024	-0.2532052346704704	0.800112	0.800112	chr18	23581170	0.0968492160362786	chr18:23581170:C:T
chr18:23582197	['A', 'G']	19959	459.0690018039687	18.615069408140748	-0.0931207229354281	0.0475830264593254	-1.957015555011596	0.0503596	0.0503596	chr18	23582197	1.2979177280971907	chr18:23582197:A:G
chr18:23582324	['C', 'T']	19959	29092.457610983063	3843.663893777647	-0.0096992782671581	0.0113497501273239	-0.8545807756425965	0.392794	0.392794	chr18	23582324	0.4058351547618525	chr18:23582324:C:T
chr18:23585030	['G', 'C']	19959	5990.406508964896	889.5454586268079	0.0138872111776456	0.0142408907296163	0.9751645063019028	0.32949	0.32949	chr18	23585030	0.482157761679144	chr18:23585030:G:C
chr18:23585445	['T', 'C']	19959	5983.39827577565	889.1619914867873	0.0138455984528167	0.0142309706221692	0.9729201767339696	0.330605	0.330605	chr18	23585445	0.4806905825371394	chr18:23585445:T:C
chr18:23587369	['A', 'C']	19959	22115.21606453876	3067.8137875169496	0.0015535125047479	0.0102141336544898	0.1520943975571627	0.879114	0.879114	chr18	23587369	0.055954803696767	chr18:23587369:A:C
chr18:23587529	['A', 'G']	19959	22324.82974137931	3083.426643863389	0.0005335571485054	0.0102203281046185	0.0522054813743544	0.958365	0.958365	chr18	23587529	0.0184690553308332	chr18:23587529:A:G
chr18:23587778	['T', 'A']	19959	22174.96469685345	3105.499543187568	0.0049022411585344	0.010421159235449	0.4704122687098758	0.638066	0.638066	chr18	23587778	0.1951343965871192	chr18:23587778:T:A
chr18:23587779	['T', 'A']	19959	468.9633497339093	38.52332317958867	-0.0420192185639165	0.0470705868683192	-0.8926852491018649	0.372037	0.372037	chr18	23587779	0.4294138663096126	chr18:23587779:T:A
chr18:23588325	['T', 'C']	19959	22131.43537960411	3068.329797615294	0.0015767904536136	0.0102133455227023	0.1543853040229311	0.877308	0.877308	chr18	23588325	0.0568479103769731	chr18:23588325:T:C
chr18:23588727	['T', 'G']	19959	22193.411356085784	3081.931330134415	0.0016204592754594	0.0102639306894042	0.157879015797747	0.874554	0.874554	chr18	23588727	0.0582133695152301	chr18:23588727:T:G
chr18:23589071	['G', 'A']	19959	22116.10807696162	3062.3944040252536	0.0011203721692939	0.0102093327202262	0.1097399996646532	0.912617	0.912617	chr18	23589071	0.0397114455596021	chr18:23589071:G:A
chr18:23589422	['C', 'T']	19959	22102.64441437378	3064.960940483464	0.0015399012242392	0.0102117384116049	0.1507971671590504	0.880137	0.880137	chr18	23589422	0.0554497213576766	chr18:23589422:C:T
chr18:23589664	['G', 'C']	19959	22099.321707757063	3064.2312222991472	0.0013972881878644	0.0102108468985137	0.1368435156997465	0.891156	0.891156	chr18	23589664	0.0500462645277739	chr18:23589664:G:C
chr18:23589786	['G', 'A']	19959	2623.1314259945884	317.37922000415085	-0.0127848574603903	0.0204213182687082	-0.6260544638776205	0.531286	0.531286	chr18	23589786	0.2746716281009066	chr18:23589786:G:A
chr18:23590437	['C', 'T']	19959	22208.141073219664	3062.6108033014752	-6.395457518928965e-05	0.0102123564750455	-0.0062624699152997	0.995003	0.995003	chr18	23590437	0.0021756098256498	chr18:23590437:C:T
chr18:23590565	['A', 'G']	19959	28964.596987951816	3877.6844396624697	-0.0105566638306564	0.0114374895896198	-0.9229878416883692	0.356025	0.356025	chr18	23590565	0.4485195048899399	chr18:23590565:A:G
chr18:23590896	['G', 'T']	19959	18051.66212083229	2548.4208162852483	0.0076434926225585	0.0102237177422883	0.7476235959589087	0.454696	0.454696	chr18	23590896	0.3422788663041696	chr18:23590896:G:T
chr18:23590986	['T', 'A']	19959	23952.20112320112	3334.9659760957	0.0055032572091225	0.0103954028667989	0.5293933558553078	0.596538	0.596538	chr18	23590986	0.2243618861685475	chr18:23590986:T:A
chr18:23592016	['A', 'G']	19959	26089.614320789697	3450.406954549108	-0.0126604169900453	0.0106334872215668	-1.1906175957373175	0.233818	0.233818	chr18	23592016	0.6311220586157223	chr18:23592016:A:G
chr18:23592053	['T', 'C']	19959	20738.15615134052	2751.329039881273	-0.0086249915757561	0.0100937325007121	-0.8544898108947885	0.392844	0.392844	chr18	23592053	0.4057798755515177	chr18:23592053:T:C
chr18:23592241	['G', 'C']	19959	17941.292351643948	2386.6888145250136	-0.0078643486338563	0.0101373356011073	-0.7757806334237664	0.437888	0.437888	chr18	23592241	0.3586369561670691	chr18:23592241:G:C
chr18:23593703	['G', 'C']	19959	32256.46454522676	4409.843848984049	0.000946809694001	0.0129906664781468	0.0728838428416099	0.941899	0.941899	chr18	23593703	0.0259956641862592	chr18:23593703:G:C
chr18:23593940	['A', 'T']	19959	839.0	128.94414325137845	0.0308981502607283	0.0354074442414961	0.8726455953721985	0.382867	0.382867	chr18	23593940	0.4169520646669987	chr18:23593940:A:T
chr18:23595385	['G', 'A']	19959	2677.1341316765206	351.3137825172852	-0.0012074599416144	0.0201597099853142	-0.0598947079344901	0.95224	0.95224	chr18	23595385	0.0212535794101222	chr18:23595385:G:A
chr18:23595479	['G', 'T']	19959	2678.2683770105727	351.87542694829494	-0.0009570333258806	0.0201567625840352	-0.0474795157154182	0.962132	0.962132	chr18	23595479	0.0167653407075692	chr18:23595479:G:T
chr18:23595552	['G', 'A']	19959	2824.131973334669	374.6075136765686	1.598262680619427e-05	0.0197023402418374	0.0008112044868789	0.999353	0.999353	chr18	23595552	0.0002810794688079	chr18:23595552:G:A
chr18:23595596	['G', 'A']	19959	2675.670291670843	353.6683589428617	-5.870399704725306e-05	0.0201740212648389	-0.0029098807955341	0.997678	0.997678	chr18	23595596	0.001009604391828	chr18:23595596:G:A
chr18:23596112	['C', 'T']	19959	2642.794466997444	350.41547318677283	0.0009216990760171	0.0202890303426845	0.0454284438659494	0.963766	0.963766	chr18	23596112	0.0160283989238343	chr18:23596112:C:T
chr18:23596559	['A', 'G']	19959	2645.795369117426	346.6939690194573	-0.0005483552300525	0.0202799857729978	-0.0270392314960415	0.978429	0.978429	chr18	23596559	0.0094706835746671	chr18:23596559:A:G
chr18:23596806	['T', 'C']	19959	13934.698166148912	1958.551711371175	0.0078844367318035	0.0106631634165212	0.7394087874136518	0.459668	0.459668	chr18	23596806	0.3375557288082012	chr18:23596806:T:C
chr18:23598212	['C', 'A']	19959	1739.0871329792565	260.43789733762327	0.0243647861595175	0.024809949355681	0.9820570695336136	0.326084	0.326084	chr18	23598212	0.486670510247046	chr18:23598212:C:A
chr18:23598615	['T', 'A']	19959	1167.233926334252	186.58866153009072	0.0250313653479789	0.0300699197524171	0.8324387146382977	0.405171	0.405171	chr18	23598615	0.3923616467043775	chr18:23598615:T:A
chr18:23598881	['A', 'G']	19959	20618.06604199028	2743.105783789061	-0.0100353391954838	0.0100956231038512	-0.9940287085059274	0.320221	0.320221	chr18	23598881	0.4945501905770441	chr18:23598881:A:G
chr18:23599180	['T', 'A']	19959	34674.4745703262	4692.65397486153	-0.0032245308694637	0.0152158899688172	-0.2119186505733145	0.832173	0.832173	chr18	23599180	0.0797863790756773	chr18:23599180:T:A
chr18:23599204	['C', 'T']	19959	1729.0	257.66546720826267	0.0248461723180116	0.024869001864425	0.9990820079334988	0.317767	0.317767	chr18	23599204	0.4978912061281646	chr18:23599204:C:T
chr18:23600521	['C', 'T']	19959	918.045996592845	112.50721161254828	-0.0181316081986239	0.0337769634524893	-0.5368039736351029	0.591409	0.591409	chr18	23600521	0.2281120707118351	chr18:23600521:C:T
chr18:23600877	['C', 'T']	19959	1097.0549654273975	164.37176558725665	0.0234109972871291	0.030940148064561	0.7566543391543823	0.449266	0.449266	chr18	23600877	0.3474964471339034	chr18:23600877:C:T
chr18:23603912	['G', 'A']	19959	22298.90910933236	3020.693282549837	-0.0018116289429478	0.0103123659098095	-0.1756753938710224	0.860551	0.860551	chr18	23603912	0.065223386391342	chr18:23603912:G:A
chr18:23606934	['T', 'G']	19959	34663.94703081934	4682.742943261031	-0.0042881199902723	0.0151996283300359	-0.2821200556462669	0.777854	0.777854	chr18	23606934	0.1091019106511873	chr18:23606934:T:G
chr18:23607203	['G', 'A']	19959	444.0	6.607279965461616	-0.086816834546815	0.0482432716721991	-1.7995635772116243	0.0719447	0.0719447	chr18	23607203	1.1430011940211176	chr18:23607203:G:A
chr18:23607810	['T', 'C']	19959	33940.7005210943	4577.446374754929	-0.0046245073040901	0.014300189037214	-0.3233878441785353	0.746405	0.746405	chr18	23607810	0.1270254600103019	chr18:23607810:T:C
chr18:23615579	['T', 'G']	19959	654.6231695085257	31.5159424130547	-0.0892815939278038	0.0396219691228853	-2.253335609113772	0.0242488	0.0242488	chr18	23615579	1.615309748454428	chr18:23615579:T:G
chr18:23617215	['T', 'C']	19959	2753.551841643698	400.4710800267033	0.0150284885522347	0.0199401621864579	0.7536793538440304	0.451051	0.451051	chr18	23617215	0.345774349992675	chr18:23617215:T:C
chr18:23620503	['C', 'G']	19959	27601.1486770896	3744.052931807792	0.0001802416062765	0.0109207029322263	0.016504579182783	0.986832	0.986832	chr18	23620503	0.0057567760873556	chr18:23620503:C:G
chr18:23621480	['CAA', 'C']	19959	4968.497870421406	670.6887078884704	0.0029845562652413	0.0155576346645789	0.1918386907513975	0.847871	0.847871	chr18	23621480	0.0716702187926449	chr18:23621480:CAA:C
chr18:23622839	['T', 'C']	19959	14405.887095965923	1986.838474190218	0.0041177005480996	0.0105592436611375	0.3899616942503619	0.696569	0.696569	chr18	23622839	0.1570358572227654	chr18:23622839:T:C
chr18:23625602	['G', 'A']	19959	37764.56842896517	5079.747550525154	-0.0160721970343227	0.0224947759259158	-0.7144857582602664	0.474935	0.474935	chr18	23625602	0.3233658242129597	chr18:23625602:G:A
chr18:23628734	['T', 'C']	19959	16498.959855660803	2324.731531711156	0.0104410475307462	0.0102975664441976	1.0139334946102176	0.310627	0.310627	chr18	23628734	0.507760797669337	chr18:23628734:T:C
chr18:23629736	['G', 'T']	19959	9163.459114139692	1091.233237171696	-0.0195488573880313	0.0120599434961542	-1.620974210556221	0.105039	0.105039	chr18	23629736	0.9786494215011096	chr18:23629736:G:T
chr18:23630024	['G', 'A']	19959	11980.001152651095	1675.325882771319	0.0108567228026739	0.0111020706944501	0.9779007089282132	0.328135	0.328135	chr18	23630024	0.4839474438102965	chr18:23630024:G:A
chr18:23630413	['A', 'G']	19959	17391.327584478087	2425.897404106971	0.0083416976577929	0.0102451437889864	0.8142099154099003	0.415534	0.415534	chr18	23630413	0.3813934353978659	chr18:23630413:A:G
chr18:23630432	['C', 'CA']	19959	16920.56425813568	2347.012293504171	0.0075444762909139	0.0102687042404851	0.7347057734090029	0.462527	0.462527	chr18	23630432	0.3348629102573729	chr18:23630432:C:CA
chr18:23631890	['G', 'A']	19959	9046.45325182884	1081.485454607935	-0.0185318837054483	0.0121211439480657	-1.5288890046063364	0.126308	0.126308	chr18	23631890	0.8985691415600703	chr18:23631890:G:A
chr18:23637624	['C', 'T']	19959	11307.532304145154	1435.0320392561691	-0.0119304856292508	0.0112071492577949	-1.06454240546076	0.287096	0.287096	chr18	23637624	0.5419728583221262	chr18:23637624:C:T
chr18:23639340	['A', 'G']	19959	828.2074771975543	135.2677915719843	0.0280966050119549	0.0356473436624546	0.7881822914493212	0.430599	0.430599	chr18	23639340	0.3659269830935492	chr18:23639340:A:G
chr18:23640973	['C', 'T']	19959	875.0	85.15234066827892	-0.0302494771096959	0.0345248644574575	-0.8761649780543007	0.380951	0.380951	chr18	23640973	0.419130882062326	chr18:23640973:C:T
chr18:23646676	['A', 'G']	19959	12010.407015785517	1701.7298278771432	0.0067328360144535	0.0110684046042209	0.608293268560666	0.543	0.543	chr18	23646676	0.265200170411153	chr18:23646676:A:G
chr18:23647711	['G', 'A']	19959	5354.0	734.2228649172738	0.0014943827169702	0.0149020784366882	0.1002801537596998	0.920123	0.920123	chr18	23647711	0.0361541132515095	chr18:23647711:G:A
chr18:23648683	['G', 'T']	19959	5567.836891160553	764.2383637591456	0.0052596541691268	0.014870362755085	0.3537004614987142	0.723567	0.723567	chr18	23648683	0.1405212483969584	chr18:23648683:G:T
chr18:23649345	['A', 'G']	19959	909.0	89.85631401267563	-0.0293234029778673	0.0338361884442039	-0.8666284332297609	0.386156	0.386156	chr18	23649345	0.413237212808913	chr18:23649345:A:G
chr18:23652266	['C', 'A']	19959	5713.0	846.8992347522568	0.0104709979308756	0.0144490887366567	0.7246822357946421	0.468655	0.468655	chr18	23652266	0.3291467451994865	chr18:23652266:C:A
chr18:23652523	['G', 'A']	19959	906.0907952097008	89.74029406965397	-0.0288553050268594	0.0338882435692948	-0.8514842313339726	0.394511	0.394511	chr18	23652523	0.4039408830180606	chr18:23652523:G:A
chr18:23655246	['G', 'A']	19959	1054.7398345449988	218.5562667863561	0.0546139260492742	0.0315026869587337	1.7336275512249009	0.0829996	0.0829996	chr18	23655246	1.0809240006144245	chr18:23655246:G:A
chr18:23655303	['G', 'A']	19959	903.7697823688694	91.15286585568148	-0.0272071530078257	0.0339411682570653	-0.8015974229809322	0.422795	0.422795	chr18	23655303	0.3738701573278314	chr18:23655303:G:A
chr18:23656006	['T', 'C']	19959	5884.927224716167	790.8351486965469	0.0002264135948324	0.0150977107820917	0.0149965513381669	0.988035	0.988035	chr18	23656006	0.0052276707588933	chr18:23656006:T:C
chr18:23660180	['G', 'A']	19959	5158.0	691.7422800487242	0.0007706701320227	0.0154002424808724	0.0500427271180916	0.960089	0.960089	chr18	23660180	0.0176885061090678	chr18:23660180:G:A
chr18:23664073	['G', 'A']	19959	25943.89957907396	3410.547974849585	-0.0090956053304674	0.0105881286166274	-0.8590380472129712	0.39033	0.39033	chr18	23664073	0.4085680684119132	chr18:23664073:G:A
chr18:23664575	['C', 'A']	19959	5627.409742407536	760.3229283912261	0.0028452876310894	0.0148161255686375	0.1920399241966661	0.847713	0.847713	chr18	23664575	0.0717511567212162	chr18:23664575:C:A
chr18:23665516	['C', 'T']	19959	5160.292723263507	689.269452238261	-7.597871349380151e-05	0.0153833808366977	-0.0049390127112078	0.996059	0.996059	chr18	23665516	0.0017149360586938	chr18:23665516:C:T
chr18:23666627	['C', 'T']	19959	810.0811745252292	126.82535011050588	0.0265995182853446	0.0360148031333498	0.7385718085659437	0.460176	0.460176	chr18	23666627	0.3370760352531274	chr18:23666627:C:T
chr18:23670735	['C', 'T']	19959	4858.486846720449	629.6179341560878	-0.006400770783442	0.0157036572739387	-0.4075974578268795	0.683574	0.683574	chr18	23670735	0.1652144641948174	chr18:23670735:C:T
chr18:23672628	['A', 'G']	19959	10866.266576454667	1430.13094048814	-0.0018226380531626	0.0114542324704023	-0.1591235430110471	0.873573	0.873573	chr18	23672628	0.058700797409736	chr18:23672628:A:G
chr18:23673901	['T', 'C']	19959	22574.78634791761	3033.38196198233	0.0006035976272788	0.0102317047722397	0.0589928697822192	0.952958	0.952958	chr18	23673901	0.0209262397291348	chr18:23673901:T:C
chr18:23674776	['A', 'C']	19959	24751.480232499875	3332.7947927237383	0.0014619113904673	0.0104416037531872	0.1400083191263722	0.888655	0.888655	chr18	23674776	0.0512668112197081	chr18:23674776:A:C
chr18:23677531	['C', 'A']	19959	21069.16686710764	2849.2765312802835	0.0025004463379901	0.0101316071188085	0.2467966146603048	0.805068	0.805068	chr18	23677531	0.094167435436449	chr18:23677531:C:A
chr18:23677624	['T', 'C']	19959	10850.17449260837	1444.3671940176396	0.0003236407426199	0.0114530550792889	0.0282580272581761	0.977457	0.977457	chr18	23677624	0.0099023388666029	chr18:23677624:T:C
chr18:23677671	['T', 'C']	19959	12159.310573018498	1548.3447171483267	-0.005858246460151	0.0110365682359649	-0.5308032655532092	0.595561	0.595561	chr18	23677671	0.2250737495352967	chr18:23677671:T:C
chr18:23678335	['T', 'C']	19959	24052.61530366808	3222.2725671250696	0.0004460445844227	0.0103344509599112	0.0431609367689726	0.965574	0.965574	chr18	23678335	0.0152144369957872	chr18:23678335:T:C
chr18:23680046	['T', 'C']	19959	21278.3305101734	2879.000843669521	0.0025207426193509	0.0101426245680567	0.248529618979474	0.803727	0.803727	chr18	23680046	0.094891441956997	chr18:23680046:T:C
chr18:23680219	['T', 'C']	19959	21020.37224338412	2832.302029298834	0.0014552015541014	0.0101484799216093	0.143391085693817	0.885983	0.885983	chr18	23680219	0.0525746111569937	chr18:23680219:T:C
chr18:23682053	['A', 'G']	19959	1039.0520593245817	232.75444056634453	0.0701925228875168	0.0316146179657398	2.22025529340836	0.0264126	0.0264126	chr18	23682053	1.578188845666427	chr18:23682053:A:G
chr18:23682940	['G', 'A']	19959	15519.442963111464	2195.1117462287298	0.0076107280689074	0.0103618164461937	0.7344974800922177	0.462654	0.462654	chr18	23682940	0.3347436786701525	chr18:23682940:G:A
chr18:23685001	['G', 'T']	19959	16413.401203007517	2348.542814778356	0.0122315788214968	0.0102916209310266	1.1884987703561505	0.234651	0.234651	chr18	23685001	0.6295775906372675	chr18:23685001:G:T
chr18:23685075	['G', 'A']	19959	18184.288657210167	2539.5050511232266	0.0059007779789642	0.0101381019727372	0.5820397146164302	0.560547	0.560547	chr18	23685075	0.2513879673956929	chr18:23685075:G:A
chr18:23687281	['T', 'C']	19959	18484.5567583822	2591.437944709306	0.0080586868490865	0.0101130084647108	0.7968634533637786	0.42554	0.42554	chr18	23687281	0.3710596107549693	chr18:23687281:T:C
chr18:23687416	['A', 'T']	19959	18931.68379029828	2651.8760277129304	0.0084350140651601	0.0101064510310529	0.8346168243672045	0.403943	0.403943	chr18	23687416	0.3936799134338209	chr18:23687416:A:T
chr18:23688093	['A', 'G']	19959	18484.77841250752	2590.5947654768142	0.0080146643071753	0.0101109382488903	0.7926726590437758	0.427978	0.427978	chr18	23688093	0.3685785551087188	chr18:23688093:A:G
chr18:23688236	['C', 'T']	19959	18887.73163275533	2655.810919321051	0.009434600144039	0.0100936894000695	0.9347028395755944	0.349953	0.349953	chr18	23688236	0.4559902791105285	chr18:23688236:C:T
chr18:23690470	['C', 'A']	19959	18293.49932341001	2561.464969444385	0.007343181452045	0.0101169743788526	0.7258278193720062	0.467953	0.467953	chr18	23690470	0.329797764160217	chr18:23690470:C:A
chr18:23692607	['C', 'T']	19959	19782.955898566703	2830.7425924160384	0.0143921437115264	0.0100843097092789	1.4271818425294631	0.153543	0.153543	chr18	23692607	0.8137699781832712	chr18:23692607:C:T
chr18:23692874	['A', 'C']	19959	9498.427690920023	1348.5568485480687	0.0067171032907296	0.0119326590135442	0.5629175595401942	0.573497	0.573497	chr18	23692874	0.2414688495793716	chr18:23692874:A:C
chr18:23694775	['A', 'T']	19959	21817.74502531201	2996.7083222599085	0.0064918087449316	0.0100832946900555	0.6438182106622446	0.519701	0.519701	chr18	23694775	0.2842464475141348	chr18:23694775:A:T
chr18:23695207	['T', 'C']	19959	21822.466823694496	3000.912279493671	0.0069743932824531	0.0100832367061143	0.6916819951498241	0.489145	0.489145	chr18	23695207	0.3105623814381835	chr18:23695207:T:C
chr18:23696569	['C', 'T']	19959	9777.0	1392.2825766503167	0.0077258582188513	0.0118083746538935	0.6542694016152268	0.512946	0.512946	chr18	23696569	0.2899283525030376	chr18:23696569:C:T
chr18:23699115	['T', 'C']	19959	9919.340249171104	1416.8629191218229	0.0084761420916236	0.0117636837682071	0.7205346776263677	0.471204	0.471204	chr18	23699115	0.3267910315262302	chr18:23699115:T:C
chr18:23699926	['T', 'C']	19959	21846.47283752631	3009.802260376473	0.0075070376900658	0.0100831952681417	0.7445097997640352	0.456577	0.456577	chr18	23699926	0.3404859698161537	chr18:23699926:T:C
chr18:23701097	['C', 'T']	19959	9499.951946685374	1355.5095196379546	0.0075042304981914	0.0119272938315982	0.6291645535143001	0.529249	0.529249	chr18	23701097	0.2763399538940813	chr18:23701097:C:T
chr18:23701204	['T', 'C']	19959	21852.94891974535	3009.0687155898804	0.0074068714094689	0.0100868791398071	0.7343075402022293	0.46277	0.46277	chr18	23701204	0.3346348028247786	chr18:23701204:T:C
chr18:23702718	['C', 'CTG']	19959	22831.719655206976	3095.824804363923	0.0030532530955958	0.0101488828753796	0.3008462244650383	0.763535	0.763535	chr18	23702718	0.1171710503449867	chr18:23702718:C:CTG
chr18:23706984	['A', 'T']	19959	9500.952046900837	1353.5203583505177	0.0072010145886924	0.011929005193738	0.603655918640432	0.546079	0.546079	chr18	23706984	0.2627445243607769	chr18:23706984:A:T
chr18:23707144	['T', 'G']	19959	12280.0	1606.386720478369	-0.0034401015828726	0.0109308077414751	-0.3147161366510644	0.75298	0.75298	chr18	23707144	0.12321655899849	chr18:23707144:T:G
chr18:23707786	['G', 'A']	19959	6542.522751216573	928.1436144173146	0.0087403433091051	0.0137253713459615	0.6368019552109843	0.524261	0.524261	chr18	23707786	0.2804524484369003	chr18:23707786:G:A
chr18:23708402	['T', 'C']	19959	9502.380475092714	1358.5126916292788	0.0079235748216681	0.0119310020919974	0.6641164556481675	0.506623	0.506623	chr18	23708402	0.2953150977149498	chr18:23708402:T:C
chr18:23708691	['T', 'C']	19959	6522.307141067402	941.9503208770346	0.0114596808461205	0.0137312383878298	0.8345700891973024	0.40397	0.40397	chr18	23708691	0.3936508856770804	chr18:23708691:T:C
chr18:23709315	['T', 'C']	19959	22784.70787811968	3085.591591641765	0.0027050195019395	0.0101522316108197	0.2664458028180433	0.789899	0.789899	chr18	23709315	0.102428435984064	chr18:23709315:T:C
chr18:23710362	['A', 'G']	19959	12277.230245026807	1605.0104441973515	-0.0034501453109249	0.0109297946322857	-0.315664239539644	0.752261	0.752261	chr18	23710362	0.1236314530337137	chr18:23710362:A:G
chr18:23710383	['GC', 'G']	19959	9498.475899388715	1352.474618349197	0.0070797861057256	0.0119307674337547	0.5934057591044245	0.552916	0.552916	chr18	23710383	0.2573408424881577	chr18:23710383:GC:G
chr18:23710723	['G', 'A']	19959	9854.987523174826	1369.6325111353722	0.0038487650836523	0.0117713328584869	0.3269608573575777	0.743701	0.743701	chr18	23710723	0.1286016345482968	chr18:23710723:G:A
chr18:23711441	['C', 'G']	19959	15207.285778713169	2041.767604014541	0.0007408412668734	0.0103189093680791	0.0717945318102317	0.942766	0.942766	chr18	23711441	0.0255960883015565	chr18:23711441:C:G
chr18:23712058	['G', 'A']	19959	14429.445908703712	1970.0694587337969	0.004241003556427	0.010469042682882	0.4050994618028944	0.685409	0.685409	chr18	23712058	0.1640501972147671	chr18:23712058:G:A
chr18:23714381	['G', 'A']	19959	6497.255301017595	930.9133343415835	0.0102304941469119	0.0137494005859792	0.7440683746856841	0.456844	0.456844	chr18	23714381	0.3402320745587188	chr18:23714381:G:A
chr18:23715912	['C', 'T']	19959	9377.46983665698	1331.90719954417	0.00725177514619	0.0119819448448384	0.6052252151130538	0.545036	0.545036	chr18	23715912	0.2635748113288638	chr18:23715912:C:T
chr18:23716401	['C', 'T']	19959	12295.69628627274	1610.8457575518262	-0.0029404330335918	0.0109301913735485	-0.2690193550231664	0.787918	0.787918	chr18	23716401	0.1035189779426286	chr18:23716401:C:T
chr18:23716812	['T', 'A']	19959	9484.375964718853	1355.9935344007868	0.0080273695086533	0.0119362623509223	0.6725195268544941	0.501261	0.501261	chr18	23716812	0.2999360838243636	chr18:23716812:T:A
chr18:23717906	['C', 'T']	19959	9490.510005516824	1360.3453432485337	0.0086610742980313	0.0119380140145384	0.7255037804013034	0.468152	0.468152	chr18	23717906	0.329613116918293	chr18:23717906:C:T
chr18:23718286	['T', 'C']	19959	12298.394194615728	1610.544202885524	-0.00293118092146	0.0109250327522098	-0.2682995088382808	0.788472	0.788472	chr18	23718286	0.1032137246069951	chr18:23718286:T:C
chr18:23722127	['A', 'G']	19959	12279.69147496617	1611.287482301948	-0.0027889580986908	0.0109347777464845	-0.255053935557806	0.798684	0.798684	chr18	23722127	0.0976250156818538	chr18:23722127:A:G
chr18:23723728	['G', 'T']	19959	9375.348651899369	1326.2710863104523	0.0063607315685233	0.0119859742479994	0.5306812309883783	0.595646	0.595646	chr18	23723728	0.2250117703309696	chr18:23723728:G:T
chr18:23725402	['C', 'T']	19959	9327.271251002405	1323.859663891271	0.0076181492718104	0.0120033145703885	0.6346704676559921	0.525651	0.525651	chr18	23725402	0.2793025050463251	chr18:23725402:C:T
chr18:23726168	['A', 'G']	19959	21893.25985159932	3011.236511192755	0.0073026836574512	0.0100954454333771	0.7233641849330786	0.469465	0.469465	chr18	23726168	0.3283967801251682	chr18:23726168:A:G
chr18:23727468	['G', 'A']	19959	9322.335371354116	1323.8315633688012	0.0075469343594989	0.0120039079124077	0.6287064524793746	0.529548	0.529548	chr18	23727468	0.2760946678693929	chr18:23727468:G:A
chr18:23731793	['G', 'A']	19959	11948.993384785004	1724.81649586221	0.0112898999695385	0.0110150158841202	1.0249553961891726	0.305397	0.305397	chr18	23731793	0.5151352334545976	chr18:23731793:G:A
chr18:23731797	['A', 'G']	19959	5354.073014282134	709.3081529660918	-0.0049647505655178	0.0148112206867126	-0.3352019843963189	0.737476	0.737476	chr18	23731797	0.132252108552735	chr18:23731797:A:G
chr18:23732088	['G', 'A']	19959	21767.54367764246	2998.371111428605	0.0073451782706563	0.0100840147246379	0.7283982095652936	0.466378	0.466378	chr18	23732088	0.3312619443209772	chr18:23732088:G:A
chr18:23732178	['A', 'G']	19959	37949.0	5084.109179311731	-0.0243316538723991	0.0235858298321002	-1.0316217002161112	0.302262	0.302262	chr18	23732178	0.5196164483486436	chr18:23732178:A:G
chr18:23732544	['G', 'A']	19959	9849.480457005411	1349.2994971723965	0.0024469399197995	0.0117569658663213	0.2081268201015215	0.835132	0.835132	chr18	23732544	0.0782448750063824	chr18:23732544:G:A
chr18:23732782	['C', 'T']	19959	12484.88079005414	1589.4416422053223	-0.0078231623626895	0.0108855793456925	-0.7186721178772417	0.472351	0.472351	chr18	23732782	0.3257351608751037	chr18:23732782:C:T
chr18:23733480	['T', 'TACTC']	19959	22176.88897799609	3027.25233428761	0.0048769793638102	0.0100982747007203	0.4829517425845391	0.629135	0.629135	chr18	23733480	0.2012561534987522	chr18:23733480:T:TACTC
chr18:23734541	['C', 'T']	19959	9311.332615014531	1325.644545054546	0.0080805808995347	0.0120142409160436	0.672583557796319	0.50122	0.50122	chr18	23734541	0.2999716078368245	chr18:23734541:C:T
chr18:23735733	['A', 'G']	19959	12246.04408003611	1574.7526447510918	-0.0060145320210198	0.0109332549197598	-0.5501135814687416	0.582248	0.582248	chr18	23735733	0.2348919945759447	chr18:23735733:A:G
chr18:23736554	['A', 'G']	19959	2982.0	279.3112181597577	-0.0330120866798373	0.0192789985954714	-1.712334098493672	0.0868507	0.0868507	chr18	23736554	1.06122667687247	chr18:23736554:A:G
chr18:23736980	['T', 'G']	19959	5587.279937869526	824.4749370532276	0.0118048758935727	0.0145706129803435	0.8101838892775535	0.417844	0.417844	chr18	23736980	0.3789858296715112	chr18:23736980:T:G
chr18:23739979	['G', 'A']	19959	4044.405271333367	527.1753788577236	-0.0030493393635113	0.0167290511942505	-0.1822780818890266	0.855366	0.855366	chr18	23739979	0.0678480165363604	chr18:23739979:G:A
chr18:23741751	['G', 'A']	19959	11451.44248985115	1556.0868096629338	-0.0012198515921224	0.0111940790334345	-0.1089729301069809	0.913225	0.913225	chr18	23741751	0.0394222079861898	chr18:23741751:G:A
chr18:23744102	['A', 'G']	19959	11411.430461584723	1584.8586364110358	0.0013591768038907	0.0112166204150949	0.1211752518665613	0.903553	0.903553	chr18	23744102	0.0440463678042645	chr18:23744102:A:G
chr18:23744594	['G', 'A']	19959	11381.85130800842	1553.7696078655013	-0.0013913649895735	0.0112273516913593	-0.1239263744311431	0.901375	0.901375	chr18	23744594	0.0450944914310195	chr18:23744594:G:A
chr18:23745274	['G', 'A']	19959	12094.059451601584	1676.7358696736835	0.0013519774198509	0.0110118452072189	0.1227748296865524	0.902287	0.902287	chr18	23745274	0.0446552998294327	chr18:23745274:G:A
chr18:23748124	['G', 'T']	19959	10848.630637402284	1360.9767253426623	-0.0097981914500786	0.0113494593922131	-0.8633179001284627	0.387973	0.387973	chr18	23748124	0.4111984969805888	chr18:23748124:G:T
chr18:23748938	['G', 'A']	19959	11026.657396271798	1406.504756784612	-0.0075096677739415	0.0112929427409728	-0.6649876782510462	0.506066	0.506066	chr18	23748938	0.2957928397479209	chr18:23748938:G:A
chr18:23751546	['C', 'A']	19959	37940.90094197815	5073.925862375247	-0.0267993270434678	0.0235149716080284	-1.1396708229202404	0.254437	0.254437	chr18	23751546	0.5944197337177606	chr18:23751546:C:A
chr18:23753554	['T', 'C']	19959	12087.211204088791	1497.2967888145813	-0.0129929530337559	0.0109968465787842	-1.1815162592904325	0.237412	0.237412	chr18	23753554	0.6244973333929187	chr18:23753554:T:C
chr18:23758312	['C', 'T']	19959	32542.26091095856	4316.761523027519	-0.0120555310403986	0.0129848851004444	-0.9284280105016876	0.353197	0.353197	chr18	23758312	0.4519829939081127	chr18:23758312:C:T
chr18:23760077	['C', 'T']	19959	37219.86481611384	4989.8709168007645	-0.0156898294943762	0.0202662825171866	-0.7741838929300748	0.438831	0.438831	chr18	23760077	0.3577027004833905	chr18:23760077:C:T
chr18:23761286	['G', 'A']	19959	36934.850536125865	4966.7554669133815	-0.009857916820447	0.0193416250499459	-0.5096736595291689	0.610286	0.610286	chr18	23761286	0.2144665926724177	chr18:23761286:G:A
chr18:23762865	['T', 'A']	19959	748.590507952802	91.65027573437426	-0.0205087339382615	0.037693134751034	-0.5440973289625093	0.586381	0.586381	chr18	23762865	0.2318201102101061	chr18:23762865:T:A
chr18:23763175	['A', 'T']	19959	12096.9400581862	1496.7128256990477	-0.0134162429106066	0.0110018187676304	-1.2194568183653334	0.222685	0.222685	chr18	23763175	0.6523090359369016	chr18:23763175:A:T
chr18:23765960	['G', 'T']	19959	11852.969329457754	1439.9928796044442	-0.0157441149001326	0.0110550014137431	-1.424162178808971	0.154415	0.154415	chr18	23765960	0.8113105142281947	chr18:23765960:G:T
chr18:23766840	['G', 'A']	19959	37211.64404230789	4983.977833533819	-0.0169954669224353	0.0202456175234155	-0.8394639927766514	0.401219	0.401219	chr18	23766840	0.3966185088525838	chr18:23766840:G:A
chr18:23766912	['C', 'G']	19959	37041.85589738451	4964.61776391668	-0.0155456492755028	0.0196930235853324	-0.7893988045127497	0.429888	0.429888	chr18	23766912	0.3666446777174201	chr18:23766912:C:G
chr18:23767676	['T', 'C']	19959	37207.59260372821	4996.05755358202	-0.0127194320991267	0.0202205819426216	-0.6290339286584193	0.529334	0.529334	chr18	23767676	0.2762702096585492	chr18:23767676:T:C
chr18:23767727	['T', 'C']	19959	37209.59290438965	4997.542278269479	-0.0123672765588413	0.0202260254178293	-0.611453624889623	0.540906	0.540906	chr18	23767727	0.2668782011195197	chr18:23767727:T:C
chr18:23767881	['T', 'A']	19959	36329.460613349365	4897.138113564992	-0.0057618530359465	0.0177549821495443	-0.3245203508185117	0.745548	0.745548	chr18	23767881	0.1275243904885759	chr18:23767881:T:A
chr18:23768548	['A', 'T']	19959	36289.45460012026	4896.7390376856	-0.0042730066446797	0.0176733323258007	-0.2417770777977033	0.808955	0.808955	chr18	23768548	0.0920756363546559	chr18:23768548:A:T
chr18:23769007	['C', 'T']	19959	668.0	25.65914554955562	-0.089603414878126	0.0396821207255773	-2.258029894565881	0.0239546	0.0239546	chr18	23769007	1.6206110767049444	chr18:23769007:C:T
chr18:23770471	['G', 'A']	19959	526.0	104.6328989839993	0.0814903968236824	0.0439294408852406	1.855029228270041	0.0636068	0.0636068	chr18	23770471	1.1964964528325202	chr18:23770471:G:A
chr18:23770748	['G', 'A']	19959	813.1222188815395	40.86037070740952	-0.0876586515349932	0.0359855119621686	-2.435942876876345	0.0148617	0.0148617	chr18	23770748	1.8279315096608229	chr18:23770748:G:A
chr18:23771802	['G', 'C']	19959	1261.0	245.89422156829207	0.0496780746292235	0.0287580163090509	1.727451368528104	0.0841021	0.0841021	chr18	23771802	1.0751931598854942	chr18:23771802:G:C
chr18:23773387	['C', 'T']	19959	12317.85147324113	1470.9008451781108	-0.0188151296434518	0.0109291283587996	-1.721558117514716	0.0851651	0.0851651	chr18	23773387	1.0697383393011397	chr18:23773387:C:T
chr18:23775212	['A', 'G']	19959	12627.0	1509.3205986487064	-0.0181227058631201	0.0109067589731772	-1.6616032230737796	0.0966081	0.0966081	chr18	23775212	1.0149864591142492	chr18:23775212:A:G
chr18:23785457	['C', 'T']	19959	807.0	41.82761127140131	-0.0862299906229336	0.0361167627859876	-2.3875337646924613	0.0169711	0.0169711	chr18	23785457	1.7702900075086256	chr18:23785457:C:T
chr18:23785889	['A', 'G']	19959	11821.145900160383	1661.4678383808966	0.0043615090553273	0.0110829968594517	0.3935315610603804	0.693931	0.693931	chr18	23785889	0.1586837108261684	chr18:23785889:A:G
chr18:23787668	['G', 'A']	19959	37908.89933861108	5069.1640066494965	-0.0270199323597182	0.0233754698246331	-1.1559097020263782	0.247732	0.247732	chr18	23787668	0.6060178911703021	chr18:23787668:G:A
chr18:23788943	['C', 'T']	19959	769.3469172932332	43.331416690088645	-0.0785246746139058	0.036954034469453	-2.1249283262647776	0.0336049	0.0336049	chr18	23788943	1.4735973926159116	chr18:23788943:C:T
chr18:23790151	['G', 'C']	19959	37932.0	5076.2377526625805	-0.0248197662085006	0.0234887693053308	-1.0566652465213549	0.290677	0.290677	chr18	23790151	0.5365893306934777	chr18:23790151:G:C
chr18:23791088	['C', 'T']	19959	3188.1597354444334	421.9755952437145	0.0035337141265177	0.0185977969551731	0.1900071355244474	0.849305	0.849305	chr18	23791088	0.070936319143755	chr18:23791088:C:T
chr18:23793331	['T', 'C']	19959	37777.89277482714	5071.311858720408	-0.015338792295386	0.0226139755810685	-0.6782881780515858	0.497597	0.497597	chr18	23793331	0.3031222466600295	chr18:23793331:T:C
chr18:23795722	['A', 'T']	19959	37467.29984909456	5012.263918117844	-0.0255957676429887	0.0214964850490614	-1.1906954827531795	0.233787	0.233787	chr18	23795722	0.6311796419561859	chr18:23795722:A:T
chr18:23795724	['A', 'T']	19959	37693.32806859205	5051.2130070086805	-0.0208855932347313	0.0223459944528083	-0.9346459509259614	0.349982	0.349982	chr18	23795724	0.4559542913688599	chr18:23795724:A:T
chr18:23799025	['C', 'T']	19959	38118.0	5111.900918944235	-0.0261673628619052	0.0245817723607187	-1.064502692398221	0.287114	0.287114	chr18	23799025	0.5419456303021445	chr18:23799025:C:T
chr18:23801871	['C', 'T']	19959	11285.827252681169	1403.787061172407	-0.0129702432670596	0.0111945948897231	-1.1586165819154952	0.246626	0.246626	chr18	23801871	0.6079611407925596	chr18:23801871:C:T
chr18:23802590	['G', 'A']	19959	654.0	28.727133526435573	-0.0844286858190773	0.040082574994095	-2.1063688106743483	0.0351848	0.0351848	chr18	23802590	1.4536449132778604	chr18:23802590:G:A
chr18:23803808	['A', 'G']	19959	37939.702645820806	5075.824844193039	-0.0258265081860718	0.0235260264366243	-1.097784543243828	0.272312	0.272312	chr18	23803808	0.5649332201401949	chr18:23803808:A:G
chr18:23812603	['A', 'G']	19959	9900.992133086134	1362.2016269771218	0.0017722229707798	0.0117321177962049	0.1510573795426012	0.879932	0.879932	chr18	23812603	0.0555508882655566	chr18:23812603:A:G
chr18:23812714	['G', 'A']	19959	37798.68144918821	5049.458710016874	-0.0278955347270639	0.0227751953878817	-1.22482087428794	0.220657	0.220657	chr18	23812714	0.6562822906815419	chr18:23812714:G:A
chr18:23814751	['T', 'G']	19959	11627.912949784504	1519.3152471377584	-0.0024760825345447	0.011141940987343	-0.2222308067649553	0.824136	0.824136	chr18	23814751	0.0840011145457756	chr18:23814751:T:G
chr18:23818150	['G', 'A']	19959	24185.058684975444	3212.8576547480898	-0.0020512006023506	0.010313204778005	-0.198890708223426	0.84235	0.84235	chr18	23818150	0.0745074198004319	chr18:23818150:G:A
chr18:23820035	['G', 'A']	19959	804.040284597655	123.75426658726468	0.0200694530496963	0.036137216870472	0.5553679776069095	0.578649	0.578649	chr18	23820035	0.2375847930721106	chr18:23820035:G:A
chr18:23820041	['A', 'C']	19959	10134.030969681786	1417.8585265231145	0.0034773391873678	0.0116269227612316	0.2990764847051805	0.764885	0.764885	chr18	23820041	0.116403855852586	chr18:23820041:A:C
chr18:23820064	['G', 'T']	19959	37944.0	5072.98012575625	-0.0263913635350528	0.0235322884424304	-1.121495837500755	0.26209	0.26209	chr18	23820064	0.5815495491704166	chr18:23820064:G:T
chr18:23822920	['G', 'A']	19959	10049.020899112917	1407.8853230833158	0.0037805766940529	0.0116699209464256	0.3239590663389089	0.745972	0.745972	chr18	23822920	0.1272774734304241	chr18:23822920:G:A
chr18:23822998	['G', 'A']	19959	9679.424827102335	1287.0144719608334	0.002977380369253	0.0117874605786302	0.2525887869903693	0.800589	0.800589	chr18	23822998	0.0965903813457277	chr18:23822998:G:A
chr18:23823416	['G', 'A']	19959	9871.48376428142	1358.176618192748	0.0006858410951221	0.0117520599577164	0.0583592236246077	0.953463	0.953463	chr18	23823416	0.0206961554838491	chr18:23823416:G:A
chr18:23824370	['A', 'G']	19959	26948.05051112448	3616.9172154938888	-0.0008696185261745	0.0107580389546944	-0.0808342979456348	0.935575	0.935575	chr18	23824370	0.0289213917229839	chr18:23824370:A:G
chr18:23824732	['C', 'T']	19959	24191.636199639208	3209.712741118982	-0.0022410169781518	0.0103133922953665	-0.2172919359577395	0.827983	0.827983	chr18	23824732	0.0819785799808023	chr18:23824732:C:T
chr18:23825589	['A', 'G']	19959	37939.0	5073.988849393609	-0.0249036928117264	0.0235056641813746	-1.0594762445155506	0.289396	0.289396	chr18	23825589	0.5385074759465359	chr18:23825589:A:G
chr18:23826062	['C', 'T']	19959	9666.93735905788	1286.791497255017	0.0029733689361414	0.0117938174673757	0.2521125110140447	0.800957	0.800957	chr18	23826062	0.0963907987272414	chr18:23826062:C:T
chr18:23826485	['A', 'C']	19959	10173.509720412869	1435.388993971664	0.0049895854094157	0.0116117234771844	0.4297023968250367	0.667417	0.667417	chr18	23826485	0.1756027354813997	chr18:23826485:A:C
chr18:23828784	['A', 'G']	19959	11713.760673481658	1556.410745969735	0.0006457055637515	0.0111432061258892	0.0579461203944994	0.953792	0.953792	chr18	23828784	0.0205463245635334	chr18:23828784:A:G
chr18:23828815	['T', 'C']	19959	21962.40150338261	2944.188420724084	-0.0007929434372809	0.0101460915258703	-0.0781526004628562	0.937707	0.937707	chr18	23828815	0.0279328419635825	chr18:23828815:T:C
chr18:23829100	['A', 'G']	19959	21964.30141310884	2943.0454976201354	-0.0010387344634176	0.010141258079926	-0.1024265880259678	0.918419	0.918419	chr18	23829100	0.036959140288216	chr18:23829100:A:G
chr18:23829811	['A', 'G']	19959	26824.71995589857	3552.243506634084	-0.0079250430085391	0.01069974980871	-0.7406755438419489	0.458899	0.458899	chr18	23829811	0.3382828886878969	chr18:23829811:A:G
chr18:23831262	['A', 'T']	19959	9881.970681100587	1401.6723422371297	0.005799772583722	0.0117224225003314	0.4947588762952456	0.620776	0.620776	chr18	23831262	0.2070650818095453	chr18:23831262:A:T
chr18:23831440	['T', 'G']	19959	21960.2031884494	2940.745407055212	-0.0011982205842199	0.0101463552771435	-0.1180936948777234	0.905995	0.905995	chr18	23831440	0.0428741990984644	chr18:23831440:T:G
chr18:23831968	['T', 'C']	19959	37966.0	5067.84950291023	-0.0317185598819176	0.0236585556238559	-1.3406803181989004	0.18004	0.18004	chr18	23831968	0.7446309957335587	chr18:23831968:T:C
chr18:23832275	['G', 'A']	19959	9832.970633926336	1384.8152173857711	0.0047900326610483	0.0117514726104901	0.4076112688015357	0.683563	0.683563	chr18	23832275	0.1652214528715938	chr18:23832275:G:A
chr18:23833176	['G', 'T']	19959	11215.933640737772	1475.1792736074	-0.000393369621864	0.0112828923659186	-0.0348642536954667	0.972188	0.972188	chr18	23833176	0.012249743851835	chr18:23833176:G:T
chr18:23833905	['T', 'C']	19959	21628.501879416624	2917.0482078416635	0.0008368863323559	0.010128859276112	0.0826239470351501	0.934151	0.934151	chr18	23833905	0.0295829169537443	chr18:23833905:T:C
chr18:23834136	['G', 'A']	19959	9835.478352375228	1384.048295450494	0.0048751365491866	0.0117491615082201	0.4149348483954233	0.678194	0.678194	chr18	23834136	0.1686460567555409	chr18:23834136:G:A
chr18:23835810	['C', 'T']	19959	9973.996139383304	1322.355443492654	0.0011139656733452	0.0116720677447515	0.0954385887492963	0.923967	0.923967	chr18	23835810	0.0343435395740842	chr18:23835810:C:T
chr18:23839350	['A', 'G']	19959	37945.90119250426	5065.829081733123	-0.030501316348682	0.0235403725325638	-1.2957023643737573	0.195093	0.195093	chr18	23839350	0.7097583129525443	chr18:23839350:A:G
chr18:23843018	['C', 'G']	19959	9784.961012277625	1331.7924061345168	0.0068879839041687	0.011763941204868	0.5855166890258154	0.558207	0.558207	chr18	23843018	0.2532047216949122	chr18:23843018:C:G
chr18:23845027	['C', 'A']	19959	477.0	76.9029583847979	0.0393118321771584	0.0464951763955396	0.8455034527179387	0.39784	0.39784	chr18	23845027	0.4002915537758315	chr18:23845027:C:A
chr18:23845888	['T', 'C']	19959	25954.80243572396	3446.212285979867	-0.0095256467799205	0.0106161082549739	-0.8972823704446974	0.369579	0.369579	chr18	23845888	0.4322927139758106	chr18:23845888:T:C
chr18:23845972	['G', 'A']	19959	9208.461368874636	1233.398105758749	-0.0041526785877831	0.0120427566275217	-0.3448279091095236	0.730227	0.730227	chr18	23845972	0.1365421131361868	chr18:23845972:G:A
chr18:23849607	['G', 'A']	19959	37944.90114239904	5062.510464338209	-0.0325737456934177	0.0235588118730626	-1.3826565562358786	0.166786	0.166786	chr18	23849607	0.7778404068033278	chr18:23849607:G:A
chr18:23850198	['C', 'T']	19959	9410.471490129272	1275.6045441190993	-0.0019481766993487	0.0119349033147468	-0.1632335552263361	0.870336	0.870336	chr18	23850198	0.0603130522377625	chr18:23850198:C:T
chr18:23852485	['A', 'C']	19959	26985.408168378854	3624.995963987252	-0.0071190890948529	0.0107938048796679	-0.6595532506116575	0.509548	0.509548	chr18	23852485	0.2928148986973276	chr18:23852485:A:C
chr18:23853002	['T', 'A']	19959	7490.501177649712	1020.589533808924	0.0020987301319121	0.0130435319003529	0.1609019817596586	0.872172	0.872172	chr18	23853002	0.0593978599243282	chr18:23853002:T:A
chr18:23853232	['T', 'A']	19959	9615.927136056123	1322.8452988338213	0.0003875317143938	0.0118375567503579	0.0327374746804986	0.973884	0.973884	chr18	23853232	0.0114927691584178	chr18:23853232:T:A
chr18:23853360	['G', 'A']	19959	11127.345060893098	1440.922313115186	-0.0016657563124968	0.0112995111625598	-0.1474184403672421	0.882803	0.882803	chr18	23853360	0.0541361996594175	chr18:23853360:G:A
chr18:23853505	['T', 'C']	19959	3804.571858087793	505.66566201088966	-0.0072584853833522	0.0171469334970237	-0.4233109893738224	0.672073	0.672073	chr18	23853505	0.1725835516852921	chr18:23853505:T:C
chr18:23854811	['G', 'A']	19959	9464.646578243985	1273.6842007621842	-0.0031951621392443	0.0119587967894792	-0.2671809041905729	0.789333	0.789333	chr18	23854811	0.1027397400702049	chr18:23854811:G:A
chr18:23855000	['AAAAT', 'A']	19959	9184.663707493226	1211.179831064377	-0.0063269759884986	0.0120587459190224	-0.5246794344109998	0.599812	0.599812	chr18	23855000	0.2219848498775073	chr18:23855000:AAAAT:A
chr18:23855714	['T', 'C']	19959	812.1220685508118	125.03364477374322	0.0211080153980706	0.0359660050853586	0.5868879612282386	0.557286	0.557286	chr18	23855714	0.2539218670444954	chr18:23855714:T:C
chr18:23856448	['G', 'T']	19959	9622.482112436115	1282.8939326546022	-0.0043776324669755	0.0118347234077772	-0.3698973196195514	0.711463	0.711463	chr18	23856448	0.1478476807007914	chr18:23856448:G:T
chr18:23857565	['G', 'T']	19959	506.0	88.46542156910778	0.0498037092950585	0.045186731766212	1.1021755136603804	0.270399	0.270399	chr18	23857565	0.5679949188520177	chr18:23857565:G:T
chr18:23857757	['A', 'G']	19959	10155.50881851889	1357.1224497180956	-0.0041127797945784	0.0116270454746261	-0.3537252695496779	0.723549	0.723549	chr18	23857757	0.1405320523693762	chr18:23857757:A:G
chr18:23864638	['C', 'T']	19959	3783.189548050907	508.37125854270784	-0.0055493225693237	0.0171894154521149	-0.3228336987248131	0.746825	0.746825	chr18	23864638	0.1267811524525787	chr18:23864638:C:T
chr18:23869438	['C', 'T']	19959	37966.80447963121	5066.77090472693	-0.0326386949693529	0.0236880387748175	-1.377855519387733	0.168263	0.168263	chr18	23869438	0.7740113722144714	chr18:23869438:C:T
chr18:23869480	['T', 'A']	19959	37940.80187402916	5065.335837649844	-0.0304952672771223	0.0235377792166388	-1.295588126494333	0.195132	0.195132	chr18	23869480	0.7096715041378829	chr18:23869480:T:A
chr18:23874495	['G', 'A']	19959	476.0	81.1834211577577	0.0389626726357172	0.0465216184964383	0.8375175648435402	0.402312	0.402312	chr18	23874495	0.395437013274977	chr18:23874495:G:A
chr18:23878045	['G', 'A']	19959	5317.0	775.275359217018	0.0062677242878491	0.0148445711177383	0.4222233325663173	0.672867	0.672867	chr18	23878045	0.1720707706561133	chr18:23878045:G:A
chr18:23878760	['A', 'G']	19959	9940.494137101625	1346.6469648478355	-0.0017116025884811	0.0116952166692656	-0.1463506523123344	0.883646	0.883646	chr18	23878760	0.0537216841245359	chr18:23878760:A:G
chr18:23882709	['C', 'T']	19959	9814.475195429945	1327.3238279555626	-0.0017629801532967	0.0117471663168943	-0.1500770573718103	0.880705	0.880705	chr18	23882709	0.0551695380427886	chr18:23882709:C:T
chr18:23884153	['A', 'G']	19959	27390.212534469792	3664.198820451796	-0.0090678996674916	0.0108784500727006	-0.8335654074699005	0.404536	0.404536	chr18	23884153	0.3930428240995217	chr18:23884153:A:G
chr18:23884388	['T', 'G']	19959	4221.846103733401	573.1430604672207	-0.0024301051114325	0.0163818433513838	-0.1483413715604392	0.882075	0.882075	chr18	23884388	0.0544944866353529	chr18:23884388:T:G
chr18:23885705	['A', 'G']	19959	4189.62973541792	572.52241298068	-0.0009391688660467	0.0164575504285131	-0.0570661393459631	0.954493	0.954493	chr18	23885705	0.0202272522598595	chr18:23885705:A:G
chr18:23886351	['T', 'G']	19959	10161.01818910658	1341.724788084946	-0.0059711060933241	0.0116240248663002	-0.5136866242118283	0.607477	0.607477	chr18	23886351	0.216470160465743	chr18:23886351:T:G
chr18:23887729	['A', 'G']	19959	10154.543850856971	1345.6494600917215	-0.0053010174605977	0.0116246959288952	-0.4560134297724862	0.648385	0.648385	chr18	23887729	0.1881670408509464	chr18:23887729:A:G
chr18:23893803	['T', 'C']	19959	37947.80257553741	5064.130628769998	-0.0326518799670752	0.0235826860629049	-1.3845700137795576	0.166199	0.166199	chr18	23893803	0.7793715936432943	chr18:23893803:T:C
chr18:23893999	['G', 'A']	19959	9827.924056343678	1306.6640684954368	-0.0051103952524177	0.0117347198883902	-0.4354935866405889	0.663209	0.663209	chr18	23893999	0.1783495888754304	chr18:23893999:G:A
chr18:23894863	['G', 'A']	19959	1967.0	341.91504206849004	0.0332118588023604	0.0235976942017694	1.407419662208781	0.159319	0.159319	chr18	23894863	0.7977324281969607	chr18:23894863:G:A
chr18:23895189	['G', 'A']	19959	1172.0	172.7714139012448	0.0142226655927978	0.0300902406145707	0.4726670608911889	0.636456	0.636456	chr18	23895189	0.196231614976102	chr18:23895189:G:A
chr18:23895680	['G', 'A']	19959	1946.195019291477	338.983646892071	0.033846613693671	0.0237177114673455	1.4270606900784208	0.153578	0.153578	chr18	23895680	0.8136709923963508	chr18:23895680:G:A
chr18:23896698	['A', 'T']	19959	1335.1337876434336	234.5728654322924	0.0341504484639929	0.0279633641762728	1.2212567933070757	0.222003	0.222003	chr18	23896698	0.6536411567446653	chr18:23896698:A:T
chr18:23897845	['A', 'T']	19959	35454.55273838753	4777.352173696918	-0.0034704882090622	0.0160056280540621	-0.2168292426476493	0.828344	0.828344	chr18	23897845	0.0817892691618039	chr18:23897845:A:T
chr18:23898116	['C', 'T']	19959	35453.776330293615	4777.354724528015	-0.0034784312829699	0.0160043841903592	-0.217342400781986	0.827944	0.827944	chr18	23898116	0.0819990367820953	chr18:23898116:C:T
chr18:23901376	['A', 'G']	19959	12333.089606094018	1669.8305953384272	0.0040023254452255	0.010915129651492	0.3666768579957648	0.713864	0.713864	chr18	23901376	0.1463845188616418	chr18:23901376:A:G
chr18:23903242	['G', 'A']	19959	1980.2976548406496	340.4715652645525	0.0313392022322935	0.0235306826292351	1.3318441596486827	0.182927	0.182927	chr18	23903242	0.7377221879867082	chr18:23903242:G:A
chr18:23904280	['G', 'A']	19959	10067.530874097834	1305.4153660872576	-0.0006774578276045	0.0116563755541662	-0.0581190803656331	0.953654	0.953654	chr18	23904280	0.0206091652820724	chr18:23904280:G:A
chr18:23906049	['G', 'A']	19959	9818.491933059424	1304.549001849327	-0.005026880794418	0.0117355752617489	-0.4283454949841886	0.668404	0.668404	chr18	23906049	0.1749609597769562	chr18:23906049:G:A
chr18:23908925	['G', 'A']	19959	20225.05331996993	2674.377286169079	-0.0030531317728354	0.0100661974476815	-0.3033053731266392	0.76166	0.76166	chr18	23908925	0.118238851595041	chr18:23908925:G:A
chr18:23908983	['G', 'A']	19959	33508.67887563884	4477.128732581346	-0.0070775605954467	0.0137100234535295	-0.5162325665916162	0.605698	0.605698	chr18	23908983	0.217743860364101	chr18:23908983:G:A
chr18:23909922	['T', 'C']	19959	34315.4385929749	4587.927464100089	-0.0060943383814406	0.014512292874131	-0.4199431774357401	0.674531	0.674531	chr18	23909922	0.1709980862892363	chr18:23909922:T:C
chr18:23910400	['G', 'A']	19959	10393.562236921229	1395.3681197349051	-0.0036969371759227	0.0115120035821243	-0.3211375977734526	0.748109	0.748109	chr18	23910400	0.1260351205182083	chr18:23910400:G:A
chr18:23913711	['A', 'G']	19959	10340.554269392664	1377.6212455819366	-0.0050103352492599	0.0115426140896212	-0.4340728374316097	0.66424	0.66424	chr18	23913711	0.1776749750848055	chr18:23913711:A:G
chr18:23913774	['C', 'A']	19959	1968.0	336.39513111911697	0.0304492416453742	0.023592585784811	1.2906275693178786	0.196848	0.196848	chr18	23913774	0.7058689933369281	chr18:23913774:C:A
chr18:23913926	['G', 'A']	19959	1968.197224031668	336.483120214956	0.0304772454828626	0.0235925650920659	1.2918156785381472	0.196436	0.196436	chr18	23913926	0.7067789179308556	chr18:23913926:G:A
chr18:23915230	['T', 'C']	19959	419.0	84.93162518704321	0.0505664047319862	0.0497007511153119	1.017417314572688	0.308967	0.308967	chr18	23915230	0.510087904016082	chr18:23915230:T:C
chr18:23916202	['C', 'T']	19959	10203.60105263158	1321.3072940535242	-0.001176117015964	0.0116094334456439	-0.1013070122216292	0.919308	0.919308	chr18	23916202	0.0365389605503892	chr18:23916202:C:T
chr18:23916890	['A', 'G']	19959	1965.530005524031	338.9327279139543	0.0322537143627676	0.0236350254473777	1.3646574840623302	0.172376	0.172376	chr18	23916890	0.763523201348525	chr18:23916890:A:G
chr18:23921365	['T', 'C']	19959	955.1435658448586	71.30169055981433	-0.0585762196099619	0.0330157649481801	-1.7741893820088748	0.0760471	0.0760471	chr18	23921365	1.1189173427945645	chr18:23921365:T:C
chr18:23922095	['C', 'T']	19959	10484.57591701744	1439.290380095175	-0.0002008889327731	0.0115276790008095	-0.0174266591530691	0.986096	0.986096	chr18	23922095	0.0060808028673583	chr18:23922095:C:T
chr18:23922412	['G', 'T']	19959	462.0	78.37183142226061	0.0464499679861675	0.047212965731069	0.9838392328656568	0.325206	0.325206	chr18	23922412	0.4878414503385682	chr18:23922412:G:T
chr18:23923151	['C', 'T']	19959	10484.050558701209	1438.8741273626551	-8.835986829226941e-05	0.0115289234466257	-0.0076641907374387	0.993885	0.993885	chr18	23923151	0.0026638638469005	chr18:23923151:C:T
chr18:23923184	['C', 'T']	19959	708.0354744964425	81.55801801892707	-0.0129263982461954	0.0383656170175064	-0.3369266351248056	0.736176	0.736176	chr18	23923184	0.1330183450494506	chr18:23923184:C:T
chr18:23925300	['C', 'T']	19959	35784.0	4838.803651981159	0.0027264247211435	0.0165276043391279	0.1649618822668042	0.868976	0.868976	chr18	23925300	0.060992218040977	chr18:23925300:C:T
chr18:23925630	['C', 'T']	19959	9831.97043347532	1300.2500024788317	0.0017336467384987	0.0117563512642464	0.1474646937244115	0.882767	0.882767	chr18	23925630	0.0541539102020193	chr18:23925630:C:T
chr18:23930707	['C', 'G']	19959	35794.58681164504	4834.129539807319	0.0013715161621917	0.016542488612159	0.0829086961670135	0.933925	0.933925	chr18	23930707	0.0296879989240592	chr18:23930707:C:G
chr18:23933031	['G', 'A']	19959	10462.621028365238	1439.185591867629	0.0005212266541622	0.011533580677306	0.0451920933095708	0.963955	0.963955	chr18	23933031	0.0159432396530242	chr18:23933031:G:A
chr18:23933804	['C', 'T']	19959	1536.076961619401	260.9855968925776	0.0311565233399536	0.0265388090504456	1.1739985498494112	0.24041	0.24041	chr18	23933804	0.6190474715507703	chr18:23933804:C:T
chr18:23934396	['T', 'C']	19959	35837.77341753119	4832.104759390698	-0.0011300196537186	0.0166037496810964	-0.0680580998523005	0.94574	0.94574	chr18	23934396	0.0242282421238035	chr18:23934396:T:C
chr18:23934616	['A', 'T']	19959	799.0	40.742379954679166	-0.0806475410373225	0.0362506803658596	-2.224717997659302	0.0261113	0.0261113	chr18	23934616	1.5831715054741895	chr18:23934616:A:T
chr18:23935225	['G', 'A']	19959	6343.317817416575	951.8855157383424	0.0114500663398416	0.0138202292758975	0.828500461986581	0.407397	0.407397	chr18	23935225	0.3899821733924153	chr18:23935225:G:A
chr18:23940216	['G', 'A']	19959	1539.0	259.6192607390722	0.0292539905294435	0.0265175711663541	1.103192684802198	0.269957	0.269957	chr18	23940216	0.5687054067667023	chr18:23940216:G:A
chr18:23940845	['TC', 'T']	19959	35692.0	4823.452025367785	0.0021943002958716	0.0163655070289553	0.1340808012846357	0.89334	0.89334	chr18	23940845	0.0489832196993705	chr18:23940845:TC:T
chr18:23940865	['A', 'G']	19959	35876.59502931302	4844.74458429252	0.0006955917304974	0.0166858240764854	0.0416875862593868	0.966748	0.966748	chr18	23940865	0.0146867177186799	chr18:23940865:A:G
chr18:23940960	['G', 'A']	19959	35692.883101909865	4826.163866190052	0.0027954833065953	0.0163744041393084	0.1707227501417611	0.864444	0.864444	chr18	23940960	0.0632631357373447	chr18:23940960:G:A
chr18:23944586	['A', 'T']	19959	10692.678660920115	1389.9613711994266	-0.0022103319519022	0.0114559965535447	-0.1929410454665611	0.847007	0.847007	chr18	23944586	0.0721130004735302	chr18:23944586:A:T
chr18:23944675	['G', 'A']	19959	1534.2306073361397	260.7773989703056	0.031231559808975	0.0265554151583038	1.1760900600798565	0.239573	0.239573	chr18	23944675	0.6205621287357601	chr18:23944675:G:A
chr18:23944796	['G', 'A']	19959	10382.520192404048	1446.7744580819233	0.003415250908782	0.0115715608704268	0.2951417658364727	0.767889	0.767889	chr18	23944796	0.1147015536293126	chr18:23944796:G:A
chr18:23946123	['C', 'T']	19959	10459.144188843784	1451.767844469362	0.002189802406889	0.0115360241208114	0.1898229740122092	0.84945	0.84945	chr18	23946123	0.0708621793177896	chr18:23946123:C:T
chr18:23947721	['C', 'T']	19959	10012.00977296647	1307.609507234819	-0.0006675766003048	0.0116885515953752	-0.0571137146341512	0.954455	0.954455	chr18	23947721	0.0202445426106857	chr18:23947721:C:T
chr18:23947898	['G', 'A']	19959	1584.374226804108	263.1379266072114	0.0286603070894535	0.0265354011591852	1.0800781536152817	0.28012	0.28012	chr18	23947898	0.5526558823240462	chr18:23947898:G:A
chr18:23948639	['G', 'A']	19959	10277.358164033109	1329.4059053038625	-0.0018744235833931	0.0115924812916144	-0.1616930436410537	0.871549	0.871549	chr18	23948639	0.0597081910767755	chr18:23948639:G:A
chr18:23949758	['G', 'A']	19959	10125.058342940203	1378.8476945880857	-0.0009058153832762	0.0116782974443732	-0.0775639931754526	0.938176	0.938176	chr18	23949758	0.0277156811744964	chr18:23949758:G:A
chr18:23950702	['T', 'A']	19959	10227.04961162616	1341.348582164195	6.438676203764008e-05	0.0116011777019399	0.0055500194628406	0.995572	0.995572	chr18	23950702	0.0019273262222353	chr18:23950702:T:A
chr18:23951548	['T', 'C']	19959	15489.328171978352	2081.412168410812	0.0005264930522509	0.010410807748343	0.0505717774237817	0.959667	0.959667	chr18	23951548	0.0178794389925333	chr18:23951548:T:C
chr18:23951942	['C', 'T']	19959	10441.569452796151	1436.8917039365724	0.0004274399665805	0.0115552728200884	0.0369909021825494	0.970493	0.970493	chr18	23951942	0.0130075927561304	chr18:23951942:C:T
chr18:23952495	['C', 'T']	19959	18992.61265099494	2511.8391781038163	-0.0051900291852748	0.010093121289872	-0.5142144868983959	0.607108	0.607108	chr18	23952495	0.2167340442923221	chr18:23952495:C:T
chr18:23954173	['G', 'A']	19959	1340.201443174985	232.2670777116324	0.0317355798117074	0.0278531629145151	1.1393887261244948	0.254555	0.254555	chr18	23954173	0.5942183680782902	chr18:23954173:G:A
chr18:23954739	['C', 'T']	19959	10408.607497243662	1457.2604532547343	0.0043336255865803	0.0115705162400817	0.3745403832171401	0.708006	0.708006	chr18	23954739	0.149963061864115	chr18:23954739:C:T
chr18:23955801	['A', 'G']	19959	1537.3080932097218	255.5746191922948	0.0272562267353759	0.0265418108088513	1.026916623423688	0.304472	0.304472	chr18	23955801	0.5164526399920888	chr18:23955801:A:G
chr18:23955853	['C', 'T']	19959	29663.45865904991	3917.847429219156	-0.0061105945570528	0.0115450759883291	-0.5292814497912343	0.596616	0.596616	chr18	23955853	0.2243051039432242	chr18:23955853:C:T
chr18:23958122	['A', 'T']	19959	1496.224894768491	256.8518261446201	0.0335074479945856	0.0268564108859062	1.247651748289632	0.212173	0.212173	chr18	23958122	0.673309882909092	chr18:23958122:A:T
chr18:23959096	['G', 'A']	19959	5652.416006815675	764.5113488120177	0.0044215466353308	0.0148016477879567	0.2987198924520013	0.765157	0.765157	chr18	23959096	0.1162494442739207	chr18:23959096:G:A
chr18:23959998	['T', 'C']	19959	1534.6151070121798	256.3062315701406	0.0277513216312745	0.0265572243077854	1.044963182509211	0.296053	0.296053	chr18	23959998	0.5286305337144099	chr18:23959998:T:C
chr18:23960226	['A', 'G']	19959	522.0261549253432	93.34758280695031	0.0540127697010334	0.0445192854233001	1.2132443094597525	0.225051	0.225051	chr18	23960226	0.6477190529609299	chr18:23960226:A:G
chr18:23960708	['G', 'A']	19959	11322.567291311756	1593.6885419075354	0.0075894891770147	0.011261304457946	0.6739440537600927	0.500355	0.500355	chr18	23960708	0.3007217559939686	chr18:23960708:G:A
chr18:23962644	['G', 'A']	19959	15214.573748308523	2114.581160763754	0.0038835413261525	0.0104121180829498	0.3729828355012561	0.709165	0.709165	chr18	23962644	0.1492527066328189	chr18:23962644:G:A
chr18:23962874	['A', 'G']	19959	15197.045652718618	2116.775716363589	0.0041968003542409	0.0104147384878235	0.4029674253604781	0.686977	0.686977	chr18	23962874	0.1630578028826534	chr18:23962874:A:G
chr18:23962924	['AAAGT', 'A']	19959	15185.565027815366	2115.023531758756	0.0041336702181116	0.0104149295728112	0.3968985281381875	0.691447	0.691447	chr18	23962924	0.1602411033199315	chr18:23962924:AAAGT:A
chr18:23962963	['C', 'T']	19959	15185.76084778034	2115.050709848878	0.0041029238894318	0.0104143515674335	0.3939682526430191	0.693609	0.693609	chr18	23962963	0.1588852802593858	chr18:23962963:C:T
chr18:23963824	['A', 'G']	19959	1551.1554341834944	257.0459376689606	0.0266638100815481	0.0263892575702712	1.010403949809719	0.312314	0.312314	chr18	23963824	0.5054085473533149	chr18:23963824:A:G
chr18:23964052	['G', 'A']	19959	1553.7784851370998	259.0111305695782	0.0278047517006424	0.0263759383658444	1.0541710901420744	0.291817	0.291817	chr18	23964052	0.534889411581919	chr18:23964052:G:A
chr18:23964250	['G', 'A']	19959	1552.077763302936	258.2246447731039	0.0276529490114267	0.0263832441000652	1.04812542788695	0.294594	0.294594	chr18	23964250	0.5307761026849258	chr18:23964250:G:A
chr18:23965115	['G', 'A']	19959	11366.70850871918	1566.9833771822643	0.0038296409211145	0.0112668253589125	0.3399041699075504	0.733932	0.733932	chr18	23965115	0.1343441763139326	chr18:23965115:G:A
chr18:23967901	['T', 'C']	19959	11521.73180998196	1588.563743846954	0.0037794092195015	0.0111985252982044	0.3374916892055009	0.73575	0.73575	chr18	23967901	0.1332697292283514	chr18:23967901:T:C
chr18:23967999	['C', 'T']	19959	11521.040647554128	1589.2987806107824	0.0038907932321037	0.0111981858676351	0.3474485312258363	0.728258	0.728258	chr18	23967999	0.1377147358979991	chr18:23967999:C:T
chr18:23969713	['T', 'G']	19959	18927.68997143287	2606.2113128797414	0.0032327994330607	0.010132460605566	0.3190537381694744	0.749689	0.749689	chr18	23969713	0.1251188614019178	chr18:23969713:T:G
chr18:23973278	['T', 'TC']	19959	6576.988574864703	887.266423755102	-0.0030030185907715	0.0135946221217773	-0.2208975405032358	0.825174	0.825174	chr18	23973278	0.0834544644536355	chr18:23973278:T:TC
chr18:23973667	['A', 'G']	19959	18266.576024857168	2460.549814345961	-0.0009142280283351	0.0101800601445425	-0.0898057590382022	0.928442	0.928442	chr18	23973667	0.032245221559869	chr18:23973667:A:G
chr18:23973711	['C', 'G']	19959	3327.166700070148	464.3400147466496	0.0039888719438209	0.0181837281018201	0.2193649135911593	0.826368	0.826368	chr18	23973711	0.0828265086381176	chr18:23973711:C:G
chr18:23973718	['C', 'T']	19959	3325.6664996241543	461.5931133266207	0.0031364020346344	0.0181878035090591	0.1724453441050349	0.863089	0.863089	chr18	23973718	0.0639444184030385	chr18:23973718:C:T
chr18:23974020	['T', 'A']	19959	3002.451292844257	402.5262282277934	5.058674243083602e-05	0.0190517237143306	0.0026552317884383	0.997881	0.997881	chr18	23974020	0.0009212464128051	chr18:23974020:T:A
chr18:23975852	['T', 'G']	19959	8825.210834920317	1259.4257492696174	0.0073630141008491	0.0121673276825264	0.6051463635209928	0.545089	0.545089	chr18	23975852	0.2635325820293632	chr18:23975852:T:G
chr18:23976626	['C', 'T']	19959	7598.045461380381	1008.0406554586424	-0.0020149472839566	0.01301647381488	-0.1547997800797066	0.876981	0.876981	chr18	23976626	0.0570098156243151	chr18:23976626:C:T
chr18:23977202	['C', 'T']	19959	1543.0773123559477	258.14606601634205	0.0293538677823803	0.0264275544972487	1.110729628253579	0.266698	0.266698	chr18	23977202	0.5739802411238495	chr18:23977202:C:T
chr18:23980147	['C', 'T']	19959	1542.0772622507266	256.7013272237561	0.0284047926822888	0.0264529575402973	1.0737851387323387	0.282932	0.282932	chr18	23980147	0.5483179304592962	chr18:23980147:C:T
chr18:23981536	['C', 'T']	19959	9781.98020744601	1293.880599467522	-0.0047788707734571	0.0118222610814125	-0.4042264623110588	0.686051	0.686051	chr18	23981536	0.163643598294277	chr18:23981536:C:T
chr18:23981826	['G', 'A']	19959	8729.3120865905	1242.7589299187046	0.0063871690951242	0.012211095981741	0.5230627213703661	0.600936	0.600936	chr18	23981826	0.2211717781251675	chr18:23981826:G:A
chr18:23982300	['C', 'T']	19959	2377.119100110232	322.07936060624627	0.0073594094014499	0.0212953395380834	0.345587793436625	0.729656	0.729656	chr18	23982300	0.1368818419525539	chr18:23982300:C:T
chr18:23983911	['A', 'T']	19959	7646.149278412507	1116.106445864205	0.012569472505714	0.0127618455281914	0.9849259245418328	0.324672	0.324672	chr18	23983911	0.4885551636987086	chr18:23983911:A:T
chr18:23986997	['G', 'A']	19959	950.0	144.21448296717827	0.0207956450206552	0.0331188592323429	0.6279094601285922	0.53007	0.53007	chr18	23986997	0.2756667745382254	chr18:23986997:G:A
chr18:23987856	['A', 'G']	19959	5876.82778501955	776.2808002461612	-0.0008851401728145	0.014587892510066	-0.0606763569311845	0.951618	0.951618	chr18	23987856	0.0215373518105373	chr18:23987856:A:G
chr18:23988403	['C', 'T']	19959	19729.90817502882	2628.880452603883	-0.0039226173905058	0.0101206287345599	-0.387586334148476	0.698326	0.698326	chr18	23988403	0.1559417880516055	chr18:23988403:C:T
chr18:23989446	['T', 'G']	19959	2136.0	346.4147498775514	0.0278101988176565	0.0224959374041357	1.236232050172033	0.216387	0.216387	chr18	23989446	0.6647688341285694	chr18:23989446:T:G
chr18:23990285	['AG', 'A']	19959	800.0	115.14119087835404	0.0138716279294703	0.0360483721609889	0.3848059453980579	0.700385	0.700385	chr18	23990285	0.1546631636836614	chr18:23990285:AG:A
chr18:23991782	['C', 'T']	19959	1346.2698070658982	241.57737686160527	0.0443373749497625	0.0281711682010686	1.5738564561224204	0.115536	0.115536	chr18	23991782	0.9372826723493828	chr18:23991782:C:T
chr18:23991888	['C', 'T']	19959	937.1408598917618	148.9377585628128	0.0291002931446491	0.0335102413651905	0.8683999863658899	0.385186	0.385186	chr18	23991888	0.4143295061613131	chr18:23991888:C:T
chr18:23992080	['G', 'A']	19959	2064.20684471614	339.46586260277314	0.0275431536978156	0.022836198475063	1.206118160511375	0.227786	0.227786	chr18	23992080	0.6424729716949721	chr18:23992080:G:A
chr18:23992176	['G', 'A']	19959	21045.054414269965	2823.745658627357	-0.0016675776060172	0.0101173765049876	-0.1648231243737092	0.869085	0.869085	chr18	23992176	0.060937745731214	chr18:23992176:G:A
chr18:23992873	['C', 'G']	19959	18519.0	2475.7938643775983	-0.0020569880938	0.0101579241179822	-0.202500832838339	0.839527	0.839527	chr18	23992873	0.0759653319708991	chr18:23992873:C:G
chr18:23993061	['G', 'A']	19959	20884.092699303503	2803.786655001242	-0.0012410866944012	0.0101207978282084	-0.1226273575925104	0.902403	0.902403	chr18	23993061	0.0445994695649882	chr18:23993061:G:A
chr18:23994394	['T', 'C']	19959	2046.741336696092	274.74776067687486	-0.005162824380827	0.0230049259657981	-0.2244225601291961	0.822431	0.822431	chr18	23994394	0.0849005281211705	chr18:23994394:T:C
chr18:23994560	['C', 'T']	19959	1890.7578567490343	321.9304196581165	0.034788367142693	0.0238523571402087	1.4584876009612144	0.144722	0.144722	chr18	23994560	0.8394654443312028	chr18:23994560:C:T
chr18:23994905	['A', 'T']	19959	1788.1856903063544	223.7856163195774	-0.0183309449287185	0.0250037790039531	-0.7331269775588872	0.46349	0.46349	chr18	23994905	0.3339596315122978	chr18:23994905:A:T
chr18:23997048	['A', 'G']	19959	30987.10507591321	4157.724266374264	-0.0069927052451903	0.0120625274949711	-0.5797048129511453	0.56212	0.56212	chr18	23997048	0.2501709624118905	chr18:23997048:A:G
chr18:23997131	['T', 'C']	19959	5798.749723923301	824.7900024952721	0.0130343636248795	0.0143314115225842	0.9094961514669586	0.363099	0.363099	chr18	23997131	0.4399749471627892	chr18:23997131:T:C
chr18:23998113	['T', 'C']	19959	31296.0	4249.302461207751	0.0076146275876235	0.0122955504817339	0.6192994448630533	0.535726	0.535726	chr18	23998113	0.2710572758176947	chr18:23998113:T:C
chr18:23998882	['G', 'A']	19959	31333.13975046349	4270.904354808084	0.0097641476151407	0.0123218741421671	0.7924239042278854	0.428123	0.428123	chr18	23998882	0.3684314399891754	chr18:23998882:G:A
chr18:23998959	['TG', 'T']	19959	6342.271059884741	910.0934996559328	0.0142000866377362	0.0138289332192506	1.0268389045345117	0.304509	0.304509	chr18	23998959	0.5163998669306955	chr18:23998959:TG:T
chr18:23999002	['C', 'T']	19959	1690.0846778234293	252.4221054258503	0.0198719187628536	0.0250942758219699	0.7918905053819417	0.428434	0.428434	chr18	23999002	0.368116071391856	chr18:23999002:C:T
chr18:23999605	['G', 'A']	19959	22798.0	3146.9796298817387	0.0119830204514008	0.0102464743620391	1.169477424917503	0.242225	0.242225	chr18	23999605	0.6157810354219712	chr18:23999605:G:A
chr18:24000528	['G', 'A']	19959	5948.894167167769	857.8660841890863	0.0161439663198939	0.0142015299773009	1.1367765547583764	0.255645	0.255645	chr18	24000528	0.5923626969473976	chr18:24000528:G:A
chr18:24001236	['A', 'C']	19959	30496.0	4188.206978182238	0.0126071883383753	0.0119219188564622	1.0574797975194818	0.290305	0.290305	chr18	24001236	0.53714548413488	chr18:24001236:A:C
chr18:24002579	['G', 'A']	19959	32584.26512000801	4474.638299343916	0.0154556685709804	0.0131086045614389	1.1790475865330263	0.238393	0.238393	chr18	24002579	0.6227065010543095	chr18:24002579:G:A
chr18:24002865	['C', 'T']	19959	2603.1304238901694	371.5892845121013	0.0101278124206514	0.0204422009455015	0.49543649666941	0.620297	0.620297	chr18	24002865	0.2074003192486984	chr18:24002865:C:T
chr18:24007475	['C', 'T']	19959	14196.26762892798	1945.9133867128423	0.0025984079971408	0.0105347979894941	0.2466500069324649	0.805182	0.805182	chr18	24007475	0.09410594241236	chr18:24007475:C:T
chr18:24007703	['T', 'C']	19959	583.146085997795	76.00371519576785	-0.0039326635020149	0.0421411572940827	-0.0933212031784231	0.925649	0.925649	chr18	24007703	0.0335536637080411	chr18:24007703:T:C
chr18:24008230	['C', 'T']	19959	1179.1772399278411	157.99824647559777	0.0012392367647095	0.0297415819322599	0.0416668073518085	0.966765	0.966765	chr18	24008230	0.0146790808357704	chr18:24008230:C:T
chr18:24011058	['C', 'T']	19959	17755.558406414435	2445.41972737178	0.003297477762651	0.0101337222290306	0.325396501712332	0.744884	0.744884	chr18	24011058	0.1279113542079031	chr18:24011058:C:T
chr18:24012599	['T', 'C']	19959	7736.775266823672	996.8796513918036	-0.0102769927976226	0.0128312082808315	-0.8009372595857034	0.423178	0.423178	chr18	24012599	0.3734769183049942	chr18:24012599:T:C
chr18:24013592	['C', 'T']	19959	2611.4017960166543	347.2775643807413	-0.0073318054214834	0.0203648696324464	-0.3600222124575736	0.718834	0.718834	chr18	24013592	0.1433713894607102	chr18:24013592:C:T
chr18:24014009	['C', 'A']	19959	17639.535154096717	2468.791500634133	0.0065596483724852	0.010097150928029	0.6496533942338159	0.515924	0.515924	chr18	24014009	0.2874142689378385	chr18:24014009:C:A
chr18:24014494	['G', 'A']	19959	17458.87473694759	2486.392692751829	0.0094757876648846	0.0101492514732777	0.93364399235093	0.350499	0.350499	chr18	24014494	0.4553132167703652	chr18:24014494:G:A
chr18:24017080	['G', 'A']	19959	6498.325583725824	883.5386111307025	-0.0019283536451348	0.0136985656061072	-0.1407704792299692	0.888053	0.888053	chr18	24017080	0.0515611142656907	chr18:24017080:G:A
chr18:24017469	['A', 'G']	19959	5549.6683205533	734.1715671479019	-0.0059605287544348	0.0145518218514841	-0.4096070454454402	0.682099	0.682099	chr18	24017469	0.1661525871713885	chr18:24017469:A:G
chr18:24017580	['C', 'T']	19959	5469.644264020449	720.5430224237718	-0.0068324382337498	0.0146566368408774	-0.4661668504123765	0.641101	0.641101	chr18	24017580	0.1930735456959855	chr18:24017580:C:T
chr18:24018301	['C', 'T']	19959	7739.163259170175	1157.2572603608212	0.0214927970424881	0.0126973241870304	1.6927028660449306	0.0905277	0.0905277	chr18	24018301	1.0432185134304253	chr18:24018301:C:T
chr18:24018302	['G', 'A']	19959	598.0	56.03945945652034	-0.0133179605221195	0.0417312275572887	-0.3191365627535552	0.749626	0.749626	chr18	24018302	0.1251553588055669	chr18:24018302:G:A
chr18:24018893	['A', 'G']	19959	1745.2623271196635	154.4653896354674	-0.0481314215997287	0.0249205730338608	-1.9313930516096167	0.0534486	0.0534486	chr18	24018893	1.2720636659507607	chr18:24018893:A:G
chr18:24019123	['T', 'C']	19959	15816.13187969925	2133.8065999862515	0.0004120518582954	0.0103941259984979	0.0396427615323311	0.968378	0.968378	chr18	24019123	0.0139550855945471	chr18:24019123:T:C
chr18:24020655	['G', 'C']	19959	7222.085538184005	989.0632807795436	0.0046711632140408	0.0130693462954988	0.3574136845428588	0.720786	0.720786	chr18	24020655	0.142193657353347	chr18:24020655:G:C
chr18:24020738	['C', 'T']	19959	4459.446860750613	591.9636885629295	-0.0050805059203953	0.0160388949889591	-0.3167615926092557	0.751428	0.751428	chr18	24020738	0.1241126261226067	chr18:24020738:C:T
chr18:24020848	['C', 'A']	19959	7127.78560689586	975.4538737947196	0.0047640046471788	0.013141527849151	0.3625152799479523	0.716971	0.716971	chr18	24020848	0.1444984102941013	chr18:24020848:C:A
chr18:24021040	['T', 'C']	19959	5163.517412436739	743.5495683867686	0.0107184030955443	0.0150383253234756	0.7127391424903083	0.476016	0.476016	chr18	24021040	0.3223784493910027	chr18:24021040:T:C
chr18:24021149	['G', 'A']	19959	5155.774954900782	745.43985190186	0.0111049036468444	0.0150486905497569	0.7379315569103647	0.460565	0.460565	chr18	24021149	0.336709068726141	chr18:24021149:G:A
chr18:24021240	['A', 'G']	19959	5161.517212005812	740.532553187267	0.0099921027442557	0.0150434822377951	0.6642147467128094	0.506561	0.506561	chr18	24021240	0.2953682494779299	chr18:24021240:A:G
chr18:24022973	['A', 'G']	19959	8325.417125964526	1043.1933229646763	-0.0132375881234758	0.0124414243164504	-1.0639929791617722	0.287345	0.287345	chr18	24022973	0.5415963554862674	chr18:24022973:A:G
chr18:24023275	['A', 'G']	19959	5342.53535100466	735.2065609094117	0.0072021021276212	0.0148572538604466	0.4847532522005905	0.627857	0.627857	chr18	24023275	0.2021392594200591	chr18:24023275:A:G
chr18:24024143	['G', 'T']	19959	5289.291458048865	741.0624231804978	0.0106634300519851	0.0150008054024447	0.7108571683922551	0.477181	0.477181	chr18	24024143	0.3213168570373864	chr18:24024143:G:T
chr18:24024169	['C', 'T']	19959	5281.085724317818	754.467032803835	0.0131279859929606	0.0149382802672335	0.8788150816634698	0.379512	0.379512	chr18	24024169	0.4207744873537741	chr18:24024169:C:T
chr18:24024213	['A', 'G']	19959	33138.58432768476	4494.818721824929	0.0048131932951792	0.0134802326303825	0.3570556552808303	0.721054	0.721054	chr18	24024213	0.1420322095886985	chr18:24024213:A:G
chr18:24024862	['G', 'T']	19959	33117.318534849925	4500.90468359872	0.0058054759804899	0.0134642027667897	0.4311785911906738	0.666343	0.666343	chr18	24024862	0.1763021602270482	chr18:24024862:G:T
chr18:24024880	['T', 'C']	19959	6734.687130399919	905.1882277035178	-0.0034641051152709	0.0134965879131398	-0.2566652503258536	0.79744	0.79744	chr18	24024880	0.098301983692962	chr18:24024880:T:C
chr18:24025413	['A', 'G']	19959	4431.222016234092	574.1698342614061	-0.0091341294064922	0.0160923386635452	-0.5676073315051628	0.570308	0.570308	chr18	24025413	0.2438905363028711	chr18:24025413:A:G
chr18:24026145	['G', 'A']	19959	6733.337358452751	899.3612032280572	-0.0041950550123409	0.0135007877579314	-0.3107266840689706	0.756012	0.756012	chr18	24026145	0.1214713109902988	chr18:24026145:G:A
chr18:24026596	['A', 'G']	19959	6734.012176788936	902.3908463867224	-0.0038284302073265	0.013501335967775	-0.2835593615671955	0.776751	0.776751	chr18	24026596	0.1097181789558944	chr18:24026596:A:G
chr18:24027701	['G', 'A']	19959	34422.449316029466	4665.105487724757	0.0059180263764815	0.0147088252157749	0.4023452784070473	0.687434	0.687434	chr18	24027701	0.1627689917693195	chr18:24027701:G:A
chr18:24028869	['C', 'T']	19959	34415.38329571107	4669.365769862135	0.0065667583704597	0.0147231829024763	0.4460148606423422	0.655591	0.655591	chr18	24028869	0.1833670170862336	chr18:24028869:C:T
chr18:24029115	['TTG', 'T']	19959	33035.62125687525	4512.440035029393	0.0112239729431327	0.0140483292206477	0.7989542932006605	0.424326	0.424326	chr18	24029115	0.3723003566128752	chr18:24029115:TTG:T
chr18:24029579	['A', 'G']	19959	33001.30690985619	4550.954401550073	0.0171741599674034	0.0133877612471557	1.2828253843451296	0.199568	0.199568	chr18	24029579	0.6999090950003607	chr18:24029579:A:G
chr18:24029582	['C', 'T']	19959	33001.96046301864	4550.70636625362	0.0171014790987886	0.0133882202389625	1.2773526871794134	0.201493	0.201493	chr18	24029582	0.695740036938155	chr18:24029582:C:T
chr18:24029635	['T', 'C']	19959	6656.334001503383	899.434874570787	-0.003900794834519	0.0135042389128535	-0.288857066265782	0.772694	0.772694	chr18	24029635	0.1119924600560044	chr18:24029635:T:C
chr18:24029775	['C', 'T']	19959	33049.31172019843	4561.418241417196	0.0177467796735191	0.0134194348012892	1.3224684896426628	0.186027	0.186027	chr18	24029775	0.7304240176099511	chr18:24029775:C:T
chr18:24029790	['G', 'A']	19959	33049.0	4561.465108015853	0.0177180149659644	0.0134186316594665	1.320404003597849	0.186715	0.186715	chr18	24029790	0.7288207910195916	chr18:24029790:G:A
chr18:24029799	['C', 'T']	19959	5890.0	824.4553635904444	0.0106462793989782	0.0142608277904136	0.7465400715472379	0.45535	0.45535	chr18	24029799	0.3416546590881381	chr18:24029799:C:T
chr18:24029906	['A', 'T']	19959	26295.63496517513	3589.719583619295	0.0044608216073926	0.0107183068124573	0.4161871539456243	0.677278	0.677278	chr18	24029906	0.1692330313385362	chr18:24029906:A:T
chr18:24030192	['T', 'A']	19959	9266.928596482438	1239.3729757034232	-0.0053416321725584	0.0120339274632214	-0.443881034590221	0.657133	0.657133	chr18	24030192	0.1823467227987699	chr18:24030192:T:A
chr18:24031268	['AG', 'A']	19959	11238.126121160494	1544.217083270568	0.004293088540873	0.0113698949686457	0.3775838345659272	0.705744	0.705744	chr18	24031268	0.1513528053921206	chr18:24031268:AG:A
chr18:24031554	['A', 'G']	19959	6323.316815312155	948.9212542122336	0.01731765830895	0.0138190191629482	1.253175649063606	0.210156	0.210156	chr18	24031554	0.6774582062786085	chr18:24031554:A:G
chr18:24033421	['C', 'T']	19959	10744.0	1526.9933508825866	0.0096503661576565	0.0113701027480331	0.848749248051066	0.396031	0.396031	chr18	24033421	0.4022708176047892	chr18:24033421:C:T
chr18:24034645	['TC', 'T']	19959	24951.750450992186	3418.2001213304407	0.0070253582060655	0.0104734418880736	0.6707783631344195	0.50237	0.50237	chr18	24034645	0.2989763032347743	chr18:24034645:TC:T
chr18:24034758	['C', 'G']	19959	18026.41903473161	2415.698456445054	-0.0009473720710955	0.0101944894918116	-0.09292981976748	0.92596	0.92596	chr18	24034758	0.0334077737440779	chr18:24034758:C:G
chr18:24036433	['C', 'T']	19959	11776.540219515862	1562.4682681278782	0.0002159761192555	0.0111847142923431	0.0193099361870486	0.984594	0.984594	chr18	24036433	0.0067428150946779	chr18:24036433:C:T
chr18:24036698	['A', 'G']	19959	22446.373872519544	3094.577882322671	0.0095009283993164	0.0101617008170275	0.934974230238722	0.349813	0.349813	chr18	24036698	0.4561640549964038	chr18:24036698:A:G
chr18:24037158	['C', 'G']	19959	2049.308027660854	337.90665999701906	0.033009491073708	0.022717716309655	1.4530285801517393	0.146232	0.146232	chr18	24037158	0.8349575801639249	chr18:24037158:C:G
chr18:24039022	['C', 'T']	19959	7929.0	1155.6651534581629	0.0142629004330716	0.0126566592351346	1.1269087812270446	0.259795	0.259795	chr18	24039022	0.5853692115898015	chr18:24039022:C:T
chr18:24039484	['G', 'A']	19959	1799.0	278.3264305875594	0.028470158983941	0.0243305634139187	1.170139733289287	0.241959	0.241959	chr18	24039484	0.616258219070371	chr18:24039484:G:A
chr18:24039967	['A', 'G']	19959	10410.651212910983	1397.9654035955857	0.0018177582078712	0.011670364748736	0.1557584743071617	0.876225	0.876225	chr18	24039967	0.0573843599147963	chr18:24039967:A:G
chr18:24040096	['C', 'T']	19959	8172.228352375225	1085.746842616541	-0.000758821562181	0.0125095388442534	-0.0606594353020162	0.951631	0.951631	chr18	24040096	0.0215314189785591	chr18:24040096:C:T
chr18:24040101	['G', 'A']	19959	10100.530319735391	1328.704325325655	-0.002028203821284	0.011786378205983	-0.1720803274626386	0.863376	0.863376	chr18	24040101	0.0638000279665635	chr18:24040101:G:A
chr18:24041341	['A', 'G']	19959	12313.701698992632	1694.6913376159548	0.0084477100083901	0.0110379133473497	0.7653357788334577	0.444081	0.444081	chr18	24041341	0.3525378077127817	chr18:24041341:A:G
chr18:24041397	['T', 'C']	19959	12313.467752442995	1694.05128474332	0.008325264890045	0.0110380721209307	0.7542317896490663	0.450719	0.450719	chr18	24041397	0.346094133916528	chr18:24041397:T:C
chr18:24041526	['T', 'C']	19959	20546.23537667285	2851.4463576470894	0.0090655019230089	0.0100850427388504	0.8989056524357629	0.368714	0.368714	chr18	24041526	0.4333103720024687	chr18:24041526:T:C
chr18:24042039	['A', 'T']	19959	944.04729932859	195.01245242701	0.0702158359724035	0.0335813086520552	2.090920181221296	0.0365478	0.0365478	chr18	24042039	1.4371387603372088	chr18:24042039:A:T
chr18:24042086	['G', 'A']	19959	12143.825315694528	1670.7558649242114	0.0079996714838508	0.0110924976558418	0.7211785597843152	0.470808	0.470808	chr18	24042086	0.3271561662059674	chr18:24042086:G:A
chr18:24042262	['T', 'C']	19959	12150.087523184122	1673.282394108276	0.0084088344943833	0.0110940089062223	0.7579617580500662	0.448483	0.448483	chr18	24042262	0.3482540144841457	chr18:24042262:T:C
chr18:24042287	['T', 'C']	19959	36259.63341183544	4873.473641010415	-0.0138000059740977	0.0175544525062078	-0.7861256834536738	0.431803	0.431803	chr18	24042287	0.3647143446814551	chr18:24042287:T:C
chr18:24042635	['G', 'A']	19959	12148.826067348167	1667.8661623062171	0.0079239100644014	0.0110954791836719	0.7141566338173362	0.475139	0.475139	chr18	24042635	0.3231793206865611	chr18:24042635:G:A
chr18:24042668	['G', 'A']	19959	24817.730306674683	3406.2762657046983	0.0061599718588102	0.010376498390967	0.5936464910140267	0.552755	0.552755	chr18	24042668	0.2574673202778086	chr18:24042668:G:A
chr18:24043030	['A', 'G']	19959	26975.70311169013	3644.234889735101	-0.0006426456016294	0.010753203679183	-0.0597631757755677	0.952345	0.952345	chr18	24043030	0.0212056939960861	chr18:24043030:A:G
chr18:24043452	['A', 'G']	19959	12154.262730553328	1672.143484537115	0.0083498463123683	0.0110901375600351	0.7529073708209166	0.451514	0.451514	chr18	24043452	0.345328779063691	chr18:24043452:A:G
chr18:24044996	['C', 'T']	19959	9877.464214113874	1353.0389916204851	0.0004369484069635	0.0118168889722831	0.0369766025549006	0.970504	0.970504	chr18	24044996	0.0130026702968984	chr18:24044996:C:T
chr18:24045059	['G', 'A']	19959	23205.32529939369	3226.1579413204013	0.0103261701663764	0.0102669543195325	1.0057676156921485	0.31454	0.31454	chr18	24045059	0.5023241175489312	chr18:24045059:G:A
chr18:24045701	['T', 'G']	19959	19577.00477219069	2775.826260700681	0.0147551020359196	0.0101176118277275	1.458358186413416	0.144758	0.144758	chr18	24045701	0.8393574258053695	chr18:24045701:T:G
chr18:24046063	['C', 'T']	19959	2659.3110930845774	377.5125438530052	0.0041792897944785	0.0204623754183766	0.2042426506712024	0.838166	0.838166	chr18	24046063	0.0766699601949333	chr18:24046063:C:T
chr18:24046671	['C', 'A']	19959	17186.888827516934	2339.160738477593	0.0007943024704772	0.009908637639466	0.08016263177428	0.936109	0.936109	chr18	24046671	0.0286735793148757	chr18:24046671:C:A
chr18:24047051	['T', 'C']	19959	17144.950424431176	2301.3974057410824	-0.003123735093248	0.0099282135648243	-0.3146321413064152	0.753044	0.753044	chr18	24047051	0.1231796474394995	chr18:24047051:T:C
chr18:24048375	['A', 'C']	19959	2332.0	312.02311878777704	-0.0022765111348214	0.0213955799653099	-0.1064010014457416	0.915265	0.915265	chr18	24048375	0.038453144867795	chr18:24048375:A:C
chr18:24049820	['C', 'T']	19959	31683.58743361058	4143.463454685614	-0.0211587535748424	0.0124568019522887	-1.698570279585674	0.0894158	0.0894158	chr18	24049820	1.04858573348009	chr18:24049820:C:T
chr18:24049923	['C', 'T']	19959	2270.227489101568	198.11123271759269	-0.0475998240311908	0.0217722815080843	-2.1862579727125246	0.0288083	0.0288083	chr18	24049923	1.5404823690157567	chr18:24049923:C:T
chr18:24050425	['C', 'T']	19959	14362.878476572288	1820.2080219287327	-0.0125885524967057	0.0105899683900339	-1.1887242749990306	0.234562	0.234562	chr18	24050425	0.6297423439981203	chr18:24050425:C:T
chr18:24051109	['C', 'T']	19959	1214.1216615723806	219.4141996532823	0.0370272747746511	0.0295577995206336	1.252707419874174	0.210327	0.210327	chr18	24051109	0.6771049726853384	chr18:24051109:C:T
chr18:24051280	['G', 'A']	19959	16758.19815575824	2057.692784403508	-0.0244830050070951	0.0102910433665865	-2.379059550617352	0.0173662	0.0173662	chr18	24051280	1.760295201678178	chr18:24051280:G:A
chr18:24052285	['A', 'T']	19959	9088.366055321709	1244.2946024654989	-0.0026153331404434	0.0120525229139157	-0.2169946623726231	0.828215	0.828215	chr18	24052285	0.0818569081511532	chr18:24052285:A:T
chr18:24052884	['T', 'C']	19959	10386.642792702489	1436.994149796139	0.0008664563337385	0.0115031252190349	0.0753235592276067	0.939958	0.939958	chr18	24052884	0.0268915514808861	chr18:24052884:T:C
chr18:24053032	['G', 'A']	19959	13574.680128269363	1719.726069614878	-0.0126139085167666	0.0107513776621843	-1.1732364830912194	0.240715	0.240715	chr18	24053032	0.61849684610115	chr18:24053032:G:A
chr18:24053234	['A', 'G']	19959	1402.5459698048858	227.8038930262081	0.0309656186497046	0.0274589500491466	1.1277058516178369	0.259458	0.259458	chr18	24053234	0.585932933940758	chr18:24053234:A:G
chr18:24053288	['GAC', 'G']	19959	5692.140766725132	802.8718362118171	0.0053028897351675	0.0143972455988871	0.3683266843470009	0.712634	0.712634	chr18	24053288	0.1471334611596685	chr18:24053288:GAC:G
chr18:24054332	['C', 'T']	19959	9658.903623515262	1225.1856343290915	-0.0104125190448992	0.0118357563910416	-0.8797510442830991	0.379005	0.379005	chr18	24054332	0.4213550605910676	chr18:24054332:C:T
chr18:24055442	['G', 'A']	19959	7770.778674149421	1042.3553988670171	-0.0002646912548694	0.0128803810337136	-0.0205499553294799	0.983605	0.983605	chr18	24055442	0.0071792722605974	chr18:24055442:G:A
chr18:24056282	['A', 'T']	19959	16841.90677626303	2227.0725659262	-0.0057210195877759	0.010307770366399	-0.5550200852771313	0.578887	0.578887	chr18	24056282	0.2374062032258344	chr18:24056282:A:T
chr18:24058002	['C', 'A']	19959	14518.909746930593	1975.7592328281703	0.0012410821970899	0.0105759216441921	0.1173497912374806	0.906584	0.906584	chr18	24058002	0.0425919499288066	chr18:24058002:C:A
chr18:24058110	['T', 'G']	19959	3540.7095965923327	402.9818482591207	-0.0250356233475528	0.0176415597042902	-1.419127546951783	0.155877	0.155877	chr18	24058110	0.807217961206158	chr18:24058110:T:G
chr18:24058545	['C', 'A']	19959	7546.158913174253	1020.5968557899232	0.0002875885384458	0.0130590103697127	0.0220222306517834	0.98243	0.98243	chr18	24058545	0.0076983841553429	chr18:24058545:C:A
chr18:24059461	['C', 'T']	19959	13173.600330843648	1790.5192551316477	-0.0021094447437611	0.0107529106638398	-0.1961743019827001	0.844476	0.844476	chr18	24059461	0.0734126885626895	chr18:24059461:C:T
chr18:24059826	['T', 'G']	19959	36128.620283609765	4912.206158889786	0.0045433140075929	0.0172141798122549	0.2639285784826369	0.791838	0.791838	chr18	24059826	0.1013636604591423	chr18:24059826:T:G
chr18:24060551	['G', 'A']	19959	14553.374981205834	1921.0125733116429	-0.0051928441891424	0.0104881669152822	-0.4951145639736142	0.620525	0.620525	chr18	24060551	0.2072407167545641	chr18:24060551:G:A
chr18:24060600	['G', 'A']	19959	14555.917163618142	1920.5056979456008	-0.0051617047759681	0.0104873914179713	-0.4921819516646351	0.622596	0.622596	chr18	24060600	0.2057936738615151	chr18:24060600:G:A
chr18:24060692	['T', 'C']	19959	1557.0	178.97349147291746	-0.0091165530580953	0.0260827482107248	-0.3495242519860987	0.726699	0.726699	chr18	24060692	0.1386454374326938	chr18:24060692:T:C
chr18:24060853	['C', 'T']	19959	14563.918767226258	1918.5856285931443	-0.0053859182631939	0.0104898016080608	-0.5134432913445367	0.607647	0.607647	chr18	24060853	0.2163486419007155	chr18:24060853:C:T
chr18:24060965	['A', 'G']	19959	1279.0	232.28503480778616	0.0398745623341022	0.0289328965365823	1.3781738818885805	0.168165	0.168165	chr18	24060965	0.7742643883750188	chr18:24060965:A:G
chr18:24061630	['G', 'A']	19959	836.755891574799	151.93570687814818	0.0441802508045214	0.0355016897999604	1.2444548711191392	0.213347	0.213347	chr18	24061630	0.6709134596366634	chr18:24061630:G:A
chr18:24062033	['C', 'T']	19959	6933.347379496943	979.7964286415144	0.0073711609067389	0.0134409720324	0.5484098091247039	0.583417	0.583417	chr18	24062033	0.234020920262922	chr18:24062033:C:T
chr18:24062619	['C', 'CT']	19959	16796.524654239325	2268.699589489002	-0.001790594421178	0.0102534883575778	-0.1746327063271804	0.86137	0.86137	chr18	24062619	0.0648102580219213	chr18:24062619:C:CT
chr18:24062766	['G', 'C']	19959	35794.79341617397	4895.309946943026	0.0054901832072148	0.0166203202134013	0.3303295686678734	0.741154	0.741154	chr18	24062766	0.1300915431660268	chr18:24062766:G:C
chr18:24063479	['T', 'C']	19959	5331.169802777214	706.6562258161606	-0.0036747293640928	0.0148277344407954	-0.2478281074405138	0.80427	0.80427	chr18	24063479	0.0945981305731607	chr18:24063479:T:C
chr18:24063551	['C', 'T']	19959	2254.450891885956	417.1758390224848	0.0592880847051224	0.0229384191963506	2.5846630579737	0.00975446	0.00975446	chr18	24063551	2.0107967678390697	chr18:24063551:C:T
chr18:24064633	['T', 'A']	19959	433.0650932050511	8.572247675337868	-0.0979465684659824	0.0485580209115819	-2.0171037992740835	0.0436981	0.0436981	chr18	24064633	1.3595374458088547	chr18:24064633:T:A
chr18:24064732	['T', 'A']	19959	6538.327587934663	960.4407282487448	0.014391455583699	0.0137270221942511	1.0484033157406971	0.294466	0.294466	chr18	24064732	0.5309648430324576	chr18:24064732:T:A
chr18:24064915	['T', 'C']	19959	11719.174324798318	1531.4524094937517	-0.0063961095360081	0.0110293079240745	-0.5799193911384838	0.561976	0.561976	chr18	24064915	0.2502822312105272	chr18:24064915:T:C
chr18:24065002	['G', 'T']	19959	6664.001653638004	877.6597692965852	-0.0039224235292245	0.0134595704682488	-0.2914226377786399	0.770731	0.770731	chr18	24065002	0.1130971726629061	chr18:24065002:G:T
chr18:24065327	['C', 'T']	19959	406.0203427197114	7.625174294959893	-0.0967158404413819	0.0500993231742681	-1.9304819768714347	0.0535613	0.0535613	chr18	24065327	1.2711488906597517	chr18:24065327:C:T
chr18:24066938	['A', 'G']	19959	2254.112937168053	277.4168101518796	-0.0117648723196018	0.0218878827650682	-0.5375061830273422	0.590924	0.590924	chr18	24066938	0.2284683710697501	chr18:24066938:A:G
chr18:24068601	['A', 'G']	19959	8097.811444605903	1043.2006996821665	-0.0077222596368135	0.012800997839852	-0.6032545066738934	0.546346	0.546346	chr18	24068601	0.2625322322052932	chr18:24068601:A:G
chr18:24070571	['G', 'A']	19959	1233.247156101228	218.01419797755565	0.0394066034381079	0.0293542429946302	1.3424499976141988	0.179465	0.179465	chr18	24070571	0.7460202367178812	chr18:24070571:G:A
chr18:24070733	['C', 'T']	19959	1156.877773148614	150.95146070463386	-0.0162953721431827	0.0306829424029505	-0.531088965627226	0.595363	0.595363	chr18	24070733	0.2252181589320495	chr18:24070733:C:T
chr18:24071000	['T', 'C']	19959	13981.0635937264	1804.867076804584	-0.0094295886215588	0.0105491027731912	-0.893875889191504	0.371399	0.371399	chr18	24071000	0.4301592699421366	chr18:24071000:T:C
chr18:24071064	['G', 'T']	19959	10618.937404346543	1457.628006441069	0.0008109883964548	0.0114921442086088	0.07056893663476	0.943742	0.943742	chr18	24071064	0.0251467168150266	chr18:24071064:G:T
chr18:24071592	['T', 'C']	19959	1274.446972734563	224.03651909691823	0.0389680594061259	0.0289079119328794	1.3480067151375352	0.177672	0.177672	chr18	24071592	0.7503810089061921	chr18:24071592:T:C
chr18:24072379	['A', 'G']	19959	1314.3170169015498	164.9222410746337	-0.0014574655566733	0.0283185944758925	-0.0514667335596079	0.958954	0.958954	chr18	24072379	0.0182022249725175	chr18:24072379:A:G
chr18:24073200	['A', 'G']	19959	7057.707220524128	977.1507288121488	-0.0027656255279089	0.0133428021839303	-0.2072747155945868	0.835797	0.835797	chr18	24073200	0.0778991920411413	chr18:24073200:A:G
chr18:24075042	['A', 'G']	19959	9663.89310674241	1374.7289222005113	0.002898618611176	0.0118678877888689	0.2442404800873396	0.807047	0.807047	chr18	24075042	0.0931011725316152	chr18:24075042:A:G
chr18:24075817	['C', 'G']	19959	12389.241469158693	1700.8606282088751	0.0004091310040052	0.0108503683619349	0.0377066464803643	0.969922	0.969922	chr18	24075817	0.0132631897869972	chr18:24075817:C:G
chr18:24076327	['G', 'A']	19959	8711.745928338762	1240.7523576484464	0.0022323434263109	0.0123223258788175	0.1811625052173308	0.856242	0.856242	chr18	24076327	0.0674034731603482	chr18:24076327:G:A
chr18:24076653	['A', 'G']	19959	5067.507791752268	676.0876783378344	0.0008230016405269	0.0152215463595382	0.0540682018165155	0.956881	0.956881	chr18	24076653	0.0191420687610896	chr18:24076653:A:G
chr18:24076935	['A', 'G']	19959	5061.253582523299	679.7858695371235	0.001932836973069	0.0152272261335908	0.1269329657359742	0.898995	0.898995	chr18	24076935	0.046242723704422	chr18:24076935:A:G
chr18:24077747	['T', 'C']	19959	2886.0	412.461860305194	0.0053392345556691	0.0194607504818788	0.2743591291939567	0.783811	0.783811	chr18	24077747	0.1057886459283692	chr18:24077747:T:C
chr18:24077802	['C', 'T']	19959	29550.92232523177	4067.396486932844	0.0042821514830983	0.0115189775585763	0.3717475323936247	0.710085	0.710085	chr18	24077802	0.1486896613915788	chr18:24077802:C:T
chr18:24078419	['G', 'A']	19959	6654.666833692439	851.389047896219	-0.0065301815583545	0.0135508722368107	-0.4819011975196268	0.629881	0.629881	chr18	24078419	0.2007414916971304	chr18:24078419:G:A
chr18:24079300	['C', 'G']	19959	1153.0577713197715	126.76286497535564	-0.0174109528600693	0.0301494071994909	-0.5774890612231774	0.563616	0.563616	chr18	24079300	0.249016686582768	chr18:24079300:C:G
chr18:24079544	['T', 'G']	19959	10780.08022247833	1508.4611644671113	0.0036930811503033	0.0113325097408564	0.3258837834472746	0.744516	0.744516	chr18	24079544	0.1281259646182599	chr18:24079544:T:G
chr18:24079575	['G', 'A']	19959	32620.53750939614	4520.788389789341	0.0152056355184518	0.0131610546240731	1.155350840246416	0.247961	0.247961	chr18	24079575	0.6056166208540736	chr18:24079575:G:A
chr18:24079695	['A', 'G']	19959	11104.11269228842	1553.1282466159564	0.0039838658893773	0.0113968669987399	0.3495579872799982	0.726674	0.726674	chr18	24079695	0.1386603783488229	chr18:24079695:A:G
chr18:24079932	['GCTGGGACTACAGGTGTGCACTACCACA', 'G']	19959	10820.674321817176	1503.980237531201	0.0024315202061502	0.0113219638180552	0.2147613475210652	0.829956	0.829956	chr18	24079932	0.0809449310741961	chr18:24079932:GCTGGGACTACAGGTGTGCACTACCACA:G
chr18:24081148	['G', 'A']	19959	4881.733764281419	744.1348717450886	0.0149870245945174	0.015506270011977	0.966513841364912	0.333799	0.333799	chr18	24081148	0.4765149687206799	chr18:24081148:G:A
chr18:24081182	['C', 'T']	19959	2456.6154154555475	357.9155764403234	0.0089842668300551	0.0210922107708532	0.4259518799456664	0.670148	0.670148	chr18	24081182	0.1738292741868263	chr18:24081182:C:T
chr18:24081244	['G', 'T']	19959	8536.710849411174	1229.5984221711262	0.0034602313398865	0.012417613579684	0.2786550988788811	0.780512	0.780512	chr18	24081244	0.1076204154795647	chr18:24081244:G:T
chr18:24081273	['C', 'A']	19959	36212.0	4957.510898915489	0.005496487283849	0.0173877237303269	0.3161131019273256	0.75192	0.75192	chr18	24081273	0.1238283634066887	chr18:24081273:C:A
chr18:24081659	['G', 'A']	19959	9489.754624291943	1276.97716425022	-0.0031129787663483	0.011814599175408	-0.2634857704549148	0.792179	0.792179	chr18	24081659	0.1011766745611163	chr18:24081659:G:A
chr18:24081740	['A', 'G']	19959	1122.168671076368	123.26735123589582	-0.020495675219944	0.0305551289491895	-0.670776917813914	0.50237	0.50237	chr18	24081740	0.2989763032347743	chr18:24081740:A:G
chr18:24082761	['A', 'AT']	19959	1260.1262714836898	143.01737426320838	-0.0165692684587287	0.0289632358892352	-0.5720793257388437	0.567275	0.567275	chr18	24082761	0.2462063555174199	chr18:24082761:A:AT
chr18:24082772	['C', 'T']	19959	8564.429101112335	1217.5278599635924	0.0014746818057629	0.0123995065935587	0.1189306844297337	0.905331	0.905331	chr18	24082772	0.0431926084283157	chr18:24082772:C:T
chr18:24082852	['A', 'C']	19959	22508.255449215816	3030.911174224567	-0.001929159414272	0.0103125931793589	-0.1870683135385675	0.851609	0.851609	chr18	24082852	0.0697597574853786	chr18:24082852:A:C
chr18:24083759	['TCTC', 'T']	19959	18906.78912553245	2527.146724626685	-0.0033814328291288	0.0102121375229172	-0.3311190063334406	0.740558	0.740558	chr18	24083759	0.1304409221616399	chr18:24083759:TCTC:T
chr18:24084035	['T', 'G']	19959	1973.098857600962	230.16269824726496	-0.0273520583680128	0.0233084453592822	-1.173482741830327	0.240616	0.240616	chr18	24084035	0.6186754971928715	chr18:24084035:T:G
chr18:24084142	['T', 'C']	19959	19067.687399759423	2552.1333735355565	-0.0032897604450138	0.0102079727520475	-0.3222736311040792	0.747249	0.747249	chr18	24084142	0.126534657479411	chr18:24084142:T:C
chr18:24084471	['T', 'C']	19959	19112.47312151785	2554.027644339802	-0.0036802293166209	0.0102240644326901	-0.3599575629486296	0.718883	0.718883	chr18	24084471	0.143341786375233	chr18:24084471:T:C
chr18:24084484	['CA', 'C']	19959	3655.7326484590326	442.5186703658357	-0.0097915829767818	0.0175756091882443	-0.5571120108502988	0.577457	0.577457	chr18	24084484	0.2384803497180753	chr18:24084484:CA:C
chr18:24084661	['T', 'C']	19959	19081.78024456249	2543.2931467666094	-0.0044393189795837	0.0102105592725363	-0.4347772596085232	0.663729	0.663729	chr18	24084661	0.1780092065182291	chr18:24084661:T:C
chr18:24085260	['G', 'A']	19959	19074.689855653567	2541.4593233784867	-0.004369080054463	0.0102083795813762	-0.4279895765664727	0.668663	0.668663	chr18	24085260	0.1747927075170174	chr18:24085260:G:A
chr18:24085763	['A', 'G']	19959	1970.0	286.65571391525043	0.0048167944498394	0.0234320334058112	0.2055645093372408	0.837133	0.837133	chr18	24085763	0.0772055377326295	chr18:24085763:A:G
chr18:24085973	['C', 'G']	19959	3597.721022300175	478.65182000292754	0.0024597128012368	0.017688020834739	0.1390609398427454	0.889403	0.889403	chr18	24085973	0.0509014099879967	chr18:24085973:C:G
chr18:24086044	['G', 'T']	19959	19067.86605532171	2540.2336767528595	-0.0043368656468623	0.0102131372374545	-0.4246359904925006	0.671107	0.671107	chr18	24086044	0.1732082312395586	chr18:24086044:G:T
chr18:24086206	['A', 'T']	19959	1173.1175527383875	133.25355487699716	-0.0138440344044946	0.0299414227481955	-0.4623706268376654	0.643821	0.643821	chr18	24086206	0.1912348617054249	chr18:24086206:A:T
chr18:24086258	['A', 'G']	19959	19088.912812546976	2547.958200368304	-0.0038553267307598	0.0102094798627758	-0.3776222474189398	0.705715	0.705715	chr18	24086258	0.1513706515215186	chr18:24086258:A:G
chr18:24086426	['G', 'A']	19959	19092.73958803188	2548.7454687460754	-0.0038364931410378	0.0102102991264573	-0.375747379535289	0.707109	0.707109	chr18	24086426	0.1505136350718636	chr18:24086426:G:A
chr18:24086596	['C', 'T']	19959	11723.937005111758	1655.6529314262236	0.0021690895559129	0.01113377456499	0.194820682173104	0.845535	0.845535	chr18	24086596	0.0728684105473012	chr18:24086596:C:T
chr18:24086871	['A', 'G']	19959	19098.568900696777	2556.4945981532924	-0.0031276329277044	0.0102108757400998	-0.3063040827557741	0.759376	0.759376	chr18	24086871	0.1195431328115414	chr18:24086871:A:G
chr18:24087281	['A', 'G']	19959	21817.558712975493	2946.4362549294683	-0.0003385986467302	0.0102275963702349	-0.0331063755816234	0.97359	0.97359	chr18	24087281	0.0116238955083968	chr18:24087281:A:G
chr18:24088100	['T', 'C']	19959	19115.83101979454	2564.313034901045	-0.0026580455958438	0.0102092537792917	-0.2603565013963439	0.794591	0.794591	chr18	24088100	0.0998563583247949	chr18:24088100:T:C
chr18:24088442	['C', 'T']	19959	3658.733249812077	458.1827771737017	-0.0059360996720124	0.0175647334379008	-0.3379555797416003	0.7354	0.7354	chr18	24088442	0.1334763744671563	chr18:24088442:C:T
chr18:24089830	['C', 'A']	19959	17737.443469980957	2335.767924739356	-0.0042690466663025	0.0101465947016885	-0.4207368867894282	0.673952	0.673952	chr18	24089830	0.1713710335499357	chr18:24089830:C:A
chr18:24090642	['G', 'A']	19959	38070.53718552672	5138.268831978045	-0.0067812871724666	0.0240914558729379	-0.2814810033993892	0.778344	0.778344	chr18	24090642	0.1088284180709819	chr18:24090642:G:A
chr18:24091860	['C', 'T']	19959	11817.104827793652	1616.3201500257633	0.0015126978874076	0.0110456466131095	0.1369496907145578	0.891072	0.891072	chr18	24091860	0.0500872028774204	chr18:24091860:C:T
chr18:24093568	['C', 'T']	19959	1321.728443954281	231.8506160404616	0.0346272636636256	0.0283415483244692	1.221784472294674	0.221804	0.221804	chr18	24093568	0.654030626075662	chr18:24093568:C:T
chr18:24093963	['C', 'T']	19959	15765.739437678543	2105.3254878491102	-0.0018767041845898	0.0103203984685026	-0.1818441594399171	0.855707	0.855707	chr18	24093963	0.0676749153065594	chr18:24093963:C:T
chr18:24094096	['C', 'G']	19959	6248.313057420583	810.1275278213753	-0.0038659287257929	0.0140633542590856	-0.2748937881085782	0.783401	0.783401	chr18	24094096	0.1060158784171997	chr18:24094096:C:G
chr18:24094643	['C', 'T']	19959	22481.126365367272	3059.3155765413594	0.001825540007218	0.0102349053631903	0.1783641316102026	0.858439	0.858439	chr18	24094643	0.0662905600308723	chr18:24094643:C:T
chr18:24094872	['T', 'G']	19959	1290.1292779475873	238.75575493558927	0.045814789110698	0.0286184804446641	1.6008812626961149	0.109419	0.109419	chr18	24094872	0.960907258636108	chr18:24094872:T:G
chr18:24095334	['G', 'A']	19959	7042.0	935.329561049479	-0.0025423999917585	0.0132866687465633	-0.1913496934599298	0.848254	0.848254	chr18	24095334	0.0714740837325567	chr18:24095334:G:A
chr18:24095919	['G', 'A']	19959	5402.270668403648	763.6229394090303	0.0097097894566263	0.0147542374516831	0.6581017479502914	0.51048	0.51048	chr18	24095919	0.2920212683856649	chr18:24095919:G:A
chr18:24096260	['A', 'G']	19959	14615.196782922429	1919.6360564402048	-0.0050301258330536	0.010502058134291	-0.4789657197411057	0.631968	0.631968	chr18	24096260	0.1993049118683528	chr18:24096260:A:G
chr18:24097040	['G', 'A']	19959	7033.704815353009	943.0477327974368	-0.0008890297945925	0.0132964274861045	-0.0668623053464304	0.946692	0.946692	chr18	24097040	0.0237912928631184	chr18:24097040:G:A
chr18:24099152	['G', 'A']	19959	18949.98891619439	2620.2168085419	0.0062723485408154	0.0101350858987416	0.618874729181541	0.536006	0.536006	chr18	24099152	0.2708303488290453	chr18:24099152:G:A
chr18:24099408	['T', 'G']	19959	12283.000350947555	1635.5522163167034	-0.0018660654564682	0.0109996551541226	-0.1696476326140901	0.865289	0.865289	chr18	24099408	0.0628388172252957	chr18:24099408:T:G
chr18:24099539	['T', 'C']	19959	1289.1937763078772	239.6688915305677	0.0462190352401635	0.0286319615335451	1.614246204753155	0.10649	0.10649	chr18	24099539	0.972691172964454	chr18:24099539:T:C
chr18:24099986	['C', 'T']	19959	15043.029572452506	2085.528750190964	0.0052976668435044	0.0104579080546271	0.5065704169353843	0.612462	0.612462	chr18	24099986	0.2129208517834613	chr18:24099986:C:T
chr18:24100265	['C', 'A']	19959	19031.860643415515	2631.9080734729428	0.0065452955954701	0.0101191046439758	0.6468255666638199	0.517752	0.517752	chr18	24100265	0.2858782148154152	chr18:24100265:C:A
chr18:24100771	['G', 'A']	19959	15042.014582811324	2080.480894992609	0.0047272644401434	0.0104582402001694	0.452013374111149	0.651264	0.651264	chr18	24100771	0.1862429277117742	chr18:24100771:G:A
chr18:24101005	['T', 'C']	19959	7344.57588211708	934.5041614051	-0.0081848635308927	0.0131407688987843	-0.6228603207267428	0.533383	0.533383	chr18	24101005	0.272960830273152	chr18:24101005:T:C
chr18:24101114	['A', 'T']	19959	1290.0646357350436	237.3462377419504	0.0441094655736891	0.0286216798968954	1.5411207774171762	0.123303	0.123303	chr18	24101114	0.9090263567571004	chr18:24101114:A:T
chr18:24101119	['G', 'C']	19959	1290.0	237.42180709348952	0.0441689219203516	0.0286216343922662	1.5432005494517245	0.122798	0.122798	chr18	24101119	0.910808706452482	chr18:24101119:G:C
chr18:24101524	['A', 'G']	19959	7097.111690656505	961.1341698749104	0.0009247129639736	0.0132419224840362	0.069832229050458	0.944328	0.944328	chr18	24101524	0.0248771329811994	chr18:24101524:A:G
chr18:24102084	['G', 'A']	19959	27502.755925239268	3714.880168976281	-0.0005630453345543	0.0108800028473495	-0.0517504767649453	0.958728	0.958728	chr18	24102084	0.0183045887151656	chr18:24102084:G:A
chr18:24102336	['C', 'T']	19959	16551.317063392635	2234.159393994105	0.0015896025876093	0.0103317163430791	0.1538565844071197	0.877724	0.877724	chr18	24102336	0.0566420263727438	chr18:24102336:C:T
chr18:24102367	['C', 'A']	19959	7563.515810573792	1099.7189413069932	0.0141343229566587	0.0128502159816649	1.0999288242957168	0.271376	0.271376	chr18	24102367	0.5664285631923122	chr18:24102367:C:A
chr18:24102685	['A', 'G']	19959	17406.232596602014	2174.542063451965	-0.016811198257953	0.0102311674320013	-1.643135875713503	0.100371	0.100371	chr18	24102685	0.998391748936598	chr18:24102685:A:G
chr18:24104964	['T', 'C']	19959	10732.83969924812	1364.4361711537204	-0.0126829888769333	0.0113995808024421	-1.112583795556436	0.265901	0.265901	chr18	24104964	0.5752800293714595	chr18:24104964:T:C
chr18:24106190	['A', 'G']	19959	1517.0	266.4952652960604	0.0397045438159836	0.0265578520124189	1.4950208999363783	0.134925	0.134925	chr18	24106190	0.8699075732627486	chr18:24106190:A:G
chr18:24106874	['G', 'A']	19959	3623.1815312155527	588.4248162167854	0.0252282847126874	0.0175432216196574	1.438064527693064	0.150431	0.150431	chr18	24106874	0.8226626574834749	chr18:24106874:G:A
chr18:24107314	['C', 'T']	19959	3722.746078677023	522.7565632775642	0.0116292773350896	0.0173605645334768	0.6698674638526074	0.50295	0.50295	chr18	24107314	0.2984751875154987	chr18:24107314:C:T
chr18:24108265	['A', 'G']	19959	13011.30380317683	1783.5888587818065	0.0016933003102085	0.0108228002447701	0.1564567645999715	0.875675	0.875675	chr18	24108265	0.057657048964279	chr18:24108265:A:G
chr18:24108343	['C', 'T']	19959	3306.331312321491	458.3492683441065	-0.0031611299431497	0.0183233110523973	-0.1725195808830741	0.863031	0.863031	chr18	24108343	0.0639736041838183	chr18:24108343:C:T
chr18:24108614	['T', 'A']	19959	3614.181080268564	573.2974073935447	0.0215967654470225	0.0175678842481024	1.2293321803594646	0.218962	0.218962	chr18	24108614	0.6596312487318525	chr18:24108614:T:A
chr18:24109430	['G', 'A']	19959	11272.518269760913	1431.2359791375725	-0.0095648851186822	0.0112170253766461	-0.8527113737833123	0.39383	0.39383	chr18	24109430	0.4046912045559281	chr18:24109430:G:A
chr18:24110865	['C', 'A']	19959	804.0	107.6360727441996	0.0034462143582689	0.0361933976909139	0.0952166576815766	0.924144	0.924144	chr18	24110865	0.0342603517963675	chr18:24110865:C:A
chr18:24110904	['G', 'A']	19959	17370.74064238112	2526.8421261008366	0.0148798716508938	0.010125395061852	1.469559613229754	0.141697	0.141697	chr18	24110904	0.8486393445107464	chr18:24110904:G:A
chr18:24111518	['A', 'G']	19959	34810.6969924812	4695.219203352293	-0.0087051033995077	0.0151082993049246	-0.5761802320576405	0.5645	0.5645	chr18	24111518	0.2483360537390133	chr18:24111518:A:G
chr18:24112918	['C', 'A']	19959	30188.02500375808	3946.817617198152	-0.0163934785452524	0.0117675469006358	-1.3931092591920384	0.163602	0.163602	chr18	24112918	0.7862113914736528	chr18:24112918:C:A
chr18:24113884	['G', 'A']	19959	13048.230013533155	1655.4834038928252	-0.0123225434819496	0.010825061014328	-1.138334783114806	0.254994	0.254994	chr18	24113884	0.5934700383799585	chr18:24113884:G:A
chr18:24113928	['C', 'T']	19959	9381.470037077865	1220.3707533279148	-0.009330411153934	0.0118410618663781	-0.7879708137010196	0.430723	0.430723	chr18	24113928	0.3658019369061117	chr18:24113928:C:T
chr18:24114038	['C', 'T']	19959	3427.1717105922435	480.4009666841714	-0.0014147648962635	0.0180125592755808	-0.0785432472209258	0.937397	0.937397	chr18	24114038	0.0280764407086297	chr18:24114038:C:T
chr18:24114196	['G', 'A']	19959	25329.34534429187	3293.574111492009	-0.0126202407583099	0.0105189897693599	-1.1997578698165998	0.230248	0.230248	chr18	24114196	0.6378041335208472	chr18:24114196:G:A
chr18:24114267	['T', 'C']	19959	32682.123889808845	4349.101892611113	-0.0120299971980213	0.0132309732062483	-0.9092299568969096	0.36324	0.36324	chr18	24114267	0.4398063329958022	chr18:24114267:T:C
chr18:24114957	['A', 'G']	19959	7636.678327987169	974.0332871988865	-0.0097697778739903	0.0128386390914104	-0.7609667819486204	0.446686	0.446686	chr18	24114957	0.349997658940803	chr18:24114957:A:G
chr18:24115024	['A', 'G']	19959	858.0	147.30541966310807	0.0274730130579807	0.0351026001416065	0.7826489475751807	0.433843	0.433843	chr18	24115024	0.3626674054402461	chr18:24115024:A:G
chr18:24115984	['GCTTAGAAAT', 'G']	19959	4409.22091391923	612.4385131661862	0.0091298246630949	0.0161604798999156	0.5649476203452729	0.572116	0.572116	chr18	24115984	0.242515906430199	chr18:24115984:GCTTAGAAAT:G
chr18:24116175	['T', 'C']	19959	20242.0	2843.386973018853	0.0096881000031539	0.0100965746484181	0.9595432451610556	0.337297	0.337297	chr18	24116175	0.4719875215123691	chr18:24116175:T:C
chr18:24116236	['T', 'C']	19959	20238.01397935665	2842.160874186085	0.0096751848385128	0.0100968219636788	0.9582406100966512	0.337953	0.337953	chr18	24116236	0.4711436939825448	chr18:24116236:T:C
chr18:24116505	['C', 'T']	19959	10291.062440491103	1338.9381386100156	-0.0059460470136927	0.011613385392307	-0.511999456905263	0.608657	0.608657	chr18	24116505	0.2156273789145847	chr18:24116505:C:T
chr18:24117007	['G', 'A']	19959	3307.657225926111	458.99148523068266	-0.0041038156598879	0.0183234235944796	-0.223965550909621	0.822786	0.822786	chr18	24117007	0.0847131065914046	chr18:24117007:G:A
chr18:24117335	['T', 'C']	19959	10104.074898480976	1318.1828264813012	-0.0048306139708259	0.0117489772316349	-0.41115187097471	0.680966	0.680966	chr18	24117335	0.1668745714660771	chr18:24117335:T:C
chr18:24117495	['A', 'C']	19959	812.1220685508118	108.83692198925728	0.0036648450606478	0.036021488096231	0.1017405236245991	0.918964	0.918964	chr18	24117495	0.0367015015709983	chr18:24117495:A:C
chr18:24118072	['G', 'T']	19959	9951.994487597094	1322.1651277880435	-0.0027126034478384	0.0117495812171061	-0.230868096293438	0.81742	0.81742	chr18	24118072	0.0875547405131243	chr18:24118072:G:T
chr18:24118576	['C', 'T']	19959	7672.153187011425	1098.8317606800424	0.0102667453895903	0.0127904946620628	0.8026855614929398	0.422166	0.422166	chr18	24118576	0.3745167464120058	chr18:24118576:C:T
chr18:24118952	['G', 'T']	19959	547.0548178583955	63.71713305200835	-0.0041213759463551	0.0437174212238563	-0.094273079952533	0.924893	0.924893	chr18	24118952	0.0339085074744451	chr18:24118952:G:T
chr18:24119544	['C', 'T']	19959	10047.006764543768	1357.3043750713052	1.292813617555509e-05	0.0117285628624662	0.001102277945487	0.999121	0.999121	chr18	24119544	0.0003819127248364	chr18:24119544:C:T
chr18:24119629	['G', 'GT']	19959	24869.722283480354	3424.787954648867	0.0068374405596749	0.0104676367564158	0.6531981113582431	0.513636	0.513636	chr18	24119629	0.2893445448040153	chr18:24119629:G:GT
chr18:24120230	['G', 'T']	19959	3383.5085688514737	513.0163081108548	0.0141732083719785	0.0180187275555023	0.7865820895688361	0.431536	0.431536	chr18	24120230	0.3649829683168175	chr18:24120230:G:T
chr18:24120855	['CAT', 'C']	19959	4091.615003006615	575.5165104670664	0.0112775867822579	0.0166971849177246	0.6754184515430774	0.499418	0.499418	chr18	24120855	0.3015358088813527	chr18:24120855:CAT:C
chr18:24121344	['G', 'A']	19959	6732.059416365825	819.3482123404049	-0.0133684718870824	0.0137225392091785	-0.9741981191163706	0.32997	0.32997	chr18	24121344	0.4815255432333633	chr18:24121344:G:A
chr18:24121381	['C', 'T']	19959	3375.1837409783484	507.6279744666381	0.0133353979630338	0.018046790715085	0.7389345936109875	0.459955	0.459955	chr18	24121381	0.3372846557263996	chr18:24121381:C:T
chr18:24121812	['A', 'G']	19959	15584.780839763504	2141.85010631567	0.0053475000567433	0.0103910090395585	0.5146276012642664	0.606819	0.606819	chr18	24121812	0.2169408295564134	chr18:24121812:A:G
chr18:24122898	['T', 'G']	19959	4101.644027868278	576.9932643087844	0.0107887883466763	0.0166852342845413	0.6466069437617661	0.517894	0.517894	chr18	24122898	0.2857591204205801	chr18:24122898:T:G
chr18:24123333	['G', 'A']	19959	4100.205431405952	576.1334351038416	0.010409670493018	0.0166891864815197	0.6237374424777881	0.532807	0.532807	chr18	24123333	0.273430078054341	chr18:24123333:G:A
chr18:24123633	['C', 'T']	19959	6897.036680697534	850.5738637373076	-0.0109950522327103	0.0135605506466381	-0.8108116343664978	0.417484	0.417484	chr18	24123633	0.3793601641201702	chr18:24123633:C:T
chr18:24125652	['C', 'T']	19959	3961.19846678024	557.0168726452808	0.0107501849741268	0.0169247898546909	0.635173911547696	0.525322	0.525322	chr18	24125652	0.2795744109643905	chr18:24125652:C:T
chr18:24125660	['G', 'A']	19959	6788.340114239903	849.389433216202	-0.0089859946908727	0.0136660469599007	-0.6575416224779304	0.51084	0.51084	chr18	24125660	0.2917151037752388	chr18:24125660:G:A
chr18:24125681	['T', 'C']	19959	6793.723071525237	846.5758207921962	-0.009598098417312	0.0136609087186598	-0.7025958971676403	0.482316	0.482316	chr18	24125681	0.3166683308700447	chr18:24125681:T:C
chr18:24126214	['A', 'C']	19959	4157.249736881673	562.5911281569615	0.0042760477039697	0.0165476831460349	0.2584076372645788	0.796095	0.796095	chr18	24126214	0.0990351037271873	chr18:24126214:A:C
chr18:24129035	['G', 'A']	19959	7301.097414311485	966.225564875219	-0.0024942725915343	0.0130198437583076	-0.1915746945843954	0.848077	0.848077	chr18	24129035	0.0715647147751726	chr18:24129035:G:A
chr18:24130823	['C', 'T']	19959	4240.062193044001	586.9021739283975	0.0082165123051532	0.0164043069167365	0.5008753095670441	0.616464	0.616464	chr18	24130823	0.2100922800704409	chr18:24130823:C:T
chr18:24133172	['G', 'T']	19959	9908.99293480984	1318.542206341191	-0.0033179389181519	0.011770958677221	-0.2818749949885386	0.778042	0.778042	chr18	24133172	0.1089969584397347	chr18:24133172:G:T
chr18:24133492	['T', 'C']	19959	4285.6441671677685	583.5343578032735	0.0052094880312281	0.0163207966088708	0.3191932450402941	0.749583	0.749583	chr18	24133492	0.1251802714931601	chr18:24133492:T:C
chr18:24133732	['A', 'C']	19959	11166.594766654973	1506.0075559076	-0.0016198208134504	0.0113355991167372	-0.142896797669809	0.886373	0.886373	chr18	24133732	0.0523834815524719	chr18:24133732:A:C
chr18:24133745	['G', 'C']	19959	11261.513858954437	1531.4518299295949	0.0001285329968496	0.011290788492508	0.0113838813768335	0.990917	0.990917	chr18	24133745	0.0039627208442859	chr18:24133745:G:C
chr18:24134861	['A', 'G']	19959	3411.5127781118463	487.8264851069831	0.0014923988854798	0.0180834374854487	0.0825284952974643	0.934227	0.934227	chr18	24134861	0.029547585365979	chr18:24134861:A:G
chr18:24134970	['C', 'T']	19959	6548.624830835549	820.4474408105586	-0.0090721179105009	0.0138917207064292	-0.6530593367243769	0.513726	0.513726	chr18	24134970	0.2892684537991479	chr18:24134970:C:T
chr18:24135198	['C', 'T']	19959	9032.956663489991	1229.3970999012963	0.004178418359849	0.0122147102765293	0.342080840662908	0.732294	0.732294	chr18	24135198	0.1353145242102286	chr18:24135198:C:T
chr18:24135676	['A', 'G']	19959	7079.064040889958	924.5497449922644	-0.009040443035811	0.013173881994955	-0.6862398675859648	0.49257	0.49257	chr18	24135676	0.30753204241817	chr18:24135676:A:G
chr18:24136019	['G', 'A']	19959	6176.547308810264	785.5912761447022	-0.0079041742008004	0.0142568230241446	-0.5544134333023814	0.579302	0.579302	chr18	24136019	0.2370949721267594	chr18:24136019:G:A
chr18:24136809	['G', 'A']	19959	6190.0	784.8235748527156	-0.0087185089997703	0.0142449847138772	-0.6120406005965668	0.540518	0.540518	chr18	24136809	0.2671898388605148	chr18:24136809:G:A
chr18:24137071	['G', 'A']	19959	6185.23958907542	788.6626688825307	-0.0075490520394969	0.0142498397571128	-0.5297639951164229	0.596281	0.596281	chr18	24137071	0.2245490288676096	chr18:24137071:G:A
chr18:24137195	['C', 'T']	19959	3399.0	473.9010393050347	-0.0023631505021672	0.0181058611580713	-0.1305185365962999	0.896158	0.896158	chr18	24137195	0.0476154139106641	chr18:24137195:C:T
chr18:24137666	['T', 'C']	19959	10199.066005112014	1387.934285874171	-0.0019824227879238	0.011682951874371	-0.1696850940790635	0.86526	0.86526	chr18	24137666	0.062853372768047	chr18:24137666:T:C
chr18:24138344	['A', 'T']	19959	5833.292263753883	805.1695733549989	0.010699104992265	0.0143367739037523	0.746270050995559	0.455513	0.455513	chr18	24138344	0.3414992240747368	chr18:24138344:A:T
chr18:24138841	['T', 'A']	19959	6860.812434194036	1035.96674160536	0.0117826271789979	0.0134320726520682	0.8772009714512378	0.380388	0.380388	chr18	24138841	0.4197731920921037	chr18:24138841:T:A
chr18:24139363	['C', 'T']	19959	5449.819152134696	707.45912298889	-0.0052564845192294	0.0151061381816757	-0.3479701069864258	0.727866	0.727866	chr18	24139363	0.1379485668643436	chr18:24139363:C:T
chr18:24139478	['C', 'T']	19959	8220.0	1114.22393265811	0.0030738795729855	0.0126897193183001	0.2422338505590594	0.808601	0.808601	chr18	24139478	0.0922657259083384	chr18:24139478:C:T
chr18:24139793	['G', 'C']	19959	8894.89131633011	1133.4648851485967	-0.0120357971422956	0.0122356323312045	-0.9836677677540776	0.325291	0.325291	chr18	24139793	0.4877279524095328	chr18:24139793:G:C
chr18:24140472	['T', 'C']	19959	2532.3220006044053	367.3545813718037	0.0141523472185939	0.0206999845278201	0.6836887824516777	0.49418	0.49418	chr18	24140472	0.3061148349464836	chr18:24140472:T:C
chr18:24142389	['CT', 'C']	19959	30659.53612586432	4182.957797704567	0.0039754012061195	0.0120098079324341	0.3310128878400623	0.740638	0.740638	chr18	24142389	0.1303940093174437	chr18:24142389:CT:C
chr18:24142734	['G', 'A']	19959	5422.08664495114	705.6483385915587	-0.0046571807735258	0.0151463767152463	-0.3074782082263866	0.758483	0.758483	chr18	24142734	0.1200541486793996	chr18:24142734:G:A
chr18:24143039	['A', 'C']	19959	930.512833366754	111.53525002168202	-0.0108416780526665	0.0336929539831691	-0.3217787926247823	0.747624	0.747624	chr18	24143039	0.1263167654790472	chr18:24143039:A:C
chr18:24143558	['TA', 'T']	19959	10410.258986313733	1336.6692674895266	-0.011689999877256	0.0115954575367847	-1.0081533945660528	0.313393	0.313393	chr18	24143558	0.5039107082354081	chr18:24143558:TA:T
chr18:24144094	['T', 'C']	19959	34223.288076980905	4633.511915301561	-0.002420645641149	0.01447890637574	-0.1671842871506467	0.867227	0.867227	chr18	24144094	0.0618672093937034	chr18:24144094:T:C
chr18:24144098	['G', 'A']	19959	1413.0707986772222	197.95552511697068	0.0092682943267388	0.0273624936672815	0.3387225754873849	0.734822	0.734822	chr18	24144098	0.133817849732079	chr18:24144098:G:A
chr18:24144281	['A', 'G']	19959	14367.439695344992	1963.0814588416968	0.0042982041303429	0.0105344421590239	0.4080144031794865	0.683267	0.683267	chr18	24144281	0.1654095540526522	chr18:24144281:A:G
chr18:24146025	['T', 'C']	19959	1377.2760210473566	229.3510991444424	0.0272060650216729	0.0277251398844287	0.9812778270941278	0.326468	0.326468	chr18	24146025	0.4861593813245979	chr18:24146025:T:C
chr18:24146134	['A', 'AT']	19959	5895.067512028871	826.1199258682452	0.0066807943914203	0.0145701435013024	0.4585263275425664	0.646579	0.646579	chr18	24146134	0.1893784047851245	chr18:24146134:A:AT
chr18:24147487	['A', 'T']	19959	971.1459711365004	114.68860382447538	-0.0135280066785865	0.0329435925052692	-0.4106415132600609	0.68134	0.68134	chr18	24147487	0.166636113821007	chr18:24147487:A:T
chr18:24149365	['G', 'A']	19959	6476.569430519349	746.9134082114174	-0.0215846971219923	0.0139981767355517	-1.5419648951261409	0.123098	0.123098	chr18	24149365	0.9097490030883412	chr18:24149365:G:A
chr18:24149670	['G', 'A']	19959	6470.0	748.9596636877907	-0.0210243133227468	0.0140066333495508	-1.5010254640113816	0.133365	0.133365	chr18	24149670	0.8749581306987706	chr18:24149670:G:A
chr18:24149787	['A', 'G']	19959	974.0	117.26121342935082	-0.0110852477318862	0.0328963380498647	-0.3369751282067645	0.736139	0.736139	chr18	24149787	0.1330401731172673	chr18:24149787:A:G
chr18:24150248	['G', 'C']	19959	933.0935010272084	108.26463930051024	-0.0136105430493746	0.0336435539888043	-0.4045512865229363	0.685812	0.685812	chr18	24150248	0.1637949200840257	chr18:24150248:G:C
chr18:24150804	['G', 'A']	19959	483.7303209242593	54.11789912931976	-0.0178578099202881	0.0466564436425301	-0.3827512027515469	0.701908	0.701908	chr18	24150804	0.1537198076860121	chr18:24150804:G:A
chr18:24152480	['A', 'G']	19959	976.1467227901384	115.67180180503463	-0.0134253983067534	0.0328651520164766	-0.4084995042780485	0.682911	0.682911	chr18	24152480	0.1656358918198494	chr18:24152480:A:G
chr18:24154426	['T', 'C']	19959	976.2445624937354	115.62815907061548	-0.0134842310897863	0.0328652065825046	-0.4102889496810438	0.681598	0.681598	chr18	24154426	0.1664716925814943	chr18:24154426:T:C
chr18:24155014	['T', 'G']	19959	975.04885259044	119.2868168696473	-0.0103396428967284	0.0328798451982741	-0.3144675053783751	0.753169	0.753169	chr18	24155014	0.1231075635969587	chr18:24155014:T:G
chr18:24155311	['T', 'C']	19959	20889.372913638417	2920.139049250816	0.010036063599283	0.0101290049852749	0.9908242333647724	0.321783	0.321783	chr18	24155311	0.4924369036838922	chr18:24155311:T:C
chr18:24156969	['T', 'G']	19959	34294.43648845017	4643.958852263	-0.0023750878985443	0.0145596072165142	-0.1631285695571796	0.870419	0.870419	chr18	24156969	0.0602716375159604	chr18:24156969:T:G
chr18:24158501	['A', 'G']	19959	818.2869887730552	108.76206088084544	-0.0027044478894867	0.0358804980960939	-0.0753737554658182	0.939918	0.939918	chr18	24158501	0.0269100333161547	chr18:24158501:A:G
chr18:24159761	['T', 'C']	19959	22050.314341551413	2929.023988041344	-0.0019612430768444	0.0101305315121474	-0.1935972534602676	0.846493	0.846493	chr18	24159761	0.0723766289005191	chr18:24159761:T:C
chr18:24160228	['A', 'C']	19959	6577.97744700045	983.2922115831036	0.0141375290685258	0.0136557275585385	1.0352820095393591	0.30055	0.30055	chr18	24160228	0.5220832676953645	chr18:24160228:A:C
chr18:24160389	['T', 'C']	19959	5474.645767553751	724.4789906922334	-0.0030569996371188	0.0150898964290307	-0.202585859452135	0.839461	0.839461	chr18	24160389	0.0759994756762983	chr18:24160389:T:C
chr18:24161063	['C', 'T']	19959	5043.602529993474	772.4586080956822	0.0186175141530104	0.0151030632952535	1.23269788314145	0.217703	0.217703	chr18	24161063	0.6621355862346583	chr18:24161063:C:T
chr18:24162376	['G', 'C']	19959	2298.0	305.1340112231211	0.0053981228300696	0.0216141760271203	0.2497491842065309	0.802784	0.802784	chr18	24162376	0.0954012918658626	chr18:24162376:G:C
chr18:24163527	['C', 'T']	19959	5421.814942874324	700.1467809856258	-0.0057250716306984	0.0151421109031733	-0.3780894003027417	0.705368	0.705368	chr18	24163527	0.1515842465946053	chr18:24163527:C:T
chr18:24163933	['T', 'C']	19959	10744.61334804192	1414.231447873497	-0.0097728482051047	0.01145421965793	-0.8532094282248858	0.393553	0.393553	chr18	24163933	0.4049967726884634	chr18:24163933:T:C
chr18:24164007	['G', 'A']	19959	5074.288120300753	679.4965019044224	-0.0047522605180481	0.0151914621845462	-0.3128244312705086	0.754417	0.754417	chr18	24164007	0.12238853378742	chr18:24164007:G:A
chr18:24164019	['C', 'T']	19959	939.3770764119594	111.10649667167142	-0.0102172610066872	0.0335738538609924	-0.3043219598497785	0.760886	0.760886	chr18	24164019	0.1186804066718001	chr18:24164019:C:T
chr18:24164309	['T', 'C']	19959	5837.802366389252	724.0912578181386	-0.0107923404947699	0.014645895288668	-0.7368849962432987	0.461201	0.461201	chr18	24164309	0.3361097597164299	chr18:24164309:T:C
chr18:24164755	['C', 'A']	19959	897.0	111.89109319191007	-0.0047190842741493	0.0343523741255219	-0.1373728714325827	0.890737	0.890737	chr18	24164755	0.0502505073092106	chr18:24164755:C:A
chr18:24166050	['T', 'C']	19959	13339.673415184165	1944.6133499692849	0.0176874582050754	0.0107019537256668	1.6527317028716957	0.0984012	0.0984012	chr18	24166050	1.0069996053267831	chr18:24166050:T:C
chr18:24166429	['G', 'C']	19959	565.1132548233525	95.35202429318444	0.0277858528011092	0.0429612047698125	0.6467661451764837	0.517791	0.517791	chr18	24166429	0.2858455025382771	chr18:24166429:G:C
chr18:24167638	['C', 'G']	19959	8015.0	1111.929277520755	0.0021893020973111	0.0126414215664532	0.1731848025004475	0.862508	0.862508	chr18	24167638	0.0642368680346971	chr18:24167638:C:G
chr18:24168320	['A', 'C']	19959	4442.667769092002	660.1455615089411	0.0092750836559965	0.0161924292185455	0.572803717762966	0.566784	0.566784	chr18	24168320	0.2465824181454464	chr18:24168320:A:C
chr18:24168332	['G', 'T']	19959	5442.363385787311	702.9797879050143	-0.0057989569366586	0.0151067281502619	-0.3838658430189646	0.701082	0.701082	chr18	24168332	0.1542311830821292	chr18:24168332:G:T
chr18:24168921	['C', 'T']	19959	896.0	117.54326654135868	0.0024058627446978	0.0344099064181328	0.0699177357666405	0.94426	0.94426	chr18	24168921	0.0249084071657035	chr18:24168921:C:T
chr18:24168938	['T', 'C']	19959	7938.193174984968	983.5936970950648	-0.0153858487501965	0.0126641433519148	-1.2149142916856066	0.224413	0.224413	chr18	24168938	0.6489519884821273	chr18:24168938:T:C
chr18:24169328	['A', 'G']	19959	3583.538634996993	494.3798228992984	0.0094760584971562	0.0176266853074053	0.537597303854694	0.590861	0.590861	chr18	24169328	0.228514674843086	chr18:24169328:A:G
chr18:24169335	['A', 'G']	19959	5564.83644016837	742.6897631997892	-0.0015330859088076	0.0149977678620509	-0.1022209386696011	0.918582	0.918582	chr18	24169335	0.036882069017448	chr18:24169335:A:G
chr18:24169651	['G', 'A']	19959	11701.34507642195	1738.1251240229592	0.0191853833741586	0.0112486125524747	1.7055777576709017	0.0881023	0.0881023	chr18	24169651	1.0550127537415286	chr18:24169651:G:A
chr18:24170934	['CACTGT', 'C']	19959	5743.150989726886	762.2074529491663	-0.0006614545781981	0.0147281558571976	-0.0449108893612678	0.964179	0.964179	chr18	24170934	0.0158423317655184	chr18:24170934:CACTGT:C
chr18:24172402	['A', 'G']	19959	10900.092248333918	1500.8797092562118	0.0012983219960743	0.011346051792724	0.1144294085548677	0.908899	0.908899	chr18	24172402	0.0414843744014949	chr18:24172402:A:G
chr18:24173019	['T', 'C']	19959	9972.498947684908	1295.555673866071	-0.0098671363596899	0.0116750800625789	-0.8451450702523374	0.39804	0.39804	chr18	24173019	0.4000732824328928	chr18:24173019:T:C
chr18:24173566	['C', 'T']	19959	4086.409480382823	556.1607247864931	0.0068356173733746	0.0165795722534336	0.4122915397868013	0.68013	0.68013	chr18	24173566	0.1674080683428996	chr18:24173566:C:T
chr18:24173918	['C', 'A']	19959	1984.0	292.2886686427344	0.0173460245875045	0.0233629551638765	0.7424584974731582	0.457818	0.457818	chr18	24173918	0.3393071361984001	chr18:24173918:C:A
chr18:24174067	['G', 'A']	19959	1736.0	256.89116593056553	0.0203639370738588	0.0248839573978497	0.8183560495734695	0.413164	0.413164	chr18	24174067	0.3838775266550053	chr18:24174067:G:A
chr18:24174152	['T', 'C']	19959	4395.440446960966	601.9571748100499	0.0085090697497757	0.0161081907966222	0.5282449070295362	0.597335	0.597335	chr18	24174152	0.2237820376360894	chr18:24174152:T:C
chr18:24175305	['C', 'G']	19959	2364.89580303866	343.06897040935206	0.0159932440731712	0.0214765062498494	0.7446855595184809	0.456471	0.456471	chr18	24175305	0.3405868083597759	chr18:24175305:C:G
chr18:24179226	['G', 'C']	19959	12051.226593825182	1612.6669982855512	-0.0021677658893622	0.0110899834459912	-0.1954706154359364	0.845027	0.845027	chr18	24179226	0.0731294144069021	chr18:24179226:G:C
chr18:24179629	['T', 'C']	19959	5673.284246918529	736.8888989876987	-0.0036647965076658	0.0148742446755651	-0.2463853854499388	0.805386	0.805386	chr18	24179629	0.0939959239905584	chr18:24179629:T:C
chr18:24180820	['T', 'G']	19959	5787.739888738535	746.2315056927973	-0.0068032887609445	0.0147204566996382	-0.4621656039456805	0.643968	0.643968	chr18	24180820	0.1911357130263834	chr18:24180820:T:G
chr18:24181530	['C', 'T']	19959	29849.495540635333	3850.151471170888	-0.024178521351983	0.011665568587714	-2.072639766350307	0.0382186	0.0382186	chr18	24181530	1.4177252257951527	chr18:24181530:C:T
chr18:24181820	['T', 'C']	19959	5018.0	621.4392340869879	-0.0147171912179108	0.0151694980166667	-0.9701831399919147	0.331967	0.331967	chr18	24181820	0.4789050862665032	chr18:24181820:T:C
chr18:24182512	['C', 'G']	19959	8646.299609140107	1317.2667255533022	0.0207440426330129	0.0123064396990035	1.6856250175014105	0.0918837	0.0918837	chr18	24182512	1.0367615248262796	chr18:24182512:C:G
chr18:24183311	['C', 'T']	19959	4079.204379196312	537.5163107284685	0.0025290727365796	0.0166079070416727	0.1522812435205515	0.878967	0.878967	chr18	24183311	0.0560274298032871	chr18:24183311:C:T
chr18:24183624	['CG', 'C']	19959	3737.246954429238	565.3013498806741	0.0105634823757288	0.0173663028084856	0.608274685304187	0.543012	0.543012	chr18	24183624	0.2651905728490946	chr18:24183624:CG:C
chr18:24184248	['C', 'CA']	19959	8369.677374091705	1127.5888298612713	0.002413038648368	0.0126091847702636	0.1913715035772004	0.848236	0.848236	chr18	24184248	0.0714832995849043	chr18:24184248:C:CA
chr18:24185254	['A', 'T']	19959	458.1147639571013	44.5146443314758	-0.03457312830593	0.0474280259661177	-0.7289598839856599	0.466035	0.466035	chr18	24185254	0.331581465850626	chr18:24185254:A:T
chr18:24185455	['G', 'C']	19959	3803.571707757065	551.7619892129615	0.0088951828933432	0.0171285676003576	0.5193185502071689	0.603544	0.603544	chr18	24185455	0.2192910631629214	chr18:24185455:G:C
chr18:24185562	['G', 'A']	19959	4741.6629911788295	709.8861363141615	0.0137570256073885	0.0157355693401579	0.8742629713613195	0.381986	0.381986	chr18	24185562	0.4179525539316557	chr18:24185562:G:A
chr18:24185744	['C', 'A']	19959	1533.076811303738	272.99751266597985	0.0461477754595185	0.026294393404192	1.755042405814209	0.0792674	0.0792674	chr18	24185744	1.100905386592412	chr18:24185744:C:A
chr18:24186147	['G', 'A']	19959	3017.755988774181	405.98014703842	-0.0030337407028814	0.0190479700656817	-0.1592684518308466	0.873459	0.873459	chr18	24186147	0.0587574759033265	chr18:24186147:G:A
chr18:24186860	['C', 'T']	19959	34124.388975350135	4532.912058688578	-0.0221710470437267	0.0144318407819835	-1.5362591216641353	0.124491	0.124491	chr18	24186860	0.9048620444848752	chr18:24186860:C:T
chr18:24187812	['C', 'G']	19959	28608.60021049466	3628.021880211432	-0.029129164998766	0.0112388089900539	-2.5918373579037204	0.00955345	0.00955345	chr18	24187812	2.0198397650246824	chr18:24187812:C:G
chr18:24188416	['G', 'A']	19959	486.0243511373885	45.103770733950775	-0.0373769488525126	0.0457972283864327	-0.8161399754834369	0.41443	0.41443	chr18	24188416	0.3825488141632184	chr18:24188416:G:A
chr18:24188494	['C', 'A']	19959	26949.0506614552	3414.956056698713	-0.0237397529292534	0.0108163383040279	-2.1948049572758697	0.0281891	0.0281891	chr18	24188494	1.5499187897287263	chr18:24188494:C:A
chr18:24188497	['G', 'C']	19959	1848.1851981760783	241.61596517193792	0.0016805924753176	0.024051051264297	0.0698760506079189	0.944293	0.944293	chr18	24188497	0.0248932297066602	chr18:24188497:G:C
chr18:24188642	['C', 'T']	19959	27024.41598596843	3411.031845737353	-0.0255979450759399	0.0108291154284595	-2.363807574593497	0.0180977	0.0180977	chr18	24188642	1.742376615229066	chr18:24188642:C:T
chr18:24189119	['A', 'G']	19959	7059.7685677057225	1097.5192251821989	0.0181806855791881	0.0132383373774564	1.3733360210435472	0.169663	0.169663	chr18	24189119	0.7704128580232222	chr18:24189119:A:G
chr18:24189406	['C', 'T']	19959	625.0939567047504	90.2045477934336	0.0234007648150216	0.0404856800315257	0.5780010313967747	0.56327	0.56327	chr18	24189406	0.249283378857693	chr18:24189406:C:T
chr18:24189450	['C', 'T']	19959	5357.536854236609	708.8125340447143	-0.0026408811881014	0.0152225588810236	-0.1734847083688093	0.862272	0.862272	chr18	24189450	0.0643557162337355	chr18:24189450:C:T
chr18:24189545	['A', 'G']	19959	15609.564162950344	2304.3101262461923	0.0176840380744904	0.0102890480438611	1.718724414455573	0.0856801	0.0856801	chr18	24189545	1.0671200352968493	chr18:24189545:A:G
chr18:24189984	['A', 'G']	19959	36576.0	4928.263161972089	-0.0108362058887966	0.0182577456650994	-0.593512807526428	0.552845	0.552845	chr18	24189984	0.2573966138677912	chr18:24189984:A:G
chr18:24190095	['A', 'G']	19959	36590.83329992985	4931.742201532233	-0.0104664334094176	0.0183003704622782	-0.5719246739289612	0.567379	0.567379	chr18	24190095	0.2461267424790057	chr18:24190095:A:G
chr18:24191308	['C', 'A']	19959	24686.94753194688	3179.657810559007	-0.0147670358378986	0.0104217665234626	-1.4169417252491123	0.156516	0.156516	chr18	24191308	0.8054412596732583	chr18:24191308:C:A
chr18:24191518	['A', 'C']	19959	15598.592391854902	2091.294350175246	-0.0011995146587423	0.0104734167134186	-0.1145294502801057	0.908819	0.908819	chr18	24191518	0.0415226020678047	chr18:24191518:A:C
chr18:24193133	['C', 'T']	19959	19614.965525880645	2724.21020780929	0.0060307194258593	0.0101040649496175	0.5968607145669231	0.550607	0.550607	chr18	24193133	0.2591582716167737	chr18:24193133:C:T
chr18:24193688	['T', 'C']	19959	36447.47835237523	4967.112853906069	0.0135073708583163	0.0178255811474701	0.7577520612972207	0.448608	0.448608	chr18	24193688	0.3481329859361182	chr18:24193688:T:C
chr18:24194155	['A', 'G']	19959	1956.0	322.42174773904514	0.0213689508602931	0.023509642640806	0.9089440952710536	0.363391	0.363391	chr18	24194155	0.4396258329408599	chr18:24194155:A:G
chr18:24197073	['T', 'C']	19959	882.0883900385829	109.08888362321132	-0.003358121715855	0.0343820907155029	-0.0976706665002454	0.922195	0.922195	chr18	24197073	0.0351772367883702	chr18:24197073:T:C
chr18:24197290	['T', 'C']	19959	4707.830500827193	571.7585557542261	-0.0182623914263876	0.015621225398136	-1.1690754701335226	0.242387	0.242387	chr18	24197290	0.6154906765010653	chr18:24197290:T:C
chr18:24198664	['C', 'T']	19959	5324.266760196412	834.549017519973	0.0238828741129408	0.0149399498086415	1.5985913218481145	0.109927	0.109927	chr18	24198664	0.9588956241293408	chr18:24198664:C:T
chr18:24199011	['C', 'T']	19959	3330.0010524733125	381.2717180586326	-0.0250638396080572	0.0181858437636802	-1.37820603397646	0.168155	0.168155	chr18	24199011	0.774290214640601	chr18:24199011:C:T
chr18:24200494	['G', 'A']	19959	18597.45426294421	2311.501678901703	-0.0222181166715944	0.0101215646514063	-2.1951266861203385	0.028166	0.028166	chr18	24200494	1.550274825050954	chr18:24200494:G:A
chr18:24200800	['C', 'T']	19959	1306.1963319302463	142.6196389784969	-0.0231430061578239	0.0284663699971216	-0.8129946375376967	0.416231	0.416231	chr18	24200800	0.380665577590096	chr18:24200800:C:T
chr18:24201829	['G', 'C']	19959	5045.011074918566	736.6176384161442	0.0113339063320362	0.0152381769523799	0.7437836145002933	0.457016	0.457016	chr18	24201829	0.3400685951378679	chr18:24201829:G:C
chr18:24203038	['C', 'T']	19959	17860.684606133495	2251.2620226838344	-0.0198015286381934	0.0101700403192304	-1.947045244329161	0.0515433	0.0515433	chr18	24203038	1.2878277796944908	chr18:24203038:C:T
chr18:24204487	['A', 'G']	19959	1762.2380593641724	238.68213490946653	-0.0025158955875147	0.0248900194614547	-0.1010804990092871	0.919488	0.919488	chr18	24204487	0.0364539342538427	chr18:24204487:A:G
chr18:24204849	['G', 'A']	19959	3237.324397454527	442.5310577486785	0.0003605586869462	0.0185106628467144	0.0194784319682118	0.98446	0.98446	chr18	24204849	0.0068019251654681	chr18:24204849:G:A
chr18:24205780	['C', 'T']	19959	28979.90394347848	4064.821402225823	0.0171978137479545	0.0113621646029538	1.5136036441052363	0.130142	0.130142	chr18	24205780	0.8855825233875511	chr18:24205780:C:T
chr18:24207998	['G', 'A']	19959	20790.249887235004	2671.0595438524647	-0.0142463524480223	0.0100971973985086	-1.4109214553066447	0.158283	0.158283	chr18	24207998	0.8005657269737467	chr18:24207998:G:A
chr18:24208332	['G', 'A']	19959	5440.866935072855	819.1395918382026	0.017024836093479	0.0148307918622959	1.1479384412885558	0.251008	0.251008	chr18	24208332	0.6003124366843475	chr18:24208332:G:A
chr18:24209429	['G', 'A']	19959	1958.0	311.6021325031916	0.0237803328738738	0.0232295388069171	1.0237109342348485	0.305984	0.305984	chr18	24209429	0.5143012823203235	chr18:24209429:G:A
chr18:24209549	['T', 'G']	19959	3596.180178374587	467.4051217415405	-0.0025659618301062	0.0177031821133005	-0.1449435369124057	0.884757	0.884757	chr18	24209549	0.0531759926358025	chr18:24209549:T:G
chr18:24210132	['C', 'T']	19959	27395.86303498045	3701.160675597402	-0.0022984091227545	0.0108614974714905	-0.2116107036610249	0.832413	0.832413	chr18	24210132	0.0796611459229547	chr18:24210132:C:T
chr18:24211705	['T', 'C']	19959	542.8431352870332	110.41674712679644	0.0691459163312112	0.0437040409589149	1.5821401136845352	0.113633	0.113633	chr18	24211705	0.9444955274570924	chr18:24211705:T:C
chr18:24212108	['G', 'A']	19959	29870.945845660128	3950.943682635429	-0.0121194461980307	0.0116410331850009	-1.0410971264686537	0.297843	0.297843	chr18	24212108	0.5260126023709021	chr18:24212108:G:A
chr18:24212686	['G', 'A']	19959	5252.78953698136	791.2776019793746	0.0180375632090546	0.0149426243735985	1.207121504099674	0.2274	0.2274	chr18	24212686	0.6432095396482841	chr18:24212686:G:A
chr18:24213779	['A', 'G']	19959	2243.449611626159	336.6981882515855	0.0159467942583151	0.0221282755617645	0.7206523713881098	0.471132	0.471132	chr18	24213779	0.3268573968200486	chr18:24213779:A:G
chr18:24213903	['T', 'G']	19959	15690.930790818884	2169.930750675255	0.006165627534057	0.010401290401776	0.5927752515211206	0.553338	0.553338	chr18	24213903	0.2570095039705063	chr18:24213903:T:G
chr18:24215138	['T', 'C']	19959	34842.74571600361	4603.436195371533	-0.0263343316636268	0.0151267166377566	-1.7409152491093656	0.0817139	0.0817139	chr18	24215138	1.0877040612175064	chr18:24215138:T:C
chr18:24215148	['T', 'C']	19959	6324.168579878691	873.2110799566427	0.0050303042403739	0.0139566427666589	0.3604236580727626	0.718534	0.718534	chr18	24215148	0.1435526768505267	chr18:24215148:T:C
chr18:24216277	['G', 'A']	19959	7485.250187941663	938.8481448615167	-0.0080670608203084	0.0129889778629815	-0.6210697181415265	0.534561	0.534561	chr18	24216277	0.2720027292731474	chr18:24216277:G:A
chr18:24217219	['T', 'C']	19959	33340.68183412678	4406.704884563374	-0.0186559311278366	0.0135842998532415	-1.373345062269436	0.169661	0.169661	chr18	24217219	0.7704179775488899	chr18:24217219:T:C
chr18:24217315	['T', 'C']	19959	6198.7092034418565	836.1318978675855	0.0007070030572435	0.0141074565274631	0.0501155580998782	0.960031	0.960031	chr18	24217315	0.0177147430942125	chr18:24217315:T:C
chr18:24218886	['G', 'A']	19959	33890.0	4458.033204079385	-0.0246944362980138	0.0140701762752042	-1.7550907547286805	0.0792591	0.0792591	chr18	24218886	1.100950863458464	chr18:24218886:G:A
chr18:24218998	['T', 'C']	19959	2354.5953754326133	346.15083942030986	0.0131756575970233	0.0215540841454523	0.6112835742920344	0.541019	0.541019	chr18	24218998	0.2667874826748336	chr18:24218998:T:C
chr18:24220335	['A', 'G']	19959	14364.598526611204	1977.4695696480107	0.0057733529948553	0.0106115830716147	0.5440614238132543	0.586405	0.586405	chr18	24220335	0.2318023353260827	chr18:24220335:A:G
chr18:24221576	['C', 'T']	19959	1091.1640108238123	150.79651078358847	-0.0028091072777033	0.0309538354638208	-0.090751509000771	0.927691	0.927691	chr18	24221576	0.0325966566927039	chr18:24221576:C:T
chr18:24223420	['T', 'C']	19959	1038.0	146.46428509140293	0.0021817059125344	0.0317624560825571	0.0686881992646826	0.945239	0.945239	chr18	24223420	0.0244583679374953	chr18:24223420:T:C
chr18:24223617	['A', 'G']	19959	12373.099629147036	1784.380736529998	0.0146600901814575	0.0109346845561002	1.3406962136167808	0.180034	0.180034	chr18	24223617	0.7446454692411802	chr18:24223617:A:G
chr18:24224220	['G', 'A']	19959	14973.750225473494	1991.113009770389	-0.0056164303070491	0.0104869329436405	-0.5355646247795548	0.592265	0.592265	chr18	24224220	0.2274839313063637	chr18:24224220:G:A
chr18:24224999	['A', 'G']	19959	1647.0	238.3928002271152	0.012188841240074	0.025254797791985	0.4826346795753141	0.62936	0.62936	chr18	24224999	0.2011008628389254	chr18:24224999:A:G
chr18:24225434	['C', 'T']	19959	13095.62450513656	1704.904809640371	-0.007088415267263	0.0107776888166105	-0.6576934431747941	0.510743	0.510743	chr18	24225434	0.2917975768877929	chr18:24225434:C:T
chr18:24226736	['T', 'C']	19959	35545.0	4909.011394152399	0.0232798399091966	0.0161596486521281	1.4406154744045674	0.149709	0.149709	chr18	24226736	0.824752090553091	chr18:24226736:T:C
chr18:24226921	['C', 'T']	19959	1863.235200737406	270.0845329807603	0.0109996648088271	0.024118361006585	0.4560701618913435	0.648344	0.648344	chr18	24226921	0.1881945039118696	chr18:24226921:C:T
chr18:24228639	['G', 'A']	19959	1022.0512075358253	137.57780688888124	-0.0054784188472645	0.0319890131911426	-0.171259388794821	0.864022	0.864022	chr18	24228639	0.0634751992375867	chr18:24228639:G:A
chr18:24229473	['A', 'G']	19959	8503.704234527686	1174.7071812169445	0.0024000585554263	0.0123240081641762	0.1947465892146141	0.845593	0.845593	chr18	24229473	0.0728386208685066	chr18:24229473:A:G
chr18:24230409	['T', 'C']	19959	8466.27254960914	1177.3681945885917	0.0037358473107715	0.0123439373803891	0.302646327152201	0.762163	0.762163	chr18	24230409	0.1179521383319764	chr18:24230409:T:C
chr18:24231353	['C', 'T']	19959	10281.06043598096	1379.8828711189944	-0.0055990885818765	0.0116431052737506	-0.4808930650571072	0.630598	0.630598	chr18	24231353	0.200247410991129	chr18:24231353:C:T
chr18:24231491	['T', 'C']	19959	6551.969628627274	783.606290714854	-0.0180705861809944	0.0136586128120918	-1.3230176760700585	0.185845	0.185845	chr18	24231491	0.7308491187308598	chr18:24231491:T:C
chr18:24231706	['C', 'G']	19959	30270.033221426063	3983.043419738704	-0.013154502613719	0.0118788969843625	-1.107384181463629	0.268141	0.268141	chr18	24231706	0.571636775303308	chr18:24231706:C:G
chr18:24231785	['C', 'T']	19959	489.0245014530514	92.63748649264151	0.0491400697813207	0.0460646456982855	1.066763220174938	0.286092	0.286092	chr18	24231785	0.5434942862158193	chr18:24231785:C:T
chr18:24231831	['A', 'G']	19959	1817.0	227.0327917964171	-0.0136620378284887	0.0241063336611874	-0.5667405927631947	0.570897	0.570897	chr18	24231831	0.2434422391563385	chr18:24231831:A:G
chr18:24233323	['T', 'C']	19959	10643.132999248308	1430.035853064537	0.0008450259691895	0.0114495224002044	0.0738044732044434	0.941167	0.941167	chr18	24233323	0.0263333088325604	chr18:24233323:T:C
chr18:24233480	['T', 'C']	19959	11499.728502705952	1544.4129939821491	0.0001282447481737	0.0111579687151409	0.0114935568872627	0.99083	0.99083	chr18	24233480	0.004000852472541	chr18:24233480:T:C
chr18:24234920	['A', 'T']	19959	11950.39498872463	1701.9672150345086	0.0084732483189856	0.0110014973414485	0.7701904618985209	0.441196	0.441196	chr18	24234920	0.3553684336430039	chr18:24234920:A:T
chr18:24235272	['A', 'G']	19959	3548.1777733239805	527.5868888911206	0.021803986948177	0.0179671071101777	1.2135502290085345	0.224934	0.224934	chr18	24235272	0.6479448936246308	chr18:24235272:A:G
chr18:24236385	['A', 'G']	19959	28648.176756540048	3880.959492476361	-0.0027537933136293	0.011258986868144	-0.2445862443823318	0.806779	0.806779	chr18	24236385	0.0932454147513092	chr18:24236385:A:G
chr18:24237419	['C', 'T']	19959	10131.01518264268	1315.8200445124744	-0.010056348824792	0.0116305052210043	-0.8646527931246311	0.38724	0.38724	chr18	24237419	0.4120197885484702	chr18:24237419:C:T
chr18:24237458	['T', 'C']	19959	12043.413630669003	1717.2493867390126	0.0080559156873514	0.0109662613166754	0.7346091301965929	0.462586	0.462586	chr18	24237458	0.3348075151338215	chr18:24237458:T:C
chr18:24237771	['G', 'A']	19959	11420.861080485118	1640.956390255309	0.0089442894323941	0.0111384890166005	0.8030074293796784	0.42198	0.42198	chr18	24237771	0.3747081322029501	chr18:24237771:G:A
chr18:24238702	['G', 'A']	19959	11407.857822992884	1635.6621629103977	0.0085357360356776	0.0111374613715762	0.7663987107027416	0.443448	0.443448	chr18	24238702	0.3531572994784772	chr18:24238702:G:A
chr18:24239851	['A', 'G']	19959	11265.773349375844	1445.4504356356	-0.0124833297705624	0.011259852675437	-1.108658357297548	0.267591	0.267591	chr18	24239851	0.5725284974664978	chr18:24239851:A:G
chr18:24240415	['C', 'G']	19959	27069.13742294392	3610.651304977232	-0.0080133584910834	0.0108251416176873	-0.7402543794891632	0.459154	0.459154	chr18	24240415	0.3380416278985234	chr18:24240415:C:G
chr18:24240772	['T', 'A']	19959	26163.93265183403	3474.069313912942	-0.0114624771158553	0.0106458236764448	-1.0767111558702047	0.281622	0.281622	chr18	24240772	0.5503334215988193	chr18:24240772:T:A
chr18:24241017	['C', 'A']	19959	12608.895219482862	1576.078733401446	-0.016920814565822	0.0109174641102109	-1.5498850644259294	0.121185	0.121185	chr18	24241017	0.916551132813146	chr18:24241017:C:A
chr18:24241458	['C', 'G']	19959	14700.682720256593	1842.510248096347	-0.0176378257989617	0.0105602356671837	-1.6702113811504953	0.0948932	0.0948932	chr18	24241458	1.022764907786479	chr18:24241458:C:G
chr18:24242232	['T', 'C']	19959	3943.1610088752936	564.0180185708716	0.0059617951523424	0.0169371368163495	0.351995453363018	0.724845	0.724845	chr18	24242232	0.1397548525207733	chr18:24242232:T:C
chr18:24242418	['T', 'C']	19959	13655.420867996392	1740.0741933342642	-0.0119078294520162	0.0107000614105182	-1.1128748700741828	0.265776	0.265776	chr18	24242418	0.5754842391124795	chr18:24242418:T:C
chr18:24243152	['T', 'A']	19959	26740.67956105627	3587.979726869097	-0.005623037866024	0.010756000231401	-0.5227814935897961	0.601132	0.601132	chr18	24243152	0.2210301526610384	chr18:24243152:T:A
chr18:24243602	['C', 'T']	19959	12697.272335521371	1600.0470468101123	-0.0158463151688265	0.0109015105200744	-1.453588944362035	0.146076	0.146076	chr18	24243602	0.8354211319354059	chr18:24243602:C:T
chr18:24243814	['C', 'A']	19959	23009.069717321563	3033.963012322262	-0.0098216235448534	0.010167832968699	-0.9659505201441192	0.334081	0.334081	chr18	24243814	0.4761482230442867	chr18:24243814:C:A
chr18:24243818	['T', 'C']	19959	11292.263091956906	1465.7937014656873	-0.0105716007343484	0.0112490665313885	-0.9397758209403668	0.347344	0.347344	chr18	24243818	0.459240198702386	chr18:24243818:T:C
chr18:24245282	['G', 'A']	19959	3572.53698135899	476.11350779645903	-0.0084889516016014	0.0176917128483847	-0.479826440455506	0.631356	0.631356	chr18	24245282	0.1997256879221859	chr18:24245282:G:A
chr18:24246716	['G', 'A']	19959	4317.141032731668	614.9362019619278	0.0126669025291363	0.0164131291396047	0.7717542719243751	0.440269	0.440269	chr18	24246716	0.3562818927891851	chr18:24246716:G:A
chr18:24247732	['A', 'G']	19959	2494.749962411667	367.6254263979002	0.0182542671583166	0.0208331462323646	0.8762126927308898	0.380925	0.380925	chr18	24247732	0.4191605237797022	chr18:24247732:A:G
chr18:24247841	['A', 'G']	19959	3574.3581700656414	478.9608935400155	-0.0075692975397015	0.017683211427206	-0.428049937131671	0.668619	0.668619	chr18	24247841	0.174821286316718	chr18:24247841:A:G
chr18:24248135	['T', 'A']	19959	4028.201823830043	561.9577726601773	0.0023763950812219	0.0167420924890006	0.1419413423252352	0.887128	0.887128	chr18	24248135	0.0520137131072948	chr18:24248135:T:A
chr18:24248296	['A', 'G']	19959	6162.6175276845215	774.1091617211683	-0.0080830852645557	0.0140338900871532	-0.5759689732752737	0.564643	0.564643	chr18	24248296	0.2482260515315973	chr18:24248296:A:G
chr18:24248871	['C', 'T']	19959	12943.242457652605	1747.2162791306384	-0.0026735913810051	0.0107550442283325	-0.2485895291775721	0.803681	0.803681	chr18	24248871	0.0949162988025185	chr18:24248871:C:T
chr18:24249659	['G', 'A']	19959	22298.23440396853	3136.001880970986	0.0113567243692568	0.010227572009786	1.1104027777453296	0.266839	0.266839	chr18	24249659	0.573750695568906	chr18:24249659:G:A
chr18:24249784	['G', 'A']	19959	6234.624743197875	781.0489929984094	-0.0052598599365746	0.0139551947387271	-0.3769105365457887	0.706244	0.706244	chr18	24249784	0.1510452287696169	chr18:24249784:G:A
chr18:24249806	['T', 'C']	19959	6235.93731208659	779.236922161373	-0.0056266632780949	0.0139548773136119	-0.403204066337907	0.686802	0.686802	chr18	24249806	0.1631684488231491	chr18:24249806:T:C
chr18:24250632	['G', 'A']	19959	12231.0	1678.592925373297	0.0007550276629948	0.0109079892546197	0.0692178590728883	0.944817	0.944817	chr18	24250632	0.0246523011060455	chr18:24250632:G:A
chr18:24251255	['T', 'C']	19959	6498.0	951.7748746468272	0.0214930270501319	0.0137730694878471	1.5605110443315886	0.118655	0.118655	chr18	24251255	0.9257139563370168	chr18:24251255:T:C
chr18:24251389	['C', 'G']	19959	21015.15874924835	2781.095721556348	-0.0058722064567081	0.0100940602846679	-0.5817487008302864	0.560743	0.560743	chr18	24251389	0.2512361391990266	chr18:24251389:C:G
chr18:24252398	['A', 'G']	19959	34067.94827586207	4594.497833254894	0.0008059933451544	0.0143446318330229	0.0561878028335968	0.955193	0.955193	chr18	24252398	0.0199088688701841	chr18:24252398:A:G
chr18:24252448	['C', 'G']	19959	15581.122625908292	2160.453668903117	0.0031572534428822	0.0103328210323456	0.3055558044602608	0.759946	0.759946	chr18	24252448	0.1192172665813427	chr18:24252448:C:G
chr18:24252546	['CA', 'C']	19959	26263.21100641539	3543.906611245642	0.0030559517915458	0.0106319741455263	0.2874303257059475	0.773786	0.773786	chr18	24252546	0.1113791321719588	chr18:24252546:CA:C
chr18:24252688	['A', 'G']	19959	33380.68985216737	4476.906865119228	-0.0043600577575208	0.0136834905239263	-0.3186363705881247	0.750006	0.750006	chr18	24252688	0.124935262266342	chr18:24252688:A:G
chr18:24253017	['A', 'C']	19959	34027.6390155882	4582.416159179922	0.0002224202633065	0.0143188152282582	0.015533426457494	0.987607	0.987607	chr18	24253017	0.0054158405195711	chr18:24253017:A:C
chr18:24253392	['T', 'C']	19959	6066.911906193625	882.7641732554849	0.0195217429351732	0.0141888001230088	1.3758557993580005	0.168882	0.168882	chr18	24253392	0.7724166364991885	chr18:24253392:T:C
chr18:24253622	['G', 'A']	19959	7334.469907291406	969.9216691796844	-0.0066592245358029	0.0130098645756962	-0.5118596352065802	0.608755	0.608755	chr18	24253622	0.215557458691491	chr18:24253622:G:A
chr18:24254317	['T', 'G']	19959	3651.2805733761033	539.807191308731	0.020042184865279	0.0177367828732286	1.1299785879168662	0.258499	0.258499	chr18	24254317	0.5875411326293112	chr18:24254317:T:G
chr18:24254763	['C', 'T']	19959	34204.0	4631.110294398937	0.00442616999812	0.0145080308908829	0.3050841310864227	0.760305	0.760305	chr18	24254763	0.1190121534494962	chr18:24254763:C:T
chr18:24255237	['G', 'C']	19959	6067.51999599078	882.7649469784938	0.0196592783427757	0.0141874304048826	1.3856828038437397	0.165859	0.165859	chr18	24255237	0.7802609574017328	chr18:24255237:G:C
chr18:24255540	['C', 'T']	19959	16882.458569351846	2361.938674286444	0.0048430130943541	0.0101638830953105	0.476492404422542	0.633729	0.633729	chr18	24255540	0.1980964187201097	chr18:24255540:C:T
chr18:24255567	['G', 'A']	19959	4630.4639975948285	642.5894179413801	0.0097244127555883	0.0158273077354722	0.6144072585253385	0.538953	0.538953	chr18	24255567	0.2684491062986829	chr18:24255567:G:A
chr18:24256617	['C', 'T']	19959	11134.115698752315	1504.3570913185254	-0.001452090581628	0.0112135579416511	-0.129494188123329	0.896968	0.896968	chr18	24256617	0.0472230504579351	chr18:24256617:C:T
chr18:24256747	['A', 'T']	19959	9865.988625544922	1371.724679678862	0.0044192139441405	0.0116808421849927	0.3783300787864619	0.705189	0.705189	chr18	24256747	0.1516944707297207	chr18:24256747:A:T
chr18:24257478	['T', 'G']	19959	5527.107692307692	709.1600312376388	-0.0018710774479486	0.0146650457586437	-0.1275875628854323	0.898477	0.898477	chr18	24257478	0.0464930358626683	chr18:24257478:T:G
chr18:24257541	['A', 'G']	19959	24518.827677810623	3226.3611654247425	-0.0074022851868709	0.01034470185636	-0.7155629316005836	0.47427	0.47427	chr18	24257541	0.3239743458236051	chr18:24257541:A:G
chr18:24257902	['T', 'C']	19959	4447.891405662741	644.8344908664343	0.0148934413464516	0.0161335445187964	0.923135107049784	0.355948	0.355948	chr18	24257902	0.4486134429331998	chr18:24257902:T:C
chr18:24259188	['A', 'T']	19959	8812.32456404089	1150.4238398074615	-0.0038943162661267	0.0121216052833716	-0.321270671259111	0.748009	0.748009	chr18	24259188	0.1260931766986098	chr18:24259188:A:T
chr18:24259636	['T', 'C']	19959	4450.560896150762	648.3527785100277	0.0161442937415921	0.0161276869067161	1.001029709652229	0.316825	0.316825	chr18	24259636	0.4991805564585844	chr18:24259636:T:C
chr18:24262114	['C', 'T']	19959	1850.185398607005	237.1511319534072	-0.0104841135567918	0.023896590889484	-0.4387284196845617	0.660863	0.660863	chr18	24262114	0.179888562467064	chr18:24262114:C:T
chr18:24262810	['C', 'T']	19959	2489.7402238843424	350.53370090147564	0.0125758177142919	0.0208593316909982	0.6028868949679232	0.546591	0.546591	chr18	24262810	0.2623375235444123	chr18:24262810:C:T
chr18:24263392	['G', 'A']	19959	3919.982008619826	474.98329198172326	-0.0190079961815219	0.0169165926696126	-1.1236303050357208	0.261183	0.261183	chr18	24263392	0.5830550940373214	chr18:24263392:G:A
chr18:24263908	['A', 'G']	19959	4018.2079386558416	576.0644227350152	0.0151674767415304	0.0170517202207443	0.8894983347825793	0.373746	0.373746	chr18	24263908	0.4274234466600854	chr18:24263908:A:G
chr18:24265471	['C', 'T']	19959	4137.487592119117	528.770356326579	-0.0118132403525677	0.0165402780541425	-0.7142105056455875	0.475105	0.475105	chr18	24265471	0.3232103990462056	chr18:24265471:C:T
chr18:24265682	['C', 'T']	19959	9737.439360529215	1146.0314254334835	-0.0266068476599467	0.0117163469529208	-2.270916674528303	0.0231626	0.0231626	chr18	24265682	1.6352126926874253	chr18:24265682:C:T
chr18:24265686	['C', 'T']	19959	509.0	88.8739621361565	0.0329327833370683	0.0451866747963714	0.7288162602244161	0.466123	0.466123	chr18	24265686	0.3314994670596033	chr18:24265686:C:T
chr18:24266789	['T', 'C']	19959	3942.3775165166	546.4712976051013	0.0104426849033266	0.0175412289218924	0.5953223089343308	0.551635	0.551635	chr18	24266789	0.2583481866139475	chr18:24266789:T:C
chr18:24266976	['A', 'G']	19959	4737.322938079718	690.7746690793574	0.0094670113387631	0.0156883011497746	0.603444008907178	0.54622	0.54622	chr18	24266976	0.2626324020896982	chr18:24266976:A:G
chr18:24267504	['T', 'C']	19959	8367.676973189678	1067.3147511397196	-0.0137394406489691	0.0123486062551934	-1.1126308803627765	0.26588	0.26588	chr18	24267504	0.5753143298978969	chr18:24267504:T:C
chr18:24268785	['C', 'T']	19959	2663.4003307276007	325.29881957316195	-0.0139032383353286	0.0202947889270899	-0.6850644461135701	0.493311	0.493311	chr18	24268785	0.3068792003983121	chr18:24268785:C:T
chr18:24269056	['T', 'G']	19959	3688.554419723392	596.3558901642004	0.0368995309489577	0.0173904987835552	2.121821312212762	0.033865	0.033865	chr18	24269056	1.47024892005762	chr18:24269056:T:G
chr18:24269060	['G', 'A']	19959	425.0	60.01488955375939	-0.0115880567819427	0.0488717489143827	-0.2371115632109578	0.812573	0.812573	chr18	24269060	0.0901376124130319	chr18:24269060:G:A
chr18:24270322	['C', 'T']	19959	27748.3416027665	3751.421421237871	0.000185380564631	0.0109761487303055	0.0168893998419671	0.986525	0.986525	chr18	24270322	0.0058919046089764	chr18:24270322:C:T
chr18:24270357	['G', 'A']	19959	24238.071965520696	3293.7423584384724	0.0027145677004357	0.0103153402910666	0.2631583276788901	0.792431	0.792431	chr18	24270357	0.1010385431466203	chr18:24270357:G:A
chr18:24270653	['G', 'C']	19959	9385.470237498746	1297.8036733765312	-0.0011964397891475	0.0119544156084409	-0.1000835028943373	0.920279	0.920279	chr18	24270653	0.0360804880985927	chr18:24270653:G:C
chr18:24271316	['T', 'C']	19959	25402.09085442245	3421.4051201204693	0.0004759025288931	0.0105044200604799	0.0453049788710923	0.963865	0.963865	chr18	24271316	0.0159837896041604	chr18:24271316:T:C
chr18:24271723	['C', 'A']	19959	12827.642699669306	1685.2613789358736	-0.0012326994671192	0.0108617652707579	-0.1134897906915623	0.909643	0.909643	chr18	24271723	0.0411290181737438	chr18:24271723:C:A
chr18:24272349	['C', 'T']	19959	15298.365427024864	2039.2840203975445	0.0018611343571946	0.0104497315152679	0.1781035574431099	0.858643	0.858643	chr18	24272349	0.066187366269916	chr18:24272349:C:T
chr18:24272623	['G', 'A']	19959	27306.208690422485	3681.633037519619	0.0005105747812426	0.0108856186167093	0.0469036073392205	0.962591	0.962591	chr18	24272623	0.0165582031911863	chr18:24272623:G:A
chr18:24272697	['G', 'A']	19959	4253.639356584486	636.7692996000254	0.0176807001244648	0.0165464986217258	1.0685463147623144	0.285287	0.285287	chr18	24272697	0.5447180178869045	chr18:24272697:G:A
chr18:24273062	['A', 'C']	19959	28481.415969124355	3850.588417445156	0.0003022737852232	0.0112033685372711	0.0269806160725336	0.978475	0.978475	chr18	24273062	0.0094502660721517	chr18:24273062:A:C
chr18:24273490	['C', 'T']	19959	2903.1454554564584	386.6033846156694	-0.0044464840327615	0.0193877836881408	-0.2293446277452246	0.818603	0.818603	chr18	24273490	0.0869266680940496	chr18:24273490:C:T
chr18:24274725	['C', 'T']	19959	28041.42970981807	3755.115558646492	-0.0031915017503869	0.0110859282792209	-0.287887641882818	0.773436	0.773436	chr18	24274725	0.1115756173192213	chr18:24274725:C:T
chr18:24274978	['G', 'A']	19959	2943.5899273365067	441.5089516781607	0.0146608295649509	0.0194292285311474	0.7545760008663168	0.450512	0.450512	chr18	24274978	0.3462936365065073	chr18:24274978:G:A
chr18:24276567	['T', 'C']	19959	36805.5321707757	4935.088231618899	-0.0164200774469258	0.0190902077430474	-0.8601308936989414	0.389727	0.389727	chr18	24276567	0.4092395055626616	chr18:24276567:T:C
chr18:24277107	['G', 'A']	19959	3283.6580806815336	511.1971948470127	0.0217536665769844	0.0184466069786608	1.1792773924304514	0.238302	0.238302	chr18	24277107	0.6228723127298389	chr18:24277107:G:A
chr18:24277641	['T', 'C']	19959	7183.0796752856295	996.65614637841	6.73652799897896e-05	0.0131263443579626	0.0051320670974874	0.995905	0.995905	chr18	24277641	0.0017820872224159	chr18:24277641:T:C
chr18:24277656	['C', 'A']	19959	13029.569717321572	1714.8170548172154	-0.0014329929976525	0.0108230170892378	-0.1324023593270936	0.894667	0.894667	chr18	24277656	0.0483385814140637	chr18:24277656:C:A
chr18:24278719	['C', 'G']	19959	2040.1022146507669	281.43656430714265	0.0063686151483792	0.0229222804684462	0.2778351463392107	0.781142	0.781142	chr18	24278719	0.1072700106671775	chr18:24278719:C:G
chr18:24278824	['A', 'G']	19959	2126.106523699769	286.61854012431286	0.0022377663260557	0.022504138567796	0.0994379908972844	0.920792	0.920792	chr18	24278824	0.0358384625873741	chr18:24278824:A:G
chr18:24280453	['A', 'C']	19959	10140.01608458185	1434.9250679133706	0.00832107607219	0.011719844000282	0.7099988764346873	0.477713	0.477713	chr18	24280453	0.3208329401036168	chr18:24280453:A:C
chr18:24280507	['T', 'C']	19959	27304.47211225257	3669.044457625411	1.56070365723206e-05	0.0108888748890919	0.0014333011198388	0.998856	0.998856	chr18	24280507	0.000497117292636	chr18:24280507:T:C
chr18:24281380	['G', 'A']	19959	2439.232660882485	307.03385007005306	-0.0055113128356005	0.0218051113084705	-0.252753253933615	0.800461	0.800461	chr18	24281380	0.0966598228919656	chr18:24281380:G:A
chr18:24281723	['C', 'T']	19959	2933.1469586130875	443.4528326660241	0.015014250519995	0.0194319121618614	0.7726594477646491	0.439733	0.439733	chr18	24281723	0.3568109412938175	chr18:24281723:C:T
chr18:24281888	['T', 'C']	19959	2024.20283609761	283.992944512482	0.0100758629828554	0.0230346759443939	0.4374215208053593	0.66181	0.66181	chr18	24281888	0.1792666749035641	chr18:24281888:T:C
chr18:24284222	['A', 'AT']	19959	8275.975785832456	1187.0198283072227	0.0089329684470429	0.0125737881499043	0.710443689725353	0.477437	0.477437	chr18	24284222	0.3210839274466341	chr18:24284222:A:AT
chr18:24284817	['C', 'T']	19959	675.0338210241507	139.69657802899104	0.0693892567130077	0.0393253520589713	1.7644916848793446	0.0776645	0.0776645	chr18	24284817	1.1097774493739376	chr18:24284817:C:T
chr18:24286055	['G', 'A']	19959	3671.367890965576	473.8017099932055	-0.0095055503145731	0.0174631070258964	-0.5443218266072068	0.586226	0.586226	chr18	24286055	0.2319349238605228	chr18:24286055:G:A
chr18:24286215	['A', 'G']	19959	15348.845093715545	2087.644007454162	0.0037713793805458	0.010452981388636	0.3607946135488128	0.718257	0.718257	chr18	24286215	0.1437201327616197	chr18:24286215:A:G
chr18:24287306	['G', 'A']	19959	2222.2226787593327	326.6477073122299	0.0096753952785928	0.0221173671302732	0.437456918882067	0.661785	0.661785	chr18	24287306	0.1792830807709917	chr18:24287306:G:A
chr18:24288293	['T', 'G']	19959	33323.66960617296	4524.174638994236	0.0030932663562087	0.0136738535790709	0.2262176012286162	0.821034	0.821034	chr18	24288293	0.0856388578541994	chr18:24288293:T:G
chr18:24290494	['G', 'A']	19959	1660.33274868454	228.5193000359108	0.0089194104811554	0.0253954918734754	0.3512202293853365	0.725427	0.725427	chr18	24290494	0.1394062842493921	chr18:24290494:G:A
chr18:24290823	['C', 'A']	19959	3444.5177390258573	497.6542840019853	0.0112366946885144	0.0181383345336277	0.619499804002517	0.535594	0.535594	chr18	24290823	0.2711642968233724	chr18:24290823:C:A
chr18:24291457	['T', 'A']	19959	2758.5528438987726	389.9663321843543	0.0073675344869336	0.0200260262676687	0.3678979737896499	0.712953	0.712953	chr18	24291457	0.1469390991992418	chr18:24291457:T:A
chr18:24291837	['G', 'A']	19959	12627.530694061636	1742.14514436762	0.0073274913117758	0.0109227486551956	0.6708468301420067	0.502326	0.502326	chr18	24291837	0.2990143425167381	chr18:24291837:G:A
chr18:24294283	['G', 'A']	19959	22796.70612122124	3168.0402359724376	0.0113667045950315	0.010225145235261	1.111642361404693	0.266305	0.266305	chr18	24294283	0.5746206794040021	chr18:24294283:G:A
chr18:24295751	['G', 'A']	19959	21092.34070064652	2952.9182256808654	0.0137394170003027	0.0101224903955949	1.3573158840715591	0.174696	0.174696	chr18	24295751	0.7577170389083998	chr18:24295751:G:A
chr18:24296244	['A', 'G']	19959	28814.887407927046	3881.494751991156	-0.0008722753587332	0.0113084371563988	-0.0771349167590034	0.938517	0.938517	chr18	24296244	0.0275578562985483	chr18:24296244:A:G
chr18:24296684	['G', 'C']	19959	10524.581930246542	1489.3778676391228	0.0102630487664994	0.0115153942030019	0.8912459778254012	0.372808	0.372808	chr18	24296684	0.4285147767939756	chr18:24296684:G:C
chr18:24297047	['T', 'C']	19959	10526.164336190046	1495.0725641703937	0.0108275922454832	0.0115146580972047	0.9403311982065424	0.347059	0.347059	chr18	24297047	0.4595966889084832	chr18:24297047:T:C
chr18:24297836	['C', 'T']	19959	3433.8602285256093	541.7688598526112	0.0242937354561477	0.0180994238702269	1.3422380530084357	0.179534	0.179534	chr18	24297836	0.745853292968064	chr18:24297836:C:T
chr18:24298386	['A', 'G']	19959	5544.555594528236	705.4523886764841	-0.0139650789770938	0.0145892622126675	-0.95721625765066	0.33847	0.33847	chr18	24298386	0.4704798185943165	chr18:24298386:A:G
chr18:24298625	['A', 'G']	19959	422.0211444032468	77.93540753715166	0.0638810292384093	0.0492498957024153	1.2970794826531251	0.194619	0.194619	chr18	24298625	0.7108147632847518	chr18:24298625:A:G
chr18:24299372	['G', 'A']	19959	12743.91551413109	1680.467927737193	-0.0024534325626514	0.0108945643458828	-0.2251978587449051	0.821828	0.821828	chr18	24299372	0.0852190662399557	chr18:24299372:G:A
chr18:24299420	['C', 'T']	19959	5539.665313486694	710.370476858362	-0.0130685107342834	0.0146000834576542	-0.8950983583201467	0.370745	0.370745	chr18	24299420	0.4309246973111841	chr18:24299420:C:T
chr18:24299789	['A', 'G']	19959	2791.27970135792	408.9787848809728	0.0132931514018126	0.0199247805700721	0.6671667652781846	0.504673	0.504673	chr18	24299789	0.2969899293948556	chr18:24299789:A:G
chr18:24301126	['C', 'T']	19959	19504.81795398727	2573.956863747588	-0.0063639841737791	0.0101437299888939	-0.6273810699562141	0.530417	0.530417	chr18	24301126	0.2753825651314177	chr18:24301126:C:T
chr18:24301395	['G', 'A']	19959	14999.75152820924	2059.50764555462	0.0035315075138277	0.0104786106346958	0.3370205876468523	0.736105	0.736105	chr18	24301395	0.1330602323090689	chr18:24301395:G:A
chr18:24302077	['A', 'T']	19959	13104.44450017555	1780.6288025059334	0.004497196949576	0.0108140039900936	0.415867883320164	0.677511	0.677511	chr18	24302077	0.1690836492350779	chr18:24302077:A:T
chr18:24303059	['G', 'A']	19959	13117.943467147796	1781.9039207508995	0.0044708980315471	0.0107955236634727	0.4141436924152842	0.678773	0.678773	chr18	24303059	0.1682754412279972	chr18:24303059:G:A
chr18:24303209	['A', 'G']	19959	29612.90211998195	3964.580757811602	-0.0058343506657244	0.0115226904074539	-0.5063358000098896	0.612627	0.612627	chr18	24303209	0.2128038666665475	chr18:24303209:A:G
chr18:24303398	['A', 'G']	19959	8923.894222578543	1264.1922200911415	0.0084211350346549	0.0121857283031662	0.6910653860932426	0.489532	0.489532	chr18	24303398	0.3102189137297223	chr18:24303398:A:G
chr18:24303588	['G', 'A']	19959	19470.70642201836	2584.691132269448	-0.0047177328915611	0.0101490216179493	-0.4648460776965422	0.642047	0.642047	chr18	24303588	0.1924331789505804	chr18:24303588:G:A
chr18:24304884	['C', 'T']	19959	35915.7994789057	4826.629573314245	-0.0119638296118107	0.0170360931042239	-0.7022636903084537	0.482523	0.482523	chr18	24304884	0.3164819806932105	chr18:24304884:C:T
chr18:24305557	['T', 'C']	19959	2917.146156929552	384.772770406114	-0.001330340156243	0.0194240951379838	-0.0684891701154003	0.945397	0.945397	chr18	24305557	0.0243857801645972	chr18:24305557:T:C
chr18:24306910	['G', 'A']	19959	2917.5847156101227	384.7104348042621	-0.0017011952865043	0.0194239127166696	-0.0875825232186287	0.930209	0.930209	chr18	24306910	0.0314194628986493	chr18:24306910:G:A
chr18:24307623	['T', 'C']	19959	4185.629134095008	573.3862460225782	0.0036862048177988	0.0166335343871571	0.2216128413841474	0.824618	0.824618	chr18	24307623	0.0837471895257414	chr18:24307623:T:C
chr18:24307951	['T', 'G']	19959	18716.007126009943	2489.3560030130984	-0.0032189925073528	0.010181576620658	-0.3161585506140254	0.751885	0.751885	chr18	24307951	0.123848579201781	chr18:24307951:T:G
chr18:24307952	['T', 'G']	19959	18707.557885232745	2491.6766906566468	-0.0028811381665888	0.0101780005109709	-0.2830750660194248	0.777122	0.777122	chr18	24307952	0.1095107961699811	chr18:24307952:T:G
chr18:24308062	['A', 'G']	19959	2088.25552714694	284.4204432952317	0.0054936460010331	0.022700892161193	0.24200132585205	0.808782	0.808782	chr18	24308062	0.0921685228320693	chr18:24308062:A:G
chr18:24309289	['T', 'C']	19959	29711.420358861265	4022.076705942976	0.0010414971846166	0.0115922127109133	0.0898445543218963	0.928412	0.928412	chr18	24309289	0.0322592547950703	chr18:24309289:T:C
chr18:24309517	['A', 'G']	19959	12950.542000801926	1731.2348912267448	0.0019303663538051	0.0108563948093707	0.1778091519054676	0.858875	0.858875	chr18	24309517	0.0660700384510351	chr18:24309517:A:G
chr18:24309946	['C', 'G']	19959	2847.708370972596	387.2990850819673	0.0033192654434149	0.0196422700262942	0.1689858371243024	0.865809	0.865809	chr18	24309946	0.0625779040506722	chr18:24309946:C:G
chr18:24309996	['A', 'G']	19959	25636.07515322012	3480.79926016715	0.0052662146413899	0.0105485476496031	0.4992359911829318	0.617619	0.617619	chr18	24309996	0.2092793521343803	chr18:24309996:A:G
chr18:24310480	['T', 'TA']	19959	15499.45487019523	2064.3581586177456	0.0009184470326467	0.0104429905097244	0.0879486610460393	0.929918	0.929918	chr18	24310480	0.0315553457660716	chr18:24310480:T:TA
chr18:24310730	['GAT', 'G']	19959	8454.847221526281	1224.6959830754704	0.0122822421940388	0.0124319227130232	0.9879599863641718	0.323184	0.323184	chr18	24310730	0.4905501481564673	chr18:24310730:GAT:G
chr18:24311137	['C', 'CA']	19959	11331.406405051872	1551.3378241568291	5.00304565709956e-05	0.011245130409828	0.0044490774893344	0.99645	0.99645	chr18	24311137	0.0015444885027692	chr18:24311137:C:CA
chr18:24311685	['G', 'A']	19959	4061.406974996242	493.9868546253736	-0.0137197651500358	0.0166946343920608	-0.82180686487871	0.411197	0.411197	chr18	24311685	0.3859500625152089	chr18:24311685:G:A
chr18:24311702	['A', 'G']	19959	16596.652298130415	2190.7410085020338	-0.0012136287956115	0.0102931401373632	-0.117906564898128	0.906143	0.906143	chr18	24311702	0.0428032601484898	chr18:24311702:A:G
chr18:24311739	['G', 'C']	19959	28524.858345442703	3833.061044535149	-0.0008034918057777	0.0112093372594172	-0.071680580857066	0.942857	0.942857	chr18	24311739	0.0255541702745873	chr18:24311739:G:C
chr18:24311787	['A', 'G']	19959	16598.831646457562	2199.4951208114862	-0.0006249449573613	0.0102892995847333	-0.0607373662526649	0.951569	0.951569	chr18	24311787	0.0215597147518752	chr18:24311787:A:G
chr18:24312011	['A', 'G']	19959	16925.39203207216	2235.2582272314016	-0.0007090421655789	0.0102723102269628	-0.0690246059467582	0.944971	0.944971	chr18	24312011	0.0245815192507674	chr18:24312011:A:G
chr18:24312917	['T', 'C']	19959	16320.37027982944	2181.7733282818986	0.0013108488702223	0.0106351675047461	0.1232560624585709	0.901906	0.901906	chr18	24312917	0.0448387238866868	chr18:24312917:T:C
chr18:24313839	['T', 'C']	19959	25232.52843613769	3412.1795110632647	0.0037464007371571	0.0104743331448613	0.3576743918055666	0.720591	0.720591	chr18	24313839	0.1423111664082131	chr18:24313839:T:C
chr18:24314387	['A', 'G']	19959	3177.318384526732	431.6767481018357	-0.0016233780693293	0.0186337713544178	-0.0871202097767772	0.930577	0.930577	chr18	24314387	0.0312476856266534	chr18:24314387:A:G
chr18:24314445	['C', 'T']	19959	5877.177850162867	774.4502275137129	-0.0080933787948623	0.0142563441555136	-0.5677036627747414	0.570243	0.570243	chr18	24314445	0.2439400371868373	chr18:24314445:C:T
chr18:24314474	['C', 'T']	19959	24920.497168913163	3365.107232086524	0.0021499158413601	0.0104288663647528	0.2061504832995417	0.836675	0.836675	chr18	24314474	0.0774432076179161	chr18:24314474:C:T
chr18:24314536	['T', 'C']	19959	28543.720471059885	3883.401620383719	0.0036775577364885	0.0112073751204444	0.3281372932525455	0.742811	0.742811	chr18	24314536	0.1291216735860959	chr18:24314536:T:C
chr18:24315078	['T', 'C']	19959	19139.9179235356	2608.852972938628	0.006405138079606	0.0101126894409106	0.6333763255592767	0.526495	0.526495	chr18	24315078	0.2786057488521327	chr18:24315078:T:C
chr18:24316139	['A', 'G']	19959	24954.754512635383	3396.3019780828163	0.0050274122901695	0.0104364531476567	0.4817165582062049	0.630013	0.630013	chr18	24316139	0.200650489006712	chr18:24316139:A:G
chr18:24317864	['T', 'C']	19959	5981.299679326586	786.1800054884711	-0.0078730179239171	0.014136853454913	-0.5569144469826152	0.577592	0.577592	chr18	24317864	0.238378830639103	chr18:24317864:T:C
chr18:24318212	['A', 'G']	19959	5838.632781954887	774.5244721736034	-0.0063508990270985	0.0142715259088095	-0.4450049047087692	0.656321	0.656321	chr18	24318212	0.1828836996007466	chr18:24318212:A:G
chr18:24318342	['A', 'G']	19959	5837.924958644544	774.9028285587511	-0.006205332293092	0.0142722949901283	-0.4347816729813958	0.663726	0.663726	chr18	24318342	0.1780111694976833	chr18:24318342:A:G
chr18:24318592	['T', 'C']	19959	5843.87838244137	780.1109368959627	-0.0054871788603481	0.0142638712035378	-0.3846907183925739	0.700471	0.700471	chr18	24318592	0.1546098401079469	chr18:24318592:T:C
chr18:24319618	['T', 'C']	19959	5857.293466279186	784.0842438364645	-0.0050475660875772	0.0142468903419573	-0.3542924783180315	0.723123	0.723123	chr18	24319618	0.1407878248660282	chr18:24319618:T:C
chr18:24320484	['C', 'G']	19959	9247.463322978254	1291.7436260532745	-0.0005467232296106	0.0119739630409663	-0.0456593383276847	0.963582	0.963582	chr18	24320484	0.0161113213487549	chr18:24320484:C:G
chr18:24320496	['T', 'C']	19959	19043.587218045115	2579.107907030037	0.0045749480596838	0.0101132246211808	0.4523728317180073	0.651005	0.651005	chr18	24320496	0.1864156758495184	chr18:24320496:T:C
chr18:24321163	['T', 'C']	19959	5862.643609022557	786.443605645858	-0.0047414538889327	0.0142404936639265	-0.3329557247684192	0.739171	0.739171	chr18	24321163	0.131255080190322	chr18:24321163:T:C
chr18:24321664	['T', 'C']	19959	5850.58626045999	788.1910057337991	-0.003714198202838	0.0142481809270515	-0.260678764668568	0.794343	0.794343	chr18	24321664	0.0999919272438143	chr18:24321664:T:C
chr18:24321861	['A', 'C']	19959	2249.0	343.6254299762448	0.0187916712096925	0.0219552299983692	0.8559086473286038	0.392059	0.392059	chr18	24321861	0.4066485721470527	chr18:24321861:A:C
chr18:24321951	['T', 'C']	19959	25159.824027666404	3386.0305023972246	0.0018350611618051	0.0104493556335532	0.1756147676621046	0.860598	0.860598	chr18	24321951	0.0651996675376523	chr18:24321951:T:C
chr18:24322195	['T', 'C']	19959	6006.499202223509	807.7280317460825	-0.0045412860730616	0.0143191975584371	-0.3171466874822077	0.751136	0.751136	chr18	24322195	0.1242814229130425	chr18:24322195:T:C
chr18:24322577	['T', 'G']	19959	12984.95174383644	1715.4405455265069	-0.0001061840826662	0.0108140054076581	-0.009819126092819	0.992166	0.992166	chr18	24322577	0.0034156596475313	chr18:24322577:T:G
chr18:24323378	['T', 'C']	19959	6669.005334449129	895.7227444273635	-0.0032210458259252	0.0138506315153446	-0.2325558818279711	0.816109	0.816109	chr18	24323378	0.0882518327447485	chr18:24323378:T:C
chr18:24324847	['A', 'G']	19959	6824.438065099461	906.9953315033068	-0.0054030930584736	0.0134280523193138	-0.4023735482994963	0.687413	0.687413	chr18	24324847	0.1627822589679542	chr18:24324847:A:G
chr18:24325040	['T', 'G']	19959	9997.573347419257	1243.096492881807	-0.0156904368540509	0.0117087301517482	-1.3400630683856127	0.18024	0.18024	chr18	24325040	0.7441488212842255	chr18:24325040:T:G
chr18:24325387	['A', 'G']	19959	3921.1964625714	542.4752205567914	0.0094790677702377	0.0170573713662568	0.5557167963751658	0.578411	0.578411	chr18	24325387	0.2377634563880159	chr18:24325387:A:G
chr18:24325592	['C', 'T']	19959	13180.660386812306	1709.534718406701	-0.0049461756506672	0.0107351071152228	-0.4607476756010518	0.644985	0.644985	chr18	24325592	0.1904503853538465	chr18:24325592:C:T
chr18:24326252	['A', 'G']	19959	1246.1873120865905	156.455533823648	-0.0115338973642428	0.028848291770358	-0.3998121433343945	0.689299	0.689299	chr18	24326252	0.1615923515577455	chr18:24326252:A:G
chr18:24326496	['T', 'C']	19959	21283.06633931256	2872.14078836986	-0.003893663405896	0.0100818715740059	-0.3862044241800423	0.699349	0.699349	chr18	24326496	0.1553060417810857	chr18:24326496:T:C
chr18:24326636	['T', 'A']	19959	5674.0	773.3311782864597	0.0009046304404766	0.0143682514770656	0.0629603707814114	0.949799	0.949799	chr18	24326636	0.0223682920025902	chr18:24326636:T:A
chr18:24327079	['T', 'C']	19959	18393.902180997746	2403.4685991179176	-0.0092541896417096	0.0101347804083972	-0.9131120032992488	0.361195	0.361195	chr18	24327079	0.4422582702285186	chr18:24327079:T:C
chr18:24327570	['C', 'T']	19959	11811.91809113239	1510.9430975623438	-0.0097295878650949	0.0110848824140137	-0.8777348736504917	0.380098	0.380098	chr18	24327570	0.4201044155619816	chr18:24327570:C:T
chr18:24327718	['T', 'A']	19959	19521.38608198284	2658.7168577157463	-0.0010817715224834	0.0101203071528153	-0.1068911749563317	0.914876	0.914876	chr18	24327718	0.0386377651303917	chr18:24327718:T:A
chr18:24328376	['A', 'T']	19959	467.2340969472153	63.997883318059664	-0.0035015731236879	0.0470567373654737	-0.0744117276234515	0.940684	0.940684	chr18	24328376	0.0265562427836175	chr18:24328376:A:T
chr18:24328669	['A', 'G']	19959	14734.429409111412	2009.865045336193	-0.0017343085549406	0.0105248273052016	-0.1647826139706352	0.869117	0.869117	chr18	24328669	0.0609217551577105	chr18:24328669:A:G
chr18:24329237	['C', 'A']	19959	6730.360465116279	904.0370141784124	-0.0035148415373059	0.0134385446155525	-0.2615492702415263	0.793672	0.793672	chr18	24329237	0.1003589409240377	chr18:24329237:C:A
chr18:24330856	['A', 'G']	19959	28799.657645466847	3962.0950592991135	0.0124976842032039	0.0113816800756879	1.098052670615819	0.272195	0.272195	chr18	24330856	0.5651198566945999	chr18:24330856:A:G
chr18:24331695	['G', 'A']	19959	5151.036383011105	733.0704009880819	0.0051364465909147	0.0150752439714128	0.3407206278488723	0.733317	0.733317	chr18	24331695	0.1347082469277304	chr18:24331695:G:A
chr18:24332239	['A', 'C']	19959	27025.0184535152	3747.367198056393	0.0129837925723939	0.0108551070254646	1.1960999133343986	0.231672	0.231672	chr18	24332239	0.6351264520982874	chr18:24332239:A:C
chr18:24333240	['C', 'G']	19959	3374.1690550155326	531.0957960729496	0.0232139585432038	0.018212732036604	1.2746005649535863	0.202466	0.202466	chr18	24333240	0.6936478971512353	chr18:24333240:C:G
chr18:24338060	['G', 'T']	19959	6722.520769748061	799.288421643029	-0.0204486682186499	0.0137235488455136	-1.490042295097367	0.136229	0.136229	chr18	24338060	0.8657304313414637	chr18:24338060:G:T
chr18:24338323	['A', 'G']	19959	31523.476469703804	4222.674635799202	-0.0101351245527941	0.0125363493622036	-0.8084590066826708	0.418836	0.418836	chr18	24338323	0.3779559966937379	chr18:24338323:A:G
chr18:24338326	['T', 'C']	19959	26172.35828528454	3462.3151453184705	-0.0093219773486087	0.010680834453604	-0.8727761289721349	0.382796	0.382796	chr18	24338326	0.4170326090012646	chr18:24338326:T:C
chr18:24338360	['A', 'G']	19959	7880.158538419128	893.2679545195501	-0.0264866168583916	0.012605630881507	-2.101173444420659	0.0356383	0.0356383	chr18	24338360	1.4480830206348254	chr18:24338360:A:G
chr18:24339638	['C', 'T']	19959	2217.333283223091	351.0871769132155	0.0189727655766041	0.0220658343384285	0.859825433546479	0.389896	0.389896	chr18	24339638	0.4090512202796689	chr18:24339638:C:T
chr18:24340060	['C', 'G']	19959	15219.05006264094	2072.7462835989872	0.0037515589634523	0.0103696193362817	0.361783672263283	0.717518	0.717518	chr18	24340060	0.1441671995380548	chr18:24340060:C:G
chr18:24340224	['C', 'A']	19959	2642.132377993787	452.6716266790513	0.0368778343098743	0.0203263966837573	1.8142829190843768	0.0696492	0.0696492	chr18	24340224	1.1570838675757085	chr18:24340224:C:A
chr18:24340454	['G', 'A']	19959	1071.2683672446626	170.90799954040702	0.0215650026453454	0.0313876003891768	0.6870548362397773	0.492056	0.492056	chr18	24340454	0.3079854681533742	chr18:24340454:G:A
chr18:24340584	['C', 'A']	19959	938.1410102224896	150.0978855527438	0.0253653788497498	0.033460667164907	0.7580655437842715	0.448421	0.448421	chr18	24340584	0.3483140571596625	chr18:24340584:C:A
chr18:24341451	['CCT', 'C']	19959	1806.0	291.5850159707294	0.0258748507077628	0.0243030453690966	1.064675241921113	0.287036	0.287036	chr18	24341451	0.5420636307194461	chr18:24341451:CCT:C
chr18:24344012	['C', 'T']	19959	1515.0759094097605	229.8622810064797	0.0146769070582887	0.0265092806129878	0.5536516540210469	0.579823	0.579823	chr18	24344012	0.2367045613594839	chr18:24344012:C:T
chr18:24344143	['T', 'C']	19959	2340.234504183996	317.4776466844554	-0.0040916113828623	0.0215383808729616	-0.1899683828137146	0.849336	0.849336	chr18	24344143	0.0709204674965376	chr18:24344143:T:C
chr18:24344694	['T', 'A']	19959	30592.663876916908	4173.84223259463	0.0020511334860301	0.0120358563638996	0.1704185746335719	0.864683	0.864683	chr18	24344694	0.063143079336819	chr18:24344694:T:A
chr18:24344739	['G', 'A']	19959	8844.101794306334	1228.3848733577345	0.0012373968938074	0.0121411374479643	0.1019177073903351	0.918823	0.918823	chr18	24344739	0.0367681420707608	chr18:24344739:G:A
chr18:24345515	['G', 'A']	19959	994.2989024206886	154.60240091172764	0.0164421875222219	0.0325520344966557	0.5051047584725038	0.613491	0.613491	chr18	24345515	0.2121918040519031	chr18:24345515:G:A
chr18:24345645	['T', 'C']	19959	3965.3907377706505	588.7533210643327	0.0097406744206987	0.0169430643244576	0.5749062999564921	0.565361	0.565361	chr18	24345645	0.247674153520669	chr18:24345645:T:C
chr18:24345885	['T', 'G']	19959	10529.58268190018	1508.5740677630438	0.0120914295928486	0.0114106181700348	1.0596647274204314	0.28931	0.28931	chr18	24345885	0.5386365547040349	chr18:24345885:T:G
chr18:24346198	['A', 'G']	19959	20131.034477574547	2636.254315728049	-0.0052533280344626	0.0101347811888368	-0.518346468125928	0.604222	0.604222	chr18	24346198	0.2188034659136845	chr18:24346198:A:G
chr18:24349432	['C', 'T']	19959	2719.5450263091952	412.8560715675592	0.0183484663213032	0.0200184541093021	0.916577584918366	0.359375	0.359375	chr18	24349432	0.4444521379662943	chr18:24349432:C:T
chr18:24349893	['T', 'C']	19959	4579.147138418362	608.2160650203298	-0.0055367780864907	0.0158402262998566	-0.3495390773893744	0.726688	0.726688	chr18	24349893	0.1386520113724649	chr18:24349893:T:C
chr18:24350154	['T', 'C']	19959	1165.1167510146815	184.8404031564256	0.0196591272604483	0.0302286492395201	0.650347526436824	0.515475	0.515475	chr18	24350154	0.2877923926992399	chr18:24350154:T:C
chr18:24350380	['T', 'C']	19959	17172.883263996788	2440.6213009327034	0.0083421895528294	0.0102033668811602	0.8175918449264707	0.4136	0.4136	chr18	24350380	0.3834194699141139	chr18:24350380:T:C
chr18:24351744	['C', 'T']	19959	30309.148563981755	4174.676975756201	0.0087814394087577	0.0118113478346305	0.7434747948926526	0.457203	0.457203	chr18	24351744	0.3398909285847803	chr18:24351744:C:T
chr18:24351836	['A', 'C']	19959	1001.4798888327464	154.73625777121097	0.015914330453092	0.0325716696336641	0.4885942486854866	0.625134	0.625134	chr18	24351836	0.2040268798992636	chr18:24351836:A:C
chr18:24352349	['T', 'A']	19959	23933.19470756277	3353.6263815112525	0.0093559022119637	0.010280752597464	0.9100405951089208	0.362812	0.362812	chr18	24352349	0.4403183570926584	chr18:24352349:T:A
chr18:24352537	['C', 'A']	19959	32408.61383458646	4466.959579145499	0.0105300574639915	0.0129134832573358	0.8154312244149666	0.414835	0.414835	chr18	24352537	0.3821246089232646	chr18:24352537:C:A
chr18:24352552	['C', 'T']	19959	28425.81789473684	3940.547504742709	0.0107356703046872	0.0111267724212251	0.9648503535677824	0.334631	0.334631	chr18	24352552	0.475433828749261	chr18:24352552:C:T
chr18:24352557	['A', 'G']	19959	30355.16700917247	4181.822592458513	0.0089907716563801	0.011837722330871	0.7595018201207131	0.447561	0.447561	chr18	24352557	0.3491477644643538	chr18:24352557:A:G
chr18:24353149	['G', 'A']	19959	8577.578559615096	1093.070443482601	-0.0079709051870279	0.0122631157765495	-0.6499902090356646	0.515706	0.515706	chr18	24353149	0.2875978157491259	chr18:24353149:G:A
chr18:24353235	['A', 'G']	19959	8582.580063148398	1093.7536817461826	-0.0078430430106399	0.0122572272959907	-0.6398708958595684	0.522264	0.522264	chr18	24353235	0.2821099093347234	chr18:24353235:A:G
chr18:24353293	['C', 'T']	19959	996.0998146013932	153.84996132258132	0.0156573922840533	0.0324852871820574	0.4819841116473612	0.629823	0.629823	chr18	24353293	0.200781483758707	chr18:24353293:C:T
chr18:24353618	['T', 'C']	19959	16734.0049150114	2243.3180299557507	0.0010708794163086	0.0102757222279793	0.1042145157829195	0.917	0.917	chr18	24353618	0.0376306643299788	chr18:24353618:T:C
chr18:24354557	['G', 'A']	19959	8574.147940262603	1092.5042701684945	-0.00783225595812	0.0122621804328563	-0.6387327279195489	0.523004	0.523004	chr18	24354557	0.2814949895815125	chr18:24354557:G:A
chr18:24354592	['T', 'C']	19959	16731.029619606074	2225.848772124647	0.0002857566931976	0.0101985638063401	0.028019307289132	0.977647	0.977647	chr18	24354592	0.0098179280610177	chr18:24354592:T:C
chr18:24355261	['T', 'C']	19959	2076.2080473016986	299.27220977348327	0.0084803456224772	0.0228191229311612	0.3716332852958484	0.71017	0.71017	chr18	24355261	0.1486376777252571	chr18:24355261:T:C
chr18:24355486	['T', 'G']	19959	8546.543579942658	1091.5100961607095	-0.0072225470927939	0.0122975065999941	-0.5873180090667625	0.556997	0.556997	chr18	24355486	0.2541471439410904	chr18:24355486:T:G
chr18:24355839	['G', 'A']	19959	1362.4095624718088	211.63997613027567	0.0290491184023103	0.0280684784621551	1.034937410001663	0.300711	0.300711	chr18	24355839	0.5218506851288665	chr18:24355839:G:A
chr18:24355858	['G', 'A']	19959	986.9780109443252	154.4579827830596	0.0182185205337756	0.0326911105656996	0.5572927997402153	0.577334	0.577334	chr18	24355858	0.2385728655438413	chr18:24355858:G:A
chr18:24357057	['T', 'C']	19959	32810.28776870271	4505.011642630182	0.0094076821561495	0.0131748927225144	0.7140613858716935	0.475198	0.475198	chr18	24357057	0.3231253958694379	chr18:24357057:T:C
chr18:24357543	['C', 'T']	19959	27671.545677775	3831.582738718477	0.0075401959685235	0.010913356762315	0.6909144576452115	0.489627	0.489627	chr18	24357543	0.3101346414595184	chr18:24357543:C:T
chr18:24358257	['C', 'T']	19959	8120.406854394228	1142.6660692865664	0.0091162830426979	0.012465856765181	0.7313001596617904	0.464604	0.464604	chr18	24358257	0.3329170554689528	chr18:24358257:C:T
chr18:24358449	['G', 'A']	19959	852.0	142.96374210954923	0.0371980175531435	0.034843860047539	1.067563051349436	0.285731	0.285731	chr18	24358449	0.5440426388661874	chr18:24358449:G:A
chr18:24358714	['C', 'T']	19959	1168.0585228980858	186.5368961842321	0.022620815110101	0.0301922215193581	0.7492265879010379	0.453729	0.453729	chr18	24358714	0.3432034620002874	chr18:24358714:C:T
chr18:24359173	['G', 'A']	19959	8052.613831120019	1146.655374846786	0.0115247081047708	0.0125176028486044	0.9206801209590753	0.357229	0.357229	chr18	24359173	0.4470532921442237	chr18:24359173:G:A
chr18:24359208	['A', 'T']	19959	8056.072621495558	1149.2637475838708	0.0119451224717372	0.0125225638943368	0.9538879236335382	0.340152	0.340152	chr18	24359208	0.4683269711640627	chr18:24359208:A:T
chr18:24359425	['G', 'A']	19959	11960.179409993983	1590.2928385551515	-0.0021676357508111	0.0110679989049234	-0.195847123715103	0.844732	0.844732	chr18	24359425	0.0732810536329255	chr18:24359425:G:A
chr18:24359604	['A', 'G']	19959	8315.582965710852	1197.7028579656062	0.01336800652052	0.0123554473253034	1.081952451299998	0.279287	0.279287	chr18	24359604	0.5539492789773378	chr18:24359604:A:G
chr18:24360324	['A', 'C']	19959	1358.136092599088	178.17610140362194	-0.0065958375593339	0.0279700514482644	-0.2358178558067428	0.813576	0.813576	chr18	24360324	0.0896018713209328	chr18:24360324:A:C
chr18:24360625	['T', 'C']	19959	2747.275291877537	378.0014076550816	0.0102707903103831	0.0199712761116158	0.5142781188834182	0.607063	0.607063	chr18	24360625	0.2167662362186563	chr18:24360625:T:C
chr18:24361509	['T', 'C']	19959	8265.414119651268	1182.0125611945748	0.0118640998958559	0.0123855362787871	0.957899571629832	0.338125	0.338125	chr18	24361509	0.4709227175493553	chr18:24361509:T:C
chr18:24361856	['C', 'T']	19959	8223.236019242333	1188.5154242337944	0.0139650826941432	0.0124189271068657	1.1244999325604212	0.260815	0.260815	chr18	24361856	0.5836674350647482	chr18:24361856:C:T
chr18:24362499	['G', 'A']	19959	6859.030968129886	986.8104723018206	0.0099958476516124	0.0132944915731893	0.7518788963521424	0.452133	0.452133	chr18	24362499	0.3447337937954495	chr18:24362499:G:A
chr18:24362579	['A', 'G']	19959	8276.243986770896	1204.4742229611509	0.0148868381051438	0.0123976340403148	1.200780572868539	0.229851	0.229851	chr18	24362579	0.6385536024486415	chr18:24362579:A:G
chr18:24363017	['G', 'A']	19959	9643.449488875523	1244.213838896054	-0.0086577332494757	0.0118172758506047	-0.732633591610095	0.463791	0.463791	chr18	24363017	0.3336776832277018	chr18:24363017:G:A
chr18:24363500	['A', 'G']	19959	13427.528177849146	1749.2614107536374	-0.0067603306677624	0.0107337107269334	-0.6298223270354331	0.528818	0.528818	chr18	24363500	0.2766937706789414	chr18:24363500:A:G
chr18:24363532	['T', 'C']	19959	16179.13795189838	2093.247214815884	-0.0089203904549917	0.0104021910916336	-0.8575491813610533	0.391152	0.391152	chr18	24363532	0.4076544448203768	chr18:24363532:T:C
chr18:24363811	['T', 'C']	19959	3266.4729323308266	503.22661243360346	0.0132552442545902	0.0184287595547675	0.7192694774272559	0.471983	0.471983	chr18	24363811	0.3260736436098788	chr18:24363811:T:C
chr18:24363945	['C', 'T']	19959	3212.482862297054	496.5345087076882	0.0127214431252988	0.0185462815916111	0.6859295790619839	0.492765	0.492765	chr18	24363945	0.3073601467175672	chr18:24363945:C:T
chr18:24364259	['T', 'C']	19959	13150.294326951993	1663.3512340877037	-0.0121664671732062	0.0108010065051255	-1.1264197616613465	0.260001	0.260001	chr18	24364259	0.5850249816690023	chr18:24364259:T:C
chr18:24365485	['A', 'G']	19959	34922.99894763218	4706.637917179067	-0.0067664047923442	0.0153552609328132	-0.4406571026015465	0.659466	0.659466	chr18	24365485	0.1808075904027149	chr18:24365485:A:G
chr18:24374690	['C', 'A']	19959	1139.057069846678	174.38240500976823	0.0172052900594014	0.0304321339840843	0.5653658750450975	0.571831	0.571831	chr18	24374690	0.2427323044449729	chr18:24374690:C:A
chr18:24376705	['C', 'T']	19959	2751.0	387.1871484656284	0.0126193018799922	0.0199638542421071	0.6321074942220338	0.527324	0.527324	chr18	24376705	0.277922462254027	chr18:24376705:C:T
chr18:24381571	['A', 'G']	19959	7450.119813589898	1070.2064827313266	0.0087607345283863	0.01299386027433	0.6742210816052495	0.500179	0.500179	chr18	24381571	0.3008745460632784	chr18:24381571:A:G
chr18:24383147	['GT', 'G']	19959	24611.631766238974	3310.763555738396	-0.0017242230508992	0.0103971810025751	-0.1658356289529043	0.868288	0.868288	chr18	24383147	0.0613362010155508	chr18:24383147:GT:G
chr18:24384338	['C', 'T']	19959	14868.489903292078	2097.741225928212	0.0068488317674678	0.0104387394381628	0.6560975880314984	0.511769	0.511769	chr18	24384338	0.2909260246948081	chr18:24384338:C:T
chr18:24384343	['G', 'T']	19959	5112.768490679494	763.1598144821726	0.0122381497576892	0.0151261631585199	0.8090716482055176	0.418484	0.418484	chr18	24384343	0.3783211418392866	chr18:24384343:G:T
chr18:24385041	['G', 'A']	19959	36400.179962894246	4940.545816094687	0.0042874191970854	0.0178125916667837	0.2406959794110412	0.809793	0.809793	chr18	24385041	0.0916259816729557	chr18:24385041:G:A
chr18:24385047	['C', 'T']	19959	36563.80697091273	4957.126563787577	0.0035124597769906	0.0181615120173521	0.1934012858419913	0.846647	0.846647	chr18	24385047	0.0722976261595791	chr18:24385047:C:T
chr18:24385100	['G', 'A']	19959	34452.68988707653	4531.089550768722	-0.0301279334642277	0.0147565573150628	-2.041664110467996	0.041198	0.041198	chr18	24385100	1.3851238667349903	chr18:24385100:G:A
chr18:24385131	['T', 'C']	19959	12247.272430914283	1517.3855063913188	-0.016094544369936	0.0109792042417284	-1.4659117378257471	0.142688	0.142688	chr18	24385131	0.8456125493304867	chr18:24385131:T:C
chr18:24385197	['G', 'A']	19959	5354.608675959934	704.2141948482584	-0.0095150272231969	0.0148961549305186	-0.63875726773645	0.522988	0.522988	chr18	24385197	0.2815082759387906	chr18:24385197:G:A
chr18:24386368	['C', 'T']	19959	18208.56149143029	2413.4263982943044	-0.0043570226030082	0.0101546605044379	-0.4290662992725404	0.66788	0.66788	chr18	24386368	0.1753015615056031	chr18:24386368:C:T
chr18:24386404	['C', 'T']	19959	18321.50774319651	2430.8170378436675	-0.0043575589841179	0.0101601339849745	-0.4288879448403092	0.668009	0.668009	chr18	24386404	0.1752176862909114	chr18:24386404:C:T
chr18:24386451	['G', 'A']	19959	9422.360428986667	1231.857966517504	-0.0049376057574743	0.0118651442223559	-0.4161437623464434	0.677309	0.677309	chr18	24386451	0.1692131535027954	chr18:24386451:G:A
chr18:24387280	['C', 'G']	19959	1068.4282492105658	150.59616909527116	-0.0022277240799019	0.0313981268003659	-0.0709508593957261	0.943438	0.943438	chr18	24387280	0.0252866351308635	chr18:24387280:C:G
chr18:24388460	['AAC', 'A']	19959	1983.789077779449	268.22079588758527	-0.006578177112567	0.0231798349662358	-0.2837887811603898	0.776575	0.776575	chr18	24388460	0.1098165946511729	chr18:24388460:AAC:A
chr18:24389704	['G', 'T']	19959	10030.005060880894	1264.5065825297943	-0.0100316808974912	0.0116315370164265	-0.8624553129413667	0.388447	0.388447	chr18	24389704	0.4106682282858193	chr18:24389704:G:T
chr18:24390091	['A', 'T']	19959	10050.51067348166	1271.153354143256	-0.009452758635704	0.0116277741007952	-0.8129465324801548	0.416258	0.416258	chr18	24390091	0.3806374067649787	chr18:24390091:A:T
chr18:24390489	['C', 'T']	19959	1145.3443091264471	212.2928815577867	0.0434304974995244	0.0303104374656716	1.4328561753261415	0.151915	0.151915	chr18	24390489	0.8183993420318612	chr18:24390489:C:T
chr18:24390603	['G', 'A']	19959	5203.07612095939	753.1972807154709	0.009461451621136	0.0158659049649502	0.5963386041979686	0.550956	0.550956	chr18	24390603	0.2588830830360832	chr18:24390603:G:A
chr18:24391105	['C', 'T']	19959	1945.7799107814144	315.0780709163187	0.0249961368234002	0.0234707974948112	1.0649888155238958	0.286894	0.286894	chr18	24391105	0.542278534340754	chr18:24391105:C:T
chr18:24391274	['G', 'A']	19959	1796.1799869719898	312.5153300029595	0.0434054167585213	0.0245406001337905	1.7687186345029673	0.0769561	0.0769561	chr18	24391274	1.1137569496942143	chr18:24391274:G:A
chr18:24392551	['G', 'A']	19959	5069.253983365066	732.4514765728931	0.0105718815287753	0.015208115136632	0.6951473889956696	0.486971	0.486971	chr18	24392551	0.3124969010337877	chr18:24392551:G:A
chr18:24393700	['A', 'G']	19959	39137.960917927645	5299.395711134102	-0.0175780865469274	0.0363632032115314	-0.4834031381853944	0.628815	0.628815	chr18	24393700	0.2014771070139265	chr18:24393700:A:G
chr18:24395101	['A', 'C']	19959	3689.184838160136	536.4009893732409	0.0109974276596044	0.0174606164664244	0.62984188907372	0.528805	0.528805	chr18	24395101	0.276704447126532	chr18:24395101:A:C
chr18:24395640	['G', 'A']	19959	9653.411835566936	1169.334926987535	-0.0163360944659141	0.0117945977001515	-1.3850488911295622	0.166053	0.166053	chr18	24395640	0.7797532738043713	chr18:24395640:G:A
chr18:24398314	['A', 'G']	19959	36704.3559508895	4986.116984333984	0.001532882200704	0.0184462588665609	0.0830998963959482	0.933773	0.933773	chr18	24398314	0.0297586878270778	chr18:24398314:A:G
chr18:24398427	['C', 'G']	19959	14414.166566446183	1792.6713683921512	-0.0142340594068088	0.0105306911695572	-1.351673805415308	0.176495	0.176495	chr18	24398427	0.7532675934102521	chr18:24398427:C:G
chr18:24398539	['C', 'T']	19959	11211.246855424704	1655.5493857766494	0.0138785023026301	0.0112609821563417	1.2324415499419148	0.217799	0.217799	chr18	24398539	0.6619441185907071	chr18:24398539:C:T
chr18:24398723	['A', 'G']	19959	14401.772542729686	1787.9501018258509	-0.0141966628912681	0.0105304921900978	-1.3481480860522062	0.177626	0.177626	chr18	24398723	0.7504934640637172	chr18:24398723:A:G
chr18:24398796	['G', 'A']	19959	5605.561707671493	643.5559040620918	-0.0218513354624941	0.0145083333741879	-1.5061230603764706	0.132051	0.132051	chr18	24398796	0.8792583056055806	chr18:24398796:G:A
chr18:24399693	['C', 'T']	19959	38961.0	5297.943317413291	0.003113147892743	0.0328654174551075	0.0947241244385652	0.924535	0.924535	chr18	24399693	0.0340766431644674	chr18:24399693:C:T
chr18:24400515	['A', 'C']	19959	3729.3737034624446	516.6485591870303	0.0007588752363496	0.0174215907357297	0.0435594686995645	0.965256	0.965256	chr18	24400515	0.0153574901351044	chr18:24400515:A:C
chr18:24400999	['T', 'A']	19959	35075.27209861696	4778.072853220788	0.0030043109750762	0.0154012518649598	0.1950692710838363	0.845341	0.845341	chr18	24400999	0.0729680667371803	chr18:24400999:T:A
chr18:24401060	['G', 'A']	19959	35074.75734041487	4777.3512655680415	0.0027381476025462	0.0154000365373076	0.1778013705300582	0.858881	0.858881	chr18	24401060	0.0660670045313266	chr18:24401060:G:A
chr18:24401209	['G', 'A']	19959	1580.1583404319283	239.5883426520029	0.0053908379832731	0.0258553382042881	0.2084999987499327	0.834841	0.834841	chr18	24401209	0.0783962303822034	chr18:24401209:G:A
chr18:24402349	['T', 'C']	19959	3540.7095965923327	527.5090305273494	0.0128757573385599	0.017802572041505	0.7232526462210807	0.469533	0.469533	chr18	24402349	0.32833387897986	chr18:24402349:T:C
chr18:24402496	['C', 'G']	19959	15673.71177266576	1959.6317759098376	-0.0137793938123113	0.0103570355005585	-1.330438020760694	0.183389	0.183389	chr18	24402496	0.7366267176440334	chr18:24402496:C:G
