## Supplementary material for "Characterization of shared and ancestry-specific signals driving complex traits using multi-ancestry fine-mapping": s1_gwas_temp.txt

locus	alleles	n	sum_x	y_transpose_x	beta	standard_error	t_stat	p_value	p_value_str	chrom	pos	-log10pvalue	rsid
chr18:44008898	['T', 'TCA']	98663	125819.40390483242	-3077.1682188341883	0.0039320053300692	0.0044537956887623	0.8828436697243234	0.377323	0.377323	chr18	44008898	0.423286721253706	chr18:44008898:T:TCA
chr18:44010442	['T', 'G']	98663	122807.5774119268	-3448.810051392714	0.0038501504457955	0.0043914373334372	0.8767403821249398	0.38063	0.38063	chr18	44010442	0.4194969850426958	chr18:44010442:T:G
chr18:44013182	['C', 'T']	98663	122831.06619191106	-3431.753150831333	0.0039771975748868	0.0043922518568792	0.9055030778022464	0.365201	0.365201	chr18	44013182	0.4374680419430856	chr18:44013182:C:T
chr18:44014064	['A', 'G']	98663	52840.06683361549	-2001.7691804353865	-0.0075637853789474	0.0048043368074918	-1.5743661783146663	0.115406	0.115406	chr18	44014064	0.9377716114649246	chr18:44014064:A:G
chr18:44015187	['A', 'G']	98663	133550.2432007785	-3143.8808860877703	0.009936931385555	0.0045685556661763	2.1750706594479925	0.0296272	0.0296272	chr18	44015187	1.5283093907747376	chr18:44015187:A:G
chr18:44015513	['G', 'A']	98663	52292.360117991695	-1976.418063875651	-0.0074098267556031	0.0048212072252694	-1.53692351508268	0.124315	0.124315	chr18	44015513	0.905476465693078	chr18:44015513:G:A
chr18:44016071	['C', 'T']	98663	52784.14473310623	-1999.3817394407192	-0.0074626132992435	0.0048061318912921	-1.5527275297551617	0.120491	0.120491	chr18	44016071	0.9190453912327692	chr18:44016071:C:T
chr18:44016412	['C', 'T']	98663	52872.31628539793	-2002.4707901982968	-0.0075732519790883	0.0048080003030312	-1.575135503696555	0.115228	0.115228	chr18	44016412	0.938441976052346	chr18:44016412:C:T
chr18:44017308	['C', 'T']	98663	70663.18898204563	-1339.318007883055	0.010488574425347	0.0044312570202276	2.366952396908855	0.0179372	0.0179372	chr18	44017308	1.746245349444391	chr18:44017308:C:T
chr18:44017856	['C', 'T']	98663	9675.686476240671	148.88381482925627	0.0258786616425818	0.0098044222468092	2.639488691034668	0.00830442	0.00830442	chr18	44017856	2.080690694289723	chr18:44017856:C:T
chr18:44017888	['G', 'A']	98663	69967.31055352798	-1420.4671778933264	0.0099125128503623	0.0044366090499321	2.2342543007060724	0.0254686	0.0254686	chr18	44017888	1.5939949273954532	chr18:44017888:G:A
chr18:44018259	['T', 'A']	98663	28015.65440184936	-728.3332265522239	0.0051429698269977	0.0061019375097689	0.8428421003597713	0.399319	0.399319	chr18	44018259	0.3986800251453983	chr18:44018259:T:A
chr18:44018694	['A', 'G']	98663	69657.82637213355	-1440.8394889711842	0.010460953255025	0.0044369778139934	2.357675357770112	0.0183917	0.0183917	chr18	44018694	1.7353781257648309	chr18:44018694:A:G
chr18:44020138	['T', 'C']	98663	5630.255441449299	-11.822320353022228	0.043436955859034	0.012708276360607	3.4180052924942146	0.000631073	0.000631073	chr18	44020138	3.199920400401759	chr18:44020138:T:C
chr18:44022028	['C', 'T']	98663	69630.69624926471	-1389.654740954565	0.0111141619367387	0.0044377865137937	2.504438170288979	0.0122662	0.0122662	chr18	44022028	1.9112899584331124	chr18:44022028:C:T
chr18:44023038	['T', 'C']	98663	9316.455103054632	-566.0731460161323	0.0045361574588454	0.0100268699936362	0.4524001469775071	0.650982	0.650982	chr18	44023038	0.1864310197401791	chr18:44023038:T:C
chr18:44023385	['A', 'G']	98663	192765.81512076955	-6071.407008261131	0.0365635988464324	0.014146949619997	2.5845570832279483	0.00975184	0.00975184	chr18	44023385	2.010913432870309	chr18:44023385:A:G
chr18:44024702	['T', 'C']	98663	71039.12037468827	-1361.702473211785	0.010568165550669	0.0044290263801084	2.386114835109693	0.0170293	0.0170293	chr18	44024702	1.7688032036161088	chr18:44024702:T:C
chr18:44027148	['T', 'C']	98663	9722.492712197693	153.0832871834878	0.0258011454177976	0.0097837956278097	2.6371304552253445	0.00836238	0.00836238	chr18	44027148	2.077670101297275	chr18:44027148:T:C
chr18:44027606	['T', 'C']	98663	133557.9514946933	-3137.813448352941	0.0100346890820915	0.0045676328309317	2.196912373108709	0.028029	0.028029	chr18	44027606	1.5523923964326871	chr18:44027606:T:C
chr18:44027995	['G', 'A']	98663	9883.500871698188	177.49558136153755	0.0251846357319139	0.0097190514030032	2.591264794024209	0.0095638	0.0095638	chr18	44027995	2.0193695145099	chr18:44027995:G:A
chr18:44028013	['C', 'T']	98663	69713.59874503284	-1426.2133730880814	0.0104062159562042	0.0044354274852971	2.346158513626804	0.01897	0.01897	chr18	44028013	1.7219326691113377	chr18:44028013:C:T
chr18:44028983	['A', 'G']	98663	123733.33611443406	-3321.840294550554	0.0042152846059131	0.0043986764444666	0.958307495250263	0.33791	0.33791	chr18	44028983	0.4711989556635276	chr18:44028983:A:G
chr18:44030045	['T', 'G']	98663	54272.502387639055	-2078.9222986738173	-0.0073490060705938	0.0047595584505693	-1.5440520684675578	0.122579	0.122579	chr18	44030045	0.9115839259456756	chr18:44030045:T:G
chr18:44031886	['C', 'A']	98663	70523.37404409157	-1481.8346178027643	0.0098270688484	0.0044446883518648	2.2109691547388186	0.0270403	0.0270403	chr18	44031886	1.567988494401192	chr18:44031886:C:A
chr18:44032216	['A', 'T']	98663	69520.68329869735	-1538.133480058836	0.0108724454625002	0.0044368507884389	2.4504870641199834	0.014268	0.014268	chr18	44032216	1.845636899333684	chr18:44032216:A:T
chr18:44032655	['A', 'G']	98663	69976.63873570676	-1497.253169044999	0.0103476859314316	0.0044336455858507	2.3339001124615364	0.019603	0.019603	chr18	44032655	1.7076774600850844	chr18:44032655:A:G
chr18:44032902	['G', 'A']	98663	123516.29752225312	-3347.1900196750053	0.004022004571873	0.0043961117529664	0.914900438815953	0.360246	0.360246	chr18	44032902	0.4434008326862755	chr18:44032902:G:A
chr18:44033457	['A', 'G']	98663	52568.795304802654	-1958.925780434749	-0.0070327678173178	0.004811933939135	-1.461526260807743	0.143874	0.143874	chr18	44033457	0.8420176819268168	chr18:44033457:A:G
chr18:44033596	['C', 'A']	98663	52585.46172794455	-1947.978623648644	-0.007210159318315	0.0048116274232367	-1.4984866208665946	0.13401	0.13401	chr18	44033596	0.872862792808499	chr18:44033596:C:A
chr18:44037611	['G', 'A']	98663	71142.7477721342	-1355.711744810765	0.0105616762651067	0.0044273714046141	2.385541058086846	0.0170559	0.0170559	chr18	44037611	1.7681253589466448	chr18:44037611:G:A
chr18:44038407	['T', 'C']	98663	52959.12505322062	-1994.508680688375	-0.0078472907474957	0.0048007703860805	-1.6345898921240585	0.102138	0.102138	chr18	44038407	0.9908126504697856	chr18:44038407:T:C
chr18:44038702	['G', 'C']	98663	70334.25747392113	-1546.5843840772943	0.0100322678704135	0.0044291289237234	2.26506566938666	0.0235108	0.0235108	chr18	44038702	1.6287325929220886	chr18:44038702:G:C
chr18:44039352	['C', 'T']	98663	9930.006456975458	92.75461768792503	0.0228857359589686	0.0096930651520215	2.361042209047329	0.0182256	0.0182256	chr18	44039352	1.7393181654846157	chr18:44039352:C:T
chr18:44039704	['C', 'T']	98663	121142.69608061804	-2868.19679621322	0.0071881230557136	0.0044143758719057	1.6283441338696798	0.103455	0.103455	chr18	44039704	0.9852485149553772	chr18:44039704:C:T
chr18:44040626	['G', 'C']	98663	64977.53728952734	-1157.0328835423848	0.0126996698120778	0.0045266428244263	2.8055382994984286	0.00502424	0.00502424	chr18	44040626	2.2989296232147	chr18:44040626:G:C
chr18:44040634	['G', 'A']	98663	9808.298236367324	79.68924613163242	0.0220810514154693	0.0097446452878915	2.265967694371255	0.0234555	0.0234555	chr18	44040634	1.62975530477922	chr18:44040634:G:A
chr18:44041665	['G', 'C']	98663	65221.18730293908	-1217.9938662268064	0.0125488659131583	0.004523233998634	2.7743127852655696	0.00553289	0.00553289	chr18	44041665	2.257047963956802	chr18:44041665:G:C
chr18:44043358	['T', 'C']	98663	65254.85756721685	-1232.601777549074	0.0121508747294116	0.0045233721065796	2.686242573706681	0.00722727	0.00722727	chr18	44043358	2.141025720386496	chr18:44043358:T:C
chr18:44044247	['C', 'A']	98663	9847.698680262734	95.3920732077973	0.0230916966182053	0.0097244754222933	2.3745956070049385	0.0175701	0.0175701	chr18	44044247	1.7552257667161677	chr18:44044247:C:A
chr18:44044778	['GT', 'G']	98663	9897.401260908788	81.14106354016414	0.0221529455849684	0.009705352548878	2.282549291579249	0.022459	0.022459	chr18	44044778	1.6486095848577471	chr18:44044778:GT:G
chr18:44046880	['C', 'T']	98663	60106.528946061306	-2507.7995401620287	-0.0092619195272085	0.0046179911007239	-2.0056165820147416	0.0448999	0.0448999	chr18	44046880	1.3477546262460431	chr18:44046880:C:T
chr18:44046926	['C', 'T']	98663	75847.68136658554	-931.3594549471868	0.017060355034063	0.0043891162660618	3.8869681274974215	0.00010157	0.00010157	chr18	44046926	3.993234547548007	chr18:44046926:C:T
chr18:44047248	['C', 'T']	98663	6299.830076026356	-296.5439842951091	-0.0194597751329464	0.0120485775076552	-1.6151097605159044	0.10629	0.10629	chr18	44047248	0.9735075929471604	chr18:44047248:C:T
chr18:44047832	['A', 'C']	98663	60179.63883453807	-2510.8510423828625	-0.0093882908937039	0.004615803987148	-2.033944881507969	0.0419598	0.0419598	chr18	44047832	1.3771665905238415	chr18:44047832:A:C
chr18:44048969	['A', 'C']	98663	64973.8050264094	-1159.9171063113722	0.0127242330401284	0.0045271135449915	2.810672388415241	0.00494478	0.00494478	chr18	44048969	2.305853025990249	chr18:44048969:A:C
chr18:44049409	['T', 'C']	98663	64942.08841778695	-1154.9094678693775	0.0128523112086077	0.0045268936224171	2.839101662332707	0.004525	0.004525	chr18	44049409	2.344381416458778	chr18:44049409:T:C
chr18:44050089	['C', 'T']	98663	64931.58114806443	-1146.6312842559091	0.0129777109242496	0.0045268450723514	2.86683346057357	0.00414689	0.00414689	chr18	44050089	2.382277484536297	chr18:44050089:C:T
chr18:44050306	['C', 'A']	98663	9910.502240061624	84.78598982384602	0.0226374822958446	0.009698180634285	2.334198871880837	0.0195873	0.0195873	chr18	44050306	1.7080254249504023	chr18:44050306:C:A
chr18:44050943	['G', 'A']	98663	65173.19296431469	-1223.645005523711	0.0121867112371273	0.0045241765717291	2.69368603190254	0.00706786	0.00706786	chr18	44050943	2.1507120615746733	chr18:44050943:G:A
chr18:44050994	['C', 'G']	98663	24405.45251153124	-820.4877783026959	-0.000555690006851	0.0064914095828955	-0.0856039046303925	0.931781	0.931781	chr18	44050994	0.0306861495212867	chr18:44050994:C:G
chr18:44051091	['A', 'G']	98663	65160.22734829589	-1218.63470203673	0.0124745110593729	0.0045240066427084	2.757403347203028	0.00582731	0.00582731	chr18	44051091	2.2345318777896708	chr18:44051091:A:G
chr18:44051956	['G', 'T']	98663	135806.51762273067	-3423.723710056241	0.0098357912299269	0.0045994011137748	2.1384939009710555	0.0324791	0.0324791	chr18	44051956	1.4883960136195669	chr18:44051956:G:T
chr18:44052218	['G', 'A']	98663	59837.73620770055	-2452.6293660123724	-0.0091285173907297	0.004623177604031	-1.974511509739623	0.0483264	0.0483264	chr18	44052218	1.3158155557480875	chr18:44052218:G:A
chr18:44052975	['C', 'T']	98663	9809.391924905472	71.53348502558254	0.022420198107283	0.0097412942293198	2.301562562375091	0.0213619	0.0213619	chr18	44052975	1.670360122298056	chr18:44052975:C:T
chr18:44052985	['A', 'C']	98663	65365.575298303935	-1215.7950929971337	0.0123428802377188	0.0045202998394018	2.7305445824921537	0.0063241	0.0063241	chr18	44052985	2.19900127139245	chr18:44052985:A:C
chr18:44053895	['G', 'A']	98663	9906.60653643801	81.33949315852502	0.0221352984836679	0.0096992473909254	2.282166604429273	0.0224816	0.0224816	chr18	44053895	1.6481727835636657	chr18:44053895:G:A
chr18:44054296	['A', 'G']	98663	136304.06383194425	-3395.1616415069407	0.0091330060489372	0.0046115049132588	1.9804827753036487	0.0476521	0.0476521	chr18	44054296	1.3219179555017169	chr18:44054296:A:G
chr18:44055313	['G', 'T']	98663	135692.75567945658	-3398.744685192157	0.0100033773703496	0.0045971101160257	2.176014304177176	0.0295566	0.0295566	chr18	44055313	1.5293455258308162	chr18:44055313:G:T
chr18:44055679	['G', 'A']	98663	9804.397490345536	112.62353909799512	0.0230543488289917	0.0097529396817684	2.3638358875619967	0.0180887	0.0180887	chr18	44055679	1.7425926439259092	chr18:44055679:G:A
chr18:44056755	['G', 'A']	98663	10141.74746061675	117.33082436064996	0.0223288177681009	0.0095965644393955	2.3267511940457952	0.0199805	0.0199805	chr18	44056755	1.6993936480157452	chr18:44056755:G:A
chr18:44061311	['C', 'A']	98663	66553.07094491861	-1327.09318717422	0.0123946121493506	0.0045038212492771	2.752021331072984	0.00592395	0.00592395	chr18	44061311	2.227388615717293	chr18:44061311:C:A
chr18:44061973	['C', 'T']	98663	9798.39724708339	117.75727085066862	0.023774507921167	0.0097573116095228	2.436583853483149	0.0148285	0.0148285	chr18	44061973	1.8289027784841287	chr18:44061973:C:T
chr18:44062138	['A', 'G']	98663	175655.02318203007	-5476.598537336011	0.0057046180477301	0.006793416761119	0.8397273784790493	0.401063	0.401063	chr18	44062138	0.3967874019351427	chr18:44062138:A:G
chr18:44062163	['C', 'T']	98663	9799.893942465587	114.02865653398504	0.0233126906633094	0.0097560069884856	2.389572977020605	0.0168698	0.0168698	chr18	44062163	1.7728900661608011	chr18:44062163:C:T
chr18:44063861	['G', 'A']	98663	138653.8639344761	-3454.7826568000605	0.009037455364893	0.0046663282024496	1.93673804601842	0.0527802	0.0527802	chr18	44063861	1.2775289684408684	chr18:44063861:G:A
chr18:44064095	['T', 'G']	98663	60199.1522382613	-2508.871145527203	-0.0093383601047568	0.0046147193236171	-2.0236030514282937	0.0430137	0.0430137	chr18	44064095	1.3663931982162068	chr18:44064095:T:G
chr18:44064344	['C', 'T']	98663	9787.694423045734	107.84361357606753	0.0228701799880525	0.0097617517926046	2.3428356379004343	0.0191398	0.0191398	chr18	44064344	1.718062604665246	chr18:44064344:C:T
chr18:44066077	['G', 'A']	98663	4532.78101494232	-462.0408010513289	-0.0246765023681906	0.0141907980564833	-1.7389087118265814	0.0820539	0.0820539	chr18	44066077	1.085900772219333	chr18:44066077:G:A
chr18:44066360	['A', 'G']	98663	138100.19489076996	-3486.158408903309	0.008634341547357	0.0046528842362271	1.8556966193421367	0.0634998	0.0634998	chr18	44066360	1.1972276425668145	chr18:44066360:A:G
chr18:44066467	['G', 'C']	98663	9807.89467228901	118.68656580291304	0.0237734351594472	0.0097531570085026	2.4375117860526534	0.0147905	0.0147905	chr18	44066467	1.8300171442201103	chr18:44066467:G:C
chr18:44067915	['A', 'G']	98663	9830.195608762204	122.49467745839588	0.0238119095397733	0.0097427454263378	2.444065660938024	0.0145245	0.0145245	chr18	44067915	1.8378988090910573	chr18:44067915:A:G
chr18:44067926	['A', 'C']	98663	67587.64560144352	-1317.0133324945643	0.0103723305229797	0.004495150530405	2.3074489837040355	0.0210319	0.0210319	chr18	44067926	1.6771214918290158	chr18:44067926:A:C
chr18:44068276	['C', 'T']	98663	66409.8274397291	-1321.0348034217122	0.0114788708162131	0.0045093771715374	2.545555711920981	0.0109119	0.0109119	chr18	44068276	1.962099622677258	chr18:44068276:C:T
chr18:44068283	['C', 'G']	98663	138505.4994271927	-3437.289960907	0.0082903982317808	0.0046638669373175	1.7775803519276958	0.0754759	0.0754759	chr18	44068283	1.1221916996006145	chr18:44068283:C:G
chr18:44070196	['T', 'G']	98663	68619.45428367921	-1359.7527465754254	0.0135906087467016	0.0045835041862473	2.965113196030226	0.00302644	0.00302644	chr18	44070196	2.519067931672861	chr18:44070196:T:G
chr18:44070519	['A', 'G']	98663	67527.31963100005	-1301.62384973004	0.0107749814547955	0.0044949080899318	2.39715278693472	0.0165249	0.0165249	chr18	44070519	1.7818611599560648	chr18:44070519:A:G
chr18:44071053	['G', 'A']	98663	78066.71049050501	-1041.1588128242156	0.0157866874299394	0.0043754331746386	3.6080284625174577	0.000308685	0.000308685	chr18	44071053	3.510484473775126	chr18:44071053:G:A
chr18:44071482	['T', 'C']	98663	66701.95781288021	-1363.6362015308728	0.0115767514966733	0.0045048874269331	2.569820374968763	0.0101766	0.0101766	chr18	44071482	1.9923972954645928	chr18:44071482:T:C
chr18:44073136	['A', 'G']	98663	29814.626237949946	-922.8235735881632	-0.0005519678694676	0.005994326517136	-0.0920817155838546	0.926633	0.926633	chr18	44073136	0.0330922374129159	chr18:44073136:A:G
chr18:44073997	['C', 'T']	98663	9706.476888433564	98.55116781048018	0.0240365850657882	0.0097952513972508	2.453901803126207	0.0141333	0.0141333	chr18	44073997	1.849756422407576	chr18:44073997:C:T
chr18:44074310	['A', 'G']	98663	67568.40558192358	-1296.2446988308202	0.0108421578348052	0.0044957956386288	2.411621591881753	0.0158836	0.0158836	chr18	44074310	1.7990510583986437	chr18:44074310:A:G
chr18:44074320	['C', 'T']	98663	138035.15473305262	-3475.549223559262	0.0087255989522075	0.0046521572760534	1.8756027439402527	0.0607128	0.0607128	chr18	44074320	1.2167197375354168	chr18:44074320:C:T
chr18:44074389	['T', 'A']	98663	9812.679891712123	107.80332101594618	0.0227315678015848	0.009750113769114	2.331415647024834	0.0197335	0.0197335	chr18	44074389	1.7047958799845138	chr18:44074389:T:A
chr18:44074943	['T', 'C']	98663	138520.69547542048	-3433.954916897075	0.0083985984840083	0.0046642028357738	1.8006503532805724	0.0717611	0.0717611	chr18	44074943	1.1441109127695852	chr18:44074943:T:C
chr18:44075013	['G', 'A']	98663	59434.25272452629	-2521.0248603437763	-0.009578281553568	0.0046352919303242	-2.066381513299411	0.0387951	0.0387951	chr18	44075013	1.4112231243374032	chr18:44075013:G:A
chr18:44076528	['T', 'C']	98663	67346.96932403388	-1242.366888775359	0.0110572515207453	0.0044978816419686	2.458324251481605	0.0139604	0.0139604	chr18	44076528	1.855102137923172	chr18:44076528:T:C
chr18:44076958	['T', 'C']	98663	9853.499351294373	119.62246614403792	0.023306416389376	0.0097312363251494	2.395010830139101	0.0166217	0.0166217	chr18	44076958	1.7793245604037278	chr18:44076958:T:C
chr18:44077601	['G', 'A']	98663	135772.77929174656	-3353.2800932273663	0.0087141217576899	0.0045981464630291	1.895137927370261	0.0580771	0.0580771	chr18	44077601	1.2359950776633613	chr18:44077601:G:A
chr18:44079582	['T', 'C']	98663	64672.47262288755	-1157.448336591287	0.0116735040037712	0.0045317897756273	2.5759147228216697	0.00999897	0.00999897	chr18	44079582	2.000044734635509	chr18:44079582:T:C
chr18:44079942	['G', 'A']	98663	4533.459489321156	-466.6202791634026	-0.0257889287935162	0.0141895063646511	-1.817464831458936	0.069149	0.069149	chr18	44079942	1.1602140960698142	chr18:44079942:G:A
chr18:44080873	['C', 'G']	98663	63837.11661175039	-1223.1914640469674	0.012592746809406	0.0045414647531292	2.7728381687272234	0.00555802	0.00555802	chr18	44080873	2.255079894788944	chr18:44080873:C:G
chr18:44081385	['T', 'A']	98663	135405.44807031413	-3383.9350523787807	0.0092662277579535	0.004588789438608	2.0193185767016497	0.0434568	0.0434568	chr18	44081385	1.3619422566972386	chr18:44081385:T:A
chr18:44081441	['G', 'A']	98663	135431.08060297632	-3371.1955745433306	0.0094410136637813	0.0045894968551718	2.057091215378502	0.0396801	0.0396801	chr18	44081441	1.401427242027096	chr18:44081441:G:A
chr18:44081585	['T', 'C']	98663	9681.079349633052	108.51312351848765	0.0241502022141186	0.0098059060926648	2.462822097815492	0.0137865	0.0137865	chr18	44081585	1.8605459748405824	chr18:44081585:T:C
chr18:44081627	['A', 'G']	98663	64682.42296813701	-1146.1797306558929	0.0121208082310105	0.0045307626481805	2.6752247187077605	0.00746915	0.00746915	chr18	44081627	2.126728818708529	chr18:44081627:A:G
chr18:44081899	['TAA', 'T']	98663	64671.11826921123	-1148.2364436248786	0.0120217942120334	0.0045313758881237	2.653011912682236	0.00797898	0.00797898	chr18	44081899	2.098052623522044	chr18:44081899:TAA:T
chr18:44082060	['G', 'A']	98663	64679.80013178571	-1151.5748206910291	0.0120086571209077	0.0045305884397593	2.650573381488932	0.00803681	0.00803681	chr18	44082060	2.0949162988025183	chr18:44082060:G:A
chr18:44082375	['G', 'A']	98663	60116.53036523432	-2505.407811032852	-0.0093994788638181	0.0046164069984807	-2.0361027238091385	0.0417427	0.0417427	chr18	44082375	1.3794194633401038	chr18:44082375:G:A
chr18:44082402	['G', 'A']	98663	60105.83928951607	-2506.1228582395697	-0.0093292982028181	0.0046166016516345	-2.0208150728176784	0.0433016	0.0433016	chr18	44082402	1.3634960561100735	chr18:44082402:G:A
chr18:44083392	['T', 'C']	98663	135457.4420540376	-3382.23634578656	0.0092740098916737	0.0045906815680234	2.0201814816065977	0.0433673	0.0433673	chr18	44083392	1.3628376157023476	chr18:44083392:T:C
chr18:44083535	['A', 'T']	98663	9806.385425642997	123.66640878173698	0.0233112478016238	0.0097556621352679	2.3895095461896605	0.0168728	0.0168728	chr18	44083535	1.7728128413204425	chr18:44083535:A:T
chr18:44083861	['A', 'C']	98663	60142.88821169199	-2503.1627393581093	-0.0092036459028438	0.0046202289092114	-1.992032447676867	0.0463702	0.0463702	chr18	44083861	1.33376103093816	chr18:44083861:A:C
chr18:44083884	['G', 'A']	98663	60149.82898854044	-2507.5100762657185	-0.0092407723553917	0.0046209053883603	-1.9997752775177853	0.0455273	0.0455273	chr18	44083884	1.3417281047954972	chr18:44083884:G:A
chr18:44083964	['C', 'T']	98663	64677.08420111569	-1147.2011794344469	0.0120016128491323	0.0045348347725486	2.646538066123891	0.00813333	0.00813333	chr18	44083964	2.089731606370511	chr18:44083964:C:T
chr18:44084334	['A', 'G']	98663	140389.13740729075	-3806.800013997685	0.0065474937309976	0.0047022544409947	1.392415874801643	0.1638	0.1638	chr18	44084334	0.7856861025756003	chr18:44084334:A:G
chr18:44085239	['A', 'C']	98663	9777.47749346094	113.01724806237542	0.0227979297820401	0.0097679999563899	2.333940405796826	0.0196008	0.0196008	chr18	44085239	1.7077262026998916	chr18:44085239:A:C
chr18:44086502	['T', 'C']	98663	138089.19090632605	-3474.257758141681	0.0088103582681006	0.0046531245795562	1.8934284086889583	0.0583038	0.0583038	chr18	44086502	1.234303138804458	chr18:44086502:T:C
chr18:44086572	['T', 'C']	98663	66494.80521876652	-1308.018634870758	0.0118865563199472	0.0045077371166171	2.6369231417975048	0.00836749	0.00836749	chr18	44086572	2.07740479799587	chr18:44086572:T:C
chr18:44088583	['T', 'C']	98663	67344.06416391247	-1247.8292150092782	0.010928567260759	0.0044983806470768	2.429444753160397	0.0151237	0.0151237	chr18	44088583	1.820341946069935	chr18:44088583:T:C
chr18:44089053	['A', 'G']	98663	60128.79815899919	-2508.037651473594	-0.0092565353058624	0.0046162567301174	-2.005203749928124	0.044944	0.044944	chr18	44089053	1.3473282781424971	chr18:44089053:A:G
chr18:44089406	['A', 'G']	98663	64704.29757981932	-1149.8637083191252	0.011872368253408	0.0045302750617268	2.620672716698724	0.00877699	0.00877699	chr18	44089406	2.0566543964534008	chr18:44089406:A:G
chr18:44089449	['A', 'G']	98663	60133.58020761525	-2501.343181788218	-0.0091451667300299	0.0046161290158527	-1.981133260925653	0.0475791	0.0475791	chr18	44089449	1.3225837772783755	chr18:44089449:A:G
chr18:44090161	['G', 'T']	98663	135321.28876295144	-3391.8442958825544	0.0091792246100069	0.0045873993542901	2.0009647953196894	0.0453989	0.0453989	chr18	44090161	1.3429546698239003	chr18:44090161:G:T
chr18:44091726	['A', 'G']	98663	60136.77044021989	-2521.1675474351114	-0.009555751669072	0.0046185475619082	-2.0689949688693487	0.0385492	0.0385492	chr18	44091726	1.4139846303027936	chr18:44091726:A:G
chr18:44092176	['T', 'C']	98663	16691.797355264614	-1200.784264642125	-0.0162897553519803	0.0076426769349277	-2.1314201150560983	0.033057	0.033057	chr18	44092176	1.4807365622153814	chr18:44092176:T:C
chr18:44092219	['C', 'T']	98663	9754.36142513866	114.22708438249978	0.0228554975368387	0.0097805109406392	2.336840853770876	0.0194495	0.0194495	chr18	44092219	1.7110915588643452	chr18:44092219:C:T
chr18:44092494	['G', 'A']	98663	60102.32087236893	-2504.880954885223	-0.0092934247243653	0.0046169093969241	-2.012910353093963	0.0441268	0.0441268	chr18	44092494	1.3552975657033115	chr18:44092494:G:A
chr18:44094165	['T', 'A']	98663	60122.906327008735	-2510.6783678871407	-0.0093270252653924	0.0046176318561304	-2.0198719941283043	0.0433994	0.0433994	chr18	44094165	1.3625162746001709	chr18:44094165:T:A
chr18:44094815	['A', 'G']	98663	60120.45249199075	-2504.7315872239687	-0.009142821932792	0.0046165388824611	-1.980449459123333	0.0476558	0.0476558	chr18	44094815	1.3218842355355052	chr18:44094815:A:G
chr18:44095214	['G', 'T']	98663	60113.49699384579	-2505.45222261524	-0.0092297194813529	0.0046166644460659	-1.999218177794572	0.0455875	0.0455875	chr18	44095214	1.3411542236781622	chr18:44095214:G:T
chr18:44095574	['T', 'C']	98663	60129.626668964585	-2505.695848950698	-0.0092041721590686	0.0046164049959168	-1.993796507717516	0.046177	0.046177	chr18	44095574	1.33557428548916	chr18:44095574:T:C
chr18:44095672	['G', 'A']	98663	60121.92176381144	-2507.9825774970404	-0.0092656230131588	0.0046161710139536	-2.007209651711541	0.0447301	0.0447301	chr18	44095672	1.349400130904033	chr18:44095672:G:A
chr18:44096817	['A', 'G']	98663	68724.80714951942	-1319.3783502527526	0.0109154236412738	0.0044733536242862	2.440098538602659	0.014685	0.014685	chr18	44096817	1.833126049141181	chr18:44096817:A:G
chr18:44098464	['A', 'G']	98663	9915.009873990042	134.64494685722016	0.0234362631071445	0.0097048211052571	2.4149093376331288	0.0157409	0.0157409	chr18	44098464	1.8029704400926168	chr18:44098464:A:G
chr18:44098619	['A', 'G']	98663	67268.59062709082	-1240.4263287432047	0.0110926988323655	0.0044968649904279	2.4667627015659868	0.0136358	0.0136358	chr18	44098619	1.8653193773121235	chr18:44098619:A:G
chr18:44099752	['G', 'A']	98663	72127.42782271965	-1787.5397125955935	0.0087227106703919	0.0044178813700462	1.9744103428247328	0.0483379	0.0483379	chr18	44099752	1.315712221082333	chr18:44099752:G:A
chr18:44099883	['A', 'G']	98663	8296.336350459664	-83.74703783679215	0.0255593058284299	0.0105403028142714	2.424911909914304	0.0153139	0.0153139	chr18	44099883	1.814914193182396	chr18:44099883:A:G
chr18:44100473	['A', 'G']	98663	60889.19429237631	-2372.7500418086915	-0.0097920847419823	0.0046072039188333	-2.125385573222456	0.0335569	0.0335569	chr18	44100473	1.4742181662902518	chr18:44100473:A:G
chr18:44100581	['G', 'T']	98663	61248.44941257563	-2300.354177358654	-0.0093075551403655	0.0045966045531389	-2.024876195627847	0.0428828	0.0428828	chr18	44100581	1.3677168654596716	chr18:44100581:G:T
chr18:44100596	['T', 'C']	98663	137755.77357687318	-3411.9208285577447	0.0098328586169713	0.0046455836355181	2.116603507424438	0.034296	0.034296	chr18	44100596	1.4647565294974236	chr18:44100596:T:C
chr18:44100804	['T', 'C']	98663	129326.66187859866	-3377.6420444904224	0.0042463365428496	0.0044919959335265	0.9453117513211804	0.344502	0.344502	chr18	44100804	0.462808252460441	chr18:44100804:T:C
chr18:44102262	['G', 'A']	98663	61246.0020276983	-2292.940731954864	-0.0091893974107639	0.0045967277787292	-1.9991171661908589	0.0455984	0.0455984	chr18	44102262	1.3410503960057856	chr18:44102262:G:A
chr18:44102370	['T', 'C']	98663	61242.4144642803	-2302.808330141953	-0.0093565985285021	0.0045966643413065	-2.035519201265577	0.0418013	0.0418013	chr18	44102370	1.3788102116688103	chr18:44102370:T:C
chr18:44102432	['T', 'C']	98663	129283.51744692928	-3377.6419559162787	0.0042427848317533	0.0044912864323404	0.9446702844873774	0.34483	0.34483	chr18	44102432	0.4623949578482229	chr18:44102432:T:C
chr18:44102690	['C', 'A']	98663	39220.56528702774	-727.7762109072642	0.0141443810415523	0.0053208710296868	2.658283007168594	0.00785526	0.00785526	chr18	44102690	2.104839435742204	chr18:44102690:C:A
chr18:44102700	['A', 'T']	98663	8114.904735839108	-93.44316215873864	0.0269586568398221	0.0106557271858843	2.529968754787025	0.0114088	0.0114088	chr18	44102700	1.9427600331265085	chr18:44102700:A:T
chr18:44102710	['C', 'T']	98663	61200.9248431275	-2300.768707796454	-0.0091807005152349	0.0045977433327856	-1.9967840418078715	0.0458514	0.0458514	chr18	44102710	1.3386473992962018	chr18:44102710:C:T
chr18:44102765	['G', 'A']	98663	61244.794199343065	-2296.2491252689315	-0.0092111485393633	0.0045964656374057	-2.003963320078712	0.0450767	0.0450767	chr18	44102765	1.3460478855329678	chr18:44102765:G:A
chr18:44103382	['A', 'G']	98663	129256.3411083741	-3373.1320476818664	0.0044350477752826	0.0044897553548828	0.9878150199117868	0.323246	0.323246	chr18	44103382	0.4904668405811365	chr18:44103382:A:G
chr18:44104244	['T', 'C']	98663	129298.21007065877	-3378.2965908115257	0.0042899747356704	0.0044919469326324	0.9550368247908982	0.339561	0.339561	chr18	44104244	0.4690821961001328	chr18:44104244:T:C
chr18:44104752	['C', 'G']	98663	61298.668454293846	-2293.241104107069	-0.0091489073192319	0.004595597644553	-1.990798156595756	0.0465058	0.0465058	chr18	44104752	1.332492880423704	chr18:44104752:C:G
chr18:44105030	['A', 'G']	98663	61236.689312613424	-2294.244449739575	-0.0090276803212994	0.0045969399565739	-1.9638456030710407	0.0495508	0.0495508	chr18	44105030	1.304949329417236	chr18:44105030:A:G
chr18:44105692	['A', 'G']	98663	129241.818503462	-3381.8625495426154	0.004251974886697	0.0044897776683442	0.947034619704246	0.343623	0.343623	chr18	44105692	0.4639177748792616	chr18:44105692:A:G
chr18:44105760	['T', 'G']	98663	137545.48778435585	-3445.5532456730507	0.009695257376893	0.0046389139482751	2.089984312060357	0.0366218	0.0366218	chr18	44105760	1.436260313479006	chr18:44105760:T:G
chr18:44105814	['G', 'A']	98663	66473.8436606582	-1272.7759405047952	0.0128440144118447	0.004505980096201	2.850437449262905	0.00436682	0.00436682	chr18	44105814	2.3598347092963983	chr18:44105814:G:A
chr18:44106209	['G', 'A']	98663	67013.62199918892	-1240.7896779351802	0.0121919534692878	0.0044992219087487	2.7097915409730327	0.00673371	0.00673371	chr18	44106209	2.1717455912612285	chr18:44106209:G:A
chr18:44106756	['G', 'A']	98663	67012.0928631538	-1242.6092266202222	0.0121966210708953	0.0044995764731374	2.710615353180343	0.00671701	0.00671701	chr18	44106756	2.172824005141595	chr18:44106756:G:A
chr18:44107195	['C', 'T']	98663	61241.41426152894	-2297.6298947222454	-0.0092687823061509	0.0045961324459759	-2.0166482178436755	0.0437349	0.0437349	chr18	44107195	1.3591718621533062	chr18:44107195:C:T
chr18:44107566	['G', 'A']	98663	49329.49965533322	-3135.276622345988	-0.0135308655075948	0.004958043149641	-2.729073769471827	0.00635237	0.00635237	chr18	44107566	2.197064213937624	chr18:44107566:G:A
chr18:44107616	['C', 'T']	98663	38983.32185469401	-2450.2793462268983	-0.0131202115513281	0.005373831744875	-2.44150025051317	0.0146281	0.0146281	chr18	44107616	1.8348120794182328	chr18:44107616:C:T
chr18:44107640	['T', 'C']	98663	67101.0025750725	-1233.6820860866828	0.0122719899080885	0.0044991432994968	2.7276281485546456	0.00638028	0.00638028	chr18	44107640	2.1951602617511545	chr18:44107640:T:C
chr18:44108025	['A', 'T']	98663	67019.58555599482	-1250.8967398215311	0.0119896414677264	0.0044991004930112	2.664897458136521	0.00770243	0.00770243	chr18	44108025	2.113372239879165	chr18:44108025:A:T
chr18:44108583	['C', 'T']	98663	67016.69820751462	-1243.363321930002	0.0120967135309292	0.0044993712682142	2.6885341995194523	0.00717785	0.00717785	chr18	44108583	2.144005621630107	chr18:44108583:C:T
chr18:44108718	['C', 'T']	98663	8236.00171310985	-77.4949686619201	0.0259588227194023	0.0105858550938635	2.4522178406211426	0.0141996	0.0141996	chr18	44108718	1.8477238894366288	chr18:44108718:C:T
chr18:44109020	['G', 'A']	98663	66514.87654483698	-1224.7883634115694	0.0129976211097733	0.0045070767962252	2.883825081626991	0.00392962	0.00392962	chr18	44109020	2.4056494445055603	chr18:44109020:G:A
chr18:44110684	['T', 'C']	98663	4671.835466920939	-450.075890461181	-0.0231304303542635	0.0139975108545021	-1.652467399003587	0.0984425	0.0984425	chr18	44110684	1.00681736568827	chr18:44110684:T:C
chr18:44111768	['A', 'G']	98663	63062.06165793129	-2591.860341467644	-0.0114806630524808	0.00456437746082	-2.515274678974105	0.0118955	0.0118955	chr18	44111768	1.924617298672764	chr18:44111768:A:G
chr18:44111833	['T', 'C']	98663	63081.83620016827	-2592.663472355657	-0.0115298477117066	0.004563944114814	-2.526290292267632	0.011529	0.011529	chr18	44111833	1.9382083608159888	chr18:44111833:T:C
chr18:44113571	['A', 'C']	98663	173255.80432623107	-5438.57024578172	-0.0017345499602007	0.0064981066498294	-0.2669315931043253	0.789522	0.789522	chr18	44113571	0.102635763888134	chr18:44113571:A:C
chr18:44113665	['A', 'G']	98663	8316.095742524074	-120.03069255386193	0.0249652808919905	0.0105299956483003	2.37087285938435	0.017748	0.017748	chr18	44113665	1.7508505799554828	chr18:44113665:A:G
chr18:44114161	['C', 'G']	98663	63040.22311879732	-2590.483070438164	-0.0114430479732737	0.0045647544293049	-2.5068266322962214	0.0121836	0.0121836	chr18	44114161	1.914224367768238	chr18:44114161:C:G
chr18:44115125	['G', 'A']	98663	64287.33487089546	-957.6479668008928	0.0154312069692577	0.0045511020789593	3.3906527916829594	0.000697537	0.000697537	chr18	44115125	3.156432750821898	chr18:44115125:G:A
chr18:44115646	['T', 'A']	98663	137408.06861979826	-3447.5130151379867	0.009121301530957	0.0046356094001227	1.967659641624585	0.04911	0.04911	chr18	44115646	1.308830065868396	chr18:44115646:T:A
chr18:44115896	['G', 'A']	98663	65095.535754835546	-862.6802699065402	0.01558588440591	0.00454247134351	3.4311464459050325	0.000601282	0.000601282	chr18	44115896	3.22092179701544	chr18:44115896:G:A
chr18:44117301	['G', 'A']	98663	8281.503623665832	-118.26228456628114	0.0247263686144313	0.0105497146727034	2.3437950107227867	0.0190906	0.0190906	chr18	44117301	1.7191804219156963	chr18:44117301:G:A
chr18:44118039	['G', 'A']	98663	64636.72303044437	-842.2599588942021	0.0154818821074833	0.0045498031002493	3.4027587054558075	0.000667357	0.000667357	chr18	44118039	3.175641779797414	chr18:44118039:G:A
chr18:44121572	['A', 'T']	98663	62633.40982825398	-2602.0186837853344	-0.0122360503179546	0.0045724004973546	-2.676067051657852	0.0074504	0.0074504	chr18	44121572	2.127820410053135	chr18:44121572:A:T
chr18:44122133	['C', 'G']	98663	65563.63233549928	-843.9189842792487	0.0161454817813128	0.0045348342624591	3.56032455584328	0.000370571	0.000370571	chr18	44122133	3.431128570534584	chr18:44122133:C:G
chr18:44124879	['T', 'C']	98663	65563.27100188572	-834.3694542161527	0.0164393322785954	0.0045353879070877	3.624680537888388	0.000289464	0.000289464	chr18	44124879	3.5384054408261085	chr18:44124879:T:C
chr18:44126463	['A', 'G']	98663	138085.59395432286	-3353.870945560422	0.0091909468177735	0.0046546444050934	1.974575503064448	0.0483191	0.0483191	chr18	44126463	1.315881163556499	chr18:44126463:A:G
chr18:44128283	['C', 'A']	98663	103907.74421433566	-4450.678189732042	-0.0148847479653792	0.0042622275304235	-3.492246216123545	0.000479186	0.000479186	chr18	44128283	3.319495878873263	chr18:44128283:C:A
chr18:44132262	['A', 'C']	98663	8323.590546951022	-121.94653994502168	0.0247242071732231	0.0105272776933567	2.348585065712227	0.0188469	0.0188469	chr18	44132262	1.7247600737664543	chr18:44132262:A:C
chr18:44134117	['G', 'A']	98663	5166.314179429741	-384.33609248120297	-0.020752324805829	0.013326470745629	-1.557225855362759	0.11942	0.11942	chr18	44134117	0.9229229331542388	chr18:44134117:G:A
chr18:44139828	['T', 'C']	98663	104492.77263187771	-4471.811144035975	-0.0157669098967108	0.0042625871519682	-3.698906165339193	0.000216648	0.000216648	chr18	44139828	3.664245315828651	chr18:44139828:T:C
chr18:44143893	['C', 'T']	98663	32326.59055086169	-1877.9882980038988	-0.0160052003474992	0.0057302737590386	-2.793095237771736	0.00522164	0.00522164	chr18	44143893	2.2821930734175	chr18:44143893:C:T
chr18:44144241	['A', 'G']	98663	105178.67941811983	-4421.1203069377625	-0.0157629076515629	0.0042633661909721	-3.697291516957057	0.00021803	0.00021803	chr18	44144241	3.661483745211634	chr18:44144241:A:G
chr18:44145752	['A', 'C']	98663	103056.98386344264	-4617.789788699084	-0.0164868628151203	0.0042629775739857	-3.867452391898425	0.000110049	0.000110049	chr18	44145752	3.958413899466427	chr18:44145752:A:C
chr18:44146226	['T', 'G']	98663	103735.80995433798	-4458.703892418179	-0.0158700138757498	0.0042633331825314	-3.7224427921269374	0.000197414	0.000197414	chr18	44146226	3.70462205173148	chr18:44146226:T:G
chr18:44148768	['T', 'C']	98663	104840.37743940145	-4350.291186578194	-0.0157383284364429	0.0042609896401968	-3.6935852385024193	0.000221234	0.000221234	chr18	44148768	3.655148128372399	chr18:44148768:T:C
chr18:44148968	['G', 'C']	98663	21287.373342659048	-1071.4613679426668	-0.0109075381115637	0.0068379001090016	-1.5951590309435266	0.11068	0.11068	chr18	44148968	0.9559308495310856	chr18:44148968:G:C
chr18:44149005	['A', 'G']	98663	70854.23545453626	-2707.723696495337	-0.0081375421327177	0.0044338123809608	-1.835337500445665	0.0664587	0.0664587	chr18	44149005	1.1774481582175298	chr18:44149005:A:G
chr18:44151734	['G', 'C']	98663	27059.03365740411	-1509.9668302585717	-0.0143570029926422	0.0061654800645599	-2.3286107233025266	0.0198817	0.0198817	chr18	44151734	1.701546483668391	chr18:44151734:G:C
chr18:44152000	['A', 'G']	98663	104707.28650067929	-4360.274087742541	-0.0155704563468587	0.0042614767291247	-3.6537701216208696	0.000258551	0.000258551	chr18	44152000	3.5874537781640368	chr18:44152000:A:G
chr18:44152259	['G', 'C']	98663	4641.376341797172	-450.73935987336665	-0.0231574141222551	0.0140297973373275	-1.6505879283546598	0.0988259	0.0988259	chr18	44152259	1.0051292218799686	chr18:44152259:G:C
chr18:44153072	['A', 'G']	98663	103933.01487165966	-4445.043164591195	-0.0156254452748268	0.0042613295628165	-3.666800477290227	0.000245733	0.000245733	chr18	44153072	3.609536517286539	chr18:44153072:A:G
chr18:44153197	['A', 'G']	98663	104696.34532293872	-4360.66993277395	-0.0155886555469501	0.0042613428801913	-3.6581556530954913	0.000254169	0.000254169	chr18	44153197	3.5948774197534044	chr18:44153197:A:G
chr18:44153906	['C', 'T']	98663	104576.25861195024	-4369.3844453966985	-0.0155910297573313	0.0042613326962121	-3.658721547648746	0.000253608	0.000253608	chr18	44153906	3.595837050865006	chr18:44153906:C:T
chr18:44154234	['C', 'T']	98663	104661.51995174274	-4350.452623070455	-0.0154478381313424	0.0042616893196423	-3.624815647668775	0.000289313	0.000289313	chr18	44154234	3.538632051310821	chr18:44154234:C:T
chr18:44155117	['A', 'T']	98663	69509.3857507806	-2588.283320013589	-0.0061575934261576	0.0044539249391683	-1.382509474285721	0.166818	0.166818	chr18	44155117	0.7777570899158592	chr18:44155117:A:T
chr18:44155843	['C', 'T']	98663	62293.55350781939	-2642.7666544740864	-0.0135188032809773	0.0045845059422904	-2.948802652052699	0.00319082	0.00319082	chr18	44155843	2.4960976944625983	chr18:44155843:C:T
chr18:44156184	['A', 'T']	98663	4784.096978542686	-440.887032074642	-0.0246575956330193	0.0138315931344534	-1.782701052100725	0.0746381	0.0746381	chr18	44156184	1.1270394245940625	chr18:44156184:A:T
chr18:44157254	['G', 'A']	98663	104003.1907624618	-4432.7733822633645	-0.0159339209341296	0.0042636650530928	-3.737141810089278	0.000186229	0.000186229	chr18	44157254	3.7299526887719736	chr18:44157254:G:A
chr18:44160113	['C', 'A']	98663	103961.28882085184	-4438.159525900573	-0.0160184372580652	0.0042631132482805	-3.757450559054736	0.000171752	0.000171752	chr18	44160113	3.765098197011314	chr18:44160113:C:A
chr18:44161741	['T', 'G']	98663	8265.335093605245	-113.34798507551204	0.0257419121798393	0.0105640694793537	2.436742036783157	0.014822	0.014822	chr18	44161741	1.8290931910692525	chr18:44161741:T:G
chr18:44161886	['G', 'A']	98663	32952.347756004114	-1714.965138339369	-0.0143365765387414	0.0056812534305828	-2.523488296009817	0.0116213	0.0116213	chr18	44161886	1.9347452875010087	chr18:44161886:G:A
chr18:44162543	['T', 'A']	98663	41223.05520458352	-1851.382480254316	-0.0063895072294738	0.0052247704345353	-1.2229259274703672	0.221361	0.221361	chr18	44162543	0.6548988919340499	chr18:44162543:T:A
chr18:44162905	['C', 'T']	98663	14623.333934761897	52.23720807496342	0.0063754493608658	0.008447109454103	0.7547492305511826	0.450401	0.450401	chr18	44162905	0.3464006539160357	chr18:44162905:C:T
chr18:44163103	['G', 'A']	98663	4766.434792304417	-457.30456042176303	-0.02771693264184	0.0138577409407507	-2.000104689526578	0.0454917	0.0454917	chr18	44163103	1.342067833519042	chr18:44163103:G:A
chr18:44163703	['C', 'T']	98663	104851.13247624936	-4395.319978758518	-0.0157760231922929	0.004263615006917	-3.7001519055306287	0.000215587	0.000215587	chr18	44163703	3.6663774308623136	chr18:44163703:C:T
chr18:44164192	['C', 'T']	98663	32972.681315005175	-1711.8501898043114	-0.0141845160975183	0.0056784865205885	-2.497939555916766	0.0124934	0.0124934	chr18	44164192	1.9033193550368823	chr18:44164192:C:T
chr18:44165560	['TA', 'T']	98663	7940.853307357437	-147.21855741843083	0.0256388116156676	0.0107809319479976	2.378162828532615	0.017401	0.017401	chr18	44165560	1.7594257929816155	chr18:44165560:TA:T
chr18:44165715	['G', 'T']	98663	38846.77377148947	-532.497791864699	0.0205883109998559	0.0053562856746237	3.8437664177241846	0.000121236	0.000121236	chr18	44165715	3.916368400963151	chr18:44165715:G:T
chr18:44167757	['A', 'G']	98663	70968.63164083485	-2785.4744023279045	-0.0082850776905806	0.0044371539530951	-1.867205370415744	0.0618759	0.0618759	chr18	44167757	1.2084784710936705	chr18:44167757:A:G
chr18:44168477	['G', 'C']	98663	32319.258438925488	-1850.726511497414	-0.016310470464249	0.0057315236123413	-2.8457477570412126	0.00443164	0.00443164	chr18	44168477	2.353435526340011	chr18:44168477:G:C
chr18:44168951	['A', 'G']	98663	70977.26538184693	-2778.421415648353	-0.0081121309827387	0.0044371368447584	-1.828235474035821	0.0675172	0.0675172	chr18	44168951	1.1705855765980977	chr18:44168951:A:G
chr18:44171504	['A', 'G']	98663	24058.4138207179	-433.8790440732602	0.0069117366910484	0.0066370459918336	1.041387493706203	0.297698	0.297698	chr18	44171504	0.5262240830283894	chr18:44171504:A:G
chr18:44172535	['A', 'T']	98663	12991.711809427266	-569.5474712282194	0.0066996251241277	0.0085613704022229	0.7825412065325669	0.433898	0.433898	chr18	44172535	0.3626123516937096	chr18:44172535:A:T
chr18:44172619	['C', 'G']	98663	62727.90091131182	-2665.4755907376275	-0.0132428931249564	0.0045724322370881	-2.8962469946607494	0.00377738	0.00377738	chr18	44172619	2.422809323458989	chr18:44172619:C:G
chr18:44173063	['C', 'T']	98663	104840.75137606313	-4385.79391977746	-0.0155832396827207	0.0042626009843249	-3.6558053967579376	0.000256509	0.000256509	chr18	44173063	3.590897392416625	chr18:44173063:C:T
chr18:44173177	['T', 'G']	98663	104858.13023467988	-4383.730494599549	-0.0155259123409846	0.0042623449607042	-3.642575268806816	0.000270062	0.000270062	chr18	44173177	3.5685365204083537	chr18:44173177:T:G
chr18:44173861	['T', 'A']	98663	62669.06847856942	-2657.50399443632	-0.0130962956009049	0.0045737178369702	-2.863380747943165	0.00419235	0.00419235	chr18	44173861	2.37754246726396	chr18:44173861:T:A
chr18:44173963	['A', 'C']	98663	129695.71798718673	-4795.974195457368	-0.014318182751307	0.0044857698734304	-3.1919120140591515	0.00141379	0.00141379	chr18	44173963	2.849615094509617	chr18:44173963:A:C
chr18:44176795	['G', 'A']	98663	62645.96887703895	-2667.205878311	-0.0133822386977194	0.004574114271209	-2.925645907438656	0.0034382	0.0034382	chr18	44176795	2.463668864016028	chr18:44176795:G:A
chr18:44176838	['C', 'T']	98663	103777.39960055143	-4460.386423202574	-0.015404337648839	0.0042625377539949	-3.613888846943736	0.000301788	0.000301788	chr18	44176838	3.5202980330739964	chr18:44176838:C:T
chr18:44177374	['A', 'G']	98663	15143.064929534636	-846.5559848836806	-0.0025786361665233	0.0079906481216321	-0.322706760111548	0.746918	0.746918	chr18	44177374	0.1267270743589988	chr18:44177374:A:G
chr18:44178649	['C', 'T']	98663	40286.5331941164	-1952.3107635841584	-0.00731069824367	0.0052729413958905	-1.3864554325158212	0.165611	0.165611	chr18	44178649	0.7809108204458028	chr18:44178649:C:T
chr18:44179939	['G', 'A']	98663	4700.267133499925	-448.2242204918917	-0.0227816553414	0.014048883765642	-1.6215989626958731	0.104892	0.104892	chr18	44179939	0.9792576337163044	chr18:44179939:G:A
chr18:44180021	['G', 'A']	98663	4751.192623075442	-448.6101730161358	-0.0249557741015094	0.0138792347201803	-1.798065570951385	0.0721697	0.0721697	chr18	44180021	1.1416451000038113	chr18:44180021:G:A
chr18:44180078	['A', 'T']	98663	104604.8066975556	-4356.788376787462	-0.0153712890517835	0.0042625138320172	-3.606155817331128	0.00031092	0.00031092	chr18	44180078	3.5073513409665504	chr18:44180078:A:T
chr18:44180684	['C', 'T']	98663	26663.32394294808	-1458.0966006343656	-0.0135144668766748	0.0062049391088401	-2.178017646848584	0.0294071	0.0294071	chr18	44180684	1.5315478016097757	chr18:44180684:C:T
chr18:44181755	['A', 'G']	98663	27327.154620468747	-1393.0546458988665	-0.0135064209982706	0.0061409319408531	-2.199409003121789	0.0278512	0.0278512	chr18	44181755	1.5551560880252295	chr18:44181755:A:G
chr18:44181873	['T', 'C']	98663	104749.11034517716	-4363.566183105861	-0.0154274627871554	0.0042628517201274	-3.6190474827714767	0.000295837	0.000295837	chr18	44181873	3.5289475102210424	chr18:44181873:T:C
chr18:44183051	['A', 'G']	98663	104752.72823034423	-4368.227026185182	-0.0155150895921702	0.0042628366368211	-3.6396162729191706	0.000273184	0.000273184	chr18	44183051	3.5635447402584206	chr18:44183051:A:G
chr18:44183427	['G', 'A']	98663	13865.389057843202	-85.86027950689487	0.0053332901425611	0.008669002552322	0.6152138161653455	0.538415	0.538415	chr18	44183427	0.2688828493663914	chr18:44183427:G:A
chr18:44183900	['G', 'T']	98663	103899.4329960664	-4447.555715810784	-0.0152517016973834	0.0042632559979732	-3.577477332966674	0.000347092	0.000347092	chr18	44183900	3.459555396112208	chr18:44183900:G:T
chr18:44184075	['T', 'C']	98663	62159.610915064455	-2610.429031964424	-0.0130689667660948	0.0045638387477882	-2.8635908252517503	0.00418957	0.00418957	chr18	44184075	2.3778305489216134	chr18:44184075:T:C
chr18:44185186	['C', 'T']	98663	24146.36312945447	-443.2551806472832	0.0058282472690463	0.006590884799721	0.8842890516449304	0.376542	0.376542	chr18	44185186	0.4241865749721132	chr18:44185186:C:T
chr18:44185713	['T', 'C']	98663	21214.085296622205	-1042.9062168191776	-0.0097475536882327	0.0068238627322317	-1.4284510211776722	0.153165	0.153165	chr18	44185713	0.8148404647521003	chr18:44185713:T:C
chr18:44185756	['G', 'A']	98663	27347.88058672667	-1386.9214937972731	-0.0130635141335113	0.0061130297094003	-2.1369950342990864	0.0326008	0.0326008	chr18	44185756	1.486771742529528	chr18:44185756:G:A
chr18:44186216	['T', 'G']	98663	4691.475505053065	-439.6362098421224	-0.0221090972619673	0.0139103219734482	-1.5894022657540725	0.111973	0.111973	chr18	44186216	0.950886685942626	chr18:44186216:T:G
chr18:44187261	['T', 'A']	98663	105423.7966894202	-4255.989196906549	-0.0144718938813706	0.0042429038866091	-3.4108465023317858	0.000647875	0.000647875	chr18	44187261	3.1885087781524124	chr18:44187261:T:A
chr18:44188312	['T', 'C']	98663	104821.62294068144	-4310.158055672565	-0.0143384883397218	0.0042426382677923	-3.3796160395222543	0.000726153	0.000726153	chr18	44188312	3.138971864072548	chr18:44188312:T:C
chr18:44189173	['G', 'A']	98663	63261.9300656047	-2536.2284306441247	-0.0117782266202577	0.0045408690011989	-2.593826559882688	0.00949284	0.00949284	chr18	44189173	2.022603839015188	chr18:44189173:G:A
chr18:44189667	['TG', 'T']	98663	8213.165424890263	-128.06587947233362	0.024554105278678	0.0105554963327699	2.32619144610462	0.0200104	0.0200104	chr18	44189667	1.698744229901696	chr18:44189667:TG:T
chr18:44189931	['A', 'C']	98663	63286.884793981655	-2527.257904816599	-0.0116725130777543	0.00454007911816	-2.570993318390619	0.0101422	0.0101422	chr18	44189931	1.9938678295956824	chr18:44189931:A:C
chr18:44189978	['G', 'A']	98663	8253.171101582378	-119.19979450428887	0.024673771509245	0.0105286307130132	2.343492917720879	0.0191061	0.0191061	chr18	44189978	1.7188279535171702	chr18:44189978:G:A
chr18:44190591	['A', 'G']	98663	4719.646940955063	-439.5905511192897	-0.0227886556408451	0.0139065958630217	-1.6386940316171204	0.10128	0.10128	chr18	44190591	0.99447630732672	chr18:44190591:A:G
chr18:44191846	['T', 'C']	98663	4726.994934884345	-440.8157712733269	-0.0227571929646751	0.0138772360584581	-1.639893770546964	0.10103	0.10103	chr18	44191846	0.9955496470107756	chr18:44191846:T:C
chr18:44192988	['A', 'G']	98663	26620.014994373305	-1464.6272863402946	-0.0133009677394323	0.0061858092569252	-2.150238907632223	0.0315387	0.0315387	chr18	44192988	1.50115621190953	chr18:44192988:A:G
chr18:44196031	['C', 'T']	98663	65574.28646593678	-2596.104405239469	-0.0100060849587756	0.0044976427177891	-2.2247398440964044	0.026101	0.026101	chr18	44196031	1.583342853345156	chr18:44196031:C:T
chr18:44196101	['C', 'T']	98663	40234.524760002845	-1976.846815340364	-0.0078741334300456	0.0052567185615369	-1.4979180144168556	0.134158	0.134158	chr18	44196101	0.872383424726942	chr18:44196101:C:T
chr18:44196235	['A', 'G']	98663	67688.26771230431	-2662.246233448178	-0.0084137828505605	0.004463203342795	-1.885144414077156	0.0594133	0.0594133	chr18	44196235	1.2261163248832334	chr18:44196235:A:G
chr18:44196580	['C', 'T']	98663	69393.5068386207	-2579.6909285915776	-0.0078755434976823	0.0044403086159799	-1.7736477751432782	0.0761245	0.0761245	chr18	44196580	1.1184755468773484	chr18:44196580:C:T
chr18:44196615	['A', 'T']	98663	110862.33845654735	-4443.594146302841	-0.0127669958851768	0.0042720744682631	-2.988476905077753	0.00280441	0.00280441	chr18	44196615	2.552158492944731	chr18:44196615:A:T
chr18:44197205	['G', 'T']	98663	10828.097483097325	-173.93442541370928	0.028276831809405	0.0092927748833139	3.0428835481831	0.00234385	0.00234385	chr18	44197205	2.630070185425605	chr18:44197205:G:T
chr18:44200174	['A', 'G']	98663	45873.11133215748	-1830.3312594540296	-0.0012302669654994	0.0051690615014309	-0.2380058672466752	0.811877	0.811877	chr18	44200174	0.090509761728678	chr18:44200174:A:G
chr18:44200557	['G', 'C']	98663	69420.88678920097	-2753.431977413256	-0.0094474221658734	0.0044579000450878	-2.1192539245655686	0.0340715	0.0340715	chr18	44200557	1.4676087461684666	chr18:44200557:G:C
chr18:44200784	['A', 'T']	98663	44035.94347790823	-1830.910691541953	-0.0024852661414877	0.0051058849005211	-0.4867454300103918	0.62644	0.62644	chr18	44200784	0.2031205191100024	chr18:44200784:A:T
chr18:44200850	['A', 'G']	98663	44041.48127610396	-1826.648329398012	-0.0023666058751735	0.0051057282218373	-0.4635197512181626	0.642993	0.642993	chr18	44200850	0.1917937550352199	chr18:44200850:A:G
chr18:44201128	['C', 'T']	98663	69348.89814354808	-2747.4337450787766	-0.0094042069449411	0.0044593512037554	-2.108873357411614	0.034958	0.034958	chr18	44201128	1.4564534219704142	chr18:44201128:C:T
chr18:44201807	['C', 'T']	98663	113367.3845834136	-4581.911998946956	-0.0105060013992064	0.0043107246609908	-2.437177557239665	0.0148042	0.0148042	chr18	44201807	1.8296150563579536	chr18:44201807:C:T
chr18:44202637	['A', 'G']	98663	11130.594728304955	-238.7283115079328	0.0263199788285873	0.0091864684480773	2.865081285300205	0.0041699	0.0041699	chr18	44202637	2.3798743598868985	chr18:44202637:A:G
chr18:44203538	['C', 'T']	98663	121929.30142221414	-4762.200130860235	-0.0056290934347444	0.0043958678097371	-1.2805420177275737	0.200358	0.200358	chr18	44203538	0.6981933121457244	chr18:44203538:C:T
chr18:44204853	['G', 'A']	98663	27059.75955475356	-1337.4247018378303	-0.0136247597975546	0.0061660568457657	-2.20963901863974	0.0271325	0.0271325	chr18	44204853	1.5665101883179051	chr18:44204853:G:A
chr18:44206605	['C', 'T']	98663	11083.89872789012	-233.75755024930007	0.0272292762505418	0.0092004994257003	2.9595432802789587	0.00308169	0.00308169	chr18	44206605	2.511211050906608	chr18:44206605:C:T
chr18:44207804	['G', 'C']	98663	108589.62201020004	-4203.566093544801	-0.0089886165516395	0.004279723463903	-2.100279755795718	0.0357068	0.0357068	chr18	44207804	1.4472490690067068	chr18:44207804:G:C
chr18:44209358	['A', 'G']	98663	69279.93718954646	-2798.3636049639103	-0.009660734303883	0.0044607475807589	-2.165720908655244	0.0303349	0.0303349	chr18	44209358	1.5180574323836802	chr18:44209358:A:G
chr18:44209905	['A', 'G']	98663	11135.902944604935	-225.02140705758708	0.0274460886804659	0.0091812364807633	2.9893673622252623	0.00279625	0.00279625	chr18	44209905	2.553424002895314	chr18:44209905:A:G
chr18:44209909	['A', 'G']	98663	27057.19390806345	-1334.3278728865268	-0.0134777569216331	0.0061654844670856	-2.186001277528789	0.0288179	0.0288179	chr18	44209909	1.5403376700050693	chr18:44209909:A:G
chr18:44210001	['G', 'A']	98663	27050.01582329806	-1332.722972829484	-0.0134447265847964	0.0061660468718036	-2.180445083263471	0.0292268	0.0292268	chr18	44210001	1.534218732313441	chr18:44210001:G:A
chr18:44211840	['C', 'A']	98663	27033.561986822093	-1329.027089025721	-0.0131920174704436	0.0061685518275273	-2.138592304854106	0.0324711	0.0324711	chr18	44211840	1.4885029988443328	chr18:44211840:C:A
chr18:44212176	['G', 'A']	98663	27046.72207460297	-1328.3763657482475	-0.013178971605358	0.0061687418549203	-2.136411591748816	0.0326483	0.0326483	chr18	44212176	1.4861394275540096	chr18:44212176:G:A
chr18:44212224	['A', 'G']	98663	48574.06565723556	-2003.132295963604	-0.0040675401004216	0.0052595206938478	-0.7733670684439998	0.439307	0.439307	chr18	44212224	0.3572318765499476	chr18:44212224:A:G
chr18:44212743	['T', 'C']	98663	27062.485842888	-1334.4123766748708	-0.0134124155048546	0.0061649355093949	-2.1755970495417065	0.0295878	0.0295878	chr18	44212743	1.5288873255923394	chr18:44212743:T:C
chr18:44213630	['T', 'G']	98663	27061.29136045251	-1332.355503253403	-0.0134299174010844	0.0061647604321987	-2.1784978587228854	0.0293714	0.0293714	chr18	44213630	1.5320753521566737	chr18:44213630:T:G
chr18:44213865	['A', 'G']	98663	32751.31536746072	-1601.261094271405	-0.0132256331254778	0.005693260213056	-2.3230333114141275	0.0201794	0.0201794	chr18	44213865	1.695091750911943	chr18:44213865:A:G
chr18:44214082	['G', 'GCT']	98663	34174.95141996429	-1750.2550562836732	-0.0157716737930643	0.005756091056713	-2.73999727204989	0.00614507	0.00614507	chr18	44214082	2.2114731655943567	chr18:44214082:G:GCT
chr18:44214548	['G', 'A']	98663	32856.32539183683	-1595.8703916551256	-0.0130982906246415	0.0056862427264433	-2.3035053645756363	0.0212525	0.0212525	chr18	44214548	1.672589975150473	chr18:44214548:G:A
chr18:44215428	['C', 'T']	98663	23332.31078875609	-753.6548720383458	-0.0094740403581219	0.0065816671608312	-1.4394590499051445	0.150024	0.150024	chr18	44215428	0.8238392593855908	chr18:44215428:C:T
chr18:44215550	['A', 'AAAT']	98663	11128.902376970247	-225.6609775356114	0.0273299903555948	0.0091861108661261	2.975142664168615	0.00292923	0.00292923	chr18	44215550	2.533246526642336	chr18:44215550:A:AAAT
chr18:44217781	['T', 'C']	98663	11119.788933263057	-234.3412580235816	0.0265622015902545	0.0091893021810705	2.890556983202848	0.00384644	0.00384644	chr18	44217781	2.4149410376632927	chr18:44217781:T:C
chr18:44218049	['C', 'T']	98663	23515.14504226893	-751.1639964866312	-0.0094378201972921	0.006559611977414	-1.4387772066073867	0.150217	0.150217	chr18	44218049	0.8232809156114069	chr18:44218049:C:T
chr18:44220894	['G', 'A']	98663	11120.803440550651	-219.1968548971257	0.0277331918049354	0.0091900778219016	3.0177319868654635	0.00254739	0.00254739	chr18	44220894	2.59390456038314	chr18:44220894:G:A
chr18:44223476	['T', 'C']	98663	39030.142676127725	-1462.043916678149	-0.000630538023585	0.0053434640569386	-0.1180017338689215	0.906067	0.906067	chr18	44223476	0.0428396868105698	chr18:44223476:T:C
chr18:44223994	['T', 'A']	98663	27850.387335151187	-1227.191533024214	-0.0126068347596485	0.0060958570763949	-2.068098809020019	0.0386333	0.0386333	chr18	44223994	1.4130381934710528	chr18:44223994:T:A
chr18:44225129	['G', 'T']	98663	27258.591637100868	-634.1203248612679	0.0025263578725636	0.0062737387522793	0.4026877707723677	0.687179	0.687179	chr18	44225129	0.1629301208931611	chr18:44225129:G:T
chr18:44225190	['C', 'T']	98663	23400.826918787392	-757.6606112117057	-0.0098052585429372	0.0065751480877134	-1.491260487540906	0.135896	0.135896	chr18	44225190	0.8667933262218372	chr18:44225190:C:T
chr18:44225730	['T', 'A']	98663	8749.96107005269	-612.9020682517454	-0.0142919820502346	0.0104898006394563	-1.362464601708138	0.173054	0.173054	chr18	44225730	0.7618183578962866	chr18:44225730:T:A
chr18:44225919	['T', 'A']	98663	17698.713577367656	-1218.5923229467553	-0.0124793851846655	0.0074896579084057	-1.6662156452646129	0.0956736	0.0956736	chr18	44225919	1.0192078841253935	chr18:44225919:T:A
chr18:44225974	['G', 'A']	98663	20156.49452053405	-275.4625407033799	0.0023047974029419	0.0072191476536656	0.3192617069927364	0.749529	0.749529	chr18	44225974	0.1252115592182039	chr18:44225974:G:A
chr18:44226751	['T', 'G']	98663	108713.03724542027	-4208.002558510639	-0.009246334888217	0.0042794544958292	-2.160634000718669	0.030726	0.030726	chr18	44226751	1.5124939737819605	chr18:44226751:T:G
chr18:44226933	['C', 'T']	98663	11084.898808980794	-234.2324352953199	0.0270876601559161	0.0092021035875566	2.9436378213069365	0.00324455	0.00324455	chr18	44226933	2.4888455287769866	chr18:44226933:C:T
chr18:44227142	['T', 'A']	98663	108673.73952715032	-4202.732805672516	-0.0091263531411909	0.00427953387276	-2.132557753376307	0.0329635	0.0329635	chr18	44227142	1.4819666819874564	chr18:44227142:T:A
chr18:44228258	['A', 'G']	98663	11151.938795786566	-232.6602712652233	0.0269149139092373	0.0091778062117468	2.932608652685272	0.00336205	0.00336205	chr18	44228258	2.473395832073637	chr18:44228258:A:G
chr18:44228353	['C', 'T']	98663	34648.42830928944	-974.8872547665576	0.0033290073180761	0.0055993103330094	0.5945388128339132	0.552153	0.552153	chr18	44228353	0.2579405638491757	chr18:44228353:C:T
chr18:44228663	['T', 'C']	98663	12266.491926082856	-41.12457123249736	0.028753370347862	0.0087777738778158	3.2757018747692785	0.00105436	0.00105436	chr18	44228663	2.977011078574036	chr18:44228663:T:C
chr18:44228766	['A', 'G']	98663	69281.55510046841	-2796.0797135060266	-0.0096934789892366	0.0044607866160294	-2.173042519990524	0.0297795	0.0297795	chr18	44228766	1.5260825983589903	chr18:44228766:A:G
chr18:44229514	['A', 'G']	98663	11257.140968850414	-224.412429447784	0.0262273368782563	0.0091362918567001	2.8706763410827887	0.00409682	0.00409682	chr18	44229514	2.3875531170144053	chr18:44229514:A:G
chr18:44229732	['T', 'C']	98663	39813.28114355232	-1476.9435248558127	-0.0006225482016295	0.0053079763347735	-0.1172854139441261	0.906634	0.906634	chr18	44229732	0.0425679983420689	chr18:44229732:T:C
chr18:44230341	['GTAGA', 'G']	98663	27064.920217726245	-771.4902448769687	-0.0047076608891172	0.0061570193458708	-0.7646006329790649	0.444511	0.444511	chr18	44230341	0.3521174873817518	chr18:44230341:GTAGA:G
chr18:44230858	['ATGCATAAAG', 'A']	98663	50107.58208319393	-1582.5076929230513	-0.0076551349880555	0.0048863163829239	-1.5666474268444446	0.1172	0.1172	chr18	44230858	0.9310723883179282	chr18:44230858:ATGCATAAAG:A
chr18:44232213	['G', 'A']	98663	49663.04032397035	-1305.0135856671704	-0.007753506625792	0.0049041291711384	-1.581015987797125	0.113878	0.113878	chr18	44232213	0.9435601688221597	chr18:44232213:G:A
chr18:44232910	['G', 'T']	98663	51264.31344085477	-1110.9763685316022	-0.0069869265090711	0.0048694865828776	-1.4348384352549624	0.151336	0.151336	chr18	44232910	0.820057749163782	chr18:44232910:G:T
chr18:44234188	['A', 'G']	98663	53424.12221231045	-1122.2258477735843	-0.0068475517847829	0.0048046542979251	-1.4251913582502629	0.154105	0.154105	chr18	44234188	0.8121832701901986	chr18:44234188:A:G
chr18:44235004	['T', 'C']	98663	53115.151937230126	-1129.9113641471372	-0.006606795650833	0.0048106342935126	-1.3733730829929462	0.16964	0.16964	chr18	44235004	0.770471736212328	chr18:44235004:T:C
chr18:44236867	['A', 'C']	98663	51504.91854547666	-1149.3350116606855	-0.0084677125786799	0.0048610095702811	-1.7419658316348905	0.0815175	0.0815175	chr18	44236867	1.0887491478541007	chr18:44236867:A:C
chr18:44239399	['A', 'T']	98663	51156.29592384968	-1165.2738037474612	-0.0082389680636117	0.0048695454925456	-1.6919377950619936	0.090661	0.090661	chr18	44239399	1.0425794949388494	chr18:44239399:A:T
chr18:44239460	['C', 'T']	98663	51132.58415711087	-1160.5384092418365	-0.0081745960779764	0.0048726301578162	-1.677655765616315	0.0934175	0.0934175	chr18	44239460	1.0295717592997091	chr18:44239460:C:T
chr18:44239738	['A', 'G']	98663	50012.20697940848	-1293.3686600272592	-0.0082112344815969	0.0048942888786924	-1.677717577592334	0.0934054	0.0934054	chr18	44239738	1.0296280153929227	chr18:44239738:A:G
chr18:44240698	['G', 'A']	98663	53033.36296634225	-1148.5335881729566	-0.0067579799362265	0.0048143575540348	-1.4037137583523964	0.160407	0.160407	chr18	44240698	0.7947766834643257	chr18:44240698:G:A
chr18:44241118	['A', 'G']	98663	28279.909321004416	-353.56137132969644	0.0090851290999269	0.0060976845279032	1.489930982548058	0.136246	0.136246	chr18	44241118	0.8656762391682225	chr18:44241118:A:G
chr18:44241965	['A', 'G']	98663	64455.07667809389	-3214.7581612760987	-0.0053008826544376	0.0045805202716747	-1.1572664981350516	0.247166	0.247166	chr18	44241965	0.6070112707512633	chr18:44241965:A:G
chr18:44243174	['T', 'C']	98663	16586.849278271096	-1166.064415058303	-0.0157116071639217	0.007658980690731	-2.0513966281356537	0.040231	0.040231	chr18	44243174	1.395439172273771	chr18:44243174:T:C
chr18:44243572	['T', 'C']	98663	50967.81511293133	-1149.6146401511758	-0.007371623232308	0.004874347463157	-1.512330273544654	0.130453	0.130453	chr18	44243572	0.8845459290707398	chr18:44243572:T:C
chr18:44246758	['C', 'T']	98663	146116.13827500906	-5487.095093797787	0.0081509877423669	0.0048734239353396	1.672538209380886	0.0944214	0.0944214	chr18	44246758	1.024929564508798	chr18:44246758:C:T
chr18:44247194	['T', 'C']	98663	146268.72013340498	-5505.1020997078585	0.0070977937871906	0.004878085212314	1.4550368593958127	0.145662	0.145662	chr18	44247194	0.8366537312964762	chr18:44247194:T:C
chr18:44248488	['A', 'G']	98663	146539.13122731604	-5464.30965878791	0.0071816699463919	0.0048831065989906	1.4707174215439915	0.141371	0.141371	chr18	44248488	0.8496396699710226	chr18:44248488:A:G
chr18:44249560	['G', 'A']	98663	147645.4327784761	-5368.587847737895	0.0070472711527717	0.0049072251508349	1.436101042067072	0.150977	0.150977	chr18	44249560	0.8210892085604425	chr18:44249560:G:A
chr18:44250950	['C', 'T']	98663	2620.2124575541025	48.298575506594375	0.0163476912414154	0.0184853006325802	0.8843616647815118	0.376503	0.376503	chr18	44250950	0.4242315589632675	chr18:44250950:C:T
chr18:44253726	['G', 'A']	98663	146350.98360572633	-5511.509988045542	0.0071725007485492	0.0048790862184476	1.4700500108873522	0.141551	0.141551	chr18	44253726	0.8490870581749089	chr18:44253726:G:A
chr18:44254453	['A', 'G']	98663	147730.94657502306	-5359.518662047964	0.0070763963969045	0.0049071226505956	1.442066339231512	0.149287	0.149287	chr18	44254453	0.8259780092480398	chr18:44254453:A:G
chr18:44256894	['A', 'G']	98663	146226.85667224164	-5516.152386521189	0.0069861928536865	0.0048791435736771	1.4318481815900763	0.15219	0.15219	chr18	44256894	0.8176138829629334	chr18:44256894:A:G
chr18:44256990	['G', 'A']	98663	146728.79474287108	-5502.310059998944	0.0076881866348015	0.0048939372152202	1.5709614358948445	0.116195	0.116195	chr18	44256990	0.9348125597178848	chr18:44256990:G:A
chr18:44257565	['A', 'G']	98663	146223.7487354155	-5512.917183580627	0.0070564027236418	0.0048790072647202	1.4462783801668462	0.148102	0.148102	chr18	44257565	0.8294390766367997	chr18:44257565:A:G
chr18:44257873	['T', 'A']	98663	146449.2024147439	-5478.945132659189	0.0072015415354603	0.0048824333190765	1.4749902486783688	0.140218	0.140218	chr18	44257873	0.8531962317410196	chr18:44257873:T:A
chr18:44258001	['A', 'G']	98663	6885.209355361848	-122.6189124603324	-0.0035194387412889	0.0116166596744108	-0.3029647798877634	0.761917	0.761917	chr18	44258001	0.1180923362789031	chr18:44258001:A:G
chr18:44258355	['A', 'G']	98663	154763.39188038517	-5450.3860858601365	0.0077876370325639	0.0051632696805082	1.5082762502146478	0.131487	0.131487	chr18	44258355	0.8811171833518241	chr18:44258355:A:G
chr18:44259262	['G', 'A']	98663	92953.20597777596	-5070.302340911147	-0.0086266456209751	0.0043308781415854	-1.9918929461767283	0.0463856	0.0463856	chr18	44259262	1.3336168214098554	chr18:44259262:G:A
chr18:44259720	['C', 'T']	98663	146228.64204251705	-5489.439883478532	0.0079988558858979	0.0048787149941761	1.639541538180943	0.101104	0.101104	chr18	44259720	0.9952316619800872	chr18:44259720:C:T
chr18:44260484	['G', 'A']	98663	27907.54571532832	-332.7957790528098	0.0093204765938573	0.0061123528537461	1.5248590545856548	0.127297	0.127297	chr18	44260484	0.8951818312151434	chr18:44260484:G:A
chr18:44260798	['A', 'G']	98663	146698.22409318545	-5454.983580905574	0.0074014250165132	0.0048868789276977	1.5145505190569897	0.129889	0.129889	chr18	44260798	0.8864276267682494	chr18:44260798:A:G
chr18:44261305	['A', 'G']	98663	146606.77495514305	-5457.039071376436	0.0076432268443426	0.0048864164916129	1.564178341625502	0.117779	0.117779	chr18	44261305	0.9289321373684098	chr18:44261305:A:G
chr18:44261893	['A', 'G']	98663	146209.1923848915	-5514.349762966588	0.0070412017115388	0.0048787990685402	1.4432243698951126	0.14896	0.14896	chr18	44261893	0.8269303363627325	chr18:44261893:A:G
chr18:44262065	['T', 'A']	98663	146215.7115370969	-5510.719291185483	0.0070918904178104	0.0048787909818778	1.453616366053213	0.146056	0.146056	chr18	44262065	0.8354805974486097	chr18:44262065:T:A
chr18:44262283	['G', 'A']	98663	154581.20167266455	-5491.680885442296	0.0068115208842045	0.0051575249541615	1.320695671808316	0.186606	0.186606	chr18	44262283	0.7290743963612286	chr18:44262283:G:A
chr18:44262699	['G', 'A']	98663	147611.9457166317	-5348.2674487823015	0.0075060936520498	0.004907135235813	1.5296284474226864	0.126112	0.126112	chr18	44262699	0.899243586814491	chr18:44262699:G:A
chr18:44262732	['C', 'T']	98663	13083.723933096806	-1020.435216591072	-0.0153922176891464	0.0085380636693076	-1.802776166272668	0.0714264	0.0714264	chr18	44262732	1.1461412384311709	chr18:44262732:C:T
chr18:44263041	['A', 'C']	98663	147765.96757189633	-5316.371838895126	0.0078567864215133	0.0049104290604139	1.6000203495152423	0.109597	0.109597	chr18	44263041	0.960201333637028	chr18:44263041:A:C
chr18:44263443	['G', 'A']	98663	146155.03390174173	-5488.625481935495	0.0075770453880292	0.0048778725145557	1.5533504341122306	0.120343	0.120343	chr18	44263443	0.919579166292876	chr18:44263443:G:A
chr18:44263980	['A', 'G']	98663	146751.36140169483	-5440.668069030414	0.0075191534265645	0.0048862991129471	1.5388238117967856	0.123851	0.123851	chr18	44263980	0.9071004824755716	chr18:44263980:A:G
chr18:44264676	['C', 'T']	98663	146145.14386075182	-5506.259410732505	0.007142805910714	0.0048759597562399	1.4649025561733149	0.142951	0.142951	chr18	44264676	0.8448128022300017	chr18:44264676:C:T
chr18:44266165	['TA', 'T']	98663	147596.92746718024	-5356.8958831740665	0.0073288411424329	0.0049056169665733	1.4939692993503788	0.135187	0.135187	chr18	44266165	0.8690650694869583	chr18:44266165:TA:T
chr18:44268309	['T', 'C']	98663	12026.21891883673	-173.4741824031437	-0.0072914640463399	0.0088970131531746	-0.8195406616588237	0.41248	0.41248	chr18	44268309	0.384597104326691	chr18:44268309:T:C
chr18:44268784	['T', 'C']	98663	146183.8164779581	-5494.044901633325	0.0073308019956337	0.0048768888811893	1.5031718323354282	0.132798	0.132798	chr18	44268784	0.8768084655967998	chr18:44268784:T:C
chr18:44271949	['T', 'C']	98663	6891.076479061828	-127.77672995104776	-0.0041456929140468	0.0116168816527416	-0.3568679649128076	0.721191	0.721191	chr18	44271949	0.141949701631729	chr18:44271949:T:C
chr18:44272134	['T', 'G']	98663	145602.99097747405	-5473.719740396078	0.0063532887889512	0.0048533026371218	1.3090650354989852	0.190515	0.190515	chr18	44272134	0.7200708249187089	chr18:44272134:T:G
chr18:44272249	['A', 'G']	98663	181289.8622587577	-6486.723939020049	-0.0028164672280796	0.0077985670121587	-0.3611518915832251	0.717987	0.717987	chr18	44272249	0.1438834190994498	chr18:44272249:A:G
chr18:44272471	['C', 'T']	98663	50112.20573415657	-544.8500723509978	0.0176863541775475	0.0049007441731017	3.608911943337309	0.000307636	0.000307636	chr18	44272471	3.511962844141994	chr18:44272471:C:T
chr18:44274048	['A', 'G']	98663	189029.915914942	-6270.046563027025	0.0022243122270314	0.01060052438165	0.2098303958322854	0.8338	0.8338	chr18	44274048	0.0789381092097214	chr18:44274048:A:G
chr18:44274383	['T', 'C']	98663	52116.67750078568	-616.6724691064412	0.0170994652687305	0.0048369777235528	3.535154852061381	0.000407723	0.000407723	chr18	44274383	3.389634788937	chr18:44274383:T:C
chr18:44274510	['C', 'A']	98663	146447.749166219	-5474.786607812426	0.0074494767104716	0.0048810270458897	1.5262109061134514	0.126961	0.126961	chr18	44274510	0.8963296655476982	chr18:44274510:C:A
chr18:44275877	['G', 'A']	98663	146086.14315135896	-5513.058213299665	0.0068781357438547	0.0048749761476164	1.410906543043856	0.158275	0.158275	chr18	44275877	0.8005876778064913	chr18:44275877:G:A
chr18:44276533	['C', 'T']	98663	147303.64510362322	-5346.317957427802	0.0073275696381068	0.0049283089379412	1.486832447068109	0.137062	0.137062	chr18	44276533	0.8630829352748872	chr18:44276533:C:T
chr18:44278437	['G', 'T']	98663	146454.84394797927	-5471.633219111961	0.0077097498417305	0.00488205570633	1.5792015301533917	0.114293	0.114293	chr18	44278437	0.9419803676315543	chr18:44278437:G:T
chr18:44278727	['G', 'A']	98663	146175.77879595748	-5506.451604118292	0.0071930021160345	0.0048774299358871	1.4747525255278089	0.140282	0.140282	chr18	44278727	0.8529980510114359	chr18:44278727:G:A
chr18:44279223	['A', 'G']	98663	94991.1812532314	-5099.961761002463	-0.0079192629757634	0.0043296786954898	-1.8290648181382911	0.0673929	0.0673929	chr18	44279223	1.171385854996465	chr18:44279223:A:G
chr18:44280147	['G', 'A']	98663	50497.23630668165	-492.6640225278447	0.0181145853800102	0.0048870513665922	3.706649269913755	0.000210134	0.000210134	chr18	44280147	3.677503672402526	chr18:44280147:G:A
chr18:44281390	['T', 'C']	98663	96507.67231976318	-4916.755314222095	-0.0079082656348364	0.0043092938981276	-1.8351650692176176	0.0664842	0.0664842	chr18	44281390	1.1772815527135976	chr18:44281390:T:C
chr18:44281741	['G', 'A']	98663	50174.102482488765	-550.2984471285907	0.0173729622964337	0.0048989879051287	3.546234984219123	0.000390959	0.000390959	chr18	44281741	3.4078687848225213	chr18:44281741:G:A
chr18:44281863	['G', 'A']	98663	96204.40194040898	-4966.993611591883	-0.0083103734734418	0.0043133251203778	-1.9266744892891168	0.0540231	0.0540231	chr18	44281863	1.267420498373938	chr18:44281863:G:A
chr18:44283290	['G', 'A']	98663	50185.08651536192	-543.9037317483294	0.0175642666719661	0.004897443111639	3.5864156604951347	0.000335416	0.000335416	chr18	44283290	3.4744162245385968	chr18:44283290:G:A
chr18:44283949	['C', 'T']	98663	28436.17036654097	-286.0679022780835	0.008559233807159	0.0060665607884066	1.4108873389212562	0.158281	0.158281	chr18	44283949	0.8005712145779205	chr18:44283949:C:T
chr18:44285234	['C', 'A']	98663	28344.734749113028	-266.6801060395196	0.009170358345856	0.006071893963617	1.5102961943678672	0.130971	0.130971	chr18	44285234	0.882824856513954	chr18:44285234:C:A
chr18:44286336	['T', 'C']	98663	29377.76413879794	-304.81824336548675	0.0090080818317138	0.0059799958583793	1.5063692425625093	0.131976	0.131976	chr18	44286336	0.8795050386065149	chr18:44286336:T:C
chr18:44287617	['G', 'C']	98663	23029.567580991767	-1350.63780541224	-0.0047643342247765	0.0066357167057737	-0.7179833672873823	0.472769	0.472769	chr18	44287617	0.3253510083753748	chr18:44287617:G:C
chr18:44289526	['T', 'G']	98663	51693.811262037496	-569.8523152653091	0.0164984747921	0.0048461496518937	3.4044501258133177	0.000663238	0.000663238	chr18	44289526	3.178330598987441	chr18:44289526:T:G
chr18:44289607	['T', 'C']	98663	28573.764926507865	-267.6459448516749	0.0087219382657725	0.0060502593633654	1.4415808880168324	0.149424	0.149424	chr18	44289607	0.8255796419418975	chr18:44289607:T:C
chr18:44290278	['C', 'T']	98663	50611.1556395779	-505.9787584332491	0.0172773112783065	0.004880973561469	3.5397264625024043	0.000400726	0.000400726	chr18	44290278	3.397152478654878	chr18:44290278:C:T
chr18:44290592	['C', 'A']	98663	50632.69782458842	-509.8727206121512	0.0171372331271766	0.0048806412531291	3.511266704183436	0.000446176	0.000446176	chr18	44290592	3.35049379431191	chr18:44290592:C:A
chr18:44290950	['C', 'A']	98663	28387.58950473372	-280.0613268366578	0.0085027906999058	0.0060680222584125	1.4012457993405836	0.161144	0.161144	chr18	44290950	0.7927858602751471	chr18:44290950:C:A
chr18:44292022	['A', 'G']	98663	96643.44733160308	-4973.7090603202105	-0.007517119391188	0.0043132137728439	-1.742811691485352	0.0813696	0.0813696	chr18	44292022	1.089537818921675	chr18:44292022:A:G
chr18:44293062	['C', 'T']	98663	95825.42479446088	-4924.639997431158	-0.0076721517484655	0.0043119477475562	-1.779277532482546	0.0751974	0.0751974	chr18	44293062	1.1237971751686444	chr18:44293062:C:T
chr18:44293879	['A', 'G']	98663	52504.64322861229	-511.2258336794943	0.0178399495146428	0.0048235113132229	3.6985399963170416	0.000216961	0.000216961	chr18	44293879	3.663618326091602	chr18:44293879:A:G
chr18:44293883	['T', 'C']	98663	52584.25827250607	-504.3242546716829	0.01767587400832	0.0048204709881357	3.66683547143512	0.0002457	0.0002457	chr18	44293883	3.609594843519919	chr18:44293883:T:C
chr18:44294213	['C', 'T']	98663	27879.93412542325	-331.13728672001565	0.0086826641438111	0.0061132601063026	1.4203001332888676	0.155523	0.155523	chr18	44294213	0.8082053749044296	chr18:44294213:C:T
chr18:44295094	['T', 'A']	98663	52508.64403961762	-496.3941081451409	0.017881103376273	0.0048240105985048	3.7066882443863167	0.000210102	0.000210102	chr18	44295094	3.6775698134444537	chr18:44295094:T:A
chr18:44295236	['C', 'T']	98663	147763.95794008818	-5438.871450491651	0.0071309052245473	0.0049154995886518	1.450697959778088	0.146867	0.146867	chr18	44295236	0.8330757762172398	chr18:44295236:C:T
chr18:44298004	['G', 'C']	98663	6750.268141521118	-158.80678807858789	-0.0089596257392827	0.0117408350235342	-0.7631165689087142	0.445396	0.445396	chr18	44298004	0.3512536875842621	chr18:44298004:G:C
chr18:44299911	['A', 'G']	98663	52704.29903168564	-513.1000106351652	0.0172244559485275	0.0048163515806748	3.576245558492654	0.000348731	0.000348731	chr18	44299911	3.457509444850788	chr18:44299911:A:G
chr18:44300245	['G', 'A']	98663	26161.91680857965	-1655.215281371219	-0.0085144259552839	0.0062749648077285	-1.3568882402013225	0.17482	0.17482	chr18	44300245	0.757408884099948	chr18:44300245:G:A
chr18:44300454	['G', 'A']	98663	52401.37337685376	-532.3283570548592	0.0174483217904855	0.0048245102557127	3.6165995853827697	0.000298647	0.000298647	chr18	44300454	3.524841843515234	chr18:44300454:G:A
chr18:44300632	['T', 'C']	98663	52645.47024298269	-520.4295067779308	0.0171876391869777	0.0048174104719659	3.5678170434091343	0.000360138	0.000360138	chr18	44300632	3.443531051581745	chr18:44300632:T:C
chr18:44300658	['G', 'A']	98663	147765.46982260514	-5428.773948909699	0.0076371517452812	0.0049138921535337	1.5541960439219615	0.120141	0.120141	chr18	44300658	0.9203087575004126	chr18:44300658:G:A
chr18:44301198	['G', 'C']	98663	52555.924855549936	-511.7617170716427	0.0173791813909831	0.004819830609516	3.605766011085657	0.000311387	0.000311387	chr18	44301198	3.506699522616056	chr18:44301198:G:C
chr18:44301377	['G', 'T']	98663	52415.50012671445	-513.9763815851527	0.0175653650430667	0.004824544597194	3.640833800828129	0.000271895	0.000271895	chr18	44301377	3.565598778776514	chr18:44301377:G:T
chr18:44301495	['C', 'T']	98663	52369.08496208586	-548.2822213657682	0.0171284848646309	0.0048255199122073	3.549562570719129	0.000386051	0.000386051	chr18	44301495	3.413355318241474	chr18:44301495:C:T
chr18:44301537	['C', 'T']	98663	52427.28443399094	-507.5236806669681	0.0177190950945384	0.0048237823050983	3.673278347534632	0.000239585	0.000239585	chr18	44301537	3.62054037585348	chr18:44301537:C:T
chr18:44302458	['G', 'A']	98663	27924.792769594183	-332.96854490899744	0.0085769290756316	0.0061061913005436	1.4046282950335969	0.160135	0.160135	chr18	44302458	0.7955137358782418	chr18:44302458:G:A
chr18:44302541	['A', 'G']	98663	52550.4461443316	-489.8216570189789	0.017852127243297	0.0048215569867947	3.7025648130241535	0.000213547	0.000213547	chr18	44302541	3.670506525349765	chr18:44302541:A:G
chr18:44302915	['C', 'T']	98663	49387.50737962493	-2464.9350628988723	-0.0036971707402177	0.0049217317560837	-0.7511930603791364	0.452538	0.452538	chr18	44302915	0.3443449468512652	chr18:44302915:C:T
chr18:44302947	['C', 'T']	98663	94848.76290415788	-4925.83020984306	-0.0078174080874383	0.0043128953610822	-1.8125661378153133	0.0699018	0.0699018	chr18	44302947	1.1555116408494202	chr18:44302947:C:T
chr18:44303098	['A', 'G']	98663	52673.08379718343	-500.9637921372845	0.0174395057653858	0.0048173902526626	3.620114802977953	0.00029462	0.00029462	chr18	44303098	3.530737774822598	chr18:44303098:A:G
chr18:44303580	['G', 'A']	98663	52510.77336550452	-496.9425952715112	0.0177579174646265	0.0048230966283791	3.68184982240224	0.000231671	0.000231671	chr18	44303580	3.635128326711617	chr18:44303580:G:A
chr18:44303783	['T', 'C']	98663	52554.31662239705	-492.6443402234897	0.0173787781807859	0.0048215287700744	3.604412419697651	0.000313014	0.000313014	chr18	44303783	3.504436237575681	chr18:44303783:T:C
chr18:44304818	['T', 'C']	98663	52509.70868097443	-527.8280865173201	0.017288467494754	0.0048223772752597	3.585050797134644	0.000337175	0.000337175	chr18	44304818	3.47214463382354	chr18:44304818:T:C
chr18:44304880	['A', 'G']	98663	94987.03129657234	-4930.135777977857	-0.0079946071203399	0.004312205810543	-1.853948413314052	0.0637495	0.0637495	chr18	44304880	1.1955232171385957	chr18:44304880:A:G
chr18:44304949	['A', 'T']	98663	94858.64789760862	-4942.530321675927	-0.007984198592451	0.0043140703288868	-1.850734453490299	0.0642108	0.0642108	chr18	44304949	1.1923919191907912	chr18:44304949:A:T
chr18:44304952	['G', 'A']	98663	94859.07226227784	-4944.01817442619	-0.0080290616005211	0.0043139702156045	-1.8611768740262435	0.0627222	0.0627222	chr18	44304952	1.2025787170470923	chr18:44304952:G:A
chr18:44304964	['G', 'T']	98663	52304.9644026726	-551.6265940187523	0.0174346238701945	0.0048287722756392	3.610570736199531	0.000305675	0.000305675	chr18	44304964	3.514740079121561	chr18:44304964:G:T
chr18:44305178	['A', 'G']	98663	147826.47104798973	-5432.352777782017	0.0073915229788695	0.0049164799735186	1.503417692878234	0.132735	0.132735	chr18	44305178	0.877014545841992	chr18:44305178:A:G
chr18:44305683	['T', 'TC']	98663	52612.46555971172	-517.5073352464872	0.0173666493265539	0.004819147422823	3.603676709350512	0.000313902	0.000313902	chr18	44305683	3.503205917220644	chr18:44305683:T:TC
chr18:44305689	['G', 'T']	98663	52585.39575878604	-516.8212989217265	0.0174308393297344	0.0048194596173607	3.616762191957113	0.00029846	0.00029846	chr18	44305689	3.5251138653497494	chr18:44305689:G:T
chr18:44305884	['C', 'A']	98663	52481.91510390269	-523.8016118985522	0.0175003806689097	0.0048227857182611	3.628687171948336	0.00028501	0.00028501	chr18	44305884	3.54513990185595	chr18:44305884:C:A
chr18:44306548	['A', 'ATC']	98663	52360.08734722862	-537.3898322001301	0.0177225643434367	0.004828061297631	3.6707413702747385	0.000241975	0.000241975	chr18	44306548	3.61622950146957	chr18:44306548:A:ATC
chr18:44306722	['G', 'A']	98663	52313.94682736909	-520.4773607256568	0.0176942603672582	0.0048369428027568	3.658149597546022	0.000254175	0.000254175	chr18	44306722	3.594867167770922	chr18:44306722:G:A
chr18:44306857	['G', 'A']	98663	50375.442609629725	-536.2377346295395	0.0184837042150764	0.0049816563724315	3.710353110135269	0.000207084	0.000207084	chr18	44306857	3.683853454849396	chr18:44306857:G:A
chr18:44307972	['C', 'T']	98663	147936.48177062208	-5430.82367545987	0.0071503328811938	0.0049201904893167	1.4532634248042782	0.146154	0.146154	chr18	44307972	0.8351892942021621	chr18:44307972:C:T
chr18:44308266	['G', 'T']	98663	64075.08074704198	-3264.9713530832714	-0.0057410885586607	0.0045857596634144	-1.251938387539946	0.210595	0.210595	chr18	44308266	0.6765519441580685	chr18:44308266:G:T
chr18:44308458	['A', 'C']	98663	14813.45326439578	-805.4741085253265	0.00129140758099	0.0080687873202764	0.1600497732471895	0.872842	0.872842	chr18	44308458	0.059064364242146	chr18:44308458:A:C
chr18:44308741	['G', 'T']	98663	52191.81174025448	-525.5717638144109	0.0178136642967307	0.0048329418008795	3.685884297942252	0.000228032	0.000228032	chr18	44308741	3.642004203665097	chr18:44308741:G:T
chr18:44308913	['T', 'C']	98663	52457.57031780628	-505.8786315895931	0.0178421975790698	0.0048247987097847	3.6980190578491534	0.000217406	0.000217406	chr18	44308913	3.662728474366864	chr18:44308913:T:C
chr18:44309244	['A', 'G']	98663	96691.66033088011	-5032.19496812716	-0.008393752461061	0.0043089918045532	-1.947962038867544	0.0514223	0.0514223	chr18	44309244	1.2888485022756295	chr18:44309244:A:G
chr18:44309248	['G', 'A']	98663	52421.62640025139	-501.2666002505504	0.0179380393755662	0.0048256155977447	3.717254102036151	0.000201511	0.000201511	chr18	44309248	3.695701241786348	chr18:44309248:G:A
chr18:44310167	['G', 'A']	98663	52216.05549247799	-536.56294861551	0.0176823038738837	0.0048319142756614	3.659482115183633	0.000252857	0.000252857	chr18	44310167	3.5971250190166337	chr18:44310167:G:A
chr18:44310759	['G', 'A']	98663	94897.4200704261	-4953.097227291678	-0.0082675233737215	0.0043163866165523	-1.915380643155899	0.0554469	0.0554469	chr18	44310759	1.2561227299571824	chr18:44310759:G:A
chr18:44311026	['T', 'C']	98663	14855.955778475583	-819.3746030886364	-0.0086896512560775	0.0080640790682364	-1.077575155519629	0.281226	0.281226	chr18	44311026	0.5509445302576781	chr18:44311026:T:C
chr18:44311518	['A', 'G']	98663	53724.36307459741	-546.6254386637703	0.0174769202128812	0.0048544980288837	3.6001498216490377	0.00031819	0.00031819	chr18	44311518	3.4973134733791382	chr18:44311518:A:G
chr18:44311750	['C', 'T']	98663	147890.960121673	-5430.405894974992	0.0072711074020007	0.0049182267364813	1.4784002022653304	0.139304	0.139304	chr18	44311750	0.8560364129874755	chr18:44311750:C:T
chr18:44311868	['T', 'C']	98663	52616.39717621278	-492.1089385954578	0.0175961005734314	0.0048203532874083	3.6503757140365343	0.000261992	0.000261992	chr18	44311868	3.581711969782926	chr18:44311868:T:C
chr18:44311894	['G', 'A']	98663	147889.9512558687	-5428.539532622383	0.0072679979543368	0.0049185519327809	1.4776702683359662	0.139499	0.139499	chr18	44311894	0.8554289056236346	chr18:44311894:G:A
chr18:44312648	['A', 'G']	98663	52591.85485997044	-498.3271073601293	0.0178668046377632	0.0048197872613289	3.706969554676354	0.000209869	0.000209869	chr18	44312648	3.6780517068355008	chr18:44312648:A:G
chr18:44312704	['A', 'G']	98663	52539.3005079951	-502.8288373178262	0.0179716934967616	0.0048219694631382	3.7270442366229912	0.000193847	0.000193847	chr18	44312704	3.712540915799549	chr18:44312704:A:G
chr18:44313282	['T', 'C']	98663	52694.07938487118	-488.8725494941448	0.0177718582596612	0.0048172595051634	3.689205084470128	0.000225077	0.000225077	chr18	44313282	3.647668882091568	chr18:44313282:T:C
chr18:44313403	['T', 'TATC']	98663	188991.4086725592	-6247.986834829933	0.0032849516679644	0.010572765839357	0.3106993683465747	0.75603	0.75603	chr18	44313403	0.121460970932715	chr18:44313403:T:TATC
chr18:44313643	['G', 'A']	98663	52524.63274120935	-504.5012393997464	0.0179328740049994	0.0048224673717937	3.7186097120921184	0.000200433	0.000200433	chr18	44313643	3.698030773134005	chr18:44313643:G:A
chr18:44313850	['T', 'C']	98663	52540.19931020496	-499.6081689526375	0.0181189220808506	0.0048236151392809	3.756295135011863	0.000172546	0.000172546	chr18	44313850	3.763095104167703	chr18:44313850:T:C
chr18:44313983	['G', 'A']	98663	94966.75219820884	-4963.478707549756	-0.0085977750894929	0.0043140090121935	-1.9929895985825152	0.0462653	0.0462653	chr18	44313983	1.3347446173737003	chr18:44313983:G:A
chr18:44313984	['T', 'A']	98663	94967.41549181496	-4962.084539626519	-0.0085780118469978	0.0043142271781613	-1.9883078690013605	0.0467804	0.0467804	chr18	44313984	1.3299360690371251	chr18:44313984:T:A
chr18:44314069	['A', 'G']	98663	52481.97976693941	-487.2410956373329	0.0182462553933307	0.0048247564261719	3.781798246716424	0.000155791	0.000155791	chr18	44314069	3.80745763500258	chr18:44314069:A:G
chr18:44314536	['G', 'A']	98663	52278.8364373701	-526.2474754191752	0.0179236343779454	0.0048300629572896	3.7108490171737305	0.000206679	0.000206679	chr18	44314536	3.684703648420805	chr18:44314536:G:A
chr18:44317050	['C', 'T']	98663	52530.71336462526	-484.7194496915935	0.0180699933346765	0.004823509203024	3.746233825644567	0.000179611	0.000179611	chr18	44317050	3.745667069155292	chr18:44317050:C:T
chr18:44317061	['A', 'G']	98663	52166.51721830807	-547.8183619573666	0.0178811413125517	0.0048346366208861	3.698549180574017	0.000216953	0.000216953	chr18	44317061	3.663634340121367	chr18:44317061:A:G
chr18:44317382	['C', 'G']	98663	14795.699315728114	-816.2511941581489	-0.0085035832528606	0.0080661662132377	-1.054228617171945	0.291781	0.291781	chr18	44317382	0.5349429916194393	chr18:44317382:C:G
chr18:44318009	['T', 'C']	98663	52654.07763279298	-499.9188567072389	0.0177917231096736	0.0048190640888472	3.691945735033684	0.000222665	0.000222665	chr18	44318009	3.6523480429634825	chr18:44318009:T:C
chr18:44318284	['A', 'C']	98663	52416.43774392038	-517.1442919206091	0.017900364460522	0.0048253334594774	3.709663717719621	0.000207648	0.000207648	chr18	44318284	3.68267224752134	chr18:44318284:A:C
chr18:44318464	['A', 'G']	98663	52579.57401622721	-483.82647602783504	0.0180385641417844	0.0048230422200472	3.7400800819877182	0.000184066	0.000184066	chr18	44318464	3.735026425380085	chr18:44318464:A:G
chr18:44318636	['G', 'T']	98663	52403.62275072736	-484.73330032346206	0.0181365075923571	0.0048270880246405	3.7572357288238223	0.000171899	0.000171899	chr18	44318636	3.7647266497570726	chr18:44318636:G:T
chr18:44319085	['T', 'C']	98663	95833.31167185388	-4896.936463776733	-0.0070330770168109	0.0043075651820241	-1.6327267771038112	0.10253	0.10253	chr18	44319085	0.9891490426260772	chr18:44319085:T:C
chr18:44319280	['G', 'T']	98663	52950.51352776003	-502.9500067925687	0.0181943259669187	0.0048095423259357	3.78296410217758	0.000155063	0.000155063	chr18	44319280	3.809491818000703	chr18:44319280:G:T
chr18:44319761	['C', 'T']	98663	29226.44337442219	-1703.003298252163	-0.0037046475251486	0.0059908288746042	-0.6183864708359486	0.536322	0.536322	chr18	44319761	0.2705743878539444	chr18:44319761:C:T
chr18:44319839	['G', 'A']	98663	52416.81305189735	-489.10699353869785	0.0178568783490663	0.0048275637232951	3.6989420280251992	0.000216617	0.000216617	chr18	44319839	3.664307463147091	chr18:44319839:G:A
chr18:44320960	['G', 'A']	98663	54036.215270456574	-533.6511930589114	0.0190694909127774	0.0047816874311296	3.988025396355168	6.66735e-05	6.66735e-05	chr18	44320960	4.176046746152533	chr18:44320960:G:A
chr18:44321959	['A', 'G']	98663	148521.0747194599	-5380.4272860265655	0.0091672237185326	0.0049374272012194	1.856680280018809	0.0633596	0.0633596	chr18	44321959	1.1981875731853102	chr18:44321959:A:G
chr18:44322532	['C', 'T']	98663	53956.39063703823	-527.6038887368891	0.0192431360625809	0.0047820183954991	4.024061488490423	5.72456e-05	5.72456e-05	chr18	44322532	4.242257888361977	chr18:44322532:C:T
chr18:44323070	['T', 'G']	98663	148273.55939660594	-5395.601345808122	0.009689697762776	0.0049329443964709	1.9642827860999328	0.0495001	0.0495001	chr18	44323070	1.3053939237047278	chr18:44323070:T:G
chr18:44323468	['C', 'T']	98663	50670.73075441476	-848.8082581876573	0.0185129346650621	0.0048636024027747	3.806424360367176	0.000141076	0.000141076	chr18	44323468	3.850546862603605	chr18:44323468:C:T
chr18:44324360	['T', 'C']	98663	24869.01648167858	-1397.5652210946037	-0.0020175251259071	0.0064020476798554	-0.3151374726957172	0.752658	0.752658	chr18	44324360	0.1234023178931312	chr18:44324360:T:C
chr18:44324646	['A', 'G']	98663	24163.183781044103	-1359.0390172248913	-0.0022634222963056	0.0064785832317139	-0.3493699494707058	0.726812	0.726812	chr18	44324646	0.1385779109034086	chr18:44324646:A:G
chr18:44325593	['C', 'A']	98663	24081.125565175083	-1359.241831261094	-0.002266886502745	0.0064881484770495	-0.3493888141992562	0.726798	0.726798	chr18	44325593	0.1385862764522791	chr18:44325593:C:A
chr18:44325825	['A', 'G']	98663	26925.36451174765	-1270.6556743318515	-0.0004602951353974	0.0061744517666639	-0.074548340936526	0.940574	0.940574	chr18	44325825	0.026607030493824	chr18:44325825:A:G
chr18:44326459	['G', 'A']	98663	24104.9090494389	-1359.9420005956704	-0.0023043824988321	0.0064857451824589	-0.3552995737582335	0.722366	0.722366	chr18	44326459	0.1412427033920579	chr18:44326459:G:A
chr18:44328475	['T', 'C']	98663	24101.664240532	-1365.693184170955	-0.0025859751751848	0.0064867979018859	-0.3986520336070621	0.69015	0.69015	chr18	44328475	0.1610565076795225	chr18:44328475:T:C
chr18:44328537	['G', 'A']	98663	24098.83911390481	-1358.8961946029406	-0.0022292852728726	0.0064869049900785	-0.3436593069086472	0.731103	0.731103	chr18	44328537	0.1360214340127619	chr18:44328537:G:A
chr18:44329560	['A', 'C']	98663	26934.218893050383	-1280.6251928063202	-0.0010306827770963	0.0061767721635765	-0.1668643022279724	0.867477	0.867477	chr18	44329560	0.0617420311255637	chr18:44329560:A:C
chr18:44329945	['G', 'A']	98663	10284.980627306271	81.96595824233113	-0.0010475070133056	0.0096176039864803	-0.1089155900760881	0.91327	0.91327	chr18	44329945	0.0394008082542556	chr18:44329945:G:A
chr18:44329949	['T', 'C']	98663	98202.65005883088	-3750.5714863196526	-0.007366778652763	0.0042573060189439	-1.7303850416161617	0.0835646	0.0835646	chr18	44329949	1.077977661324205	chr18:44329949:T:C
chr18:44330211	['T', 'C']	98663	24076.009859912137	-1361.318669038016	-0.0025713255765711	0.0064898939827259	-0.3962045579504308	0.691955	0.691955	chr18	44330211	0.1599221481547325	chr18:44330211:T:C
chr18:44330567	['A', 'G']	98663	24110.51756328465	-1374.9171195320362	-0.0032051289944921	0.0064908492623041	-0.4937919315282896	0.621454	0.621454	chr18	44330567	0.206591012292679	chr18:44330567:A:G
chr18:44330586	['G', 'A']	98663	24099.48024661311	-1370.674997640389	-0.0027719105721194	0.0064881844938849	-0.4272243760534144	0.669217	0.669217	chr18	44330586	0.1744330352643099	chr18:44330586:G:A
chr18:44331513	['T', 'C']	98663	24123.35706682076	-1365.110012059794	-0.0025387103939458	0.006483535326443	-0.3915626685323655	0.695382	0.695382	chr18	44331513	0.1577765552429948	chr18:44331513:T:C
chr18:44331973	['A', 'C']	98663	24120.466839656587	-1364.761320013988	-0.0025194363286505	0.0064835514260262	-0.3885889326854065	0.697581	0.697581	chr18	44331973	0.1564053567846769	chr18:44331973:A:C
chr18:44332107	['A', 'G']	98663	26941.457589149963	-1278.7891204473856	-0.0008188768327282	0.0061735838226824	-0.1326420530194472	0.894477	0.894477	chr18	44332107	0.0484308221189727	chr18:44332107:A:G
chr18:44332135	['T', 'C']	98663	24111.955096041755	-1366.3126094383924	-0.0026277962691153	0.006485035995786	-0.4052092032832091	0.685325	0.685325	chr18	44332135	0.1641034252466472	chr18:44332135:T:C
chr18:44332615	['G', 'A']	98663	24118.13344214432	-1370.5218209386016	-0.002812427988542	0.0064840883826187	-0.4337430063539991	0.664476	0.664476	chr18	44332615	0.1775207005839989	chr18:44332615:G:A
chr18:44332829	['G', 'A']	98663	24302.43371686349	-1329.8202901926115	-0.0023220881347118	0.0064617638514713	-0.3593582476993697	0.719328	0.719328	chr18	44332829	0.1430730343623305	chr18:44332829:G:A
chr18:44332970	['G', 'T']	98663	24109.1766649772	-1370.1894756067911	-0.0027807569189685	0.0064852444745361	-0.4287821268553555	0.668083	0.668083	chr18	44332970	0.1751695791370722	chr18:44332970:G:T
chr18:44333200	['A', 'T']	98663	176699.53658165748	-5701.2603794198285	-0.0021705080629667	0.0069624146471698	-0.3117464519078976	0.755234	0.755234	chr18	44333200	0.1219184666972716	chr18:44333200:A:T
chr18:44333550	['T', 'G']	98663	34282.08479884853	-238.2862146477252	0.018950549478626	0.0056229034731206	3.3702427169906177	0.000751308	0.000751308	chr18	44333550	3.1241819867261182	chr18:44333550:T:G
chr18:44334984	['A', 'C']	98663	26926.820839542223	-1275.4102788573243	-0.0006614651627354	0.0061753414210144	-0.1071139419894318	0.914699	0.914699	chr18	44334984	0.0387217957096647	chr18:44334984:A:C
chr18:44336982	['T', 'C']	98663	24282.168356278256	-1331.2981161540013	-0.0024176263047347	0.00646396893446	-0.3740157679047821	0.708393	0.708393	chr18	44336982	0.1497257389506154	chr18:44336982:T:C
chr18:44339696	['A', 'AG']	98663	24112.86550958545	-1375.1559395574782	-0.0030253415841713	0.0064835020863514	-0.4666215177966978	0.640772	0.640772	chr18	44339696	0.1932964740011819	chr18:44339696:A:AG
chr18:44340114	['G', 'A']	98663	16924.693992230365	-788.7247703224328	-0.0042353049033274	0.0076045361547166	-0.556944541673396	0.577567	0.577567	chr18	44340114	0.2383976286782461	chr18:44340114:G:A
chr18:44340126	['T', 'C']	98663	24103.10743324076	-1369.0498429041934	-0.0028331336375014	0.0064867563593475	-0.4367565976821158	0.662289	0.662289	chr18	44340126	0.1789524581178007	chr18:44340126:T:C
chr18:44340841	['C', 'T']	98663	24083.85845355285	-1366.8422177395464	-0.0026781367639003	0.0064876615422007	-0.4128046363824177	0.679751	0.679751	chr18	44340841	0.1676501448376856	chr18:44340841:C:T
chr18:44341284	['A', 'G']	98663	24083.90564335458	-1370.5975303321086	-0.0028521230185261	0.0064875245063745	-0.4396319452394661	0.660205	0.660205	chr18	44341284	0.1803211909051516	chr18:44341284:A:G
chr18:44342779	['T', 'C']	98663	24130.201147444604	-1369.0478277511208	-0.002999873519697	0.0064813304818511	-0.4628484117724378	0.643474	0.643474	chr18	44342779	0.191468996365888	chr18:44342779:T:C
chr18:44343359	['A', 'G']	98663	24118.86696945428	-1369.9322705181703	-0.0027797552017968	0.0064833795002534	-0.428750962625008	0.668105	0.668105	chr18	44343359	0.1751552780378216	chr18:44343359:A:G
chr18:44343665	['A', 'G']	98663	24114.55446729124	-1375.1605405733014	-0.0030621492665347	0.0064842805765444	-0.47224194425076	0.636755	0.636755	chr18	44343665	0.1960276361344549	chr18:44343665:A:G
chr18:44344459	['T', 'G']	98663	146372.2204752347	-4896.271069490971	-0.0136332538435473	0.0048598697522478	-2.8052714452360625	0.00502841	0.00502841	chr18	44344459	2.298569318599815	chr18:44344459:T:G
chr18:44345531	['C', 'T']	98663	24098.66378436461	-1362.91851194506	-0.0025087177417921	0.0064854955745724	-0.386819744604867	0.69889	0.69889	chr18	44345531	0.1555911735423283	chr18:44345531:C:T
chr18:44346006	['G', 'T']	98663	27950.96616286024	-1673.758993260909	-0.0072867131148956	0.0061049639600787	-1.1935718478511124	0.232648	0.232648	chr18	44346006	0.63330067660459	chr18:44346006:G:T
chr18:44346352	['T', 'C']	98663	24125.86867263456	-1367.2067705300478	-0.0027331709548828	0.0064827462022101	-0.4216069655713285	0.673313	0.673313	chr18	44346352	0.171783000304428	chr18:44346352:T:C
chr18:44347054	['A', 'G']	98663	24116.888740204573	-1372.8597249639545	-0.0029091701032034	0.0064834071168057	-0.4487100764754577	0.653642	0.653642	chr18	44347054	0.1846600498321178	chr18:44347054:A:G
chr18:44347852	['T', 'C']	98663	24165.552279364045	-1368.207541695642	-0.0030726301050192	0.0064787053197031	-0.4742660691287662	0.635311	0.635311	chr18	44347852	0.1970136250709348	chr18:44347852:T:C
chr18:44348597	['C', 'G']	98663	38990.041072695945	-2056.1286054077914	-0.0033093575713751	0.0053559271521719	-0.6178869647308664	0.536651	0.536651	chr18	44348597	0.2703080570347643	chr18:44348597:C:G
chr18:44349244	['T', 'A']	98663	24107.040476142203	-1367.9306710105834	-0.0028328609945893	0.006486502706733	-0.4367316445653801	0.662307	0.662307	chr18	44349244	0.1789406548197767	chr18:44349244:T:A
chr18:44349588	['G', 'C']	98663	25899.957025101845	-1210.3272185765434	-0.0012312406897046	0.0063567377790315	-0.193690652737964	0.846419	0.846419	chr18	44349588	0.0724145963692136	chr18:44349588:G:C
chr18:44350909	['G', 'T']	98663	24092.61639294405	-1365.576641696421	-0.0026338137835841	0.0064875325665739	-0.405980818833109	0.684758	0.684758	chr18	44350909	0.164462885199507	chr18:44350909:G:T
chr18:44350995	['T', 'C']	98663	24105.198866746403	-1369.4003052730736	-0.0028604964792745	0.0064854207428838	-0.4410656752552526	0.659166	0.659166	chr18	44350995	0.1810052017860559	chr18:44350995:T:C
chr18:44352304	['G', 'A']	98663	23936.29073761653	-1374.4063922057674	-0.0036602111364178	0.0065049230630172	-0.5626832325239011	0.573652	0.573652	chr18	44352304	0.2413514879374146	chr18:44352304:G:A
chr18:44352511	['A', 'G']	98663	2511.305440390873	85.32340452713592	0.0215692444300491	0.0189978746595782	1.1353503913752	0.256231	0.256231	chr18	44352511	0.5913683284770053	chr18:44352511:A:G
chr18:44353134	['T', 'C']	98663	21372.11572928916	20.245955831541973	-0.0032977786024965	0.0069213815387279	-0.4764624784870029	0.633746	0.633746	chr18	44353134	0.198084768776414	chr18:44353134:T:C
chr18:44353783	['T', 'C']	98663	24137.360757119528	-1363.493361799793	-0.0028572484031748	0.0064817417640289	-0.440814908583896	0.659348	0.659348	chr18	44353783	0.1808853068191335	chr18:44353783:T:C
chr18:44353982	['A', 'G']	98663	24094.151511465232	-1369.0839615800849	-0.0028456888952103	0.0064867334478226	-0.4386936688705078	0.660884	0.660884	chr18	44353982	0.1798747622706259	chr18:44353982:A:G
chr18:44354219	['A', 'G']	98663	24142.894011739307	-1364.6540380870067	-0.002902088607022	0.0064810874153229	-0.4477780380127003	0.654314	0.654314	chr18	44354219	0.184213787239923	chr18:44354219:A:G
chr18:44355119	['A', 'G']	98663	24025.409137446903	-1377.680837424923	-0.0028430769013797	0.006495502782951	-0.4376992815463208	0.661605	0.661605	chr18	44355119	0.1794012213149351	chr18:44355119:A:G
chr18:44355871	['AGG', 'A']	98663	24108.597530313466	-1370.9333244671282	-0.0028299841239326	0.0064856880267722	-0.4363429311201411	0.662589	0.662589	chr18	44355871	0.1787557783528748	chr18:44355871:AGG:A
chr18:44356001	['G', 'A']	98663	26912.818852699973	-1283.4929384605718	-0.0010788817704305	0.0061767052575173	-0.174669459760528	0.86134	0.86134	chr18	44356001	0.0648253839972258	chr18:44356001:G:A
chr18:44356144	['G', 'A']	98663	13818.801212452989	190.0541725351032	-0.0044604415618492	0.0084335092512155	-0.5288950813928736	0.596879	0.596879	chr18	44356144	0.224113700626764	chr18:44356144:G:A
chr18:44356250	['AGAG', 'A']	98663	13805.679131483712	193.8479823873137	-0.0042172392046054	0.0084375659366375	-0.4998170368415544	0.617205	0.617205	chr18	44356250	0.2095705643593528	chr18:44356250:AGAG:A
chr18:44356535	['T', 'C']	98663	2510.458005981044	84.70021474900395	0.0215363594054869	0.0189993216350494	1.1335330712943543	0.256993	0.256993	chr18	44356535	0.5900787058623851	chr18:44356535:T:C
chr18:44357133	['T', 'C']	98663	146502.87905326646	-4879.456647045572	-0.0132449506731355	0.0048649567428861	-2.7225217762733904	0.00647971	0.00647971	chr18	44357133	2.188444430582811	chr18:44357133:T:C
chr18:44358415	['A', 'G']	98663	17051.765253885067	-809.5982796085102	-0.0055142378839044	0.0075778092942841	-0.727682324766847	0.46681	0.46681	chr18	44358415	0.3308598490741793	chr18:44358415:A:G
chr18:44360092	['T', 'C']	98663	24023.77500760722	-1386.8791388233587	-0.003452603125789	0.006496644673633	-0.5314440452317898	0.595112	0.595112	chr18	44360092	0.2254012924150255	chr18:44360092:T:C
chr18:44363230	['A', 'G']	98663	25377.60100964024	-1208.389414206163	-0.0015115675682703	0.006335072737344	-0.2386030328207447	0.811414	0.811414	chr18	44363230	0.0907575033234677	chr18:44363230:A:G
chr18:44363392	['G', 'A']	98663	24042.92424810697	-1383.8373371871132	-0.0031506398811704	0.0064931262100224	-0.4852269583651948	0.627516	0.627516	chr18	44363392	0.2023751963439397	chr18:44363392:G:A
chr18:44363525	['G', 'A']	98663	24036.70537017516	-1377.5370695230706	-0.002866065585393	0.0064932547107439	-0.4413912148942457	0.658931	0.658931	chr18	44363525	0.1811600601983407	chr18:44363525:G:A
chr18:44364735	['C', 'T']	98663	25338.10903524689	-1212.3436535203498	-0.0017288523868665	0.0063401120412407	-0.272684832006245	0.785096	0.785096	chr18	44364735	0.1050772353297356	chr18:44364735:C:T
chr18:44366812	['G', 'A']	98663	24018.164673086663	-1381.1744121915374	-0.003289629079162	0.00649640993568	-0.5063764620355106	0.612594	0.612594	chr18	44366812	0.2128272611691006	chr18:44366812:G:A
chr18:44367961	['T', 'G']	98663	100534.58805458668	-3573.56548543762	-0.0077561291083065	0.0042543911179451	-1.823087932745743	0.0682931	0.0682931	chr18	44367961	1.1656231730871722	chr18:44367961:T:G
chr18:44368348	['C', 'T']	98663	38551.36467713147	-2146.4792294193817	-0.0029183983530105	0.0053841454650256	-0.5420355694265419	0.587795	0.587795	chr18	44368348	0.2307741125159499	chr18:44368348:C:T
chr18:44368681	['T', 'C']	98663	25341.366411207764	-1210.5368012371637	-0.0015417164642123	0.0063391302217026	-0.2432063091138494	0.807846	0.807846	chr18	44368681	0.0926714210628112	chr18:44368681:T:C
chr18:44369008	['T', 'C']	98663	28883.71004735206	-672.4475203244201	-0.0056120428305292	0.0060352094310554	-0.9298836924616448	0.352434	0.352434	chr18	44369008	0.4529222009974791	chr18:44369008:T:C
chr18:44371367	['A', 'ATT']	98663	24172.164953469983	-1352.8223593368316	-0.0022267748283483	0.0064774462892721	-0.343773568919636	0.731017	0.731017	chr18	44371367	0.1360725232879059	chr18:44371367:A:ATT
chr18:44375152	['T', 'C']	98663	24035.14134379498	-1379.073622966678	-0.0029046378664555	0.0064935226777213	-0.4473131165647795	0.65465	0.65465	chr18	44375152	0.1839908277863025	chr18:44375152:T:C
chr18:44376355	['T', 'C']	98663	24990.838963461625	-1198.4753192382875	-0.0002897478479041	0.0063830936754995	-0.0453930120148963	0.963794	0.963794	chr18	44376355	0.0160157816818349	chr18:44376355:T:C
chr18:44376782	['C', 'T']	98663	24132.201329900457	-1346.2346981948947	-0.0027479778857783	0.006481511916442	-0.4239717401132024	0.671587	0.671587	chr18	44376782	0.1728977191493966	chr18:44376782:C:T
chr18:44378170	['G', 'A']	98663	23988.890234877897	-1383.732890856882	-0.0032442526764115	0.0064992058171585	-0.4991767867769928	0.617656	0.617656	chr18	44378170	0.209253335424198	chr18:44378170:G:A
chr18:44382999	['G', 'A']	98663	6427.456018893936	-317.61794870825594	-0.0030679198483871	0.0119463517434897	-0.2568080962507305	0.797327	0.797327	chr18	44382999	0.0983635290805166	chr18:44382999:G:A
chr18:44383011	['A', 'T']	98663	24248.966205463483	-1394.0131800587146	-0.0041335260852613	0.0064639003978007	-0.6394786167602062	0.522513	0.522513	chr18	44383011	0.2819028999383807	chr18:44383011:A:T
chr18:44383701	['A', 'G']	98663	24317.47882056012	-1374.2991760235664	-0.003788828386277	0.0064548341365559	-0.5869753282767741	0.557222	0.557222	chr18	44383701	0.2539717452811206	chr18:44383701:A:G
chr18:44384800	['A', 'G']	98663	30862.736731503413	-1685.3438945441828	-0.0034434472322853	0.0058513680267975	-0.5884858406641641	0.556208	0.556208	chr18	44384800	0.2547627689222924	chr18:44384800:A:G
chr18:44384826	['A', 'C']	98663	24361.40760207805	-1377.9185165217552	-0.0038573050477878	0.0064513736193879	-0.597904458082495	0.549905	0.549905	chr18	44384826	0.259712331486447	chr18:44384826:A:C
chr18:44384857	['A', 'G']	98663	30888.507712603976	-1687.761763252491	-0.0035725104882801	0.0058484082811694	-0.6108517594065412	0.541299	0.541299	chr18	44384857	0.2665627752272151	chr18:44384857:A:G
chr18:44385080	['A', 'T']	98663	24092.56990631844	-1364.5765335274873	-0.0028705565381928	0.0064859474457335	-0.4425809123817526	0.65807	0.65807	chr18	44385080	0.1817279073027709	chr18:44385080:A:T
chr18:44385258	['G', 'A']	98663	25101.533342397623	-1396.6316459169582	-0.0041740211494992	0.0064808089877538	-0.6440586595572347	0.519539	0.519539	chr18	44385258	0.2843818458949481	chr18:44385258:G:A
chr18:44385279	['A', 'G']	98663	31585.59499667045	-1735.5075631184243	-0.0047436638688795	0.0058811869827019	-0.8065827328449074	0.419909	0.419909	chr18	44385279	0.3768448169351745	chr18:44385279:A:G
chr18:44385297	['A', 'G']	98663	25848.91472851657	-1411.280512531201	-0.0039529520104904	0.0065237867078463	-0.6059290696515438	0.544563	0.544563	chr18	44385297	0.2639518698666266	chr18:44385297:A:G
chr18:44385327	['AC', 'GC']	98663	6660.020136048629	-318.1268440627106	-0.0017538705287591	0.0119194407874291	-0.147143692396111	0.883019	0.883019	chr18	44385327	0.0540299515680935	chr18:44385327:AC:GC
chr18:44385353	['C', 'T']	98663	30949.22471244367	-1694.3823219411306	-0.0039758204093925	0.0058658082316649	-0.6777958385905367	0.497903	0.497903	chr18	44385353	0.3028552569751518	chr18:44385353:C:T
chr18:44387536	['A', 'C']	98663	37556.471118950576	-166.37800064512098	0.0160496856928978	0.0054576395103143	2.9407742417881595	0.00327469	0.00327469	chr18	44387536	2.484829806408581	chr18:44387536:A:C
chr18:44388280	['G', 'A']	98663	169288.30570704507	-5883.905385961347	-0.0074518462271026	0.0061014575476985	-1.2213223100951431	0.221967	0.221967	chr18	44388280	0.6537115876358642	chr18:44388280:G:A
chr18:44388879	['C', 'A']	98663	24936.52744467984	-967.6372303806386	-0.0181951487981945	0.0064063590693778	-2.840169993774865	0.00450987	0.00450987	chr18	44388879	2.3458359767686834	chr18:44388879:C:A
chr18:44389405	['T', 'A']	98663	152216.1418275079	-6122.493069786702	0.0038905845099734	0.00512887919469	0.7585642715081775	0.448115	0.448115	chr18	44389405	0.3486105184654504	chr18:44389405:T:A
chr18:44389752	['G', 'A']	98663	93533.85629707726	-4507.815573169516	-0.0020098135846115	0.0043149269173994	-0.4657816048997789	0.641373	0.641373	chr18	44389752	0.1928893265993817	chr18:44389752:G:A
chr18:44390570	['A', 'G']	98663	25010.32334097037	-951.3277579122736	-0.0172438462577603	0.0063985558775199	-2.6949590794921843	0.00704092	0.00704092	chr18	44390570	2.152370590173427	chr18:44390570:A:G
chr18:44391234	['G', 'A']	98663	25236.023120039736	-956.4331444985366	-0.0174393407179427	0.0063741349778245	-2.7359540986524	0.00622108	0.00622108	chr18	44391234	2.2061342138100133	chr18:44391234:G:A
chr18:44391690	['CTA', 'C']	98663	97665.78774761256	-5044.851411575155	-0.00809468184335	0.004325531659913	-1.8713726958393808	0.0612964	0.0612964	chr18	44391690	1.2125650312898355	chr18:44391690:CTA:C
chr18:44392263	['C', 'T']	98663	26408.408964664384	-23.816347119582183	0.0391660207016992	0.0062348205691647	6.281820024685345	3.36021e-10	3.36021e-10	chr18	44392263	9.473633580053232	chr18:44392263:C:T
chr18:44393003	['T', 'C']	98663	24735.757805214285	-973.4077482266292	-0.0175343751681203	0.0064281583025568	-2.727744766513613	0.00637802	0.00637802	chr18	44393003	2.195314123243574	chr18:44393003:T:C
chr18:44393569	['G', 'A']	98663	87835.80521679182	-4387.731590115146	-0.0051742043909014	0.0043208644571886	-1.197492872587821	0.231117	0.231117	chr18	44393569	0.6361681084600764	chr18:44393569:G:A
chr18:44393814	['G', 'A']	98663	26204.45274201723	-21.031661225096844	0.0397016607555031	0.006253251712904	6.348962520343747	2.1771e-10	2.1771e-10	chr18	44393814	9.662121622198796	chr18:44393814:G:A
chr18:44394853	['C', 'A']	98663	97672.6386385067	-5034.758342724712	-0.0081754339663212	0.0043255522018938	-1.8900324362614056	0.0587566	0.0587566	chr18	44394853	1.2309433429695966	chr18:44394853:C:A
chr18:44395837	['C', 'T']	98663	26201.85898475511	-21.47283771044432	0.0397474018303122	0.0062529790749837	6.356554428485016	2.07227e-10	2.07227e-10	chr18	44395837	9.683553660186073	chr18:44395837:C:T
chr18:44396306	['C', 'G']	98663	9907.702937479728	-681.8961707499353	-0.0160906402164847	0.0097038760325621	-1.6581662999909847	0.0972871	0.0972871	chr18	44396306	1.011944742159515	chr18:44396306:C:G
chr18:44396703	['A', 'G']	98663	10144.318350047151	-646.911568030714	-0.0165968691880847	0.0095927144594816	-1.7301535720872063	0.083606	0.083606	chr18	44396703	1.0777625542190277	chr18:44396703:A:G
chr18:44402137	['T', 'C']	98663	25350.367962208296	-991.622144789581	-0.0158319621314154	0.0063595435855491	-2.4894808752298774	0.0127946	0.0127946	chr18	44402137	1.8929732869951013	chr18:44402137:T:C
chr18:44402414	['T', 'A']	98663	26053.14685094864	-32.583743457789794	0.0411081679804545	0.0062720264132098	6.554208364600376	5.62121e-11	5.62121e-11	chr18	44402414	10.250170189811564	chr18:44402414:T:A
chr18:44403949	['T', 'C']	98663	25824.66444667458	-954.298427061676	-0.0154356803497408	0.0063084530920872	-2.446824938605296	0.0144138	0.0144138	chr18	44403949	1.841221508327568	chr18:44403949:T:C
chr18:44404107	['A', 'T']	98663	25431.5776205488	-977.8231876236986	-0.0154631089202009	0.0063505180040215	-2.4349366320052583	0.0148962	0.0148962	chr18	44404107	1.826924505380369	chr18:44404107:A:T
chr18:44404983	['G', 'T']	98663	26439.143794029696	-29.45813186954701	0.0395775708185049	0.0062358041694746	6.346827088035233	2.20751e-10	2.20751e-10	chr18	44404983	9.65609732039593	chr18:44404983:G:T
chr18:44405229	['G', 'A']	98663	22629.04585314423	-1074.9055465870556	-0.0125119880474577	0.0066555637476584	-1.8799291122197748	0.0601207	0.0601207	chr18	44405229	1.2209759714589232	chr18:44405229:G:A
chr18:44405546	['G', 'C']	98663	26455.38486028308	-27.694643428554063	0.0396388035139157	0.006234675386106	6.357797488903807	2.05558e-10	2.05558e-10	chr18	44405546	9.687065616483991	chr18:44405546:G:C
chr18:44405838	['AC', 'A']	98663	22844.55699064266	-1072.335896800563	-0.0128298610959292	0.0066274976774638	-1.9358529750309807	0.0528886	0.0528886	chr18	44405838	1.2766379289220604	chr18:44405838:AC:A
chr18:44406320	['T', 'C']	98663	72785.65615653676	-3920.713106552845	-0.0056269373965385	0.004457844857821	-1.2622550976996014	0.20686	0.20686	chr18	44406320	0.684323479651987	chr18:44406320:T:C
chr18:44406961	['ACACACACACACACGCACG', 'A']	98663	155635.0453443849	-4526.363826118528	0.0031581178795599	0.0052589956168018	0.6005173059034636	0.548163	0.548163	chr18	44406961	0.2610902818905167	chr18:44406961:ACACACACACACACGCACG:A
chr18:44407177	['T', 'C']	98663	12593.021093710402	-585.3797491409338	-0.020367553805085	0.0086678326972453	-2.3497862172118005	0.0187862	0.0187862	chr18	44407177	1.7261610584268858	chr18:44407177:T:C
chr18:44407252	['C', 'T']	98663	13086.928499026924	-517.0130175908795	-0.0196819123097242	0.0085150930424822	-2.311414826770561	0.020812	0.020812	chr18	44407252	1.681686182776001	chr18:44407252:C:T
chr18:44407548	['T', 'C']	98663	4303.174459501921	199.18782521473736	0.0077684498683394	0.0145439402780689	0.5341365352038497	0.593248	0.593248	chr18	44407548	0.2267637172327101	chr18:44407548:T:C
chr18:44409005	['G', 'A']	98663	5976.211439230356	137.3466025215379	0.0088303876712352	0.0123824391634521	0.7131379815132789	0.475762	0.475762	chr18	44409005	0.3226102488253711	chr18:44409005:G:A
chr18:44411996	['A', 'G']	98663	25178.61435914073	-984.2750100668576	-0.0152593425518405	0.0063748904905828	-2.3936634792993017	0.0166829	0.0166829	chr18	44411996	1.7777284534269793	chr18:44411996:A:G
chr18:44415194	['A', 'G']	98663	62440.22722757224	-1610.1648853263955	0.0097666499941342	0.0045454296463506	2.148674768726349	0.0316626	0.0316626	chr18	44415194	1.4994534255668244	chr18:44415194:A:G
chr18:44415539	['A', 'G']	98663	25478.681268438067	61.36906787559917	0.0427926614630926	0.0063293368698084	6.761002351955352	1.37799e-11	1.37799e-11	chr18	44415539	10.86075393406887	chr18:44415539:A:G
chr18:44415883	['G', 'A']	98663	39088.33888511561	-573.9236024350844	0.0211016963488821	0.0053099423461648	3.97399726272412	7.07266e-05	7.07266e-05	chr18	44415883	4.150417219009732	chr18:44415883:G:A
chr18:44415930	['A', 'C']	98663	18687.03044187861	-894.192390771285	-0.0152542385293054	0.0072484684156931	-2.1044774777909785	0.0353393	0.0353393	chr18	44415930	1.4517420572386546	chr18:44415930:A:C
chr18:44416285	['C', 'G']	98663	25376.057594648013	66.41550981442211	0.0434940484543337	0.0063396849562503	6.860600921730763	6.89737e-12	6.89737e-12	chr18	44416285	11.161316476251416	chr18:44416285:C:G
chr18:44417582	['G', 'T']	98663	25218.802695494327	83.29872714167522	0.0438106511456835	0.0063572017103468	6.891499301395207	5.5537e-12	5.5537e-12	chr18	44417582	11.255417583689734	chr18:44417582:G:T
chr18:44417811	['C', 'A']	98663	5937.722182238395	135.49661622878182	0.0084719123085319	0.0124267844116033	0.6817461402662938	0.495401	0.495401	chr18	44417811	0.3050431210968843	chr18:44417811:C:A
chr18:44418126	['G', 'A']	98663	19648.389757833167	-1256.8538474170186	-0.0106072726661292	0.0070840089305074	-1.49735450225773	0.134304	0.134304	chr18	44418126	0.871911052468604	chr18:44418126:G:A
chr18:44419326	['A', 'C']	98663	44236.589337497215	-2696.565699973563	-0.0089729923795197	0.0051191429910201	-1.7528309709769665	0.0796341	0.0796341	chr18	44419326	1.0989009238375114	chr18:44419326:A:C
chr18:44420040	['G', 'T']	98663	30225.126942611227	-262.75065885184216	-0.0016891386165618	0.005995218279547	-0.2817476425044284	0.778138	0.778138	chr18	44420040	0.1089433756018681	chr18:44420040:G:T
chr18:44420140	['A', 'C']	98663	10536.38829194121	-799.5586009182825	-0.01957205920377	0.0094260011570413	-2.076390494515211	0.0378604	0.0378604	chr18	44420140	1.4218148019708727	chr18:44420140:A:C
chr18:44420574	['G', 'A']	98663	141021.44513944502	-5376.668505126288	0.0059202364017537	0.0047417674442317	1.248529471633102	0.21184	0.21184	chr18	44420574	0.6739920322403941	chr18:44420574:G:A
chr18:44421262	['C', 'T']	98663	13427.99419105646	-680.346347487133	-0.0227778929121111	0.008409491535966	-2.708593357243275	0.00675808	0.00675808	chr18	44421262	2.170176671490849	chr18:44421262:C:T
chr18:44422800	['G', 'A']	98663	3991.323632861993	153.5901693735586	0.0087175350310293	0.0150508898834916	0.579203960597112	0.562453	0.562453	chr18	44422800	0.2499137624494146	chr18:44422800:G:A
chr18:44424118	['C', 'T']	98663	25394.088585011807	66.4417655426125	0.0431524788858691	0.0063376566214524	6.808901375281474	9.89069e-12	9.89069e-12	chr18	44424118	11.004773409844718	chr18:44424118:C:T
chr18:44424476	['C', 'T']	98663	25388.087855166188	73.58618913853587	0.0435389051180482	0.0063386085109893	6.8688427503551095	6.51063e-12	6.51063e-12	chr18	44424476	11.186376984967064	chr18:44424476:C:T
chr18:44424503	['G', 'A']	98663	25388.11714497146	75.6332997373093	0.0435556568280557	0.0063381243543574	6.872010454971801	6.36771e-12	6.36771e-12	chr18	44424503	11.196016723578746	chr18:44424503:G:A
chr18:44424562	['A', 'G']	98663	68365.85845929258	-1471.2416313922458	0.0104940922455168	0.0044490366105761	2.3587336234929044	0.0183394	0.0183394	chr18	44424562	1.7366148770057832	chr18:44424562:A:G
chr18:44424652	['T', 'C']	98663	25447.61094385144	-964.566263834218	-0.0149772365262736	0.0063499090094947	-2.358653723050031	0.0183433	0.0183433	chr18	44424652	1.7365225311050831	chr18:44424652:T:C
chr18:44424836	['T', 'C']	98663	5955.482894936903	142.22739084453073	0.0093438134488009	0.01240651131506	0.7531378653932077	0.451369	0.451369	chr18	44424836	0.3454682715569983	chr18:44424836:T:C
chr18:44425573	['T', 'C']	98663	25435.6092408438	62.28780517065397	0.0429035770097519	0.0063323908111158	6.775257290570142	1.24879e-11	1.24879e-11	chr18	44425573	10.903510587654004	chr18:44425573:T:C
chr18:44426433	['T', 'C']	98663	25580.29634697643	-956.381719911786	-0.0151222972597286	0.0063342241776909	-2.38739533611538	0.0169701	0.0169701	chr18	44426433	1.7703155985002246	chr18:44426433:T:C
chr18:44426911	['C', 'T']	98663	142220.27097990716	-5221.61985410218	0.005891771609188	0.0047630438828207	1.2369761341982062	0.216099	0.216099	chr18	44426911	0.6653472428135969	chr18:44426911:C:T
chr18:44427967	['A', 'C']	98663	10545.961998499808	-795.4889862537441	-0.0191276471866392	0.0094221191395868	-2.0300791046331463	0.0423512	0.0423512	chr18	44427967	1.3731342796427215	chr18:44427967:A:C
chr18:44428315	['TCATATGC', 'T']	98663	25422.319013927463	66.0951368786634	0.0430818513378602	0.006333376726287	6.80235097322516	1.03509e-11	1.03509e-11	chr18	44428315	10.985021887111357	chr18:44428315:TCATATGC:T
chr18:44428428	['T', 'C']	98663	25464.032364001258	66.2465682807644	0.0430865370727618	0.0063284703840846	6.808365127396229	9.9276e-12	9.9276e-12	chr18	44428428	11.003155729625	chr18:44428428:T:C
chr18:44428702	['G', 'T']	98663	10531.747212536491	-795.1474556177697	-0.0193572353321035	0.0094280953450877	-2.0531437818126217	0.0400613	0.0400613	chr18	44428702	1.3972749618405969	chr18:44428702:G:T
chr18:44429351	['C', 'T']	98663	22483.82308043181	-1094.097830163117	-0.0125473660257516	0.0066726013213525	-1.880430947612548	0.0600523	0.0600523	chr18	44429351	1.2214703544862264	chr18:44429351:C:T
chr18:44430883	['C', 'T']	98663	48726.32212016141	-991.4990759788282	0.0187425369897563	0.0049127792450034	3.815057843036291	0.000136234	0.000136234	chr18	44430883	3.865714491765009	chr18:44430883:C:T
chr18:44433931	['C', 'T']	98663	10796.750889535411	-762.8857164912301	-0.0200199481359598	0.0093167186641476	-2.148819649669161	0.0316511	0.0316511	chr18	44433931	1.4996111919458803	chr18:44433931:C:T
chr18:44434090	['T', 'C']	98663	141187.91327047854	-5380.738021939485	0.0058757478402894	0.0047444858218187	1.238437221852002	0.215557	0.215557	chr18	44434090	0.6664378692980946	chr18:44434090:T:C
chr18:44434514	['T', 'C']	98663	25487.42489000628	63.61644811142646	0.04284557560556	0.0063272100365619	6.771637950688502	1.28042e-11	1.28042e-11	chr18	44434514	10.892647550849524	chr18:44434514:T:C
chr18:44435652	['G', 'A']	98663	25573.36958945768	-976.4395969500628	-0.0157054546103391	0.0063379890689055	-2.477987014428725	0.0132143	0.0132143	chr18	44435652	1.87895583776793	chr18:44435652:G:A
chr18:44436894	['C', 'A']	98663	10564.64246834994	-800.7132254971635	-0.0196750117489833	0.0094163562041124	-2.089450666744176	0.0366697	0.0366697	chr18	44436894	1.4356926430494197	chr18:44436894:C:A
chr18:44437033	['A', 'AG']	98663	26037.847348361985	-953.5893735070016	-0.0160819350595825	0.0062901342692303	-2.5566918560468648	0.0105688	0.0105688	chr18	44437033	1.975974320446925	chr18:44437033:A:AG
chr18:44437936	['A', 'G']	98663	25177.10365662034	74.25358848700131	0.043629703348528	0.0063605011226286	6.85947577201231	6.95189e-12	6.95189e-12	chr18	44437936	11.157897108361889	chr18:44437936:A:G
chr18:44439022	['A', 'G']	98663	25975.3694629716	-952.5981147815372	-0.0159409277838682	0.0062962803432757	-2.5318008275938264	0.0113494	0.0113494	chr18	44439022	1.94502709737631	chr18:44439022:A:G
chr18:44439390	['A', 'G']	98663	61746.27158165803	-1658.063134909023	0.0090989135619812	0.0045597051270631	1.9955048206904016	0.0459906	0.0459906	chr18	44439390	1.3373309245205618	chr18:44439390:A:G
chr18:44441304	['T', 'C']	98663	25418.54577982302	-989.6177704323412	-0.0162899571689602	0.0063534161124347	-2.5639682464805023	0.0103498	0.0103498	chr18	44441304	1.9850680424520497	chr18:44441304:T:C
chr18:44442221	['C', 'T']	98663	25972.054521492297	-955.2083036177248	-0.0163614925579422	0.0062969556137729	-2.5983179113023733	0.00936956	0.00936956	chr18	44442221	2.028280803355424	chr18:44442221:C:T
chr18:44442245	['A', 'G']	98663	62151.417838566784	-1633.7139318256084	0.0088758194426785	0.0045529784678821	1.949453419402413	0.0512441	0.0512441	chr18	44442245	1.2903561299784558	chr18:44442245:A:G
chr18:44443424	['C', 'G']	98663	10540.923077702875	-800.1199929852426	-0.0197770712230717	0.0094255477937705	-2.0982410418779693	0.0358864	0.0358864	chr18	44443424	1.4450701064077105	chr18:44443424:C:G
chr18:44444045	['C', 'A']	98663	10806.547649455691	-765.3772588382288	-0.0202445891709921	0.0093134908487382	-2.173684335958176	0.0297312	0.0297312	chr18	44444045	1.5267875616036448	chr18:44444045:C:A
chr18:44444172	['A', 'G']	98663	36216.77198175366	-688.2696956132683	0.0247324290531506	0.0054705732010201	4.520994079475723	6.16214e-06	6.16214e-06	chr18	44444172	5.210268439005644	chr18:44444172:A:G
chr18:44444588	['G', 'T']	98663	35985.10618455332	-702.8965038203477	0.024973467298605	0.0054856483952715	4.552509657770121	5.30729e-06	5.30729e-06	chr18	44444588	5.275127181080102	chr18:44444588:G:T
chr18:44445813	['T', 'A']	98663	25346.82593358472	-975.9083718382248	-0.015818859406893	0.0063592385108229	-2.4875398807531	0.0128646	0.0128646	chr18	44445813	1.8906037127955269	chr18:44445813:T:A
chr18:44446018	['C', 'T']	98663	25933.25693663008	-954.7165931321508	-0.0160984528687702	0.0063007376538586	-2.555010818282722	0.0106199	0.0106199	chr18	44446018	1.9738795726757044	chr18:44446018:C:T
chr18:44446225	['A', 'G']	98663	36173.69941809776	-694.6207668992599	0.0247428484746532	0.0054735166123177	4.520466498442908	6.17751e-06	6.17751e-06	chr18	44446225	5.209186542900176	chr18:44446225:A:G
chr18:44447285	['A', 'G']	98663	10801.532706869815	-766.6160010324287	-0.0203802621002683	0.0093157115262468	-2.187730056136588	0.0286916	0.0286916	chr18	44447285	1.5422452324512557	chr18:44447285:A:G
chr18:44447765	['A', 'C']	98663	6005.486949470377	146.3138356137204	0.009196875337585	0.0123678454706381	0.7436117599802504	0.457113	0.457113	chr18	44447765	0.3399764274790304	chr18:44447765:A:C
chr18:44447812	['T', 'C']	98663	25291.538056093334	-988.675957595919	-0.0162359368775229	0.0063641127749177	-2.5511705168884027	0.0107377	0.0107377	chr18	44447812	1.9690887339325327	chr18:44447812:T:C
chr18:44448176	['A', 'T']	98663	25986.638248474155	-933.8141127328448	-0.0152741494541897	0.0062961821350817	-2.425938310946206	0.0152706	0.0152706	chr18	44448176	1.8161438986626428	chr18:44448176:A:T
chr18:44448288	['A', 'G']	98663	25971.89562299801	-942.5332334251636	-0.0158371835111379	0.0062965027765357	-2.515234896767766	0.0118969	0.0118969	chr18	44448288	1.9245661888834729	chr18:44448288:A:G
chr18:44448373	['C', 'T']	98663	25972.632459225773	-943.92737873536	-0.0158519552416188	0.0062966161668175	-2.517535581278862	0.0118195	0.0118195	chr18	44448373	1.9274008950143129	chr18:44448373:C:T
chr18:44448552	['A', 'G']	98663	26107.233762810825	-932.7562448450724	-0.0159608360960708	0.0062808891484331	-2.5411746201654424	0.0110496	0.0110496	chr18	44448552	1.95665344333064	chr18:44448552:A:G
chr18:44449819	['C', 'G']	98663	25218.067176207023	63.52873546815479	0.0431286351474598	0.0063550481120976	6.7865159140745615	1.1552e-11	1.1552e-11	chr18	44449819	10.937342819774436	chr18:44449819:C:G
chr18:44450223	['A', 'G']	98663	25205.08746337953	66.66935016996754	0.0433461668848017	0.0063564785040004	6.819210803202061	9.20664e-12	9.20664e-12	chr18	44450223	11.035898838391926	chr18:44450223:A:G
chr18:44450798	['G', 'A']	98663	62123.555848394855	-1642.5409168984004	0.0087091341904245	0.0045527374543531	1.912944525737439	0.055758	0.055758	chr18	44450798	1.2536928124663858	chr18:44450798:G:A
chr18:44451092	['C', 'T']	98663	35960.38296836986	-696.8611107922256	0.0252222176724412	0.005487757994054	4.596087819428188	4.3103e-06	4.3103e-06	chr18	44451092	5.365492501576998	chr18:44451092:C:T
chr18:44451113	['C', 'A']	98663	25914.677219231824	-959.9569035221368	-0.0163029095744375	0.0063026481331475	-2.5866761446979183	0.00969208	0.00969208	chr18	44451113	2.013583009782657	chr18:44451113:C:A
chr18:44453008	['G', 'T']	98663	35962.738509883435	-694.0552166547576	0.0251953875669912	0.0054880254091476	4.590975020814361	4.41723e-06	4.41723e-06	chr18	44453008	5.354849986947116	chr18:44453008:G:T
chr18:44453582	['A', 'G']	98663	25408.09028798492	-993.0503176902948	-0.0163469500804643	0.0063533046752187	-2.572983811751714	0.010084	0.010084	chr18	44453582	1.996367162995592	chr18:44453582:A:G
chr18:44453747	['C', 'A']	98663	35988.10661030524	-691.1422691003543	0.0252879314776133	0.0054859772251278	4.609558231810542	4.0403e-06	4.0403e-06	chr18	44453747	5.393586386496481	chr18:44453747:C:A
chr18:44454002	['C', 'T']	98663	35965.561528714075	-694.6023624627941	0.0251542094011324	0.0054875103931537	4.583901915250097	4.56937e-06	4.56937e-06	chr18	44454002	5.340143673974866	chr18:44454002:C:T
chr18:44454053	['C', 'T']	98663	25345.596468286545	-1004.763640858101	-0.0166566354459456	0.0063597433144054	-2.619073541571526	0.00881824	0.00881824	chr18	44454053	2.0546180854533054	chr18:44454053:C:T
chr18:44454280	['C', 'T']	98663	36175.23312653325	-688.4237295421493	0.0246891871481848	0.0054739114195284	4.510337354036232	6.47991e-06	6.47991e-06	chr18	44454280	5.188431026039099	chr18:44454280:C:T
chr18:44454576	['G', 'A']	98663	35969.916588110085	-696.64003566794	0.0250946550505105	0.0054868030101106	4.573638784601563	4.79908e-06	4.79908e-06	chr18	44454576	5.318842010378275	chr18:44454576:G:A
chr18:44455824	['TG', 'T']	98663	25154.78469631852	58.235413926765794	0.0429728120752898	0.0063635138925305	6.753000433570375	1.45617e-11	1.45617e-11	chr18	44455824	10.836787920522896	chr18:44455824:TG:T
chr18:44456410	['G', 'A']	98663	26125.420272504936	-948.6423691979932	-0.0166805505906475	0.0062842732410153	-2.6543324822000582	0.00794782	0.00794782	chr18	44456410	2.0997519772305613	chr18:44456410:G:A
chr18:44457228	['A', 'G']	98663	62136.11475177163	-1656.06707247044	0.0084332222177894	0.0045529641603836	1.852248759427717	0.0639931	0.0639931	chr18	44457228	1.193866850914143	chr18:44457228:A:G
chr18:44457622	['G', 'A']	98663	36012.015002230066	-697.582455508353	0.025165085875653	0.0054842533684219	4.588607452119604	4.46761e-06	4.46761e-06	chr18	44457622	5.349924745637117	chr18:44457622:G:A
chr18:44458386	['A', 'G']	98663	10541.81639397441	-789.0240662522496	-0.0191146066555759	0.0094257943480922	-2.0279040630081933	0.0425727	0.0425727	chr18	44458386	1.3708688055917897	chr18:44458386:A:G
chr18:44458414	['A', 'C']	98663	68151.26869968974	-1513.2346329396926	0.0091599410352529	0.0044542629933961	2.0564436919942297	0.0397424	0.0397424	chr18	44458414	1.400745909866263	chr18:44458414:A:C
chr18:44458606	['T', 'C']	98663	26037.43073492144	-967.4724286916428	-0.0166762768527975	0.0062899589174659	-2.6512537000028344	0.00802064	0.00802064	chr18	44458606	2.095790976182321	chr18:44458606:T:C
chr18:44458757	['C', 'T']	98663	26068.377947168898	-957.2369365976516	-0.0161413940290238	0.0062864914718993	-2.567631579741392	0.0102411	0.0102411	chr18	44458757	1.989653393138222	chr18:44458757:C:T
chr18:44459045	['G', 'A']	98663	51331.44595046686	-886.2808331294264	0.0151217670549762	0.0048358212776445	3.127031829088123	0.00176632	0.00176632	chr18	44459045	2.752930613530459	chr18:44459045:G:A
chr18:44459278	['A', 'C']	98663	26035.74994171018	-958.623707955574	-0.0163675654950475	0.0062903082626578	-2.6020291552662123	0.00926878	0.00926878	chr18	44459278	2.032977425956511	chr18:44459278:A:C
chr18:44460061	['G', 'C']	98663	24906.058455580445	31.63401535495931	0.0434811505857283	0.0063935421264353	6.800792068913891	1.04635e-11	1.04635e-11	chr18	44460061	10.98032302135439	chr18:44460061:G:C
chr18:44460149	['C', 'T']	98663	25164.060607596475	58.78520939374562	0.0429166912636586	0.0063619006467314	6.745891463380171	1.52925e-11	1.52925e-11	chr18	44460149	10.81552151083016	chr18:44460149:C:T
chr18:44460413	['GATAAAGAGATAGTTTTATAAA', 'G']	98663	25158.58991332557	55.02525919881976	0.0428299571476825	0.0063627706042957	6.731337621816301	1.69025e-11	1.69025e-11	chr18	44460413	10.772049055391845	chr18:44460413:GATAAAGAGATAGTTTTATAAA:G
chr18:44460589	['G', 'C']	98663	25984.63367561048	-965.0438995846556	-0.0163592935193476	0.0062961695302462	-2.5982930479808406	0.00937024	0.00937024	chr18	44460589	2.028249285383213	chr18:44460589:G:C
chr18:44460620	['C', 'A']	98663	62136.55742972701	-1642.7352693591645	0.0086632587009212	0.0045526938331081	1.902886295124923	0.0570583	0.0570583	chr18	44460620	1.2436811718941128	chr18:44460620:C:A
chr18:44461098	['A', 'C']	98663	25159.315032944764	62.42042161794875	0.0430880980555596	0.0063627899095229	6.771887594633836	1.27821e-11	1.27821e-11	chr18	44461098	10.893397789097094	chr18:44461098:A:C
chr18:44461308	['T', 'A']	98663	26032.43007602636	-970.2130057872168	-0.016760271373847	0.006291675753969	-2.6638803443222647	0.00772576	0.00772576	chr18	44461308	2.112058787298446	chr18:44461308:T:A
chr18:44462090	['G', 'A']	98663	25949.68218633743	-963.2512875388456	-0.0163942339971244	0.0062997178184681	-2.60237592691267	0.00925941	0.00925941	chr18	44462090	2.033416685230336	chr18:44462090:G:A
chr18:44463508	['A', 'G']	98663	25601.85436686534	-972.0953839362564	-0.0160957496121308	0.0063336922608688	-2.5412901273360773	0.0110459	0.0110459	chr18	44463508	1.95679889282018	chr18:44463508:A:G
chr18:44463541	['T', 'C']	98663	25566.66436210654	-977.5213905081812	-0.0161912855071105	0.0063367175454265	-2.555153419895833	0.0106156	0.0106156	chr18	44463541	1.9740554542228967	chr18:44463541:T:C
chr18:44463611	['T', 'C']	98663	61872.93207348229	-1642.8535976589385	0.0082740690961338	0.0045574395919555	1.8155082320210256	0.0694489	0.0694489	chr18	44463611	1.1583346286551404	chr18:44463611:T:C
chr18:44463986	['A', 'G']	98663	25085.10200833341	45.33553965371777	0.0422886599366865	0.0063687736662651	6.640000438496664	3.15301e-11	3.15301e-11	chr18	44463986	10.501274651853448	chr18:44463986:A:G
chr18:44464138	['G', 'A']	98663	10561.284528286584	-793.3562559027425	-0.0195899038747607	0.0094162410818684	-2.080437799376465	0.037488	0.037488	chr18	44464138	1.4261077287471124	chr18:44464138:G:A
chr18:44464547	['C', 'T']	98663	10826.877887588056	-758.5243561844937	-0.0200554640308488	0.0093047107544708	-2.155409723103138	0.0311322	0.0311322	chr18	44464547	1.5067901882124295	chr18:44464547:C:T
chr18:44464624	['C', 'T']	98663	50419.731625473934	-925.8310122749376	0.015355445144902	0.0048602664697277	3.159383387833474	0.00158151	0.00158151	chr18	44464624	2.8009280576647373	chr18:44464624:C:T
chr18:44464702	['T', 'C']	98663	5992.485895291674	143.40940968454396	0.0084350736755639	0.0123818254002457	0.6812463754654859	0.495717	0.495717	chr18	44464702	0.3047661872485804	chr18:44464702:T:C
chr18:44464830	['A', 'G']	98663	5996.243099970607	143.3487104009035	0.0081384034187172	0.0123762514204774	0.657582263176362	0.510808	0.510808	chr18	44464830	0.2917423096689035	chr18:44464830:A:G
chr18:44464997	['A', 'C']	98663	68207.75244814792	-1479.6049777923297	0.0088392775324801	0.0044521877384191	1.985378436808392	0.0471051	0.0471051	chr18	44464997	1.3269320698997389	chr18:44464997:A:C
chr18:44465096	['A', 'G']	98663	10840.988910738535	-762.3481335098986	-0.0204344443767742	0.0092996949192797	-2.1973241653777693	0.0279996	0.0279996	chr18	44465096	1.5528481729089814	chr18:44465096:A:G
chr18:44465555	['C', 'A']	98663	61785.91811655915	-1653.0391920136751	0.0086691110047049	0.004559827715055	1.9011926648198392	0.0572797	0.0572797	chr18	44465555	1.2419992652931784	chr18:44465555:C:A
chr18:44466078	['G', 'A']	98663	61602.86315437332	-1660.530202516356	0.0087322636698863	0.0045621940655329	1.9140491492586589	0.0556168	0.0556168	chr18	44466078	1.25479400256862	chr18:44466078:G:A
chr18:44466422	['AGAG', 'A']	98663	61609.72452011314	-1669.925260965179	0.0084517195062794	0.0045628620952629	1.8522846691014263	0.0639879	0.0639879	chr18	44466422	1.1939021425794236	chr18:44466422:AGAG:A
chr18:44466485	['T', 'C']	98663	10582.899470631191	-795.3229009516361	-0.019298129907378	0.0094094441899303	-2.050931969821361	0.0402762	0.0402762	chr18	44466485	1.394951511228682	chr18:44466485:T:C
chr18:44468249	['A', 'C']	98663	61635.99539773131	-1686.1812061586463	0.0083323528622438	0.0045614373134691	1.8266945898039333	0.0677487	0.0677487	chr18	44468249	1.1690990338593603	chr18:44468249:A:C
chr18:44468530	['A', 'G']	98663	50465.13788000121	-946.2683905508228	0.0149531138850983	0.0048594129800437	3.077144080263704	0.00209052	0.00209052	chr18	44468530	2.6797456731993887	chr18:44468530:A:G
chr18:44469907	['A', 'G']	98663	11177.132859619069	-744.0579880079721	-0.0199027153938908	0.0091637026505315	-2.1719075959690097	0.029865	0.029865	chr18	44469907	1.5248374809169092	chr18:44469907:A:G
chr18:44469926	['T', 'C']	98663	10855.330072977904	-764.2865476536276	-0.0203232488931208	0.0092934353883539	-2.186839208952681	0.0287566	0.0287566	chr18	44469926	1.5412624635091503	chr18:44469926:T:C
chr18:44469978	['T', 'C']	98663	25427.834965332688	-995.355127935344	-0.0165760779466346	0.0063508675849527	-2.6100493711928	0.00905428	0.00905428	chr18	44469978	2.043146079249353	chr18:44469978:T:C
chr18:44470114	['C', 'T']	98663	21663.09783291776	-785.0889772641414	-0.0190891389292702	0.0068158319015792	-2.800705651917138	0.00510009	0.00510009	chr18	44470114	2.292422159949417	chr18:44470114:C:T
chr18:44470531	['A', 'T']	98663	10564.963731830438	-800.58711390044	-0.0201155472506199	0.0094145577947401	-2.136642813097224	0.0326295	0.0326295	chr18	44470531	1.4863895810973435	chr18:44470531:A:T
chr18:44471798	['C', 'T']	98663	62026.28668160119	-1669.5862242441042	0.0078750361030978	0.004553571427841	1.729419693506747	0.0837371	0.0837371	chr18	44471798	1.0770820837577344	chr18:44471798:C:T
chr18:44471811	['T', 'A']	98663	50440.22474985555	-943.1378724062156	0.0149181320704196	0.0048601885128088	3.069455440072636	0.00214508	0.00214508	chr18	44471811	2.6685565063181054	chr18:44471811:T:A
chr18:44472236	['C', 'T']	98663	50442.62387990107	-948.6930870478238	0.0147707185370522	0.004860226117858	3.039101099181334	0.00237347	0.00237347	chr18	44472236	2.624616253272269	chr18:44472236:C:T
chr18:44473345	['G', 'A']	98663	10579.286717823436	-784.3496368112587	-0.0185009494985365	0.0094080358449548	-1.966504996731916	0.0492431	0.0492431	chr18	44473345	1.3076546147473054	chr18:44473345:G:A
chr18:44473651	['C', 'T']	98663	61458.4582585688	-1700.523315095782	0.0083086690892499	0.0045657336996354	1.819788370467887	0.0687943	0.0687943	chr18	44473651	1.1624475440478863	chr18:44473651:C:T
chr18:44473714	['T', 'C']	98663	25406.605125242026	-981.041864621978	-0.0161680428340681	0.0063541959420935	-2.5444671491734128	0.010946	0.010946	chr18	44473714	1.9607445561935133	chr18:44473714:T:C
chr18:44473990	['G', 'A']	98663	62014.68535977129	-1655.8267692574605	0.0081375482443102	0.0045546546583131	1.7866444011199778	0.0739981	0.0739981	chr18	44473990	1.1307794312164436	chr18:44473990:G:A
chr18:44474289	['A', 'G']	98663	50817.12046018954	-925.0452941962706	0.0146387362284586	0.0048479404805817	3.0195783729387013	0.00253191	0.00253191	chr18	44474289	2.596551735936694	chr18:44474289:A:G
chr18:44474295	['C', 'T']	98663	50819.635747156746	-925.5478952627352	0.0146323008570643	0.0048480918293351	3.018156704154458	0.00254382	0.00254382	chr18	44474295	2.5945136224939174	chr18:44474295:C:T
chr18:44474346	['A', 'G']	98663	68214.44498960918	-1484.7552531091508	0.0086504758146237	0.0044524088114309	1.942875459327712	0.052034	0.052034	chr18	44474346	1.2837127873817835	chr18:44474346:A:G
chr18:44474773	['C', 'T']	98663	50686.08237631389	-933.736416778008	0.0148266222254481	0.0048534366968551	3.054870837206007	0.00225218	0.00225218	chr18	44474773	2.647396902505076	chr18:44474773:C:T
chr18:44474910	['C', 'T']	98663	51140.99930637748	-929.02413066701	0.0145326724795326	0.0048586454960966	2.991095458849185	0.00278047	0.00278047	chr18	44474910	2.5558817864006915	chr18:44474910:C:T
chr18:44475680	['A', 'T']	98663	50642.34543832437	-931.556595239654	0.0150868879254826	0.0048553793306534	3.107252162613659	0.00188889	0.00188889	chr18	44475680	2.723793332593784	chr18:44475680:A:T
chr18:44476753	['C', 'A']	98663	5935.120310963805	136.0451493978469	0.0072290856918484	0.0124299405423574	0.5815865061633956	0.560847	0.560847	chr18	44476753	0.2511555988478334	chr18:44476753:C:A
chr18:44477731	['C', 'G']	98663	50661.78314511061	-928.0574738649976	0.0150217770120062	0.0048543473787373	3.094499803990852	0.001972	0.001972	chr18	44477731	2.705093089394808	chr18:44477731:C:G
chr18:44478114	['CT', 'C']	98663	46979.28543191355	-731.7189341061832	0.0156015852266821	0.0049866030796307	3.1287000343804383	0.00175633	0.00175633	chr18	44478114	2.7553938803922606	chr18:44478114:CT:C
chr18:44479167	['G', 'A']	98663	46838.07037284837	-741.3391084671301	0.0158848330409668	0.004994155244394	3.180684673108135	0.00146973	0.00146973	chr18	44479167	2.832762440952615	chr18:44479167:G:A
chr18:44479695	['G', 'A']	98663	57856.14163050972	-1488.5475677889951	0.0084804410969405	0.0046486814381078	1.8242680660846269	0.0681146	0.0681146	chr18	44479695	1.166759789411154	chr18:44479695:G:A
chr18:44479765	['A', 'G']	98663	58212.720125690525	-1472.31786903965	0.0083030384580009	0.004641299830272	1.7889467954312976	0.0736265	0.0736265	chr18	44479765	1.1329658441900798	chr18:44479765:A:G
chr18:44479828	['A', 'G']	98663	27647.6813404016	-1404.3427800416257	0.0005302462169328	0.0061337430619096	0.0864474125474295	0.931111	0.931111	chr18	44479828	0.0309985426341686	chr18:44479828:A:G
chr18:44480013	['C', 'T']	98663	47035.29054067753	-733.1697129112766	0.0154141063503561	0.0049844905126805	3.0924136200365444	0.00198591	0.00198591	chr18	44480013	2.702040437305413	chr18:44480013:C:T
chr18:44480321	['T', 'C']	98663	10850.099713135942	-759.3872824668547	-0.0197539010460053	0.0092945128726063	-2.125329354723445	0.0335616	0.0335616	chr18	44480321	1.4741573429980663	chr18:44480321:T:C
chr18:44480888	['C', 'T']	98663	47029.76670755072	-730.5432660087992	0.0154544586736515	0.0049849565892313	3.100219309238687	0.00193432	0.00193432	chr18	44480888	2.713471677751401	chr18:44480888:C:T
chr18:44481725	['A', 'G']	98663	5278.761762736632	-189.93069467510404	0.0100098283571738	0.0131908687133659	0.7588452720351256	0.447947	0.447947	chr18	44481725	0.3487733676294918	chr18:44481725:A:G
chr18:44481763	['G', 'C']	98663	47046.30515141993	-724.9841934900172	0.0156260843145674	0.0049845652309983	3.134894136281094	0.00171967	0.00171967	chr18	44481763	2.764554885028054	chr18:44481763:G:C
chr18:44482783	['C', 'T']	98663	47057.21626499303	-730.8573521704119	0.0154093788101153	0.0049844624560676	3.091482571276501	0.00199215	0.00199215	chr18	44482783	2.7006779642458083	chr18:44482783:C:T
chr18:44483276	['A', 'G']	98663	10557.749057330522	-795.0542493078331	-0.0196604393429076	0.0094161876796389	-2.087940471430952	0.0368058	0.0368058	chr18	44483276	1.4340837381331402	chr18:44483276:A:G
chr18:44483873	['C', 'T']	98663	61906.68639875096	-1672.8215336192422	0.0083271427517953	0.0045577219984551	1.827040515989742	0.0676967	0.0676967	chr18	44483873	1.1694325012811926	chr18:44483873:C:T
chr18:44484735	['A', 'G']	98663	11292.686742957923	-582.2721426882812	0.0014008608667056	0.0091348925314785	0.1533527473780739	0.87812	0.87812	chr18	44484735	0.0564461312730087	chr18:44484735:A:G
chr18:44484860	['T', 'C']	98663	10845.319074312476	-759.1684686007542	-0.0196840887953763	0.009296324726968	-2.1174054665145325	0.0342279	0.0342279	chr18	44484860	1.4656197455126976	chr18:44484860:T:C
chr18:44485933	['G', 'A']	98663	10832.76856957509	-759.5059804913898	-0.0200973263538511	0.0093012426099467	-2.1607141321482275	0.0307198	0.0307198	chr18	44485933	1.5125816160877628	chr18:44485933:G:A
chr18:44485995	['A', 'G']	98663	3561.397062401169	-194.2072757149743	-0.0005346852142259	0.0159589810035847	-0.0335037189470866	0.973273	0.973273	chr18	44485995	0.0117653244142623	chr18:44485995:A:G
chr18:44487761	['T', 'C']	98663	47047.73614518906	-726.0560176285884	0.0156986458921604	0.0049846943353607	3.1493698180842085	0.00163672	0.00163672	chr18	44487761	2.786025610664931	chr18:44487761:T:C
chr18:44487877	['T', 'G']	98663	47048.0279453666	-726.7078345505269	0.0156977089180085	0.004984858643781	3.149078046093137	0.00163835	0.00163835	chr18	44487877	2.7855933145222824	chr18:44487877:T:G
chr18:44487919	['A', 'G']	98663	57902.779977897415	-1495.9669296595755	0.0084134794801615	0.0046476359579825	1.8102707604951285	0.0702569	0.0702569	chr18	44487919	1.1533110168354204	chr18:44487919:A:G
chr18:44488041	['T', 'C']	98663	47049.3666010911	-735.0232402047285	0.0155034829684389	0.0049849832625492	3.110037115853988	0.00187117	0.00187117	chr18	44488041	2.727886754077752	chr18:44488041:T:C
chr18:44488088	['A', 'G']	98663	46910.78848064563	-744.3952139601357	0.0156957897873034	0.00499128345087	3.1446400393404463	0.00166341	0.00166341	chr18	44488088	2.779000691976256	chr18:44488088:A:G
chr18:44488923	['G', 'A']	98663	57869.192032696825	-1491.749128972745	0.0084498061048711	0.0046497212280084	1.817271550382893	0.0691786	0.0691786	chr18	44488923	1.1600282312552643	chr18:44488923:G:A
chr18:44489512	['C', 'A']	98663	46854.89145761273	-736.9677867216576	0.0159422752297614	0.0049957312381911	3.1911795230069075	0.00141738	0.00141738	chr18	44489512	2.848513699661788	chr18:44489512:C:A
chr18:44489704	['C', 'T']	98663	40144.54459560835	-698.7926585146658	-0.0050678835668075	0.0053625743941558	-0.945046761930347	0.344637	0.344637	chr18	44489704	0.4626380988171065	chr18:44489704:C:T
chr18:44490083	['G', 'T']	98663	21598.97024955906	-776.3691805022014	-0.0188441013696831	0.0068249748563214	-2.7610506655902545	0.00576264	0.00576264	chr18	44490083	2.239378510541316	chr18:44490083:G:T
chr18:44490920	['T', 'C']	98663	25745.82841442521	-942.1938589705	-0.0163436427477862	0.0063192226254805	-2.586337547578251	0.00970161	0.00970161	chr18	44490920	2.013156187785846	chr18:44490920:T:C
chr18:44491016	['A', 'T']	98663	31958.717538754776	-804.4188931922454	-0.0127638793613806	0.0058003121875061	-2.200550409833805	0.0277702	0.0277702	chr18	44491016	1.556420992464953	chr18:44491016:A:T
chr18:44491062	['A', 'G']	98663	31955.44935117599	-805.108939462623	-0.0126934558933327	0.0058006020573769	-2.1882997260930424	0.0286501	0.0286501	chr18	44491062	1.5428738578371708	chr18:44491062:A:G
chr18:44491260	['C', 'T']	98663	67695.29189643989	-1522.0564047230466	0.0084522531928655	0.0044635239433512	1.893627837586884	0.0582773	0.0582773	chr18	44491260	1.2345005773938802	chr18:44491260:C:T
chr18:44491509	['T', 'C']	98663	67692.83864067239	-1520.021050765144	0.0084792806384347	0.0044635807926352	1.899658823791289	0.0574808	0.0574808	chr18	44491509	1.2404771961194443	chr18:44491509:T:C
chr18:44491625	['C', 'T']	98663	67489.41695475418	-1549.4923593390624	0.0084637959009817	0.0044656869162487	1.895295406891491	0.0580562	0.0580562	chr18	44491625	1.2361513938064446	chr18:44491625:C:T
chr18:44492208	['C', 'G']	98663	24840.03532942023	21.00723119613166	0.0425105693755203	0.0063988756195079	6.643443614675072	3.08022e-11	3.08022e-11	chr18	44492208	10.511418263572976	chr18:44492208:C:G
chr18:44492396	['G', 'A']	98663	67784.74066076662	-1531.4815829909862	0.0083812534028344	0.0044617776792326	1.878456078581633	0.0603217	0.0603217	chr18	44492396	1.2195264275790043	chr18:44492396:G:A
chr18:44493340	['G', 'T']	98663	67670.97407929285	-1537.7552136786885	0.0081801562361583	0.0044635800047567	1.8326446994208625	0.0668584	0.0668584	chr18	44493340	1.174844020795881	chr18:44493340:G:T
chr18:44493972	['C', 'T']	98663	27721.05740787673	-1396.848747609752	0.0010436421488036	0.0061288738892057	0.1702828558182192	0.864788	0.864788	chr18	44493972	0.0630903453844649	chr18:44493972:C:T
chr18:44494557	['G', 'A']	98663	67722.23679435583	-1543.0046827046112	0.0081879338026214	0.0044608917754146	1.8354925909092288	0.0664357	0.0664357	chr18	44494557	1.1775984846900298	chr18:44494557:G:A
chr18:44494699	['C', 'T']	98663	6158.499356342811	147.25883494508028	0.004239520874519	0.0122358108876681	0.346484668113969	0.728979	0.728979	chr18	44494699	0.1372849824028527	chr18:44494699:C:T
chr18:44494842	['G', 'A']	98663	10578.430969979014	-797.809991585067	-0.019716457620641	0.0094088653447155	-2.0955191617993187	0.0361274	0.0361274	chr18	44494842	1.442163292411596	chr18:44494842:G:A
chr18:44495189	['A', 'T']	98663	21633.973442536542	-792.9475620061068	-0.0196300449854078	0.0068205204028044	-2.8780861028341023	0.00400182	0.00400182	chr18	44495189	2.397742449624048	chr18:44495189:A:T
chr18:44496004	['C', 'T']	98663	22144.46890078255	-728.0675578228737	-0.0192066699910707	0.0067493715551337	-2.845697534085466	0.00443234	0.00443234	chr18	44496004	2.3533669327425604	chr18:44496004:C:T
chr18:44497053	['C', 'T']	98663	10643.755159341552	-804.913730336559	-0.0202080384077788	0.0093818427934489	-2.1539519316918714	0.0312464	0.0312464	chr18	44497053	1.5052000119262123	chr18:44497053:C:T
chr18:44497460	['G', 'A']	98663	25044.76152442733	11.091709653361466	0.0415394710031614	0.0063754790607485	6.515505832166308	7.27921e-11	7.27921e-11	chr18	44497460	10.137915751354225	chr18:44497460:G:A
chr18:44497879	['A', 'G']	98663	9913.205704959908	-35.59675729214654	0.0036351565294735	0.0097393546682553	0.3732440858039675	0.708968	0.708968	chr18	44497879	0.1493733667027633	chr18:44497879:A:G
chr18:44497940	['A', 'G']	98663	21797.302243534505	-778.8361514826333	-0.0192207175115884	0.0067977712565849	-2.827502836752468	0.0046922	0.0046922	chr18	44497940	2.3286234848247904	chr18:44497940:A:G
chr18:44498081	['C', 'A']	98663	67771.73802499921	-1537.5485308589523	0.0082995881327631	0.0044621893585878	1.8599811585292456	0.0628912	0.0628912	chr18	44498081	1.2014101186057455	chr18:44498081:C:A
chr18:44498769	['G', 'A']	98663	20125.323394030343	-943.4271809498836	0.0047030066285883	0.0070209272118879	0.6698554886917443	0.502951	0.502951	chr18	44498769	0.2984743240220099	chr18:44498769:G:A
chr18:44498817	['C', 'T']	98663	25028.79047561124	11.859515469085649	0.0418346782624138	0.0063764830133123	6.56077624218151	5.37919e-11	5.37919e-11	chr18	44498817	10.26928311560024	chr18:44498817:C:T
chr18:44499292	['C', 'T']	98663	21843.863360775424	-762.5359024648202	-0.0186539990756741	0.006791247550934	-2.7467705949120576	0.00601961	0.00601961	chr18	44499292	2.220431645010377	chr18:44499292:C:T
chr18:44499792	['G', 'T']	98663	21723.98165305005	-745.3403629331023	-0.0172201446084114	0.0068073202446464	-2.529651021186212	0.0114191	0.0114191	chr18	44499792	1.942368123799136	chr18:44499792:G:T
chr18:44500296	['C', 'T']	98663	21599.40813161416	-779.660855333854	-0.0190455376579253	0.0068255349589386	-2.7903362553265403	0.00526634	0.00526634	chr18	44500296	2.278491105853345	chr18:44500296:C:T
chr18:44500553	['G', 'A']	98663	20118.854808462325	-940.4931387981196	0.0049627843872365	0.0070223647249059	0.7067112833993403	0.479748	0.479748	chr18	44500553	0.3189868270995764	chr18:44500553:G:A
chr18:44500647	['G', 'A']	98663	57560.16762460844	-720.6098842917419	0.0138082653464369	0.0046758077192068	2.953129421835824	0.00314644	0.00314644	chr18	44500647	2.502180545472943	chr18:44500647:G:A
chr18:44500755	['T', 'C']	98663	25962.10511378035	75.1442778506059	0.0395437158465481	0.0062794343167051	6.297337284243962	3.04071e-10	3.04071e-10	chr18	44500755	9.517024997614968	chr18:44500755:T:C
chr18:44500848	['G', 'C']	98663	68521.80656083369	-1522.7229850943045	0.0084442057641428	0.0044511922983086	1.897066043934232	0.0578221	0.0578221	chr18	44500848	1.237906139544463	chr18:44500848:G:C
chr18:44501718	['G', 'C']	98663	68136.43075675401	-1520.5347341472325	0.0081021404589091	0.0044566865993592	1.817974021344483	0.0690711	0.0690711	chr18	44501718	1.1607036275304674	chr18:44501718:G:C
chr18:44501850	['G', 'T']	98663	24780.51628501049	4.497118110384768	0.0417860747552501	0.006404587310037	6.524397706276042	6.86041e-11	6.86041e-11	chr18	44501850	10.16364992869314	chr18:44501850:G:T
chr18:44501960	['G', 'A']	98663	32104.66668356637	-747.5903216406326	-0.0126905815964344	0.0057927511365001	-2.190769342130204	0.0284708	0.0284708	chr18	44501960	1.54560032945634	chr18:44501960:G:A
chr18:44502080	['A', 'G']	98663	21840.32044238099	-765.1818317350597	-0.0188771400030179	0.0067928963826135	-2.778953032661319	0.00545447	0.00545447	chr18	44502080	2.263247442556468	chr18:44502080:A:G
chr18:44503177	['T', 'C']	98663	31796.22270990239	-779.0631414157178	-0.0120980557803794	0.0058125281436326	-2.0813758628648134	0.0374021	0.0374021	chr18	44503177	1.427104012965077	chr18:44503177:T:C
chr18:44503338	['T', 'C']	98663	9975.80887942831	-18.682042429747952	0.0043284216055051	0.0097129342359913	0.4456348102786625	0.655862	0.655862	chr18	44503338	0.1831875309647013	chr18:44503338:T:C
chr18:44503451	['G', 'T']	98663	21595.939946271992	-778.4280525980581	-0.0190101007159102	0.0068257955892449	-2.7850380907778174	0.00535316	0.00535316	chr18	44503451	2.271389775843423	chr18:44503451:G:T
chr18:44504736	['G', 'A']	98663	31820.413875306826	-778.5183927277128	-0.0119834140573361	0.005812130567898	-2.0617936774379606	0.03923	0.03923	chr18	44504736	1.406381691870464	chr18:44504736:G:A
chr18:44505791	['G', 'A']	98663	68549.3695735923	-1528.276346364825	0.0080388805918296	0.0044501962543907	1.8064103541272187	0.0708573	0.0708573	chr18	44505791	1.1496154003720425	chr18:44505791:G:A
chr18:44505887	['C', 'T']	98663	10627.43085780314	-807.6623090291913	-0.020094366295156	0.0093888005123815	-2.140248508705299	0.0323371	0.0323371	chr18	44505887	1.490298930331594	chr18:44505887:C:T
chr18:44506367	['C', 'T']	98663	3562.1083113723894	-196.7494043581903	-0.0007924205825446	0.0159610287844543	-0.0496472121719664	0.960404	0.960404	chr18	44506367	0.0175460398121052	chr18:44506367:C:T
chr18:44506822	['T', 'C']	98663	10631.646543073472	-804.4250890400656	-0.0196577235909476	0.0093874952418474	-2.094032868673808	0.0362596	0.0362596	chr18	44506822	1.4405769911602826	chr18:44506822:T:C
chr18:44507017	['A', 'G']	98663	68783.4573331441	-1495.4900477357694	0.007955321830471	0.0044473840495321	1.7887643032105338	0.0736558	0.0736558	chr18	44507017	1.132793049108965	chr18:44507017:A:G
chr18:44507144	['G', 'A']	98663	31770.69433067033	-786.7996489647137	-0.012213920526819	0.0058141316391777	-2.100729960174484	0.0356672	0.0356672	chr18	44507144	1.4477309829599123	chr18:44507144:G:A
chr18:44507393	['G', 'A']	98663	4035.204494313689	179.1411299135256	0.0125509119334279	0.0149973054596757	0.8368777956263127	0.402663	0.402663	chr18	44507393	0.3950582751208505	chr18:44507393:G:A
chr18:44510125	['A', 'T']	98663	186770.35807900093	-6658.869283471713	-0.0042913082097435	0.0094953382343431	-0.4519384253446123	0.651314	0.651314	chr18	44510125	0.1862095865619838	chr18:44510125:A:T
chr18:44510702	['C', 'T']	98663	162998.0851732458	-5980.173330172408	0.0080937910525991	0.0056605274428659	1.429865173218073	0.152759	0.152759	chr18	44510702	0.815993193293636	chr18:44510702:C:T
chr18:44511070	['A', 'G']	98663	127636.11120234369	-5131.981096726499	-0.0084550522151513	0.0044367091839154	-1.905703498846313	0.0566916	0.0566916	chr18	44511070	1.2464812857967291	chr18:44511070:A:G
chr18:44511756	['A', 'AAT']	98663	69696.31145696032	-1454.0382201420446	0.008541944697803	0.0044370181873853	1.9251543124362795	0.0542129	0.0542129	chr18	44511756	1.2658973604686945	chr18:44511756:A:AAT
chr18:44512357	['T', 'C']	98663	10607.94393026591	-810.2382429258905	-0.0198938086492205	0.0094099426317557	-2.114126454085361	0.034507	0.034507	chr18	44512357	1.46209279614403	chr18:44512357:T:C
chr18:44512953	['C', 'T']	98663	162765.49711615464	-6023.626562534438	0.0088716946388887	0.005651837545856	1.5697009276909597	0.116488	0.116488	chr18	44512953	0.9337188111375884	chr18:44512953:C:T
chr18:44513934	['GA', 'G']	98663	127437.99958434292	-5157.792983613762	-0.0082689281954636	0.0044344612876977	-1.864697346305321	0.0622268	0.0622268	chr18	44513934	1.2060225319429774	chr18:44513934:GA:G
chr18:44514229	['A', 'T']	98663	23802.41249632549	-99.29062843483749	0.0399115771283721	0.0065288835906774	6.11307838071456	9.80921e-10	9.80921e-10	chr18	44514229	9.008365967793964	chr18:44514229:A:T
chr18:44514406	['G', 'A']	98663	186759.14319598605	-6659.872814906423	-0.0043410640943403	0.0094910515005213	-0.4573849477164796	0.647395	0.647395	chr18	44514406	0.1888306590897553	chr18:44514406:G:A
chr18:44514443	['C', 'T']	98663	186760.8220816608	-6661.58980836088	-0.0044282264939899	0.0094919458016017	-0.4665246290431499	0.640841	0.640841	chr18	44514443	0.1932497105565535	chr18:44514443:C:T
chr18:44514720	['C', 'T']	98663	162640.78137069067	-6017.559629812516	0.0087131379692893	0.005642175696296	1.5442868918472932	0.122522	0.122522	chr18	44514720	0.911785922558621	chr18:44514720:C:T
chr18:44514858	['G', 'A']	98663	34732.576421692866	-879.4231902146954	0.0221722811679365	0.0055787891137257	3.974389552274889	7.06102e-05	7.06102e-05	chr18	44514858	4.1511325583852186	chr18:44514858:G:A
chr18:44515751	['C', 'T']	98663	10629.647184495609	-810.303227520635	-0.0198507456445978	0.009405612155984	-2.110521390356109	0.034816	0.034816	chr18	44515751	1.458221126317933	chr18:44515751:C:T
chr18:44516150	['T', 'G']	98663	10595.073864961025	-809.5709733743532	-0.0202115882542388	0.0094030410213772	-2.1494735807584937	0.0315993	0.0315993	chr18	44516150	1.5003225379355374	chr18:44516150:T:G
chr18:44516670	['G', 'A']	98663	10589.53665186807	-807.8736008094447	-0.0199240975183009	0.0094039161173914	-2.1187021736033707	0.0341181	0.0341181	chr18	44516670	1.4670151622199692	chr18:44516670:G:A
chr18:44517145	['C', 'T']	98663	186757.2501621797	-6659.496432771217	-0.0043167308656061	0.0094907836868206	-0.4548339745220999	0.64923	0.64923	chr18	44517145	0.1876014202484082	chr18:44517145:C:T
chr18:44517910	['C', 'T']	98663	162768.4466396351	-6027.848988011068	0.0087183500975541	0.0056522891211501	1.5424458853194862	0.122968	0.122968	chr18	44517910	0.9102078904429552	chr18:44517910:C:T
chr18:44518221	['G', 'A']	98663	34700.22045392342	-885.7585850561351	0.0218620301453511	0.0055806971515609	3.917437114328298	8.95556e-05	8.95556e-05	chr18	44518221	4.047907252103528	chr18:44518221:G:A
chr18:44518343	['C', 'T']	98663	10200.930524864682	-545.7173316951952	-0.002157727133421	0.0095804084496804	-0.225222874865319	0.821806	0.821806	chr18	44518343	0.0852306922815226	chr18:44518343:C:T
chr18:44518977	['T', 'G']	98663	128044.44489953168	-5180.005401222238	-0.0082412832094751	0.0044433318995635	-1.854753008724077	0.0636345	0.0636345	chr18	44518977	1.1963073639543218	chr18:44518977:T:G
chr18:44519317	['C', 'T']	98663	10590.044769611432	-804.4441889064705	-0.0195301948555991	0.009406616794911	-2.076218823558841	0.0378763	0.0378763	chr18	44519317	1.421632452268187	chr18:44519317:C:T
chr18:44519650	['C', 'A']	98663	4047.2871492864097	182.5252590754588	0.0127295699643493	0.0149825449026207	0.8496266853919268	0.395535	0.395535	chr18	44519650	0.4028150807267943	chr18:44519650:C:A
chr18:44521084	['C', 'T']	98663	23438.17650577371	-86.64696025718752	0.0401282554760946	0.0065736253529104	6.104432991199941	1.03549e-09	1.03549e-09	chr18	44521084	8.984854090846618	chr18:44521084:C:T
chr18:44521295	['A', 'G']	98663	10747.653597818706	-808.751224643411	-0.0196538519494061	0.0093363603275479	-2.105087128162281	0.0352862	0.0352862	chr18	44521295	1.45239510865307	chr18:44521295:A:G
chr18:44522512	['C', 'T']	98663	10586.965738844854	-807.9995231271472	-0.020010332909935	0.0094048752174897	-2.127655332706902	0.0333681	0.0333681	chr18	44522512	1.4766685216343207	chr18:44522512:C:T
chr18:44522882	['G', 'A']	98663	46890.30720332537	-1064.3485897684252	-0.0062762276835526	0.0050468689559291	-1.243588398739623	0.213654	0.213654	chr18	44522882	0.6702889719707448	chr18:44522882:G:A
chr18:44523903	['G', 'A']	98663	23946.427092941933	-673.2357778432718	-0.0128394364725364	0.0065368084124309	-1.964175123768345	0.0495126	0.0495126	chr18	44523903	1.305284267447447	chr18:44523903:G:A
chr18:44524939	['G', 'A']	98663	34748.52194053907	-863.456772231008	0.0226601842272452	0.0055807000481988	4.0604555040650405	4.90148e-05	4.90148e-05	chr18	44524939	4.309672765117709	chr18:44524939:G:A
chr18:44526375	['A', 'G']	98663	5520.846567981346	101.21855882141952	0.0059993514536532	0.0128882120402996	0.4654913679953507	0.641581	0.641581	chr18	44526375	0.1927485058793445	chr18:44526375:A:G
chr18:44527338	['T', 'G']	98663	163462.67366926908	-6010.571370036942	0.0059713646878367	0.005688408695489	1.0497425567491474	0.293839	0.293839	chr18	44527338	0.5318905626617447	chr18:44527338:T:G
chr18:44527697	['C', 'T']	98663	23386.31845229045	-115.74751890313806	0.0404478168747512	0.0065853180058127	6.142120523116551	8.17366e-10	8.17366e-10	chr18	44527697	9.087583431610346	chr18:44527697:C:T
chr18:44527882	['C', 'T']	98663	128703.42911168453	-5143.903856439367	-0.0093626967789858	0.0044679605640606	-2.095519117670264	0.0361274	0.0361274	chr18	44527882	1.442163292411596	chr18:44527882:C:T
chr18:44528044	['T', 'G']	98663	34748.25737724867	-882.9969772334463	0.0222605964823995	0.0055802674079573	3.98916303735847	6.63546e-05	6.63546e-05	chr18	44528044	4.178128964504618	chr18:44528044:T:G
chr18:44528189	['C', 'T']	98663	19772.824053790908	504.2185457804037	0.0088115685968294	0.0073454724880355	1.1995918045002367	0.230301	0.230301	chr18	44528189	0.6377041762626945	chr18:44528189:C:T
chr18:44528537	['T', 'C']	98663	23974.64492944612	-682.4438114375873	-0.0134207073397418	0.0065347372185046	-2.053748588656004	0.0400027	0.0400027	chr18	44528537	1.3979106947838418	chr18:44528537:T:C
chr18:44528578	['A', 'G']	98663	34681.67881472772	-889.5837357953376	0.0221319220224704	0.0055840562525432	3.9634131573066376	7.39377e-05	7.39377e-05	chr18	44528578	4.131134063268516	chr18:44528578:A:G
chr18:44528903	['G', 'A']	98663	23569.371788351767	-115.73895297413338	0.0404567527891509	0.0065740893595361	6.153970622633182	7.58562e-10	7.58562e-10	chr18	44528903	9.120008916976843	chr18:44528903:G:A
chr18:44530124	['G', 'A']	98663	160027.21957771177	-5905.079786636194	0.0049511435290685	0.0054609202394445	0.9066500355207864	0.364594	0.364594	chr18	44530124	0.4381904826594638	chr18:44530124:G:A
chr18:44530494	['C', 'T']	98663	32051.92376386158	-817.5631471553321	0.0203676887961025	0.0057619113252229	3.5348841116214933	0.000408141	0.000408141	chr18	44530494	3.3891897757747094	chr18:44530494:C:T
chr18:44530509	['T', 'C']	98663	26803.16161145129	-764.0806071227852	-0.007498793473757	0.006227824995297	-1.204079029102424	0.228562	0.228562	chr18	44530509	0.6409959723752103	chr18:44530509:T:C
chr18:44532820	['A', 'T']	98663	10651.647759408865	-793.029729214841	-0.0184463789288081	0.0093754441248589	-1.9675205444292083	0.049126	0.049126	chr18	44532820	1.3086885961063557	chr18:44532820:A:T
chr18:44533186	['T', 'C']	98663	21181.22579435084	-38.32257592160021	0.0396822129248633	0.0068790786907614	5.768535978248996	8.02012e-09	8.02012e-09	chr18	44533186	8.095819133592652	chr18:44533186:T:C
chr18:44533305	['G', 'T']	98663	127547.51311187928	-5138.305006610564	-0.0099050570499883	0.0044336888907102	-2.234044222349929	0.0254824	0.0254824	chr18	44533305	1.593759671404528	chr18:44533305:G:T
chr18:44534236	['G', 'A']	98663	10656.10800510835	-800.3974216305892	-0.0190180390107617	0.0093739803988526	-2.0288114761888623	0.0424802	0.0424802	chr18	44534236	1.37181344723045	chr18:44534236:G:A
chr18:44535500	['C', 'G']	98663	10664.08085917306	-797.1085102513991	-0.0188617273255285	0.0093709332044189	-2.0127907129499305	0.0441394	0.0441394	chr18	44535500	1.355173574628378	chr18:44535500:C:G
chr18:44535561	['A', 'T']	98663	10303.626595173177	-555.2126385195392	-0.0028236510834535	0.0095344391756598	-0.296152823614624	0.767114	0.767114	chr18	44535561	0.1151400912114203	chr18:44535561:A:T
chr18:44536460	['T', 'A']	98663	26909.2728710302	-792.9830451603955	-0.008840746044287	0.0062121462601061	-1.4231387469193404	0.154699	0.154699	chr18	44536460	0.8105124936431378	chr18:44536460:T:A
chr18:44536681	['C', 'T']	98663	10705.193528767792	-794.7251368959776	-0.0188959416519937	0.0093463656751313	-2.0217421732462	0.0432057	0.0432057	chr18	44536681	1.3644589542210048	chr18:44536681:C:T
chr18:44537425	['CA', 'C']	98663	26893.160632542626	-796.8936010139362	-0.0088668021250877	0.0062171202854788	-1.4261911814377537	0.153816	0.153816	chr18	44537425	0.8129984867043272	chr18:44537425:CA:C
chr18:44537809	['T', 'G']	98663	128001.13656869998	-5113.519698613444	-0.0087277557616835	0.0044374530875932	-1.9668389928640748	0.0492046	0.0492046	chr18	44537809	1.3079942943620786	chr18:44537809:T:G
chr18:44539359	['T', 'C']	98663	149229.6377062807	-5119.028336680377	0.0095274175993651	0.004955186663103	1.922716185508728	0.0545186	0.0545186	chr18	44539359	1.2634553050765656	chr18:44539359:T:C
chr18:44540492	['C', 'A']	98663	187456.39979930464	-6758.9087597540965	-0.0159459141885042	0.0098203654691187	-1.6237597509632318	0.10443	0.10443	chr18	44540492	0.9811747219960492	chr18:44540492:C:A
chr18:44542079	['C', 'T']	98663	187496.9003770449	-6780.197346604776	-0.0183282360952085	0.0098325029659987	-1.8640458242004667	0.0623182	0.0623182	chr18	44542079	1.2053850993238917	chr18:44542079:C:T
chr18:44542508	['A', 'C']	98663	85413.23979317688	-1799.5284787487717	0.0114950017004023	0.0042915113799997	2.678543916712853	0.00739553	0.00739553	chr18	44542508	2.13103069687636	chr18:44542508:A:C
chr18:44543043	['C', 'T']	98663	187193.9730672154	-6748.459566483889	-0.0152915931564134	0.0097052015358141	-1.5756079974212158	0.115119	0.115119	chr18	44543043	0.9388529916250316	chr18:44543043:C:T
chr18:44543586	['A', 'G']	98663	118572.28237524966	-5271.430604860929	-0.0033216350350382	0.0043892643511289	-0.7567634959566484	0.449193	0.449193	chr18	44543586	0.347567020186761	chr18:44543586:A:G
chr18:44543636	['C', 'T']	98663	18994.085620709568	-894.8009630865845	0.0017831488964862	0.0072129362722034	0.2472153959488058	0.804742	0.804742	chr18	44543636	0.0943433319745944	chr18:44543636:C:T
chr18:44543834	['C', 'T']	98663	76789.24830423931	-3327.3160398626583	0.0078201800967869	0.0044047713474478	1.7753884322095237	0.0758369	0.0758369	chr18	44543834	1.1201194280488176	chr18:44543834:C:T
chr18:44546838	['G', 'T']	98663	20997.011070723445	-1286.1906553347962	-0.0094310798798396	0.0069827605619265	-1.350623409781889	0.176819	0.176819	chr18	44546838	0.7524710699122856	chr18:44546838:G:T
chr18:44547009	['A', 'G']	98663	98876.05830528408	-2563.9317595979965	-0.0060897322015901	0.0042828243517066	-1.421896323897471	0.15506	0.15506	chr18	44547009	0.8095002203665114	chr18:44547009:A:G
chr18:44547025	['G', 'T']	98663	32938.01377793095	-1323.8377417910715	-0.0134799989294382	0.0057015475651599	-2.3642701872399696	0.0180676	0.0180676	chr18	44547025	1.7430995328834862	chr18:44547025:G:T
chr18:44547229	['C', 'T']	98663	98909.08480264424	-2567.0287944260103	-0.0060944953090832	0.0042831336674753	-1.4229056999464371	0.154767	0.154767	chr18	44547229	0.810321635679777	chr18:44547229:C:T
chr18:44547281	['TA', 'T']	98663	98842.04355275302	-2567.463586358625	-0.0061775155980885	0.0042825498131158	-1.4424854041788713	0.149169	0.149169	chr18	44547281	0.8263214216876277	chr18:44547281:TA:T
chr18:44548790	['A', 'G']	98663	88391.43838699213	-4200.791492347627	0.0029346860221722	0.0043351252937249	0.6769552950223205	0.498436	0.498436	chr18	44548790	0.3023905978963925	chr18:44548790:A:G
chr18:44550986	['T', 'A']	98663	187132.48341746232	-6738.030218741597	-0.0168279141988976	0.0096583214712118	-1.7423228507205877	0.0814551	0.0814551	chr18	44550986	1.089081718813821	chr18:44550986:T:A
chr18:44551569	['G', 'A']	98663	187042.47885625088	-6738.282936383657	-0.0154569568968933	0.0096236237609458	-1.6061472560492298	0.108245	0.108245	chr18	44551569	0.9655921552291976	chr18:44551569:G:A
chr18:44551977	['G', 'C']	98663	73025.94481507015	-1685.7325227134677	0.0007272883008252	0.0044072324990154	0.1650215415201643	0.868927	0.868927	chr18	44551977	0.061016707819312	chr18:44551977:G:C
chr18:44552115	['AG', 'A']	98663	106226.99328852256	-2992.2362152290216	-0.0071894347826026	0.0042826604512975	-1.6787309814450655	0.0932077	0.0932077	chr18	44552115	1.0305482085754378	chr18:44552115:AG:A
chr18:44552983	['TC', 'T']	98663	47870.07044224103	-2927.37415301828	-0.0089608315567233	0.0049946277138281	-1.7940939886098786	0.0728012	0.0728012	chr18	44552983	1.1378614620457113	chr18:44552983:TC:T
chr18:44553023	['G', 'A']	98663	10106.717057249432	-757.3629946905689	-0.0208223004703145	0.0096131534575504	-2.166021853521974	0.0303119	0.0303119	chr18	44553023	1.5183868404831236	chr18:44553023:G:A
chr18:44554386	['T', 'TTAGC']	98663	10109.22954658341	-753.2321282205097	-0.0203099977368404	0.0096134004365474	-2.112675724983585	0.034631	0.034631	chr18	44554386	1.4605349676416588	chr18:44554386:T:TTAGC
chr18:44554482	['A', 'G']	98663	73034.8439283506	-1729.3844561321357	0.0003384483361906	0.0044066281547224	0.0768043783834803	0.938779	0.938779	chr18	44554482	0.0274366339074097	chr18:44554482:A:G
chr18:44554732	['T', 'C']	98663	72907.38547095202	-1737.8685932062974	0.0006021382976593	0.0044088201960815	0.1365758345496934	0.891366	0.891366	chr18	44554732	0.0499439355336615	chr18:44554732:T:C
chr18:44555065	['T', 'C']	98663	86160.22589179818	-2567.4499511125096	-0.0019342410739981	0.004282999483944	-0.4516089906732805	0.651552	0.651552	chr18	44555065	0.1860509177689648	chr18:44555065:T:C
chr18:44555289	['C', 'T']	98663	32552.97964665457	-1339.2358846879413	-0.0154891347327836	0.0057281378173274	-2.7040436572474644	0.0068513	0.0068513	chr18	44555289	2.1642270154769614	chr18:44555289:C:T
chr18:44556749	['A', 'C']	98663	23542.77236093793	-54.96879637942944	0.0345215700499339	0.006565535141308	5.257997909833141	1.45935e-07	1.45935e-07	chr18	44556749	6.835840537551683	chr18:44556749:A:C
chr18:44558619	['A', 'G']	98663	31730.57284476206	-1243.9911950772814	-0.0134164903068744	0.005797814149746	-2.314060085465519	0.0206665	0.0206665	chr18	44558619	1.684733067610385	chr18:44558619:A:G
chr18:44561990	['T', 'C']	98663	76141.23883441993	-1790.4632673298206	0.0027615752875608	0.0043720197119169	0.6316474923554364	0.527619	0.527619	chr18	44561990	0.277679573537763	chr18:44561990:T:C
chr18:44562012	['A', 'C']	98663	142445.20636658554	-3971.2768576417575	0.0059853136496224	0.0047555002564076	1.2586086272538155	0.208175	0.208175	chr18	44562012	0.6815714266696646	chr18:44562012:A:C
chr18:44562655	['T', 'C']	98663	49082.95465558315	-665.2541832725519	0.0026334595160738	0.0049783084631448	0.528986810594348	0.596816	0.596816	chr18	44562655	0.2241595424077638	chr18:44562655:T:C
chr18:44562969	['G', 'C']	98663	190892.7391824365	-6922.273531439775	-0.0122446181890121	0.0121676307434347	-1.0063272338880729	0.314261	0.314261	chr18	44562969	0.5027095118736937	chr18:44562969:G:C
chr18:44563484	['G', 'T']	98663	48353.90091532949	-2978.2474700787216	-0.0091149952736554	0.0049793621167488	-1.830554810021893	0.06717	0.06717	chr18	44563484	1.1728246517013077	chr18:44563484:G:T
chr18:44563621	['A', 'T']	98663	48377.2001581637	-2979.10886807944	-0.0092253624513428	0.0049787855022223	-1.852934304405168	0.0638948	0.0638948	chr18	44563621	1.194534484927659	chr18:44563621:A:T
chr18:44564119	['C', 'T']	98663	9658.881079327752	-737.1934945315903	-0.0199610817959391	0.009829471829228	-2.030737982948859	0.0422843	0.0422843	chr18	44564119	1.3738208545879975	chr18:44564119:C:T
chr18:44564778	['C', 'G']	98663	22994.864517763926	-131.8730548293807	0.0341411186988309	0.0066335713860195	5.146717614403638	2.65591e-07	2.65591e-07	chr18	44564778	6.575786645857341	chr18:44564778:C:G
chr18:44565022	['A', 'T']	98663	48397.791800569714	-2972.149805373288	-0.0089380811401063	0.0049778159712915	-1.795582880454938	0.0725639	0.0725639	chr18	44565022	1.1392793838453876	chr18:44565022:A:T
chr18:44566402	['A', 'G']	98663	23296.652864498865	-86.89087991554445	0.0348753927056789	0.0065952421646965	5.287962418175099	1.23949e-07	1.23949e-07	chr18	44566402	6.906756972697965	chr18:44566402:A:G
chr18:44566494	['C', 'T']	98663	33006.00719665102	-1371.137834508702	-0.0150582881832222	0.0056986838176742	-2.6424151023293128	0.00823301	0.00823301	chr18	44566494	2.084441357084267	chr18:44566494:C:T
chr18:44567251	['T', 'C']	98663	81614.85299932072	-3790.3529479225526	0.0043932854694299	0.0043642389824059	1.0066555674749005	0.314103	0.314103	chr18	44567251	0.502927915631983	chr18:44567251:T:C
chr18:44567360	['C', 'T']	98663	190894.54369729164	-6922.406722328945	-0.012115116131823	0.012169640070105	-0.9955196753586824	0.319486	0.319486	chr18	44567360	0.4955481680406713	chr18:44567360:C:T
chr18:44567899	['G', 'T']	98663	48377.8137069945	-2976.1743152757776	-0.0090871492483741	0.0049800925965586	-1.824694836930066	0.0680501	0.0680501	chr18	44567899	1.1671712322620236	chr18:44567899:G:T
chr18:44568195	['C', 'T']	98663	48386.82765472147	-2967.174265263155	-0.0089413217373801	0.0049781428988807	-1.796115924954764	0.0724791	0.0724791	chr18	44568195	1.1397872080942189	chr18:44568195:C:T
chr18:44569779	['G', 'A']	98663	157876.2026539342	-5570.730350289759	0.0104665111194496	0.0053316839520294	1.963077934404885	0.0496399	0.0496399	chr18	44569779	1.3041691020623476	chr18:44569779:G:A
chr18:44571296	['C', 'T']	98663	147922.99130267306	-4872.490915758685	0.0137418475066729	0.0048989204637471	2.805076671149274	0.00503145	0.00503145	chr18	44571296	2.298306838751154	chr18:44571296:C:T
chr18:44572502	['A', 'G']	98663	33464.14022851002	-316.1408707112052	0.0054895595906476	0.0057410420379088	0.9561956791814792	0.338976	0.338976	chr18	44572502	0.4698310493973344	chr18:44572502:A:G
chr18:44574585	['G', 'A']	98663	48671.81278450854	-2958.950523776446	-0.0080291528878788	0.0049698334407931	-1.6155778626249924	0.106189	0.106189	chr18	44574585	0.9739204690052732	chr18:44574585:G:A
chr18:44575002	['G', 'A']	98663	32906.0033453292	-1365.4433820589036	-0.014860922224559	0.0057073524399234	-2.6038206648332545	0.00922048	0.00922048	chr18	44575002	2.035246469843857	chr18:44575002:G:A
chr18:44575797	['T', 'G']	98663	32913.67035651653	-1366.626539074319	-0.0151177528543707	0.0057070622744552	-2.648955299127843	0.00807539	0.00807539	chr18	44575797	2.092836494289998	chr18:44575797:T:G
chr18:44579878	['A', 'T']	98663	32911.003547968525	-1380.5379008196212	-0.015535712912357	0.0057084394911682	-2.7215341314194337	0.00649911	0.00649911	chr18	44579878	2.18714611236533	chr18:44579878:A:T
chr18:44579937	['G', 'A']	98663	32902.335712185886	-1388.794721138431	-0.0157986023581854	0.0057087927194334	-2.767415657675741	0.00565132	0.00565132	chr18	44579937	2.247850100541511	chr18:44579937:G:A
chr18:44580102	['T', 'C']	98663	32920.67335746075	-1377.495183155382	-0.0154297401354578	0.0057077652557563	-2.703289193594065	0.00686687	0.00686687	chr18	44580102	2.163241174364505	chr18:44580102:T:C
chr18:44581594	['C', 'T']	98663	181152.1967724932	-6210.656475902971	0.0075335352156575	0.0077614531433555	0.9706346320092064	0.331733	0.331733	chr18	44581594	0.479211323762288	chr18:44581594:C:T
chr18:44581678	['G', 'T']	98663	148259.62629796375	-4825.250694208729	0.0145902960479212	0.0049117794478288	2.970470519471452	0.00297416	0.00297416	chr18	44581678	2.5266356715746623	chr18:44581678:G:T
chr18:44581755	['G', 'T']	98663	181156.739022882	-6213.447254943827	0.0074138781009704	0.0077622379213811	0.955121213245579	0.339519	0.339519	chr18	44581755	0.4691359169231969	chr18:44581755:G:T
chr18:44582573	['G', 'A']	98663	32886.66649433327	-1380.206569955265	-0.0154255500952197	0.0057101541304658	-2.70142446994882	0.0069055	0.0069055	chr18	44582573	2.1608048703975333	chr18:44582573:G:A
chr18:44583219	['G', 'C']	98663	48220.35359351241	-2916.934055281736	-0.0084265806513804	0.0049840281510859	-1.6907169052695632	0.090894	0.090894	chr18	44583219	1.0414647840265927	chr18:44583219:G:C
chr18:44583616	['C', 'A']	98663	32892.667072120006	-1375.5575647577375	-0.0153299999875844	0.0057097249905339	-2.684892882406741	0.00725652	0.00725652	chr18	44583616	2.1392716034233152	chr18:44583616:C:A
chr18:44584858	['G', 'A']	98663	22724.53357255808	-182.98662256462583	0.0330482304026953	0.0066711361607969	4.953913337416763	7.28556e-07	7.28556e-07	chr18	44584858	6.137537060838023	chr18:44584858:G:A
chr18:44586064	['G', 'T']	98663	33989.44500420666	-329.5667827656493	0.0060859398657424	0.0057049751173003	1.066777635416294	0.286075	0.286075	chr18	44586064	0.5435200933881816	chr18:44586064:G:T
chr18:44586099	['T', 'C']	98663	32984.6774824636	-1367.4280121336842	-0.0152480624497508	0.0057059104381905	-2.672327688092207	0.00753394	0.00753394	chr18	44586099	2.122977842823045	chr18:44586099:T:C
chr18:44586165	['A', 'G']	98663	76750.89192011357	-1804.9036484190667	0.003718479397613	0.0043680454652258	0.8512913675500807	0.39461	0.39461	chr18	44586165	0.403831913281014	chr18:44586165:A:G
chr18:44587771	['G', 'A']	98663	32980.354000871834	-1367.3792389761588	-0.015261898098776	0.0057060680084514	-2.674678618651443	0.00748132	0.00748132	chr18	44587771	2.126021768694425	chr18:44587771:G:A
chr18:44587930	['T', 'TTA']	98663	32983.06091277894	-1364.6438623644794	-0.0151826564329928	0.0057069859744365	-2.660363368860734	0.0078069	0.0078069	chr18	44587930	2.10752138355658	chr18:44587930:T:TTA
chr18:44588235	['G', 'A']	98663	32981.34567663456	-1368.902459035208	-0.0152603953064093	0.0057059769178049	-2.6744579458060245	0.00748625	0.00748625	chr18	44588235	2.1257356739077347	chr18:44588235:G:A
chr18:44590262	['G', 'A']	98663	32925.6697481121	-1360.9647689678484	-0.0148588204550744	0.0057090214715025	-2.602691289434542	0.0092509	0.0092509	chr18	44590262	2.033816013637195	chr18:44590262:G:A
chr18:44590512	['T', 'C']	98663	181191.67294067563	-6205.407215736051	0.0076351904906737	0.0077661090673384	0.9831423206229116	0.32554	0.32554	chr18	44590512	0.4873956408531682	chr18:44590512:T:C
chr18:44593201	['G', 'T']	98663	22051.14049067316	-291.4854282765966	0.0324395782580428	0.006758967067345	4.799487545185695	1.59304e-06	1.59304e-06	chr18	44593201	5.797773319264042	chr18:44593201:G:T
chr18:44595369	['G', 'T']	98663	32541.95795278304	-1370.9366768012355	-0.0141438267860844	0.0057336959807229	-2.466790501909568	0.0136347	0.0136347	chr18	44595369	1.8653544132616184	chr18:44595369:G:T
chr18:44595475	['C', 'T']	98663	22343.26460421883	-263.3840345291441	0.0324437906294156	0.0067157080038217	4.831030564603596	1.36032e-06	1.36032e-06	chr18	44595475	5.866358916712971	chr18:44595475:C:T
chr18:44595678	['G', 'A']	98663	22055.23541098598	-284.585790598249	0.0328506239900839	0.006758004234857	4.860994880802791	1.16976e-06	1.16976e-06	chr18	44595678	5.931903233439688	chr18:44595678:G:A
chr18:44596190	['T', 'G']	98663	32551.25832057664	-1370.9207553633423	-0.0141467108039961	0.0057337456103148	-2.467272140317273	0.0136164	0.0136164	chr18	44596190	1.8659376990896035	chr18:44596190:T:G
chr18:44596860	['T', 'G']	98663	32548.48446405029	-1373.1859638854148	-0.0141534015881282	0.0057343327940324	-2.4681862906277923	0.0135816	0.0135816	chr18	44596860	1.867049064353066	chr18:44596860:T:G
chr18:44596901	['A', 'G']	98663	46406.14955859964	-2786.931602156697	-0.00730909586049	0.0050468653047366	-1.4482446863858578	0.147552	0.147552	chr18	44596901	0.8310548994606866	chr18:44596901:A:G
chr18:44597556	['G', 'A']	98663	22077.790157619987	-283.5832404005439	0.0327605414186114	0.0067546341322255	4.850083776161168	1.23597e-06	1.23597e-06	chr18	44597556	5.907992070503333	chr18:44597556:G:A
chr18:44597854	['C', 'T']	98663	46374.52047198596	-2796.70929402869	-0.0075832984910263	0.0050451546310139	-1.5030854444796964	0.13282	0.13282	chr18	44597854	0.8767365240971747	chr18:44597854:C:T
chr18:44598240	['C', 'T']	98663	32541.978977670107	-1370.5268297285738	-0.0141015680308764	0.0057335013245177	-2.4595037539408864	0.0139146	0.0139146	chr18	44598240	1.8565292737201395	chr18:44598240:C:T
chr18:44598781	['G', 'A']	98663	32551.63942020171	-1378.8383544218375	-0.0143911903209426	0.00573336448245	-2.51007769783245	0.012072	0.012072	chr18	44598781	1.9182207732324663	chr18:44598781:G:A
chr18:44598861	['T', 'TTAA']	98663	32545.9480476036	-1374.920483130022	-0.0142436396942542	0.0057335495894048	-2.4842620565409232	0.0129837	0.0129837	chr18	44598861	1.886601527828295	chr18:44598861:T:TTAA
chr18:44599854	['C', 'T']	98663	46347.98592948523	-2799.968742959102	-0.0077370914507771	0.0050457054909342	-1.5334013181463997	0.12518	0.12518	chr18	44599854	0.9024650527827224	chr18:44599854:C:T
chr18:44599876	['T', 'C']	98663	32551.63942020171	-1373.7857075523218	-0.0142175465711289	0.0057329788762112	-2.4799579552131346	0.0131414	0.0131414	chr18	44599876	1.881358365378471	chr18:44599876:T:C
chr18:44601577	['C', 'T']	98663	4373.177297560284	260.3094399331742	0.0093441927598871	0.014511503254543	0.6439162501625609	0.519631	0.519631	chr18	44601577	0.2843049478081298	chr18:44601577:C:T
chr18:44604176	['A', 'T']	98663	78942.60457688646	-1868.418429242212	0.0025327143870596	0.0043522934297285	0.581926386157649	0.560618	0.560618	chr18	44604176	0.2513329622746691	chr18:44604176:A:T
chr18:44604185	['T', 'C']	98663	32553.537977186345	-1375.146741763192	-0.0142470961631155	0.0057336172291096	-2.484835592230117	0.0129628	0.0129628	chr18	44604185	1.887301179545088	chr18:44604185:T:C
chr18:44604214	['G', 'GAGCTGTT']	98663	22350.944997465784	-260.34921511325655	0.0326365871681117	0.0067160425145064	4.8594968089641855	1.17865e-06	1.17865e-06	chr18	44604214	5.928615139463927	chr18:44604214:G:GAGCTGTT
chr18:44605072	['C', 'G']	98663	78996.41204318518	-1896.0619895635457	0.0021499520722525	0.0043512510714474	0.4940997513014981	0.621237	0.621237	chr18	44605072	0.2067426862060345	chr18:44605072:C:G
chr18:44605232	['G', 'A']	98663	32538.28729853016	-1370.4840815809064	-0.0141476291940915	0.005733328354974	-2.467611885828499	0.0136035	0.0136035	chr18	44605232	1.8663493390468395	chr18:44605232:G:A
chr18:44605484	['T', 'C']	98663	32545.29863258088	-1373.6366289367477	-0.0142201867304149	0.0057332150709316	-2.48031628928657	0.0131282	0.0131282	chr18	44605484	1.881794815696984	chr18:44605484:T:C
chr18:44606687	['A', 'G']	98663	46455.17931719581	-2784.051787245657	-0.0072926042261513	0.0050421071711701	-1.4463405831294178	0.148085	0.148085	chr18	44606687	0.8294889303184297	chr18:44606687:A:G
chr18:44606857	['C', 'G']	98663	32539.28743030917	-1368.303444075741	-0.0141043943090559	0.0057335062178923	-2.4599945954607887	0.0138956	0.0138956	chr18	44606857	1.8571226960213107	chr18:44606857:C:G
chr18:44608246	['G', 'C']	98663	32548.628867128893	-1367.870108404276	-0.0141771701726438	0.0057331206740363	-2.472853961865505	0.0134056	0.0134056	chr18	44608246	1.8727137433478167	chr18:44608246:G:C
chr18:44608318	['C', 'T']	98663	20875.53901126192	-177.65806837173	0.0344881030656569	0.0069179269993829	4.985323358967676	6.19628e-07	6.19628e-07	chr18	44608318	6.207868965395178	chr18:44608318:C:T
chr18:44608544	['C', 'T']	98663	20135.91854735689	-252.40481717480364	0.0315764057837337	0.0070321804722982	4.490272385374955	7.12126e-06	7.12126e-06	chr18	44608544	5.147443157678599	chr18:44608544:C:T
chr18:44608676	['G', 'A']	98663	180562.98058931448	-6232.125607124279	0.0086593549631069	0.0076310333168992	1.1347552295349563	0.256481	0.256481	chr18	44608676	0.5909448017053263	chr18:44608676:G:A
chr18:44608975	['T', 'A']	98663	32699.63998621376	-1396.140456193212	-0.0146949732710054	0.0057230389643865	-2.5676870911502574	0.0102394	0.0102394	chr18	44608975	1.989725491048032	chr18:44608975:T:A
chr18:44609651	['AAG', 'A']	98663	117498.81821315244	-4250.660248859951	-0.0017914492993738	0.0043202602808733	-0.4146623543273507	0.67839	0.67839	chr18	44609651	0.168520562545016	chr18:44609651:AAG:A
chr18:44612260	['T', 'C']	98663	180344.65577077065	-6200.137384356478	0.0084613871803546	0.0075840856216873	1.1156766421727362	0.264563	0.264563	chr18	44612260	0.5774708934040803	chr18:44612260:T:C
chr18:44612453	['A', 'G']	98663	180355.9680002433	-6198.831224575672	0.0084891056434035	0.0075876321532697	1.1188082753518012	0.263225	0.263225	chr18	44612453	0.5796728656415242	chr18:44612453:A:G
chr18:44613588	['A', 'AG']	98663	47171.12775986861	-2831.078973484416	-0.0069775394664319	0.005018302523057	-1.3904182608308358	0.164405	0.164405	chr18	44613588	0.7840849785271788	chr18:44613588:A:AG
chr18:44613628	['T', 'C']	98663	31452.231491242303	-1273.9657884231997	-0.0138451394410214	0.0058208174423106	-2.3785558606224657	0.0173825	0.0173825	chr18	44613628	1.7598877619423468	chr18:44613628:T:C
chr18:44615647	['C', 'T']	98663	31411.093880199085	-1268.8504679936957	-0.0136403800263162	0.0058235253833052	-2.3422890995581587	0.0191678	0.0191678	chr18	44615647	1.7174277307676988	chr18:44615647:C:T
chr18:44617113	['A', 'G']	98663	175803.473007217	-5756.207854203729	-0.0048330360188109	0.0068274156107729	-0.7078865993136456	0.479017	0.479017	chr18	44617113	0.3196490734848485	chr18:44617113:A:G
chr18:44617198	['C', 'T']	98663	29837.23381889325	-582.7383684991619	0.0242967815437149	0.0059397071007325	4.090568967738879	4.30657e-05	4.30657e-05	chr18	44617198	4.3658684892659565	chr18:44617198:C:T
chr18:44617568	['AAAC', 'A']	98663	32651.26624423379	-1399.5608512028411	-0.0147541991440434	0.005727439622663	-2.57605494183864	0.00999492	0.00999492	chr18	44617568	2.0002206776536777	chr18:44617568:AAAC:A
chr18:44619259	['C', 'G']	98663	17616.892781122668	-294.0413795785229	-0.0047820608470905	0.0074632475222502	-0.6407479897770626	0.521688	0.521688	chr18	44619259	0.2825891529148129	chr18:44619259:C:G
chr18:44619978	['A', 'G']	98663	126951.88839321924	-5115.774278869874	-0.0033131044206085	0.0044734028573561	-0.7406228605501959	0.458924	0.458924	chr18	44619978	0.3382592297426531	chr18:44619978:A:G
chr18:44620999	['C', 'T']	98663	29789.944535685325	-562.2032408251378	0.0248754638424648	0.0059419571269557	4.186409176467624	2.83648e-05	2.83648e-05	chr18	44620999	4.547220274295739	chr18:44620999:C:T
chr18:44622961	['C', 'T']	98663	31559.27621307057	-1218.1064701606035	-0.0125529299150835	0.0058132050697181	-2.159381918328268	0.030823	0.030823	chr18	44622961	1.5111250937149752	chr18:44622961:C:T
chr18:44622962	['G', 'A']	98663	46552.92983523446	-2781.055005322657	-0.006456091388577	0.0050429447888763	-1.2802225007138104	0.20047	0.20047	chr18	44622962	0.6979506096237496	chr18:44622962:G:A
chr18:44625115	['C', 'G']	98663	126926.15630797304	-5112.124988372659	-0.0031577110832292	0.0044728885003802	-0.7059668674863712	0.48021	0.48021	chr18	44625115	0.3185688003398005	chr18:44625115:C:G
chr18:44625120	['C', 'T']	98663	4286.304107200779	-156.87421047104075	0.014428324021009	0.0145900744670688	0.988913665490542	0.322708	0.322708	chr18	44625120	0.4911902682100093	chr18:44625120:C:T
chr18:44627182	['A', 'G']	98663	47091.72758512332	-2829.390054921043	-0.0070184734712449	0.0050221087930308	-1.3975152193008011	0.162262	0.162262	chr18	44627182	0.7897831753222312	chr18:44627182:A:G
chr18:44628425	['C', 'G']	98663	32726.65361106888	-1412.841471369592	-0.0153493386871972	0.0057203068214682	-2.683306886545188	0.00729102	0.00729102	chr18	44628425	2.137211710449648	chr18:44628425:C:G
chr18:44629016	['C', 'T']	98663	4219.0855251821895	145.21416086798587	0.0038436253248014	0.0147596872086861	0.2604137384794635	0.794545	0.794545	chr18	44629016	0.0998815009761138	chr18:44629016:C:T
chr18:44629996	['T', 'G']	98663	5236.58383002879	-49.17026864607403	0.0100536302283006	0.0132777943848513	0.7571762249738458	0.448946	0.448946	chr18	44629996	0.3478058935454159	chr18:44629996:T:G
chr18:44630843	['A', 'G']	98663	79857.33152895617	-2298.0127980830184	0.0020081475290801	0.0043202862734348	0.4648181629601835	0.642063	0.642063	chr18	44630843	0.1924223563392608	chr18:44630843:A:G
chr18:44633285	['T', 'C']	98663	32765.970397104586	-1422.9445988009122	-0.0156729839121756	0.0057184253178194	-2.7407866748449763	0.00613033	0.00613033	chr18	44633285	2.21251614647318	chr18:44633285:T:C
chr18:44634939	['G', 'A']	98663	41706.87713144501	-2397.8219123123326	-0.0059139565484252	0.0052347177723297	-1.1297565228226647	0.258582	0.258582	chr18	44634939	0.5874017098220236	chr18:44634939:G:A
chr18:44635103	['C', 'T']	98663	32675.65592247968	-1437.0424627404825	-0.0159359774007169	0.0057240908489802	-2.7840189509843265	0.00537001	0.00537001	chr18	44635103	2.2700249055591453	chr18:44635103:C:T
chr18:44635663	['C', 'T']	98663	32653.30245311708	-1441.7674300194035	-0.0161435813723013	0.0057251609464261	-2.8197602693385675	0.00480691	0.00480691	chr18	44635663	2.3181340091110614	chr18:44635663:C:T
chr18:44636741	['C', 'G']	98663	31607.72757040613	-1325.4359612855555	-0.0147694082928754	0.0058074914231815	-2.543164891113039	0.0109869	0.0109869	chr18	44636741	1.9591248283053504	chr18:44636741:C:G
chr18:44637325	['G', 'A']	98663	32469.6073452341	-1404.8816650152462	-0.0158198771370929	0.005737283245633	-2.7573812307652954	0.00582771	0.00582771	chr18	44637325	2.234502067837765	chr18:44637325:G:A
chr18:44637833	['G', 'C']	98663	4917.548260552245	-38.30407215488568	0.0097258653400767	0.0136857398192467	0.7106568931260074	0.477299	0.477299	chr18	44637833	0.321209475533058	chr18:44637833:G:C
chr18:44637853	['C', 'T']	98663	16487.501327792415	-1056.610335759929	-0.0101674746181915	0.0076841537018031	-1.3231742899423915	0.18578	0.18578	chr18	44637853	0.7310010414573265	chr18:44637853:C:T
chr18:44639991	['A', 'G']	98663	16515.3347827409	-1067.9287568176087	-0.0109619974164075	0.0076806255169057	-1.427227169490194	0.153518	0.153518	chr18	44639991	0.8138406961322884	chr18:44639991:A:G
chr18:44640402	['C', 'T']	98663	41906.76917072182	-2459.1702381429577	-0.0065748150440103	0.0052256016572504	-1.2581929269116567	0.208325	0.208325	chr18	44640402	0.6812586095023082	chr18:44640402:C:T
chr18:44641733	['T', 'C']	98663	37642.57832155781	-1289.5085385253249	0.015714668717055	0.005416245413906	2.9013952500579108	0.00371587	0.00371587	chr18	44641733	2.429939488238739	chr18:44641733:T:C
chr18:44643805	['A', 'C']	98663	59842.524157576736	-2543.4355708675525	-0.0158862976982971	0.0046202500664775	-3.4384064649576165	0.00058539	0.00058539	chr18	44643805	3.2325547007302307	chr18:44643805:A:C
chr18:44649040	['T', 'C']	98663	14669.270972516491	-870.7532415717614	-0.0067697784556381	0.0080915882913675	-0.836643958128762	0.402795	0.402795	chr18	44649040	0.3949159290962919	chr18:44649040:T:C
chr18:44649328	['G', 'A']	98663	38568.30000405466	-2297.949374454146	-0.0071382955255631	0.0053876417586732	-1.3249387849649807	0.185195	0.185195	chr18	44649328	0.7323707428253727	chr18:44649328:G:A
chr18:44649359	['A', 'G']	98663	130942.1976561471	-4605.395707420039	-0.0139596482942646	0.0044961373351473	-3.1048091403122733	0.00190456	0.00190456	chr18	44649359	2.7202053410610776	chr18:44649359:A:G
chr18:44650207	['C', 'A']	98663	76301.60033655018	-3568.1364252851577	-0.0113461484189311	0.0043677486665046	-2.5977109227787163	0.00938614	0.00938614	chr18	44650207	2.027512972308265	chr18:44650207:C:A
chr18:44650296	['TG', 'T']	98663	37961.15609192372	-2262.1442180686017	-0.0072208975928335	0.0054156753334684	-1.333332806752452	0.182426	0.182426	chr18	44650296	0.7389132644076695	chr18:44650296:TG:T
chr18:44650492	['T', 'C']	98663	168381.94646042815	-5841.650870521561	-0.0091680295573679	0.0060085579481957	-1.525828599210054	0.127056	0.127056	chr18	44650492	0.8960048213230645	chr18:44650492:T:C
chr18:44650929	['A', 'G']	98663	131460.9918198958	-4568.652263440065	-0.0146665201643291	0.0045103318746466	-3.251760751081784	0.00114731	0.00114731	chr18	44650929	2.940319221070616	chr18:44650929:A:G
chr18:44651129	['A', 'G']	98663	131454.65596237278	-4565.904576226738	-0.0146515487719302	0.0045100575020994	-3.24863901737613	0.00115997	0.00115997	chr18	44651129	2.9355532426721647	chr18:44651129:A:G
chr18:44651231	['A', 'G']	98663	37737.64980789311	-1389.0861029258656	-0.010104544621361	0.0053981909853121	-1.871839038087808	0.0612318	0.0612318	chr18	44651231	1.2130229736431948	chr18:44651231:A:G
chr18:44651456	['A', 'G']	98663	131430.65328629935	-4563.899273768815	-0.0146147547266973	0.0045105389379547	-3.2401349212882216	0.00119513	0.00119513	chr18	44651456	2.9225848518606825	chr18:44651456:A:G
chr18:44651993	['A', 'G']	98663	137163.02391403524	-4952.967509823314	-0.0168652575890274	0.0046163518831947	-3.653373489664687	0.000258951	0.000258951	chr18	44651993	3.5867824075128825	chr18:44651993:A:G
chr18:44652632	['A', 'G']	98663	131476.30997039503	-4539.406526358808	-0.0145783687523651	0.0045134747940824	-3.229965695494434	0.00123846	0.00123846	chr18	44652632	2.907118015771573	chr18:44652632:A:G
chr18:44652721	['G', 'A']	98663	38541.51574188578	-2294.89009705395	-0.0069430655773176	0.005388723934144	-1.2884433610200174	0.197595	0.197595	chr18	44652721	0.7042240491202686	chr18:44652721:G:A
chr18:44653047	['C', 'T']	98663	39274.35938038564	-253.1116626847696	-0.0013293829772536	0.0054109806904928	-0.2456824471004619	0.805929	0.805929	chr18	44653047	0.0937032165899566	chr18:44653047:C:T
chr18:44654223	['T', 'C']	98663	130936.56085396266	-4607.392385746871	-0.0142838621451522	0.0044980352828427	-3.175578057299026	0.00149584	0.00149584	chr18	44654223	2.825114857563308	chr18:44654223:T:C
chr18:44654348	['G', 'A']	98663	131384.95969139994	-4562.554902529007	-0.0146844176754008	0.0045097060169827	-3.2561806956156087	0.0011296	0.0011296	chr18	44654348	2.947075316292272	chr18:44654348:G:A
chr18:44654544	['G', 'T']	98663	131383.97465736762	-4567.417480954553	-0.0147609069433478	0.0045094650554034	-3.2733166266940743	0.0010633	0.0010633	chr18	44654544	2.973344186122957	chr18:44654544:G:T
chr18:44654986	['C', 'T']	98663	115516.2455091034	-3824.355539454796	-0.0116969332467106	0.0043223307050489	-2.7061634208246725	0.00680772	0.00680772	chr18	44654986	2.166998314990983	chr18:44654986:C:T
chr18:44655042	['C', 'T']	98663	131381.3110187532	-4564.076871736835	-0.0146799149374673	0.0045095003267506	-3.255330718213994	0.00113299	0.00113299	chr18	44655042	2.9457739232910467	chr18:44655042:C:T
chr18:44655285	['A', 'T']	98663	131402.2957379509	-4564.6335488408495	-0.014692956791544	0.0045094398158668	-3.258266523448353	0.00112133	0.00112133	chr18	44655285	2.9502665586018955	chr18:44655285:A:T
chr18:44655343	['A', 'G']	98663	131382.306030594	-4561.195580003139	-0.0146370306617801	0.0045093266283431	-3.245945984435854	0.001171	0.001171	chr18	44655343	2.931443104927637	chr18:44655343:A:G
chr18:44655466	['C', 'T']	98663	23415.0344970906	301.6841026402039	0.0092661291451959	0.006754439762984	1.3718575441262535	0.170111	0.170111	chr18	44655466	0.7692676024083556	chr18:44655466:C:T
chr18:44655660	['C', 'T']	98663	131383.2858316014	-4567.0139195211	-0.0147733142730774	0.0045096108895694	-3.275962080730197	0.00105339	0.00105339	chr18	44655660	2.97741080878605	chr18:44655660:C:T
chr18:44656314	['C', 'T']	98663	131382.306030594	-4559.657289641857	-0.014603309808584	0.004509314857955	-3.238476413511442	0.0012021	0.0012021	chr18	44656314	2.9200594028476377	chr18:44656314:C:T
chr18:44656602	['G', 'C']	98663	131339.64313952072	-4555.109497966127	-0.0143841693514245	0.0045088500217537	-3.190207986964648	0.00142215	0.00142215	chr18	44656602	2.8470545943681	chr18:44656602:G:C
chr18:44657242	['T', 'G']	98663	131382.6479341524	-4564.855157008211	-0.0147073389482792	0.0045093311369086	-3.2615344719087966	0.00110849	0.00110849	chr18	44657242	2.955268220424467	chr18:44657242:T:G
chr18:44657384	['A', 'G']	98663	131381.6426826425	-4565.056827842667	-0.0146830157983654	0.0045094910181771	-3.256025067835848	0.00113022	0.00113022	chr18	44657384	2.946837011838345	chr18:44657384:A:G
chr18:44658109	['C', 'T']	98663	38545.157547370654	-2295.457210250864	-0.0071863766254461	0.0053876851162077	-1.3338523819492458	0.182255	0.182255	chr18	44658109	0.7393205483728242	chr18:44658109:C:T
chr18:44658474	['C', 'T']	98663	131389.29244307464	-4564.404847113171	-0.0146396193207079	0.0045099751097705	-3.246053240735696	0.00117056	0.00117056	chr18	44658474	2.931606320539696	chr18:44658474:C:T
chr18:44658693	['C', 'T']	98663	131529.66113121842	-4523.48361384594	-0.0142585420473903	0.0045130224384173	-3.159421926648047	0.0015813	0.0015813	chr18	44658693	2.8009857290653803	chr18:44658693:C:T
chr18:44660445	['A', 'G']	98663	39299.77988058915	-275.61367042229574	-0.0017326619978044	0.0054085880079389	-0.3203538511828108	0.748701	0.748701	chr18	44660445	0.1256915868075936	chr18:44660445:A:G
chr18:44660633	['A', 'G']	98663	131355.62713015624	-4568.092838519545	-0.0146170972624142	0.0045091142551629	-3.241678173418992	0.00118868	0.00118868	chr18	44660633	2.9249350444047666	chr18:44660633:A:G
chr18:44660769	['G', 'A']	98663	131346.3064064876	-4565.847753496201	-0.0146064914864211	0.0045087963965305	-3.2395544623972032	0.00119756	0.00119756	chr18	44660769	2.9217027184009696	chr18:44660769:G:A
chr18:44661254	['A', 'G']	98663	131342.6308213207	-4567.176907718507	-0.0146398799078695	0.0045086887825599	-3.247037135164041	0.00116652	0.00116652	chr18	44661254	2.933107810822069	chr18:44661254:A:G
chr18:44662203	['T', 'C']	98663	131363.61737481883	-4570.065896868909	-0.0147576286682811	0.0045099074055966	-3.2722686612074	0.00106725	0.00106725	chr18	44662203	2.971733836524016	chr18:44662203:T:C
chr18:44662374	['T', 'G']	98663	131373.62001074647	-4566.470810329671	-0.0146816012715489	0.0045093068435678	-3.255844363860744	0.00113094	0.00113094	chr18	44662374	2.946560435180755	chr18:44662374:T:G
chr18:44662621	['A', 'G']	98663	131350.30693360366	-4568.64607563789	-0.0146438164663049	0.0045092123246108	-3.247533141515751	0.00116449	0.00116449	chr18	44662621	2.933864236595566	chr18:44662621:A:G
chr18:44663283	['A', 'C']	98663	131346.6439200422	-4566.111855710352	-0.0146271032798927	0.0045092277489527	-3.243815591991324	0.00117979	0.00117979	chr18	44663283	2.928195289268096	chr18:44663283:A:C
chr18:44663665	['TCTTCAGCAGTAGG', 'T']	98663	136576.51928362087	-4988.1680779559365	-0.0160760522504798	0.0046008789401179	-3.494126331015264	0.000475824	0.000475824	chr18	44663665	3.322553656446088	chr18:44663665:TCTTCAGCAGTAGG:T
chr18:44664414	['C', 'T']	98663	9989.303740117575	-519.118575882601	0.001594802223794	0.0096903395569339	0.164576505748234	0.869278	0.869278	chr18	44664414	0.0608413115165514	chr18:44664414:C:T
chr18:44664949	['G', 'A']	98663	137085.74567024948	-4957.514918199397	-0.0169777186720074	0.0046150073280875	-3.6788064384380985	0.000234453	0.000234453	chr18	44664949	3.629944205769619	chr18:44664949:G:A
chr18:44665140	['C', 'T']	98663	15262.873200488071	-758.4995663266817	-0.0029961632092228	0.0079514801162426	-0.3768057223840068	0.706319	0.706319	chr18	44665140	0.1509991110585153	chr18:44665140:C:T
chr18:44665314	['T', 'C']	98663	37153.09575526285	-1364.370207511058	-0.0104399577421152	0.0054357180317344	-1.9206216513007928	0.0547823	0.0547823	chr18	44665314	1.2613597381218626	chr18:44665314:T:C
chr18:44665801	['C', 'T']	98663	38411.78646229332	-1237.8015913824954	-0.0074538099526675	0.0053649801977887	-1.3893452870039853	0.164731	0.164731	chr18	44665801	0.7832246651770817	chr18:44665801:C:T
chr18:44665876	['C', 'T']	98663	137073.23645175365	-4933.2089406776495	-0.0166285547789385	0.0046143459220335	-3.603664540956277	0.000313916	0.000313916	chr18	44665876	3.503186548159076	chr18:44665876:C:T
chr18:44665999	['A', 'G']	98663	137068.73154362413	-4936.424189132864	-0.0167348387056271	0.0046140492390715	-3.626931105094681	0.000286954	0.000286954	chr18	44665999	3.542187717019759	chr18:44665999:A:G
chr18:44667239	['CA', 'C']	98663	136617.84791159764	-4969.788046764961	-0.0160150122212371	0.0046011643328709	-3.4806433899405103	0.000500427	0.000500427	chr18	44667239	3.300659266455286	chr18:44667239:CA:C
chr18:44667306	['G', 'T']	98663	137061.8378781121	-4933.743448514675	-0.0166642651971087	0.0046141272054566	-3.61157472585534	0.000304494	0.000304494	chr18	44667306	3.5164212606421548	chr18:44667306:G:T
chr18:44667356	['A', 'G']	98663	37653.15921694257	-1250.0282215311963	-0.009084379601757	0.0054066462916181	-1.680224507351327	0.0929168	0.0929168	chr18	44667356	1.0319057554610485	chr18:44667356:A:G
chr18:44667750	['G', 'T']	98663	39247.17127217436	-239.41970210583733	-0.000637822708428	0.0054132039289724	-0.1178272085805397	0.906205	0.906205	chr18	44667750	0.0427735459237509	chr18:44667750:G:T
chr18:44667996	['G', 'A']	98663	115415.56571237398	-3816.495723790731	-0.0113072644713335	0.004320400737866	-2.6171795528667587	0.00886732	0.00886732	chr18	44667996	2.0522076186214737	chr18:44667996:G:A
chr18:44669765	['A', 'C']	98663	39486.00210840016	-198.40475922586504	-0.0003047772441487	0.005399289038132	-0.0564476622748486	0.954985	0.954985	chr18	44669765	0.0200034498491221	chr18:44669765:A:C
chr18:44672379	['A', 'G']	98663	15341.86597196176	-777.2200887842067	-0.0038778944258592	0.0079197830956578	-0.489646544484965	0.624385	0.624385	chr18	44672379	0.2045475388182651	chr18:44672379:A:G
chr18:44676728	['G', 'A']	98663	35968.936907525895	-1224.84875159608	0.0147948534945223	0.0055061096071307	2.686988554561649	0.00721115	0.00721115	chr18	44676728	2.141995470533273	chr18:44676728:G:A
chr18:44677335	['T', 'G']	98663	174718.41721156094	-6115.256947178313	-0.0108454863001484	0.006669971876267	-1.6260167960735588	0.103949	0.103949	chr18	44677335	0.9831796842697018	chr18:44677335:T:G
chr18:44678293	['T', 'C']	98663	15311.931165553384	-786.6915343451121	-0.0043118533407255	0.0079253147316779	-0.5440608337598053	0.586401	0.586401	chr18	44678293	0.2318052977562334	chr18:44678293:T:C
chr18:44678709	['G', 'C']	98663	15357.245228320911	-768.1628939526879	-0.0037597997088388	0.0079161148106836	-0.4749551767193414	0.63482	0.63482	chr18	44678709	0.1973493992568047	chr18:44678709:G:C
chr18:44680383	['C', 'T']	98663	44278.06831920158	-2729.5000645796185	-0.0092381798468447	0.0051244213853956	-1.802775211494728	0.0714266	0.0714266	chr18	44680383	1.1461400223713556	chr18:44680383:C:T
chr18:44685974	['A', 'C']	98663	39694.20696330833	-217.0787305084145	-0.001688498521864	0.0053860262924706	-0.3134961528547441	0.753904	0.753904	chr18	44685974	0.1226839524387641	chr18:44685974:A:C
chr18:44686951	['A', 'T']	98663	15113.531833801306	-803.3946149591023	-0.0041936837392909	0.0079796665028949	-0.5255462415339668	0.599205	0.599205	chr18	44686951	0.2224245713710904	chr18:44686951:A:T
chr18:44693596	['C', 'T']	98663	14508.91171819564	-866.1363753213433	-0.0065855569074594	0.0081333133196709	-0.8097016121992736	0.418114	0.418114	chr18	44693596	0.3787052904238664	chr18:44693596:C:T
chr18:44694448	['G', 'A']	98663	13293.212601617775	-483.00530342719344	0.0143832717926723	0.0084942100582339	1.6933030492611525	0.090401	0.090401	chr18	44694448	1.0438267654087092	chr18:44694448:G:A
chr18:44697023	['A', 'G']	98663	172202.47216112388	-6123.167535057936	-0.0124994614889485	0.0063795543590301	-1.95930009927038	0.0500805	0.0500805	chr18	44697023	1.3003313438120645	chr18:44697023:A:G
chr18:44698725	['A', 'G']	98663	3139.190903838551	-138.7021994890072	0.011396109218844	0.0169676475124919	0.6716375508422116	0.501816	0.501816	chr18	44698725	0.2994554956700088	chr18:44698725:A:G
chr18:44700128	['G', 'A']	98663	175092.87327940972	-5813.543643856844	-0.0104526306793043	0.0067393550653387	-1.5509838223338877	0.120909	0.120909	chr18	44700128	0.9175413707284664	chr18:44700128:G:A
chr18:44705511	['A', 'T']	98663	15240.273525323795	-822.3096878084494	-0.0050423502332683	0.0079845950080475	-0.6315098296389748	0.527709	0.527709	chr18	44705511	0.277605498930691	chr18:44705511:A:T
chr18:44709084	['T', 'C']	98663	91363.44632103977	-3322.036981025282	-0.0092114541452554	0.0042545955131551	-2.165059902116155	0.0303855	0.0303855	chr18	44709084	1.5173336128478696	chr18:44709084:T:C
chr18:44712119	['C', 'T']	98663	32872.99910802071	-1038.882982574385	-0.0056112454922132	0.0057089302435955	-0.9828891320765673	0.325664	0.325664	chr18	44712119	0.4872302471626907	chr18:44712119:C:T
chr18:44712373	['T', 'G']	98663	33147.68775024074	-1016.057446331347	-0.0051394097787507	0.0056918546093519	-0.9029411556483716	0.366559	0.366559	chr18	44712373	0.4358561129404543	chr18:44712373:T:G
chr18:44713011	['G', 'T']	98663	174008.00130821034	-5943.8597789482055	-0.014360750957872	0.0065876632741346	-2.1799461144677923	0.0292638	0.0292638	chr18	44713011	1.533669279992084	chr18:44713011:G:T
chr18:44716295	['A', 'C']	98663	138618.33909869718	-4820.698825161714	-0.0193704162785247	0.0046683206906345	-4.1493328248389565	3.33725e-05	3.33725e-05	chr18	44716295	4.4766112582677	chr18:44716295:A:C
chr18:44717891	['T', 'C']	98663	32852.327602461315	-1040.9947368780777	-0.005873311905625	0.0057115641139745	-1.0283193514811062	0.303802	0.303802	chr18	44717891	0.51740937140113	chr18:44717891:T:C
chr18:44718358	['A', 'G']	98663	32853.99283266763	-1043.33447582353	-0.0059481186023683	0.0057118518231528	-1.0413643047002403	0.297709	0.297709	chr18	44718358	0.5262080360578248	chr18:44718358:A:G
chr18:44721877	['G', 'T']	98663	47164.17049509366	-727.1070310486709	-0.0073589654004921	0.0050592968987224	-1.4545431011076866	0.145799	0.145799	chr18	44721877	0.8362454547284095	chr18:44721877:G:T
chr18:44724135	['A', 'G']	98663	44819.176775305365	-1621.0841140055077	0.0104370824003695	0.0050963741452589	2.047942733968802	0.0405683	0.0405683	chr18	44724135	1.3918131908682183	chr18:44724135:A:G
chr18:44724456	['A', 'G']	98663	45410.36411649619	-1685.8170738887309	0.0094174052719029	0.005073639126428	1.8561440885396727	0.063436	0.063436	chr18	44724456	1.1976642095601866	chr18:44724456:A:G
chr18:44726919	['G', 'T']	98663	72183.21680150865	-2496.903543562388	-0.0011171694866621	0.0043957755937697	-0.2541461598370731	0.799383	0.799383	chr18	44726919	0.0972450918586219	chr18:44726919:G:T
chr18:44727321	['G', 'A']	98663	4798.322348857749	-115.60226656390525	0.0084196647467413	0.0138066785731087	0.609825505979429	0.541979	0.541979	chr18	44727321	0.2660175406955745	chr18:44727321:G:A
chr18:44728023	['T', 'C']	98663	5807.765240750126	-21.57869604109455	0.0045048754253268	0.0126197118147328	0.3569713390814251	0.721114	0.721114	chr18	44728023	0.1419960727878136	chr18:44728023:T:C
chr18:44728713	['A', 'G']	98663	34770.85006237255	-1770.6218840040888	0.0004256549573927	0.005590623811744	0.0761372919599038	0.93931	0.93931	chr18	44728713	0.027191054090867	chr18:44728713:A:G
chr18:44729007	['C', 'T']	98663	47523.67018095192	-959.2411438681456	0.0072920763847693	0.0049779358222733	1.464879549499522	0.142957	0.142957	chr18	44729007	0.8447945742203495	chr18:44729007:C:T
chr18:44730264	['C', 'G']	98663	67457.57203823655	-2435.054527700688	-0.0013216565826131	0.0044649372616867	-0.296007873157393	0.767225	0.767225	chr18	44730264	0.1150772541362036	chr18:44730264:C:G
chr18:44730399	['T', 'C']	98663	155440.1791919233	-5234.448277157188	0.0062008591742609	0.0052036761900561	1.1916304834859592	0.233409	0.233409	chr18	44730399	0.6318824020396654	chr18:44730399:T:C
chr18:44730765	['T', 'C']	98663	59661.67522580514	-1074.7083967767048	0.003519175625537	0.0046384732730765	0.7586926599240374	0.448038	0.448038	chr18	44730765	0.3486851500856957	chr18:44730765:T:C
chr18:44731639	['C', 'T']	98663	15374.11649077988	-297.35007460361044	-0.009777028355157	0.0079564389664299	-1.228819626017178	0.219142	0.219142	chr18	44731639	0.6592743790792526	chr18:44731639:C:T
chr18:44732757	['A', 'G']	98663	155706.56331417328	-4932.219743996636	0.003333394718819	0.0052187696241247	0.6387319155476309	0.522999	0.522999	chr18	44732757	0.2814991415244984	chr18:44732757:A:G
chr18:44733745	['G', 'A']	98663	39834.0373835565	-1834.3238722268804	0.0060801690112931	0.0053107674599757	1.1448757749451282	0.252263	0.252263	chr18	44733745	0.5981464437915968	chr18:44733745:G:A
chr18:44734532	['A', 'G']	98663	4853.541124356323	-95.22522209067678	0.011243967130046	0.0137196738265668	0.8195506155746388	0.412474	0.412474	chr18	44734532	0.3846034216895778	chr18:44734532:A:G
chr18:44734666	['C', 'T']	98663	55210.347138859564	-910.0169148570366	0.0012763512258855	0.004746833461687	0.2688847704869717	0.788019	0.788019	chr18	44734666	0.1034633110692291	chr18:44734666:C:T
chr18:44734716	['G', 'C']	98663	15054.678455581236	-226.31113964452567	-0.009160068221819	0.0080380123555999	-1.1395936976182213	0.254458	0.254458	chr18	44734716	0.5943838906297949	chr18:44734716:G:C
chr18:44735144	['A', 'G']	98663	59381.648448351	-2200.416770900846	-0.0039438083532711	0.0046297273018762	-0.8518446327654912	0.394302	0.394302	chr18	44735144	0.4041710200691533	chr18:44735144:A:G
chr18:44735637	['T', 'C']	98663	43328.90489127679	-2108.549262733774	-0.0011268349702932	0.0051509206557361	-0.2187637988634889	0.826835	0.826835	chr18	44735637	0.0825811479311222	chr18:44735637:T:C
chr18:44737739	['C', 'T']	98663	43067.98425699718	-2162.219045135369	-0.002509465653727	0.0051643870491679	-0.485917424436921	0.627027	0.627027	chr18	44737739	0.2027137578956854	chr18:44737739:C:T
chr18:44737825	['T', 'G']	98663	40079.46848518024	-1798.0413952599308	0.0074012167195842	0.0052995142743696	1.3965839766446475	0.162542	0.162542	chr18	44737825	0.7890344007686194	chr18:44737825:T:G
chr18:44738734	['A', 'G']	98663	12112.627048005446	-461.9402658710258	0.0024823138353597	0.0088599588264765	0.280172163773693	0.779346	0.779346	chr18	44738734	0.1082696892727124	chr18:44738734:A:G
chr18:44738761	['G', 'A']	98663	59747.935834527525	-1155.1295587747588	0.0011115680599718	0.0048746585329545	0.228029933267581	0.819623	0.819623	chr18	44738761	0.086385863066192	chr18:44738761:G:A
chr18:44739323	['T', 'C']	98663	155792.26454935272	-4899.06788119793	0.0038435214498589	0.0052232032402564	0.7358552353919613	0.461821	0.461821	chr18	44739323	0.3355263226601599	chr18:44739323:T:C
chr18:44740946	['G', 'A']	98663	43051.29059040592	-2165.408541682856	-0.0027074327641579	0.0051656647769183	-0.5241208791278061	0.600196	0.600196	chr18	44740946	0.2217069032525795	chr18:44740946:G:A
chr18:44742477	['A', 'C']	98663	4860.19704233775	-97.0616447050778	0.0112023026954063	0.0137106395951236	0.8170517952634767	0.413901	0.413901	chr18	44742477	0.3831035243265721	chr18:44742477:A:C
chr18:44743776	['A', 'G']	98663	156446.09962901397	-4826.0553305211015	0.004709541516324	0.0052561524509066	0.8960055021828193	0.370252	0.370252	chr18	44743776	0.4315025868604531	chr18:44743776:A:G
chr18:44745921	['G', 'A']	98663	56047.52105465898	-907.5061813528388	0.0012459512689862	0.0047263746754621	0.2636166945153189	0.792076	0.792076	chr18	44745921	0.1012331456869124	chr18:44745921:G:A
chr18:44746454	['T', 'C']	98663	62311.21022807908	-2546.9698471762053	-0.0033526261420304	0.0045727339634137	-0.7331776064067363	0.463452	0.463452	chr18	44746454	0.3339952393287989	chr18:44746454:T:C
chr18:44748128	['C', 'G']	98663	37704.11440793941	-1662.721577267746	0.0061898498515531	0.0054227971889174	1.1414496312352058	0.253686	0.253686	chr18	44748128	0.5957034992367375	chr18:44748128:C:G
chr18:44748832	['C', 'T']	98663	19555.792831875453	-397.9323930307104	-0.0067286756267425	0.0071211237872242	-0.944889574706484	0.344718	0.344718	chr18	44748832	0.4625360386211377	chr18:44748832:C:T
chr18:44750091	['C', 'T']	98663	42864.38569227337	-2004.992411681123	-0.0004079102597129	0.0051674912280161	-0.0789377749692967	0.937082	0.937082	chr18	44750091	0.0282224042143156	chr18:44750091:C:T
chr18:44750501	['A', 'C']	98663	38106.02091231627	-1610.927445550716	0.0068569298728167	0.0053984452244623	1.270167536709538	0.204028	0.204028	chr18	44750501	0.6903102276180082	chr18:44750501:A:C
chr18:44751571	['CTTTA', 'C']	98663	37616.86279081555	-1700.3237081311715	0.0044140111660891	0.0054272521526338	0.8133049731155414	0.416045	0.416045	chr18	44751571	0.3808596929436057	chr18:44751571:CTTTA:C
chr18:44752301	['G', 'A']	98663	42632.75315249564	-2059.5110751009843	-0.0010716527431331	0.0051797926336231	-0.2068910512318262	0.836095	0.836095	chr18	44752301	0.0777443737191711	chr18:44752301:G:A
chr18:44752406	['G', 'A']	98663	135895.30210561526	-4517.991467933065	0.0048078496083173	0.0045832970428968	1.0489936749284916	0.294184	0.294184	chr18	44752406	0.5313809512572628	chr18:44752406:G:A
chr18:44753010	['T', 'C']	98663	42717.92748892517	-2072.350964810367	-0.0013134172703403	0.005175531095227	-0.25377439458371	0.79967	0.79967	chr18	44753010	0.0970891964409658	chr18:44753010:T:C
chr18:44754200	['A', 'C']	98663	155958.7108202903	-4956.947525076975	0.0023768303363456	0.0052332173916528	0.454181463995127	0.649699	0.649699	chr18	44754200	0.1872878016890196	chr18:44754200:A:C
chr18:44754935	['T', 'G']	98663	42804.24301528728	-2064.6242507963	-0.0013017433590871	0.0051717850679749	-0.2517009778979173	0.801273	0.801273	chr18	44754935	0.0962194911645808	chr18:44754935:T:G
chr18:44756457	['G', 'C']	98663	93798.47156095384	-2499.831657296646	0.0044039075213819	0.0042440239555676	1.0376726350954173	0.299425	0.299425	chr18	44756457	0.5237119417726053	chr18:44756457:G:C
chr18:44758064	['A', 'G']	98663	18233.587294346617	-413.4709533534135	-0.0076298968756995	0.0073546329043383	-1.0374272890219702	0.299539	0.299539	chr18	44758064	0.5235466244195263	chr18:44758064:A:G
chr18:44758105	['G', 'A']	98663	154622.7764385061	-4946.216228047179	0.0011479060235896	0.0051693289328982	0.2220609364368841	0.824267	0.824267	chr18	44758105	0.0839320870358171	chr18:44758105:G:A
chr18:44758497	['C', 'T']	98663	42288.85824209245	-2218.7992230500613	-0.0036947713405971	0.0051953676285399	-0.7111664861405563	0.476983	0.476983	chr18	44758497	0.3214970992361093	chr18:44758497:C:T
chr18:44759757	['T', 'C']	98663	17017.034858144885	-353.4124174543925	-0.0117893663438172	0.007601677980416	-1.5508899974702628	0.120931	0.120931	chr18	44759757	0.917462355853936	chr18:44759757:T:C
chr18:44761354	['T', 'C']	98663	162860.5067458668	-5320.74454942924	-0.0006933884767749	0.0055947142356512	-0.1239363527017042	0.901366	0.901366	chr18	44761354	0.0450988277725541	chr18:44761354:T:C
chr18:44761955	['G', 'A']	98663	162785.79900862643	-5306.376844593968	-0.0001081149012993	0.0055900653136066	-0.0193405434881354	0.984569	0.984569	chr18	44761955	0.0067538424825053	chr18:44761955:G:A
chr18:44762374	['C', 'T']	98663	162820.1037111375	-5320.763715038961	-0.0007199482302685	0.0055916174748622	-0.128754914567242	0.897552	0.897552	chr18	44762374	0.0469403810127517	chr18:44762374:C:T
chr18:44763571	['A', 'T']	98663	36985.12239974048	-1507.593706229039	0.0006008658581875	0.0054390225812473	0.1104731317459976	0.912034	0.912034	chr18	44763571	0.0399889711703251	chr18:44763571:A:T
chr18:44763635	['C', 'T']	98663	16769.849855054836	-264.1684879274156	-0.009143453304512	0.007651178333876	-1.1950385817082292	0.232075	0.232075	chr18	44763635	0.6343716408746498	chr18:44763635:C:T
chr18:44763785	['C', 'T']	98663	6137.373232512646	-210.34865123078828	0.0031612198169611	0.0121858244698702	0.2594178034303203	0.795313	0.795313	chr18	44763785	0.0994619186133552	chr18:44763785:C:T
chr18:44763949	['T', 'A']	98663	17062.38348791242	-340.4988821802612	-0.0103955903985418	0.0075872780789434	-1.370134360488544	0.170648	0.170648	chr18	44763949	0.767898797300688	chr18:44763949:T:A
chr18:44764764	['G', 'A']	98663	16778.530530946537	-268.02326408639266	-0.0093608290766238	0.0076494552424853	-1.223724929408488	0.221059	0.221059	chr18	44764764	0.6554917989179381	chr18:44764764:G:A
chr18:44764840	['T', 'C']	98663	139211.16464601402	-4857.268959161778	0.0020883662336181	0.0046537010142401	0.4487538471482779	0.65361	0.65361	chr18	44764840	0.1846813118740556	chr18:44764840:T:C
chr18:44765127	['A', 'T']	98663	162793.84999087718	-5311.518880886585	-0.0003798929491158	0.0055907271243229	-0.0679505439396414	0.945825	0.945825	chr18	44765127	0.0241892109184401	chr18:44765127:A:T
chr18:44765324	['G', 'A']	98663	162783.84907859794	-5307.074280256678	-0.0002258107284802	0.0055897513366415	-0.0403972761722007	0.967776	0.967776	chr18	44765324	0.014225152217895	chr18:44765324:G:A
chr18:44765621	['A', 'G']	98663	38172.351029966354	-925.1237411313232	0.0039516227405514	0.005385632101014	0.7337342518824185	0.463112	0.463112	chr18	44765621	0.3343139655699967	chr18:44765621:A:G
chr18:44765780	['G', 'A']	98663	162783.1991282753	-5315.314378759887	-0.0005005273980445	0.0055898369528045	-0.0895423967229298	0.928651	0.928651	chr18	44765780	0.0321474692694872	chr18:44765780:G:A
chr18:44766975	['A', 'T']	98663	6202.50292433227	-183.85657298694687	0.0067278250077006	0.0121243407171214	0.5549023377576285	0.578963	0.578963	chr18	44766975	0.23734919000189	chr18:44766975:A:T
chr18:44768611	['G', 'A']	98663	11317.57354700075	-689.6690650910892	-0.0027561538007638	0.0091141369999228	-0.3024042540492008	0.762345	0.762345	chr18	44768611	0.1178484437681146	chr18:44768611:G:A
chr18:44769617	['C', 'T']	98663	37334.16240927706	-1722.9534681203586	0.0010029163706914	0.0054442042073356	0.1842172579309326	0.853843	0.853843	chr18	44769617	0.0686219776739309	chr18:44769617:C:T
chr18:44770461	['A', 'G']	98663	162718.7908586836	-5316.056907464744	-0.0009475784220995	0.0055835902605713	-0.1697077288766901	0.86524	0.86524	chr18	44770461	0.062863411357632	chr18:44770461:A:G
chr18:44770821	['TG', 'T']	98663	139054.73147218925	-4859.529341447505	0.0017639166615988	0.004648320317971	0.3794739908046491	0.704337	0.704337	chr18	44770821	0.1522194967932998	chr18:44770821:TG:T
chr18:44771106	['T', 'C']	98663	162745.49508884674	-5306.040022007351	-0.0004170977425549	0.0055859777942516	-0.074668707595676	0.940478	0.940478	chr18	44771106	0.0266513591676713	chr18:44771106:T:C
chr18:44771169	['G', 'T']	98663	162746.49519021215	-5308.164887323812	-0.0005466868901391	0.0055854514581787	-0.0978769387277852	0.92203	0.92203	chr18	44771169	0.0352549481193686	chr18:44771169:G:T
chr18:44771214	['G', 'C']	98663	37423.586143973735	-1505.3510933581572	0.0008401520055027	0.0054138185626821	0.1551865833284512	0.876675	0.876675	chr18	44771214	0.0571613779749827	chr18:44771214:G:C
chr18:44772391	['A', 'G']	98663	162819.55181641257	-5294.287270584454	-7.664335222901858e-05	0.0055911937488474	-0.0137078691370367	0.989063	0.989063	chr18	44772391	0.0047760444180342	chr18:44772391:A:G
chr18:44774210	['C', 'G']	98663	118509.0172431271	-3253.3004398106696	-0.0002389703403155	0.0043422155631864	-0.0550341955248646	0.956111	0.956111	chr18	44774210	0.019491685245764	chr18:44774210:C:G
chr18:44778832	['A', 'C']	98663	154900.1299288422	-5062.197249367306	-0.0036113257480373	0.005165527129665	-0.6991204687122574	0.484478	0.484478	chr18	44778832	0.3147259393470272	chr18:44778832:A:C
chr18:44779039	['G', 'A']	98663	139305.70741176233	-5437.14925945834	-0.0054413826554347	0.0046678893399972	-1.1657051526071278	0.243736	0.243736	chr18	44779039	0.6130803204391158	chr18:44779039:G:A
chr18:44779291	['G', 'A']	98663	9556.29057368741	-384.06451973257	-0.0145459649104835	0.0098919888811794	-1.470479302515069	0.141435	0.141435	chr18	44779291	0.8494431052070763	chr18:44779291:G:A
chr18:44779345	['A', 'T']	98663	158314.0229682337	-5417.808064357231	-0.0071873891814492	0.0053238982856701	-1.350023759994596	0.177011	0.177011	chr18	44779345	0.751999744424285	chr18:44779345:A:T
chr18:44780338	['C', 'G']	98663	18535.939356159663	-87.3786005693519	-0.0029746180131851	0.0073732181529032	-0.4034355082812602	0.686629	0.686629	chr18	44780338	0.1632778579536648	chr18:44780338:C:G
chr18:44782004	['C', 'T']	98663	18363.60574359598	-123.5424454710662	-0.0039180095144628	0.0074025192038225	-0.5292805606555798	0.596612	0.596612	chr18	44782004	0.2243080156716242	chr18:44782004:C:T
chr18:44782624	['G', 'A']	98663	93161.6060139094	-3266.4312660779137	-0.0014469873136278	0.0042360848846377	-0.3415860052463451	0.732663	0.732663	chr18	44782624	0.1350957400859008	chr18:44782624:G:A
chr18:44785277	['T', 'A']	98663	57008.112255761815	-1177.1259885854147	0.0050471772291336	0.0046928686859549	1.07549935165225	0.282154	0.282154	chr18	44785277	0.5495137885071284	chr18:44785277:T:A
chr18:44786630	['T', 'C']	98663	18374.931196659167	-73.7171156865104	-0.0010134793876003	0.0074017474754201	-0.1369243399570112	0.891091	0.891091	chr18	44786630	0.0500779426748952	chr18:44786630:T:C
chr18:44788069	['G', 'A']	98663	18061.12281360329	-16.992144350141043	-0.0007501080559305	0.0074677986686922	-0.1004456720392402	0.919991	0.919991	chr18	44788069	0.0362164212082008	chr18:44788069:G:A
chr18:44790394	['T', 'A']	98663	28220.43234229759	-445.606615235818	0.0025482668898506	0.0060930997793875	0.4182217561037192	0.675786	0.675786	chr18	44790394	0.1701908095805454	chr18:44790394:T:A
chr18:44790842	['C', 'CTTTG']	98663	15332.44502271882	-328.2793114703423	-0.0002533408651619	0.007988657877025	-0.031712569127611	0.974701	0.974701	chr18	44790842	0.0111285883682478	chr18:44790842:C:CTTTG
chr18:44791105	['A', 'G']	98663	127825.5026915786	-3786.301049593257	0.0083295458884166	0.004447543138998	1.8728420676529345	0.0610932	0.0610932	chr18	44791105	1.214007126366684	chr18:44791105:A:G
chr18:44791291	['A', 'G']	98663	14124.145243525418	-455.3231009484495	0.002646706641541	0.0082643093897023	0.3202574488364353	0.748774	0.748774	chr18	44791291	0.1256492442012675	chr18:44791291:A:G
chr18:44792522	['T', 'C']	98663	15590.21220691543	-262.1413484361709	0.0018164512307874	0.007923840042087	0.2292387555956998	0.818684	0.818684	chr18	44792522	0.0868836971878336	chr18:44792522:T:C
chr18:44794501	['G', 'A']	98663	13902.409080311802	-478.685301142353	0.0019934015215845	0.008322731889556	0.2395128844755844	0.810708	0.810708	chr18	44794501	0.0911355413792785	chr18:44794501:G:A
chr18:44794835	['G', 'T']	98663	13914.846204526795	-479.8320784680767	0.0015879271577125	0.0083192221861768	0.19087447386019	0.848624	0.848624	chr18	44794835	0.0712846900803898	chr18:44794835:G:T
chr18:44798317	['G', 'A']	98663	15262.082823143044	-268.6742020251148	0.0005427218024969	0.0079937292333216	0.0678934433048617	0.945871	0.945871	chr18	44798317	0.0241680896112412	chr18:44798317:G:A
chr18:44799587	['A', 'T']	98663	11570.40726399124	-387.1906293913985	0.0179084176677962	0.0090219522135895	1.9849825452213223	0.0471492	0.0471492	chr18	44799587	1.326525671718446	chr18:44799587:A:T
chr18:44800662	['G', 'A']	98663	25053.301064368978	-502.3374767446382	0.0055682763827724	0.0063643252667197	0.874920144620826	0.381619	0.381619	chr18	44800662	0.418370010829216	chr18:44800662:G:A
chr18:44800692	['C', 'A']	98663	15282.77449370553	-262.3424662858962	0.0003507028801972	0.0079919849218039	0.043881824556555	0.964999	0.964999	chr18	44800692	0.0154731367025358	chr18:44800692:C:A
chr18:44800853	['C', 'T']	98663	13749.696801070362	-466.29762163874574	0.0007180238545096	0.008363778434319	0.0858492199606117	0.931586	0.931586	chr18	44800853	0.0307770467243393	chr18:44800853:C:T
chr18:44801214	['G', 'T']	98663	13739.114023617658	-467.85244514562703	0.0005907473403561	0.0083662891003469	0.070610438304319	0.943708	0.943708	chr18	44801214	0.0251623633353438	chr18:44801214:G:T
chr18:44802183	['G', 'C']	98663	80743.82055934556	-2842.424049015136	0.0064841805744901	0.0043223747272146	1.5001430888590643	0.133581	0.133581	chr18	44802183	0.8742553096895483	chr18:44802183:G:C
chr18:44802698	['C', 'T']	98663	13581.238875261017	-488.1079508611599	0.0003989900287895	0.0084090994004437	0.0474474149715102	0.962157	0.962157	chr18	44802698	0.0167540561634615	chr18:44802698:C:T
chr18:44802768	['C', 'T']	98663	13584.963833927992	-489.9139795330564	0.0002378599678741	0.0084067543253031	0.0282939120937814	0.977428	0.977428	chr18	44802768	0.009915224064429	chr18:44802768:C:T
chr18:44803040	['G', 'A']	98663	14596.331471607842	-528.992676575109	0.0009329855538759	0.008136543009183	0.1146660876520818	0.90871	0.90871	chr18	44803040	0.0415746926793815	chr18:44803040:G:A
chr18:44805904	['T', 'C']	98663	15242.853929509074	-280.84045171524474	2.2736223057943746e-05	0.0079967188374483	0.0028431940049549	0.997731	0.997731	chr18	44805904	0.0009865338257973	chr18:44805904:T:C
chr18:44806588	['T', 'C']	98663	14018.1290075476	-468.0890302845304	-0.0004963175449595	0.0083228288366442	-0.059633275500557	0.952448	0.952448	chr18	44806588	0.021158725814578	chr18:44806588:T:C
chr18:44807103	['T', 'C']	98663	73096.70792144458	-2954.87592822621	-0.0076383160834001	0.0043979804992013	-1.7367780700226312	0.0824295	0.0824295	chr18	44807103	1.083917334487239	chr18:44807103:T:C
chr18:44807980	['G', 'A']	98663	13643.244531392542	-465.6008816715624	0.0022367533569522	0.0083929732214407	0.2665030970476904	0.789852	0.789852	chr18	44807980	0.1024542778295896	chr18:44807980:G:A
chr18:44814416	['A', 'T']	98663	15798.202457346197	-204.3997287722504	0.0025411063402696	0.0078881760008282	0.3221411819415306	0.747346	0.747346	chr18	44814416	0.126478285599666	chr18:44814416:A:T
chr18:44815392	['C', 'T']	98663	13458.9548937723	-508.1603764585661	-0.0006063730140489	0.0084487324076387	-0.0717708864232318	0.942784	0.942784	chr18	44815392	0.025587796502692	chr18:44815392:C:T
chr18:44817802	['G', 'A']	98663	13449.772164216934	-508.1388856965832	-0.0006724549906453	0.0084515043574445	-0.0795663070389358	0.936582	0.936582	chr18	44817802	0.0284541931008034	chr18:44817802:G:A
chr18:44819154	['CTT', 'C']	98663	72941.13605531839	-3111.12218870108	-0.0098160133905116	0.0044005060498719	-2.2306555835316417	0.0257062	0.0257062	chr18	44819154	1.5899621178730403	chr18:44819154:CTT:C
chr18:44819625	['A', 'G']	98663	15810.448397530145	-185.1030334925708	0.0031242701586615	0.0078850774296597	0.3962256790161107	0.691939	0.691939	chr18	44819625	0.1599321904147766	chr18:44819625:A:G
chr18:44819728	['C', 'T']	98663	13456.8183504465	-493.2902722276103	0.000308522478537	0.0084476757256986	0.0365215816225658	0.970867	0.970867	chr18	44819728	0.0128402604342105	chr18:44819728:C:T
chr18:44823142	['A', 'T']	98663	13438.63448926012	-505.43437633117344	-0.000661467053552	0.0084523947919003	-0.078257945805594	0.937623	0.937623	chr18	44823142	0.0279717479017419	chr18:44823142:A:T
chr18:44823175	['T', 'A']	98663	15736.957012680296	-198.9699088070496	0.0027533170858431	0.0078987758009082	0.3485751659803545	0.727409	0.727409	chr18	44823175	0.1382213298606899	chr18:44823175:T:A
chr18:44826113	['G', 'A']	98663	14642.593640722082	-369.8148343534855	0.0022843389235508	0.0081288235075455	0.2810171633607808	0.778698	0.778698	chr18	44826113	0.1086309407399366	chr18:44826113:G:A
chr18:44827511	['T', 'C']	98663	27235.58860618347	-438.8890353633568	0.0062273014524613	0.0061697611015193	1.009326187836968	0.312821	0.312821	chr18	44827511	0.5047040999920189	chr18:44827511:T:C
chr18:44827750	['A', 'C']	98663	13598.240426135791	-552.5777674302807	-0.0022664397140566	0.0084057769789921	-0.2696288183377899	0.787446	0.787446	chr18	44827750	0.1037792187524885	chr18:44827750:A:C
chr18:44828577	['C', 'T']	98663	14572.033865147583	-993.83974656919	-0.0138610141167015	0.0081497386541344	-1.7007924677032056	0.0889851	0.0889851	chr18	44828577	1.0506827071698446	chr18:44828577:C:T
chr18:44829215	['T', 'TA']	98663	22508.28132950848	-1222.139388474206	0.0048151358147249	0.0067110807048165	0.7174903754724777	0.473073	0.473073	chr18	44829215	0.3250718380127883	chr18:44829215:T:TA
chr18:44831686	['A', 'G']	98663	14436.29263842856	-546.2783458300164	0.0007314953698359	0.0081803281353845	0.089421274761811	0.928747	0.928747	chr18	44831686	0.0321025760691071	chr18:44831686:A:G
chr18:44833801	['A', 'T']	98663	13974.974513898744	-511.9688079067456	0.0014651479224917	0.0083021848790126	0.1764773904512224	0.859919	0.859919	chr18	44833801	0.0655424551631411	chr18:44833801:A:T
chr18:44835125	['A', 'G']	98663	16638.855076430278	-263.70842047545705	0.0027456240486936	0.0076971853352614	0.3567049420150674	0.721313	0.721313	chr18	44835125	0.1418762405849402	chr18:44835125:A:G
chr18:44835484	['A', 'G']	98663	171278.5679472884	-5937.438440200049	-0.0078703639949636	0.0062612719724536	-1.2569912359004851	0.20876	0.20876	chr18	44835484	0.6803527118165772	chr18:44835484:A:G
chr18:44836275	['G', 'T']	98663	15048.76263455574	-345.9473546705501	0.0029990485718744	0.00803139729394	0.3734155417933753	0.70884	0.70884	chr18	44836275	0.1494517830945945	chr18:44836275:G:T
chr18:44839138	['C', 'T']	98663	29698.565660561093	-500.4473328730557	0.005233755146219	0.0059608332662419	0.8780240802673526	0.379933	0.379933	chr18	44839138	0.4202929831089365	chr18:44839138:C:T
chr18:44839326	['G', 'A']	98663	13995.276643623169	-437.3713287813742	0.0035601059159059	0.0083075784084348	0.4285371429406281	0.668261	0.668261	chr18	44839326	0.1750538837499025	chr18:44839326:G:A
chr18:44841944	['C', 'T']	98663	154460.78646947315	-5436.2803650275455	-0.0068547491061593	0.0051506697612229	-1.330846166408439	0.183243	0.183243	chr18	44841944	0.7369726066974142	chr18:44841944:C:T
chr18:44842104	['A', 'G']	98663	139309.4718367678	-5357.262917821894	-0.0081545639953537	0.0046769960948918	-1.7435473175314289	0.0812412	0.0812412	chr18	44842104	1.0902236703296468	chr18:44842104:A:G
chr18:44842191	['G', 'A']	98663	14331.452566064892	-931.418791072423	-0.0110469702342228	0.0082138291895107	-1.3449232969599818	0.178653	0.178653	chr18	44842191	0.7479896865843711	chr18:44842191:G:A
chr18:44843197	['G', 'T']	98663	65543.97889593933	-2187.385702774425	0.0002850245172202	0.0045120451839119	0.0631696948063657	0.949632	0.949632	chr18	44843197	0.0224446592711718	chr18:44843197:G:T
chr18:44843696	['T', 'C']	98663	22262.933400912312	-867.9909892958425	0.005235938030537	0.0067362353277603	0.7772795598395176	0.436996	0.436996	chr18	44843696	0.3595225382833039	chr18:44843696:T:C
chr18:44844629	['C', 'T']	98663	77445.84953321237	-3290.46672998546	-0.0066228374486218	0.0043510637661561	-1.522119142481044	0.127982	0.127982	chr18	44844629	0.8928511073082234	chr18:44844629:C:T
chr18:44846996	['C', 'T']	98663	15250.391134672693	-254.54646436972388	0.004021980104178	0.0079929148666357	0.5031931618547132	0.61483	0.61483	chr18	44846996	0.2112449497009398	chr18:44846996:C:T
chr18:44847632	['T', 'C']	98663	67060.23441634141	-2263.64170899006	0.0004865289271186	0.0044884472429417	0.1083958217140051	0.913682	0.913682	chr18	44847632	0.0392049308260831	chr18:44847632:T:C
chr18:44848759	['G', 'A']	98663	61637.37308425235	-2011.4963385779129	0.0002412940835813	0.0045819551386489	0.0526618171238723	0.958001	0.958001	chr18	44848759	0.0186340375871599	chr18:44848759:G:A
chr18:44849457	['A', 'C']	98663	20774.26334674681	-1008.731645560775	0.0116754868386319	0.0069379770385548	1.6828373420307263	0.0924097	0.0924097	chr18	44849457	1.0342824396525008	chr18:44849457:A:C
chr18:44851279	['G', 'A']	98663	76770.7841125664	-3326.1200815343445	-0.0079710609283999	0.0043601173398095	-1.8281757822481264	0.0675262	0.0675262	chr18	44851279	1.1705276892767933	chr18:44851279:G:A
chr18:44851620	['C', 'G']	98663	22161.89848873392	-863.9808635956897	0.0058420621790173	0.0067495979825488	0.8655422432746465	0.386743	0.386743	chr18	44851620	0.4125775382333408	chr18:44851620:C:G
chr18:44854650	['G', 'A']	98663	76754.55893474449	-3303.421632917366	-0.0076483744018928	0.0043599986715004	-1.754214846873051	0.0793968	0.0793968	chr18	44854650	1.1001970009777868	chr18:44854650:G:A
chr18:44855199	['G', 'A']	98663	61871.91496695186	-2007.3737023111844	0.0006228304069509	0.0045795212366679	0.1360033887306849	0.891819	0.891819	chr18	44855199	0.0497232793431547	chr18:44855199:G:A
chr18:44856008	['A', 'C']	98663	34706.93611883359	-709.9715977385237	0.0065861723570273	0.0056028707732454	1.1754996007541958	0.239798	0.239798	chr18	44856008	0.6201544433914068	chr18:44856008:A:C
chr18:44856829	['G', 'A']	98663	14070.855691942794	-436.0579470045595	0.0033798531200638	0.0082865715117944	0.4078711099340913	0.683369	0.683369	chr18	44856829	0.1653447262020227	chr18:44856829:G:A
chr18:44857303	['G', 'A']	98663	76746.55810369647	-3289.4667118723924	-0.0073585330425106	0.0043602938195192	-1.687623207768609	0.0914867	0.0914867	chr18	44857303	1.0386420374793903	chr18:44857303:G:A
chr18:44857452	['T', 'C']	98663	168707.83976119768	-6198.338876243593	-0.00829137583077	0.0060662889232221	-1.3667954058419685	0.171693	0.171693	chr18	44857452	0.7652474108573992	chr18:44857452:T:C
chr18:44858597	['T', 'G']	98663	15379.026365940186	-223.18230836915825	0.0057860021519744	0.0079681689377718	0.7261394929199833	0.467755	0.467755	chr18	44858597	0.3299815614745507	chr18:44858597:T:G
chr18:44858952	['T', 'C']	98663	15362.425532993386	-219.94978982849105	0.0057781148640182	0.0079725664395678	0.7247496659722354	0.468607	0.468607	chr18	44858952	0.3291912282472354	chr18:44858952:T:C
chr18:44859114	['G', 'A']	98663	154748.0952183036	-5398.9956985714325	-0.0067477824677939	0.0051661063169389	-1.306164072866416	0.1915	0.1915	chr18	44859114	0.7178312216953584	chr18:44859114:G:A
chr18:44860024	['T', 'C']	98663	67892.76255791084	-2228.432503302185	0.0005350394622292	0.004473399184995	0.1196046764670408	0.904797	0.904797	chr18	44860024	0.0434488480534296	chr18:44860024:T:C
chr18:44860573	['T', 'C']	98663	168483.07662209967	-6126.585405024629	-0.0074346784743349	0.0060452601890461	-1.2298359775823078	0.218761	0.218761	chr18	44860573	0.6600301000464879	chr18:44860573:T:C
chr18:44860589	['A', 'T']	98663	67947.16981495562	-2229.2636507189613	0.0005884425520435	0.0044731956410184	0.1315485838910428	0.895342	0.895342	chr18	44860589	0.0480110425143377	chr18:44860589:A:T
chr18:44861223	['T', 'A']	98663	24179.0233321762	-670.5957943811835	0.0075818087985462	0.0066397891481798	1.141874934481114	0.253509	0.253509	chr18	44861223	0.5960066178653417	chr18:44861223:T:A
chr18:44861478	['C', 'T']	98663	76749.89387763383	-3316.6704949365303	-0.0078657068778144	0.0043604428768161	-1.803877977541082	0.0712535	0.0712535	chr18	44861478	1.147193798079399	chr18:44861478:C:T
chr18:44862174	['C', 'T']	98663	166612.95319817532	-6016.982263100679	-0.006603715733318	0.0058828353868613	-1.1225396087177246	0.261636	0.261636	chr18	44862174	0.5823024991640093	chr18:44862174:C:T
chr18:44863039	['G', 'A']	98663	13708.972632176454	-892.4821108623152	-0.0105588875055722	0.008382812347754	-1.2595877215838225	0.207821	0.207821	chr18	44863039	0.6823105697561561	chr18:44863039:G:A
chr18:44864573	['A', 'G']	98663	167174.94403616717	-6060.438742116834	-0.0073209191585731	0.0059276506769179	-1.2350456458374988	0.216816	0.216816	chr18	44864573	0.6639086720630185	chr18:44864573:A:G
chr18:44864627	['C', 'T']	98663	59327.62105284501	-1769.921789761239	-0.0006116609015689	0.0046343378135531	-0.1319845307306158	0.894997	0.894997	chr18	44864627	0.0481784204222213	chr18:44864627:C:T
chr18:44865542	['G', 'C']	98663	58596.90864487877	-1680.656238851081	0.0004299248211043	0.0046508971296731	0.0924391163935558	0.926349	0.926349	chr18	44865542	0.0332253629735812	chr18:44865542:G:C
chr18:44866482	['A', 'G']	98663	168191.81884065317	-6121.906884425664	-0.0078866842838977	0.0060173542402415	-1.310656472765887	0.189977	0.189977	chr18	44866482	0.7212989747193616	chr18:44866482:A:G
chr18:44867567	['A', 'T']	98663	167755.2017089512	-6084.983119087172	-0.0073634523565445	0.0059807564763235	-1.2311908009789012	0.218254	0.218254	chr18	44867567	0.6610377881171984	chr18:44867567:A:T
chr18:44869633	['C', 'T']	98663	49834.0509361094	-1690.086745413326	-0.0037280548959719	0.0048880758494244	-0.7626835202262394	0.445654	0.445654	chr18	44869633	0.3510021910813447	chr18:44869633:C:T
chr18:44869650	['A', 'G']	98663	83784.88883820416	-3699.006471870864	-0.0067004793714897	0.0043058366067803	-1.556138790993267	0.119678	0.119678	chr18	44869650	0.9219856771352076	chr18:44869650:A:G
chr18:44869654	['G', 'A']	98663	167749.80092034178	-6076.538816625379	-0.0070494656449833	0.0059804943948616	-1.1787429566090888	0.238503	0.238503	chr18	44869654	0.6225061538345527	chr18:44869654:G:A
chr18:44870170	['G', 'C']	98663	60313.33567830027	-1785.6364787646075	6.73875821892878e-05	0.0046168888157386	0.0145958858613981	0.988355	0.988355	chr18	44870170	0.005087036334085	chr18:44870170:G:C
chr18:44870650	['G', 'A']	98663	60310.28188933278	-1793.4575100802838	-0.0001934658581114	0.004617683786749	-0.0418967315749589	0.966581	0.966581	chr18	44870650	0.0147617460027001	chr18:44870650:G:A
chr18:44870699	['A', 'G']	98663	36388.4257838238	-1779.4179765851063	-0.0007497185048953	0.0054948244091245	-0.1364408485283777	0.891473	0.891473	chr18	44870699	0.0498918057455882	chr18:44870699:A:G
chr18:44870864	['G', 'A']	98663	60305.22448627882	-1790.705243351843	-0.0001144330867866	0.0046171508989231	-0.0247843506291611	0.980227	0.980227	chr18	44870864	0.0086733391734031	chr18:44870864:G:A
chr18:44871788	['T', 'A']	98663	107427.15477952358	-4286.035077742206	-0.0034632725781135	0.0042775534746175	-0.8096386400927984	0.41815	0.41815	chr18	44871788	0.3786678988791911	chr18:44871788:T:A
chr18:44872313	['C', 'T']	98663	107395.416120105	-4282.542252055714	-0.0034642419543909	0.0042770685257615	-0.8099570847474713	0.417967	0.417967	chr18	44872313	0.3788580059849128	chr18:44872313:C:T
chr18:44873082	['A', 'G']	98663	107453.33641837644	-4286.918090190955	-0.0034423656722907	0.0042776191319296	-0.8047387030312643	0.420972	0.420972	chr18	44873082	0.3757467893184645	chr18:44873082:A:G
chr18:44873104	['CAT', 'C']	98663	83856.74896602059	-3700.819440983816	-0.0067317561360629	0.0043055044663593	-1.5635232035318498	0.117933	0.117933	chr18	44873104	0.928364653661774	chr18:44873104:CAT:C
chr18:44873861	['G', 'A']	98663	107300.53883042364	-4297.969062796528	-0.0033223087590968	0.0042768137229514	-0.776818672571058	0.437268	0.437268	chr18	44873861	0.3592523038852523	chr18:44873861:G:A
chr18:44873870	['T', 'C']	98663	21941.335800016222	-824.8065231052539	0.0072308506223863	0.0067806940529582	1.0663879782677652	0.286251	0.286251	chr18	44873870	0.5432529874687427	chr18:44873870:T:C
chr18:44877388	['A', 'T']	98663	21923.99989863564	-830.1657949792865	0.0075396936857976	0.0067831927521295	1.1115257904812648	0.266345	0.266345	chr18	44877388	0.5745554516585454	chr18:44877388:A:T
chr18:44877847	['G', 'A']	98663	6515.528305711824	-197.75189460580555	0.006825001245444	0.0118610855820015	0.5754111795467196	0.565015	0.565015	chr18	44877847	0.2479400223916136	chr18:44877847:G:A
chr18:44878231	['C', 'T']	98663	21455.82705524582	-824.0001063746205	0.0071807342238046	0.0068452612596648	1.0490080584822348	0.294177	0.294177	chr18	44878231	0.5313912852575567	chr18:44878231:C:T
chr18:44878469	['C', 'T']	98663	21719.641676212093	-807.1268650602512	0.0078668945827484	0.0068070676563772	1.1556950775093655	0.247809	0.247809	chr18	44878469	0.6058829248390574	chr18:44878469:C:T
chr18:44878777	['G', 'A']	98663	4173.126890330427	-208.79830575731376	-0.0032531840524378	0.0147308659851761	-0.2208413311010769	0.825216	0.825216	chr18	44878777	0.0834323601410259	chr18:44878777:G:A
chr18:44879046	['G', 'A']	98663	21635.657865396308	-808.7251371209286	0.008199753711137	0.0068193082388163	1.2024318924994533	0.229199	0.229199	chr18	44879046	0.6397872815363637	chr18:44879046:G:A
chr18:44880471	['A', 'G']	98663	167937.72348254474	-6100.5527508312525	-0.0072460509994715	0.005998883014598	-1.207900034362829	0.227089	0.227089	chr18	44880471	0.6438039021298984	chr18:44880471:A:G
chr18:44882502	['T', 'C']	98663	31477.332721389925	-722.1421450731481	0.0054239406625509	0.0058391416366057	0.9288934915618636	0.352947	0.352947	chr18	44882502	0.4522905051947965	chr18:44882502:T:C
chr18:44882598	['T', 'G']	98663	104350.32581103004	-4013.0440334720806	-0.0029651390894852	0.0042659306874484	-0.6950743710415846	0.48701	0.48701	chr18	44882598	0.312462121125754	chr18:44882598:T:G
chr18:44883475	['T', 'A']	98663	104273.79615606848	-4008.34878144801	-0.0028978588591045	0.004265770774438	-0.6793283118890235	0.496931	0.496931	chr18	44883475	0.303703909857414	chr18:44883475:T:A
chr18:44885019	['C', 'T']	98663	104185.73524819531	-4000.840859647592	-0.0027341884723532	0.0042657233739422	-0.6409671309338667	0.521546	0.521546	chr18	44885019	0.2827073810722755	chr18:44885019:C:T
chr18:44885992	['A', 'C']	98663	83723.30593519345	-3373.1677242715896	-0.005709857321249	0.0043018799023555	-1.3272935207053371	0.184415	0.184415	chr18	44885992	0.7342037570769361	chr18:44885992:A:C
chr18:44886422	['G', 'T']	98663	60553.57101869499	-1864.77575973024	-8.56410699786272e-06	0.0046086851468627	-0.0018582538674164	0.998517	0.998517	chr18	44886422	0.0006445367588837	chr18:44886422:G:T
chr18:44886832	['A', 'T']	98663	104270.06884767118	-3995.947728000035	-0.0027527102288839	0.0042666581630188	-0.6451677457413901	0.51882	0.51882	chr18	44886832	0.2849832906407338	chr18:44886832:A:T
chr18:44887077	['G', 'C']	98663	104307.3730066201	-4012.852576989171	-0.0029735353450242	0.0042659795111658	-0.6970346053564576	0.485783	0.485783	chr18	44887077	0.3135576874217387	chr18:44887077:G:C
chr18:44889883	['G', 'A']	98663	60125.18799103838	-1797.623748858348	0.0002679737496706	0.0046163635541081	0.0580486667763008	0.95371	0.95371	chr18	44889883	0.0205836636043711	chr18:44889883:G:A
chr18:44890471	['C', 'A']	98663	19978.02487506716	-639.7781036925725	0.0090001543429406	0.0070575707235293	1.2752481973627183	0.202224	0.202224	chr18	44890471	0.6941673034975651	chr18:44890471:C:A
chr18:44890914	['T', 'C']	98663	105879.46285088654	-3836.0755155177935	-0.0031099528962536	0.0042644552503992	-0.7292731928568222	0.465836	0.465836	chr18	44890914	0.3317669520460596	chr18:44890914:T:C
chr18:44891366	['A', 'G']	98663	105726.71594376248	-3733.97483521212	-0.0014772305079591	0.004266157853595	-0.3462671937266182	0.729143	0.729143	chr18	44891366	0.137187289212115	chr18:44891366:A:G
chr18:44892712	['T', 'C']	98663	105751.07761941449	-3722.93668970544	-0.0013890112287618	0.0042664333988893	-0.3255673062008851	0.744752	0.744752	chr18	44892712	0.1279883218318882	chr18:44892712:T:C
chr18:44893607	['T', 'C']	98663	105798.09721799789	-3743.8420353921465	-0.0018453185368128	0.0042665779073007	-0.432505529467823	0.665375	0.665375	chr18	44893607	0.1769335208191887	chr18:44893607:T:C
chr18:44893685	['G', 'T']	98663	105794.02374410712	-3738.0225246175023	-0.0017381211532241	0.0042666125197728	-0.4073773151813317	0.683732	0.683732	chr18	44893685	0.1651140937898808	chr18:44893685:G:T
chr18:44893867	['C', 'T']	98663	105718.28941257585	-3728.58662857681	-0.0015127891209217	0.0042674142601964	-0.354497836085891	0.722967	0.722967	chr18	44893867	0.1408815257275786	chr18:44893867:C:T
chr18:44895066	['A', 'G']	98663	105904.23836943605	-3727.885431467826	-0.0016230305570597	0.004271638718628	-0.3799550158541894	0.70398	0.70398	chr18	44895066	0.1524396789445632	chr18:44895066:A:G
chr18:44895811	['T', 'A']	98663	104180.4539777162	-3651.5420890811097	-0.0015808459925769	0.0042617135491824	-0.3709414005266031	0.710682	0.710682	chr18	44895811	0.1483246841349903	chr18:44895811:T:A
chr18:44895814	['T', 'C']	98663	21712.420731460083	-433.5874184397243	0.0070780645490043	0.0068119825270289	1.0390608785209876	0.298779	0.298779	chr18	44895814	0.5246499306338255	chr18:44895814:T:C
chr18:44896899	['A', 'G']	98663	104286.51297463864	-3644.2970052439887	-0.0015553569370437	0.0042621640042603	-0.3649218883855749	0.71517	0.71517	chr18	44896899	0.1455907116446338	chr18:44896899:A:G
chr18:44898404	['C', 'T']	98663	165116.69416880366	-5861.172161546824	-0.0045062543531202	0.00578334849031	-0.7791773849821534	0.435877	0.435877	chr18	44898404	0.360636046872701	chr18:44898404:C:T
chr18:44898527	['G', 'A']	98663	89767.01636236456	-2690.6651385517494	0.0018936317226707	0.0042774127112951	0.442704936484224	0.65798	0.65798	chr18	44898527	0.1817873070268425	chr18:44898527:G:A
chr18:44898969	['T', 'C']	98663	75808.0620096101	-3211.4257430604034	-0.0050510972367374	0.0043890456876541	-1.150841799379211	0.2498	0.2498	chr18	44898969	0.6024075659618833	chr18:44898969:T:C
chr18:44900637	['C', 'T']	98663	21688.31893327387	-432.8611935272992	0.0071297149273992	0.0068148464995831	1.0462033044816668	0.29547	0.29547	chr18	44900637	0.5294866078313349	chr18:44900637:C:T
chr18:44901460	['A', 'G']	98663	66632.20843682517	-2498.475049178485	-0.0015811067057892	0.0044992507460305	-0.3514155567311141	0.725277	0.725277	chr18	44901460	0.1394960946759404	chr18:44901460:A:G
chr18:44902020	['A', 'G']	98663	100908.47794043108	-3960.090889500864	-0.0028403898682693	0.0042577009177023	-0.6671182225270401	0.504698	0.504698	chr18	44902020	0.2969684162702468	chr18:44902020:A:G
chr18:44902631	['T', 'C']	98663	28183.14215626648	-360.127093081139	0.0087280749699121	0.0061087846076045	1.4287743848501475	0.153072	0.153072	chr18	44902631	0.8151042433814536	chr18:44902631:T:C
chr18:44902837	['T', 'C']	98663	47327.90339624179	-1409.013460561362	-0.0018575083124226	0.0049752489441403	-0.3733498229491304	0.708889	0.708889	chr18	44902837	0.1494217626469324	chr18:44902837:T:C
chr18:44904403	['C', 'T']	98663	66561.0955692289	-2506.898423746605	-0.0016843062655695	0.0044992904245049	-0.3743493099258685	0.708145	0.708145	chr18	44904403	0.1498778069256537	chr18:44904403:C:T
chr18:44905222	['T', 'A']	98663	168967.40113738884	-6236.139848387581	-0.0081575152584809	0.0060924943626855	-1.3389450646754697	0.180592	0.180592	chr18	44905222	0.7433014922994172	chr18:44905222:T:A
chr18:44905436	['C', 'T']	98663	168961.12507475694	-6233.471009829714	-0.0080899615337547	0.0060919046105501	-1.3279855892267771	0.184186	0.184186	chr18	44905436	0.7347433836604307	chr18:44905436:C:T
chr18:44905535	['T', 'C']	98663	26361.0764770285	-864.6239306441192	0.0018546173566315	0.0062585353246787	0.2963340878365635	0.766976	0.766976	chr18	44905535	0.1152182256607215	chr18:44905535:T:C
chr18:44907305	['G', 'A']	98663	76016.7207725061	-2904.725166843408	-0.0045585727756916	0.0043876421819505	-1.0389572774289144	0.298827	0.298827	chr18	44907305	0.5245801651523002	chr18:44907305:G:A
chr18:44909972	['A', 'G']	98663	76346.57147781304	-2867.1970696130725	-0.0037009736432563	0.0043825129564087	-0.8444866404431745	0.3984	0.3984	chr18	44909972	0.3996806702483389	chr18:44909972:A:G
chr18:44913942	['C', 'A']	98663	168871.84641036298	-6216.442156815822	-0.008117503702707	0.0060835744121122	-1.334331291575113	0.182098	0.182098	chr18	44913942	0.7396948240773134	chr18:44913942:C:A
chr18:44916670	['TTTTCTGA', 'T']	98663	20160.86076898904	-826.8832647060543	0.0040518644356546	0.0070172305132917	0.5774164647975826	0.563659	0.563659	chr18	44916670	0.2489835541834317	chr18:44916670:TTTTCTGA:T
chr18:44917867	['C', 'T']	98663	18672.460314242275	-1137.2755518865436	-0.0003556478719548	0.0072672756878872	-0.0489382661714068	0.960969	0.960969	chr18	44917867	0.0172906220568354	chr18:44917867:C:T
chr18:44917894	['G', 'A']	98663	92121.0108077418	-4169.442646956373	-0.0016754251795829	0.0043150614590317	-0.3882737697921312	0.697814	0.697814	chr18	44917894	0.1562603217011	chr18:44917894:G:A
chr18:44920558	['G', 'A']	98663	20888.905477730248	-381.3603725016148	0.0059523173131698	0.0069261441877032	0.8593984115632051	0.390123	0.390123	chr18	44920558	0.4087984447699053	chr18:44920558:G:A
chr18:44920631	['A', 'G']	98663	47425.09422963849	-1227.1163897690367	-0.0028292687011135	0.0049763667914633	-0.568541029967289	0.569669	0.569669	chr18	44920631	0.2443774131486345	chr18:44920631:A:G
chr18:44921260	['A', 'G']	98663	28941.640045005777	-307.6025279142529	0.0090412735971687	0.0060456808570292	1.4954930322953774	0.134789	0.134789	chr18	44921260	0.8703455487074392	chr18:44921260:A:G
chr18:44923170	['CAT', 'C']	98663	28915.275280044603	-297.61811749518813	0.0093942970275698	0.0060471696502063	1.5535031379927136	0.120306	0.120306	chr18	44923170	0.9197127126276378	chr18:44923170:CAT:C
chr18:44923319	['A', 'G']	98663	47410.61061605994	-1219.107497846108	-0.0025818174846231	0.0049789036285508	-0.518551407546444	0.604075	0.604075	chr18	44923319	0.2189091374317877	chr18:44923319:A:G
chr18:44923750	['A', 'G']	98663	22322.2624755456	-441.3172859235934	0.0057109676699789	0.0067261074906769	0.8490746955642581	0.395842	0.395842	chr18	44923750	0.4024781277634593	chr18:44923750:A:G
chr18:44925150	['C', 'T']	98663	47328.731878736326	-1224.3226787393912	-0.002048868232676	0.0050009182809444	-0.4096984028879487	0.682028	0.682028	chr18	44925150	0.1661977954375441	chr18:44925150:C:T
chr18:44926188	['T', 'C']	98663	97387.68977787692	-1849.380930087225	0.0054688426367965	0.0043003176083044	1.2717299360018222	0.203472	0.203472	chr18	44926188	0.6914953460561918	chr18:44926188:T:C
chr18:44926212	['T', 'C']	98663	28993.75893146798	-281.1915236456157	0.0093937563078903	0.0060409043696659	1.5550248328810756	0.119943	0.119943	chr18	44926212	0.9210250928406456	chr18:44926212:T:C
chr18:44927440	['A', 'C']	98663	28928.5029503011	-300.404180780706	0.0091491701120708	0.0060469553773065	1.513020940489583	0.130278	0.130278	chr18	44927440	0.8851289172520138	chr18:44927440:A:C
chr18:44928361	['G', 'A']	98663	28884.51311187925	-299.94592130687244	0.0092788407211661	0.0060496062525915	1.5337925037999314	0.125084	0.125084	chr18	44928361	0.9027982391164154	chr18:44928361:G:A
chr18:44928567	['T', 'A']	98663	47018.77333928138	-1212.209437174503	-0.0015143321914264	0.0049912979106977	-0.3033944714421556	0.76159	0.76159	chr18	44928567	0.1182787670570527	chr18:44928567:T:A
chr18:44929494	['G', 'A']	98663	21005.619345944087	-385.0269134897952	0.0054463084809038	0.0069070837289203	0.7885105631628254	0.4304	0.4304	chr18	44929494	0.3661277373416672	chr18:44929494:G:A
chr18:44931352	['C', 'T']	98663	28883.14765515703	-297.194796389294	0.0093880416822172	0.0060500660303624	1.5517254911108678	0.120731	0.120731	chr18	44931352	0.91818120214513	chr18:44931352:C:T
chr18:44931437	['T', 'C']	98663	47298.273314276455	-1187.259178936925	-0.0016385982885183	0.0049816014560249	-0.3289300244074323	0.742209	0.742209	chr18	44931437	0.1294737837158278	chr18:44931437:T:C
chr18:44931850	['G', 'T']	98663	21066.77579320831	-391.16573713353824	0.0049305972923681	0.0068971539165682	0.7148741860789805	0.474688	0.474688	chr18	44931850	0.3235917470043184	chr18:44931850:G:T
chr18:44932078	['T', 'C']	98663	98616.9888076724	-1606.7149812921891	0.0065356068028984	0.0043076819726948	1.5171980764424575	0.12922	0.12922	chr18	44932078	0.8886702632958499	chr18:44932078:T:C
chr18:44932265	['T', 'C']	98663	98632.9920922169	-1603.2457358396769	0.0066014354522565	0.0043081306875073	1.5323201479006383	0.125447	0.125447	chr18	44932265	0.9015397201526746	chr18:44932265:T:C
chr18:44932630	['G', 'C']	98663	47303.027128953785	-1188.252909440642	-0.0017090746375729	0.0049815570965864	-0.3430804072774831	0.731539	0.731539	chr18	44932630	0.1357625156995748	chr18:44932630:G:C
chr18:44932860	['G', 'T']	98663	28234.43723896029	-305.2740719744886	0.0075411343979894	0.006108994171257	1.2344314279215736	0.217045	0.217045	chr18	44932860	0.6634502144206331	chr18:44932860:G:T
chr18:44933225	['C', 'G']	98663	21129.85664764492	-371.2557513439098	0.0055787201954941	0.0068891777622852	0.8097802652204485	0.418068	0.418068	chr18	44933225	0.3787530731940952	chr18:44933225:C:G
chr18:44934009	['C', 'T']	98663	28894.757178912794	-294.77776903963814	0.0095049169927051	0.0060489327741625	1.5713378454633344	0.116107	0.116107	chr18	44934009	0.9351415961982908	chr18:44934009:C:T
chr18:44934251	['C', 'T']	98663	28903.151912978254	-295.1067023964462	0.0095243291161453	0.0060487309977803	1.5745995514828592	0.115352	0.115352	chr18	44934251	0.9379748711781382	chr18:44934251:C:T
chr18:44934366	['G', 'C']	98663	98354.96253459158	-1644.894321836751	0.0069189749854263	0.0043049853775202	1.6072005776270135	0.108014	0.108014	chr18	44934366	0.9665199507288034	chr18:44934366:G:C
chr18:44934483	['A', 'G']	98663	98372.93238037304	-1652.712247083381	0.0067366170052954	0.0043052822904253	1.5647329375537748	0.117649	0.117649	chr18	44934483	0.929411759914459	chr18:44934483:A:G
chr18:44935919	['G', 'T']	98663	21026.34424036005	-374.8041052293237	0.0059418136792322	0.0069045820761094	0.8605609454323924	0.389482	0.389482	chr18	44935919	0.4095126085467714	chr18:44935919:G:T
chr18:44936268	['G', 'GT']	98663	47034.24387746827	-1198.349571161842	-0.0010872559255623	0.0049914898750187	-0.2178219234709433	0.827568	0.827568	chr18	44936268	0.0821963107710527	chr18:44936268:G:GT
chr18:44936293	['C', 'T']	98663	51180.33730042069	-436.98995053403513	0.0104133246075195	0.0048991049332477	2.125556555616862	0.0335427	0.0335427	chr18	44936293	1.4744019820428074	chr18:44936293:C:T
chr18:44937240	['T', 'C']	98663	28996.813184473125	-279.7911153294755	0.0092201334507093	0.0060439043708648	1.5255260316751265	0.127131	0.127131	chr18	44937240	0.8957485368782426	chr18:44937240:T:C
chr18:44937291	['A', 'C']	98663	48305.76185694577	-944.0425799843516	0.0007839455303674	0.0049505508020502	0.1583552137355741	0.874177	0.874177	chr18	44937291	0.0584006241841461	chr18:44937291:A:C
chr18:44939564	['T', 'C']	98663	47477.73695627935	-1109.0576762088383	-0.0002480793876715	0.0049747592955396	-0.0498676162872732	0.960228	0.960228	chr18	44939564	0.0176256342675021	chr18:44939564:T:C
chr18:44939735	['A', 'T']	98663	109061.10780288522	-4626.299621487218	-0.0027236608009622	0.0042825080870486	-0.6359966509343539	0.52478	0.52478	chr18	44939735	0.2800227248045585	chr18:44939735:A:T
chr18:44939761	['A', 'G']	98663	160558.15540800814	-5014.143882105745	0.0092824424340702	0.0054353107898494	1.707803434424657	0.087676	0.087676	chr18	44939761	1.0571192720161182	chr18:44939761:A:G
chr18:44940345	['G', 'C']	98663	110450.84120946538	-4382.054258681877	-0.0017277918697264	0.0042827998670543	-0.4034257783132836	0.686636	0.686636	chr18	44940345	0.16327343045952	chr18:44940345:G:C
chr18:44940418	['G', 'C']	98663	22138.15015932296	-211.557476339596	0.0078555644350739	0.0067736075259176	1.159731266539502	0.246161	0.246161	chr18	44940418	0.6087807524869557	chr18:44940418:G:C
chr18:44940427	['G', 'A']	98663	27748.34302065993	-463.4990297001886	0.0083840913369028	0.0061386313666978	1.3657916294479866	0.172007	0.172007	chr18	44940427	0.7644538786766761	chr18:44940427:G:A
chr18:44940641	['C', 'T']	98663	160331.75381681326	-5015.0749799738805	0.0088857188096126	0.005424604320618	1.6380399904633467	0.101417	0.101417	chr18	44940641	0.9938892403935068	chr18:44940641:C:T
chr18:44943127	['A', 'T']	98663	38619.654309348574	-1594.431657016038	-0.0082162745693792	0.0053314794858642	-1.5410871581075611	0.123299	0.123299	chr18	44943127	0.9090404456771236	chr18:44943127:A:T
chr18:44944135	['G', 'A']	98663	64237.83466658555	-2036.228491294024	-0.0017028043118912	0.0045262655435649	-0.3762051288201824	0.706765	0.706765	chr18	44944135	0.1507249655082711	chr18:44944135:G:A
chr18:44944313	['G', 'A']	98663	10844.439655784065	-439.9107677669599	0.0041705326480574	0.0093252179734873	0.4472316529130717	0.654709	0.654709	chr18	44944313	0.1839516889795281	chr18:44944313:G:A
chr18:44944455	['G', 'A']	98663	27690.771222350635	-468.3733610816104	0.0079961081696058	0.0061404615283234	1.30219986441134	0.192851	0.192851	chr18	44944455	0.7147781048230577	chr18:44944455:G:A
chr18:44945544	['CACAA', 'C']	98663	27559.793326102605	-447.76236494670366	0.0081065739393245	0.0061530748206167	1.3174834006832283	0.18768	0.18768	chr18	44945544	0.726582005228546	chr18:44945544:CACAA:C
chr18:44946363	['C', 'T']	98663	124855.98218919792	-3371.385488333844	0.0006884938000926	0.0044498431493085	0.1547231614668643	0.87704	0.87704	chr18	44946363	0.056980598899496	chr18:44946363:C:T
chr18:44947570	['G', 'A']	98663	46993.029658897634	-1092.192482789441	-0.0034639001540194	0.0050403775397856	-0.6872302970715061	0.491939	0.491939	chr18	44947570	0.308088746024953	chr18:44947570:G:A
chr18:44947852	['T', 'C']	98663	46940.13643459575	-1085.6475300049717	-0.0038783776239553	0.0050253864306708	-0.7717570932027955	0.44026	0.44026	chr18	44947852	0.356290770748542	chr18:44947852:T:C
chr18:44949079	['G', 'A']	98663	46858.1239660206	-1088.844965990661	-0.0040104196762756	0.0050264093159896	-0.797869696667555	0.424948	0.424948	chr18	44949079	0.371664210407898	chr18:44949079:G:A
chr18:44949130	['A', 'G']	98663	27160.303402905192	83.23552454964515	0.0082225479425874	0.0062610901985719	1.3132773497597805	0.189093	0.189093	chr18	44949130	0.7233245479272626	chr18:44949130:A:G
chr18:44949303	['G', 'T']	98663	27130.199827682325	80.39695108299246	0.0081597748393228	0.0062645805755027	1.302525323280397	0.19274	0.19274	chr18	44949303	0.7150281453521307	chr18:44949303:G:T
chr18:44953165	['A', 'G']	98663	173533.27654571255	-5322.802036820079	-0.0035028706601704	0.0065670906816271	-0.5333976383134851	0.59376	0.59376	chr18	44953165	0.2263890629952921	chr18:44953165:A:G
chr18:44953350	['T', 'A']	98663	27225.207531295928	81.71061308807164	0.0081733052243018	0.0062567121202562	1.306325921219965	0.191445	0.191445	chr18	44953350	0.7179559717073388	chr18:44953350:T:A
chr18:44954276	['A', 'C']	98663	173552.09659523098	-5331.114636808844	-0.0036399765805525	0.00657698641346	-0.5534414018406942	0.579962	0.579962	chr18	44954276	0.2366004611456104	chr18:44954276:A:C
chr18:44957751	['G', 'A']	98663	47607.13297581153	-1108.6771340009982	-0.0026876801553957	0.0049994884673594	-0.5375910301509939	0.590861	0.590861	chr18	44957751	0.228514674843086	chr18:44957751:G:A
chr18:44958759	['G', 'A']	98663	36803.57953163018	-1730.93502326032	-0.003098622111536	0.005462744422782	-0.5672280948406455	0.570561	0.570561	chr18	44958759	0.2436979173330812	chr18:44958759:G:A
chr18:44958991	['A', 'C']	98663	47466.666599029966	-1086.9347678329764	-0.0030814853535022	0.0050098417885134	-0.6150863607244995	0.538499	0.538499	chr18	44958991	0.268815098856037	chr18:44958991:A:C
chr18:44960335	['C', 'A']	98663	43687.85597558871	-929.9496510610336	-0.004321123663683	0.0051666893290631	-0.8363428471257922	0.402964	0.402964	chr18	44960335	0.3947337511286418	chr18:44960335:C:A
chr18:44963565	['G', 'A']	98663	172068.9280797965	-5535.476714200519	-0.0052609784580326	0.0063761368599339	-0.8251043811639797	0.409314	0.409314	chr18	44963565	0.3879434006790292	chr18:44963565:G:A
chr18:44963970	['AAGAGATCCATGAAAAAAAAACAAAAG', 'A']	98663	44360.25754483855	-963.6753083108362	-0.0047238004861556	0.0051777705668272	-0.9123232528725688	0.361601	0.361601	chr18	44963970	0.4417703771627103	chr18:44963970:AAGAGATCCATGAAAAAAAAACAAAAG:A
chr18:44966326	['G', 'A']	98663	45683.96485020527	-687.4993874560873	-0.0035752104117441	0.0050951046601105	-0.7016951859172482	0.482871	0.482871	chr18	44966326	0.3161688764347449	chr18:44966326:G:A
chr18:44969292	['C', 'T']	98663	27146.30169993209	41.91194141356057	0.0073013189587145	0.0062677130738786	1.1649095727026035	0.244058	0.244058	chr18	44969292	0.6125069519947106	chr18:44969292:C:T
chr18:44969513	['T', 'C']	98663	46326.51268665039	-645.3212013905993	-0.0021512140441404	0.0050692452929153	-0.4243657427954608	0.6713	0.6713	chr18	44969513	0.1730833528150795	chr18:44969513:T:C
chr18:44973385	['A', 'G']	98663	45311.34805924154	-656.0883745585336	-0.0033973211160075	0.0051129006021811	-0.6644606223242986	0.506397	0.506397	chr18	44973385	0.2955088758329307	chr18:44973385:A:G
chr18:44973441	['T', 'C']	98663	174444.91279623742	-5431.048959193744	-0.0059169087087198	0.0066787172161285	-0.8859349059473575	0.375655	0.375655	chr18	44973441	0.4252108262892622	chr18:44973441:T:C
chr18:44974706	['A', 'G']	98663	21804.98904251221	-1039.8150161231426	-0.0109746954645371	0.0067968716093053	-1.6146686439555606	0.106386	0.106386	chr18	44974706	0.9731155198115516	chr18:44974706:A:G
chr18:44974925	['T', 'C']	98663	43803.88372258039	-889.1452604909205	-0.0044055560176801	0.0051649181012877	-0.8529769361844799	0.393674	0.393674	chr18	44974925	0.4048632670218028	chr18:44974925:T:C
chr18:44977570	['T', 'A']	98663	43201.94086402984	-919.414021655649	-0.003963954904187	0.0051871265579654	-0.7641908983500445	0.444755	0.444755	chr18	44977570	0.3518791608152493	chr18:44977570:T:A
chr18:44978255	['T', 'C']	98663	174510.30625380093	-5431.020900999408	-0.0056746071616448	0.0066839059732881	-0.8489956597718678	0.395886	0.395886	chr18	44978255	0.4024298562428781	chr18:44978255:T:C
chr18:44980405	['G', 'A']	98663	44876.74911503072	-705.24100910463	-0.0029997467494367	0.0051249100830095	-0.5853267083420063	0.558329	0.558329	chr18	44980405	0.2531098140036187	chr18:44980405:G:A
chr18:44982209	['A', 'G']	98663	43245.8346039985	-938.6366563611032	-0.004155994439455	0.0051863843867325	-0.8013278865497643	0.422944	0.422944	chr18	44982209	0.3737171316816851	chr18:44982209:A:G
chr18:44983022	['C', 'T']	98663	43218.57063498499	-920.6984423291732	-0.0040392257289557	0.0051858499153799	-0.778893680855746	0.436044	0.436044	chr18	44983022	0.3604696850592691	chr18:44983022:C:T
chr18:44983681	['T', 'G']	98663	11558.288640879053	-385.00795392036633	-0.0017127395044805	0.0091277723517101	-0.1876404711341925	0.851159	0.851159	chr18	44983681	0.0699893043425032	chr18:44983681:T:G
chr18:44984020	['G', 'GTGAA']	98663	23096.384154501226	-1066.27566073946	-0.0064285328542873	0.0066282299636269	-0.9698717288875928	0.332113	0.332113	chr18	44984020	0.4787141243481215	chr18:44984020:G:GTGAA
chr18:44984404	['G', 'T']	98663	46444.64888343759	-693.9883887291201	-0.0008698006749827	0.0050574895924305	-0.1719826920226543	0.863451	0.863451	chr18	44984404	0.0637623031844478	chr18:44984404:G:T
chr18:44985184	['C', 'T']	98663	46417.056909415296	-697.9648201457452	-0.0010066981448298	0.0050571869078047	-0.199062870956226	0.842214	0.842214	chr18	44985184	0.0745775436421704	chr18:44985184:C:T
chr18:44986006	['G', 'A']	98663	46392.22543264699	-695.6430655981601	-0.0009093058473262	0.0050584838912962	-0.1797585732932378	0.857342	0.857342	chr18	44986006	0.0668459002655117	chr18:44986006:G:A
chr18:44986322	['C', 'T']	98663	38897.096355618654	-2310.874994166301	-0.0083126495767044	0.0053627985629118	-1.5500581420665829	0.121131	0.121131	chr18	44986322	0.9167446974346402	chr18:44986322:C:T
chr18:44990410	['A', 'G']	98663	44563.84225417809	-927.7836864538094	-0.0015985289035042	0.0051239986144516	-0.3119690350804935	0.755065	0.755065	chr18	44990410	0.1220156603890478	chr18:44990410:A:G
chr18:44990553	['C', 'T']	98663	13096.380371083847	-834.2180371106896	-0.0135957224743958	0.008529202280425	-1.5940204051202715	0.110935	0.110935	chr18	44990553	0.9549314122929908	chr18:44990553:C:T
chr18:44990645	['A', 'G']	98663	44532.887270662	-928.6623694498484	-0.0016100456704891	0.0051251960870951	-0.3141432333765886	0.753413	0.753413	chr18	44990645	0.1229668903982733	chr18:44990645:A:G
chr18:44990756	['T', 'C']	98663	13118.595564160523	-845.2108427263089	-0.0141811075633413	0.0085217132410391	-1.6641146166533125	0.0960927	0.0960927	chr18	44990756	1.017309603696053	chr18:44990756:T:C
chr18:44992710	['T', 'C']	98663	44614.96636243791	-890.8445562977945	-0.0009518847651927	0.0051206107120812	-0.1858928199612884	0.852529	0.852529	chr18	44992710	0.0692908389328112	chr18:44992710:T:C
chr18:44993878	['A', 'G']	98663	8644.864896132493	-549.7564368617042	-0.0060411347003326	0.0103684793141547	-0.5826442352144623	0.560134	0.560134	chr18	44993878	0.2517080649598453	chr18:44993878:A:G
chr18:44994296	['T', 'A']	98663	44511.63214883158	-921.8275565353988	-0.0014631229602632	0.005124113746632	-0.2855367840389871	0.775234	0.775234	chr18	44994296	0.110567188371406	chr18:44994296:T:A
chr18:44996655	['G', 'A']	98663	46241.21810570276	-695.302863825812	-0.0006050559855442	0.005061958492265	-0.1195300171798759	0.904856	0.904856	chr18	44996655	0.0434205295034741	chr18:44996655:G:A
chr18:44998118	['G', 'A']	98663	56493.72592825358	-1194.2714798107693	0.0004313281147599	0.0047274591940735	0.0912388869058258	0.927303	0.927303	chr18	44998118	0.0327783351902471	chr18:44998118:G:A
chr18:44998180	['C', 'T']	98663	10424.316967362658	-160.73670536765252	0.0043950720013434	0.0094765633389962	0.4637833193450653	0.642804	0.642804	chr18	44998180	0.1919214294001015	chr18:44998180:C:T
chr18:44998738	['A', 'T']	98663	10251.623432701175	-180.2642718652137	0.0053357485654982	0.0095531619515343	0.5585322003926951	0.576482	0.576482	chr18	44998738	0.239214248512762	chr18:44998738:A:T
chr18:44999727	['C', 'A']	98663	10487.63778545871	-164.4548569920828	0.0043174334364379	0.0094492496270828	0.4569075436491424	0.647739	0.647739	chr18	44999727	0.1885999535329744	chr18:44999727:C:A
chr18:45002564	['C', 'T']	98663	16265.318858648823	-802.3671412798816	0.0031961417292855	0.0077344235931979	0.4132359303537954	0.679435	0.679435	chr18	45002564	0.1678520849088077	chr18:45002564:C:T
chr18:45002660	['G', 'A']	98663	16181.312047032585	-813.9733397875597	0.0032902677791712	0.0077571512749004	0.4241592902561339	0.671451	0.671451	chr18	45002660	0.1729856750370792	chr18:45002660:G:A
chr18:45003228	['T', 'A']	98663	71854.83742548968	-1919.3688387514449	0.0006808450726775	0.0044210529038608	0.1540006617163525	0.87761	0.87761	chr18	45003228	0.0566984368006243	chr18:45003228:T:A
chr18:45003553	['A', 'G']	98663	71909.30558991096	-1926.8060297948705	0.0005236614280258	0.0044202285905747	0.1184693092892267	0.905696	0.905696	chr18	45003553	0.0430175503115224	chr18:45003553:A:G
chr18:45004223	['C', 'T']	98663	10255.311828501926	-176.18903084078252	0.0057822261860141	0.0095514868968469	0.6053744561930922	0.544932	0.544932	chr18	45004223	0.2636576883055365	chr18:45004223:C:T
chr18:45004512	['T', 'G']	98663	16718.52505727087	-740.2148925013609	0.0049396684576538	0.0076323118888624	0.6472047434096748	0.517501	0.517501	chr18	45004512	0.2860888066554653	chr18:45004512:T:G
