## Supplementary material for "Characterization of shared and ancestry-specific signals driving complex traits using multi-ancestry fine-mapping": s2_gwas_temp.txt

locus	alleles	n	sum_x	y_transpose_x	beta	standard_error	t_stat	p_value	p_value_str	chrom	pos	-log10pvalue	rsid
chr18:44008898	['T', 'TCA']	19959	29933.999549030414	4061.429992057744	0.0003002201435905	0.0116783469683021	0.025707417702645	0.979491	0.979491	chr18	44008898	0.0089995501422354	chr18:44008898:T:TCA
chr18:44010442	['T', 'G']	19959	22501.80282891107	3169.0974031734827	0.0147774204630731	0.0101404674128462	1.4572721218306564	0.145057	0.145057	chr18	44010442	0.8384613086536633	chr18:44010442:T:G
chr18:44013182	['C', 'T']	19959	24596.858954438376	3384.0725460398617	0.0075119291724822	0.0103707427041977	0.72433859239818	0.468866	0.468866	chr18	44013182	0.3289512591522859	chr18:44013182:C:T
chr18:44014064	['A', 'G']	19959	2854.1430003006312	397.7319846477711	-0.0004403835837598	0.0197160422982335	-0.0223363075153958	0.98218	0.98218	chr18	44014064	0.0078089135948366	chr18:44014064:A:G
chr18:44015187	['A', 'G']	19959	31749.772248947687	4238.428265154229	-0.0138042068271427	0.0125522373830634	-1.0997407399073382	0.271458	0.271458	chr18	44015187	0.5662973549489563	chr18:44015187:A:G
chr18:44015513	['G', 'A']	19959	1802.090289608177	271.46332700760735	0.0161337286276157	0.0246948019230246	0.6533248850468858	0.513554	0.513554	chr18	44015513	0.2894138837726418	chr18:44015513:G:A
chr18:44016071	['C', 'T']	19959	2849.8567132762	398.61989171025937	7.678705307021604e-05	0.019729704432941	0.0038919515156046	0.996895	0.996895	chr18	44016071	0.0013505822319957	chr18:44016071:C:T
chr18:44016412	['C', 'T']	19959	2854.5801768311053	400.3951054845719	0.0003302401740092	0.0197392260901944	0.0167301480058185	0.986652	0.986652	chr18	44016412	0.0058359994374911	chr18:44016412:C:T
chr18:44017308	['C', 'T']	19959	25787.29201322778	3532.2679275948685	0.0049046300373496	0.010623039968536	0.4616974097693729	0.644303	0.644303	chr18	44017308	0.1909098464894252	chr18:44017308:C:T
chr18:44017856	['C', 'T']	19959	870.0435915422387	116.73249112301676	-0.0153262055668749	0.0346128014986573	-0.4427900921995437	0.657922	0.657922	chr18	44017856	0.1818255911543334	chr18:44017856:C:T
chr18:44017888	['G', 'A']	19959	22132.76237971131	3060.722071820857	0.0088140008774801	0.0101980736023869	0.8642809633593153	0.387444	0.387444	chr18	44017888	0.4117910602505935	chr18:44017888:G:A
chr18:44018259	['T', 'A']	19959	8610.451255576161	1278.3664922749138	0.0133890491152199	0.0122848164736267	1.089885969722365	0.275777	0.275777	chr18	44018259	0.559441957121763	chr18:44018259:T:A
chr18:44018694	['A', 'G']	19959	20072.03964514836	2844.6134451009343	0.0150993452838445	0.010094917972293	1.495737293288253	0.134738	0.134738	chr18	44018694	0.8705099034388124	chr18:44018694:A:G
chr18:44020138	['T', 'C']	19959	616.1852353029619	72.72403585111799	-0.0299667945719199	0.0409457065156473	-0.7318665892471076	0.464259	0.464259	chr18	44020138	0.3332396683906573	chr18:44020138:T:C
chr18:44022028	['C', 'T']	19959	20515.36237842174	2883.467476495084	0.0130445521978001	0.0101133827108995	1.2898307688624893	0.197124	0.197124	chr18	44022028	0.7052604968112131	chr18:44022028:C:T
chr18:44023038	['T', 'C']	19959	753.0754622438242	111.72154662412284	0.0118972769159696	0.0368794246624902	0.3225993090957931	0.747002	0.747002	chr18	44023038	0.1266782354164605	chr18:44023038:T:C
chr18:44023385	['A', 'G']	19959	39072.87297053517	5294.538584573631	0.0024776151385122	0.034970383616727	0.0708489550948807	0.943519	0.943519	chr18	44023385	0.025249349858273	chr18:44023385:A:G
chr18:44024702	['T', 'C']	19959	26724.033679145992	3626.44085574893	0.0023985717595377	0.010830671428887	0.2214610400921612	0.824736	0.824736	chr18	44024702	0.0836850479249062	chr18:44024702:T:C
chr18:44027148	['T', 'C']	19959	1007.0	131.09853063304422	-0.0210914772445087	0.0322581223530612	-0.6538346222903185	0.513226	0.513226	chr18	44027148	0.2896913504060192	chr18:44027148:T:C
chr18:44027606	['T', 'C']	19959	31751.59084076561	4240.857694886866	-0.0134228966228668	0.0125517457449069	-1.0694047581638904	0.2849	0.2849	chr18	44027606	0.5453075507605232	chr18:44027606:T:C
chr18:44027995	['G', 'A']	19959	1793.0	189.4971717960949	-0.0447371713596755	0.0243143247734183	-1.8399512129814293	0.0657903	0.0657903	chr18	44027995	1.1818381332403354	chr18:44027995:G:A
chr18:44028013	['C', 'T']	19959	20514.083433553817	2935.0570103991354	0.0178764319776879	0.0100983047865095	1.770240882565689	0.0767023	0.0767023	chr18	44028013	1.1151916130740696	chr18:44028013:C:T
chr18:44028983	['A', 'G']	19959	29652.4283351709	4024.9422557257526	0.0008359734131869	0.0115823038714485	0.0721767812747291	0.942462	0.942462	chr18	44028983	0.0257361514914125	chr18:44028983:A:G
chr18:44030045	['T', 'G']	19959	2929.5871210223	397.1168087229258	-0.0041317905453037	0.0195083096915796	-0.2117964401132672	0.832268	0.832268	chr18	44030045	0.0797368033011974	chr18:44030045:T:G
chr18:44031886	['C', 'A']	19959	22637.14691871836	3102.967127004324	0.0064557157005645	0.0102444407225583	0.6301677051387563	0.528592	0.528592	chr18	44031886	0.2768794140044343	chr18:44031886:C:A
chr18:44032216	['A', 'T']	19959	16597.66317582803	2323.688479457815	0.0087676253812929	0.0102144385519163	0.8583560747592952	0.390706	0.390706	chr18	44032216	0.4081499193437254	chr18:44032216:A:T
chr18:44032655	['A', 'G']	19959	20211.03788334336	2857.6128548029565	0.0147441216527594	0.0100957524657113	1.4604282051125448	0.144188	0.144188	chr18	44032655	0.8410708821314368	chr18:44032655:A:G
chr18:44032902	['G', 'A']	19959	28793.442629522	3939.768653302661	0.0040723080998801	0.0112933506141218	0.3605934358212385	0.718407	0.718407	chr18	44032902	0.1436294446501027	chr18:44032902:G:A
chr18:44033457	['A', 'G']	19959	2434.243924437541	317.72004715642964	-0.0075024258899504	0.0212720271560672	-0.3526897476628385	0.724325	0.724325	chr18	44033457	0.1400665249129455	chr18:44033457:A:G
chr18:44033596	['C', 'A']	19959	2848.0	397.0351518902688	-0.0007454137632145	0.0197316751999204	-0.0377775204417274	0.969865	0.969865	chr18	44033596	0.0132887129866841	chr18:44033596:C:A
chr18:44037611	['G', 'A']	19959	26691.68662924727	3620.7781987125	0.0016388588148189	0.010817922691379	0.1514947796886155	0.879587	0.879587	chr18	44037611	0.0557211979901765	chr18:44037611:G:A
chr18:44038407	['T', 'C']	19959	3556.534576067348	432.3270734399385	-0.0209822635969501	0.0178287156962714	-1.1768802618428744	0.239257	0.239257	chr18	44038407	0.6211353471063916	chr18:44038407:T:C
chr18:44038702	['G', 'C']	19959	20250.18966208764	2870.029475544205	0.0157874453099207	0.0100989813391035	1.56327106465592	0.118005	0.118005	chr18	44038702	0.9280995907751878	chr18:44038702:G:C
chr18:44039352	['C', 'T']	19959	1307.0	181.67830381085813	-0.0076723988421969	0.0283558442009679	-0.2705755747499512	0.78672	0.78672	chr18	44039352	0.1041798090539137	chr18:44039352:C:T
chr18:44039704	['C', 'T']	19959	23764.38131983765	3179.188509567683	-0.0065800170504627	0.0102794064705406	-0.6401164375900648	0.522104	0.522104	chr18	44039704	0.2822429795123775	chr18:44039704:C:T
chr18:44040626	['G', 'C']	19959	19346.93866813649	2528.486214607595	-0.0097634343497584	0.0101399107028531	-0.9628718275606888	0.335624	0.335624	chr18	44040626	0.4741469909455801	chr18:44040626:G:C
chr18:44040634	['G', 'A']	19959	1636.0	225.9823981221733	-0.0066456054295714	0.0252712132879714	-0.2629713640513888	0.792575	0.792575	chr18	44040634	0.1009596306307483	chr18:44040634:G:A
chr18:44041665	['G', 'C']	19959	19374.795108259823	2534.6250794212547	-0.0094820276593743	0.0101380106515202	-0.9352947028076468	0.349648	0.349648	chr18	44041665	0.4563689515977674	chr18:44041665:G:C
chr18:44043358	['T', 'C']	19959	19464.87621529518	2553.38170577448	-0.0088976894631994	0.0101410218248052	-0.8773957513270858	0.380282	0.380282	chr18	44043358	0.4198942306906543	chr18:44043358:T:C
chr18:44044247	['C', 'A']	19959	1599.1602445257304	225.7456976796132	-0.0043725697412563	0.0255702559297578	-0.1710021891555526	0.864224	0.864224	chr18	44044247	0.0633736772485366	chr18:44044247:C:A
chr18:44044778	['GT', 'G']	19959	1599.0801182483217	225.56420507564647	-0.0044942722407376	0.0255702173791108	-0.1757619880231916	0.860483	0.860483	chr18	44044778	0.06525770532378	chr18:44044778:GT:G
chr18:44046880	['C', 'T']	19959	4523.906639939865	703.0693964873986	0.0220989401634591	0.0160279286584279	1.3787770481395838	0.167979	0.167979	chr18	44046880	0.7747450084775835	chr18:44046880:C:T
chr18:44046926	['C', 'T']	19959	22669.543222250068	2973.6319287197803	-0.0131092230523651	0.0102052246382291	-1.2845599697293844	0.198961	0.198961	chr18	44046926	0.7012320449205164	chr18:44046926:C:T
chr18:44047248	['C', 'T']	19959	5125.256789257441	674.7365609485046	-0.0054645823991204	0.0150728660137077	-0.3625443491735913	0.716949	0.716949	chr18	44047248	0.1445117366701929	chr18:44047248:C:T
chr18:44047832	['A', 'C']	19959	4834.211035381377	740.1062328553361	0.0196911646068907	0.0155551893561773	1.2658903826889727	0.205567	0.205567	chr18	44047832	0.6870466020706728	chr18:44047832:A:C
chr18:44048969	['A', 'C']	19959	19466.92603728202	2553.676612162736	-0.0088765556968758	0.0101406435083398	-0.8753444186826592	0.381397	0.381397	chr18	44048969	0.4186227273586283	chr18:44048969:A:C
chr18:44049409	['T', 'C']	19959	19367.8519093916	2545.911543486849	-0.0088680182214001	0.0101444253112459	-0.8741765008185588	0.382033	0.382033	chr18	44049409	0.4178991211225889	chr18:44049409:T:C
chr18:44050089	['C', 'T']	19959	19325.904840649426	2532.97852597837	-0.0093249868716834	0.0101408079763641	-0.9195506801250736	0.357819	0.357819	chr18	44050089	0.4463366023486497	chr18:44050089:C:T
chr18:44050306	['C', 'A']	19959	1595.2397775105233	225.38287179146667	-0.0042525208754977	0.0256146928769984	-0.1660188117780016	0.868144	0.868144	chr18	44050306	0.0614082319451092	chr18:44050306:C:A
chr18:44050943	['G', 'A']	19959	19622.949488875525	2563.2934224852806	-0.0104961954754218	0.0101445227747007	-1.0346662636115525	0.300837	0.300837	chr18	44050943	0.5216687508342795	chr18:44050943:G:A
chr18:44050994	['C', 'G']	19959	5765.866656644618	778.3120564679408	-0.0042132757919993	0.0143515365351569	-0.2935766342285407	0.769084	0.769084	chr18	44050994	0.1140262236001567	chr18:44050994:C:G
chr18:44051091	['A', 'G']	19959	19323.74537617162	2530.7600800468667	-0.00958078167871	0.0101406741401691	-0.944787451630934	0.344779	0.344779	chr18	44051091	0.4624591943028441	chr18:44051091:A:G
chr18:44051956	['G', 'T']	19959	26659.34282134804	3615.195641728679	-0.0037440730852071	0.0107463857919007	-0.3484030033640695	0.727541	0.727541	chr18	44051956	0.1381425273289623	chr18:44051956:G:T
chr18:44052218	['G', 'A']	19959	4524.906840390879	706.5209861072535	0.0228801694246181	0.0160229842778531	1.4279593007054912	0.153319	0.153319	chr18	44052218	0.814404022028553	chr18:44052218:G:A
chr18:44052975	['C', 'T']	19959	1081.216687546981	182.37566708686143	0.0168233185314694	0.0311622142567616	0.5398627450813791	0.589298	0.589298	chr18	44052975	0.2296650328407709	chr18:44052975:C:T
chr18:44052985	['A', 'C']	19959	19359.879929842147	2542.712981534351	-0.0087494032947018	0.0101429998083926	-0.8626050931660582	0.388365	0.388365	chr18	44052985	0.4107599162300022	chr18:44052985:A:C
chr18:44053895	['G', 'A']	19959	1599.2403788334334	225.40908717454903	-0.0045682156224286	0.0255703326151036	-0.1786529604910313	0.858212	0.858212	chr18	44053895	0.0664054172126368	chr18:44053895:G:A
chr18:44054296	['A', 'G']	19959	29575.927336507146	4004.4996162051607	-0.008417301065855	0.0115447914839245	-0.7290994451979195	0.465949	0.465949	chr18	44054296	0.3316616159938681	chr18:44054296:A:G
chr18:44055313	['G', 'T']	19959	26605.99909801564	3607.1376779948655	-0.0036459146889405	0.0107362521934323	-0.3395891437023863	0.73417	0.73417	chr18	44055313	0.1342033658149367	chr18:44055313:G:T
chr18:44055679	['G', 'A']	19959	1634.0	229.462130447886	-0.0131316142257212	0.0254260089095305	-0.516463841118181	0.605536	0.605536	chr18	44055679	0.2178600323118631	chr18:44055679:G:A
chr18:44056755	['G', 'A']	19959	1649.41320036083	228.0545960716016	-0.0159563199608883	0.0253108389211153	-0.6304145038660456	0.528431	0.528431	chr18	44056755	0.2770117127569252	chr18:44056755:G:A
chr18:44061311	['C', 'A']	19959	14051.52009622131	1835.7682220319973	-0.0066716707698293	0.0105552847635204	-0.6320692353925881	0.527349	0.527349	chr18	44061311	0.2779018731955234	chr18:44061311:C:A
chr18:44061973	['C', 'T']	19959	1634.0	229.2604698160337	-0.0135081595302522	0.0254261892771367	-0.5312695261967092	0.595238	0.595238	chr18	44061973	0.2253093512129854	chr18:44061973:C:T
chr18:44062138	['A', 'G']	19959	39103.0	5268.043631836523	-0.0410848076665249	0.0358381365837078	-1.1463991039423127	0.251644	0.251644	chr18	44062138	0.5992134201166573	chr18:44062138:A:G
chr18:44062163	['C', 'T']	19959	1634.0	229.2604698160337	-0.0135081595302522	0.0254261892771367	-0.5312695261967092	0.595238	0.595238	chr18	44062163	0.2253093512129854	chr18:44062163:C:T
chr18:44063861	['G', 'A']	19959	29563.406033877924	4013.55477600485	-0.005147797068233	0.0115206205777596	-0.4468333136646056	0.655	0.655	chr18	44063861	0.1837587000082169	chr18:44063861:G:A
chr18:44064095	['T', 'G']	19959	4751.4761236658815	716.7757145381468	0.0168884286883615	0.0156668309622558	1.077973505238476	0.281059	0.281059	chr18	44064095	0.5512025032806482	chr18:44064095:T:G
chr18:44064344	['C', 'T']	19959	1638.0	231.14436451364685	-0.0126047410219574	0.025399475997079	-0.4962598843931665	0.619717	0.619717	chr18	44064344	0.2078065901744674	chr18:44064344:C:T
chr18:44066077	['G', 'A']	19959	940.3297914995992	112.0848423486572	-0.0108524544301804	0.0331029938046972	-0.3278390617539997	0.743037	0.743037	chr18	44066077	0.1289895597310218	chr18:44066077:G:A
chr18:44066360	['A', 'G']	19959	26892.38952643448	3658.674017582648	-0.0019500226514866	0.0107989880616027	-0.1805745723916734	0.856703	0.856703	chr18	44066360	0.0671697122853743	chr18:44066360:A:G
chr18:44066467	['G', 'C']	19959	1635.0819220362762	231.3610332973936	-0.012148602043977	0.0254193764690412	-0.4779268310838795	0.632708	0.632708	chr18	44066467	0.1987966742592166	chr18:44066467:G:C
chr18:44067915	['A', 'G']	19959	1766.0	251.70678565782111	-0.0127699334515491	0.0245397916955018	-0.5203766034366908	0.602807	0.602807	chr18	44067915	0.2198217131528236	chr18:44067915:A:G
chr18:44067926	['A', 'C']	19959	19562.861066559744	2570.720617188773	-0.0079228186737307	0.0101273588561492	-0.782318350348574	0.434037	0.434037	chr18	44067926	0.3624732469600586	chr18:44067926:A:C
chr18:44068276	['C', 'T']	19959	14095.062008120703	1844.2308526363088	-0.0062965303650487	0.0105572084903462	-0.5964200073159882	0.550901	0.550901	chr18	44068276	0.2589264392910683	chr18:44068276:C:T
chr18:44068283	['C', 'G']	19959	29638.90993835514	4028.1990201965873	-0.0051680655075727	0.0115540802088027	-0.4472935460180891	0.654668	0.654668	chr18	44068283	0.1839788867594858	chr18:44068283:C:G
chr18:44070196	['T', 'G']	19959	14320.37695163514	1819.7187528427048	-0.0121675206279267	0.0106423286312181	-1.1433137473536252	0.252922	0.252922	chr18	44070196	0.597013392628511	chr18:44070196:T:G
chr18:44070519	['A', 'G']	19959	19464.85145090964	2545.997287654173	-0.0093302201316929	0.0101343013816363	-0.9206574563294084	0.35724	0.35724	chr18	44070519	0.4470399193056504	chr18:44070519:A:G
chr18:44071053	['G', 'A']	19959	21921.72020491185	2876.372611468228	-0.0124734871558024	0.0101736323128884	-1.2260603462148296	0.22019	0.22019	chr18	44071053	0.6572024085406324	chr18:44071053:G:A
chr18:44071482	['T', 'C']	19959	14139.667485339083	1815.366342003421	-0.0101755939628218	0.0105476317394691	-0.964727837884668	0.334693	0.334693	chr18	44071482	0.475353370681255	chr18:44071482:T:C
chr18:44073136	['A', 'G']	19959	6039.302585429402	827.1152277272981	0.0011648031417044	0.0140787030520127	0.0827351168215696	0.934063	0.934063	chr18	44073136	0.0296238308045513	chr18:44073136:A:G
chr18:44073997	['C', 'T']	19959	1079.270371855267	184.0185141219918	0.0182983151321954	0.0311888413342044	0.5866942903110629	0.557416	0.557416	chr18	44073997	0.2538205695086457	chr18:44073997:C:T
chr18:44074310	['A', 'G']	19959	19509.887491229827	2559.1105402704616	-0.0082167191761723	0.010131776861791	-0.8109850116379079	0.417384	0.417384	chr18	44074310	0.3794642031979599	chr18:44074310:A:G
chr18:44074320	['C', 'T']	19959	26726.017137702947	3642.901961285996	-0.0007521171723837	0.0107534739843137	-0.0699417856481399	0.944241	0.944241	chr18	44074320	0.024917145943344	chr18:44074320:C:T
chr18:44074389	['T', 'A']	19959	1634.2456404088994	231.9809776887621	-0.0119420726865959	0.0254256447043659	-0.4696861308907244	0.638584	0.638584	chr18	44074389	0.194781967097484	chr18:44074389:T:A
chr18:44074943	['T', 'C']	19959	29643.366917293235	4026.601970806824	-0.0053439283002083	0.0115624958408611	-0.4621777489703613	0.643959	0.643959	chr18	44074943	0.1911417827032163	chr18:44074943:T:C
chr18:44075013	['G', 'A']	19959	2081.3128382441373	285.67566620679685	0.0038781027215845	0.023134814764943	0.1676305931552617	0.866876	0.866876	chr18	44075013	0.0620430205943412	chr18:44075013:G:A
chr18:44076528	['T', 'C']	19959	19495.95360024052	2553.6184763637307	-0.0087806737730117	0.0101350607932733	-0.8663661671215158	0.3863	0.3863	chr18	44076528	0.4130752918551796	chr18:44076528:T:C
chr18:44076958	['T', 'C']	19959	1766.0	251.70678565782111	-0.0127699334515491	0.0245397916955018	-0.5203766034366908	0.602807	0.602807	chr18	44076958	0.2198217131528236	chr18:44076958:T:C
chr18:44077601	['G', 'A']	19959	29323.46918528911	3959.267455313512	-0.0088721404232556	0.0114395470569485	-0.7755674572680362	0.438014	0.438014	chr18	44077601	0.3585120081589648	chr18:44077601:G:A
chr18:44079582	['T', 'C']	19959	19331.37108179948	2514.2942471435736	-0.0115454240155623	0.010155509187847	-1.136863135270323	0.255609	0.255609	chr18	44079582	0.5924238587236357	chr18:44079582:T:C
chr18:44079942	['G', 'A']	19959	954.0956055519366	113.5106211823724	-0.0123173268630654	0.0328094020348909	-0.3754206446666331	0.707352	0.707352	chr18	44079942	0.1503644141882327	chr18:44079942:G:A
chr18:44080873	['C', 'G']	19959	13898.785467301428	1785.9746767283982	-0.0104881935060053	0.0105945233288558	-0.9899636992104254	0.322204	0.322204	chr18	44080873	0.4918690723365883	chr18:44080873:C:G
chr18:44081385	['T', 'A']	19959	26450.27661387329	3581.6863401714795	-0.0050779665394789	0.0107207289444398	-0.4736587004293798	0.635748	0.635748	chr18	44081385	0.1967149973973656	chr18:44081385:T:A
chr18:44081441	['G', 'A']	19959	26674.00932050511	3614.428004831908	-0.0046371267300339	0.010754739948011	-0.4311705120207528	0.666349	0.666349	chr18	44081441	0.1762982496957455	chr18:44081441:G:A
chr18:44081585	['T', 'C']	19959	1211.1213609259908	204.36656453761444	0.0149554421832145	0.0295519277085782	0.5060733205188939	0.612811	0.612811	chr18	44081585	0.2126734476893806	chr18:44081585:T:C
chr18:44081627	['A', 'G']	19959	19318.87171135054	2509.884434919602	-0.0115854696689384	0.0101483417769726	-1.141612090285204	0.253629	0.253629	chr18	44081627	0.5958010906171329	chr18:44081627:A:G
chr18:44081899	['TAA', 'T']	19959	19311.83787711737	2508.7249536628647	-0.0114916303715262	0.0101501558081619	-1.1321629528371888	0.25758	0.25758	chr18	44081899	0.5890878611369177	chr18:44081899:TAA:T
chr18:44082060	['G', 'A']	19959	19312.80574349722	2510.826137171556	-0.0113834911787982	0.0101507306950516	-1.1214454920321686	0.262112	0.262112	chr18	44082060	0.5815130957474708	chr18:44082060:G:A
chr18:44082375	['G', 'A']	19959	4783.437979251241	757.9028316997046	0.0254851929784544	0.0156573348508009	1.627683971844717	0.103608	0.103608	chr18	44082375	0.9846067096321264	chr18:44082375:G:A
chr18:44082402	['G', 'A']	19959	4785.479530991632	757.6152198632758	0.0252578355581499	0.0156539149340488	1.6135155751492902	0.106648	0.106648	chr18	44082402	0.9720472845849996	chr18:44082402:G:A
chr18:44083392	['T', 'C']	19959	26677.0391036246	3617.477570659831	-0.0042071143796986	0.0107627874906946	-0.3908944948821211	0.695879	0.695879	chr18	44083392	0.1574662692985351	chr18:44083392:T:C
chr18:44083535	['A', 'T']	19959	1765.0	251.2277238260852	-0.013218264679524	0.024546038355982	-0.5385090859805766	0.590232	0.590232	chr18	44083535	0.2289772485014559	chr18:44083535:A:T
chr18:44083861	['A', 'C']	19959	4789.879127506663	759.6097688849447	0.0257058723423034	0.0156775643045429	1.6396598248909506	0.101092	0.101092	chr18	44083861	0.995283211306374	chr18:44083861:A:C
chr18:44083884	['G', 'A']	19959	4797.383161598389	761.6689713483224	0.0264292628503002	0.0156671442282145	1.6869228026065246	0.0916338	0.0916338	chr18	44083884	1.0379443031238242	chr18:44083884:G:A
chr18:44083964	['C', 'T']	19959	19326.033773935764	2507.971307775392	-0.0121615728000543	0.0101648175002105	-1.1964378897901913	0.23154	0.23154	chr18	44083964	0.6353739710449597	chr18:44083964:C:T
chr18:44084334	['A', 'G']	19959	30426.159692956047	4103.7653527022285	-0.010735618185905	0.011891185515422	-0.9028215203590682	0.366632	0.366632	chr18	44084334	0.4357696320718029	chr18:44084334:A:G
chr18:44085239	['A', 'C']	19959	1636.6560072176835	229.9942866390094	-0.0134057960190053	0.025413316357508	-0.5275106889008898	0.597845	0.597845	chr18	44085239	0.223411398570486	chr18:44085239:A:C
chr18:44086502	['T', 'C']	19959	26738.698406334566	3642.128336502465	-0.0011292219639945	0.0107581981212145	-0.104963856518669	0.916406	0.916406	chr18	44086502	0.0379120760099632	chr18:44086502:T:C
chr18:44086572	['T', 'C']	19959	14087.64663425392	1837.3148389144508	-0.0069126462993241	0.0105633531333519	-0.6543988648357036	0.512862	0.512862	chr18	44086572	0.2899994783600428	chr18:44086572:T:C
chr18:44088583	['T', 'C']	19959	19505.9319001804	2559.9759254376795	-0.0082771249553731	0.0101369680003842	-0.8165286656778864	0.414208	0.414208	chr18	44088583	0.3827815174118969	chr18:44088583:T:C
chr18:44089053	['A', 'G']	19959	4789.719933854481	756.300975029412	0.0248238364110103	0.0156429798453668	1.5868994690524243	0.112551	0.112551	chr18	44089053	0.9486506420001776	chr18:44089053:A:G
chr18:44089406	['A', 'G']	19959	19320.8401323043	2513.8600704259065	-0.0111948996918851	0.0101495536280802	-1.1029942894151252	0.270043	0.270043	chr18	44089406	0.5685670759305563	chr18:44089406:A:G
chr18:44089449	['A', 'G']	19959	4790.720084185207	758.7081797997112	0.0253513840899872	0.0156419860787517	1.6207266751390863	0.105092	0.105092	chr18	44089449	0.9784303428498968	chr18:44089449:A:G
chr18:44090161	['G', 'T']	19959	26318.230302726544	3559.043247964474	-0.0049043116299026	0.0106856932180639	-0.4589605493831685	0.646267	0.646267	chr18	44090161	0.1895880196673057	chr18:44090161:G:T
chr18:44091726	['A', 'G']	19959	4800.1770639899605	759.0759542512876	0.025183101778739	0.0156396701302396	1.6102067095422223	0.107369	0.107369	chr18	44091726	0.9691210917492727	chr18:44091726:A:G
chr18:44092176	['T', 'C']	19959	663.2326082598236	31.787261756125897	-0.0837361532985692	0.0396442149982012	-2.1121909792480054	0.0346825	0.0346825	chr18	44092176	1.4598896050518668	chr18:44092176:T:C
chr18:44092219	['C', 'T']	19959	1633.4910539768457	231.4622420216924	-0.012502363029722	0.0254335572450252	-0.4915695790909254	0.623029	0.623029	chr18	44092219	0.2054917378563151	chr18:44092219:C:T
chr18:44092494	['G', 'A']	19959	4793.72053517739	755.6541621390122	0.0245120999718046	0.0156389128391821	1.5673787701144668	0.117042	0.117042	chr18	44092494	0.9316582656460524	chr18:44092494:G:A
chr18:44094165	['T', 'A']	19959	4793.322852414622	756.5073021886454	0.0246835951140691	0.0156481809257815	1.5774098747414846	0.114717	0.114717	chr18	44094165	0.9403722188980466	chr18:44094165:T:A
chr18:44094815	['A', 'G']	19959	4791.440384904525	754.4900716518925	0.0243947570197843	0.0156421986240694	1.5595478363410402	0.118883	0.118883	chr18	44094815	0.9248802440696496	chr18:44094815:A:G
chr18:44095214	['G', 'T']	19959	4790.480032068948	753.6582534640897	0.0241214227923007	0.0156415105616612	1.5421415148626731	0.123055	0.123055	chr18	44095214	0.909900735246079	chr18:44095214:G:T
chr18:44095574	['T', 'C']	19959	4796.441888437828	757.6015650772197	0.0247035367655979	0.0156293644503375	1.5805848564152245	0.113989	0.113989	chr18	44095574	0.9431370562933222	chr18:44095574:T:C
chr18:44095672	['G', 'A']	19959	4796.240304639743	757.8956128372656	0.024689392525598	0.0156278886557136	1.5798290523762792	0.114162	0.114162	chr18	44095672	0.9424784314372482	chr18:44095672:G:A
chr18:44096817	['A', 'G']	19959	19581.981110331697	2558.634418226532	-0.0096086285391242	0.0101398291054766	-0.9476124734621516	0.343338	0.343338	chr18	44096817	0.4642781270228147	chr18:44096817:A:G
chr18:44098464	['A', 'G']	19959	2205.441994487597	331.5750589510585	-0.0033629589950973	0.0220651223892057	-0.1524106205158646	0.878865	0.878865	chr18	44098464	0.0560778305665044	chr18:44098464:A:G
chr18:44098619	['A', 'G']	19959	19504.90899523929	2561.169609876642	-0.0081077900622466	0.0101353480302755	-0.7999518159640545	0.423748	0.423748	chr18	44098619	0.3728923385611649	chr18:44098619:A:G
chr18:44099752	['G', 'A']	19959	17683.772009821114	2327.223767925514	-0.0059156734580386	0.0101729854664347	-0.5815081007986435	0.560905	0.560905	chr18	44099752	0.2511106886003405	chr18:44099752:G:A
chr18:44099883	['A', 'G']	19959	2264.1134382202627	342.6310409938616	0.0100410339741456	0.0219135219253607	0.4582117839545039	0.646805	0.646805	chr18	44099883	0.1892266315238052	chr18:44099883:A:G
chr18:44100473	['A', 'G']	19959	2104.421748935104	294.0596912926053	0.0057819070016867	0.0230287784706362	0.2510731087651555	0.80176	0.80176	chr18	44100473	0.0959556146015985	chr18:44100473:A:G
chr18:44100581	['G', 'T']	19959	4793.480332715338	772.3866768494897	0.0281235064748607	0.0156444984782625	1.7976611084041636	0.0722458	0.0722458	chr18	44100581	1.1411873954896572	chr18:44100581:G:T
chr18:44100596	['T', 'C']	19959	26927.094722598104	3683.853448822647	0.0002139861022116	0.0107886219888741	0.0198344239359097	0.984176	0.984176	chr18	44100596	0.0069272298268846	chr18:44100596:T:C
chr18:44100804	['T', 'C']	19959	24225.068708028462	3282.252894799002	-0.0006797036381531	0.0103164622767407	-0.0658853413040273	0.94747	0.94747	chr18	44100804	0.0234345323263519	chr18:44100804:T:C
chr18:44102262	['G', 'A']	19959	4788.199508870402	767.017462885665	0.0270924397201013	0.0156466684959856	1.7315149053648249	0.0833754	0.0833754	chr18	44102262	1.0789620695086657	chr18:44102262:G:A
chr18:44102370	['T', 'C']	19959	4712.708358388455	750.1873363851454	0.025854786456368	0.0157574956212624	1.6407928694887812	0.100856	0.100856	chr18	44102370	0.9962982601742664	chr18:44102370:T:C
chr18:44102432	['T', 'C']	19959	24124.62612748046	3282.1937733816985	0.0013593754058112	0.0103127849017758	0.1318145795494276	0.895132	0.895132	chr18	44102432	0.0481129170365233	chr18:44102432:T:C
chr18:44102690	['C', 'A']	19959	1475.147817808288	174.00686942637404	-0.0069175187668894	0.0270328317986173	-0.2558932345091291	0.798036	0.798036	chr18	44102690	0.097977516858921	chr18:44102690:C:A
chr18:44102700	['A', 'T']	19959	1050.1052262364085	181.3874199135481	0.0215508393616355	0.0315773623028526	0.6824775025521597	0.494945	0.494945	chr18	44102700	0.3054430586898937	chr18:44102700:A:T
chr18:44102710	['C', 'T']	19959	4390.0	687.3780346907697	0.0219881325970863	0.0162239609819328	1.3552875664316866	0.175341	0.175341	chr18	44102710	0.7561165209181964	chr18:44102710:C:T
chr18:44102765	['G', 'A']	19959	4787.7196331930245	764.5934919812908	0.0264727293495	0.0156462840715013	1.6919499370280704	0.0906711	0.0906711	chr18	44102765	1.0425311154818009	chr18:44102765:G:A
chr18:44103382	['A', 'G']	19959	24121.41709675803	3281.7067594958003	0.0012300575466088	0.0103104572606966	0.1193019393327762	0.905037	0.905037	chr18	44103382	0.0433336654717478	chr18:44103382:A:G
chr18:44104244	['T', 'C']	19959	24122.417196973493	3282.974848627064	0.0012460305626826	0.0103132991893847	0.1208178430395133	0.903837	0.903837	chr18	44104244	0.0439098841080223	chr18:44104244:T:C
chr18:44104752	['C', 'G']	19959	4880.733613950692	782.9026869649382	0.0278875045775513	0.015524738730631	1.7963268214316537	0.0724577	0.0724577	chr18	44104752	1.1399154557439568	chr18:44104752:C:G
chr18:44105030	['A', 'G']	19959	4373.657396271799	674.4345503010447	0.0201048357466055	0.0162358995859892	1.2382951520564345	0.215621	0.215621	chr18	44105030	0.6663089441347237	chr18:44105030:A:G
chr18:44105692	['A', 'G']	19959	24134.41839955905	3285.6110814520284	0.0014443402403821	0.0103072530183491	0.1401285325790356	0.88856	0.88856	chr18	44105692	0.0513132411404775	chr18:44105692:A:G
chr18:44105760	['T', 'G']	19959	26034.826492256805	3555.8734500058185	-0.0006136934123676	0.010614004290148	-0.0578192165361491	0.953893	0.953893	chr18	44105760	0.0205003382054992	chr18:44105760:T:G
chr18:44105814	['G', 'A']	19959	14496.178893565844	1869.1446468373188	-0.0097790884628601	0.0104929577123374	-0.9319668229828176	0.351365	0.351365	chr18	44105814	0.4542415014175716	chr18:44105814:G:A
chr18:44106209	['G', 'A']	19959	17764.78012727364	2317.224081247692	-0.009923023842865	0.0101668297842179	-0.9760194724877436	0.329067	0.329067	chr18	44106209	0.4827156681051901	chr18:44106209:G:A
chr18:44106756	['G', 'A']	19959	17761.119041652048	2320.561004347628	-0.0094576376217343	0.0101697596777896	-0.9299765108893872	0.352395	0.352395	chr18	44106756	0.4529702622571933	chr18:44106756:G:A
chr18:44107195	['C', 'T']	19959	4767.0	751.1669369727344	0.0246605979897731	0.0156581627281385	1.5749356050219516	0.115287	0.115287	chr18	44107195	0.9382196618863106	chr18:44107195:C:T
chr18:44107566	['G', 'A']	19959	1821.3650212979203	233.0768551108039	-0.0047065924389823	0.0246011550910359	-0.1913159126701861	0.84828	0.84828	chr18	44107566	0.0714607722910762	chr18:44107566:G:A
chr18:44107616	['C', 'T']	19959	1436.215874924835	148.6874354135837	-0.0257483627380997	0.0275189097306881	-0.935660714399092	0.349459	0.349459	chr18	44107616	0.456603770185135	chr18:44107616:C:T
chr18:44107640	['T', 'C']	19959	17770.67107636801	2317.29875778959	-0.0099056471623368	0.0101644121923835	-0.9745420566237376	0.329799	0.329799	chr18	44107640	0.481750665535467	chr18:44107640:T:C
chr18:44108025	['A', 'T']	19959	17722.551791530947	2303.1314658216306	-0.0102025829738116	0.0101723664834447	-1.002970448461142	0.315887	0.315887	chr18	44108025	0.5004682466635033	chr18:44108025:A:T
chr18:44108583	['C', 'T']	19959	17759.44898266012	2311.9662223919754	-0.0102214819423755	0.0101640024529044	-1.0056552022431506	0.314594	0.314594	chr18	44108583	0.502249564585396	chr18:44108583:C:T
chr18:44108718	['C', 'T']	19959	1632.1635516360177	222.59245035043136	-0.0160963404079542	0.0253877140618997	-0.6340208641356414	0.526074	0.526074	chr18	44108718	0.2789531616804249	chr18:44108718:C:T
chr18:44109020	['G', 'A']	19959	15916.59492909756	2098.7148884984617	-0.0060723318800248	0.0103063524061062	-0.5891834123998255	0.555745	0.555745	chr18	44109020	0.2551244359293366	chr18:44109020:G:A
chr18:44110684	['T', 'C']	19959	1113.725408603229	141.67247894544542	-0.0114888303429976	0.0305263155763045	-0.376358238002218	0.706655	0.706655	chr18	44110684	0.1507925638061667	chr18:44110684:T:C
chr18:44111768	['A', 'G']	19959	2401.240617327254	341.2782447955772	0.0117229852368091	0.0216586621985728	0.5412608188506501	0.588334	0.588334	chr18	44111768	0.2303760528777068	chr18:44111768:A:G
chr18:44111833	['T', 'C']	19959	2558.256351154984	369.9780583709053	0.0137850273605946	0.0210244481024002	0.6556665503633775	0.512046	0.512046	chr18	44111833	0.2906910221319964	chr18:44111833:T:C
chr18:44113571	['A', 'C']	19959	39031.0	5303.312574531932	0.0096146974849237	0.0344835130257662	0.2788201271065282	0.780386	0.780386	chr18	44113571	0.1076905303811645	chr18:44113571:A:C
chr18:44113665	['A', 'G']	19959	1186.1782922429345	203.9685281319136	0.0180006938402702	0.029806821537346	0.6039118870060185	0.545909	0.545909	chr18	44113665	0.2628797457414514	chr18:44113665:A:G
chr18:44114161	['C', 'G']	19959	2398.4806815334505	342.5312518386073	0.012317775334671	0.0216693592949884	0.568442064529332	0.569741	0.569741	chr18	44114161	0.2443225264919637	chr18:44114161:C:G
chr18:44115125	['G', 'A']	19959	16871.834544998743	2250.001266158737	-0.0035999914815934	0.0102207242220666	-0.352224695958538	0.724673	0.724673	chr18	44115125	0.139857919404024	chr18:44115125:G:A
chr18:44115646	['T', 'A']	19959	26920.395139062894	3640.3166905501535	-0.0026109617514372	0.0107580627495439	-0.2426981336902777	0.808242	0.808242	chr18	44115646	0.0924585853530284	chr18:44115646:T:A
chr18:44115896	['G', 'A']	19959	21583.32553244801	2874.000447335674	-0.0057248423535312	0.0101638341020152	-0.5632561783349254	0.573267	0.573267	chr18	44115896	0.2416430575806293	chr18:44115896:G:A
chr18:44117301	['G', 'A']	19959	1187.118955754873	204.88403434729275	0.0194436038998316	0.0297948686460519	0.6525822996842826	0.514033	0.514033	chr18	44117301	0.2890089991800986	chr18:44117301:G:A
chr18:44118039	['G', 'A']	19959	21536.237071557425	2881.707864897048	-0.0045206095457178	0.0101528230335453	-0.4452564110279077	0.656139	0.656139	chr18	44118039	0.1830041476086297	chr18:44118039:G:A
chr18:44121572	['A', 'T']	19959	2379.8346531676025	347.0913329295731	0.0153627200617226	0.0217377500982838	0.7067299969988848	0.479743	0.479743	chr18	44121572	0.318991353400312	chr18:44121572:A:T
chr18:44122133	['C', 'G']	19959	21644.253307276005	2886.9742026792087	-0.005620050121201	0.0101643124661027	-0.5529198497137366	0.580324	0.580324	chr18	44122133	0.2363294682911763	chr18:44122133:C:G
chr18:44124879	['T', 'C']	19959	21604.49466245677	2869.980673596956	-0.0064384297640343	0.0101544018934006	-0.6340530768452987	0.526053	0.526053	chr18	44124879	0.2789704983405833	chr18:44124879:T:C
chr18:44126463	['A', 'G']	19959	30629.13841142571	4161.069189714006	-0.004901086473629	0.0119162169478753	-0.4112955055339845	0.68086	0.68086	chr18	44126463	0.1669421795381431	chr18:44126463:A:G
chr18:44128283	['C', 'A']	19959	15891.98115666032	2226.128942998594	0.0056482252643462	0.0103435531128989	0.5460623832735593	0.585029	0.585029	chr18	44128283	0.2328226053232671	chr18:44128283:C:A
chr18:44132262	['A', 'C']	19959	1192.1791942273	211.14857481006004	0.0228003674051812	0.0297387675049446	0.7666883774315889	0.443276	0.443276	chr18	44132262	0.3533257817837362	chr18:44132262:A:C
chr18:44134117	['G', 'A']	19959	4249.064448230932	532.9390315553738	-0.0149723116691713	0.016307824408706	-0.9181060142625924	0.358574	0.358574	chr18	44134117	0.445421204081966	chr18:44134117:G:A
chr18:44139828	['T', 'C']	19959	17764.450235541743	2396.565589513036	-0.0029519611100509	0.0101466654250436	-0.2909291857367265	0.771109	0.771109	chr18	44139828	0.112884227976754	chr18:44139828:T:C
chr18:44143893	['C', 'T']	19959	10372.67729323308	1407.0049846194108	-0.0005037533576676	0.011514294003142	-0.0437502601141008	0.965104	0.965104	chr18	44143893	0.0154258843842452	chr18:44143893:C:T
chr18:44144241	['A', 'G']	19959	20338.3611334002	2796.2327032994963	0.0005663424952298	0.0100913244575615	0.0561217209506568	0.955245	0.955245	chr18	44144241	0.0198852268435237	chr18:44144241:A:G
chr18:44145752	['A', 'C']	19959	14977.75553995789	2092.7518940110904	0.0056708800496224	0.0104714730188466	0.5415551412314082	0.588131	0.588131	chr18	44145752	0.2305259286168088	chr18:44145752:A:C
chr18:44146226	['T', 'G']	19959	16061.875896304467	2231.7811112412955	0.0027902514030261	0.0103397446132365	0.2698568975730922	0.787273	0.787273	chr18	44146226	0.1038746426924696	chr18:44146226:T:G
chr18:44148768	['T', 'C']	19959	21970.50390899068	3038.0138376090217	0.0019627189643228	0.0101489269067247	0.1933917725845801	0.846654	0.846654	chr18	44148768	0.0722940354673474	chr18:44148768:T:C
chr18:44148968	['G', 'C']	19959	5682.138762214983	845.5375454481507	0.0177822548550271	0.0144081191212139	1.2341829426469166	0.217149	0.217149	chr18	44148968	0.6632421662809457	chr18:44148968:G:C
chr18:44149005	['A', 'G']	19959	6005.504460258595	906.1372154635212	0.016766346298501	0.0142427356683131	1.1771858081872817	0.239135	0.239135	chr18	44149005	0.6213568555260175	chr18:44149005:A:G
chr18:44151734	['G', 'C']	19959	5948.596081575387	868.3388202462688	0.013798793472166	0.014148222971594	0.9753022340593857	0.329422	0.329422	chr18	44151734	0.482247400431737	chr18:44151734:G:C
chr18:44152000	['A', 'G']	19959	20557.239787479324	2803.682029984122	-0.0016294498626789	0.0100948433541223	-0.1614140809835862	0.871769	0.871769	chr18	44152000	0.0595985785029067	chr18:44152000:A:G
chr18:44152259	['G', 'C']	19959	1093.219092959158	117.7166432182432	-0.0234850285954295	0.0308367613193628	-0.7615919308842256	0.446313	0.446313	chr18	44152259	0.3503604630451093	chr18:44152259:G:C
chr18:44153072	['A', 'G']	19959	16077.638732959103	2226.517129757992	0.0018639025338	0.0103333481455557	0.1803774060009506	0.856858	0.856858	chr18	44153072	0.0670911441516707	chr18:44153072:A:G
chr18:44153197	['A', 'G']	19959	20491.079975947083	2793.7711445550062	-0.0016798229685575	0.0100928861852618	-0.1664363332473243	0.867815	0.867815	chr18	44153197	0.0615728474530294	chr18:44153197:A:G
chr18:44153906	['C', 'T']	19959	20466.10162866449	2784.085678484264	-0.0025248768815379	0.0100945438269406	-0.2501229302506421	0.802495	0.802495	chr18	44153906	0.0955576648161423	chr18:44153906:C:T
chr18:44154234	['C', 'T']	19959	20602.16112057733	2810.8610129252106	-0.0015835349377246	0.010087842859292	-0.1569745841417439	0.875266	0.875266	chr18	44154234	0.0578599415190014	chr18:44154234:C:T
chr18:44155117	['A', 'T']	19959	3307.662891505888	519.5177176821978	0.0197270737682916	0.0186690519021136	1.0566725011921057	0.290674	0.290674	chr18	44155117	0.5365938129544379	chr18:44155117:A:T
chr18:44155843	['C', 'T']	19959	2300.9222595358624	327.0147398307085	0.0093316845889337	0.0220536194935985	0.4231361927525048	0.6722	0.6722	chr18	44155843	0.1725014918665413	chr18:44155843:C:T
chr18:44156184	['A', 'T']	19959	2209.22137595831	287.7398975752096	-0.0008790528330347	0.0221298371157294	-0.0397225170902829	0.968315	0.968315	chr18	44156184	0.0139833405140098	chr18:44156184:A:T
chr18:44157254	['G', 'A']	19959	17888.481307006114	2419.5904537004394	-0.002911362160056	0.0101295263250884	-0.2874134551430441	0.773799	0.773799	chr18	44157254	0.1113718358641438	chr18:44157254:G:A
chr18:44160113	['C', 'A']	19959	17837.681148526757	2404.5718114910906	-0.0035197469958737	0.0101366875768853	-0.3472285171242601	0.728423	0.728423	chr18	44160113	0.1376163497862553	chr18:44160113:C:A
chr18:44161741	['T', 'G']	19959	1302.1304805331465	206.9644765051199	0.0099048839661243	0.0283577116977039	0.3492836118693699	0.72688	0.72688	chr18	44161741	0.1385372805294491	chr18:44161741:T:G
chr18:44161886	['G', 'A']	19959	11422.433769357993	1555.5782283018332	0.001420452327439	0.0111998304009969	0.1268280211915144	0.899078	0.899078	chr18	44161886	0.0462026291787564	chr18:44161886:G:A
chr18:44162543	['T', 'A']	19959	12811.777142857149	1781.8906091303556	0.0036031275684177	0.0108352092462314	0.3325388081149336	0.739486	0.739486	chr18	44162543	0.1310700436823706	chr18:44162543:T:A
chr18:44162905	['C', 'T']	19959	5596.841250751653	754.3849645802144	-0.0051342785558838	0.0145765089238379	-0.3522296444718265	0.72467	0.72467	chr18	44162905	0.1398597172992713	chr18:44162905:C:T
chr18:44163103	['G', 'A']	19959	2014.0	257.54591188651125	-0.0003894610404985	0.0231057628764188	-0.0168555802542242	0.986552	0.986552	chr18	44163103	0.0058800186551974	chr18:44163103:G:A
chr18:44163703	['C', 'T']	19959	20653.208690422493	2824.224781190363	-0.001136469012116	0.0100902316807204	-0.112630616231291	0.910325	0.910325	chr18	44163703	0.0408035301975573	chr18:44163703:C:T
chr18:44164192	['C', 'T']	19959	11416.572001202523	1559.0288644845368	0.0020655947392234	0.0111997703928172	0.1844318826882512	0.853677	0.853677	chr18	44164192	0.0687064193018159	chr18:44164192:C:T
chr18:44165560	['TA', 'T']	19959	1022.4343485023328	179.2679946404829	0.0242511488502892	0.0319602735365745	0.7587904034218242	0.447987	0.447987	chr18	44165560	0.3487345884799391	chr18:44165560:TA:T
chr18:44165715	['G', 'T']	19959	1451.7273547546242	156.55918026612727	-0.0192382565860807	0.0272292056507599	-0.7065302173272839	0.479867	0.479867	chr18	44165715	0.3188791150617042	chr18:44165715:G:T
chr18:44167757	['A', 'G']	19959	3505.175618799479	529.2136060211383	0.0142603750987803	0.0181521057760341	0.7856044513363318	0.432109	0.432109	chr18	44167757	0.3644066880751804	chr18:44167757:A:G
chr18:44168477	['G', 'C']	19959	11572.8991680866	1556.6315795544156	-0.0012694396162894	0.0111574723666332	-0.1137748384737895	0.909417	0.909417	chr18	44168477	0.0412369316602864	chr18:44168477:G:C
chr18:44168951	['A', 'G']	19959	3506.053976845587	532.8975132164626	0.0152229871946985	0.0181537186471036	0.8385602691450389	0.401726	0.401726	chr18	44168951	0.3960700595027834	chr18:44168951:A:G
chr18:44171504	['A', 'G']	19959	5983.5995891166	829.5442598498748	0.0002394304271871	0.0141657607280941	0.0169020521935157	0.986515	0.986515	chr18	44171504	0.005896306896633	chr18:44171504:A:G
chr18:44172535	['A', 'T']	19959	3306.662691054873	460.7904513252236	0.0026767551443735	0.0183520677757144	0.1458557791463555	0.884037	0.884037	chr18	44172535	0.0535295578833564	chr18:44172535:A:T
chr18:44172619	['C', 'G']	19959	2222.111333800982	307.224428882722	0.0057557601220314	0.0224100775627922	0.2568380277089166	0.797306	0.797306	chr18	44172619	0.0983749676800195	chr18:44172619:C:G
chr18:44173063	['C', 'T']	19959	20671.107035478053	2821.7387851491294	-0.0016728635830471	0.0100900137793346	-0.1657939839956772	0.868321	0.868321	chr18	44173063	0.061319695610011	chr18:44173063:C:T
chr18:44173177	['T', 'G']	19959	20679.10823812388	2814.7032531766986	-0.0024266071308571	0.0100893642442716	-0.2405114011256803	0.809936	0.809936	chr18	44173177	0.0915492971027918	chr18:44173177:T:G
chr18:44173861	['T', 'A']	19959	2221.333884546001	307.1641769131512	0.0052302313879972	0.0224120388259156	0.2333670501208209	0.815479	0.815479	chr18	44173861	0.0885872183165922	chr18:44173861:T:A
chr18:44173963	['A', 'C']	19959	29659.94417439238	4078.195278207849	0.0008123684359831	0.0115732531355874	0.0701936116376041	0.94404	0.94404	chr18	44173963	0.0250096037832442	chr18:44173963:A:C
chr18:44176795	['G', 'A']	19959	2223.3341852074564	308.4073156000681	0.0058942519945348	0.0224060165931244	0.2630655908888138	0.792503	0.792503	chr18	44176795	0.1009990850963564	chr18:44176795:G:A
chr18:44176838	['C', 'T']	19959	15470.650729213652	2130.400202273129	0.0016836397116248	0.0104140474470552	0.161670063458458	0.871567	0.871567	chr18	44176838	0.059699221736038	chr18:44176838:C:T
chr18:44177374	['A', 'G']	19959	586.029361659485	80.69432773808512	-0.003466908428001	0.042138148489895	-0.0822748163420707	0.934429	0.934429	chr18	44177374	0.0294536916951416	chr18:44177374:A:G
chr18:44178649	['C', 'T']	19959	12640.53329992483	1753.0404605386052	0.002650789643809	0.0108733009657699	0.2437888597173889	0.807397	0.807397	chr18	44178649	0.0929128686064899	chr18:44178649:C:T
chr18:44179939	['G', 'A']	19959	1130.6443942273108	137.0867072271964	-0.0119819579856906	0.0307286417403083	-0.3899280055054716	0.696594	0.696594	chr18	44179939	0.1570202705871043	chr18:44179939:G:A
chr18:44180021	['G', 'A']	19959	2017.2021345893672	268.9482960147876	0.0031525888034134	0.0230897155486225	0.1365364937811691	0.891399	0.891399	chr18	44180021	0.0499278574550538	chr18:44180021:G:A
chr18:44180078	['A', 'T']	19959	20680.21680950233	2820.162611291455	-0.0019921397892949	0.0100858788079632	-0.1975177202924642	0.843424	0.843424	chr18	44180078	0.0739540451052817	chr18:44180078:A:T
chr18:44180684	['C', 'T']	19959	5810.164419944875	844.5755772164937	0.0134778456744891	0.0142796671675773	0.9438487267470258	0.345258	0.345258	chr18	44180684	0.4618562495614886	chr18:44180684:C:T
chr18:44181755	['A', 'G']	19959	9410.471490129272	1295.918707248566	0.0016810476984533	0.0119398599685402	0.1407929157362548	0.888035	0.888035	chr18	44181755	0.0515699170960398	chr18:44181755:A:G
chr18:44181873	['T', 'C']	19959	20700.222823635544	2823.8286705690307	-0.001833621013321	0.010088716281158	-0.1817496857103205	0.855781	0.855781	chr18	44181873	0.0676373599258838	chr18:44181873:T:C
chr18:44183051	['A', 'G']	19959	20703.074560304653	2826.172591969507	-0.0017520430352367	0.0100884014886478	-0.1736690433274559	0.862127	0.862127	chr18	44183051	0.06442875350646	chr18:44183051:A:G
chr18:44183427	['G', 'A']	19959	1193.05977552861	180.24080200243927	0.0208554006269093	0.0296341532379997	0.7037623265093516	0.481589	0.481589	chr18	44183427	0.3173234413803379	chr18:44183427:G:A
chr18:44183900	['G', 'T']	19959	15614.129240791784	2167.5431918839704	0.0034017806679149	0.0103939854046824	0.327283571745486	0.743457	0.743457	chr18	44183900	0.1287441451013587	chr18:44183900:G:T
chr18:44184075	['T', 'C']	19959	2264.247894525767	317.31858655539816	0.0099737200350122	0.0221689413841796	0.4498960894059558	0.65279	0.65279	chr18	44184075	0.1852265071005239	chr18:44184075:T:C
chr18:44185186	['C', 'T']	19959	6468.94466997444	870.3726923957516	-0.0067699590672448	0.0137161067080744	-0.4935773110644789	0.62161	0.62161	chr18	44185186	0.2064820075438767	chr18:44185186:C:T
chr18:44185713	['T', 'C']	19959	5674.568622538458	849.4218191175532	0.0183850048245241	0.0143892726811717	1.2776882634645448	0.201374	0.201374	chr18	44185713	0.6959966032235523	chr18:44185713:T:C
chr18:44185756	['G', 'A']	19959	9330.870007516914	1292.1468570985228	0.0023083067532653	0.0119610642372439	0.192985064496007	0.846973	0.846973	chr18	44185756	0.0721304339879597	chr18:44185756:G:A
chr18:44186216	['T', 'G']	19959	1298.0650365768113	159.19373502299158	-0.0119367386032071	0.0284778081133455	-0.4191593171671531	0.675104	0.675104	chr18	44186216	0.1706293188030902	chr18:44186216:T:G
chr18:44187261	['T', 'A']	19959	20636.33936538172	2825.470974651941	-0.0004806206900225	0.0100788061812895	-0.047686271704958	0.961967	0.961967	chr18	44187261	0.0168398260533748	chr18:44187261:T:A
chr18:44188312	['T', 'C']	19959	17985.703397474445	2425.896636305336	-0.0027358041987496	0.0101152906840278	-0.2704622421844529	0.786807	0.786807	chr18	44188312	0.1041317849399784	chr18:44188312:T:C
chr18:44189173	['G', 'A']	19959	2216.222077466553	307.8316865279674	0.0071712467636038	0.0224342502354528	0.3196561814341873	0.749232	0.749232	chr18	44189173	0.1253836820087137	chr18:44189173:G:A
chr18:44189667	['TG', 'T']	19959	961.0481511173464	179.39824166375018	0.0428650182278102	0.0330375737269215	1.2974626581878983	0.194487	0.194487	chr18	44189667	0.7111094227030612	chr18:44189667:TG:T
chr18:44189931	['A', 'C']	19959	2212.332531569453	312.24829005793447	0.0100040531309534	0.0224518306157984	0.4455785054744696	0.655907	0.655907	chr18	44189931	0.1831577341762525	chr18:44189931:A:C
chr18:44189978	['G', 'A']	19959	1138.114045197174	200.2885747227641	0.0322141736447942	0.0304284920854467	1.058684523516088	0.289756	0.289756	chr18	44189978	0.5379675623016836	chr18:44189978:G:A
chr18:44190591	['A', 'G']	19959	1464.2357854483262	167.67855450652868	-0.0215342308485718	0.0269190886277468	-0.7999613637133134	0.423743	0.423743	chr18	44190591	0.3728974630342496	chr18:44190591:A:G
chr18:44191846	['T', 'C']	19959	1453.893944714794	168.29005391970682	-0.0202396527997586	0.0269840905177093	-0.7500587350340963	0.453228	0.453228	chr18	44191846	0.3436832676747893	chr18:44191846:T:C
chr18:44192988	['A', 'G']	19959	5796.452089806555	861.1733084137996	0.0177205457894047	0.0142792122183675	1.2410030412329405	0.214619	0.214619	chr18	44192988	0.668331833022944	chr18:44192988:A:G
chr18:44196031	['C', 'T']	19959	3066.614582811326	422.0537181119233	0.0027965470776977	0.019186801421712	0.1457536884982364	0.884117	0.884117	chr18	44196031	0.0534902586384082	chr18:44196031:C:T
chr18:44196101	['C', 'T']	19959	12399.863800360794	1810.115477202916	0.0133247843735047	0.0108950526511114	1.2230123892191964	0.221339	0.221339	chr18	44196101	0.6549420565087495	chr18:44196101:C:T
chr18:44196235	['A', 'G']	19959	2384.477875219244	335.2563007939807	0.0120710201445051	0.0216516598716144	0.5575101500800118	0.577185	0.577185	chr18	44196235	0.2386849639643313	chr18:44196235:A:G
chr18:44196580	['C', 'T']	19959	2502.2507390890414	376.44959546694673	0.0207488123986904	0.0211474076564365	0.9811515782822348	0.32653	0.32653	chr18	44196580	0.4860769116755059	chr18:44196580:C:T
chr18:44196615	['A', 'T']	19959	21117.290167384985	3021.9032269673808	0.0160291009339262	0.0100594067211472	1.5934439652618235	0.111076	0.111076	chr18	44196615	0.9543797681836302	chr18:44196615:A:T
chr18:44197205	['G', 'T']	19959	2639.132227678124	399.1795929418475	0.0148111989945167	0.0203323995849115	0.7284530747422469	0.466345	0.466345	chr18	44197205	0.331292675240894	chr18:44197205:G:T
chr18:44200174	['A', 'G']	19959	16233.127448447169	2185.0838078525694	-0.0010844530984927	0.0105397929401732	-0.1028913095967285	0.91805	0.91805	chr18	44200174	0.0371336650593707	chr18:44200174:A:G
chr18:44200557	['G', 'C']	19959	4305.431427569274	548.2680714520304	-0.0069278494112247	0.0163428703783708	-0.4239065262607391	0.671639	0.671639	chr18	44200557	0.1728640936640796	chr18:44200557:G:C
chr18:44200784	['A', 'T']	19959	15781.16271611125	2111.123357972312	-0.0034194453897909	0.0103264763252485	-0.3311338042222922	0.740547	0.740547	chr18	44200784	0.1304473730740344	chr18:44200784:A:T
chr18:44200850	['A', 'G']	19959	15779.115187969925	2110.867619882258	-0.0033761791047321	0.010328338034329	-0.3268850316004856	0.743758	0.743758	chr18	44200850	0.1285683498856867	chr18:44200850:A:G
chr18:44201128	['C', 'T']	19959	4302.6467227901385	550.0835328573645	-0.0061543602589928	0.0163416167887393	-0.3766065707301197	0.70647	0.70647	chr18	44201128	0.1509062755862444	chr18:44201128:C:T
chr18:44201807	['C', 'T']	19959	19931.99052726544	2655.0042163581625	-0.0042770978463434	0.0100722004416575	-0.4246438373737881	0.671101	0.671101	chr18	44201807	0.1732121140459366	chr18:44201807:C:T
chr18:44202637	['A', 'G']	19959	1231.6170735375208	211.21948179661305	0.032586407650165	0.0293252914219068	1.111204904372138	0.266494	0.266494	chr18	44202637	0.5743125644844074	chr18:44202637:A:G
chr18:44203538	['C', 'T']	19959	20105.05122293504	2649.473688775865	-0.0064308659085419	0.0100817700321054	-0.6378707199294246	0.523565	0.523565	chr18	44203538	0.2810293934713981	chr18:44203538:C:T
chr18:44204853	['G', 'A']	19959	11146.233826108746	1460.0341825925675	-0.0053726869008333	0.0111974376187101	-0.4798139613527219	0.631365	0.631365	chr18	44204853	0.1997194970845628	chr18:44204853:G:A
chr18:44206605	['C', 'T']	19959	1047.1049255900186	189.43874051760304	0.0434359068387841	0.0317097331905385	1.3697972978134156	0.170766	0.170766	chr18	44206605	0.7675985943160117	chr18:44206605:C:T
chr18:44207804	['G', 'C']	19959	19768.914285714287	2600.2117891945363	-0.0078897307385012	0.0100811760261195	-0.7826200750844492	0.43386	0.43386	chr18	44207804	0.3626503880824789	chr18:44207804:G:C
chr18:44209358	['A', 'G']	19959	2538.5087446755206	352.88601887506286	0.0080409183282442	0.0209819020237842	0.3832311445897217	0.701552	0.701552	chr18	44209358	0.1539401329377094	chr18:44209358:A:G
chr18:44209905	['A', 'G']	19959	1300.1302801022198	210.8573602653588	0.0242443409728547	0.0285554683268401	0.8490262073575129	0.395877	0.395877	chr18	44209905	0.402439729526518	chr18:44209905:A:G
chr18:44209909	['A', 'G']	19959	11145.675285628382	1458.4190481456064	-0.0054134609273975	0.0111933041840014	-0.4836338616737486	0.628651	0.628651	chr18	44209909	0.2015903892743391	chr18:44209909:A:G
chr18:44210001	['G', 'A']	19959	11145.233625657733	1458.044991632136	-0.0053810119114689	0.0111947318018667	-0.4806735888546779	0.630754	0.630754	chr18	44210001	0.2001399866725845	chr18:44210001:G:A
chr18:44211840	['C', 'A']	19959	11119.671377029465	1463.4332322284029	-0.004531185343863	0.0112050355715593	-0.4043883051441703	0.685932	0.685932	chr18	44211840	0.1637189360258321	chr18:44211840:C:A
chr18:44212176	['G', 'A']	19959	11125.804061168208	1462.7197137756082	-0.0044204345612295	0.0112049527189911	-0.3945072033849265	0.693211	0.693211	chr18	44212176	0.1591345544385048	chr18:44212176:G:A
chr18:44212224	['A', 'G']	19959	16099.667581280037	2158.543483322244	-0.0041605276729725	0.0105705525325242	-0.3935960452560209	0.693884	0.693884	chr18	44212224	0.1587131266210075	chr18:44212224:A:G
chr18:44212743	['T', 'C']	19959	11162.796431793124	1463.007409260989	-0.0052685647600977	0.011188225827938	-0.4709026114705032	0.637715	0.637715	chr18	44212743	0.1953733676440549	chr18:44212743:T:C
chr18:44213630	['T', 'G']	19959	11157.677089597111	1456.763292783391	-0.0057553277841425	0.0111883244125285	-0.5144048002127798	0.606975	0.606975	chr18	44213630	0.2168291962157477	chr18:44213630:T:G
chr18:44213865	['A', 'G']	19959	14290.14792543596	1854.1682315388607	-0.0092265419714346	0.010502946254822	-0.8784717875899414	0.379698	0.379698	chr18	44213865	0.4205616904326321	chr18:44213865:A:G
chr18:44214082	['G', 'GCT']	19959	14489.39696312351	1885.8969425320524	-0.0091233655571153	0.010714039424757	-0.851533692888403	0.394483	0.394483	chr18	44214082	0.4039717077024015	chr18:44214082:G:GCT
chr18:44214548	['G', 'A']	19959	14319.174294450851	1859.8578851412697	-0.0085726515506307	0.0105052079250645	-0.8160382556709849	0.414488	0.414488	chr18	44214548	0.3824880383567056	chr18:44214548:G:A
chr18:44215428	['C', 'T']	19959	13775.211578947366	1782.8905631803088	-0.009747749836229	0.0105957567523301	-0.919967309940878	0.357601	0.357601	chr18	44215428	0.4466012754077903	chr18:44215428:C:T
chr18:44215550	['A', 'AAAT']	19959	1302.0652369976951	209.01963596877192	0.0228070966556818	0.0285360498074697	0.7992380448436048	0.424162	0.424162	chr18	44215550	0.3724682418296822	chr18:44215550:A:AAAT
chr18:44217781	['T', 'C']	19959	1226.1228641579396	207.37936102582773	0.029778506801686	0.0293786985251812	1.0136087810752463	0.310782	0.310782	chr18	44217781	0.5075441427895684	chr18:44217781:T:C
chr18:44218049	['C', 'T']	19959	13967.499047809964	1811.048596255741	-0.0091639456005726	0.01056869417781	-0.8670839979278819	0.385906	0.385906	chr18	44218049	0.4135184690403309	chr18:44218049:C:T
chr18:44220894	['G', 'A']	19959	1300.195429945881	208.8606782709002	0.0231110970213829	0.0285558164650243	0.8093306332070681	0.418335	0.418335	chr18	44220894	0.3784757986491522	chr18:44220894:G:A
chr18:44223476	['T', 'C']	19959	15201.761649463871	1988.288167869712	-0.0084776950348448	0.0103839771367429	-0.8164208109479699	0.414269	0.414269	chr18	44223476	0.382717564004756	chr18:44223476:T:C
chr18:44223994	['T', 'A']	19959	13909.090649428745	1780.8790776374376	-0.0116688005003822	0.0105724104709091	-1.1037029381795174	0.269735	0.269735	chr18	44223994	0.5690626971486996	chr18:44223994:T:A
chr18:44225129	['G', 'T']	19959	8685.435163844071	1331.481501626717	0.0193347372574468	0.0122649218060697	1.5764256440573756	0.114944	0.114944	chr18	44225129	0.9395136936848272	chr18:44225129:G:T
chr18:44225190	['C', 'T']	19959	14477.90152843899	1876.819939056892	-0.0090051275808732	0.0104843550854287	-0.8589109685333574	0.3904	0.3904	chr18	44225190	0.4084901910053458	chr18:44225190:C:T
chr18:44225730	['T', 'A']	19959	643.1717011995472	86.0612836041207	0.0096849120591751	0.0418087286310641	0.2316480882410567	0.816814	0.816814	chr18	44225730	0.0878768271519977	chr18:44225730:T:A
chr18:44225919	['T', 'A']	19959	681.2389234161989	100.92052375132693	0.02761485894943	0.0392210605833327	0.7040824123242893	0.48139	0.48139	chr18	44225919	0.3175029356437207	chr18:44225919:T:A
chr18:44225974	['G', 'A']	19959	8389.10158364238	1289.0735691468412	0.0190696580928563	0.0124311073609906	1.5340273025633795	0.125039	0.125039	chr18	44225974	0.902954508247175	chr18:44225974:G:A
chr18:44226751	['T', 'G']	19959	19839.964215907385	2588.4573798515084	-0.0091606789485195	0.0100671692317279	-0.9099557917084036	0.362857	0.362857	chr18	44226751	0.4402644943764319	chr18:44226751:T:G
chr18:44226933	['C', 'T']	19959	1054.1056270982613	192.44963027741537	0.0451932347678002	0.0316128351372087	1.4295849951973212	0.152852	0.152852	chr18	44226933	0.8157288743518196	chr18:44226933:C:T
chr18:44227142	['T', 'A']	19959	19821.93819548872	2584.8903966589523	-0.009406582841281	0.0100692405561033	-0.9341899013008822	0.350217	0.350217	chr18	44227142	0.4556627765078583	chr18:44227142:T:A
chr18:44228258	['A', 'G']	19959	1255.1886650631388	207.5965290481264	0.0272960329541749	0.0290175344762781	0.9406737494010562	0.346883	0.346883	chr18	44228258	0.4598169834877244	chr18:44228258:A:G
chr18:44228353	['C', 'T']	19959	15259.058080681534	2021.9510937557711	-0.0053669118253345	0.0103881836219412	-0.5166362109732914	0.605416	0.605416	chr18	44228353	0.2179461056458994	chr18:44228353:C:T
chr18:44228663	['T', 'C']	19959	4137.414591371449	587.2790630888612	0.0037600791800887	0.0165365714270948	0.2273796111041458	0.820131	0.820131	chr18	44228663	0.0861167719661061	chr18:44228663:T:C
chr18:44228766	['A', 'G']	19959	2461.369963920625	356.42545715656894	0.0135536482450761	0.0213198416117075	0.6357293122493599	0.52496	0.52496	chr18	44228766	0.2798737869580275	chr18:44228766:A:G
chr18:44229514	['A', 'G']	19959	1530.0	221.7020907495407	0.0034833623649615	0.0264547867746175	0.1316722903358916	0.895245	0.895245	chr18	44229514	0.0480580958714612	chr18:44229514:A:G
chr18:44229732	['T', 'C']	19959	15988.806495263869	2089.068932768434	-0.0087501301454543	0.0103131162505901	-0.8484467674795815	0.396199	0.396199	chr18	44229732	0.4020866249484812	chr18:44229732:T:C
chr18:44230341	['GTAGA', 'G']	19959	10953.646422128684	1422.0803900072897	-0.0086846540096857	0.0112698009030436	-0.7706129047355478	0.440946	0.440946	chr18	44230341	0.3556145927044307	chr18:44230341:GTAGA:G
chr18:44230858	['ATGCATAAAG', 'A']	19959	22245.489271031794	3041.7310655901147	-0.002821654583918	0.0101945003672411	-0.2767820375959914	0.78195	0.78195	chr18	44230858	0.1068210160172996	chr18:44230858:ATGCATAAAG:A
chr18:44232213	['G', 'A']	19959	17800.783735030316	2325.832520531253	-0.011527500612125	0.0101940501619249	-1.1308067381481548	0.25815	0.25815	chr18	44232213	0.5881278706167585	chr18:44232213:G:A
chr18:44232910	['G', 'T']	19959	24976.256890848952	3399.651419694256	-0.0043699111580281	0.0105154434558166	-0.4155707913213004	0.677729	0.677729	chr18	44232910	0.1689439305168117	chr18:44232910:G:T
chr18:44234188	['A', 'G']	19959	25982.603597735128	3496.1828053984705	-0.0077068872467106	0.0106638057087262	-0.7227145221151213	0.469864	0.469864	chr18	44234188	0.3280278284400796	chr18:44234188:A:G
chr18:44235004	['T', 'C']	19959	25576.562910257053	3452.400426669606	-0.0066922270507583	0.0105908591183943	-0.6318870807312734	0.527468	0.527468	chr18	44235004	0.2778038826558074	chr18:44235004:T:C
chr18:44236867	['A', 'C']	19959	25648.9955894146	3421.9996575090263	-0.0107967363381222	0.0106255759381673	-1.0161083409455616	0.30959	0.30959	chr18	44236867	0.5092130758152384	chr18:44236867:A:C
chr18:44239399	['A', 'T']	19959	24488.90784264596	3338.6635562301003	-0.0041685189677317	0.0104520185251032	-0.3988242996048991	0.690027	0.690027	chr18	44239399	0.1611339154633293	chr18:44239399:A:T
chr18:44239460	['C', 'T']	19959	24754.68193664796	3371.991878423388	-0.0046412877365858	0.0104839285304578	-0.4427050149285221	0.657984	0.657984	chr18	44239460	0.1817846668665834	chr18:44239460:C:T
chr18:44239738	['A', 'G']	19959	19050.72695835213	2496.131590091185	-0.0106681061375689	0.0101556885429857	-1.050456214013888	0.293521	0.293521	chr18	44239738	0.5323608216468274	chr18:44239738:A:G
chr18:44240698	['G', 'A']	19959	25518.50691729324	3450.2378247383945	-0.0064705418249587	0.0105990504054575	-0.6104831638150318	0.541549	0.541549	chr18	44240698	0.2663622417776362	chr18:44240698:G:A
chr18:44241118	['A', 'G']	19959	1033.397953040337	114.10302839156338	-0.0168972972276252	0.0321105621976784	-0.5262224038184818	0.59874	0.59874	chr18	44241118	0.2227617269904679	chr18:44241118:A:G
chr18:44241965	['A', 'G']	19959	2496.126567673322	320.6996933597954	0.0003067610866722	0.0212634595996547	0.0144266780875687	0.98849	0.98849	chr18	44241965	0.0050277198422527	chr18:44241965:A:G
chr18:44243174	['T', 'C']	19959	678.1019242333132	36.60116691537595	-0.0803467987686047	0.0391620899389027	-2.051647368512626	0.040217	0.040217	chr18	44243174	1.3955903288670493	chr18:44243174:T:C
chr18:44243572	['T', 'C']	19959	23169.4825616356	3031.276579124708	-0.0164531892959283	0.0102935044315311	-1.5984050335208235	0.109969	0.109969	chr18	44243572	0.9587297241724364	chr18:44243572:T:C
chr18:44246758	['C', 'T']	19959	13273.65532277466	1786.0051089794297	0.0041691093535741	0.0107968558319795	0.3861410598097908	0.699396	0.699396	chr18	44246758	0.155276855845612	chr18:44246758:C:T
chr18:44247194	['T', 'C']	19959	13684.056825015034	1794.1924097650085	-0.0004838845883026	0.0107250503234379	-0.0451172324334206	0.964014	0.964014	chr18	44247194	0.0159166589616953	chr18:44247194:T:C
chr18:44248488	['A', 'G']	19959	14878.981909295915	1894.3159668158687	-0.0076266272217556	0.0105128712160109	-0.7254561636920207	0.468181	0.468181	chr18	44248488	0.3295862150789277	chr18:44248488:A:G
chr18:44249560	['G', 'A']	19959	19986.0054121774	2734.604836788908	0.0055966385013892	0.0101427635984277	0.5517863496549175	0.581101	0.581101	chr18	44249560	0.2357483771956989	chr18:44249560:G:A
chr18:44250950	['C', 'T']	19959	4730.474019141153	714.6463512576576	0.0091391294413694	0.0156469311975539	0.58408446525272	0.55917	0.55917	chr18	44250950	0.2524561369475601	chr18:44250950:C:T
chr18:44253726	['G', 'A']	19959	13884.869687249402	1827.8684876740767	0.0005211611745682	0.0106829760677459	0.0487842686591551	0.961092	0.961092	chr18	44253726	0.0172350377425529	chr18:44253726:G:A
chr18:44254453	['A', 'G']	19959	20896.32873897353	2860.553768324169	0.0059780488966347	0.0101663961701631	0.5880204545027893	0.556525	0.556525	chr18	44254453	0.2545153216829497	chr18:44254453:A:G
chr18:44256894	['A', 'G']	19959	13415.672161539233	1786.790415022273	0.0022594188144376	0.0107834333909747	0.2095268485015854	0.834039	0.834039	chr18	44256894	0.0788136411023257	chr18:44256894:A:G
chr18:44256990	['G', 'A']	19959	14080.52736293475	1846.5090115556973	0.0004413874821767	0.0106537844567304	0.0414301118977367	0.966953	0.966953	chr18	44256990	0.0145946348484496	chr18:44256990:G:A
chr18:44257565	['A', 'G']	19959	13415.672161539233	1788.4166045362012	0.002415404700688	0.0107833892209694	0.2239930926346461	0.822765	0.822765	chr18	44257565	0.0847241912483012	chr18:44257565:A:G
chr18:44257873	['T', 'A']	19959	14498.537744360903	1871.521723923193	-0.0050335302893549	0.0105895850653486	-0.4753283776741833	0.634558	0.634558	chr18	44257873	0.1975286762820477	chr18:44257873:T:A
chr18:44258001	['A', 'G']	19959	6753.01503307276	920.3947680160588	0.0002123617531388	0.0135658840027798	0.015654103565632	0.98751	0.98751	chr18	44258001	0.0054584978049658	chr18:44258001:A:G
chr18:44258355	['A', 'G']	19959	27949.601403157107	3834.818672587646	0.0093339769220931	0.011043731783385	0.8451832320064014	0.398019	0.398019	chr18	44258355	0.4000961957700251	chr18:44258355:A:G
chr18:44259262	['G', 'A']	19959	3620.088257404902	509.2991612704108	0.014120189241836	0.0179895550449428	0.7849104219954254	0.432515	0.432515	chr18	44259262	0.3639988262239892	chr18:44259262:G:A
chr18:44259720	['C', 'T']	19959	13171.63973941368	1780.7395852275629	0.0054261405514069	0.0108197048212796	0.5015054145225001	0.616021	0.616021	chr18	44259720	0.2104044825942339	chr18:44259720:C:T
chr18:44260484	['G', 'A']	19959	1011.1013178333416	110.6864712837956	-0.0182611094765697	0.0324143084751137	-0.5633656966826789	0.573192	0.573192	chr18	44260484	0.2416998796496072	chr18:44260484:G:A
chr18:44260798	['A', 'G']	19959	15530.334335538184	2057.838926562135	-0.0002985610363189	0.0104216667892881	-0.0286481080575126	0.977146	0.977146	chr18	44260798	0.0100405414427902	chr18:44260798:A:G
chr18:44261305	['A', 'G']	19959	14706.947431721374	1906.992433865733	-0.0038586016368294	0.0105508087557262	-0.3657161954276958	0.714581	0.714581	chr18	44261305	0.1459485354395626	chr18:44261305:A:G
chr18:44261893	['A', 'G']	19959	13412.359977949283	1787.700083074601	0.0024078638653514	0.0107835165032178	0.22329115596317	0.823311	0.823311	chr18	44261893	0.0844360820773813	chr18:44261893:A:G
chr18:44262065	['T', 'A']	19959	13422.034881972637	1786.5183895544071	0.0022062305829489	0.0107812672244178	0.2046355532262637	0.837859	0.837859	chr18	44262065	0.0768290609332104	chr18:44262065:T:A
chr18:44262283	['G', 'A']	19959	27670.02246064373	3772.9361762983576	0.0075687411314434	0.010968732860683	0.69002875970964	0.490184	0.490184	chr18	44262283	0.3096408685737715	chr18:44262283:G:A
chr18:44262699	['G', 'A']	19959	19978.00857142857	2738.0904483926543	0.0062281666035524	0.010139875351302	0.614225164291855	0.539074	0.539074	chr18	44262699	0.2683516140604904	chr18:44262699:G:A
chr18:44262732	['C', 'T']	19959	496.0745640408899	75.01391278949886	0.0109827083272718	0.0456540735293999	0.2405636009719773	0.809896	0.809896	chr18	44262732	0.0915707459682046	chr18:44262732:C:T
chr18:44263041	['A', 'C']	19959	20996.311832807096	2875.067984151833	0.006314937357126	0.0101705041216763	0.6209070151859066	0.534668	0.534668	chr18	44263041	0.2719158077442349	chr18:44263041:A:C
chr18:44263443	['G', 'A']	19959	13319.66940616387	1777.127055912148	0.0027426174895248	0.0108056847868445	0.2538124647929625	0.799643	0.799643	chr18	44263443	0.0971038601759726	chr18:44263443:G:A
chr18:44263980	['A', 'G']	19959	15925.797925643852	2078.73761437584	-0.0033756661957468	0.0103600572632759	-0.3258347043807235	0.744553	0.744553	chr18	44263980	0.1281043821451391	chr18:44263980:A:G
chr18:44264676	['C', 'T']	19959	13404.372763270014	1788.8004744949071	0.0026420114902182	0.0107857338109914	0.2449542642639575	0.806494	0.806494	chr18	44264676	0.093398859244126	chr18:44264676:C:T
chr18:44266165	['TA', 'T']	19959	19884.985166624905	2736.3104949695457	0.0070054470034383	0.0101340553053312	0.6912777552884489	0.489399	0.489399	chr18	44266165	0.31033692238702	chr18:44266165:TA:T
chr18:44268309	['T', 'C']	19959	460.02304840164345	38.8806134239902	-0.0244839985096449	0.0476357029328739	-0.5139841967724638	0.607269	0.607269	chr18	44268309	0.2166188882707636	chr18:44268309:T:C
chr18:44268784	['T', 'C']	19959	13434.365490628448	1789.7547183511656	0.0025447088150498	0.010778545448475	0.2360901874204032	0.813365	0.813365	chr18	44268784	0.0897145197036281	chr18:44268784:T:C
chr18:44271949	['T', 'C']	19959	6732.698611598416	915.236942225592	-0.0003804724439684	0.0135971431815463	-0.02798179285814	0.977677	0.977677	chr18	44271949	0.0098046015387042	chr18:44271949:T:C
chr18:44272134	['T', 'G']	19959	14697.681968527617	1982.6448061220688	0.0049074779887326	0.0105255198296386	0.4662456646477219	0.641045	0.641045	chr18	44272134	0.1931114828591511	chr18:44272134:T:G
chr18:44272249	['A', 'G']	19959	38047.0	5168.45324018041	0.0234342418874668	0.024027199702941	0.9753213931375618	0.329413	0.329413	chr18	44272249	0.48225926577082	chr18:44272249:A:G
chr18:44272471	['C', 'T']	19959	2627.394918821407	329.4681489521401	-0.0018116737538173	0.0205474520304882	-0.0881702388758093	0.929742	0.929742	chr18	44272471	0.031637549856113	chr18:44272471:C:T
chr18:44274048	['A', 'G']	19959	38595.0	5219.453250948326	0.0091857785666492	0.0283718346269497	0.3237639964926314	0.74612	0.74612	chr18	44274048	0.1271913184432886	chr18:44274048:A:G
chr18:44274383	['T', 'C']	19959	2757.276294032169	353.79126608882154	0.0016930644578238	0.0201317489258996	0.0840992237711497	0.932978	0.932978	chr18	44274383	0.0301285969729536	chr18:44274383:T:C
chr18:44274510	['C', 'A']	19959	14724.21316897174	1984.4674223758248	0.0046242148972217	0.0105207218762594	0.4395339931622458	0.660279	0.660279	chr18	44274510	0.1802725151291567	chr18:44274510:C:A
chr18:44275877	['G', 'A']	19959	13399.784137654258	1790.4446004362655	0.0030161707209027	0.0107821216814754	0.2797381452376689	0.779681	0.779681	chr18	44275877	0.108083048946821	chr18:44275877:G:A
chr18:44276533	['C', 'T']	19959	20221.33854351682	2760.5401797761992	0.0048314391357864	0.0102099327911602	0.4732096904662768	0.636069	0.636069	chr18	44276533	0.1964957700530996	chr18:44276533:C:T
chr18:44278437	['G', 'T']	19959	14286.147324113048	1856.932872677878	-0.0017800413686634	0.0106016537387895	-0.167902236058757	0.866662	0.866662	chr18	44278437	0.0621502452638891	chr18:44278437:G:T
chr18:44278727	['G', 'A']	19959	13402.729670109296	1788.2497600737474	0.0026525801104097	0.0107879721630787	0.2458831066961861	0.805775	0.805775	chr18	44278727	0.0937862111726053	chr18:44278727:G:A
chr18:44279223	['A', 'G']	19959	3730.3738036779073	526.3363383308625	0.0154729326678085	0.0177748388610462	0.8704963678583674	0.38404	0.38404	chr18	44279223	0.4156235389799724	chr18:44279223:A:G
chr18:44280147	['G', 'A']	19959	3908.0	515.3198511839433	0.0014269118450513	0.0171656770324578	0.083125870442118	0.933752	0.933752	chr18	44280147	0.0297684549617832	chr18:44280147:G:A
chr18:44281390	['T', 'C']	19959	12583.782889791011	1644.7778844203442	-0.003519201982936	0.010916381339171	-0.3223780732455841	0.74717	0.74717	chr18	44281390	0.1265805740049668	chr18:44281390:T:C
chr18:44281741	['G', 'A']	19959	2663.1334302034275	339.0847939916556	-0.0006316326930706	0.0204323727847353	-0.0309133305135552	0.975339	0.975339	chr18	44281741	0.010844409695666	chr18:44281741:G:A
chr18:44281863	['G', 'A']	19959	11627.330243046854	1551.9524616971255	0.0032844863431954	0.0111539261422809	0.2944690776411939	0.768403	0.768403	chr18	44281863	0.1144109482339484	chr18:44281863:G:A
chr18:44283290	['G', 'A']	19959	2660.399879735418	336.96513046926475	-0.0009786774128674	0.0204437721601215	-0.0478716650333495	0.961819	0.961819	chr18	44283290	0.0169066480215652	chr18:44283290:G:A
chr18:44283949	['C', 'T']	19959	3977.0	516.9306486696579	-0.0060161241126901	0.0169939924622333	-0.3540147570419411	0.723332	0.723332	chr18	44283949	0.1406623214146945	chr18:44283949:C:T
chr18:44285234	['C', 'A']	19959	2874.432050511124	320.1929546623776	-0.0226550724211673	0.0195853181243733	-1.1567375253901917	0.247393	0.247393	chr18	44285234	0.6066125929218629	chr18:44285234:C:A
chr18:44286336	['T', 'C']	19959	3031.151868924742	353.2253070947132	-0.018017971153333	0.0191254409629366	-0.9420944169731928	0.346156	0.346156	chr18	44286336	0.4607281362631238	chr18:44286336:T:C
chr18:44287617	['G', 'C']	19959	858.0	125.1410435714386	0.0158436758914933	0.0349951583857309	0.4527390822712626	0.650742	0.650742	chr18	44287617	0.1865911622540111	chr18:44287617:G:C
chr18:44289526	['T', 'G']	19959	4495.675736620566	560.8825562558245	-0.0125252566954903	0.0160620585200915	-0.7798039510205289	0.435516	0.435516	chr18	44289526	0.3609958852393997	chr18:44289526:T:G
chr18:44289607	['T', 'C']	19959	2991.149864715904	344.2043862477365	-0.0202737252510035	0.0192428675624406	-1.053570897643913	0.292092	0.292092	chr18	44289607	0.5344803375948641	chr18:44289607:T:C
chr18:44290278	['C', 'T']	19959	4648.465801473167	653.1169878650592	0.0056609408853517	0.0158524362304828	0.3571022651058679	0.721019	0.721019	chr18	44290278	0.1420532907778888	chr18:44290278:C:T
chr18:44290592	['C', 'A']	19959	4648.465801473167	650.7261133903824	0.0051336997665376	0.0158524188812631	0.3238433077620382	0.74606	0.74606	chr18	44290592	0.1272262440808502	chr18:44290592:C:A
chr18:44290950	['C', 'A']	19959	2969.2975397103774	349.0441805284945	-0.0181684072446258	0.0192899390657446	-0.9418592346354056	0.346276	0.346276	chr18	44290950	0.4605776078694328	chr18:44290950:C:A
chr18:44292022	['A', 'G']	19959	10776.159659233272	1361.492987961581	-0.0056474953652568	0.011410516780723	-0.4949377380345927	0.62065	0.62065	chr18	44292022	0.2071532402739365	chr18:44292022:A:G
chr18:44293062	['C', 'T']	19959	11445.146865761388	1457.9329344244777	-0.0040356090422337	0.0111956861270892	-0.3604610737049057	0.718506	0.718506	chr18	44293062	0.1435696008686401	chr18:44293062:C:T
chr18:44293879	['A', 'G']	19959	4550.227978755386	567.45041672784	-0.0126622172850144	0.0159950911541256	-0.7916314551135536	0.428585	0.428585	chr18	44293879	0.3679630328537466	chr18:44293879:A:G
chr18:44293883	['T', 'C']	19959	5378.347348902476	716.5598921432695	-0.0051212233970919	0.0148907007226889	-0.3439209136268987	0.730909	0.730909	chr18	44293883	0.1361366904265037	chr18:44293883:T:C
chr18:44294213	['C', 'T']	19959	1094.0	120.51523868304686	-0.0203749446893748	0.0311229500327432	-0.6546598143151332	0.512694	0.512694	chr18	44294213	0.2901417650291518	chr18:44294213:C:T
chr18:44295094	['T', 'A']	19959	5375.808027660854	717.5058339408914	-0.0047580731782962	0.0148955167525315	-0.3194298833229555	0.749404	0.749404	chr18	44295094	0.1252839931566972	chr18:44295094:T:A
chr18:44295236	['C', 'T']	19959	16931.24150546256	2153.919705529336	-0.0097203417814014	0.0102949557466316	-0.9441849018711675	0.345087	0.345087	chr18	44295236	0.4620714009942485	chr18:44295236:C:T
chr18:44298004	['G', 'C']	19959	6577.625125325847	890.9498719255922	-0.0009551767512406	0.0137283803839678	-0.0695767981746882	0.944531	0.944531	chr18	44298004	0.0247837837368504	chr18:44298004:G:C
chr18:44299911	['A', 'G']	19959	6064.126804330392	798.7487415618215	-0.0068874391359312	0.0141574431985559	-0.4864889118279346	0.626626	0.626626	chr18	44299911	0.2029915893102516	chr18:44299911:A:G
chr18:44300245	['G', 'A']	19959	1021.0511574306042	159.02394750178965	0.0306656551274247	0.032134684656529	0.9542852358812284	0.339951	0.339951	chr18	44300245	0.4685836769671664	chr18:44300245:G:A
chr18:44300454	['G', 'A']	19959	4596.0	590.6939545691012	-0.004759501010624	0.0159338104648446	-0.2987045076960784	0.765169	0.765169	chr18	44300454	0.1162426332626944	chr18:44300454:G:A
chr18:44300632	['T', 'C']	19959	5233.311015335271	648.0865317364747	-0.0138344911757258	0.0150517714024293	-0.9191271117426694	0.35804	0.35804	chr18	44300632	0.4460684515436732	chr18:44300632:T:C
chr18:44300658	['G', 'A']	19959	16894.0	2164.713273495703	-0.0084261262623502	0.0102830731001046	-0.8194171314667089	0.412558	0.412558	chr18	44300658	0.3845149869704253	chr18:44300658:G:A
chr18:44301198	['G', 'C']	19959	5223.308509572015	646.3443337767133	-0.0140448223141821	0.0150694310563639	-0.9320074700664264	0.351344	0.351344	chr18	44301198	0.4542674586320734	chr18:44301198:G:C
chr18:44301377	['G', 'T']	19959	4527.0	572.9337019648223	-0.0107447367560997	0.0160278396371991	-0.6703796019497333	0.502624	0.502624	chr18	44301377	0.2987567779425792	chr18:44301377:G:T
chr18:44301495	['C', 'T']	19959	4729.184724867194	666.1115922105937	0.0068814609898493	0.0157412831918392	0.4371601035306254	0.662	0.662	chr18	44301495	0.1791420105603	chr18:44301495:C:T
chr18:44301537	['C', 'T']	19959	4528.453775617578	573.2769376628353	-0.0106943467408366	0.0160270859815813	-0.6672670723253605	0.504609	0.504609	chr18	44301537	0.2970450078503895	chr18:44301537:C:T
chr18:44302458	['G', 'A']	19959	1085.2718753132206	119.69445466787568	-0.0193238446802226	0.0312450824350514	-0.6184603519734905	0.536279	0.536279	chr18	44302458	0.2706092091206258	chr18:44302458:G:A
chr18:44302541	['A', 'G']	19959	5230.048158356301	649.1162316497101	-0.0134842541458106	0.0150540145909261	-0.895724795825448	0.370411	0.370411	chr18	44302541	0.4313161246673008	chr18:44302541:A:G
chr18:44302915	['C', 'T']	19959	1957.2941972339147	215.8349514593942	-0.0197321967438398	0.0236777501213436	-0.8333645149018095	0.404649	0.404649	chr18	44302915	0.3929215285323175	chr18:44302915:C:T
chr18:44302947	['C', 'T']	19959	10659.60222489477	1348.8301708898318	-0.0054693435678038	0.0114325209289041	-0.4784022353264187	0.632369	0.632369	chr18	44302947	0.1990294282068248	chr18:44302947:C:T
chr18:44303098	['A', 'G']	19959	6052.819576003609	791.9385801707199	-0.007584980047002	0.0141718448361896	-0.5352147257238361	0.592507	0.592507	chr18	44303098	0.227306514442896	chr18:44303098:A:G
chr18:44303580	['G', 'A']	19959	5234.311265911597	652.6652962737621	-0.0128652460985517	0.015054143777068	-0.854598327813857	0.392784	0.392784	chr18	44303580	0.4058462114483158	chr18:44303580:G:A
chr18:44303783	['T', 'C']	19959	6063.037746252946	790.8395685709521	-0.0081034304032548	0.01415592476436	-0.5724409064151458	0.56703	0.56703	chr18	44303783	0.2463939631709538	chr18:44303783:T:C
chr18:44304818	['T', 'C']	19959	4543.68295249549	567.4438726862725	-0.012475363212706	0.0160110347067822	-0.7791728293126156	0.435887	0.435887	chr18	44304818	0.3606260832935231	chr18:44304818:T:C
chr18:44304880	['A', 'G']	19959	11415.575610245098	1449.7277414970504	-0.0044550604430937	0.0111969198880777	-0.3978826755594988	0.690721	0.690721	chr18	44304880	0.1606973399320635	chr18:44304880:A:G
chr18:44304949	['A', 'T']	19959	10239.130081708356	1297.220031813453	-0.0051583290123019	0.0115902088025516	-0.4450591961006192	0.656282	0.656282	chr18	44304949	0.1829095070761207	chr18:44304949:A:T
chr18:44304952	['G', 'A']	19959	10236.66750225609	1298.4975301590737	-0.0049257356850706	0.0115906894894468	-0.4249734832043831	0.670861	0.670861	chr18	44304952	0.1733674547735697	chr18:44304952:G:A
chr18:44304964	['G', 'T']	19959	3859.773540466049	512.8857971233924	0.0013410763139689	0.0172179182394903	0.0778884122525966	0.937918	0.937918	chr18	44304964	0.0278351293226567	chr18:44304964:G:T
chr18:44305178	['A', 'G']	19959	17521.633644016838	2247.283447634208	-0.0075687988776971	0.0102635254587352	-0.7374463003114893	0.46086	0.46086	chr18	44305178	0.3364309845054203	chr18:44305178:A:G
chr18:44305683	['T', 'TC']	19959	5379.269515983566	723.4353498674828	-0.0037544538027514	0.0148922223952082	-0.252108362547653	0.80096	0.80096	chr18	44305683	0.0963891720718707	chr18:44305683:T:TC
chr18:44305689	['G', 'T']	19959	5378.269465878345	721.0533207749528	-0.0042943268201924	0.0148929416023269	-0.2883464485969334	0.773085	0.773085	chr18	44305689	0.1117727531689969	chr18:44305689:G:T
chr18:44305884	['C', 'A']	19959	4544.45537906499	573.5780051389632	-0.0111382136290509	0.0160098780281542	-0.6957088373480291	0.486619	0.486619	chr18	44305884	0.3128109380807806	chr18:44305884:C:A
chr18:44306548	['A', 'ATC']	19959	3882.116400785064	519.8629227430281	0.0025305376412078	0.0172167422449827	0.1469812119621716	0.883148	0.883148	chr18	44306548	0.0539665102420296	chr18:44306548:A:ATC
chr18:44306722	['G', 'A']	19959	4502.920639710316	566.2684259931884	-0.0118067642457558	0.016086762487585	-0.7339428461673179	0.462992	0.462992	chr18	44306722	0.3344265130552036	chr18:44306722:G:A
chr18:44306857	['G', 'A']	19959	4005.041543808	505.2308848409125	-0.0118538460786616	0.0171199980425302	-0.6923976304911879	0.488696	0.488696	chr18	44306857	0.3109612156782678	chr18:44306857:G:A
chr18:44307972	['C', 'T']	19959	17687.975939849624	2253.773524759592	-0.0091638792701827	0.0102523219935004	-0.893834516316617	0.371421	0.371421	chr18	44307972	0.430133545059649	chr18:44307972:C:T
chr18:44308266	['G', 'T']	19959	2446.858159582999	310.65313289340054	-0.0010780222666588	0.0214081449232985	-0.0503557066958005	0.959839	0.959839	chr18	44308266	0.0178016078723521	chr18:44308266:G:T
chr18:44308458	['A', 'C']	19959	580.1744098631784	98.82632536693409	0.0378878923966779	0.0422421430429219	0.8969216442967943	0.369772	0.369772	chr18	44308458	0.4320659777249333	chr18:44308458:A:C
chr18:44308741	['G', 'T']	19959	3834.768529190679	505.10386184584735	0.000134546564447	0.0172548337873418	0.0077976157930745	0.993779	0.993779	chr18	44308741	0.0027101847694764	chr18:44308741:G:T
chr18:44308913	['T', 'C']	19959	4542.682802164762	571.0113524173958	-0.0117879893724208	0.0160118038611133	-0.7362062060383766	0.461614	0.461614	chr18	44308913	0.3357210282090286	chr18:44308913:T:C
chr18:44309244	['A', 'G']	19959	11492.454818824235	1471.5281871567568	-0.0027178663681669	0.0111798851058017	-0.2431032468085511	0.807928	0.807928	chr18	44309244	0.0926273404580402	chr18:44309244:A:G
chr18:44309248	['G', 'A']	19959	4532.45417647943	571.4649962679282	-0.011156960928733	0.0160227725535466	-0.6963189979416797	0.486237	0.486237	chr18	44309248	0.3131519967793203	chr18:44309248:G:A
chr18:44310167	['G', 'A']	19959	3836.192203627618	507.4156139714658	0.0006055510701476	0.0172517708387261	0.0351008065089946	0.972	0.972	chr18	44310167	0.0123337350737254	chr18:44310167:G:A
chr18:44310759	['G', 'A']	19959	10597.52183077386	1346.012051370344	-0.0049259374568278	0.0114687184033181	-0.4295107163327585	0.667556	0.667556	chr18	44310759	0.17551229629918	chr18:44310759:G:A
chr18:44311026	['T', 'C']	19959	474.6647393031329	93.06116467360587	0.0727977990555809	0.0465973911194116	1.5622719922029016	0.11824	0.11824	chr18	44311026	0.9272355789492496	chr18:44311026:T:C
chr18:44311518	['A', 'G']	19959	6246.959551482311	828.0076486455179	-0.003980903470558	0.0141954119246462	-0.2804359247685065	0.779146	0.779146	chr18	44311518	0.1083811545825856	chr18:44311518:A:G
chr18:44311750	['C', 'T']	19959	17649.074131622474	2251.024568368868	-0.0090033825658428	0.0102536476924221	-0.8780663073197558	0.379918	0.379918	chr18	44311750	0.4203101296738009	chr18:44311750:C:T
chr18:44311868	['T', 'C']	19959	6058.857042571327	793.8199522107268	-0.007790666124327	0.0141624332336762	-0.5500937583099735	0.582261	0.582261	chr18	44311868	0.2348822980802286	chr18:44311868:T:C
chr18:44311894	['G', 'A']	19959	17625.831019098703	2255.516761330312	-0.0084653176086488	0.0102505099108916	-0.8258435611729055	0.408903	0.408903	chr18	44311894	0.3883797031442058	chr18:44311894:G:A
chr18:44312648	['A', 'G']	19959	5337.337075273128	717.0354958306924	-0.0034185341258771	0.0149488982145311	-0.2286813433885143	0.819119	0.819119	chr18	44312648	0.0866530002064869	chr18:44312648:A:G
chr18:44312704	['A', 'G']	19959	4535.408543922984	568.9141033191288	-0.0117806665119621	0.016025067959542	-0.7351398784519607	0.462263	0.462263	chr18	44312704	0.3351108665422311	chr18:44312704:A:G
chr18:44313282	['T', 'C']	19959	6069.0	798.8596607473016	-0.0068141124909826	0.0141504168701637	-0.4815485334110749	0.630132	0.630132	chr18	44313282	0.2005684650435965	chr18:44313282:T:C
chr18:44313403	['T', 'TATC']	19959	38564.93220763604	5210.765154988862	0.0037891136156281	0.0280868490215921	0.1349070382624703	0.892687	0.892687	chr18	44313403	0.0493007897129474	chr18:44313403:T:TATC
chr18:44313643	['G', 'A']	19959	4540.137365941666	572.4000391425799	-0.0112400301451696	0.0160163898842411	-0.7017830001896306	0.482823	0.482823	chr18	44313643	0.3162120498108837	chr18:44313643:G:A
chr18:44313850	['T', 'C']	19959	4540.141782059002	575.161815615269	-0.0105794688226115	0.016023742340597	-0.6602370780643311	0.509109	0.509109	chr18	44313850	0.293189225461604	chr18:44313850:T:C
chr18:44313983	['G', 'A']	19959	11349.686500576468	1452.339204492425	-0.0031309261748391	0.0112180718183355	-0.2790966420558801	0.780174	0.780174	chr18	44313983	0.1078085270371468	chr18:44313983:G:A
chr18:44313984	['T', 'A']	19959	11348.823281696496	1454.130239943976	-0.0029450286301118	0.0112200910812825	-0.2624781393285485	0.792956	0.792956	chr18	44313984	0.1007509103965933	chr18:44313984:T:A
chr18:44314069	['A', 'G']	19959	4534.590366880513	574.4920415106733	-0.0109160576776073	0.0160223583052524	-0.6813015580876655	0.495689	0.495689	chr18	44314069	0.3047907185616782	chr18:44314069:A:G
chr18:44314536	['G', 'A']	19959	3839.384727163401	510.0887057893042	0.0013258850872867	0.0172479550174605	0.0768720167663104	0.938726	0.938726	chr18	44314536	0.0274611532642658	chr18:44314536:G:A
chr18:44317050	['C', 'T']	19959	5285.3240453042	672.2090221960955	-0.0083538658699193	0.0150132577562376	-0.5564325881535276	0.577921	0.577921	chr18	44317050	0.2381315242247101	chr18:44317050:C:T
chr18:44317061	['A', 'G']	19959	3039.370526315789	385.5225661832944	-0.0001462615882516	0.0192234093624861	-0.0076085144676308	0.993929	0.993929	chr18	44317061	0.0026446377450552	chr18:44317061:A:G
chr18:44317382	['C', 'G']	19959	476.071557426338	93.96725836575344	0.0729249855289038	0.0464492342052183	1.5699932792586508	0.116433	0.116433	chr18	44317382	0.9339239124118284	chr18:44317382:C:G
chr18:44318009	['T', 'C']	19959	5294.795850871918	674.4113575068596	-0.0078526982298921	0.0150062011472103	-0.5232968792606065	0.600773	0.600773	chr18	44318009	0.2212895936711681	chr18:44318009:T:C
chr18:44318284	['A', 'C']	19959	4608.230884858202	613.7082866095503	0.003255749888141	0.0159353590720923	0.2043097914149208	0.838114	0.838114	chr18	44318284	0.0766969047543938	chr18:44318284:A:C
chr18:44318464	['A', 'G']	19959	5290.3855639097765	673.7491866531276	-0.0080011403091474	0.01501113571223	-0.5330136548315032	0.59403	0.59403	chr18	44318464	0.2261916215079357	chr18:44318464:A:G
chr18:44318636	['G', 'T']	19959	4526.680396873121	570.7733092392386	-0.0113910471760926	0.0160288063897718	-0.7106609749408037	0.477303	0.477303	chr18	44318636	0.321205835947288	chr18:44318636:G:T
chr18:44319085	['T', 'C']	19959	11408.144210526318	1446.811395098438	-0.0047291173033827	0.0112139848884991	-0.4217160403196915	0.673237	0.673237	chr18	44319085	0.1718320239287416	chr18:44319085:T:C
chr18:44319280	['G', 'T']	19959	4560.914056627411	576.794708139554	-0.0112253358159799	0.0159699834075243	-0.7029021589772635	0.482125	0.482125	chr18	44319280	0.3168403481259016	chr18:44319280:G:T
chr18:44319761	['C', 'T']	19959	1131.0566690049104	177.12435338115395	0.032641857871911	0.0306622530742565	1.064561622163263	0.287087	0.287087	chr18	44319761	0.5419864729722897	chr18:44319761:C:T
chr18:44319839	['G', 'A']	19959	5357.805321707758	721.0207456324113	-0.0039063394762467	0.0149146067475586	-0.2619136757920984	0.793391	0.793391	chr18	44319839	0.1005127303459952	chr18:44319839:G:A
chr18:44320960	['G', 'A']	19959	4537.9094462540725	567.2132934451139	-0.0127977717264479	0.0160186523343634	-0.7989293643007626	0.424341	0.424341	chr18	44320960	0.3722850044966052	chr18:44320960:G:A
chr18:44321959	['A', 'G']	19959	16918.085851751617	2186.264328744289	-0.0058516204604942	0.0102954789576646	-0.5683679685574917	0.569792	0.569792	chr18	44321959	0.2442836526399703	chr18:44321959:A:G
chr18:44322532	['C', 'T']	19959	4664.037852200943	611.5345738601663	-0.0077887550099079	0.0158129400973593	-0.4925557778599709	0.622332	0.622332	chr18	44322532	0.205977867236459	chr18:44322532:C:T
chr18:44323070	['T', 'G']	19959	15360.848100631452	1962.5241143304245	-0.0068687622363008	0.0104892656257734	-0.654837286170296	0.51258	0.51258	chr18	44323070	0.2902383432533943	chr18:44323070:T:G
chr18:44323468	['C', 'T']	19959	4692.410614945121	567.8813139052417	-0.0177327041494018	0.0157862688990354	-1.123299258540147	0.261324	0.261324	chr18	44323468	0.5828207028294149	chr18:44323468:C:T
chr18:44324360	['T', 'C']	19959	2179.218369494413	339.053807122379	0.0255272190157605	0.0223571164833662	1.1417938907619325	0.253553	0.253553	chr18	44324360	0.5959312465803639	chr18:44324360:T:C
chr18:44324646	['A', 'G']	19959	2124.638700947226	327.9300659796345	0.0241962463329365	0.0226652939235448	1.0675461088021154	0.285738	0.285738	chr18	44324646	0.5440319994041223	chr18:44324646:A:G
chr18:44325593	['C', 'A']	19959	1801.090239502956	279.2026542540588	0.0246094156675561	0.0245083107836651	1.0041253305779985	0.31533	0.31533	chr18	44325593	0.5012347091928945	chr18:44325593:C:A
chr18:44325825	['A', 'G']	19959	7801.9544953392815	1039.7318462537885	-0.0048002067574206	0.0127478609634664	-0.3765499773787387	0.706512	0.706512	chr18	44325825	0.1508804573263581	chr18:44325825:A:G
chr18:44326459	['G', 'A']	19959	1803.0903397133984	279.9325947103408	0.0246302668377001	0.0244964352059567	1.005463310502866	0.314686	0.314686	chr18	44326459	0.5021225778938763	chr18:44326459:G:A
chr18:44328475	['T', 'C']	19959	1725.345778000501	270.2768756913518	0.0256308188891123	0.0249935124082605	1.0254988762860384	0.30514	0.30514	chr18	44328475	0.5155008581045089	chr18:44328475:T:C
chr18:44328537	['G', 'A']	19959	1802.2708959711365	282.12044163453544	0.0257698778591733	0.0245027605152698	1.051713248518011	0.292944	0.292944	chr18	44328537	0.5332153926678197	chr18:44328537:G:A
chr18:44329560	['A', 'C']	19959	7797.516090225561	1041.0415505208662	-0.0046890484868493	0.0127521991985476	-0.3677050847342013	0.713097	0.713097	chr18	44329560	0.1468513906257603	chr18:44329560:A:C
chr18:44329945	['G', 'A']	19959	615.1849345963012	50.0585981286196	-0.0570718767735415	0.0410111392995393	-1.3916189052124806	0.164053	0.164053	chr18	44329945	0.7850158233606347	chr18:44329945:G:A
chr18:44329949	['T', 'C']	19959	14566.217297568315	1834.4571575523328	-0.0102992118942252	0.0105269848830274	-0.9783629413993532	0.327907	0.327907	chr18	44329949	0.4842493121231806	chr18:44329949:T:C
chr18:44330211	['T', 'C']	19959	1798.5406705758533	279.42866359170176	0.0251130124346881	0.0245412605666503	1.0232975753826907	0.30618	0.30618	chr18	44330211	0.5140231812841249	chr18:44330211:T:C
chr18:44330567	['A', 'G']	19959	1870.9370387106487	281.0320315295058	0.0205868783364685	0.0240755367564677	0.8550953004583776	0.392509	0.392509	chr18	44330567	0.406150380688091	chr18:44330567:A:G
chr18:44330586	['G', 'A']	19959	1724.8642037194843	268.5536621181813	0.0249278169257112	0.0249997893750599	0.9971210777711385	0.318718	0.318718	chr18	44330586	0.4965934085064237	chr18:44330586:G:A
chr18:44331513	['T', 'C']	19959	1803.0903397133984	281.96991674068084	0.0256808606983555	0.0244972664022134	1.0483153620779129	0.294506	0.294506	chr18	44331513	0.5309058528621173	chr18:44331513:T:C
chr18:44331973	['A', 'C']	19959	1800.0	282.79653759152194	0.026284846440993	0.0245140097037775	1.0722377431768186	0.283626	0.283626	chr18	44331973	0.547253959881917	chr18:44331973:A:C
chr18:44332107	['A', 'G']	19959	7798.781480182391	1038.234184967115	-0.0050391482543814	0.0127459882730187	-0.3953517096079968	0.692588	0.692588	chr18	44332107	0.1595250374457132	chr18:44332107:A:G
chr18:44332135	['T', 'C']	19959	1725.0	269.35923989142753	0.0254172525427366	0.0249927098994949	1.0169866591077548	0.309172	0.309172	chr18	44332135	0.509799844624734	chr18:44332135:T:C
chr18:44332615	['G', 'A']	19959	1810.2720986169568	286.0833637952859	0.027960001393504	0.0244549795778126	1.1433254852877257	0.252917	0.252917	chr18	44332615	0.5970219782552009	chr18:44332615:G:A
chr18:44332829	['G', 'A']	19959	2801.0	389.9433526714606	0.0032105336403076	0.0198594042775433	0.1616631393086691	0.871573	0.871573	chr18	44332829	0.0596962319969562	chr18:44332829:G:A
chr18:44332970	['G', 'T']	19959	1800.36081182661	280.43237299337926	0.0249916743637276	0.0245141539927285	1.0194793738809316	0.307988	0.307988	chr18	44332970	0.5114662043934157	chr18:44332970:G:T
chr18:44333200	['A', 'T']	19959	37114.0	5015.240726910613	-0.010991290561031	0.01973794996998	-0.5568607974864683	0.577629	0.577629	chr18	44333200	0.2383510110343072	chr18:44333200:A:T
chr18:44333550	['T', 'G']	19959	1384.27742420446	166.7675627328503	-0.0133702413468168	0.0278163778602755	-0.4806607608645836	0.630763	0.630763	chr18	44333550	0.2001337899263859	chr18:44333550:T:G
chr18:44334984	['A', 'C']	19959	7794.343106299804	1041.1031814715036	-0.0044895646861661	0.0127521735597415	-0.3520627024980016	0.724795	0.724795	chr18	44334984	0.139784811302407	chr18:44334984:A:C
chr18:44336982	['T', 'C']	19959	2739.411755862898	395.31884974529714	0.0076920460502858	0.020074582885454	0.3831733936479168	0.701595	0.701595	chr18	44336982	0.1539135146821343	chr18:44336982:T:C
chr18:44339696	['A', 'AG']	19959	1804.271196632592	281.9685300938696	0.0256084159261821	0.0244905949228368	1.04564286849165	0.295739	0.295739	chr18	44339696	0.529091399965102	chr18:44339696:A:AG
chr18:44340114	['G', 'A']	19959	644.1936550894602	63.226995679611846	-0.0174914334981711	0.0403078358630885	-0.4339462321317203	0.664332	0.664332	chr18	44340114	0.1776148276597522	chr18:44340114:G:A
chr18:44340126	['T', 'C']	19959	1807.090540134282	279.8517834053271	0.0245519423184105	0.0244731388202332	1.0032199996394473	0.315767	0.315767	chr18	44340126	0.5006332589596507	chr18:44340126:T:C
chr18:44340841	['C', 'T']	19959	1810.2720986169568	282.8183960680454	0.0260621039417524	0.0244552490315329	1.0657059311948756	0.286569	0.286569	chr18	44340841	0.5427707918071638	chr18:44340841:C:T
chr18:44341284	['A', 'G']	19959	1810.3628163367573	282.6708873881011	0.025962187726847	0.0244553252076635	1.0616169487172182	0.288422	0.288422	chr18	44341284	0.539971615956081	chr18:44341284:A:G
chr18:44342779	['T', 'C']	19959	1802.1805882647693	281.66650049008155	0.0257059162939932	0.0245029271706369	1.0490957310928104	0.294147	0.294147	chr18	44342779	0.5314355766156125	chr18:44342779:T:C
chr18:44343359	['A', 'G']	19959	1797.3602104735655	282.3520511288263	0.0261209177391368	0.0245330736570784	1.0647225905833548	0.287014	0.287014	chr18	44343359	0.5420969186860224	chr18:44343359:A:G
chr18:44343665	['A', 'G']	19959	1800.1725157926403	282.5413990830696	0.0260547315554904	0.0245210706166314	1.0625446157240317	0.288001	0.288001	chr18	44343665	0.5406060042764361	chr18:44343665:A:G
chr18:44344459	['T', 'G']	19959	35732.79030965026	4870.782803431025	-0.0004035111425429	0.0165000211274838	-0.0244551894464419	0.98049	0.98049	chr18	44344459	0.0085568313352749	chr18:44344459:T:G
chr18:44345531	['C', 'T']	19959	1795.179886756527	284.12375577654217	0.0270801069244003	0.0245434786691339	1.103352433836384	0.269887	0.269887	chr18	44345531	0.5688180341698175	chr18:44345531:C:T
chr18:44346006	['G', 'T']	19959	1000.1503307276008	113.1815065067436	-0.0093792814968266	0.0324945453373612	-0.2886417212319837	0.772859	0.772859	chr18	44346006	0.1118997313177647	chr18:44346006:G:T
chr18:44346352	['T', 'C']	19959	1867.8422556390976	281.54127630809995	0.0210800623178391	0.0240733727532056	0.8756588673280992	0.381226	0.381226	chr18	44346352	0.4188174876993211	chr18:44346352:T:C
chr18:44347054	['A', 'G']	19959	1799.0	282.29182868236074	0.0260410009670923	0.024520452455045	1.0620114377919834	0.288243	0.288243	chr18	44347054	0.5402412307749357	chr18:44347054:A:G
chr18:44347852	['T', 'C']	19959	2096.3654366790333	325.51780171491964	0.0268165719017791	0.0227564951637733	1.1784139740670263	0.238646	0.238646	chr18	44347852	0.6222458405455317	chr18:44347852:T:C
chr18:44348597	['C', 'G']	19959	5596.2803888165145	752.1518836820927	-0.0013537178012521	0.0145329089598038	-0.0931484402053573	0.925787	0.925787	chr18	44348597	0.0334889219199225	chr18:44348597:C:G
chr18:44349244	['T', 'A']	19959	1719.689288757456	270.50938267664947	0.0260288941898363	0.0250303197261659	1.039894594819198	0.298401	0.298401	chr18	44349244	0.5251997257913453	chr18:44349244:T:A
chr18:44349588	['G', 'C']	19959	7893.5747821630575	1053.3005573983164	-0.0051074201893955	0.0128609875642638	-0.3971250391056496	0.69128	0.69128	chr18	44349588	0.1603460078727904	chr18:44349588:G:C
chr18:44350909	['G', 'T']	19959	1721.0	268.65813004331915	0.0250671091915612	0.0250173658051161	1.001988354282884	0.316361	0.316361	chr18	44350909	0.4998170603474064	chr18:44350909:G:T
chr18:44350995	['T', 'C']	19959	1798.0900891872934	280.84840798607064	0.0253135669475275	0.024525996158417	1.032111673834711	0.302032	0.302032	chr18	44350995	0.5199470415223673	chr18:44350995:T:C
chr18:44352304	['G', 'A']	19959	1851.9485404754744	273.19727430766847	0.0187160971408577	0.024169322463789	0.7743740921533286	0.438719	0.438719	chr18	44352304	0.3578135568043689	chr18:44352304:G:A
chr18:44352511	['A', 'G']	19959	5292.121196932485	655.1700311196012	-0.0184944998611837	0.0148925836914792	-1.241859723223533	0.214303	0.214303	chr18	44352511	0.668971749283294	chr18:44352511:A:G
chr18:44353134	['T', 'C']	19959	13807.226015037597	2068.826892896867	0.0170500322056584	0.0106339304708807	1.6033612644306057	0.108871	0.108871	chr18	44353134	0.9630877879874016	chr18:44353134:T:C
chr18:44353783	['T', 'C']	19959	2099.315544197234	323.96981918099743	0.025960027101362	0.0227380786443323	1.1416983601573052	0.253593	0.253593	chr18	44353783	0.5958627385794641	chr18:44353783:T:C
chr18:44353982	['A', 'G']	19959	1798.180187402916	282.69928908597086	0.0263541484326632	0.0245264126350301	1.0745211223847149	0.282602	0.282602	chr18	44353982	0.5488247689351238	chr18:44353982:A:G
chr18:44354219	['A', 'G']	19959	2099.525959707327	324.44682249350365	0.0261165830761654	0.0227381322100819	1.1485808436185243	0.250743	0.250743	chr18	44354219	0.6007711823506456	chr18:44354219:A:G
chr18:44355119	['A', 'G']	19959	932.186820345778	151.64903267499193	0.0316863985739513	0.033777638868487	0.9380880261442208	0.348211	0.348211	chr18	44355119	0.4581575136212047	chr18:44355119:A:G
chr18:44355871	['AGG', 'A']	19959	1797.4502856570111	279.8069996341563	0.0247865594460207	0.0245322289129565	1.0103672003863404	0.312332	0.312332	chr18	44355871	0.5053835178144195	chr18:44355871:AGG:A
chr18:44356001	['G', 'A']	19959	7776.9482309311425	1038.9606489706375	-0.0045620789636377	0.0127537745553374	-0.3577042187662391	0.720568	0.720568	chr18	44356001	0.1423250285470675	chr18:44356001:G:A
chr18:44356144	['G', 'A']	19959	12675.27013078118	1886.075124077043	0.0142938092649692	0.0108687685108765	1.3151268472288449	0.188482	0.188482	chr18	44356144	0.7247301185294766	chr18:44356144:G:A
chr18:44356250	['AGAG', 'A']	19959	12672.253885490823	1885.6620597243696	0.0142829627036257	0.010872341994316	1.3136969671385117	0.188963	0.188963	chr18	44356250	0.723623224762825	chr18:44356250:AGAG:A
chr18:44356535	['T', 'C']	19959	5233.311015335271	656.2631424573284	-0.0172919501623146	0.0149565747006493	-1.1561437366781526	0.247636	0.247636	chr18	44356535	0.6061862196484625	chr18:44356535:T:C
chr18:44357133	['T', 'C']	19959	35892.59663276044	4865.897538941026	-0.0061221962000856	0.0167967166584306	-0.3644876748583359	0.715498	0.715498	chr18	44357133	0.1453915758667174	chr18:44357133:T:C
chr18:44358415	['A', 'G']	19959	650.0977149729405	62.77745118715904	-0.0198194446920698	0.0401321733512628	-0.493854257993883	0.621415	0.621415	chr18	44358415	0.2066182677553218	chr18:44358415:A:G
chr18:44360092	['T', 'C']	19959	1153.925036353608	199.84277747811228	0.0433916142650439	0.030326252086518	1.4308268011903218	0.152496	0.152496	chr18	44360092	0.8167415477972654	chr18:44360092:T:C
chr18:44363230	['A', 'G']	19959	7752.388415672913	1029.8176865820078	-0.0061794807973975	0.0127757454220578	-0.4836884732164763	0.628612	0.628612	chr18	44363230	0.2016173326979499	chr18:44363230:A:G
chr18:44363392	['G', 'A']	19959	1008.0	181.55071365889663	0.0490672291138618	0.0324555589263062	1.5118281963738192	0.130593	0.130593	chr18	44363392	0.8840801013369635	chr18:44363392:G:A
chr18:44363525	['G', 'A']	19959	1009.0505561679528	181.1630691606993	0.0482914556560295	0.0324424095866678	1.488528634934532	0.136627	0.136627	chr18	44363525	0.8644634676215169	chr18:44363525:G:A
chr18:44364735	['C', 'T']	19959	7741.16355983163	1025.3845464050455	-0.0064431995809956	0.0127828186043105	-0.5040515539212083	0.614231	0.614231	chr18	44364735	0.211668268665998	chr18:44364735:C:T
chr18:44366812	['G', 'A']	19959	1187.0	206.1043647156901	0.0447061118022205	0.029916629530957	1.4943565670043062	0.135098	0.135098	chr18	44366812	0.8693510802554905	chr18:44366812:G:A
chr18:44367961	['T', 'G']	19959	13965.79889751942	1793.450614389452	-0.0079817280907131	0.0106146515382617	-0.7519538500102498	0.452088	0.452088	chr18	44367961	0.3447770205103826	chr18:44367961:T:G
chr18:44368348	['C', 'T']	19959	1664.917585722879	235.63269355240672	0.009489049818444	0.0252539385698215	0.3757453433336312	0.70711	0.70711	chr18	44368348	0.1505130208890787	chr18:44368348:C:T
chr18:44368681	['T', 'C']	19959	7754.94271825198	1022.509338279398	-0.0074214249626709	0.0127720937915743	-0.5810656485757125	0.561203	0.561203	chr18	44368681	0.2508800160471643	chr18:44368681:T:C
chr18:44369008	['T', 'C']	19959	1221.305953693495	106.76126475213373	-0.0475911514480983	0.0295518079833962	-1.610431127423324	0.10732	0.10732	chr18	44369008	0.9693193360000986	chr18:44369008:T:C
chr18:44371367	['A', 'ATT']	19959	2094.154150792059	326.18195606690847	0.0270488161126527	0.0227673803211583	1.1880513142531184	0.234827	0.234827	chr18	44371367	0.6292519701294026	chr18:44371367:A:ATT
chr18:44375152	['T', 'C']	19959	1009.0505561679528	178.73567725313572	0.0466737907790338	0.0324467243975261	1.4384746579408914	0.150315	0.150315	chr18	44375152	0.8229976788130955	chr18:44375152:T:C
chr18:44376355	['T', 'C']	19959	6703.015035333033	842.0113354246936	-0.0131787988121603	0.0134984824075292	-0.976317071377546	0.328919	0.328919	chr18	44376355	0.4829110387799632	chr18:44376355:T:C
chr18:44376782	['C', 'T']	19959	1756.17597835346	235.04498205286365	-0.0071381338571635	0.0247321563808927	-0.2886175288248709	0.772877	0.772877	chr18	44376782	0.1118896166530682	chr18:44376782:C:T
chr18:44378170	['G', 'A']	19959	1008.0505060627318	179.55685997271016	0.0465328960768916	0.0324528441914419	1.4338618767091798	0.151627	0.151627	chr18	44378170	0.8192234576291773	chr18:44378170:G:A
chr18:44382999	['G', 'A']	19959	5321.0	620.0213792953137	-0.0240257823731771	0.0148825808167203	-1.6143559150832594	0.106466	0.106466	chr18	44382999	0.9727890623651734	chr18:44382999:G:A
chr18:44383011	['A', 'T']	19959	1127.0564685840263	188.9023178135851	0.0339871202147425	0.0307165830296327	1.106474642116106	0.268534	0.268534	chr18	44383011	0.5710007189865567	chr18:44383011:A:T
chr18:44383701	['A', 'G']	19959	1771.088736346327	308.0875905915021	0.0394368754209241	0.0247222733385935	1.5951961569553503	0.110684	0.110684	chr18	44383701	0.95591515431481	chr18:44383701:A:G
chr18:44384800	['A', 'G']	19959	7045.295629046015	909.1013184751356	-0.0100138733677386	0.0132371053135488	-0.7565002415965472	0.449358	0.449358	chr18	44384800	0.3474075220829929	chr18:44384800:A:G
chr18:44384826	['A', 'C']	19959	1687.7758049954862	281.45535878928183	0.0312977703058329	0.0253212352309357	1.2360285752408902	0.216462	0.216462	chr18	44384826	0.6646183332080696	chr18:44384826:A:C
chr18:44384857	['A', 'G']	19959	7226.154849062278	922.127115714385	-0.0115017502640843	0.013110435240541	-0.8772973629828732	0.380336	0.380336	chr18	44384857	0.4198325653026088	chr18:44384857:A:G
chr18:44385080	['A', 'T']	19959	1583.317313956402	273.4704680174399	0.0389439561104484	0.0260721686591256	1.493698380814112	0.13527	0.13527	chr18	44385080	0.868798509973767	chr18:44385080:A:T
chr18:44385258	['G', 'A']	19959	1830.6291544288124	317.84337150873205	0.0393209386631443	0.0246988922049418	1.5920122383171864	0.111398	0.111398	chr18	44385258	0.9531226062606823	chr18:44385258:G:A
chr18:44385279	['A', 'G']	19959	7221.5457042576445	947.8912267818964	-0.0071963977800523	0.0132172702814911	-0.5444692910706243	0.586125	0.586125	chr18	44385279	0.2320097542530942	chr18:44385279:A:G
chr18:44385297	['A', 'G']	19959	1864.1865907653305	315.8417197966936	0.0358832545866292	0.0247740100405314	1.4484233488209028	0.147514	0.147514	chr18	44385297	0.8311667604707897	chr18:44385297:A:G
chr18:44385327	['AC', 'GC']	19959	5402.481782198296	635.6764399306702	-0.0235900270933603	0.0148985574404666	-1.5833765911648818	0.113352	0.113352	chr18	44385327	0.945570812711694	chr18:44385327:AC:GC
chr18:44385353	['C', 'T']	19959	7311.772528301875	964.2986022121638	-0.0063322885799671	0.0130825070139923	-0.4840271496277065	0.628372	0.628372	chr18	44385353	0.2017831751858788	chr18:44385353:C:T
chr18:44387536	['A', 'C']	19959	1370.0686441527207	188.144385263706	0.0097785843148005	0.0280299723517212	0.3488617181671969	0.727197	0.727197	chr18	44387536	0.1383479214336868	chr18:44387536:A:C
chr18:44388280	['G', 'A']	19959	35185.05146579804	4718.576069376916	-0.0156856099437116	0.0156565340038514	-1.0018571121713808	0.316425	0.316425	chr18	44388280	0.4997292112264189	chr18:44388280:G:A
chr18:44388879	['C', 'A']	19959	1821.182492358571	300.0446328698802	0.0287027029553137	0.0243118888418304	1.180603578029222	0.237774	0.237774	chr18	44388879	0.623835636150735	chr18:44388879:C:A
chr18:44389405	['T', 'A']	19959	24045.228386708764	3396.171770191695	0.0170086627950943	0.0103061264682313	1.6503448553172388	0.0988882	0.0988882	chr18	44389405	1.0048555282271836	chr18:44389405:T:A
chr18:44389752	['G', 'A']	19959	13887.783262340265	1953.3428351014595	0.007131380445998	0.0104828986265982	0.6802870751705681	0.496331	0.496331	chr18	44389752	0.3042285986521869	chr18:44389752:G:A
chr18:44390570	['A', 'G']	19959	2338.5858474491333	332.9466384723452	0.0064625111629762	0.0215744110336763	0.2995451951336556	0.764527	0.764527	chr18	44390570	0.1166071724570863	chr18:44390570:A:G
chr18:44391234	['G', 'A']	19959	3056.153121555266	438.5692097112381	0.0033207623272746	0.0190983462325509	0.1738769570327916	0.861964	0.861964	chr18	44391234	0.0645108721426122	chr18:44391234:G:A
chr18:44391690	['CTA', 'C']	19959	14129.41584406474	1878.130928227204	-0.0025654813698426	0.0104826601647164	-0.2447357187517916	0.806664	0.806664	chr18	44391690	0.0933073244258418	chr18:44391690:CTA:C
chr18:44392263	['C', 'T']	19959	4802.481234654508	720.8310354553497	0.0231906047973382	0.015530173869524	1.4932611181415507	0.135385	0.135385	chr18	44392263	0.8684294507032977	chr18:44392263:C:T
chr18:44393003	['T', 'C']	19959	1053.0	163.86709185684074	0.0202725598740701	0.031503348340006	0.6435049270088536	0.519904	0.519904	chr18	44393003	0.2840768412099194	chr18:44393003:T:C
chr18:44393569	['G', 'A']	19959	12280.46113755951	1620.3121318421192	-0.0063202482564531	0.0108713910977043	-0.5813651812956823	0.561001	0.561001	chr18	44393569	0.251036364601067	chr18:44393569:G:A
chr18:44393814	['G', 'A']	19959	4793.72053517739	721.6574735738745	0.0239894071451702	0.0155465726946087	1.5430672480944476	0.12283	0.12283	chr18	44393814	0.9106955481521292	chr18:44393814:G:A
chr18:44394853	['C', 'A']	19959	14545.101242983155	1904.5105368500967	-0.0056648980607985	0.0104311974949489	-0.543072649476881	0.587086	0.587086	chr18	44394853	0.2312982759419432	chr18:44394853:C:A
chr18:44395837	['C', 'T']	19959	4793.480332715338	721.3354577648314	0.0238302406850666	0.0155426857166504	1.5332125425104677	0.125239	0.125239	chr18	44395837	0.902260408766842	chr18:44395837:C:T
chr18:44396306	['C', 'G']	19959	1820.0911915021543	251.26846674903103	0.0111893673875564	0.0240455190543255	0.4653410626019968	0.641692	0.641692	chr18	44396306	0.1926733750418508	chr18:44396306:C:G
chr18:44396703	['A', 'G']	19959	3104.7110988570294	397.9838442518496	-0.0065165526183799	0.0188077453485085	-0.3464823931645092	0.728984	0.728984	chr18	44396703	0.1372820036271094	chr18:44396703:A:G
chr18:44402137	['T', 'C']	19959	1451.2181298857486	189.50742095424053	-0.0028179636575984	0.0270351096375745	-0.1042334836209396	0.916985	0.916985	chr18	44402137	0.0376377684417668	chr18:44402137:T:C
chr18:44402414	['T', 'A']	19959	2949.9213877469165	447.5294725408556	0.0253853608696302	0.0192678333976916	1.3174995001083811	0.187686	0.187686	chr18	44402414	0.7265681213557837	chr18:44402414:T:A
chr18:44403949	['T', 'C']	19959	3533.177021745666	470.226386891174	-0.0046910167083285	0.0178748927438702	-0.2624360758716809	0.792988	0.792988	chr18	44403949	0.1007333846536632	chr18:44403949:T:C
chr18:44404107	['A', 'T']	19959	2040.4089200701576	223.8292865443166	-0.0220704000090364	0.0229454479517063	-0.9618639852003948	0.33613	0.33613	chr18	44404107	0.4734927245045768	chr18:44404107:A:T
chr18:44404983	['G', 'T']	19959	3502.3509545522875	539.8888770346113	0.0277065480064456	0.0177601569023856	1.560039596425182	0.118766	0.118766	chr18	44404983	0.925307870177801	chr18:44404983:G:T
chr18:44405229	['G', 'A']	19959	2754.5520420947128	338.25627407734834	-0.0092811703662715	0.01996885255313	-0.4647823575028968	0.642092	0.642092	chr18	44405229	0.1924027410436348	chr18:44405229:G:A
chr18:44405546	['G', 'C']	19959	3542.2423315958304	547.8276555910853	0.0284748133451006	0.0176806177604743	1.6105100925125504	0.107302	0.107302	chr18	44405546	0.969392183151766	chr18:44405546:G:C
chr18:44405838	['AC', 'A']	19959	3431.343839254397	446.57367654242927	-0.0072743099053716	0.0180984009515039	-0.4019310835727288	0.687739	0.687739	chr18	44405838	0.1625763471796534	chr18:44405838:AC:A
chr18:44406320	['T', 'C']	19959	10066.026011126143	1389.7901386008425	0.0073513288422525	0.0116015612586074	0.6336499612755547	0.526317	0.526317	chr18	44406320	0.2787526020766692	chr18:44406320:T:C
chr18:44406961	['ACACACACACACACGCACG', 'A']	19959	29109.510416125297	3870.6274645139647	-0.0093430237078659	0.0120958817751147	-0.7724136099848166	0.439879	0.439879	chr18	44406961	0.3566667709211073	chr18:44406961:ACACACACACACACGCACG:A
chr18:44407177	['T', 'C']	19959	411.0	62.89761928212844	0.007692044652657	0.0501169313420256	0.1534819560312326	0.87802	0.87802	chr18	44407177	0.0564955913937704	chr18:44407177:T:C
chr18:44407252	['C', 'T']	19959	3380.677524429968	443.0202348753172	-0.0044080025781817	0.0181595174886918	-0.242737869050026	0.808211	0.808211	chr18	44407252	0.0924752429718278	chr18:44407252:C:T
chr18:44407548	['T', 'C']	19959	2829.141747670107	406.8278276877231	0.0031233988568253	0.0196526850584647	0.1589298789215614	0.873726	0.873726	chr18	44407548	0.0586247405289147	chr18:44407548:T:C
chr18:44409005	['G', 'A']	19959	3390.8494537436104	480.1710015153087	0.00148473561378	0.0181430301086044	0.0818350410539141	0.934779	0.934779	chr18	44409005	0.0292910526839213	chr18:44409005:G:A
chr18:44411996	['A', 'G']	19959	1041.1564942874325	148.0275557424576	0.0081943630460832	0.0317238051256116	0.2583032840366203	0.796176	0.796176	chr18	44411996	0.0989909179660141	chr18:44411996:A:G
chr18:44415194	['A', 'G']	19959	10169.018990830284	1419.177435077531	0.0080710431370232	0.0116056255182816	0.695442320132546	0.486786	0.486786	chr18	44415194	0.3126619206025687	chr18:44415194:A:G
chr18:44415539	['A', 'G']	19959	3080.4630186410104	486.80061614904696	0.0311847624798407	0.0188860942151811	1.6512023144930452	0.098713	0.098713	chr18	44415539	1.005625649189685	chr18:44415539:A:G
chr18:44415883	['G', 'A']	19959	6166.23578050614	879.9508448582075	0.012565330228164	0.013967586445248	0.8996064049733461	0.368341	0.368341	chr18	44415883	0.4337499371789586	chr18:44415883:G:A
chr18:44415930	['A', 'C']	19959	709.177658614814	98.29744456243655	0.0135444688485604	0.0383038387980367	0.3536060424642007	0.723638	0.723638	chr18	44415930	0.1404786353487173	chr18:44415930:A:C
chr18:44416285	['C', 'G']	19959	2889.0	447.3349208889683	0.0290773243039514	0.0194353541022863	1.4961046838107712	0.134642	0.134642	chr18	44416285	0.8708194458846339	chr18:44416285:C:G
chr18:44417582	['G', 'T']	19959	2891.172833935017	441.0545099091252	0.0267751522399189	0.0194362888398361	1.3775856317303388	0.168347	0.168347	chr18	44417582	0.7737946184802559	chr18:44417582:G:T
chr18:44417811	['C', 'A']	19959	3382.5084185207456	465.0961661651172	-0.0034882730624265	0.0181650687213588	-0.1920319221432392	0.847719	0.847719	chr18	44417811	0.0717480828534452	chr18:44417811:C:A
chr18:44418126	['G', 'A']	19959	1108.2776385687082	179.30754498192235	0.0325919720744233	0.0306250577670374	1.064225652155437	0.287239	0.287239	chr18	44418126	0.5417565939043368	chr18:44418126:G:A
chr18:44419326	['A', 'C']	19959	1960.3928839889752	312.6977212330175	0.0331888382328216	0.0233989760398894	1.4183884874382051	0.156093	0.156093	chr18	44419326	0.8066165724631313	chr18:44419326:A:C
chr18:44420040	['G', 'T']	19959	1282.1927239927843	142.32062875607252	-0.0251484389516932	0.0288334988746208	-0.8721951873079414	0.383112	0.383112	chr18	44420040	0.4166742446440091	chr18:44420040:G:T
chr18:44420140	['A', 'C']	19959	1837.184095805983	244.96834748468288	0.0051034077875134	0.0239786728544198	0.2128311194909512	0.831461	0.831461	chr18	44420140	0.0801581167174837	chr18:44420140:A:C
chr18:44420574	['G', 'A']	19959	23524.714607867703	3239.355368577993	0.0096137686866693	0.0102664294322206	0.936427679178998	0.349064	0.349064	chr18	44420574	0.4570949389473281	chr18:44420574:G:A
chr18:44421262	['C', 'T']	19959	1911.478851358124	264.1118820776247	0.0082106698254951	0.0235800971095342	0.3482033931987202	0.727691	0.727691	chr18	44421262	0.1380529963503745	chr18:44421262:C:T
chr18:44422800	['G', 'A']	19959	424.0212446136888	63.57763131750769	0.0039213098836823	0.0492631257932992	0.0795992909612675	0.936557	0.936557	chr18	44422800	0.0284657857931218	chr18:44422800:G:A
chr18:44424118	['C', 'T']	19959	2901.1453552460166	444.9240567297408	0.0275531222969797	0.0193970811868174	1.420477752895381	0.155484	0.155484	chr18	44424118	0.8083142951852142	chr18:44424118:C:T
chr18:44424476	['C', 'T']	19959	2891.4346061334936	442.4594243185891	0.0273279055680779	0.0194303331613167	1.4064558410395265	0.159604	0.159604	chr18	44424476	0.796956228548204	chr18:44424476:C:T
chr18:44424503	['G', 'A']	19959	2900.2906248434138	445.7447881631268	0.0279783635750018	0.0193995908139674	1.442214108704698	0.149258	0.149258	chr18	44424503	0.8260623820562584	chr18:44424503:G:A
chr18:44424562	['A', 'G']	19959	13413.688248559258	1849.647364278536	0.00454227782185	0.0106895393603139	0.4249273676575595	0.670894	0.670894	chr18	44424562	0.173346092128518	chr18:44424562:A:G
chr18:44424652	['T', 'C']	19959	2062.413329992484	229.5345350929317	-0.0199853692184849	0.0228287639583668	-0.8754468378109549	0.381341	0.381341	chr18	44424652	0.418686498905425	chr18:44424652:T:C
chr18:44424836	['T', 'C']	19959	3417.3424362379114	474.35738761274337	-0.0003053880874641	0.0180849527530445	-0.0168863082826003	0.986527	0.986527	chr18	44424836	0.0058910241567999	chr18:44424836:T:C
chr18:44425573	['T', 'C']	19959	2943.294934108333	458.5973209471629	0.0302919461042276	0.0192628773602588	1.5725556228023807	0.115838	0.115838	chr18	44425573	0.9361489493898676	chr18:44425573:T:C
chr18:44426433	['T', 'C']	19959	2648.2653705466755	332.5224821531478	-0.0075524844609236	0.020326025104144	-0.3715672111112303	0.710219	0.710219	chr18	44426433	0.1486077134976804	chr18:44426433:T:C
chr18:44426911	['C', 'T']	19959	30427.09792032072	4229.654801525405	0.017847650494205	0.0118138962167819	1.510733645082479	0.130872	0.130872	chr18	44426911	0.8831532606015727	chr18:44426911:C:T
chr18:44427967	['A', 'C']	19959	1860.093195710993	255.63440779313308	0.0064937622966503	0.0238252841858033	0.272557600824748	0.785196	0.785196	chr18	44427967	0.1050219214795103	chr18:44427967:A:C
chr18:44428315	['TCATATGC', 'T']	19959	2942.147409560076	457.7617078007592	0.0299839443860125	0.0192722047307579	1.5558128820704635	0.119768	0.119768	chr18	44428315	0.9216592026464968	chr18:44428315:TCATATGC:T
chr18:44428428	['T', 'C']	19959	2890.289622688781	452.7493861364592	0.0310466320208151	0.0194181856903773	1.5988430904850282	0.109871	0.109871	chr18	44428428	0.9591169226990534	chr18:44428428:T:C
chr18:44428702	['G', 'T']	19959	1857.186100115248	254.5372104266369	0.0066376680787636	0.0238419176838594	0.2784032797519985	0.780706	0.780706	chr18	44428702	0.1075124829167542	chr18:44428702:G:T
chr18:44429351	['C', 'T']	19959	1956.0	205.84197819719864	-0.0249340436839217	0.0234248539913235	-1.0644268559008814	0.287148	0.287148	chr18	44429351	0.5418942042547934	chr18:44429351:C:T
chr18:44430883	['C', 'T']	19959	6781.718259736354	945.6646636240692	0.0097046668873956	0.0134629009804455	0.7208451507956094	0.471013	0.471013	chr18	44430883	0.3269671061399969	chr18:44430883:C:T
chr18:44433931	['C', 'T']	19959	3146.946023154412	407.5828725371829	-0.0071085342115236	0.0186927515197584	-0.3802829243201479	0.703739	0.703739	chr18	44433931	0.1525883804555341	chr18:44433931:C:T
chr18:44434090	['T', 'C']	19959	23618.91685877518	3256.3869301020286	0.0095317336553701	0.0102707918214741	0.9280427274790296	0.353397	0.353397	chr18	44434090	0.4517371415552756	chr18:44434090:T:C
chr18:44434514	['T', 'C']	19959	2895.5803056877976	454.2093838749098	0.0312770010297097	0.0193983764946213	1.612351478917943	0.106901	0.106901	chr18	44434514	0.9710182321864456	chr18:44434514:T:C
chr18:44435652	['G', 'A']	19959	2305.34651232712	258.6396301920244	-0.0220113977883129	0.0216844508631102	-1.0150774823520627	0.310081	0.310081	chr18	44435652	0.5085248440430876	chr18:44435652:G:A
chr18:44436894	['C', 'A']	19959	1912.479101934449	279.8005949740598	0.0109664139205537	0.0234741152478146	0.4671704899112109	0.640383	0.640383	chr18	44436894	0.193560205647473	chr18:44436894:C:A
chr18:44437033	['A', 'AG']	19959	3347.3354211554843	407.3112910827361	-0.0135536011949101	0.0182828341939164	-0.7413293284374946	0.458503	0.458503	chr18	44437033	0.3386578183817827	chr18:44437033:A:AG
chr18:44437936	['A', 'G']	19959	2353.3537282020443	425.8800481806125	0.0528930993538604	0.0214277551422538	2.46843866763996	0.0135787	0.0135787	chr18	44437936	1.8671418066278056	chr18:44437936:A:G
chr18:44439022	['A', 'G']	19959	2962.2968382021345	351.83164814990823	-0.0140317654446753	0.019331084337398	-0.7258654092946744	0.46793	0.46793	chr18	44439022	0.3298191103607266	chr18:44439022:A:G
chr18:44439390	['A', 'G']	19959	8832.77018291155	1285.1674547983464	0.0129861648350066	0.0121870086208103	1.065574435783337	0.286629	0.286629	chr18	44439390	0.542679871500361	chr18:44439390:A:G
chr18:44441304	['T', 'C']	19959	2016.202034373904	228.71010612061696	-0.0183077659506601	0.0230733486836093	-0.7934594237578325	0.42752	0.42752	chr18	44441304	0.3690435635405671	chr18:44441304:T:C
chr18:44442221	['C', 'T']	19959	3347.6709095464794	411.13231648596775	-0.0126156739214274	0.0182834416481682	-0.6900054248096869	0.490199	0.490199	chr18	44442221	0.3096275790385	chr18:44442221:C:T
chr18:44442245	['A', 'G']	19959	9506.286616541352	1382.7373005581346	0.0140756433463415	0.0118685541167897	1.185961087410774	0.235652	0.235652	chr18	44442245	0.627728869991857	chr18:44442245:A:G
chr18:44443424	['C', 'G']	19959	1913.095851287704	279.09578638757927	0.0106572771496387	0.0234686349131501	0.4541072452265691	0.649757	0.649757	chr18	44443424	0.1872490330351104	chr18:44443424:C:G
chr18:44444045	['C', 'A']	19959	3158.316480432931	433.3661746243824	-0.0006878034426387	0.0186362015606195	-0.0369068471598939	0.97056	0.97056	chr18	44444045	0.0129776113694305	chr18:44444045:C:A
chr18:44444172	['A', 'G']	19959	6529.654306759533	1024.3604407433993	0.024754051294326	0.0136443428665558	1.814235506716966	0.0696565	0.0696565	chr18	44444172	1.157038351136384	chr18:44444172:A:G
chr18:44444588	['G', 'T']	19959	5554.2782843972345	867.5462556935433	0.0245129974403988	0.0145460854134194	1.6851954834380731	0.0919665	0.0919665	chr18	44444588	1.0363703412917191	chr18:44444588:G:T
chr18:44445813	['T', 'A']	19959	1957.2941972339147	207.07275194023245	-0.0238716603127823	0.0233786341265876	-1.021088750674017	0.307225	0.307225	chr18	44445813	0.5125434471031416	chr18:44445813:T:A
chr18:44446018	['C', 'T']	19959	2923.732434599579	335.92138521227145	-0.0172405084170432	0.0194441767463772	-0.8866669256262253	0.375269	0.375269	chr18	44446018	0.4256573100473513	chr18:44446018:C:T
chr18:44446225	['A', 'G']	19959	6137.615022297941	978.9434649868808	0.0286518070857633	0.0139766235055964	2.04998060327594	0.0403794	0.0403794	chr18	44446225	1.393840138552981	chr18:44446225:A:G
chr18:44447285	['A', 'G']	19959	3160.633425206715	434.4084978034589	-0.0006922414989153	0.0186322464024484	-0.0371528737846844	0.970363	0.970363	chr18	44447285	0.0130657715006966	chr18:44447285:A:G
chr18:44447765	['A', 'C']	19959	3437.172211644453	471.9221195178256	-0.0027281449480123	0.0180230747246995	-0.1513695631674647	0.879686	0.879686	chr18	44447765	0.0556723196708324	chr18:44447765:A:C
chr18:44447812	['T', 'C']	19959	1373.0687944683837	179.45208224071632	0.0021078025465659	0.0277205988924757	0.0760374101130288	0.93939	0.93939	chr18	44447812	0.0271540672823576	chr18:44447812:T:C
chr18:44448176	['A', 'T']	19959	2928.586920571285	328.4832683565168	-0.0193511071978345	0.0194238425442698	-0.996255357493268	0.319138	0.319138	chr18	44448176	0.4960214809592639	chr18:44448176:A:T
chr18:44448288	['A', 'G']	19959	3286.329308012226	386.77258821330105	-0.0173619875438667	0.0184253249534826	-0.9422893537942774	0.346056	0.346056	chr18	44448288	0.4608536164584758	chr18:44448288:A:G
chr18:44448373	['C', 'T']	19959	3282.328907150373	386.059097016128	-0.0177169567117587	0.0184334152690542	-0.9611326199275568	0.336497	0.336497	chr18	44448373	0.4730188033248589	chr18:44448373:C:T
chr18:44448552	['A', 'G']	19959	3887.1947589938873	488.8650022067652	-0.0092782985392251	0.0170961121921421	-0.5427139477646677	0.587333	0.587333	chr18	44448552	0.2311155971218428	chr18:44448552:A:G
chr18:44449819	['C', 'G']	19959	2356.0	426.9042900518571	0.0533628724532163	0.0214165194317598	2.4916687617354616	0.0127225	0.0127225	chr18	44449819	1.895427540454668	chr18:44449819:C:G
chr18:44450223	['A', 'G']	19959	2340.586348601784	420.0813093734407	0.0515723452906261	0.0214769111466034	2.401292482824388	0.0163464	0.0163464	chr18	44450223	1.7865778780057853	chr18:44450223:A:G
chr18:44450798	['G', 'A']	19959	9393.765224800763	1351.4369417140008	0.0120265333237711	0.0119148371474254	1.0093745449445608	0.312807	0.312807	chr18	44450798	0.5047235368546519	chr18:44450798:G:A
chr18:44451092	['C', 'T']	19959	5589.12012027061	861.5578158266648	0.0222366828350521	0.0145095471353089	1.5325552636263284	0.125401	0.125401	chr18	44451092	0.9016990002457308	chr18:44451092:C:T
chr18:44451113	['C', 'A']	19959	2859.143250826736	326.2689609812785	-0.0183666943748276	0.0196344395332927	-0.9354325772164006	0.349577	0.349577	chr18	44451113	0.4564571489829327	chr18:44451113:C:A
chr18:44453008	['G', 'T']	19959	5592.961557738574	856.1280975918327	0.0209620311588582	0.0145081334146464	1.4448468703559345	0.148517	0.148517	chr18	44453008	0.8282238319789016	chr18:44453008:G:T
chr18:44453582	['A', 'G']	19959	1962.0	211.0698978974877	-0.0221208939162246	0.0233533295926114	-0.9472265540766104	0.343535	0.343535	chr18	44453582	0.4640290096014549	chr18:44453582:A:G
chr18:44453747	['C', 'A']	19959	5591.840499098015	858.7701707901973	0.0214268702917535	0.0145074513215891	1.4769562080051457	0.139703	0.139703	chr18	44453747	0.854794267690711	chr18:44453747:C:A
chr18:44454002	['C', 'T']	19959	5594.0	859.0595204699938	0.0214361350477225	0.0145052040913084	1.477823746069671	0.139471	0.139471	chr18	44454002	0.855516085216667	chr18:44454002:C:T
chr18:44454053	['C', 'T']	19959	1364.068343521395	177.61837091116388	0.0014761739956128	0.0278020555909877	0.0530958579944491	0.957656	0.957656	chr18	44454053	0.018790466006106	chr18:44454053:C:T
chr18:44454280	['C', 'T']	19959	6564.328890670407	1012.3086664143416	0.0214737776141888	0.0136175303580934	1.576921589267919	0.114829	0.114829	chr18	44454280	0.9399484172562572	chr18:44454280:C:T
chr18:44454576	['G', 'A']	19959	5592.560404870472	856.8478840164611	0.0210630626076858	0.0145068165560365	1.4519424386683366	0.146533	0.146533	chr18	44454576	0.8340645589003657	chr18:44454576:G:A
chr18:44455824	['TG', 'T']	19959	2317.232199228341	413.96360977139415	0.0504865052808026	0.0215944768885879	2.337936016754509	0.0194004	0.0194004	chr18	44455824	1.7121893156366872	chr18:44455824:TG:T
chr18:44456410	['G', 'A']	19959	3832.3840256551584	487.512376777549	-0.007812050512198	0.0172058658237022	-0.4540341411611138	0.649809	0.649809	chr18	44456410	0.1872142778736627	chr18:44456410:G:A
chr18:44457228	['A', 'G']	19959	9445.41972339146	1356.6476918053295	0.0118669241614719	0.0118866656891126	0.9983391871062064	0.318127	0.318127	chr18	44457228	0.497399469989159	chr18:44457228:A:G
chr18:44457622	['G', 'A']	19959	5596.841250751653	865.5863469201724	0.0229129415879856	0.0145013286531516	1.5800580854365929	0.114109	0.114109	chr18	44457622	0.9426801005757236	chr18:44457622:G:A
chr18:44458386	['A', 'G']	19959	1968.0986070748568	282.1008740677394	0.0077315420745754	0.023180949664395	0.3335299971101181	0.738738	0.738738	chr18	44458386	0.1315095606976398	chr18:44458386:A:G
chr18:44458414	['A', 'C']	19959	12895.5844149336	1827.2093623297508	0.0083375191149019	0.0107793145758642	0.7734739584992114	0.439251	0.439251	chr18	44458414	0.3572872411155643	chr18:44458414:A:C
chr18:44458606	['T', 'C']	19959	3234.0	385.372713227712	-0.0158780864327291	0.0185606755904951	-0.8554692072124926	0.392302	0.392302	chr18	44458606	0.4063794777823944	chr18:44458606:T:C
chr18:44458757	['C', 'T']	19959	3232.323896377211	386.1296143932758	-0.0155309642381752	0.0185650946835561	-0.8365680058681136	0.402845	0.402845	chr18	44458757	0.3948620223286959	chr18:44458757:C:T
chr18:44459045	['G', 'A']	19959	6212.867689069313	912.378893574203	0.0166390017866966	0.0139696740152842	1.1910801761366734	0.233636	0.233636	chr18	44459045	0.6314602377721754	chr18:44459045:G:A
chr18:44459278	['A', 'C']	19959	3236.324297239064	388.6324879038445	-0.0147829998233678	0.0185568870798378	-0.796631447923703	0.425675	0.425675	chr18	44459278	0.3709218552982433	chr18:44459278:A:C
chr18:44460061	['G', 'C']	19959	899.0	149.7392347854954	0.0387654025394277	0.0341610834191708	1.1347825847254314	0.25648	0.25648	chr18	44460061	0.5909464949899303	chr18:44460061:G:C
chr18:44460149	['C', 'T']	19959	2339.117196111835	417.4356073695115	0.0502750807486812	0.0214906698679443	2.3393910500515407	0.019325	0.019325	chr18	44460149	1.7138804974096375	chr18:44460149:C:T
chr18:44460413	['GATAAAGAGATAGTTTTATAAA', 'G']	19959	2338.234303753069	416.6383765178536	0.0500429357957068	0.0214943729236505	2.328187752834783	0.0199121	0.0199121	chr18	44460413	1.7008829353358264	chr18:44460413:GATAAAGAGATAGTTTTATAAA:G
chr18:44460589	['G', 'C']	19959	2861.0	330.64592705657867	-0.016593950791736	0.0196290492760469	-0.8453772038763668	0.39791	0.39791	chr18	44460589	0.400215146326729	chr18:44460589:G:C
chr18:44460620	['C', 'A']	19959	9417.943729017388	1341.492685557975	0.0103343758129346	0.011902642043262	0.8682421747518495	0.385272	0.385272	chr18	44460620	0.4142325525944767	chr18:44460620:C:A
chr18:44461098	['A', 'C']	19959	2340.3517739025856	419.0261020416608	0.0509733839108576	0.0214874303858042	2.37224195707149	0.0176899	0.0176899	chr18	44461098	1.7522746221253782	chr18:44461098:A:C
chr18:44461308	['T', 'A']	19959	3243.487522549609	385.2758217673967	-0.0159871158198288	0.0185415432758675	-0.8622322091514706	0.38857	0.38857	chr18	44461308	0.4105307326538825	chr18:44461308:T:A
chr18:44462090	['G', 'A']	19959	2842.4272399278416	339.91901963947635	-0.0132375953813458	0.0196806542201155	-0.6726196819115745	0.501197	0.501197	chr18	44462090	0.2999915372136917	chr18:44462090:G:A
chr18:44463508	['A', 'G']	19959	2477.0	306.358081488843	-0.0122181783555513	0.020982164142563	-0.5823125904713707	0.560363	0.560363	chr18	44463508	0.2515305483083228	chr18:44463508:A:G
chr18:44463541	['T', 'C']	19959	2238.112135484517	273.50720388499667	-0.0109883403560303	0.0220027874594513	-0.499406739999676	0.617498	0.617498	chr18	44463541	0.2093644446923783	chr18:44463541:T:C
chr18:44463611	['T', 'C']	19959	9303.195037593983	1326.0508110603791	0.009827961032095	0.0119472920581186	0.8226099256874307	0.41074	0.41074	chr18	44463611	0.3864330012287155	chr18:44463611:T:C
chr18:44463986	['A', 'G']	19959	2182.0	376.8591684850125	0.0461420577869478	0.0221710181071373	2.0811880430557994	0.0374294	0.0374294	chr18	44463986	1.4267871346482732	chr18:44463986:A:G
chr18:44464138	['G', 'A']	19959	2168.217267124317	322.9931687603744	0.0116179018555598	0.0221612511787087	0.524243950031202	0.600115	0.600115	chr18	44464138	0.2217655178167843	chr18:44464138:G:A
chr18:44464547	['C', 'T']	19959	3484.349150673949	491.7024814841665	0.001136778172647	0.0178796540867011	0.0635794276071907	0.949306	0.949306	chr18	44464547	0.0225937742001389	chr18:44464547:C:T
chr18:44464624	['C', 'T']	19959	4159.041896361632	587.04446465161	0.0139665425254905	0.0165261998300819	0.8451151909749881	0.398057	0.398057	chr18	44464624	0.4000547344263221	chr18:44464624:C:T
chr18:44464702	['T', 'C']	19959	3455.3462444255147	462.1133192617254	-0.005592839680968	0.0179720401826326	-0.3111967046664324	0.755654	0.755654	chr18	44464702	0.1216770144028623	chr18:44464702:T:C
chr18:44464830	['A', 'G']	19959	3493.3500526131184	470.38809801813227	-0.0043193333032894	0.0178682296503478	-0.2417325827914568	0.80899	0.80899	chr18	44464830	0.0920568467086927	chr18:44464830:A:G
chr18:44464997	['A', 'C']	19959	14206.135297654842	2034.77772677718	0.011727683005054	0.0105185669641987	1.1149506434641403	0.264885	0.264885	chr18	44464997	0.5769426343855754	chr18:44464997:A:C
chr18:44465096	['A', 'G']	19959	3519.5290138304267	496.99980386329474	0.0015511319819004	0.0177894213486939	0.087194066152934	0.930518	0.930518	chr18	44465096	0.0312752214315864	chr18:44465096:A:G
chr18:44465555	['C', 'A']	19959	8413.42153522397	1182.9473097477369	0.0083010920234687	0.0123517475484901	0.6720581027810488	0.501554	0.501554	chr18	44465555	0.2996823016475539	chr18:44465555:C:A
chr18:44466078	['G', 'A']	19959	8567.717063392633	1223.4864704174674	0.0100430262805877	0.0123062819705408	0.8160894008953342	0.414459	0.414459	chr18	44466078	0.3825184251968301	chr18:44466078:G:A
chr18:44466422	['AGAG', 'A']	19959	8806.529848127915	1259.3897982887518	0.0097264933422932	0.0122046717981581	0.7969483737990471	0.425491	0.425491	chr18	44466422	0.3711096216937876	chr18:44466422:AGAG:A
chr18:44466485	['T', 'C']	19959	2163.300646713791	321.8647997263336	0.0111990425184826	0.0221976670918551	0.5045143920818537	0.613906	0.613906	chr18	44466485	0.2118981220291217	chr18:44466485:T:C
chr18:44468249	['A', 'C']	19959	8583.720270608868	1238.0646779719004	0.0118154687149269	0.0122950557332912	0.9609935059451772	0.336567	0.336567	chr18	44468249	0.4729284683378655	chr18:44468249:A:C
chr18:44468530	['A', 'G']	19959	4125.82686043598	589.279582035198	0.0156027101739578	0.0166002526648181	0.9399079935105756	0.347276	0.347276	chr18	44468530	0.4593252294382236	chr18:44468530:A:G
chr18:44469907	['A', 'G']	19959	4444.0	633.8094857426344	0.0022881882165346	0.0160098451715206	0.1429238191887741	0.886352	0.886352	chr18	44469907	0.0523937710041582	chr18:44469907:A:G
chr18:44469926	['T', 'C']	19959	3515.3522573533096	498.904001617687	0.0022021921545661	0.0177958851576139	0.1237472671385491	0.901517	0.901517	chr18	44469926	0.0450260793280674	chr18:44469926:T:C
chr18:44469978	['T', 'C']	19959	1952.2934455802765	215.71203549749296	-0.0190917127490245	0.0233916113313323	-0.8161777518700366	0.414408	0.414408	chr18	44469978	0.3825718692803924	chr18:44469978:T:C
chr18:44470114	['C', 'T']	19959	787.0394328088987	106.12501348141582	0.0045762939513576	0.03629013714261	0.1261029665821912	0.899652	0.899652	chr18	44470114	0.045925450234641	chr18:44470114:C:T
chr18:44470531	['A', 'T']	19959	2159.216365185148	319.475666041959	0.0104736926253474	0.0222091932972534	0.471592663685031	0.637223	0.637223	chr18	44470531	0.1957085571131948	chr18:44470531:A:T
chr18:44471798	['C', 'T']	19959	9281.860185417188	1322.327421800826	0.0097960975343924	0.011957774983009	0.8192241071864808	0.412668	0.412668	chr18	44471798	0.3843992068246414	chr18:44471798:C:T
chr18:44471811	['T', 'A']	19959	4117.825256827862	586.0304336439872	0.0148800136782545	0.0166162612651919	0.8955091305301917	0.370526	0.370526	chr18	44471811	0.4311813119482169	chr18:44471811:T:A
chr18:44472236	['C', 'T']	19959	4130.206934562581	592.5368740069925	0.0161713526550649	0.0165893315088758	0.9748043582354572	0.329669	0.329669	chr18	44472236	0.481921889259374	chr18:44472236:C:T
chr18:44473345	['G', 'A']	19959	2163.2167660470013	323.7282403562883	0.0122047679703151	0.0221924814173387	0.5499505774410477	0.582359	0.582359	chr18	44473345	0.2348092083868918	chr18:44473345:G:A
chr18:44473651	['C', 'T']	19959	7974.1985868911615	1130.6313389981583	0.0087875348843904	0.012621308235457	0.696245961231154	0.486283	0.486283	chr18	44473651	0.3131109126963555	chr18:44473651:C:T
chr18:44473714	['T', 'C']	19959	1949.3906790278124	215.93954257013016	-0.0187599635037407	0.0234072373395131	-0.801459960081344	0.422875	0.422875	chr18	44473714	0.373787989203963	chr18:44473714:T:C
chr18:44473990	['G', 'A']	19959	9307.730740313767	1330.2309546697325	0.0102248451629288	0.0119435804481958	0.8560954738219492	0.391955	0.391955	chr18	44473990	0.4067637910752424	chr18:44473990:G:A
chr18:44474289	['A', 'G']	19959	5415.27131977152	792.2467370572151	0.0154292302728184	0.0148000144302816	1.0425145425026985	0.297186	0.297186	chr18	44474289	0.5269716534106456	chr18:44474289:A:G
chr18:44474295	['C', 'T']	19959	5414.271269666299	790.2243723002224	0.0149569104044468	0.0148003615576954	1.0105773663799458	0.312231	0.312231	chr18	44474295	0.5055239800033566	chr18:44474295:C:T
chr18:44474346	['A', 'G']	19959	14197.711343822026	2027.5552591252351	0.0109981769829245	0.010522270364724	1.0452285107400343	0.29593	0.29593	chr18	44474346	0.5288110058632479	chr18:44474346:A:G
chr18:44474773	['C', 'T']	19959	4825.0	695.9206482828969	0.0136071065588935	0.0155002676453937	0.8778626840638564	0.380029	0.380029	chr18	44474773	0.4201832611215622	chr18:44474773:C:T
chr18:44474910	['C', 'T']	19959	5650.507455658326	806.1982012955309	0.0113778911543937	0.0149048223936568	0.7633697909232338	0.445252	0.445252	chr18	44474910	0.3513941210797373	chr18:44474910:C:T
chr18:44475680	['A', 'T']	19959	4438.667167769092	649.9855000913166	0.0175079143471119	0.0160807139441773	1.0887523034044972	0.276276	0.276276	chr18	44475680	0.5586568404554636	chr18:44475680:A:T
chr18:44476753	['C', 'A']	19959	2784.139492935164	402.3493398327871	0.0027728236384377	0.0198399649139012	0.1397595031276972	0.888851	0.888851	chr18	44476753	0.0511710346442164	chr18:44476753:C:A
chr18:44477731	['C', 'G']	19959	4812.964570283137	700.925482697436	0.0147961823810342	0.0155133451840958	0.953771234085811	0.340211	0.340211	chr18	44477731	0.4682516485069031	chr18:44477731:C:G
chr18:44478114	['CT', 'C']	19959	3473.6961663743423	470.8256141694244	0.0042795452847849	0.0179618434716986	0.2382575759291073	0.811684	0.811684	chr18	44478114	0.0906130148068218	chr18:44478114:CT:C
chr18:44479167	['G', 'A']	19959	2886.289221826928	377.0265004685954	0.0003541271230364	0.0195378219958477	0.0181252098167195	0.985539	0.985539	chr18	44479167	0.0063261850327748	chr18:44479167:G:A
chr18:44479695	['G', 'A']	19959	7269.092603728202	1014.5936628798638	0.003865770488609	0.0131261705889087	0.2945086278152978	0.768372	0.768372	chr18	44479695	0.1144284695092695	chr18:44479695:G:A
chr18:44479765	['A', 'G']	19959	7804.564119268354	1061.7620775296589	0.0007154714489612	0.0127485835557685	0.0561216425206341	0.955245	0.955245	chr18	44479765	0.0198852268435237	chr18:44479765:A:G
chr18:44479828	['A', 'G']	19959	1047.0524601663492	150.4403137004165	0.0187434595255322	0.0317656336802915	0.5900546393683732	0.555161	0.555161	chr18	44479828	0.2555810506218407	chr18:44479828:A:G
chr18:44480013	['C', 'T']	19959	3910.0	521.423676486124	0.0001963157368383	0.0170378809588117	0.0115223094534432	0.990807	0.990807	chr18	44480013	0.0040109338074013	chr18:44480013:C:T
chr18:44480321	['T', 'C']	19959	3426.51503307276	485.26819472348495	0.0022590356452504	0.0179850186587054	0.1256065221904544	0.900045	0.900045	chr18	44480321	0.0457357763794299	chr18:44480321:T:C
chr18:44480888	['C', 'T']	19959	3907.587342152736	519.6844242612906	-0.0002942910855775	0.0170420531258271	-0.0172685229534692	0.986223	0.986223	chr18	44480888	0.0060248733759546	chr18:44480888:C:T
chr18:44481725	['A', 'G']	19959	1269.0172993030135	109.3133892486782	-0.0468674679976962	0.0287495785088858	-1.6301966995171948	0.103076	0.103076	chr18	44481725	0.9868424431637592	chr18:44481725:A:G
chr18:44481763	['G', 'C']	19959	3878.971734990478	524.295622188152	0.0020511601275083	0.0171047512172894	0.1199175656781858	0.90455	0.90455	chr18	44481763	0.0435674220336517	chr18:44481763:G:C
chr18:44482783	['C', 'T']	19959	3881.361267040898	521.7422638319308	0.001188632375175	0.0170967434423505	0.0695239054842836	0.944573	0.944573	chr18	44482783	0.0247644726049668	chr18:44482783:C:T
chr18:44483276	['A', 'G']	19959	2167.3257666867107	324.5129927849388	0.0118892247595183	0.0221651341117281	0.5363930892359192	0.591693	0.591693	chr18	44483276	0.2279035685958221	chr18:44483276:A:G
chr18:44483873	['C', 'T']	19959	8857.662757480079	1282.29710948551	0.0118362613534137	0.0121779081830592	0.9719453600314728	0.33109	0.33109	chr18	44483873	0.4800539361624708	chr18:44483873:C:T
chr18:44484735	['A', 'G']	19959	447.0223970337709	52.60568164665463	-0.0135454778550254	0.0480800737800966	-0.2817274764797208	0.778155	0.778155	chr18	44484735	0.1089338876632953	chr18:44484735:A:G
chr18:44484860	['T', 'C']	19959	3424.3431377461543	481.91444912869457	0.0012616560092919	0.0179886947505067	0.0701360508247227	0.944086	0.944086	chr18	44484860	0.0249884425406454	chr18:44484860:T:C
chr18:44485933	['G', 'A']	19959	3424.3431377461543	482.2512266575278	0.0012982622339497	0.0179945172718837	0.0721476555516309	0.942485	0.942485	chr18	44485933	0.0257255530256899	chr18:44485933:G:A
chr18:44485995	['A', 'G']	19959	1446.579820560373	245.87073409867904	0.0398254684431898	0.0269739658487702	1.4764409752155707	0.139841	0.139841	chr18	44485995	0.8543654790680169	chr18:44485995:A:G
chr18:44487761	['T', 'C']	19959	3878.554608791539	517.6521414644519	-9.815379233231196e-05	0.0171122951124085	-0.0057358636984432	0.995424	0.995424	chr18	44487761	0.0019918924829813	chr18:44487761:T:C
chr18:44487877	['T', 'G']	19959	3878.7773490353297	516.5269192819106	-0.0003082984192309	0.0171102443731257	-0.0180183527778948	0.985624	0.985624	chr18	44487877	0.0062887299557623	chr18:44487877:T:G
chr18:44487919	['A', 'G']	19959	7348.208991129155	1010.90436978572	0.0018081572820135	0.0130661483679922	0.1383848729624829	0.889938	0.889938	chr18	44487919	0.0506402486312697	chr18:44487919:A:G
chr18:44488041	['T', 'C']	19959	3880.166441136671	516.5755469194519	-0.0003824183918325	0.0171091262545013	-0.0223517195527125	0.982168	0.982168	chr18	44488041	0.007814219715527	chr18:44488041:T:C
chr18:44488088	['A', 'G']	19959	3258.816377668638	425.5736137204546	-0.0022301284356215	0.0184723865786582	-0.1207276832435999	0.903908	0.903908	chr18	44488088	0.0438757698847983	chr18:44488088:A:G
chr18:44488923	['G', 'A']	19959	7302.488116726833	1003.9102076100198	0.001327559029767	0.013099123049502	0.1013471684134984	0.919276	0.919276	chr18	44488923	0.0365540780793379	chr18:44488923:G:A
chr18:44489512	['C', 'A']	19959	2887.893826169818	377.5972526821514	0.000357953373088	0.0195416637269018	0.0183174461545579	0.985386	0.985386	chr18	44489512	0.0063936123127217	chr18:44489512:C:A
chr18:44489704	['C', 'T']	19959	3625.1816314259945	477.7666990120212	-0.00675880491377	0.017519160420635	-0.3857950239332883	0.699653	0.699653	chr18	44489704	0.1551172993424379	chr18:44489704:C:T
chr18:44490083	['G', 'T']	19959	785.157354046605	104.70092928307606	0.0025435331018028	0.0363345503496395	0.0700031533988178	0.944192	0.944192	chr18	44490083	0.0249396836024699	chr18:44490083:G:T
chr18:44490920	['T', 'C']	19959	3924.786569782009	566.5072700872175	0.0144138522167587	0.0170223092087736	0.8467624480308172	0.397138	0.397138	chr18	44490920	0.4010585556439076	chr18:44490920:T:C
chr18:44491016	['A', 'T']	19959	7536.265523981356	998.6023417731112	-0.000565331998368	0.0128921966169516	-0.043850711803811	0.965024	0.965024	chr18	44491016	0.0154618856842338	chr18:44491016:A:T
chr18:44491062	['A', 'G']	19959	7534.264922568035	999.8443894567288	-0.0004201696836725	0.0128926630269628	-0.0325898290208835	0.974002	0.974002	chr18	44491062	0.0114401513471831	chr18:44491062:A:G
chr18:44491260	['C', 'T']	19959	12974.950240529166	1822.589720260206	0.0068469960606938	0.0108193121784499	0.6328494776527265	0.526839	0.526839	chr18	44491260	0.2783220832587197	chr18:44491260:C:T
chr18:44491509	['T', 'C']	19959	12962.298892619132	1819.437734138913	0.0065772891810079	0.0108194039243078	0.6079160392774344	0.54325	0.54325	chr18	44491509	0.2650002650074378	chr18:44491509:T:C
chr18:44491625	['C', 'T']	19959	12167.438486594838	1672.2770097623877	0.0031028564876532	0.0109777673348879	0.2826491392099579	0.777449	0.777449	chr18	44491625	0.1093280907191823	chr18:44491625:C:T
chr18:44492208	['C', 'G']	19959	1270.0	200.6149120325464	0.0254365323725157	0.0287678991803922	0.8841984676396833	0.3766	0.3766	chr18	44492208	0.424119684319354	chr18:44492208:C:G
chr18:44492396	['G', 'A']	19959	12957.298391541815	1820.8911479825144	0.0070223781490954	0.0108197775743995	0.649031655300468	0.516325	0.516325	chr18	44492396	0.2870768462888388	chr18:44492396:G:A
chr18:44493340	['G', 'T']	19959	12842.64345124762	1792.3922862162883	0.005575538200465	0.0108411725377146	0.5142929126041196	0.607053	0.607053	chr18	44493340	0.2167733903041295	chr18:44493340:G:T
chr18:44493972	['C', 'T']	19959	1050.1052262364085	148.519210965513	0.0174340116054014	0.0317293489372828	0.5494601115157468	0.582696	0.582696	chr18	44493972	0.2345579631761793	chr18:44493972:C:T
chr18:44494557	['G', 'A']	19959	12848.931298857486	1792.050036469461	0.0056456695796793	0.0108388938605525	0.5208713778650821	0.602462	0.602462	chr18	44494557	0.2200703408041591	chr18:44494557:G:A
chr18:44494699	['C', 'T']	19959	3977.597865303668	521.382494930937	-0.0052602296498002	0.0168591981200317	-0.3120094806614887	0.755037	0.755037	chr18	44494699	0.1220317655865705	chr18:44494699:C:T
chr18:44494842	['G', 'A']	19959	2170.6525334536154	326.9117835561328	0.0126755902890696	0.0221529000423853	0.5721864976963456	0.567202	0.567202	chr18	44494842	0.2462622464649185	chr18:44494842:G:A
chr18:44495189	['A', 'T']	19959	786.0787693541113	105.9756095356163	0.0039462825120492	0.0363136401125224	0.1086721821282896	0.913464	0.913464	chr18	44495189	0.0393085637021686	chr18:44495189:A:T
chr18:44496004	['C', 'T']	19959	3221.161388916725	377.3355271600306	-0.0189229022610625	0.0184960361490284	-1.0230787888061383	0.306283	0.306283	chr18	44496004	0.5138771077023485	chr18:44496004:C:T
chr18:44497053	['C', 'T']	19959	2172.3265183403487	326.79187492655126	0.0131806283748825	0.0221543185945647	0.5949462322039644	0.551886	0.551886	chr18	44497053	0.2581506227853705	chr18:44497053:C:T
chr18:44497460	['G', 'A']	19959	1258.2521673765975	208.4325683871227	0.0313522152875682	0.0288745822263925	1.0858067154617077	0.277578	0.277578	chr18	44497460	0.5566149577316695	chr18:44497460:G:A
chr18:44497879	['A', 'G']	19959	5617.844407696933	782.4418442954745	0.0063394181548895	0.0145293901749608	0.4363168776219254	0.662612	0.662612	chr18	44497879	0.1787407032464045	chr18:44497879:A:G
chr18:44497940	['A', 'G']	19959	1100.0551157430605	136.67342355443077	-0.0019193398583004	0.0307878100671291	-0.0623409022634449	0.950292	0.950292	chr18	44497940	0.0221429268128357	chr18:44497940:A:G
chr18:44498081	['C', 'A']	19959	12888.583011776498	1789.2078628528627	0.0052296764922904	0.0108273821124543	0.4830047039971878	0.629098	0.629098	chr18	44498081	0.2012816955022365	chr18:44498081:C:A
chr18:44498769	['G', 'A']	19959	735.3315789473685	121.99328683959928	0.0406042306992949	0.037769429144374	1.0750554514362636	0.282363	0.282363	chr18	44498769	0.5491922125373527	chr18:44498769:G:A
chr18:44498817	['C', 'T']	19959	934.0936012426718	161.8382831249345	0.0437721483743951	0.0335190607356314	1.3058882741265014	0.191606	0.191606	chr18	44498817	0.7175908954344464	chr18:44498817:C:T
chr18:44499292	['C', 'T']	19959	1716.4299889746414	187.43000007346063	-0.0182984355259563	0.0247931039703462	-0.7380453672860854	0.460496	0.460496	chr18	44499292	0.336774137856866	chr18:44499292:C:T
chr18:44499792	['G', 'T']	19959	1676.0839763503357	172.6158344833417	-0.0246192167796951	0.025076118431329	-0.9817794108412314	0.32622	0.32622	chr18	44499792	0.4864894166146456	chr18:44499792:G:T
chr18:44500296	['C', 'T']	19959	785.0786691386481	104.68371797875668	0.0025189851011807	0.0363344119193604	0.0693278071149543	0.944729	0.944729	chr18	44500296	0.0246927530605733	chr18:44500296:C:T
chr18:44500553	['G', 'A']	19959	749.0	125.74139515260336	0.0407449149636821	0.0373793115780036	1.0900392019969427	0.275709	0.275709	chr18	44500553	0.5595490569390533	chr18:44500553:G:A
chr18:44500647	['G', 'A']	19959	10828.627630787734	1497.8147070480677	0.0049522810334375	0.0113340031778331	0.436940148660199	0.662159	0.662159	chr18	44500647	0.1790377136851445	chr18:44500647:G:A
chr18:44500755	['T', 'C']	19959	3410.0	507.0116301941707	0.0130750890163468	0.0180641537052052	0.72381409224719	0.469188	0.469188	chr18	44500755	0.3286531039742996	chr18:44500755:T:C
chr18:44500848	['G', 'C']	19959	12900.93911605532	1820.206053576606	0.0089708486624562	0.0107853245805059	0.8317643660600291	0.405552	0.405552	chr18	44500848	0.3919534525128067	chr18:44500848:G:C
chr18:44501718	['G', 'C']	19959	13334.336172771458	1861.1238361358555	0.0066406727371948	0.0107025054060176	0.620478335237374	0.53495	0.53495	chr18	44501718	0.2716868081448745	chr18:44501718:G:C
chr18:44501850	['G', 'T']	19959	1183.355735979552	205.1759187019744	0.0377970629726631	0.0298155897947565	1.2676946266315434	0.204922	0.204922	chr18	44501850	0.6884114141429288	chr18:44501850:G:T
chr18:44501960	['G', 'A']	19959	9042.812277624656	1209.3521880875624	-0.0015647119668114	0.0120793511487054	-0.129536094078959	0.896935	0.896935	chr18	44501960	0.0472390287108333	chr18:44501960:G:A
chr18:44502080	['A', 'G']	19959	1685.1688630555695	181.330682477533	-0.0199260191102883	0.0250195868232091	-0.7964167934141997	0.425799	0.425799	chr18	44502080	0.3707953628483582	chr18:44502080:A:G
chr18:44503177	['T', 'C']	19959	7525.754121360926	1017.1829302163528	0.0023289076630245	0.012908724711621	0.1804134579559171	0.85683	0.85683	chr18	44503177	0.0671053360529904	chr18:44503177:T:C
chr18:44503338	['T', 'C']	19959	5883.589567570276	836.551273060492	0.0094300182906549	0.0142921361814867	0.6598046765654316	0.509387	0.509387	chr18	44503338	0.292952142804495	chr18:44503338:T:C
chr18:44503451	['G', 'T']	19959	785.1573540466048	104.71751352379196	0.0025684294970044	0.0363345059944163	0.0706884386263331	0.943646	0.943646	chr18	44503451	0.0251908966766117	chr18:44503451:G:T
chr18:44504736	['G', 'A']	19959	7509.772679404245	1014.8859040828312	0.0022864605888662	0.0129318432753314	0.1768085600935101	0.859661	0.859661	chr18	44504736	0.0656727753310563	chr18:44504736:G:A
chr18:44505791	['G', 'A']	19959	13335.013082706768	1864.3290100859947	0.0070628930086132	0.010699027133215	0.6601434803998745	0.509169	0.509169	chr18	44505791	0.2931380455894192	chr18:44505791:G:A
chr18:44505887	['C', 'T']	19959	2202.0	320.2060418769256	0.0084982426844659	0.0220201253350463	0.3859307136158973	0.699552	0.699552	chr18	44505887	0.1551799974356386	chr18:44505887:C:T
chr18:44506367	['C', 'T']	19959	1446.0	241.80743702713724	0.0371105816862808	0.0269738215614528	1.375799925187982	0.168899	0.168899	chr18	44506367	0.772372921747923	chr18:44506367:C:T
chr18:44506822	['T', 'C']	19959	2176.0	332.0381999162156	0.0154251787164354	0.0221272083498165	0.6971136382219347	0.48574	0.48574	chr18	44506822	0.3135961315197869	chr18:44506822:T:C
chr18:44507017	['A', 'G']	19959	14890.23812387252	2135.95098354516	0.0133304838839161	0.0104259270102372	1.2785897954999006	0.201056	0.201056	chr18	44507017	0.6966829619641548	chr18:44507017:A:G
chr18:44507144	['G', 'A']	19959	7510.752618128978	1013.0933551930834	0.0020448398414537	0.0129255815616213	0.1582009932555205	0.8743	0.8743	chr18	44507144	0.0583395216116076	chr18:44507144:G:A
chr18:44507393	['G', 'A']	19959	424.0424913564164	63.946973648129706	0.0046327060971424	0.0492640087589628	0.0940383499810018	0.92508	0.92508	chr18	44507393	0.0338207082812757	chr18:44507393:G:A
chr18:44510125	['A', 'T']	19959	29676.94758205963	3950.5835219332544	-0.0083189283460339	0.0116172716059989	-0.7160827970776038	0.473949	0.473949	chr18	44510125	0.3242683887272307	chr18:44510125:A:T
chr18:44510702	['C', 'T']	19959	27898.182196381127	3766.902572460638	-0.0025554423222367	0.0110292304868741	-0.2316972453588622	0.816776	0.816776	chr18	44510702	0.0878970319650969	chr18:44510702:C:T
chr18:44511070	['A', 'G']	19959	22051.52420567305	2887.068054685726	-0.0095716255276683	0.0101678537768674	-0.9413614453666184	0.346531	0.346531	chr18	44511070	0.460257908161184	chr18:44511070:A:G
chr18:44511756	['A', 'AAT']	19959	17615.060498220642	2509.104966010713	0.0128882620099364	0.0101395839095363	1.2710839147763269	0.203714	0.203714	chr18	44511756	0.6909791236075075	chr18:44511756:A:AAT
chr18:44512357	['T', 'C']	19959	2173.404755919763	325.4843320801256	0.0134539958819148	0.0221737969091955	0.6067520117105158	0.544022	0.544022	chr18	44512357	0.2643835372771695	chr18:44512357:T:C
chr18:44512953	['C', 'T']	19959	26352.601683872905	3561.764370448926	-0.0002202209087502	0.0107004618352628	-0.0205805050418029	0.98358	0.98358	chr18	44512953	0.0071903107364379	chr18:44512953:C:T
chr18:44513934	['GA', 'G']	19959	20734.233047662005	2672.70553084931	-0.013419943728594	0.010087932020516	-1.330296804270844	0.183436	0.183436	chr18	44513934	0.7365154283875153	chr18:44513934:GA:G
chr18:44514229	['A', 'T']	19959	1186.0594247920633	200.40965522869016	0.0341522256214952	0.0298120995911637	1.145582702656003	0.251982	0.251982	chr18	44514229	0.5986304813608244	chr18:44514229:A:T
chr18:44514406	['G', 'A']	19959	29662.94477574543	3954.778680346517	-0.0076118011152889	0.0116120252188708	-0.6555102121995836	0.512147	0.512147	chr18	44514406	0.2906053669033151	chr18:44514406:G:A
chr18:44514443	['C', 'T']	19959	29658.943973941365	3946.8480190941314	-0.0085708489028561	0.0116115693456972	-0.7381301052154648	0.460444	0.460444	chr18	44514443	0.3368231819055184	chr18:44514443:C:T
chr18:44514720	['C', 'T']	19959	26334.31942078365	3561.9029601957413	-0.0001629033273562	0.0106943956280293	-0.0152325884530896	0.987847	0.987847	chr18	44514720	0.0053103147253287	chr18:44514720:C:T
chr18:44514858	['G', 'A']	19959	4183.838486594839	638.683537206542	0.0192597885795852	0.0164464598961157	1.1710598330120845	0.241589	0.241589	chr18	44514858	0.616922843842535	chr18:44514858:G:A
chr18:44515751	['C', 'T']	19959	2138.750100240578	335.6884120400042	0.0200993277395616	0.0222986987360508	0.9013677424623232	0.367404	0.367404	chr18	44515751	0.4348561197545679	chr18:44515751:C:T
chr18:44516150	['T', 'G']	19959	2139.214360875884	334.9672068438635	0.0193263633386953	0.0222941147663505	0.866881844883362	0.386017	0.386017	chr18	44516150	0.4133935687903746	chr18:44516150:T:G
chr18:44516670	['G', 'A']	19959	2136.107024751979	331.1599304637936	0.0178729835871294	0.022317561073243	0.8008484228394372	0.423229	0.423229	chr18	44516670	0.3734245817373526	chr18:44516670:G:A
chr18:44517145	['C', 'T']	19959	29631.96928396052	3953.8825861166856	-0.007220139367406	0.0116038172754013	-0.6222210498532974	0.533804	0.533804	chr18	44517145	0.2726181761996559	chr18:44517145:C:T
chr18:44517910	['C', 'T']	19959	26318.637270130785	3558.8852825214544	-0.0002948878655642	0.0106884526409624	-0.0275893878627635	0.97799	0.97799	chr18	44517910	0.0096655858739756	chr18:44517910:C:T
chr18:44518221	['G', 'A']	19959	4188.629585087192	634.0746376490994	0.0173232885224728	0.0164394504419491	1.0537632376243171	0.292004	0.292004	chr18	44518221	0.5346111993528514	chr18:44518221:G:A
chr18:44518343	['C', 'T']	19959	418.04189006363686	42.83055872775324	-0.0246516272292142	0.0497642352132089	-0.495368352866216	0.620346	0.620346	chr18	44518343	0.2073660137641645	chr18:44518343:C:T
chr18:44518977	['T', 'G']	19959	20763.040284597657	2684.4965851075267	-0.0125632252872731	0.0100892805325446	-1.2452052697661058	0.213071	0.213071	chr18	44518977	0.671475655856072	chr18:44518977:T:G
chr18:44519317	['C', 'T']	19959	2134.213859798567	328.23291820708624	0.016817516886248	0.0223263469507922	0.7532587809064413	0.451303	0.451303	chr18	44519317	0.3455317795329999	chr18:44519317:C:T
chr18:44519650	['C', 'A']	19959	425.0	64.37947047396764	0.0049073742255477	0.049207524321551	0.0997281268100395	0.920561	0.920561	chr18	44519650	0.0359474281424263	chr18:44519650:C:A
chr18:44521084	['C', 'T']	19959	1510.7569301719384	241.26383405065235	0.0238459925966914	0.0265471618289073	0.8982501689022548	0.369063	0.369063	chr18	44521084	0.4328994923315391	chr18:44521084:C:T
chr18:44521295	['A', 'G']	19959	2170.108728329492	323.12874885619755	0.0120421063149166	0.0221628000446389	0.5433476948157345	0.586897	0.586897	chr18	44521295	0.2314381104332243	chr18:44521295:A:G
chr18:44522512	['C', 'T']	19959	2166.2170666933907	322.19997225437106	0.0119825029015108	0.0221795834176342	0.5402492317319172	0.589031	0.589031	chr18	44522512	0.2298618482100825	chr18:44522512:C:T
chr18:44522882	['G', 'A']	19959	5769.867257967529	750.9272921556447	-0.0060825352002059	0.0142783751266082	-0.4259963158462596	0.670115	0.670115	chr18	44522882	0.173850660613081	chr18:44522882:G:A
chr18:44523903	['G', 'A']	19959	1744.0	189.1356557319906	-0.0194451757946508	0.0246237222963588	-0.7896927832688528	0.429717	0.429717	chr18	44523903	0.3668174648868411	chr18:44523903:G:A
chr18:44524939	['G', 'A']	19959	4184.0	642.1808277380218	0.0191721836315639	0.0164491288293651	1.1655440133302133	0.243813	0.243813	chr18	44524939	0.6129431417129382	chr18:44524939:G:A
chr18:44526375	['A', 'G']	19959	494.22285714285726	76.0577244978246	0.0099304003380991	0.0457648454264218	0.2169875205645499	0.82822	0.82822	chr18	44526375	0.0818542862886479	chr18:44526375:A:G
chr18:44527338	['T', 'G']	19959	28922.69463238611	3894.344242163815	-0.0029376216840034	0.0113315646898065	-0.2592423698243529	0.795451	0.795451	chr18	44527338	0.0993865678527735	chr18:44527338:T:G
chr18:44527697	['C', 'T']	19959	868.0869870220974	144.94925879641917	0.0396173171604296	0.03484260399407	1.1370366338627318	0.255537	0.255537	chr18	44527697	0.5925462081224524	chr18:44527697:C:T
chr18:44527882	['C', 'T']	19959	23049.20586757762	3008.638835763896	-0.0098636588866706	0.0102744422519509	-0.9600189134157312	0.337057	0.337057	chr18	44527882	0.472296649003442	chr18:44527882:C:T
chr18:44528044	['T', 'G']	19959	4236.698160493208	658.127392441014	0.0209307750585539	0.0163642509127452	1.2790548843425535	0.200893	0.200893	chr18	44528044	0.6970351957272973	chr18:44528044:T:G
chr18:44528189	['C', 'T']	19959	864.0432909109129	127.24495627904015	0.0146524155272411	0.0346467306597613	0.4229090378290281	0.672366	0.672366	chr18	44528189	0.1723942559489854	chr18:44528189:C:T
chr18:44528537	['T', 'C']	19959	1717.344174392383	190.78302010154468	-0.0177488790612288	0.0248026787617707	-0.7156033117110668	0.474245	0.474245	chr18	44528537	0.3239972392139049	chr18:44528537:T:C
chr18:44528578	['A', 'G']	19959	4181.466519647152	642.1319639608446	0.0193439214152024	0.0164501937662083	1.175908423336527	0.239646	0.239646	chr18	44528578	0.620429815545239	chr18:44528578:A:G
chr18:44528903	['G', 'A']	19959	910.9708635265712	154.67376466522552	0.0428400153559921	0.0340900893053484	1.256670669656205	0.208888	0.208888	chr18	44528903	0.6800865082412022	chr18:44528903:G:A
chr18:44530124	['G', 'A']	19959	26995.7051159994	3659.223296762265	0.0010072862302845	0.010846984193622	0.0928632523385442	0.926013	0.926013	chr18	44530124	0.0333829163540974	chr18:44530124:G:A
chr18:44530494	['C', 'T']	19959	4035.606584485869	661.0990868456162	0.0293984278615388	0.0166644493392399	1.7641403723022528	0.0777237	0.0777237	chr18	44530494	1.109446533196614	chr18:44530494:C:T
chr18:44530509	['T', 'C']	19959	962.0	116.4619812833381	-0.010978652876806	0.0330093930287064	-0.3325917828073532	0.739446	0.739446	chr18	44530509	0.1310935360123497	chr18:44530509:T:C
chr18:44532820	['A', 'T']	19959	2136.214060229493	347.5539988318552	0.0265379511024858	0.0223060771236506	1.1897184321284455	0.234171	0.234171	chr18	44532820	0.6304668894506924	chr18:44532820:A:T
chr18:44533186	['T', 'C']	19959	824.2477822883775	150.4433442257845	0.0530465611188167	0.0357097511724385	1.4854923200853654	0.137429	0.137429	chr18	44533186	0.8619216136298595	chr18:44533186:T:C
chr18:44533305	['G', 'T']	19959	22919.4449789537	2964.969842060408	-0.0133728575383341	0.0102277469928422	-1.307507660063652	0.191055	0.191055	chr18	44533305	0.7188415921341955	chr18:44533305:G:T
chr18:44534236	['G', 'A']	19959	2133.1068744363165	346.2207704443136	0.0257420073235365	0.0223180405703684	1.1534169965491523	0.248753	0.248753	chr18	44534236	0.6042316728914261	chr18:44534236:G:A
chr18:44535500	['C', 'G']	19959	2165.433976447006	336.80785252761274	0.0193394402310502	0.0221723018587993	0.8722342115947321	0.383091	0.383091	chr18	44535500	0.4166980508262408	chr18:44535500:C:G
chr18:44535561	['A', 'T']	19959	426.02134482413067	40.764384487965145	-0.0314582557164191	0.0493109398872655	-0.6379569277798977	0.523509	0.523509	chr18	44535561	0.2810758476685413	chr18:44535561:A:T
chr18:44536460	['T', 'A']	19959	1852.185599037932	196.38457674182123	-0.0240354770069262	0.0239403631543174	-1.003972949449248	0.315404	0.315404	chr18	44536460	0.5011328031855814	chr18:44536460:T:A
chr18:44536681	['C', 'T']	19959	2655.13302936166	386.5613566768808	0.0111156971005466	0.0202346867609298	0.5493387286829357	0.582779	0.582779	chr18	44536681	0.2344961060929147	chr18:44536681:C:T
chr18:44537425	['CA', 'C']	19959	1320.1827762722078	158.3598858978861	-0.0079323730665071	0.0282286481152091	-0.2810043553673854	0.77871	0.77871	chr18	44537425	0.1086242481664004	chr18:44537425:CA:C
chr18:44537809	['T', 'G']	19959	21179.48919853641	2714.2052130491006	-0.0148372428486581	0.0101060531013977	-1.468154055771397	0.142078	0.142078	chr18	44537809	0.8474731649880336	chr18:44537809:T:G
chr18:44539359	['T', 'C']	19959	24047.02410544252	3177.3144203961574	-0.0079098670863756	0.0103740722510206	-0.7624650084346025	0.445792	0.445792	chr18	44539359	0.3508677294561169	chr18:44539359:T:C
chr18:44540492	['C', 'A']	19959	29581.92853921323	4015.83787821204	0.0034690751500637	0.0115772096212665	0.299646915236918	0.76445	0.76445	chr18	44540492	0.1166509150053847	chr18:44540492:C:A
chr18:44542079	['C', 'T']	19959	30254.031617978653	4057.255075027957	-0.0050928524900645	0.0118287493704327	-0.4305486852899826	0.666801	0.666801	chr18	44542079	0.1760037575330601	chr18:44542079:C:T
chr18:44542508	['A', 'C']	19959	21842.28307276008	2976.969695725655	-0.0018745805578434	0.0101661798032324	-0.1843938031911816	0.853706	0.853706	chr18	44542508	0.0686916662675214	chr18:44542508:A:C
chr18:44543043	['C', 'T']	19959	29217.783340851	3969.091930930086	0.0036655885379519	0.0114498452032372	0.3201430650709248	0.748863	0.748863	chr18	44543043	0.1255976266077721	chr18:44543043:C:T
chr18:44543586	['A', 'G']	19959	8034.428012833367	1056.1651816005265	0.0017421770225802	0.0127513576026665	0.1366267872697653	0.891327	0.891327	chr18	44543586	0.049962937666723	chr18:44543586:A:G
chr18:44543636	['C', 'T']	19959	699.2452385725742	134.5982360950381	0.061465458994297	0.0386380289258305	1.590802137248927	0.11167	0.11167	chr18	44543636	0.9520634838619207	chr18:44543636:C:T
chr18:44543834	['C', 'T']	19959	4298.3673489916	669.6108804341604	0.0287260747006286	0.0164477561193377	1.7465041731045157	0.0807388	0.0807388	chr18	44543834	1.092917709684822	chr18:44543834:C:T
chr18:44546838	['G', 'T']	19959	1046.8287740118656	167.70371806606911	0.0392717794361203	0.0317307251124881	1.2376578000313112	0.215858	0.215858	chr18	44546838	0.6658318511472912	chr18:44546838:G:T
chr18:44547009	['A', 'G']	19959	23586.727035830616	3200.6791872833933	-0.0018140965266927	0.010330976352133	-0.1755977813576306	0.860612	0.860612	chr18	44547009	0.0651926025975848	chr18:44547009:A:G
chr18:44547025	['G', 'T']	19959	1960.589385054879	240.0179686552981	-0.0072887823511322	0.0234363607865516	-0.3110031637384072	0.755801	0.755801	chr18	44547025	0.1215925378037693	chr18:44547025:G:T
chr18:44547229	['C', 'T']	19959	23552.440328805573	3194.025470030379	-0.0018122966665878	0.0103234276166565	-0.1755518354837634	0.860648	0.860648	chr18	44547229	0.0651744361365612	chr18:44547229:C:T
chr18:44547281	['TA', 'T']	19959	23435.044955645768	3170.883652850237	-0.0020490840482715	0.0103082209035631	-0.1987815421731259	0.842436	0.842436	chr18	44547281	0.0744630826258874	chr18:44547281:TA:T
chr18:44548790	['A', 'G']	19959	6123.761353383459	830.5280858563266	0.0065042591344426	0.0141472563313852	0.4597541022857683	0.645698	0.645698	chr18	44548790	0.1899705587859043	chr18:44548790:A:G
chr18:44550986	['T', 'A']	19959	30285.55216476248	4059.960912010791	-0.0048068318508061	0.0118356518645733	-0.4061315680629358	0.68465	0.68465	chr18	44550986	0.164531387507282	chr18:44550986:T:A
chr18:44551569	['G', 'A']	19959	29587.85945566639	4017.9031067320575	0.0018579592432564	0.0115613439275947	0.1607044349594894	0.872328	0.872328	chr18	44551569	0.0593201873082691	chr18:44551569:G:A
chr18:44551977	['G', 'C']	19959	20786.20722662123	2799.017793822396	-0.0038130207256055	0.0101463968002174	-0.3758004738710599	0.707069	0.707069	chr18	44551977	0.1505382030955222	chr18:44551977:G:C
chr18:44552115	['AG', 'A']	19959	23847.16884678995	3213.445955527065	-0.0039000138921742	0.010344019861739	-0.3770307814856238	0.706155	0.706155	chr18	44552115	0.1510999614746677	chr18:44552115:AG:A
chr18:44552983	['TC', 'T']	19959	2472.6194246767564	369.7841022377818	0.0208454150525516	0.0211357781658551	0.9862620098003994	0.324017	0.324017	chr18	44552983	0.4894322033350262	chr18:44552983:TC:T
chr18:44553023	['G', 'A']	19959	2174.0	243.42620999309509	-0.0193355047106147	0.0222130464570169	-0.8704571319395404	0.384061	0.384061	chr18	44553023	0.4155997916235121	chr18:44553023:G:A
chr18:44554386	['T', 'TTAGC']	19959	2152.3724732908654	244.3222628801198	-0.0179079248667967	0.0223059004056974	-0.8028335346741995	0.422081	0.422081	chr18	44554386	0.3746041971961638	chr18:44554386:T:TTAGC
chr18:44554482	['A', 'G']	19959	19980.00420947132	2671.711415289481	-0.0070292892178875	0.0101425555721578	-0.6930491203995525	0.488287	0.488287	chr18	44554482	0.3113248380820867	chr18:44554482:A:G
chr18:44554732	['T', 'C']	19959	19358.759410555867	2602.3511802645094	-0.0047629308710859	0.010134120965887	-0.4699895419759302	0.638368	0.638368	chr18	44554732	0.1949288913499004	chr18:44554732:T:C
chr18:44555065	['T', 'C']	19959	22302.70455570591	2965.075598522679	-0.0083177627957245	0.010194763173785	-0.815885828237089	0.414575	0.414575	chr18	44555065	0.3823968905909404	chr18:44555065:T:C
chr18:44555289	['C', 'T']	19959	1596.0799679326583	188.6004366128482	-0.0141977982312411	0.0258994587658641	-0.5481889934300118	0.583568	0.583568	chr18	44555289	0.2339085306998456	chr18:44555289:C:T
chr18:44556749	['A', 'C']	19959	3574.179076059725	536.3138508392008	0.0188684442690912	0.0176841616770899	1.0669685458449292	0.285999	0.285999	chr18	44556749	0.5436354853857862	chr18:44556749:A:C
chr18:44558619	['A', 'G']	19959	1482.1485193165304	158.99898782788668	-0.0262266085275343	0.0268255095524859	-0.9776741976222368	0.328247	0.328247	chr18	44558619	0.4837992344369583	chr18:44558619:A:G
chr18:44561990	['T', 'C']	19959	21728.354597845155	2890.796635124965	-0.0075570721174936	0.0102035384977763	-0.7406324893212828	0.458925	0.458925	chr18	44561990	0.3382582834116512	chr18:44561990:T:C
chr18:44562012	['A', 'C']	19959	26489.290296712108	3631.592631567056	0.0033797116361026	0.0107510347859201	0.314361519928182	0.75325	0.75325	chr18	44562012	0.1230608596546052	chr18:44562012:A:C
chr18:44562655	['T', 'C']	19959	14015.808920070158	1774.5809231539604	-0.0156392100828699	0.0105899485326094	-1.476797553332048	0.139746	0.139746	chr18	44562655	0.8546606142307291	chr18:44562655:T:C
chr18:44562969	['G', 'C']	19959	29411.36794627644	4017.136642927861	0.0058398844376061	0.0114759440290095	0.5088805263291423	0.610842	0.610842	chr18	44562969	0.2140711095639726	chr18:44562969:G:C
chr18:44563484	['G', 'T']	19959	2116.0	291.3835898757648	0.0147391223793555	0.0227670675559377	0.6473878264357991	0.517388	0.517388	chr18	44563484	0.2861836482793498	chr18:44563484:G:T
chr18:44563621	['A', 'T']	19959	2283.3432050511124	316.69966714338045	0.0147964744039593	0.0219461597556414	0.6742170187727632	0.500181	0.500181	chr18	44563621	0.3008728095105098	chr18:44563621:A:T
chr18:44564119	['C', 'T']	19959	495.0248020843772	65.91519137241598	0.0091191586508035	0.0453811644392715	0.2009458938191556	0.840743	0.840743	chr18	44564119	0.075336739920587	chr18:44564119:C:T
chr18:44564778	['C', 'G']	19959	870.0435915422387	158.08073280810677	0.0513012098070811	0.0346837797861354	1.4791124301737266	0.139126	0.139126	chr18	44564778	0.8565917010549272	chr18:44564778:C:G
chr18:44565022	['A', 'T']	19959	2209.6642610133813	311.25565982940054	0.0171764679043692	0.0223417140503736	0.7688070783486709	0.442017	0.442017	chr18	44565022	0.3545610273382042	chr18:44565022:A:T
chr18:44566402	['A', 'G']	19959	2179.0	382.666426056458	0.0459387276364359	0.0221939613265591	2.069875087214012	0.0384769	0.0384769	chr18	44566402	1.4147999253849313	chr18:44566402:A:G
chr18:44566494	['C', 'T']	19959	1593.2394768490678	185.2643927410492	-0.0164162112809378	0.0259116429185279	-0.6335457513270836	0.526385	0.526385	chr18	44566494	0.2786964949830939	chr18:44566494:C:T
chr18:44567251	['T', 'C']	19959	4958.242106845746	797.9754390123254	0.0358455646322767	0.0153936391048774	2.328595882238089	0.0198904	0.0198904	chr18	44567251	1.7013564830371533	chr18:44567251:T:C
chr18:44567360	['C', 'T']	19959	29367.41416115453	4003.675865602725	0.0055482003314816	0.0114617632222781	0.4840616774125648	0.628347	0.628347	chr18	44567360	0.2018004540876047	chr18:44567360:C:T
chr18:44567899	['G', 'T']	19959	2118.653757399418	292.36507287805887	0.0151914120631586	0.0227691122748388	0.6671938668397738	0.504656	0.504656	chr18	44567899	0.297004558928324	chr18:44567899:G:T
chr18:44568195	['C', 'T']	19959	2270.113738851588	324.83494204925114	0.0194302281112199	0.0220098251119766	0.8827979328489503	0.377356	0.377356	chr18	44568195	0.4232487402898474	chr18:44568195:C:T
chr18:44569779	['G', 'A']	19959	27796.570734151843	3822.631860784375	0.0077537318993364	0.0109509368787063	0.7080427898742866	0.478927	0.478927	chr18	44569779	0.3197306784711239	chr18:44569779:G:A
chr18:44571296	['C', 'T']	19959	25149.520118254244	3476.1734996622968	0.0069016265255053	0.0104198429669433	0.6623541782155914	0.507752	0.507752	chr18	44571296	0.2943483572638682	chr18:44571296:C:T
chr18:44572502	['A', 'G']	19959	1342.134489151676	163.76508866531128	-0.0058379730713002	0.0282128730938209	-0.2069258615344242	0.83607	0.83607	chr18	44572502	0.0777573597128361	chr18:44572502:A:G
chr18:44574585	['G', 'A']	19959	2147.07574314502	299.18840405412806	0.0159889024139566	0.022637500903325	0.7063015693401127	0.480009	0.480009	chr18	44574585	0.318750619679217	chr18:44574585:G:A
chr18:44575002	['G', 'A']	19959	1603.1606453875834	183.5060087152013	-0.018472509143379	0.0258339701633363	-0.7150472430906227	0.474588	0.474588	chr18	44575002	0.3236832471546455	chr18:44575002:G:A
chr18:44575797	['T', 'G']	19959	1601.0	183.48703725151225	-0.0183677670525539	0.0258479647945929	-0.7106078640433726	0.477336	0.477336	chr18	44575797	0.3211758105284469	chr18:44575797:T:G
chr18:44579878	['A', 'T']	19959	1604.0803687744262	188.0360029270229	-0.0156464647175038	0.0258249798834376	-0.6058655142472475	0.544611	0.544611	chr18	44579878	0.2639135910697679	chr18:44579878:A:T
chr18:44579937	['G', 'A']	19959	1604.0803687744262	187.98153911029465	-0.0156736755744594	0.0258250330194632	-0.6069179296942958	0.543912	0.543912	chr18	44579937	0.2644713595038343	chr18:44579937:G:A
chr18:44580102	['T', 'C']	19959	1604.5627506014432	188.11017378078805	-0.0156125241985075	0.0258252930725035	-0.6045439312024827	0.545489	0.545489	chr18	44580102	0.2632140027061949	chr18:44580102:T:C
chr18:44581594	['C', 'T']	19959	28107.89938336592	3835.826592815862	0.0046235207899314	0.0110839214791399	0.417137634783229	0.676582	0.676582	chr18	44581594	0.1696795605011276	chr18:44581594:C:T
chr18:44581678	['G', 'T']	19959	26495.29240176424	3646.963011913818	0.0068574747835955	0.0106743874289168	0.6424232612185932	0.520606	0.520606	chr18	44581678	0.2834908309408138	chr18:44581678:G:T
chr18:44581755	['G', 'T']	19959	28108.858309943866	3836.720407872135	0.0046661292649259	0.0110842171027826	0.4209705766007147	0.673781	0.673781	chr18	44581755	0.1714812398842823	chr18:44581755:G:T
chr18:44582573	['G', 'A']	19959	1585.0	184.59843996611005	-0.0160011609909175	0.0259614444384811	-0.6163432481129577	0.537675	0.537675	chr18	44582573	0.2694801562222639	chr18:44582573:G:A
chr18:44583219	['G', 'C']	19959	3126.46993385448	463.07794643078887	0.0198121773410433	0.0189408235303447	1.0460040087117983	0.295572	0.295572	chr18	44583219	0.5293367097273292	chr18:44583219:G:C
chr18:44583616	['C', 'A']	19959	1584.3175144074166	185.29735698075285	-0.0154947586898594	0.0259681230861598	-0.5966838126286311	0.550725	0.550725	chr18	44583616	0.2590652084004852	chr18:44583616:C:A
chr18:44584858	['G', 'A']	19959	4477.140436199548	699.4874352033823	0.0245079722779917	0.0159491037029633	1.5366363360869084	0.124398	0.124398	chr18	44584858	0.9051866019277252	chr18:44584858:G:A
chr18:44586064	['G', 'T']	19959	1373.206404088996	166.964931520137	-0.0056293154137834	0.0279349454640452	-0.2015151746413421	0.840298	0.840298	chr18	44586064	0.075566670123314	chr18:44586064:G:T
chr18:44586099	['T', 'C']	19959	1950.293144918821	253.5554739182288	-0.0004744246640602	0.0234079461347042	-0.0202676758281166	0.98383	0.98383	chr18	44586099	0.0070799386014379	chr18:44586099:T:C
chr18:44586165	['A', 'G']	19959	15386.85461561592	1982.702694485216	-0.0135926177364651	0.0103492287354886	-1.3133942715803202	0.189065	0.189065	chr18	44586165	0.7233888609684545	chr18:44586165:A:G
chr18:44587771	['G', 'A']	19959	1957.1961216615723	256.39754303803534	0.0003131330005391	0.0233601922630932	0.0134045557935683	0.989305	0.989305	chr18	44587771	0.004669795969672	chr18:44587771:G:A
chr18:44587930	['T', 'TTA']	19959	1967.5772952915804	254.99360489655592	-0.0010617169833889	0.023329068327679	-0.0455104751066812	0.963701	0.963701	chr18	44587930	0.0160576903631528	chr18:44587930:T:TTA
chr18:44588235	['G', 'A']	19959	1954.1958210151824	255.9136405477592	0.0006717362373643	0.0233876507383705	0.0287218346502091	0.977087	0.977087	chr18	44588235	0.0100667649017534	chr18:44588235:G:A
chr18:44590262	['G', 'A']	19959	1592.2393265183405	188.6905048230884	-0.0142197480097612	0.0259110852651361	-0.5487901361234833	0.583156	0.583156	chr18	44590262	0.234215251627814	chr18:44590262:G:A
chr18:44590512	['T', 'C']	19959	28205.23947684907	3809.5493993593936	-0.0001849497442168	0.0111039408710382	-0.0166562256017802	0.986711	0.986711	chr18	44590512	0.0058100301916504	chr18:44590512:T:C
chr18:44593201	['G', 'T']	19959	1033.2588453442918	188.25322959347343	0.0544656524006335	0.0319935317136813	1.7023957494927795	0.0886968	0.0886968	chr18	44593201	1.05209204834653	chr18:44593201:G:T
chr18:44595369	['G', 'T']	19959	1657.1660570225986	195.52147828425373	-0.0156869959271197	0.025428769311563	-0.6168995335525946	0.537308	0.537308	chr18	44595369	0.2697766931555007	chr18:44595369:G:T
chr18:44595475	['C', 'T']	19959	2471.371467227901	366.210106692238	0.0184588746610325	0.0209421025665894	0.881424136012085	0.378099	0.378099	chr18	44595475	0.4223944712623155	chr18:44595475:C:T
chr18:44595678	['G', 'A']	19959	812.0813749561557	148.6639884805647	0.0526783423742983	0.0360216243014425	1.4624088556769677	0.143645	0.143645	chr18	44595678	0.8427094863459037	chr18:44595678:G:A
chr18:44596190	['T', 'G']	19959	1662.0832748772425	199.080641981976	-0.0136566942317527	0.0253950446302267	-0.5377700425656176	0.590742	0.590742	chr18	44596190	0.2286021509979725	chr18:44596190:T:G
chr18:44596860	['T', 'G']	19959	1662.916482855424	199.46681851580323	-0.0134683174469621	0.0253956916687307	-0.5303386740809045	0.595883	0.595883	chr18	44596860	0.2248390044250312	chr18:44596860:T:G
chr18:44596901	['A', 'G']	19959	2088.2434263348064	276.7437218840737	0.0098774357183105	0.0229256008359569	0.43084740892891	0.666584	0.666584	chr18	44596901	0.1761451149105693	chr18:44596901:A:G
chr18:44597556	['G', 'A']	19959	1036.1038232199228	189.45630025673884	0.0546445790451267	0.0319515228671457	1.7102339463548748	0.0872382	0.0872382	chr18	44597556	1.059293303869726	chr18:44597556:G:A
chr18:44597854	['C', 'T']	19959	2057.0	273.5329223790903	0.0108113965229003	0.0230648305437513	0.4687394733896874	0.639261	0.639261	chr18	44597854	0.1943217901718673	chr18:44597854:C:T
chr18:44598240	['C', 'T']	19959	1658.0	195.82026475512149	-0.0154072931358131	0.0254221247209011	-0.6060584355148646	0.544483	0.544483	chr18	44598240	0.2640156753599018	chr18:44598240:C:T
chr18:44598781	['G', 'A']	19959	1656.3319468804812	196.8149674406964	-0.0145700610165112	0.0254357769822056	-0.572817611457442	0.566775	0.566775	chr18	44598781	0.2465893143905244	chr18:44598781:G:A
chr18:44598861	['T', 'TTAA']	19959	1658.0830744563584	195.9403475530588	-0.0153285188015612	0.0254221652150184	-0.6029588224257838	0.546543	0.546543	chr18	44598861	0.2623756636720541	chr18:44598861:T:TTAA
chr18:44599854	['C', 'T']	19959	2052.1028159134185	268.7090368684753	0.0089101624857619	0.0231012336131981	0.3857007220892042	0.699722	0.699722	chr18	44599854	0.1550744711951927	chr18:44599854:C:T
chr18:44599876	['T', 'C']	19959	1658.0	195.82026475512149	-0.0154072931358131	0.0254221247209011	-0.6060584355148646	0.544483	0.544483	chr18	44599876	0.2640156753599018	chr18:44599876:T:C
chr18:44601577	['C', 'T']	19959	3541.1774225874333	512.9536759962849	0.0042030204807119	0.0178326677337636	0.2356921882615508	0.813674	0.813674	chr18	44601577	0.0895495611543598	chr18:44601577:C:T
chr18:44604176	['A', 'T']	19959	18719.503182797853	2522.340698408824	-0.002816843363823	0.0101901923692888	-0.2764269075343894	0.782223	0.782223	chr18	44604176	0.1066694184705277	chr18:44604176:A:T
chr18:44604185	['T', 'C']	19959	1658.831119354354	196.1315080886956	-0.0152699613985524	0.0254227232371681	-0.600642238681483	0.548085	0.548085	chr18	44604185	0.2611520835442403	chr18:44604185:T:C
chr18:44604214	['G', 'GAGCTGTT']	19959	2497.125112736748	371.2401160011345	0.0178522402815103	0.0208364977596515	0.8567773954834221	0.391578	0.391578	chr18	44604214	0.4071817161206775	chr18:44604214:G:GAGCTGTT
chr18:44605072	['C', 'G']	19959	18697.684023253485	2528.6222432883155	-0.0020607147184595	0.0101918510876298	-0.2021923888743484	0.839768	0.839768	chr18	44605072	0.0758406785051802	chr18:44605072:C:G
chr18:44605232	['G', 'A']	19959	1658.1661572380615	195.9583990702258	-0.0153285879561012	0.0254221622090861	-0.6029616139662037	0.546541	0.546541	chr18	44605232	0.2623772529167302	chr18:44605232:G:A
chr18:44605484	['T', 'C']	19959	1658.0830744563584	195.8221615542574	-0.0154003918567659	0.0254221975865	-0.6057852317591934	0.544664	0.544664	chr18	44605484	0.2638713288172439	chr18:44605484:T:C
chr18:44606687	['A', 'G']	19959	2057.103066439523	271.34892019206154	0.0099237303293719	0.0230750644972405	0.4300629508775023	0.667154	0.667154	chr18	44606687	0.17577390576791	chr18:44606687:A:G
chr18:44606857	['C', 'G']	19959	1657.0830243511373	194.68894861607865	-0.0162317485858006	0.0254284407553776	-0.6383304718504207	0.523266	0.523266	chr18	44606857	0.2812774832845968	chr18:44606857:C:G
chr18:44608246	['G', 'C']	19959	1653.0	194.2673992545748	-0.016379797458689	0.0254514205897991	-0.6435710494389462	0.519861	0.519861	chr18	44608246	0.2841127621396151	chr18:44608246:G:C
chr18:44608318	['C', 'T']	19959	2686.403788334336	353.0779041635163	-0.0005430123218093	0.0201474592997603	-0.0269519006704657	0.978498	0.978498	chr18	44608318	0.009440057680841	chr18:44608318:C:T
chr18:44608544	['C', 'T']	19959	1275.2555750438487	165.70662169887896	-0.0053185508749035	0.028800468432513	-0.1846689017356178	0.853491	0.853491	chr18	44608544	0.0688010541285625	chr18:44608544:C:T
chr18:44608676	['G', 'A']	19959	27530.75873127223	3715.495068695616	0.0015104879347356	0.010911490132021	0.1384309490692734	0.889901	0.889901	chr18	44608676	0.0506583052036144	chr18:44608676:G:A
chr18:44608975	['T', 'A']	19959	1656.0829742459164	198.32285824434547	-0.0131466299613836	0.0253856062938079	-0.5178773281688512	0.60455	0.60455	chr18	44608975	0.2185677744953518	chr18:44608975:T:A
chr18:44609651	['AAG', 'A']	19959	21055.219694312204	2863.574650112308	0.0026282489427127	0.0101395495341636	0.2592076634033126	0.795478	0.795478	chr18	44609651	0.0993718268416882	chr18:44609651:AAG:A
chr18:44612260	['T', 'C']	19959	27540.759733426865	3711.611580318028	0.0008617789935034	0.0109166476785799	0.0789417244997649	0.93708	0.93708	chr18	44612260	0.0282233311234769	chr18:44612260:T:C
chr18:44612453	['A', 'G']	19959	27539.13935658449	3713.194926906468	0.0008932203105043	0.0109160159249365	0.081826585509449	0.934785	0.934785	chr18	44612453	0.0292882651175246	chr18:44612453:A:G
chr18:44613588	['A', 'AG']	19959	2158.6489249736883	308.7946956774094	0.0182421875355147	0.0225061842075823	0.8105411102682124	0.417639	0.417639	chr18	44613588	0.3791989527885031	chr18:44613588:A:AG
chr18:44613628	['T', 'C']	19959	1521.1524277195972	164.95441920862547	-0.0231904157830698	0.0264348227147554	-0.8772676871453103	0.380352	0.380352	chr18	44613628	0.4198142957579033	chr18:44613628:T:C
chr18:44615647	['C', 'T']	19959	1515.1518264268177	166.96044584269853	-0.0212231019001346	0.0264835179986096	-0.8013701918774113	0.422927	0.422927	chr18	44615647	0.3737345882588543	chr18:44615647:C:T
chr18:44617113	['A', 'G']	19959	37066.71428571429	4978.083915388573	-0.0142356427089065	0.0196481001437132	-0.7245302398085269	0.468749	0.468749	chr18	44617113	0.3290596457601077	chr18:44617113:A:G
chr18:44617198	['C', 'T']	19959	3070.1538230283595	414.0887386916095	0.0030770626840019	0.0188929727809154	0.1628681054952967	0.870624	0.870624	chr18	44617198	0.060169365062952	chr18:44617198:C:T
chr18:44617568	['AAAC', 'A']	19959	1766.265484064943	201.73582129510388	-0.0186504937889878	0.0246476229950564	-0.7566852914266219	0.449247	0.449247	chr18	44617568	0.347514814358768	chr18:44617568:AAAC:A
chr18:44619259	['C', 'G']	19959	12411.865604329523	1700.7617912485834	-0.0007108987376784	0.0109061136038571	-0.0651835074803403	0.948029	0.948029	chr18	44619259	0.0231783774854135	chr18:44619259:C:G
chr18:44619978	['A', 'G']	19959	21834.657828789088	2952.03047256128	0.0004850770197278	0.0102151858916555	0.0474858729809397	0.962126	0.962126	chr18	44619978	0.0167680490417857	chr18:44619978:A:G
chr18:44620999	['C', 'T']	19959	3113.1559775528613	416.1644153570314	0.0017472766176106	0.0187489532092112	0.0931932891459901	0.925751	0.925751	chr18	44620999	0.0335058101515985	chr18:44620999:C:T
chr18:44622961	['C', 'T']	19959	2420.2125921098805	304.9863504376889	-0.0091654322657455	0.0212711126467162	-0.4308863583194103	0.666556	0.666556	chr18	44622961	0.1761633579240488	chr18:44622961:C:T
chr18:44622962	['G', 'A']	19959	2019.5059136012835	294.89124125423143	0.0237679014423536	0.0232580015998841	1.021923630896647	0.306829	0.306829	chr18	44622962	0.5131035953594034	chr18:44622962:G:A
chr18:44625115	['C', 'G']	19959	21795.27600721588	2947.8597506419937	0.0009379788918807	0.0102092826797202	0.0918751024245729	0.926798	0.926798	chr18	44625115	0.0330149120744455	chr18:44625115:C:G
chr18:44625120	['C', 'T']	19959	927.092899734429	107.5020962362406	-0.0170928290835339	0.0335308708296327	-0.5097639476881185	0.610222	0.610222	chr18	44625120	0.2145121390299463	chr18:44625120:C:T
chr18:44627182	['A', 'G']	19959	2052.1028159134185	304.45303869731634	0.0238910307420511	0.0230934685705888	1.034536265915378	0.300898	0.300898	chr18	44627182	0.5215806989061489	chr18:44627182:A:G
chr18:44628425	['C', 'G']	19959	1678.1681615473267	200.9319977778658	-0.0129481576428765	0.0252400773064396	-0.5129999201536893	0.607957	0.607957	chr18	44628425	0.2161271367192444	chr18:44628425:C:G
chr18:44629016	['C', 'T']	19959	578.0579245377562	76.03500280124757	-0.0128245007485888	0.0424912134522207	-0.3018153567915725	0.762796	0.762796	chr18	44629016	0.1175915930021231	chr18:44629016:C:T
chr18:44629996	['T', 'G']	19959	6909.0	979.2506660391144	0.0050057601121557	0.0133711809787626	0.3743693335769221	0.708134	0.708134	chr18	44629996	0.1498845531095639	chr18:44629996:T:G
chr18:44630843	['A', 'G']	19959	19592.8899413622	2632.1981922668883	-0.0030924870624443	0.0101385650521379	-0.3050221650244484	0.760352	0.760352	chr18	44630843	0.118985307368288	chr18:44630843:A:G
chr18:44633285	['T', 'C']	19959	1680.1683619782534	199.13380219416243	-0.0139655107449847	0.0252302463620713	-0.5535225674997408	0.579912	0.579912	chr18	44633285	0.2366379043922193	chr18:44633285:T:C
chr18:44634939	['G', 'A']	19959	1833.091842870027	271.8178011333606	0.0239609796773915	0.0242655691753217	0.9874476672799436	0.323435	0.323435	chr18	44634939	0.4902129854055035	chr18:44634939:G:A
chr18:44635103	['C', 'T']	19959	1585.158841509245	194.27520255436224	-0.0105207231566873	0.0260029848496193	-0.4045967498550983	0.685778	0.685778	chr18	44635103	0.1638164513176855	chr18:44635103:C:T
chr18:44635663	['C', 'T']	19959	1488.14912060931	188.6988937532784	-0.0061980361625384	0.0268057914596021	-0.2312200395902972	0.817146	0.817146	chr18	44635663	0.0877003408610529	chr18:44635663:C:T
chr18:44636741	['C', 'G']	19959	1365.273615635179	162.22048009315984	-0.0130298602210929	0.0279185121915273	-0.4667104081945743	0.640712	0.640712	chr18	44636741	0.193337141959476	chr18:44636741:C:G
chr18:44637325	['G', 'A']	19959	1520.0761599358652	173.17468160549882	-0.0176388833726942	0.0265199511852224	-0.6651174902057523	0.505983	0.505983	chr18	44637325	0.2958640743266396	chr18:44637325:G:A
chr18:44637833	['G', 'C']	19959	6501.302931596091	856.9035021719448	-0.0076265289028682	0.01370557060362	-0.5564546798842414	0.577906	0.577906	chr18	44637833	0.2381427965296985	chr18:44637833:G:C
chr18:44637853	['C', 'T']	19959	661.0	84.56172202509633	-0.0015009915632284	0.0396657615158933	-0.0378409869334557	0.969815	0.969815	chr18	44637853	0.0133111029933862	chr18:44637853:C:T
chr18:44639991	['A', 'G']	19959	670.1007215874926	84.99708030206767	-0.0021348409954551	0.0394095440703276	-0.0541706595652437	0.9568	0.9568	chr18	44639991	0.0191788333556643	chr18:44639991:A:G
chr18:44640402	['C', 'T']	19959	1930.0967030764605	310.96705748217033	0.0384524669425291	0.0236504008832265	1.6258695627354267	0.103993	0.103993	chr18	44640402	0.9829958930443704	chr18:44640402:C:T
chr18:44641733	['T', 'C']	19959	1815.0909409760493	231.26201781671924	-0.0074976267124141	0.0243311643008002	-0.3081491136109578	0.757972	0.757972	chr18	44641733	0.1203468372044826	chr18:44641733:T:C
chr18:44643805	['A', 'C']	19959	5296.530741093351	753.315874948901	0.0072923128075012	0.014880664969775	0.4900528855607649	0.624102	0.624102	chr18	44643805	0.2047444256748901	chr18:44643805:A:C
chr18:44649040	['T', 'C']	19959	1797.6304631114674	309.3929811293272	0.0278057935393996	0.0243660845650624	1.141167899387054	0.253814	0.253814	chr18	44649040	0.5954844265476248	chr18:44649040:T:C
chr18:44649328	['G', 'A']	19959	2330.233502029363	325.36863849914266	0.0126682412158205	0.0215890362272317	0.5867904932153146	0.557351	0.557351	chr18	44649328	0.2538712153231624	chr18:44649328:G:A
chr18:44649359	['A', 'G']	19959	33306.668754384205	4488.366834014699	-0.0023224395294098	0.0136569343506853	-0.1700556998938296	0.864968	0.864968	chr18	44649359	0.0629999592178325	chr18:44649359:A:G
chr18:44650207	['C', 'A']	19959	13297.664996241543	1685.0835599838786	-0.0104499727198085	0.010707792372152	-0.9759222402356258	0.329115	0.329115	chr18	44650207	0.4826523235130612	chr18:44650207:C:A
chr18:44650296	['TG', 'T']	19959	2302.0	321.6300158068808	0.0123634733324394	0.021713301699507	0.569396285444703	0.569094	0.569094	chr18	44650296	0.2448159931662801	chr18:44650296:TG:T
chr18:44650492	['T', 'C']	19959	38865.0	5252.240748453723	-0.0135289322633634	0.031490002044667	-0.4296262745290798	0.667472	0.667472	chr18	44650492	0.1755669479417344	chr18:44650492:T:C
chr18:44650929	['A', 'G']	19959	36452.47910402886	4953.955516115281	0.0046054405996804	0.0180548589246333	0.2550803979640638	0.798664	0.798664	chr18	44650929	0.0976358910698575	chr18:44650929:A:G
chr18:44651129	['A', 'G']	19959	36448.82618498847	4951.307711887215	0.0040798754991671	0.0180415095951463	0.226138255097277	0.821096	0.821096	chr18	44651129	0.0856060635469389	chr18:44651129:A:G
chr18:44651231	['A', 'G']	19959	7593.521824104235	927.3756797116894	-0.0143774746745693	0.012818248582931	-1.1216411182503168	0.262029	0.262029	chr18	44651231	0.581650640577199	chr18:44651231:A:G
chr18:44651456	['A', 'G']	19959	36451.65265320439	4952.463092941213	0.0041782620373118	0.0180536495628061	0.2314358669019387	0.816979	0.816979	chr18	44651456	0.0877891066271116	chr18:44651456:A:G
chr18:44651993	['A', 'G']	19959	36658.83670708488	5000.72115636464	0.0106631214132368	0.0185516085888709	0.5747815000599777	0.565446	0.565446	chr18	44651993	0.2476088638098141	chr18:44651993:A:G
chr18:44652632	['A', 'G']	19959	36939.0	5016.813892457098	0.0030737771483089	0.019418940906722	0.1582875792801321	0.874232	0.874232	chr18	44652632	0.0583733008330165	chr18:44652632:A:G
chr18:44652721	['G', 'A']	19959	2170.652533453616	299.2206419938546	0.0100795317608343	0.0223238206030609	0.4515146372145775	0.651624	0.651624	chr18	44652721	0.1860029285445948	chr18:44652721:G:A
chr18:44653047	['C', 'T']	19959	15489.328171978352	2078.914021718001	-0.0043333650588858	0.0103525015285229	-0.4185814459381309	0.675527	0.675527	chr18	44653047	0.1703572880680465	chr18:44653047:C:T
chr18:44654223	['T', 'C']	19959	33635.0	4544.4580121459	-0.0026041873630262	0.0138917483354101	-0.1874628952489838	0.8513	0.8513	chr18	44654223	0.0699173666076288	chr18:44654223:T:C
chr18:44654348	['G', 'A']	19959	36450.13125187932	4949.112662626943	0.0033359198491889	0.0180458924679936	0.1848575710569909	0.853343	0.853343	chr18	44654348	0.0688763696935006	chr18:44654348:G:A
chr18:44654544	['G', 'T']	19959	36444.82598456759	4948.390414167338	0.0033804191884827	0.0180337356069011	0.1874497476379261	0.85131	0.85131	chr18	44654544	0.069912265093108	chr18:44654544:G:T
chr18:44654986	['C', 'T']	19959	28743.88029262916	3765.9349940470415	-0.015482125843872	0.011233182498203	-1.3782492936751165	0.168142	0.168142	chr18	44654986	0.7743237910820653	chr18:44654986:C:T
chr18:44655042	['C', 'T']	19959	36449.131001302994	4944.029773083258	0.0020221151344504	0.0180601455432945	0.1119656056814662	0.910852	0.910852	chr18	44655042	0.040552183734966	chr18:44655042:C:T
chr18:44655285	['A', 'T']	19959	36457.65325449717	4955.277071250451	0.0047885048162284	0.018058890837224	0.2651605161906247	0.790889	0.790889	chr18	44655285	0.1018844647579474	chr18:44655285:A:T
chr18:44655343	['A', 'G']	19959	36460.13375764259	4948.688030188998	0.0027935426435335	0.018081847918443	0.1544943114295414	0.877222	0.877222	chr18	44655343	0.0568904851126272	chr18:44655343:A:G
chr18:44655466	['C', 'T']	19959	896.1346963319303	127.01312718535388	0.0253939520374062	0.0343104257856779	0.7401234888786009	0.459234	0.459234	chr18	44655466	0.3379659658501514	chr18:44655466:C:T
chr18:44655660	['C', 'T']	19959	36444.82598456759	4949.278465140139	0.0035638328509397	0.0180328123664265	0.1976304515636664	0.843336	0.843336	chr18	44655660	0.0739993602828318	chr18:44655660:C:T
chr18:44656314	['C', 'T']	19959	36443.825934462366	4949.4417910959055	0.0036805530595945	0.018031658742935	0.2041161665748944	0.838265	0.838265	chr18	44656314	0.0766186665195498	chr18:44656314:C:T
chr18:44656602	['G', 'C']	19959	36178.0	4890.6576112231705	-0.0034334681277938	0.0174572672978315	-0.1966784416608173	0.844081	0.844081	chr18	44656602	0.073615875453604	chr18:44656602:G:C
chr18:44657242	['T', 'G']	19959	36445.82603467281	4951.146083477517	0.0040830125437389	0.0180413940629524	0.2263135836117752	0.82096	0.82096	chr18	44657242	0.0856780026886904	chr18:44657242:T:G
chr18:44657384	['A', 'G']	19959	36446.4782020445	4948.034810551454	0.0029604402876738	0.0180433618381918	0.1640736529158115	0.869675	0.869675	chr18	44657384	0.0606430141361035	chr18:44657384:A:G
chr18:44658109	['C', 'T']	19959	2540.127267261249	375.69582750564655	0.0228731934307824	0.020679627148601	1.1060737829758116	0.268708	0.268708	chr18	44658109	0.570719403517947	chr18:44658109:C:T
chr18:44658474	['C', 'T']	19959	36434.0	4942.740809336761	0.0022983887072901	0.0180120598893655	0.1276027684455535	0.898465	0.898465	chr18	44658474	0.0464988363100761	chr18:44658474:C:T
chr18:44658693	['C', 'T']	19959	36944.70205942777	5005.885350712952	-0.0014711700442759	0.019433881397074	-0.0757012978630956	0.939658	0.939658	chr18	44658693	0.0270301844204623	chr18:44658693:C:T
chr18:44660445	['A', 'G']	19959	15264.529588615522	2073.7922287170195	-0.0014218635855093	0.0103773283803374	-0.1370163430699066	0.891019	0.891019	chr18	44660445	0.0501130350123087	chr18:44660445:A:G
chr18:44660633	['A', 'G']	19959	36394.64694092298	4934.706526215518	0.0015496473363182	0.017920053611292	0.0864755971121508	0.931089	0.931089	chr18	44660633	0.0310088041298214	chr18:44660633:A:G
chr18:44660769	['G', 'A']	19959	36393.29361062391	4932.796571639287	0.0010186676768873	0.0179182939508515	0.0568507068631359	0.954665	0.954665	chr18	44660769	0.02014899928018	chr18:44660769:G:A
chr18:44661254	['A', 'G']	19959	36394.0	4933.198741389442	0.0011130268214494	0.0179238645256943	0.0620974801418444	0.950486	0.950486	chr18	44661254	0.0220542756081376	chr18:44661254:A:G
chr18:44662203	['T', 'C']	19959	36395.64704113845	4933.029560791983	0.0011626246236778	0.0179277231756965	0.0648506568449242	0.948294	0.948294	chr18	44662203	0.0230569972791369	chr18:44662203:T:C
chr18:44662374	['T', 'G']	19959	36396.47068550813	4935.551867489106	0.0017157599014087	0.0179273050839016	0.0957065154733953	0.923755	0.923755	chr18	44662374	0.0344431978890986	chr18:44662374:T:G
chr18:44662621	['A', 'G']	19959	36394.0	4934.882459125563	0.0018102962346045	0.0179183507600247	0.1010302934041955	0.919527	0.919527	chr18	44662621	0.0364355140834832	chr18:44662621:A:G
chr18:44663283	['A', 'C']	19959	36393.64684070752	4934.885284765348	0.001834635127821	0.0179182373415589	0.1023892636786265	0.918449	0.918449	chr18	44663283	0.036944954364722	chr18:44663283:A:C
chr18:44663665	['TCTTCAGCAGTAGG', 'T']	19959	33477.41847526439	4518.070039270065	-0.0035235348282551	0.0137557251800491	-0.2561504233426798	0.797837	0.797837	chr18	44663665	0.0980858269842839	chr18:44663665:TCTTCAGCAGTAGG:T
chr18:44664414	['C', 'T']	19959	412.0206433510372	73.4034248119219	0.0415080873495624	0.0501185959315012	0.8281973303141384	0.407569	0.407569	chr18	44664414	0.3897988561693742	chr18:44664414:C:T
chr18:44664949	['G', 'A']	19959	36604.66798617027	4985.70628528003	0.0086284447349398	0.0184105441819851	0.4686686417114644	0.639312	0.639312	chr18	44664949	0.1942871437049251	chr18:44664949:G:A
chr18:44665140	['C', 'T']	19959	4090.86305636491	688.235421671412	0.0357437798845875	0.016700391557511	2.14029591830208	0.032343	0.032343	chr18	44665140	1.4902196992404138	chr18:44665140:C:T
chr18:44665314	['T', 'C']	19959	7556.765963855427	918.7618800710744	-0.0148621745020707	0.0128737240940941	-1.154458056848431	0.248326	0.248326	chr18	44665314	0.6049778069642253	chr18:44665314:T:C
chr18:44665801	['C', 'T']	19959	10931.190729140566	1356.309935182379	-0.0148666829450195	0.0113505225187812	-1.3097796088612002	0.190285	0.190285	chr18	44665801	0.720595445417576	chr18:44665801:C:T
chr18:44665876	['C', 'T']	19959	36601.0	4989.3733272587015	0.0095892791824843	0.0184023290656983	0.5210905178496436	0.60231	0.60231	chr18	44665876	0.2201799262885488	chr18:44665876:C:T
chr18:44665999	['A', 'G']	19959	36602.833901192505	4989.01463634077	0.0092847766844812	0.0184065098776991	0.5044289626970739	0.613966	0.613966	chr18	44665999	0.2118556784048107	chr18:44665999:A:G
chr18:44667239	['CA', 'C']	19959	33792.77243798546	4581.875072785013	0.0001533683271549	0.0140413285300427	0.0109226364746581	0.991285	0.991285	chr18	44667239	0.0038014654614576	chr18:44667239:CA:C
chr18:44667306	['G', 'T']	19959	36601.33530443498	4982.512443519143	0.0075143844088001	0.0184034986090983	0.4083128196659941	0.683048	0.683048	chr18	44667306	0.1655487759631945	chr18:44667306:G:T
chr18:44667356	['A', 'G']	19959	10914.5468483816	1348.1006429063343	-0.0154333021244459	0.0113475061268594	-1.3600611404752203	0.173826	0.173826	chr18	44667356	0.7598852634914179	chr18:44667356:A:G
chr18:44667750	['G', 'T']	19959	15484.10318215986	2080.1143027516896	-0.0045506380132123	0.0103548209027683	-0.4394704704159307	0.660325	0.660325	chr18	44667750	0.1802422599638299	chr18:44667750:G:T
chr18:44667996	['G', 'A']	19959	28560.43095500551	3751.1628707962327	-0.0144356680501129	0.0111711597024751	-1.2922264504834242	0.196294	0.196294	chr18	44667996	0.707092975013929	chr18:44667996:G:A
chr18:44669765	['A', 'C']	19959	15536.556847221527	2086.207038552664	-0.0043734369279663	0.010349869536536	-0.4225596189911121	0.672621	0.672621	chr18	44669765	0.1722295776372809	chr18:44669765:A:C
chr18:44672379	['A', 'G']	19959	4248.0	695.2628380472418	0.0302691590332133	0.0163885601684882	1.846968783225668	0.0647665	0.0647665	chr18	44672379	1.1886495717087648	chr18:44672379:A:G
chr18:44676728	['G', 'A']	19959	1801.3610122776245	225.40316310698296	-0.0067286359045331	0.0243913655947861	-0.2758613853900589	0.782657	0.782657	chr18	44676728	0.106428526120982	chr18:44676728:G:A
chr18:44677335	['T', 'G']	19959	39091.7930239551	5308.553612665066	0.0115247641095605	0.0354723816987317	0.3248940036629273	0.745265	0.745265	chr18	44677335	0.1276892741324063	chr18:44677335:T:G
chr18:44678293	['T', 'C']	19959	4150.2079366670005	671.2438052165584	0.0291796362606105	0.0165397807754776	1.7642093723438714	0.077712	0.077712	chr18	44678293	1.109511913871039	chr18:44678293:T:C
chr18:44678709	['G', 'C']	19959	4559.685357787132	710.174127588582	0.0230978219574291	0.0158679154146447	1.455630519438731	0.145511	0.145511	chr18	44678709	0.8371041746593308	chr18:44678709:G:C
chr18:44680383	['C', 'T']	19959	2514.637872255089	376.1921437321863	0.0224119193275648	0.0208706138459428	1.0738505102436926	0.282903	0.282903	chr18	44680383	0.5483624471116285	chr18:44680383:C:T
chr18:44685974	['A', 'C']	19959	17204.862010221463	2292.522215653428	-0.0062342576735983	0.0102295865399343	-0.6094339834030368	0.542244	0.542244	chr18	44685974	0.2658052448118013	chr18:44685974:A:C
chr18:44686951	['A', 'T']	19959	3013.30194919076	478.05808987417055	0.0250589389488842	0.019130976326414	1.3098620018825424	0.190258	0.190258	chr18	44686951	0.7206570728869083	chr18:44686951:A:T
chr18:44693596	['C', 'T']	19959	863.043240805692	138.91812255205386	0.0209525844199652	0.0347578612448499	0.6028156989397544	0.546638	0.546638	chr18	44693596	0.2623001812480371	chr18:44693596:C:T
chr18:44694448	['G', 'A']	19959	512.0256538731336	59.160720396077714	-0.0036995061323714	0.0450997038632329	-0.082029499430647	0.934624	0.934624	chr18	44694448	0.0293630710179555	chr18:44694448:G:A
chr18:44697023	['A', 'G']	19959	38927.0	5289.585966017339	0.0083375640320148	0.0325019813929796	0.2565247924797501	0.797548	0.797548	chr18	44697023	0.0982431697029918	chr18:44697023:A:G
chr18:44698725	['A', 'G']	19959	638.0319671309751	70.30545516473163	-0.036868959387772	0.0403814243972617	-0.9130178030637296	0.361244	0.361244	chr18	44698725	0.4421993574908455	chr18:44698725:A:G
chr18:44700128	['G', 'A']	19959	39083.0	5309.991087450762	0.0107532990153824	0.0353244549421981	0.3044151433611143	0.760815	0.760815	chr18	44700128	0.1187209335666861	chr18:44700128:G:A
chr18:44705511	['A', 'T']	19959	2666.105499722231	443.47235906811903	0.033209333703916	0.0203241619276335	1.6339829323423811	0.102278	0.102278	chr18	44705511	0.9902177729947068	chr18:44705511:A:T
chr18:44709084	['T', 'C']	19959	22208.33809380637	3053.1172823309225	0.004415528040678	0.0101591636897521	0.434634993147331	0.663832	0.663832	chr18	44709084	0.1779418162714144	chr18:44709084:T:C
chr18:44712119	['C', 'T']	19959	6600.661422057423	844.4471152343068	-0.0073972040413705	0.013578266032136	-0.5447826713560802	0.585909	0.585909	chr18	44712119	0.2321698308535224	chr18:44712119:C:T
chr18:44712373	['T', 'G']	19959	7841.785789447312	1022.9482964554794	-0.0061852920006553	0.012736215969296	-0.4856459733068716	0.627224	0.627224	chr18	44712373	0.2025773322302668	chr18:44712373:T:G
chr18:44713011	['G', 'T']	19959	39055.78400320737	5288.341722377654	-0.010944908641108	0.0347395171895238	-0.3150564408076639	0.752722	0.752722	chr18	44713011	0.1233653905434141	chr18:44713011:G:T
chr18:44716295	['A', 'C']	19959	35884.797925643856	4866.084491904907	-0.001082640257488	0.0168179318450855	-0.064374161309521	0.948673	0.948673	chr18	44716295	0.0228834596152436	chr18:44716295:A:C
chr18:44717891	['T', 'C']	19959	7361.10643415514	1001.655916974558	0.0016743242944312	0.0130370468041458	0.1284281877318145	0.897811	0.897811	chr18	44717891	0.0468150779162823	chr18:44717891:T:C
chr18:44718358	['A', 'G']	19959	7363.475720370834	1001.5367025274356	0.0015204198835155	0.0130365824395752	0.1166271828190218	0.907157	0.907157	chr18	44718358	0.0423175438847137	chr18:44718358:A:G
chr18:44721877	['G', 'T']	19959	18175.374448676823	2477.538938695158	-0.000511125479191	0.010175336188831	-0.0502318026358757	0.959938	0.959938	chr18	44721877	0.0177568160514828	chr18:44721877:G:T
chr18:44724135	['A', 'G']	19959	3658.099684258006	538.2868811787873	0.0133424762442575	0.0175133590243193	0.7618456417029998	0.446161	0.446161	chr18	44724135	0.3505083951123462	chr18:44724135:A:G
chr18:44724456	['A', 'G']	19959	3764.3202185244586	549.3999623614661	0.0130380221760801	0.0173077450790355	0.753305651114126	0.451275	0.451275	chr18	44724456	0.3455587251166441	chr18:44724456:A:G
chr18:44726919	['G', 'T']	19959	18208.298280787927	2414.922435661615	-0.0061835803101831	0.0100689064146592	-0.6141263068232058	0.539139	0.539139	chr18	44726919	0.2682992512317026	chr18:44726919:G:T
chr18:44727321	['G', 'A']	19959	1644.3067583161903	229.91039354603453	0.0035170689903641	0.0253287459173266	0.1388568151713414	0.889565	0.889565	chr18	44727321	0.0508223127740358	chr18:44727321:G:A
chr18:44728023	['T', 'C']	19959	7255.817680665531	1014.4986674600476	-0.0008511803740511	0.0130895280584401	-0.0650275831375231	0.948153	0.948153	chr18	44728023	0.0231215764865297	chr18:44728023:T:C
chr18:44728713	['A', 'G']	19959	2427.1889574244024	302.5491044436127	-0.0086430069250319	0.0211826783862932	-0.4080223835445022	0.683262	0.683262	chr18	44728713	0.1654127321372878	chr18:44728713:A:G
chr18:44729007	['C', 'T']	19959	4002.401062283912	617.3428925586477	0.0219172355881481	0.0169167749210079	1.295591842445719	0.195131	0.195131	chr18	44729007	0.7096737297881849	chr18:44729007:C:T
chr18:44730264	['C', 'G']	19959	15106.27059530968	1905.449785312552	-0.0135025462326306	0.0103890842677278	-1.2996858899849648	0.193724	0.193724	chr18	44730264	0.7128165722499411	chr18:44730264:C:G
chr18:44730399	['T', 'C']	19959	27670.545477323976	3755.1887477843993	-0.0011190991133872	0.0109169552600033	-0.1025101859203655	0.918353	0.918353	chr18	44730399	0.0369903509510723	chr18:44730399:T:C
chr18:44730765	['T', 'C']	19959	11232.813972135911	1695.0550203622734	0.0181554099477228	0.0111793265943252	1.6240164194629367	0.104388	0.104388	chr18	44730765	0.9813494231088452	chr18:44730765:T:C
chr18:44731639	['C', 'T']	19959	1084.1629585087192	138.57015595421538	0.0011514207735572	0.0311524862390573	0.0369607987215367	0.970517	0.970517	chr18	44731639	0.0129968529170094	chr18:44731639:C:T
chr18:44732757	['A', 'G']	19959	32236.61514179777	4410.733430745032	0.0060329681276295	0.0127746361141824	0.472261446330495	0.636745	0.636745	chr18	44732757	0.1960344566210181	chr18:44732757:A:G
chr18:44733745	['G', 'A']	19959	4163.208588034873	619.0443932910359	0.0172834978294619	0.0165256279763808	1.0458602755770752	0.295638	0.295638	chr18	44733745	0.5292397443988514	chr18:44733745:G:A
chr18:44734532	['A', 'G']	19959	1965.0984567591945	289.8196543148161	0.010435747154545	0.0233431839857344	0.4470575719628727	0.654838	0.654838	chr18	44734532	0.1838661265852853	chr18:44734532:A:G
chr18:44734666	['C', 'T']	19959	12791.768120300756	1821.7749415452408	0.0073467084921037	0.0108368219329606	0.6779393938141932	0.497818	0.497818	chr18	44734666	0.3029294043137165	chr18:44734666:C:T
chr18:44734716	['G', 'C']	19959	1080.1623571858088	141.15283814361035	0.0037775798863091	0.0312321930106629	0.1209514773752659	0.903731	0.903731	chr18	44734716	0.0439608201891374	chr18:44734716:G:C
chr18:44735144	['A', 'G']	19959	13441.367244662722	1735.239633634776	-0.0072407779894484	0.0107278870075712	-0.6749491287835437	0.499716	0.499716	chr18	44735144	0.3012767450131532	chr18:44735144:A:G
chr18:44735637	['T', 'C']	19959	6500.6514005110985	897.1096331558949	0.0084907569381419	0.013691060658153	0.6201679438974452	0.535154	0.535154	chr18	44735637	0.2715212240981248	chr18:44735637:T:C
chr18:44737739	['C', 'T']	19959	6237.3125062631525	845.6151998595736	0.0054452391146202	0.0139214871314133	0.3911391838543788	0.695699	0.695699	chr18	44737739	0.157578620898199	chr18:44737739:C:T
chr18:44737825	['T', 'G']	19959	4178.418700205442	629.2693500628536	0.0195536092326585	0.0165112608843702	1.18425899569961	0.236325	0.236325	chr18	44737825	0.6264903334343003	chr18:44737825:T:G
chr18:44738734	['A', 'G']	19959	444.07282955754624	85.8228452927316	0.065341032060257	0.0485378832105804	1.3461862722108535	0.178258	0.178258	chr18	44738734	0.7489509704360315	chr18:44738734:A:G
chr18:44738761	['G', 'A']	19959	13520.408812341277	1881.405442726966	0.0038714362808974	0.0111062088717682	0.3485830606642511	0.727406	0.727406	chr18	44738761	0.1382231209935084	chr18:44738761:G:A
chr18:44739323	['T', 'C']	19959	33159.66138891672	4578.563545081329	0.01453897085448	0.0134453356902362	1.081339372213515	0.279559	0.279559	chr18	44739323	0.5535265216939158	chr18:44739323:T:C
chr18:44740946	['G', 'A']	19959	6228.248208469056	842.0887615491469	0.005289493174088	0.0139274530570246	0.3797889788198014	0.704106	0.704106	chr18	44740946	0.1523619548497766	chr18:44740946:G:A
chr18:44742477	['A', 'C']	19959	1962.1966227388884	291.65213679816577	0.0113246733305192	0.0233709514242382	0.4845619301050081	0.627992	0.627992	chr18	44742477	0.2020458887118247	chr18:44742477:A:C
chr18:44743776	['A', 'G']	19959	35183.0	4824.077869320734	0.0121164391967407	0.0156737560461744	0.7730399248939457	0.439508	0.439508	chr18	44743776	0.357033215415614	chr18:44743776:A:G
chr18:44745921	['G', 'A']	19959	13546.036079374624	1938.6086688719715	0.0091189034800453	0.0107048421792107	0.8518484744926594	0.394308	0.394308	chr18	44745921	0.4041644115633229	chr18:44745921:G:A
chr18:44746454	['T', 'C']	19959	8407.948827185246	1148.6826536583126	0.0031947239310975	0.0124531332204654	0.2565397699148806	0.797537	0.797537	chr18	44746454	0.0982491596524942	chr18:44746454:T:C
chr18:44748128	['C', 'G']	19959	4923.740078171979	634.8677474186379	-0.0028475560271771	0.0153619003905945	-0.1853648282292304	0.852945	0.852945	chr18	44748128	0.0690789723103299	chr18:44748128:C:G
chr18:44748832	['C', 'T']	19959	3472.0	476.17516826287743	0.0055225882243792	0.0178503132819185	0.3093832661174295	0.757033	0.757033	chr18	44748832	0.120885188656427	chr18:44748832:C:T
chr18:44750091	['C', 'T']	19959	6245.0	813.2243573098317	-0.001750101236885	0.0139379585186915	-0.1255636709305791	0.900079	0.900079	chr18	44750091	0.0457193708291607	chr18:44750091:C:T
chr18:44750501	['A', 'C']	19959	6152.924834636199	823.676401860611	-0.0039461717073076	0.0140004303757729	-0.2818607429480406	0.778053	0.778053	chr18	44750501	0.1089908184041957	chr18:44750501:A:C
chr18:44751571	['CTTTA', 'C']	19959	4904.0	636.4644534228516	-0.0044347999486268	0.0153836846093018	-0.2882794376807029	0.773136	0.773136	chr18	44751571	0.1117441039415125	chr18:44751571:CTTTA:C
chr18:44752301	['G', 'A']	19959	6795.0	878.4437364345345	-0.0039088187453586	0.0134710427097832	-0.290164527688704	0.771693	0.771693	chr18	44752301	0.112555439202115	chr18:44752301:G:A
chr18:44752406	['G', 'A']	19959	28765.64742144039	3884.168053909125	-0.0022400442506731	0.0112623409639561	-0.1988968597063568	0.842345	0.842345	chr18	44752406	0.0745099976823743	chr18:44752406:G:A
chr18:44753010	['T', 'C']	19959	6811.682567520169	883.5029256021173	-0.0039854257947041	0.0134650997395057	-0.2959818992659366	0.767247	0.767247	chr18	44753010	0.115064801020601	chr18:44753010:T:C
chr18:44754200	['A', 'C']	19959	33070.6277123528	4496.4271671758825	0.0018053966084306	0.0133954514556498	0.1347768393180332	0.89279	0.89279	chr18	44754200	0.0492506828432586	chr18:44754200:A:C
chr18:44754935	['T', 'G']	19959	7348.104479855682	1000.0039432860156	0.0041434709697363	0.0130749636693377	0.3169011459246552	0.751322	0.751322	chr18	44754935	0.1241738940848866	chr18:44754935:T:G
chr18:44756457	['G', 'C']	19959	21993.30577269994	2956.2447251627864	0.0020237025815554	0.0101399294703279	0.1995775796545096	0.841813	0.841813	chr18	44756457	0.0747843717874848	chr18:44756457:G:C
chr18:44758064	['A', 'G']	19959	3699.5560733613934	516.0116386070048	0.0071273458439923	0.0173933416940228	0.4097743820235288	0.681976	0.681976	chr18	44758064	0.1662309087027103	chr18:44758064:A:G
chr18:44758105	['G', 'A']	19959	32194.06504961411	4343.119296981862	-0.0007547118339125	0.0127995896558806	-0.058963752292312	0.952982	0.952982	chr18	44758105	0.0209153022730069	chr18:44758105:G:A
chr18:44758497	['C', 'T']	19959	3948.395650648895	554.4642766163258	0.0037297614791171	0.0170413902255178	0.2188648596011981	0.826758	0.826758	chr18	44758497	0.0826215940083984	chr18:44758497:C:T
chr18:44759757	['T', 'C']	19959	3545.710598847407	539.0542889144825	0.0183625163555166	0.0176665285517389	1.0393958440527455	0.298633	0.298633	chr18	44759757	0.5248622028868777	chr18:44759757:T:C
chr18:44761354	['T', 'C']	19959	33053.312121060284	4438.688658434074	-0.0026161447544684	0.0133273245805901	-0.1962993201410162	0.844378	0.844378	chr18	44761354	0.0734630906214516	chr18:44761354:T:C
chr18:44761955	['G', 'A']	19959	32968.95550210463	4435.11629097509	-0.0010809471566454	0.0132604642722504	-0.0815165392743803	0.935032	0.935032	chr18	44761955	0.0291735258273651	chr18:44761955:G:A
chr18:44762374	['C', 'T']	19959	33041.96647624775	4438.280051521425	-0.0026394406801471	0.0133186412132469	-0.198176423396848	0.842909	0.842909	chr18	44762374	0.074219309042041	chr18:44762374:C:T
chr18:44763571	['A', 'T']	19959	2856.4293445580274	417.6649430471197	0.0109927468700676	0.0196751693803116	0.5587116765087535	0.576365	0.576365	chr18	44763571	0.239302399767104	chr18:44763571:A:T
chr18:44763635	['C', 'T']	19959	3447.0	499.4421614887242	0.0131272933787411	0.0178824775820582	0.7340869473205447	0.462904	0.462904	chr18	44763635	0.3345090664186971	chr18:44763635:C:T
chr18:44763785	['C', 'T']	19959	2583.0	310.07421221541495	-0.0099975016251281	0.0204427539662256	-0.4890486693547009	0.624813	0.624813	chr18	44763785	0.2042499430079485	chr18:44763785:C:T
chr18:44763949	['T', 'A']	19959	3448.172762801884	497.2362470156844	0.0124776639319912	0.0178808065085455	0.6978244480207317	0.485295	0.485295	chr18	44763949	0.313994183202736	chr18:44763949:T:A
chr18:44764764	['G', 'A']	19959	3444.5177390258573	499.1627882631861	0.0131509765382371	0.0178883266316796	0.7351708636037066	0.462244	0.462244	chr18	44764764	0.3351287173430521	chr18:44764764:G:A
chr18:44764840	['T', 'C']	19959	24543.60790898156	3264.409495456579	-0.003524608560126	0.0103130106087826	-0.3417633020879935	0.732533	0.732533	chr18	44764840	0.1351728059293724	chr18:44764840:T:C
chr18:44765127	['A', 'T']	19959	33007.96136500301	4426.19596312867	-0.0031043761477629	0.0132927045302682	-0.2335398444081953	0.815345	0.815345	chr18	44765127	0.0886585877110897	chr18:44765127:A:T
chr18:44765324	['G', 'A']	19959	33009.307711579895	4424.253976237097	-0.0035264944472621	0.0132953658328521	-0.2652423778026786	0.790825	0.790825	chr18	44765324	0.1019196099825038	chr18:44765324:G:A
chr18:44765621	['A', 'G']	19959	1411.0706984667802	191.3044837977341	0.0127110498965422	0.0275795640213167	0.4608865421773043	0.644885	0.644885	chr18	44765621	0.1905177246179233	chr18:44765621:A:G
chr18:44765780	['G', 'A']	19959	33008.307611364435	4424.02125801656	-0.0034816090499446	0.0132949610113631	-0.261874333213083	0.793421	0.793421	chr18	44765780	0.1004963089495618	chr18:44765780:G:A
chr18:44766975	['A', 'T']	19959	3088.1547249223368	381.456307082618	-0.0054269573286396	0.0189003648383462	-0.2871350566539918	0.774012	0.774012	chr18	44766975	0.1112523061215211	chr18:44766975:A:T
chr18:44768611	['G', 'A']	19959	410.0	81.71483244222242	0.0739737919113709	0.0501412230776904	1.4753088850017393	0.140145	0.140145	chr18	44768611	0.8534223920966686	chr18:44768611:G:A
chr18:44769617	['C', 'T']	19959	4323.216604870228	576.4621001968262	-0.0013958300010077	0.0163018984987036	-0.0856237695946146	0.931766	0.931766	chr18	44769617	0.0306931409384377	chr18:44769617:C:T
chr18:44770461	['A', 'G']	19959	33060.0	4432.518169142291	-0.0036478565603966	0.0133385038504535	-0.2734831883167066	0.784485	0.784485	chr18	44770461	0.1054153560662206	chr18:44770461:A:G
chr18:44770821	['TG', 'T']	19959	24248.64476849068	3223.925279337179	-0.0035401889814137	0.0102649044758936	-0.3448827984447017	0.730186	0.730186	chr18	44770821	0.1365664981201094	chr18:44770821:TG:T
chr18:44771106	['T', 'C']	19959	33009.61548484089	4426.04471676543	-0.0033791596827592	0.0132956934694278	-0.254154451629717	0.799379	0.799379	chr18	44771106	0.0972472650125093	chr18:44771106:T:C
chr18:44771169	['G', 'T']	19959	33067.65677923639	4432.052272705634	-0.0040567548924459	0.0133438191898663	-0.3040175256216598	0.761118	0.761118	chr18	44771169	0.1185480071241222	chr18:44771169:G:T
chr18:44771214	['G', 'C']	19959	3112.0	428.7273270687243	0.0038393467376429	0.0189212881490204	0.2029114882351029	0.839206	0.839206	chr18	44771214	0.0761314197649558	chr18:44771214:G:C
chr18:44772391	['A', 'G']	19959	33157.0	4429.261078116785	-0.0071654018873573	0.0134241069347611	-0.533771216378114	0.593506	0.593506	chr18	44772391	0.2265748862229199	chr18:44772391:A:G
chr18:44774210	['C', 'G']	19959	24794.72684906795	3284.993313752069	-0.003998088400722	0.0104446052696493	-0.3827898036836281	0.70188	0.70188	chr18	44774210	0.1537371325890529	chr18:44774210:C:G
chr18:44778832	['A', 'C']	19959	28279.833792654208	3977.002097517943	0.0209790824437954	0.0110233199599208	1.9031546321863304	0.0570348	0.0570348	chr18	44778832	1.2438600770245556	chr18:44778832:A:C
chr18:44779039	['G', 'A']	19959	21241.0	2951.841090718288	0.0104952992866273	0.0100767686069202	1.0415342155837222	0.29764	0.29764	chr18	44779039	0.526308704134484	chr18:44779039:G:A
chr18:44779291	['G', 'A']	19959	1585.079416775228	181.56507300493712	-0.0205127844692504	0.0257490969091786	-0.7966409284800312	0.425669	0.425669	chr18	44779291	0.3709279768352282	chr18:44779291:G:A
chr18:44779345	['A', 'T']	19959	28455.27705953097	3985.785109716229	0.0191842055086235	0.0110901159622192	1.7298471516419192	0.0836731	0.0836731	chr18	44779345	1.0774141405642594	chr18:44779345:A:T
chr18:44780338	['C', 'G']	19959	4691.470110738087	680.8310288838846	0.0110051915696246	0.0156347654565509	0.703892335334876	0.481508	0.481508	chr18	44780338	0.3173964929070629	chr18:44780338:C:G
chr18:44782004	['C', 'T']	19959	3723.5596812988574	531.957781934596	0.0124356945387159	0.0173235481631122	0.7178491624017189	0.472859	0.472859	chr18	44782004	0.3252683405535901	chr18:44782004:C:T
chr18:44782624	['G', 'A']	19959	12329.85327720986	1628.6308564871351	-2.2471070327542084e-05	0.0109076093129909	-0.0020601279054594	0.998356	0.998356	chr18	44782624	0.0007145676639417	chr18:44782624:G:A
chr18:44785277	['T', 'A']	19959	14704.630676691728	1997.1520315943617	-0.0029754757693157	0.0104260480886011	-0.2853886481272614	0.775349	0.775349	chr18	44785277	0.1105027689040051	chr18:44785277:T:A
chr18:44786630	['T', 'C']	19959	3630.1818819521	514.6633479729468	0.0094201352816522	0.0174696689401456	0.5392280365430713	0.589736	0.589736	chr18	44786630	0.2293423602260302	chr18:44786630:T:C
chr18:44788069	['G', 'A']	19959	3634.0084311954224	525.5109635337758	0.0123940561614726	0.017475724472978	0.7092155853473775	0.478199	0.478199	chr18	44788069	0.3203913364070612	chr18:44788069:G:A
chr18:44790394	['T', 'A']	19959	4064.018091610704	505.0451822861087	-0.008738389733949	0.0166297517094007	-0.5254672400796723	0.599264	0.599264	chr18	44790394	0.2223818111921404	chr18:44790394:T:A
chr18:44790842	['C', 'CTTTG']	19959	9749.721272580073	1429.3770795007172	0.01086821753537	0.0123512773558437	0.879926603723134	0.37891	0.37891	chr18	44790842	0.4214639328946818	chr18:44790842:C:CTTTG
chr18:44791105	['A', 'G']	19959	29691.950588824853	4061.279787875527	-0.0018004003140831	0.0115562437500309	-0.155794594941657	0.876197	0.876197	chr18	44791105	0.0573982381307675	chr18:44791105:A:G
chr18:44791291	['A', 'G']	19959	1980.1984266172271	295.85075628995673	0.0103092968401702	0.023394093335354	0.4406794780368969	0.65945	0.65945	chr18	44791291	0.1808181274069074	chr18:44791291:A:G
chr18:44792522	['T', 'C']	19959	10986.20175394638	1583.3092832694708	0.0066996473848876	0.0112943978578237	0.5931832284663792	0.553065	0.553065	chr18	44792522	0.2572238244232992	chr18:44792522:T:C
chr18:44794501	['G', 'A']	19959	603.0604299243373	82.3733437605126	0.0008025028853149	0.0413873337825389	0.0193900600007602	0.98453	0.98453	chr18	44794501	0.0067710457666433	chr18:44794501:G:A
chr18:44794835	['G', 'T']	19959	601.1204710598847	77.55622068815852	-0.0079936394600831	0.0414540185873382	-0.1928314728580931	0.847093	0.847093	chr18	44794835	0.0720689070605371	chr18:44794835:G:T
chr18:44798317	['G', 'A']	19959	11063.108583454428	1565.86432846598	0.0029647020024945	0.0112763762807329	0.2629126528493131	0.792621	0.792621	chr18	44798317	0.1009344254874434	chr18:44798317:G:A
chr18:44799587	['A', 'T']	19959	3659.183335003507	489.1941267859593	-0.003568438072971	0.0174174100601189	-0.2048776517664793	0.83767	0.83767	chr18	44799587	0.0769270379391922	chr18:44799587:A:T
chr18:44800662	['G', 'A']	19959	3578.8965620928134	458.11973645989406	-0.0162792369794291	0.0176495546271186	-0.9223596472182924	0.356352	0.356352	chr18	44800662	0.4481207994136071	chr18:44800662:G:A
chr18:44800692	['C', 'A']	19959	11402.285141568527	1623.8243407615007	0.0039918243234805	0.011159781855903	0.3576973434627677	0.720574	0.720574	chr18	44800692	0.1423214122942742	chr18:44800692:C:A
chr18:44800853	['C', 'T']	19959	1925.0	277.9740248299126	0.0036977453007341	0.0237164503363368	0.1559147869219152	0.876102	0.876102	chr18	44800853	0.0574453282401852	chr18:44800853:C:T
chr18:44801214	['G', 'T']	19959	1923.0	276.4550559539462	0.0029593755164345	0.0237271328299494	0.1247253740114391	0.900742	0.900742	chr18	44801214	0.0453995864035998	chr18:44801214:G:T
chr18:44802183	['G', 'C']	19959	14891.984515159107	2093.705844790461	0.0048020063476688	0.010441181251412	0.4599102565161818	0.645586	0.645586	chr18	44802183	0.1900458961742637	chr18:44802183:G:C
chr18:44802698	['C', 'T']	19959	544.0545172120057	65.20716651754432	-0.0188869297951207	0.0435450100570049	-0.4337335040317086	0.664487	0.664487	chr18	44802698	0.1775135111599124	chr18:44802698:C:T
chr18:44802768	['C', 'T']	19959	544.0545172120059	65.17154318255955	-0.0189552594792554	0.0435450101612636	-0.4353026766799897	0.663347	0.663347	chr18	44802768	0.1782592306263722	chr18:44802768:C:T
chr18:44803040	['G', 'A']	19959	591.0	71.57456034081109	-0.0152467144993229	0.0417238252373907	-0.3654198629338439	0.714802	0.714802	chr18	44803040	0.1458142410184517	chr18:44803040:G:A
chr18:44805904	['T', 'C']	19959	10756.694697804953	1535.192753199281	0.0036149368686734	0.0113769405212884	0.3177424424351374	0.750684	0.750684	chr18	44805904	0.1245428405419825	chr18:44805904:T:C
chr18:44806588	['T', 'C']	19959	2889.8989919560063	403.8606347251147	0.0018501492528485	0.0196162084520207	0.0943173731750369	0.924858	0.924858	chr18	44806588	0.0339249424506861	chr18:44806588:T:C
chr18:44807103	['T', 'C']	19959	11026.55246016635	1493.3801599472292	0.0069947832160391	0.0113385549586219	0.6169025278410998	0.537306	0.537306	chr18	44807103	0.2697783097154261	chr18:44807103:T:C
chr18:44807980	['G', 'A']	19959	596.0298627116946	70.74928252204153	-0.0167133867124532	0.0416123538933218	-0.4016448277667727	0.68795	0.68795	chr18	44807980	0.1624431250103984	chr18:44807980:G:A
chr18:44814416	['A', 'T']	19959	12621.058794045412	1798.8010986872034	0.0055593468146525	0.0108908388078355	0.5104608481261167	0.609734	0.609734	chr18	44814416	0.2148595871649165	chr18:44814416:A:T
chr18:44815392	['C', 'T']	19959	577.0	61.87866935231285	-0.029787313200014	0.0423327906188105	-0.7036463404512272	0.481661	0.481661	chr18	44815392	0.3172585170039969	chr18:44815392:C:T
chr18:44817802	['G', 'A']	19959	576.0288606072753	62.51041621849602	-0.0290333015380067	0.042368574542707	-0.6852555662155088	0.493191	0.493191	chr18	44817802	0.3069848572304025	chr18:44817802:G:A
chr18:44819154	['CTT', 'C']	19959	9838.971836632423	1218.8712915223432	-0.0070325430030714	0.0117337441757343	-0.5993434744908559	0.548951	0.548951	chr18	44819154	0.2604664194467075	chr18:44819154:CTT:C
chr18:44819625	['A', 'G']	19959	12885.101363545218	1827.7821783771844	0.0049558880169156	0.0108242600561718	0.4578500508300199	0.647065	0.647065	chr18	44819625	0.1890520907015979	chr18:44819625:A:G
chr18:44819728	['C', 'T']	19959	582.0	60.5670121952914	-0.0331219177701531	0.0421607248412461	-0.785610728821003	0.432105	0.432105	chr18	44819728	0.364410708324627	chr18:44819728:C:T
chr18:44823142	['A', 'T']	19959	576.0577241068297	62.519923498526566	-0.0290498189443268	0.0423686992890825	-0.6856433978801036	0.492946	0.492946	chr18	44823142	0.307200653109181	chr18:44823142:A:T
chr18:44823175	['T', 'A']	19959	12577.630173364065	1801.1651896394244	0.0063590448197957	0.0109024988171779	0.5832648942622576	0.559722	0.559722	chr18	44823175	0.2520276227148014	chr18:44823175:T:A
chr18:44826113	['G', 'A']	19959	6494.32538330494	938.1860496438716	0.0073368788014392	0.0136722593501984	0.5366251921876226	0.591533	0.591533	chr18	44826113	0.2280210222649066	chr18:44826113:G:A
chr18:44827511	['T', 'C']	19959	2720.136286201022	354.3129560130004	-0.0029438118786396	0.0200882660716265	-0.1465438514276541	0.883494	0.883494	chr18	44827511	0.0537963955355301	chr18:44827511:T:C
chr18:44827750	['A', 'C']	19959	580.0	67.87491905939093	-0.0198543829940091	0.0422200831097969	-0.4702592115315384	0.638175	0.638175	chr18	44827750	0.1950602129515166	chr18:44827750:A:C
chr18:44828577	['C', 'T']	19959	1641.0	190.2783596472116	-0.0079904390803957	0.0253394383148533	-0.315336077347537	0.75251	0.75251	chr18	44828577	0.1234877244172253	chr18:44828577:C:T
chr18:44829215	['T', 'TA']	19959	855.0428399639243	63.18386472042018	-0.0489809588180661	0.0350135411580934	-1.3989147397833006	0.161854	0.161854	chr18	44829215	0.7908765631352948	chr18:44829215:T:TA
chr18:44831686	['A', 'G']	19959	619.0310151317767	71.13151579186508	-0.0186104262532523	0.040889260344949	-0.4551421594876372	0.649012	0.649012	chr18	44831686	0.1877472731755894	chr18:44831686:A:G
chr18:44833801	['A', 'T']	19959	1058.1590499098015	138.6216858968463	-0.0038088287951969	0.0313687805893677	-0.1214210027815965	0.903359	0.903359	chr18	44833801	0.0441396242880478	chr18:44833801:A:T
chr18:44835125	['A', 'G']	19959	12127.430468554248	1737.8607103472032	0.0064758406972527	0.01098692494693	0.5894133916935749	0.555591	0.555591	chr18	44835125	0.2552447979992079	chr18:44835125:A:G
chr18:44835484	['A', 'G']	19959	33672.37415443203	4529.96452751342	-0.0002176058699409	0.0140006675739993	-0.0155425352963235	0.9876	0.9876	chr18	44835484	0.0054189187401053	chr18:44835484:A:G
chr18:44836275	['G', 'T']	19959	7649.0	1044.1030632378972	-0.0028682680968568	0.0128143190998658	-0.223833047585562	0.82289	0.82289	chr18	44836275	0.0846582153173287	chr18:44836275:G:T
chr18:44839138	['C', 'T']	19959	2323.9794403770943	351.9708292914135	0.0164550518834342	0.021619243127964	0.7611298779534983	0.446588	0.446588	chr18	44839138	0.350092950776001	chr18:44839138:C:T
chr18:44839326	['G', 'A']	19959	1016.0509069044996	132.87350511094704	-0.0081009157504597	0.0319348832653008	-0.2536698093793208	0.799753	0.799753	chr18	44839326	0.0970441221335057	chr18:44839326:G:A
chr18:44841944	['C', 'T']	19959	35056.0	4815.990374655506	0.0135181004691745	0.0154414549526014	0.875442146525003	0.381344	0.381344	chr18	44841944	0.4186830823351614	chr18:44841944:C:T
chr18:44842104	['A', 'G']	19959	23668.743472813832	3093.5431042916266	-0.0076203680193932	0.0102658196827586	-0.742304877241466	0.457911	0.457911	chr18	44842104	0.3392189236661861	chr18:44842104:A:G
chr18:44842191	['G', 'A']	19959	1630.163351205091	199.43514703653307	-0.0013826250158515	0.025381231430551	-0.0544743079008883	0.956558	0.956558	chr18	44842191	0.019288691798445	chr18:44842191:G:A
chr18:44843197	['G', 'T']	19959	13177.660236496644	1744.8419244805343	-0.0060820053907907	0.0107220911695072	-0.5672405965067167	0.570557	0.570557	chr18	44843197	0.2437009620277186	chr18:44843197:G:T
chr18:44843696	['T', 'C']	19959	1761.176479430776	226.58036828911204	-0.0091099710756575	0.0244267852490082	-0.3729500621055888	0.70919	0.70919	chr18	44843696	0.1492373968379527	chr18:44843696:T:C
chr18:44844629	['C', 'T']	19959	9886.486019242331	1254.7257867502142	-0.0026796870354021	0.0116957253701926	-0.2291167884491843	0.81878	0.81878	chr18	44844629	0.0868327742114378	chr18:44844629:C:T
chr18:44846996	['C', 'T']	19959	8973.348767288033	1453.328879047046	0.027496869179916	0.0121283957848643	2.267148076931232	0.0233918	0.0233918	chr18	44846996	1.6309363579262222	chr18:44846996:C:T
chr18:44847632	['T', 'C']	19959	13211.985868911606	1781.358220568551	-0.0032200755745939	0.0106958051691053	-0.3010596699998829	0.763372	0.763372	chr18	44847632	0.1172637737404772	chr18:44847632:T:C
chr18:44848759	['G', 'A']	19959	12930.295685724308	1757.0470257795162	-0.0018851832106874	0.0107560356208375	-0.1752674755962391	0.860871	0.860871	chr18	44848759	0.0650619219325284	chr18:44848759:G:A
chr18:44849457	['A', 'C']	19959	751.037629020944	56.05435725695047	-0.0592117880143087	0.0374646322932847	-1.5804716178923244	0.114015	0.114015	chr18	44849457	0.9430380084118952	chr18:44849457:A:C
chr18:44851279	['G', 'A']	19959	9796.963417689803	1241.048457797236	-0.0030540350626098	0.0117344421774047	-0.260262483417449	0.794664	0.794664	chr18	44851279	0.099816461017942	chr18:44851279:G:A
chr18:44851620	['C', 'G']	19959	1332.0667401543242	159.44734136358056	-0.0178612355227128	0.0281217649868763	-0.635139207338097	0.525345	0.525345	chr18	44851620	0.2795553968084585	chr18:44851620:C:G
chr18:44854650	['G', 'A']	19959	9830.970233024304	1250.4014716742686	-0.0022125746098946	0.01170968131902	-0.188952589708893	0.850132	0.850132	chr18	44854650	0.0705136361435789	chr18:44854650:G:A
chr18:44855199	['G', 'A']	19959	12841.28676654808	1765.465039592164	0.0001627903226683	0.0107777766929392	0.0151042582627454	0.987949	0.987949	chr18	44855199	0.0052654740259919	chr18:44855199:G:A
chr18:44856008	['A', 'C']	19959	3829.372133861824	473.8488150117231	-0.0088623325901836	0.0171531394445901	-0.5166595082382277	0.6054	0.6054	chr18	44856008	0.2179575833794458	chr18:44856008:A:C
chr18:44856829	['G', 'A']	19959	1043.0	137.60462659666587	-0.0059045906137407	0.0315841077226554	-0.1869481533431234	0.851703	0.851703	chr18	44856829	0.0697118230126098	chr18:44856829:G:A
chr18:44857303	['G', 'A']	19959	9791.471737823213	1241.894212793022	-0.0024478991640447	0.0117223555912891	-0.2088231452272108	0.834588	0.834588	chr18	44857303	0.0785278640183302	chr18:44857303:G:A
chr18:44857452	['T', 'C']	19959	37179.0	5002.615001017773	-0.0138754669690091	0.0199927814892717	-0.694023839376968	0.487675	0.487675	chr18	44857452	0.3118695073576582	chr18:44857452:T:C
chr18:44858597	['T', 'G']	19959	9405.88504134302	1476.512866414994	0.0218431857444822	0.0119285205728485	1.8311730789316136	0.0670896	0.0670896	chr18	44858597	1.1733447974565294	chr18:44858597:T:G
chr18:44858952	['T', 'C']	19959	9402.884439989975	1469.9352532083108	0.0210989060802544	0.0119319761890428	1.7682658552092736	0.0770318	0.0770318	chr18	44858952	1.1133299538727448	chr18:44858952:T:C
chr18:44859114	['G', 'A']	19959	36627.34051616137	4969.580200950679	0.001364153709666	0.018388299102845	0.074185964783171	0.940863	0.940863	chr18	44859114	0.0264736100218579	chr18:44859114:G:A
chr18:44860024	['T', 'C']	19959	15148.07167560523	1986.4777164794043	-0.0088267046214849	0.0104229518175672	-0.8468526743650628	0.397087	0.397087	chr18	44860024	0.4011143308174604	chr18:44860024:T:C
chr18:44860573	['T', 'C']	19959	37178.5882441371	5006.116269942827	-0.012596196338121	0.0199933246956069	-0.6300200957016786	0.528689	0.528689	chr18	44860573	0.2767997255112847	chr18:44860573:T:C
chr18:44860589	['A', 'T']	19959	15115.058443185802	1978.9815297072248	-0.0089675148920642	0.0104335176605938	-0.8594910349300003	0.39008	0.39008	chr18	44860589	0.4088463160617121	chr18:44860589:A:T
chr18:44861223	['T', 'A']	19959	10206.70402802084	1579.1115422926875	0.0213526401105343	0.0120159020825792	1.7770318003416243	0.0755782	0.0755782	chr18	44861223	1.1216034556232428	chr18:44861223:T:A
chr18:44861478	['C', 'T']	19959	9725.410886126703	1245.5427351106152	-0.000918842827631	0.011765319103174	-0.0780975696089001	0.937751	0.937751	chr18	44861478	0.0279124640535389	chr18:44861478:C:T
chr18:44862174	['C', 'T']	19959	37104.71809390189	4988.963047579136	-0.0151117386108132	0.0197345048888527	-0.7657521025191416	0.443833	0.443833	chr18	44862174	0.3527804101141691	chr18:44862174:C:T
chr18:44863039	['G', 'A']	19959	1615.242784125075	194.6618799575519	-0.0021558662107494	0.0254653635040982	-0.0846587644587307	0.932534	0.932534	chr18	44863039	0.0303353249421181	chr18:44863039:G:A
chr18:44864573	['A', 'G']	19959	37118.71949691838	4983.615954398816	-0.0149370926644973	0.0197564917804995	-0.756059974131688	0.449622	0.449622	chr18	44864573	0.347152446894405	chr18:44864573:A:G
chr18:44864627	['C', 'T']	19959	15069.285084202082	1957.8868273495505	-0.0109764971865655	0.0104336681423421	-1.052026673344198	0.2928	0.2928	chr18	44864627	0.5334289276136457	chr18:44864627:C:T
chr18:44865542	['G', 'C']	19959	14504.453424863455	1913.9395969529064	-0.0083643252824813	0.0104796499485775	-0.7981493011240038	0.424793	0.424793	chr18	44865542	0.3718226484388783	chr18:44865542:G:C
chr18:44866482	['A', 'G']	19959	37209.0	4998.303703298207	-0.0168320772539942	0.0200974125502063	-0.8375245923794986	0.402308	0.402308	chr18	44866482	0.395441331283298	chr18:44866482:A:G
chr18:44867567	['A', 'T']	19959	37200.0	5001.45528986496	-0.0164906696128557	0.0200565349252883	-0.8222093035653667	0.410968	0.410968	chr18	44867567	0.3861919931226361	chr18:44867567:A:T
chr18:44869633	['C', 'T']	19959	2484.0	414.1180777496982	0.0418494611042686	0.0210564680003979	1.987487222618616	0.0468821	0.0468821	chr18	44869633	1.328992943108021	chr18:44869633:C:T
chr18:44869650	['A', 'G']	19959	10100.0	1309.539019206442	0.0015994360135467	0.0116143115746345	0.1377125112641126	0.890469	0.890469	chr18	44869650	0.0503811950814597	chr18:44869650:A:G
chr18:44869654	['G', 'A']	19959	37171.86241106324	5007.833424913177	-0.0127721821049061	0.0199751941941515	-0.63940214952432	0.522569	0.522569	chr18	44869654	0.2818563571962612	chr18:44869654:G:A
chr18:44870170	['G', 'C']	19959	15225.288484666266	1969.259622889604	-0.0130875918519246	0.0104005118792677	-1.258360358014038	0.208276	0.208276	chr18	44870170	0.6813607716656799	chr18:44870170:G:C
chr18:44870650	['G', 'A']	19959	15219.762551357851	1967.4700555720392	-0.0130154646029014	0.0104019224317902	-1.2512556874221328	0.210856	0.210856	chr18	44870650	0.6760140364332442	chr18:44870650:G:A
chr18:44870699	['A', 'G']	19959	3060.3066593175326	361.8250855560588	-0.0134894914638509	0.0189859882842652	-0.7104971972952533	0.477404	0.477404	chr18	44870699	0.3211139465134913	chr18:44870699:A:G
chr18:44870864	['G', 'A']	19959	15220.100546338528	1968.008056310813	-0.0130488826652269	0.0104028003355514	-1.2543625028188423	0.209725	0.209725	chr18	44870864	0.6783497969313996	chr18:44870864:G:A
chr18:44871788	['T', 'A']	19959	21838.09414771019	3022.570975748696	0.0086507857824962	0.0101318931033384	0.8538173166913741	0.393216	0.393216	chr18	44871788	0.4053688189926572	chr18:44871788:T:A
chr18:44872313	['C', 'T']	19959	21837.188204639977	3021.567533374472	0.0086591530962205	0.0101343943404295	0.8544322241020628	0.392876	0.392876	chr18	44872313	0.405744500549154	chr18:44872313:C:T
chr18:44873082	['A', 'G']	19959	21851.474090407934	3027.6277716359423	0.008959449133244	0.0101366590430701	0.8838660840002439	0.376779	0.376779	chr18	44873082	0.4239133108639656	chr18:44873082:A:G
chr18:44873104	['CAT', 'C']	19959	10062.024808299506	1304.6056011713708	0.0017805105691405	0.0116286724643237	0.1531138291669199	0.87831	0.87831	chr18	44873104	0.056352172559159	chr18:44873104:CAT:C
chr18:44873861	['G', 'A']	19959	21183.245352042093	2961.9994394373016	0.0116189668499759	0.0101291140076905	1.1470861954119749	0.25136	0.25136	chr18	44873861	0.599703832304102	chr18:44873861:G:A
chr18:44873870	['T', 'C']	19959	1421.0	158.58219053951956	-0.0277875368924254	0.0272078156791819	-1.0213071574756036	0.307121	0.307121	chr18	44873870	0.5126904868056852	chr18:44873870:T:C
chr18:44877388	['A', 'T']	19959	994.1494287432351	94.58075070715266	-0.0456300091657443	0.0325658045335683	-1.4011632698559529	0.161181	0.161181	chr18	44877388	0.7926861541034198	chr18:44877388:A:T
chr18:44877847	['G', 'A']	19959	2351.117797374486	255.47415182955007	-0.027683320080111	0.0213049429308387	-1.299384850265879	0.193827	0.193827	chr18	44877847	0.7125857260764608	chr18:44877847:G:A
chr18:44878231	['C', 'T']	19959	878.0439923840064	97.02162094720612	-0.0292063703448653	0.03458932363709	-0.8443752948539138	0.39847	0.39847	chr18	44878231	0.3996043701898314	chr18:44878231:C:T
chr18:44878469	['C', 'T']	19959	1413.2832372838889	160.36302778427174	-0.0254849021649755	0.0272718371725765	-0.934476911243886	0.350069	0.350069	chr18	44878469	0.4558463460331055	chr18:44878469:C:T
chr18:44878777	['G', 'A']	19959	572.0286601863914	16.116307260691713	-0.085293961016347	0.0421725405252324	-2.022499947929731	0.043138	0.043138	chr18	44878777	1.3651399938903723	chr18:44878777:G:A
chr18:44879046	['G', 'A']	19959	980.0491031165448	95.00969850453848	-0.0436578437693374	0.032772718605528	-1.332139829314413	0.182829	0.182829	chr18	44879046	0.7379549161456175	chr18:44879046:G:A
chr18:44880471	['A', 'G']	19959	37156.0	4997.501727812952	-0.0156689433481986	0.0199207843159105	-0.7865625720210234	0.431547	0.431547	chr18	44880471	0.3649718981432624	chr18:44880471:A:G
chr18:44882502	['T', 'C']	19959	2062.302945019601	313.13710104357625	0.0230035853113359	0.022911077960333	1.0040376690770758	0.315373	0.315373	chr18	44882502	0.501175490629638	chr18:44882502:T:C
chr18:44882598	['T', 'G']	19959	21468.75642889368	3016.9282039576733	0.0138459329671555	0.0101115081461875	1.3693242162274255	0.170913	0.170913	chr18	44882598	0.7672249026769077	chr18:44882598:T:G
chr18:44883475	['T', 'A']	19959	21460.22564642213	3028.447437296879	0.0149481312179495	0.010111613181316	1.4783131978950943	0.13934	0.13934	chr18	44883475	0.8559241938014496	chr18:44883475:T:A
chr18:44885019	['C', 'T']	19959	21133.353029619608	2971.428840717862	0.0136087106061839	0.0101081071745314	1.3463164142612891	0.178216	0.178216	chr18	44885019	0.7490533081567311	chr18:44885019:C:T
chr18:44885992	['A', 'C']	19959	18562.58021350173	2700.6000232306706	0.0213313431248402	0.0100991138518083	2.112199489762227	0.0346817	0.0346817	chr18	44885992	1.4598996227724068	chr18:44885992:A:C
chr18:44886422	['G', 'T']	19959	15228.525980858843	1962.934111018388	-0.0139613344194644	0.0103886293814249	-1.3439053321535852	0.178994	0.178994	chr18	44886422	0.7471615266210256	chr18:44886422:G:T
chr18:44886832	['A', 'T']	19959	21457.97633610749	3020.3912466575166	0.0141488612151036	0.0101079721425643	1.3997724781534764	0.161597	0.161597	chr18	44886832	0.7915667060338303	chr18:44886832:A:T
chr18:44887077	['G', 'C']	19959	21451.44865433769	3032.71521438847	0.0153721345443221	0.0101055075533765	1.52116402497624	0.128235	0.128235	chr18	44887077	0.8919934238630727	chr18:44887077:G:C
chr18:44889883	['G', 'A']	19959	14940.994337258831	1915.418232444477	-0.0148661400707854	0.0104143898407242	-1.4274614545974882	0.153463	0.153463	chr18	44889883	0.8139963161658427	chr18:44889883:G:A
chr18:44890471	['C', 'A']	19959	918.0	95.48744794208228	-0.0363594039391671	0.033753077671884	-1.077217440513703	0.281396	0.281396	chr18	44890471	0.5506820802853329	chr18:44890471:C:A
chr18:44890914	['T', 'C']	19959	21254.64915534614	2980.9122984193987	0.0130745179947671	0.0100925693143268	1.295459816778994	0.195177	0.195177	chr18	44890914	0.7095713616775643	chr18:44890914:T:C
chr18:44891366	['A', 'G']	19959	21391.0	2967.77676101338	0.0101503345330316	0.0100835591655753	1.00662220217681	0.314129	0.314129	chr18	44891366	0.502891968222313	chr18:44891366:A:G
chr18:44892712	['T', 'C']	19959	21084.22550739163	2930.5678381134603	0.0104641551945992	0.0100893551515495	1.037148067187641	0.299679	0.299679	chr18	44892712	0.5233436891653358	chr18:44892712:T:C
chr18:44893607	['T', 'C']	19959	21359.21046301864	2965.505263445412	0.010512895760759	0.0100866695154915	1.0422563904381836	0.297305	0.297305	chr18	44893607	0.5267977868793213	chr18:44893607:T:C
chr18:44893685	['G', 'T']	19959	21360.351057432094	2965.305019389816	0.0103698719861923	0.0100862334393421	1.0281213545726466	0.303905	0.303905	chr18	44893685	0.5172621546270452	chr18:44893685:G:T
chr18:44893867	['C', 'T']	19959	21245.282424669986	2938.301522735009	0.0093458055951995	0.0101359790259293	0.9220427125284684	0.356517	0.356517	chr18	44893867	0.4479197566110903	chr18:44893867:C:T
chr18:44895066	['A', 'G']	19959	21445.276525232228	2993.347917743076	0.0118447418780066	0.0100915813105689	1.1737250598775442	0.240519	0.240519	chr18	44895066	0.6188506104783958	chr18:44895066:A:G
chr18:44895811	['T', 'A']	19959	20968.15168370415	2923.038561875623	0.0109185124573425	0.0100741764018655	1.0838119188900268	0.278461	0.278461	chr18	44895811	0.5552356215704425	chr18:44895811:T:A
chr18:44895814	['T', 'C']	19959	1195.059875739052	154.7004073447194	-0.0054847168752589	0.0296035228694867	-0.185272438670202	0.853017	0.853017	chr18	44895814	0.0690423135773504	chr18:44895814:T:C
chr18:44896899	['A', 'G']	19959	21272.131582903243	2970.796346745658	0.0118127400587467	0.0100751770686231	1.172459796814377	0.241027	0.241027	chr18	44896899	0.6179343047520505	chr18:44896899:A:G
chr18:44898404	['C', 'T']	19959	37025.0	5018.302027166787	-0.0020770969254057	0.0194934761457232	-0.1065534392059373	0.915144	0.915144	chr18	44898404	0.0385105633271523	chr18:44898404:C:T
chr18:44898527	['G', 'A']	19959	19325.90484064943	2713.85061381416	0.0104368804486409	0.01010145231743	1.0332059312532855	0.30152	0.30152	chr18	44898527	0.5206838755584514	chr18:44898527:G:A
chr18:44898969	['T', 'C']	19959	17723.32792061344	2302.5165609335954	-0.0113932231374284	0.0101766114471114	-1.119549783013707	0.262919	0.262919	chr18	44898969	0.5801780282070806	chr18:44898969:T:C
chr18:44900637	['C', 'T']	19959	1188.059525002505	152.92113461202834	-0.0063200993291333	0.029706520592451	-0.2127512479781771	0.831523	0.831523	chr18	44900637	0.080125733654399	chr18:44900637:C:T
chr18:44901460	['A', 'G']	19959	8338.088804249774	1107.2747856439676	0.0033427117154955	0.0124596246490662	0.2682835004781688	0.788484	0.788484	chr18	44901460	0.1032071149948272	chr18:44901460:A:G
chr18:44902020	['A', 'G']	19959	19020.81197694813	2481.0822150935	-0.0111275269072295	0.0101173240779793	-1.099848815898754	0.271411	0.271411	chr18	44902020	0.5663725548248026	chr18:44902020:A:G
chr18:44902631	['T', 'C']	19959	2024.0	275.6479445326872	0.0070477453983525	0.0230233966396103	0.3061123216818217	0.759522	0.759522	chr18	44902631	0.11945964202473	chr18:44902631:T:C
chr18:44902837	['T', 'C']	19959	4648.795006767935	616.2271330074205	0.0011041008699606	0.0157464601402429	0.0701174016335866	0.944101	0.944101	chr18	44902837	0.0249815423583767	chr18:44902837:T:C
chr18:44904403	['C', 'T']	19959	8171.046958003407	1099.930297210847	0.0041030357951545	0.0125333891063045	0.3273684204929609	0.743393	0.743393	chr18	44904403	0.1287815326614475	chr18:44904403:C:T
chr18:44905222	['T', 'A']	19959	37142.86095801182	5058.998380347336	0.0084196018246073	0.0198220729978692	0.4247588950717893	0.671017	0.671017	chr18	44905222	0.1732664769805332	chr18:44905222:T:A
chr18:44905436	['C', 'T']	19959	37141.86090790661	5058.480465475503	0.0083387998730435	0.0198197762452445	0.4207312822234465	0.673956	0.673956	chr18	44905436	0.1713684559586941	chr18:44905436:C:T
chr18:44905535	['T', 'C']	19959	3160.108309943865	522.8222778636783	0.031561791745746	0.0187185058178048	1.6861277311848666	0.0917868	0.0917868	chr18	44905535	1.037219770861444	chr18:44905535:T:C
chr18:44907305	['G', 'A']	19959	26630.67134409141	3691.2041215012814	0.0033237183365585	0.0107321761121107	0.3096965891947938	0.756795	0.756795	chr18	44907305	0.121021745897467	chr18:44907305:G:A
chr18:44909972	['A', 'G']	19959	26938.098030371377	3715.8333430490607	0.0018109028011472	0.0108262243955103	0.1672700227697298	0.867159	0.867159	chr18	44909972	0.0619012641252159	chr18:44909972:A:G
chr18:44913942	['C', 'A']	19959	37157.72340532144	5056.55981399502	0.0069935286930468	0.0198718679659805	0.3519311171460773	0.724894	0.724894	chr18	44913942	0.1397254949196859	chr18:44913942:C:A
chr18:44916670	['TTTTCTGA', 'T']	19959	803.0804730169866	107.87175950086947	0.0079338907833219	0.0363036392233835	0.2185425746025949	0.827009	0.827009	chr18	44916670	0.0824897641728839	chr18:44916670:TTTTCTGA:T
chr18:44917867	['C', 'T']	19959	668.1339012778753	91.73357213123194	0.014705107979701	0.0392372793150642	0.3747738945308415	0.707833	0.707833	chr18	44917867	0.1500691939112519	chr18:44917867:C:T
chr18:44917894	['G', 'A']	19959	18699.62141031424	2397.690587343771	-0.0149508322403583	0.0101576424489825	-1.471880144969654	0.141069	0.141069	chr18	44917894	0.850568412242081	chr18:44917894:G:A
chr18:44920558	['G', 'A']	19959	2653.0	438.9934322961556	0.0309183366882423	0.0203089664940511	1.5223983306732465	0.127925	0.127925	chr18	44920558	0.8930445743558451	chr18:44920558:G:A
chr18:44920631	['A', 'G']	19959	9510.288421052632	1285.274731326385	-0.0003161653027275	0.0118065635837357	-0.0267787744067241	0.978636	0.978636	chr18	44920631	0.0093788123715244	chr18:44920631:A:G
chr18:44921260	['A', 'G']	19959	2222.2226787593327	315.7694877956548	0.0101831890183001	0.0219593074429874	0.4637299716641127	0.642846	0.642846	chr18	44921260	0.1918930540751742	chr18:44921260:A:G
chr18:44923170	['CAT', 'C']	19959	2221.222578543869	316.88388115189053	0.0111348388264389	0.0219623924431378	0.5069957134801139	0.612163	0.612163	chr18	44923170	0.2131329233199224	chr18:44923170:CAT:C
chr18:44923319	['A', 'G']	19959	9615.408790217502	1311.016540864613	0.0017738339906018	0.011755218250496	0.1508975803598524	0.880058	0.880058	chr18	44923319	0.0554887048385902	chr18:44923319:A:G
chr18:44923750	['A', 'G']	19959	4932.988624404912	702.8564820901842	0.0098158756002855	0.0152835908369331	0.6422493054816198	0.520719	0.520719	chr18	44923750	0.2833965754938636	chr18:44923750:A:G
chr18:44925150	['C', 'T']	19959	8664.032047022802	1194.72465005238	0.0045777276859138	0.0123859865675809	0.3695892661385212	0.711692	0.711692	chr18	44925150	0.1477079159707174	chr18:44925150:C:T
chr18:44926188	['T', 'C']	19959	16381.282986720122	2298.984962558747	0.0102166974558654	0.010229369443401	0.998761215184799	0.317922	0.317922	chr18	44926188	0.4976794181436973	chr18:44926188:T:C
chr18:44926212	['T', 'C']	19959	2684.268978303352	387.3201864022415	0.0126335775901631	0.0201319234713036	0.6275395199157842	0.530313	0.530313	chr18	44926212	0.2754677265320807	chr18:44926212:T:C
chr18:44927440	['A', 'C']	19959	2219.667268079988	312.0953800317812	0.0093801767968904	0.021961397668787	0.4271211212673466	0.669296	0.669296	chr18	44927440	0.1743817705188644	chr18:44927440:A:C
chr18:44928361	['G', 'A']	19959	2214.0	313.09491808072937	0.010064465938003	0.0219920878590225	0.4576403114847479	0.647216	0.647216	chr18	44928361	0.1889507549529236	chr18:44928361:G:A
chr18:44928567	['T', 'A']	19959	8355.511802736431	1147.054499127506	0.0042967618154693	0.0123996352418973	0.3465232429540347	0.728953	0.728953	chr18	44928567	0.1373004723660756	chr18:44928567:T:A
chr18:44929494	['G', 'A']	19959	3733.309342421812	552.7304520656461	0.0150650477093253	0.0172832136421809	0.8716577843230466	0.383406	0.383406	chr18	44929494	0.4163410950403708	chr18:44929494:G:A
chr18:44931352	['C', 'T']	19959	2212.332531569453	313.5688646341499	0.0104529998646359	0.0219999642624471	0.4751371293124635	0.634694	0.634694	chr18	44931352	0.1974356072149674	chr18:44931352:C:T
chr18:44931437	['T', 'C']	19959	9515.430246542392	1282.3282236596813	-0.000109655184873	0.0117905684879525	-0.0093002457841723	0.99258	0.99258	chr18	44931437	0.0032344798712621	chr18:44931437:T:C
chr18:44931850	['G', 'T']	19959	3735.935902575925	551.4607696546544	0.0143776830105828	0.0172783099627817	0.8321232251043669	0.405349	0.405349	chr18	44931850	0.3921708940541737	chr18:44931850:G:T
chr18:44932078	['T', 'C']	19959	23876.76661654136	3351.5126049951427	0.0118037822048526	0.0103329755169074	1.1423410599917376	0.253326	0.253326	chr18	44932078	0.5963202343032041	chr18:44932078:T:C
chr18:44932265	['T', 'C']	19959	23875.17726657645	3351.9694102430385	0.0119801074393503	0.0103333009333071	1.159368871251495	0.24632	0.24632	chr18	44932265	0.6085003241048583	chr18:44932265:T:C
chr18:44932630	['G', 'C']	19959	9484.32633319968	1280.7096286365563	0.0002421610833002	0.0118023213759964	0.0205180892457985	0.98363	0.98363	chr18	44932630	0.007168234065315	chr18:44932630:G:C
chr18:44932860	['G', 'T']	19959	2199.0	312.61881837622457	0.011203664848823	0.0220508876089485	0.5080822616989079	0.611401	0.611401	chr18	44932860	0.2136738552826046	chr18:44932860:G:T
chr18:44933225	['C', 'G']	19959	4139.414791802376	644.6308221633798	0.0226467462702258	0.0165466483730535	1.3686606350508077	0.171121	0.171121	chr18	44933225	0.7666966904911513	chr18:44933225:C:G
chr18:44934009	['C', 'T']	19959	2218.111133380098	310.1154513138406	0.008605462182119	0.0219656896457441	0.3917683587861473	0.695234	0.695234	chr18	44934009	0.1578689971299921	chr18:44934009:C:T
chr18:44934251	['C', 'T']	19959	2219.333583884546	313.7737942534849	0.0099764587923129	0.0219608593951828	0.4542836240052266	0.64963	0.64963	chr18	44934251	0.1873339275267089	chr18:44934251:C:T
chr18:44934366	['G', 'C']	19959	22229.79641138733	3183.780947087269	0.0174983321593045	0.0102275789875974	1.7108967997728584	0.0871157	0.0871157	chr18	44934366	1.0599035693445698	chr18:44934366:G:C
chr18:44934483	['A', 'G']	19959	22231.22768953249	3186.388022257588	0.0177058434632046	0.0102267072937861	1.7313337474675667	0.0834077	0.0834077	chr18	44934483	1.078793854480394	chr18:44934483:A:G
chr18:44935919	['G', 'T']	19959	3735.1871430003007	549.7265148246178	0.0139989390571716	0.0172772791021238	0.8102513696992268	0.417805	0.417805	chr18	44935919	0.3790263669899464	chr18:44935919:G:T
chr18:44936268	['G', 'GT']	19959	8065.404098607075	1088.8988764296234	0.0031040183168649	0.0125629875762034	0.2470764456334015	0.804852	0.804852	chr18	44936268	0.094283972417981	chr18:44936268:G:GT
chr18:44936293	['C', 'T']	19959	13435.692658481585	1978.17659790692	0.0155067401074994	0.0106904573557117	1.4505216747545877	0.146929	0.146929	chr18	44936293	0.8328924772051518	chr18:44936293:C:T
chr18:44937240	['T', 'C']	19959	2780.9506643268987	361.8489494989257	-0.0039418401113793	0.0197529746040415	-0.1995567852637656	0.841829	0.841829	chr18	44937240	0.0747761174059587	chr18:44937240:T:C
chr18:44937291	['A', 'C']	19959	15923.382436970578	2212.930147246788	0.0058921014626855	0.0103969144953716	0.5667163527514334	0.570913	0.570913	chr18	44937291	0.2434300677588015	chr18:44937291:A:C
chr18:44939564	['T', 'C']	19959	10296.063442746175	1312.1126860229674	-0.0076446860574549	0.0114974557813664	-0.6649024099613816	0.506121	0.506121	chr18	44939564	0.2957456425471503	chr18:44939564:T:C
chr18:44939735	['A', 'T']	19959	17007.669172932336	2094.40113185302	-0.0168816570148959	0.0102028590152191	-1.6546006359309926	0.0980213	0.0980213	chr18	44939735	1.008679541987819	chr18:44939735:A:T
chr18:44939761	['A', 'G']	19959	31854.191962719848	4232.869443423003	-0.0087163765557602	0.0125439985438281	-0.6948642831315377	0.487148	0.487148	chr18	44939761	0.3123390761188792	chr18:44939761:A:G
chr18:44940345	['G', 'C']	19959	25129.36764263511	3253.3761663299906	-0.0140176219112253	0.0104772723747338	-1.3379075593213756	0.180942	0.180942	chr18	44940345	0.7424606136204962	chr18:44940345:G:C
chr18:44940418	['G', 'C']	19959	2633.562612883804	423.3827014846587	0.0233170076370457	0.0203531953152134	1.1456190183374784	0.251967	0.251967	chr18	44940418	0.5986563348389758	chr18:44940418:G:C
chr18:44940427	['G', 'A']	19959	2155.2395002258017	302.8852268993845	0.009007552441376	0.0222892699006061	0.4041205692937963	0.686128	0.686128	chr18	44940427	0.1635948573134842	chr18:44940427:G:A
chr18:44940641	['C', 'T']	19959	31828.51511808654	4223.427995234113	-0.0094431820932854	0.0125406425629895	-0.7530062391822363	0.451455	0.451455	chr18	44940641	0.345385532671996	chr18:44940641:C:T
chr18:44943127	['A', 'T']	19959	8124.628263593084	1191.766646420384	0.0100127759532659	0.0125259061972342	0.7993653948547695	0.424088	0.424088	chr18	44943127	0.3725440161691867	chr18:44943127:A:T
chr18:44944135	['G', 'A']	19959	10207.045602605862	1476.5471388537846	0.0100770251090528	0.011571203096411	0.8708709911226334	0.383835	0.383835	chr18	44944135	0.4158554266463382	chr18:44944135:G:A
chr18:44944313	['G', 'A']	19959	431.043192864659	70.92110235881911	0.0341974228580552	0.049008550410198	0.6977848267664576	0.48532	0.48532	chr18	44944313	0.313971811073622	chr18:44944313:G:A
chr18:44944455	['G', 'A']	19959	2153.0	299.30317457673993	0.0079470759550229	0.0222837318070977	0.3566312870670797	0.721372	0.721372	chr18	44944455	0.141840718798207	chr18:44944455:G:A
chr18:44945544	['CACAA', 'C']	19959	2154.215864107832	314.8639933716881	0.0140862908013223	0.0222796509705849	0.6322491685314069	0.527231	0.527231	chr18	44945544	0.2779990621220694	chr18:44945544:CACAA:C
chr18:44946363	['C', 'T']	19959	30558.59320505111	3980.719049367626	-0.0198436480066891	0.0119827457785822	-1.6560184429646698	0.0977338	0.0977338	chr18	44946363	1.0099552150438085	chr18:44946363:C:T
chr18:44947570	['G', 'A']	19959	9076.041542124734	1216.3476577823214	-0.001069298981323	0.0120895752364667	-0.088448019091496	0.929521	0.929521	chr18	44947570	0.0317407940781005	chr18:44947570:G:A
chr18:44947852	['T', 'C']	19959	8596.430704479408	1203.8545625813847	0.0066890782038435	0.0122426375528115	0.5463755808328514	0.584814	0.584814	chr18	44947852	0.2329822392479228	chr18:44947852:T:C
chr18:44949079	['G', 'A']	19959	8389.260974143115	1171.0597866343085	0.0066921324151234	0.0123674145013229	0.5411100609919431	0.588438	0.588438	chr18	44949079	0.2302992892799401	chr18:44949079:G:A
chr18:44949130	['A', 'G']	19959	1616.2429344558027	169.96126302210422	-0.0208464729037675	0.0256333037040525	-0.813257360207995	0.41608	0.41608	chr18	44949130	0.3808231592332243	chr18:44949130:A:G
chr18:44949303	['G', 'T']	19959	1556.0	160.9056307945232	-0.0212794551394977	0.0261192920839977	-0.814702598794199	0.415252	0.415252	chr18	44949303	0.3816882671562257	chr18:44949303:G:T
chr18:44953165	['A', 'G']	19959	38948.95144804088	5261.162505184078	-0.0279431287238459	0.0327986207090879	-0.8519604824755126	0.394246	0.394246	chr18	44953165	0.4042327043065807	chr18:44953165:A:G
chr18:44953350	['T', 'A']	19959	1619.1622488349954	167.69833847676782	-0.0225698145871004	0.0255970450166902	-0.8817351601477471	0.377931	0.377931	chr18	44953350	0.4225874833760164	chr18:44953350:T:A
chr18:44954276	['A', 'C']	19959	38946.75669038789	5265.768948195905	-0.023727535140375	0.0327725471891846	-0.7240064375650809	0.46907	0.46907	chr18	44954276	0.3287623420498284	chr18:44954276:A:C
chr18:44957751	['G', 'A']	19959	7999.003858875414	1136.4409971030032	0.0102114709322043	0.0125821633954746	0.8115830808457809	0.417041	0.417041	chr18	44957751	0.3798212467086001	chr18:44957751:G:A
chr18:44958759	['G', 'A']	19959	6126.613919927844	936.0379061451728	0.0155058042730123	0.0140218046266167	1.1058351393356696	0.268811	0.268811	chr18	44958759	0.570552963514213	chr18:44958759:G:A
chr18:44958991	['A', 'C']	19959	8445.07745525643	1185.1871923333883	0.0084652028395674	0.0123526248100128	0.6852958759587422	0.493165	0.493165	chr18	44958991	0.3070077529324251	chr18:44958991:A:C
chr18:44960335	['C', 'A']	19959	7815.0	1123.038214804111	0.0125700493578989	0.0126881789472938	0.990689791664698	0.321849	0.321849	chr18	44960335	0.4923478359063234	chr18:44960335:C:A
chr18:44963565	['G', 'A']	19959	38929.0	5255.715914255124	-0.0293977231315659	0.0324965023977767	-0.9046426834408248	0.365666	0.365666	chr18	44963565	0.4369154189314195	chr18:44963565:G:A
chr18:44963970	['AAGAGATCCATGAAAAAAAAACAAAAG', 'A']	19959	7844.939604462441	1118.5653619381071	0.0107461142557953	0.0127883614480842	0.8403042328307943	0.400748	0.400748	chr18	44963970	0.3971286363877445	chr18:44963970:AAGAGATCCATGAAAAAAAAACAAAAG:A
chr18:44966326	['G', 'A']	19959	19076.734776725305	2609.2775873959386	-0.000196017743231	0.0100989219777947	-0.0194097690488234	0.984514	0.984514	chr18	44966326	0.0067781037213773	chr18:44966326:G:A
chr18:44969292	['C', 'T']	19959	945.1420625375828	110.59617237916126	-0.0101688139943493	0.0333683053074482	-0.3047446941238453	0.760564	0.760564	chr18	44969292	0.118864235026673	chr18:44969292:C:T
chr18:44969513	['T', 'C']	19959	19647.890888131515	2710.868164345261	0.0024226168828194	0.0100954571650951	0.2399709932102483	0.810355	0.810355	chr18	44969513	0.091324683879644	chr18:44969513:T:C
chr18:44973385	['A', 'G']	19959	19543.896010824898	2690.7324853788323	0.0021016820819059	0.0100916982155654	0.208258514772497	0.835029	0.835029	chr18	44973385	0.0782984414969096	chr18:44973385:A:G
chr18:44973441	['T', 'C']	19959	38995.0	5262.673268618941	-0.0336567863066555	0.0335878567321495	-1.00205221711691	0.316331	0.316331	chr18	44973441	0.4998582457408265	chr18:44973441:T:C
chr18:44974706	['A', 'G']	19959	2011.2015332965875	293.72911165819494	0.01203525723854	0.0231249486491979	0.5204447119478222	0.602759	0.602759	chr18	44974706	0.2198562963032149	chr18:44974706:A:G
chr18:44974925	['T', 'C']	19959	9863.965268380694	1378.8356187916067	0.0065630761397302	0.0116429734099848	0.5636941620172206	0.572969	0.572969	chr18	44974925	0.2418688745302331	chr18:44974925:T:C
chr18:44977570	['T', 'A']	19959	6768.373797113071	998.1696494310283	0.0173000041764327	0.0134705135389825	1.2842869075754166	0.199057	0.199057	chr18	44977570	0.7010225454955095	chr18:44977570:T:A
chr18:44978255	['T', 'C']	19959	38991.95360256539	5264.13642394684	-0.0311829090230867	0.0335412741580238	-0.929687670068046	0.352544	0.352544	chr18	44978255	0.4527866722479379	chr18:44978255:T:C
chr18:44980405	['G', 'A']	19959	17424.60321836776	2433.167290332701	0.0049257706870773	0.0101764156879827	0.4840378811268696	0.628364	0.628364	chr18	44980405	0.2017887043596357	chr18:44980405:G:A
chr18:44982209	['A', 'G']	19959	6729.034285714285	1002.706627141164	0.0191306046760732	0.0134882423779081	1.418317089809014	0.156114	0.156114	chr18	44982209	0.8065581485063736	chr18:44982209:A:G
chr18:44983022	['C', 'T']	19959	6829.026458208058	1010.594699518458	0.0179728117120182	0.0134265968875296	1.3385976999660312	0.180717	0.180717	chr18	44983022	0.7430009915512832	chr18:44983022:C:T
chr18:44983681	['T', 'G']	19959	590.0295620803688	93.67726629054188	0.0274443644310449	0.041911486133661	0.6548172580547819	0.512593	0.512593	chr18	44983681	0.2902273288621354	chr18:44983681:T:G
chr18:44984020	['G', 'GTGAA']	19959	1249.062581420984	199.2475655977613	0.0301369708129985	0.0291522091297023	1.0337800020202523	0.301252	0.301252	chr18	44984020	0.5210700611437789	chr18:44984020:G:GTGAA
chr18:44984404	['G', 'T']	19959	17598.76349150674	2448.01309769293	0.0039425143593259	0.0101713001635597	0.3876116421625807	0.698308	0.698308	chr18	44984404	0.1559529825387434	chr18:44984404:G:T
chr18:44985184	['C', 'T']	19959	17594.64461815995	2445.9693869598746	0.00389416750223	0.0101725223185722	0.3828123822466657	0.701863	0.701863	chr18	44985184	0.1537476516173831	chr18:44985184:C:T
chr18:44986006	['G', 'A']	19959	17491.38182820487	2438.189589788324	0.0050180249153242	0.0101742137120811	0.4932100953772688	0.62187	0.62187	chr18	44986006	0.2063003937391667	chr18:44986006:G:A
chr18:44986322	['C', 'T']	19959	4791.960360811827	556.525513154116	-0.017135664617877	0.015479985609465	-1.1069561077240069	0.268326	0.268326	chr18	44986322	0.5713372434314987	chr18:44986322:C:T
chr18:44990410	['A', 'G']	19959	6722.05189530686	964.9188164886208	0.0138730777538222	0.0134867725573737	1.0286432647103076	0.30366	0.30366	chr18	44990410	0.5176124123075687	chr18:44990410:A:G
chr18:44990553	['C', 'T']	19959	534.1873496391339	69.54690754290128	-0.0105295987861623	0.0441419868462656	-0.2385393032450939	0.811465	0.811465	chr18	44990553	0.090730207365378	chr18:44990553:C:T
chr18:44990645	['A', 'G']	19959	6722.726055561125	973.6563316061764	0.0152761726178277	0.0134847128799137	1.1328511592250838	0.25729	0.25729	chr18	44990645	0.5895770930326218	chr18:44990645:A:G
chr18:44990756	['T', 'C']	19959	536.0537154882999	68.66192136800372	-0.0131806265552841	0.0439790388399743	-0.2997024696979892	0.764407	0.764407	chr18	44990756	0.1166753445795395	chr18:44990756:T:C
chr18:44992710	['T', 'C']	19959	6847.058337092167	986.972902013594	0.0139785681873144	0.0134033819028857	1.042913519035434	0.297001	0.297001	chr18	44992710	0.5272420884142666	chr18:44992710:T:C
chr18:44993878	['A', 'G']	19959	1515.505721168322	216.9516358750137	0.0122729892532936	0.0262605160015029	0.4673552207653197	0.640251	0.640251	chr18	44993878	0.1936497345399032	chr18:44993878:A:G
chr18:44994296	['T', 'A']	19959	6732.349235780505	968.884482500641	0.0138517401494573	0.0134726431682075	1.0281382781772483	0.303897	0.303897	chr18	44994296	0.5172735871522933	chr18:44994296:T:A
chr18:44996655	['G', 'A']	19959	17834.680697534575	2453.707899426517	0.0019406568817766	0.0101309721665363	0.1915568269140861	0.848091	0.848091	chr18	44996655	0.0715575455292644	chr18:44996655:G:A
chr18:44998118	['G', 'A']	19959	9990.001052262363	1435.6711354909305	0.0120016486752139	0.0115935412447924	1.035201274727414	0.300587	0.300587	chr18	44998118	0.522029806019072	chr18:44998118:G:A
chr18:44998180	['C', 'T']	19959	2754.0	379.90052261451086	-0.0028278982169918	0.0198956813199445	-0.1421362843280451	0.886974	0.886974	chr18	44998180	0.052089110520049	chr18:44998180:C:T
chr18:44998738	['A', 'T']	19959	1528.15312922784	255.6671561840823	0.0243679633542189	0.0262848142666447	0.927073827002148	0.353899	0.353899	chr18	44998738	0.4511206645314466	chr18:44998738:A:T
chr18:44999727	['C', 'A']	19959	2760.276594678559	380.4745352939813	-0.0029956157382625	0.0198637506548089	-0.1508081625831976	0.880129	0.880129	chr18	44999727	0.0554536688927141	chr18:44999727:C:A
chr18:45002564	['C', 'T']	19959	1563.0	180.64754801818032	-0.0094584349194979	0.0260080636649012	-0.3636731684974449	0.716106	0.716106	chr18	45002564	0.14502268745781	chr18:45002564:C:T
chr18:45002660	['G', 'A']	19959	655.0	105.05167685985174	0.0392969689994773	0.0396553491372485	0.9909626281052069	0.321716	0.321716	chr18	45002660	0.4925273396609261	chr18:45002660:G:A
chr18:45003228	['T', 'A']	19959	14181.84219493861	2000.4334594725465	0.0077867977084284	0.0105151532735801	0.7405310703357122	0.458987	0.458987	chr18	45003228	0.3381996149163729	chr18:45003228:T:A
chr18:45003553	['A', 'G']	19959	14206.135297654842	1996.410572506352	0.0069207432022079	0.0105086114703202	0.6585782738047132	0.510174	0.510174	chr18	45003553	0.2922816781140236	chr18:45003553:A:G
chr18:45004223	['C', 'T']	19959	1527.1530290123765	256.1572973940076	0.0251975354224197	0.026292438258366	0.958356740246488	0.337895	0.337895	chr18	45004223	0.4712182346485296	chr18:45004223:C:T
chr18:45004512	['T', 'G']	19959	3184.478653036681	490.0028308965399	0.012183836173073	0.0184611560466493	0.6599714634493016	0.50928	0.50928	chr18	45004512	0.2930433787230722	chr18:45004512:T:G
