## Supplementary material for "Characterization of shared and ancestry-specific signals driving complex traits using multi-ancestry fine-mapping": EUR_schizophrenia_gwas_18_50246748_51246748.tsv

Unnamed: 0	chrom	ID	pos	A1	A2	FCAS	FCON	IMPINFO	BETA	SE	P	NCAS	NCON	NEFF
6508219	chr18	rs10515955	50246819	G	T	0.931	0.933	0.995	-0.01999864650669	0.0172	0.2427	53386	77258	58749.13
6492035	chr18	rs9962589	50247091	T	C	0.178	0.182	0.992	-0.0243029385231735	0.0112	0.03038	53386	77258	58749.13
6484676	chr18	rs77872612	50247830	T	C	0.987	0.986	0.623	-0.0101008421794295	0.0631	0.8725	28762	46676	32747.03
6505586	chr18	rs11082942	50247873	G	A	0.692	0.694	0.992	-0.003596459514405	0.0093	0.6963	53386	77258	58749.13
6484363	chr18	rs16955425	50247991	C	G	0.866	0.863	0.993	0.0284027945161868	0.0126	0.02412	53386	77258	58749.13
6486336	chr18	rs55741030	50248518	G	A	0.762	0.761	0.99	0.0020977980821461	0.0101	0.8375	53386	77258	58749.13
6496384	chr18	rs12969316	50248583	T	C	0.491	0.494	0.992	-0.0124977728299804	0.0086	0.1476	53386	77258	58749.13
6481369	chr18	rs9966514	50248759	T	C	0.183	0.188	0.993	-0.0249999098013234	0.0111	0.02428	53386	77258	58749.13
6490791	chr18	rs9956976	50249052	G	A	0.693	0.694	0.992	-0.0033957590691798	0.0093	0.7169	53386	77258	58749.13
6479695	chr18	rs34010072	50249053	A	G	0.865	0.863	0.993	0.0273038345273452	0.0126	0.03	53386	77258	58749.13
6500632	chr18	rs4603662	50249394	T	C	0.491	0.494	0.992	-0.0124977728299804	0.0086	0.148	53386	77258	58749.13
6503469	chr18	rs9946497	50249573	T	C	0.865	0.863	0.994	0.0273038345273452	0.0126	0.03024	53386	77258	58749.13
6494975	chr18	rs36125484	50249744	A	G	0.491	0.494	0.992	-0.0124977728299804	0.0086	0.1469	53386	77258	58749.13
6502367	chr18	rs4641847	50249882	C	A	0.135	0.137	0.993	-0.0282965991551138	0.0126	0.02455	53386	77258	58749.13
6502668	chr18	rs8089980	50250221	T	C	0.491	0.494	0.992	-0.0125990355765152	0.0086	0.1442	53386	77258	58749.13
6490663	chr18	rs117958980	50250359	G	A	0.933	0.935	0.996	-0.0166986496230515	0.0173	0.3345	53386	77258	58749.13
6507707	chr18	rs28509341	50250650	G	A	0.762	0.761	0.99	0.0024968801985871	0.0101	0.8009	53386	77258	58749.13
6501149	chr18	rs75624963	50250724	G	T	0.918	0.916	0.989	0.0284027945161868	0.0157	0.07092	53386	77258	58749.13
6481239	chr18	rs11873548	50250791	T	A	0.952	0.949	0.997	0.0043007385516922	0.02	0.8297	53386	77258	58749.13
6492183	chr18	rs7229030	50251126	A	T	0.558	0.557	0.995	0.0108014536938559	0.0087	0.2141	53386	77258	58749.13
6492836	chr18	rs9958731	50251468	T	C	0.644	0.643	0.99	-0.001501126126267	0.009	0.8675	53386	77258	58749.13
6485115	chr18	rs12956680	50251795	A	G	0.491	0.494	0.992	-0.013004189135254	0.0086	0.1326	53386	77258	58749.13
6491265	chr18	rs7234408	50251933	G	T	0.693	0.694	0.992	-0.0031950988965408	0.0093	0.7298	53386	77258	58749.13
6500981	chr18	rs11873396	50251981	G	T	0.491	0.494	0.992	-0.0129028853555234	0.0086	0.1332	53386	77258	58749.13
6491545	chr18	rs11876570	50252184	T	C	0.495	0.497	0.992	-0.0119005312583873	0.0086	0.1676	53386	77258	58749.13
6503629	chr18	rs80189908	50252290	T	C	0.952	0.949	0.996	0.0044998604248922	0.02	0.8227	53386	77258	58749.13
6501437	chr18	rs12455163	50252723	G	A	0.693	0.694	0.991	-0.0032954239497972	0.0093	0.7247	53386	77258	58749.13
6486133	chr18	rs62084393	50253085	G	A	0.97	0.971	0.988	-0.0064004391810282	0.026	0.8067	52841	75249	57900.31
6508413	chr18	rs36047975	50253239	A	C	0.554	0.554	0.996	0.0097027754613851	0.0086	0.2605	53386	77258	58749.13
6500496	chr18	rs118178944	50253337	G	T	0.933	0.935	0.996	-0.0164953025291975	0.0174	0.3418	53386	77258	58749.13
6498327	chr18	rs71367292	50253674	T	G	0.862	0.86	0.993	0.0247999239054771	0.0125	0.04642	53386	77258	58749.13
6498553	chr18	rs1574039	50253740	A	G	0.554	0.554	0.996	0.0097027754613851	0.0087	0.2626	53386	77258	58749.13
6494528	chr18	rs117810627	50254056	C	A	0.966	0.965	0.984	0.0147999386115992	0.0238	0.5324	53386	77258	58749.13
6490339	chr18	rs4075931	50255079	A	G	0.491	0.494	0.992	-0.0132980281439898	0.0086	0.1217	53386	77258	58749.13
6501198	chr18	rs34738826	50255316	A	G	0.987	0.987	0.759	-0.0060985584618694	0.0489	0.9006	42060	59776	46384.96
6484416	chr18	rs112618603	50255317	T	C	0.972	0.97	0.935	0.056900047132812	0.0267	0.0329	53386	77258	58749.13
6508718	chr18	rs12960054	50255640	T	G	0.861	0.859	0.992	0.0235993322503244	0.0125	0.05803	53386	77258	58749.13
6481263	chr18	rs78630486	50256192	C	G	0.952	0.949	0.994	0.0044998604248922	0.02	0.821	53386	77258	58749.13
6495760	chr18	rs6508150	50256475	A	T	0.516	0.516	0.994	0.0107025231331357	0.0086	0.214	53386	77258	58749.13
6481063	chr18	rs4524024	50257213	A	G	0.491	0.494	0.991	-0.0132980281439898	0.0086	0.124	53386	77258	58749.13
6502423	chr18	rs8098260	50257792	G	A	0.491	0.494	0.991	-0.0132980281439898	0.0086	0.1218	53386	77258	58749.13
6479842	chr18	rs4527117	50258124	A	T	0.491	0.494	0.99	-0.013004189135254	0.0086	0.1313	53386	77258	58749.13
6495202	chr18	rs80301098	50258231	C	T	0.952	0.949	0.994	0.0048979852621919	0.02	0.806	53386	77258	58749.13
6506242	chr18	rs74919562	50258355	T	A	0.965	0.963	0.98	0.0430020165445429	0.0236	0.06804	53386	77258	58749.13
6494108	chr18	rs12956662	50258752	G	A	0.988	0.988	0.901	0.0125015292229252	0.0492	0.7997	37820	52320	41334.27
6509477	chr18	rs12956545	50258799	C	T	0.881	0.878	0.978	0.0299956000353805	0.0134	0.02444	53386	77258	58749.13
6503183	chr18	rs7234904	50258900	T	C	0.506	0.503	0.99	0.0118001041157506	0.0086	0.1715	53386	77258	58749.13
6501691	chr18	rs4939702	50258937	G	A	0.533	0.535	0.989	-0.0132980281439898	0.0087	0.1251	53386	77258	58749.13
6486060	chr18	rs7235402	50259206	T	A	0.93	0.933	0.992	-0.0194988734340555	0.0171	0.2557	53386	77258	58749.13
6499590	chr18	rs11873412	50259278	G	T	0.952	0.949	0.994	0.0048979852621919	0.02	0.808	53386	77258	58749.13
6480633	chr18	rs11876586	50259472	T	C	0.952	0.949	0.994	0.0046989426564652	0.02	0.813	53386	77258	58749.13
6485870	chr18	rs77875683	50260063	G	A	0.97	0.971	0.982	-0.0082035573506883	0.0261	0.7538	52841	75249	57900.31
6506544	chr18	rs79958626	50260085	C	G	0.952	0.949	0.993	0.0045994064948955	0.02	0.8175	53386	77258	58749.13
6507758	chr18	rs117412147	50260118	A	G	0.952	0.949	0.993	0.0045994064948955	0.02	0.8179	53386	77258	58749.13
6501890	chr18	rs8094526	50260206	A	T	0.932	0.934	0.993	-0.0151034855773182	0.0173	0.3839	53386	77258	58749.13
6498162	chr18	rs8095838	50260355	T	C	0.506	0.503	0.989	0.0117012723076411	0.0086	0.1752	53386	77258	58749.13
6508898	chr18	rs11877459	50260422	T	G	0.952	0.949	0.993	0.0045994064948955	0.02	0.818	53386	77258	58749.13
6494090	chr18	rs12458438	50260429	T	C	0.753	0.751	0.985	0.0034041991335623	0.01	0.7313	53386	77258	58749.13
6482847	chr18	rs35106686	50260492	T	C	0.957	0.957	0.965	0.0195967237465575	0.0216	0.3639	53386	77258	58749.13
6482482	chr18	rs17468382	50261011	T	C	0.952	0.949	0.993	0.0043007385516922	0.02	0.8279	53386	77258	58749.13
6507271	chr18	rs8090854	50261144	C	T	0.761	0.76	0.99	0.0016985566355815	0.0101	0.8654	53386	77258	58749.13
6508694	chr18	rs7236234	50261749	A	G	0.799	0.8	0.989	0.0119977384336167	0.0108	0.2652	53386	77258	58749.13
6506794	chr18	rs117936770	50261785	C	T	0.971	0.971	0.945	0.0231011029079872	0.0265	0.384	53114	76794	58432.91
6488079	chr18	rs72916196	50261868	T	C	0.757	0.755	0.99	0.0038027603329278	0.01	0.7039	53386	77258	58749.13
6492784	chr18	rs79610234	50261983	G	A	0.952	0.949	0.992	0.0046989426564652	0.02	0.8147	53386	77258	58749.13
6486174	chr18	rs12458395	50262153	C	T	0.755	0.754	0.99	0.0025966258472659	0.01	0.7933	53386	77258	58749.13
6505967	chr18	rs4305172	50262705	C	T	0.494	0.497	0.988	-0.0122041688389067	0.0086	0.1574	53386	77258	58749.13
6484614	chr18	rs6508151	50262785	T	C	0.505	0.503	0.983	0.0121953336998771	0.0087	0.1594	53386	77258	58749.13
6504932	chr18	rs6508152	50262792	G	T	0.505	0.503	0.983	0.0123039944561641	0.0087	0.1556	53386	77258	58749.13
6483243	chr18	rs6508153	50262963	C	A	0.756	0.754	0.99	0.0023971245997214	0.01	0.808	53386	77258	58749.13
6502030	chr18	rs9945328	50263437	C	A	0.761	0.76	0.988	0.0018981972830802	0.0101	0.8543	53386	77258	58749.13
6491817	chr18	rs35713234	50263495	C	T	0.804	0.804	0.98	0.0126002819757385	0.0109	0.2497	53386	77258	58749.13
6496143	chr18	rs78794280	50263854	G	T	0.932	0.935	0.993	-0.0176040459483609	0.0173	0.3093	53386	77258	58749.13
6481442	chr18	rs9948029	50263953	C	T	0.952	0.949	0.993	0.0045994064948955	0.02	0.8181	53386	77258	58749.13
6489994	chr18	rs118144563	50264615	C	T	0.952	0.949	0.994	0.0024968801985871	0.0201	0.9024	52493	75664	57604.43
6489148	chr18	rs34362394	50264650	T	C	0.71	0.709	0.991	0.0084045823438103	0.0095	0.3782	53386	77258	58749.13
6483917	chr18	rs117980044	50265458	A	G	0.952	0.949	0.995	0.0022973590486834	0.0201	0.9082	52493	75664	57604.43
6495182	chr18	rs10853621	50265529	G	T	0.587	0.586	0.994	0.005703702916678	0.0087	0.5157	53386	77258	58749.13
6501597	chr18	rs78604944	50265702	A	G	0.952	0.949	0.995	0.0023971245997214	0.0201	0.9056	52493	75664	57604.43
6506003	chr18	rs9304427	50265939	C	T	0.587	0.586	0.995	0.0056042667198317	0.0087	0.5245	53386	77258	58749.13
6483487	chr18	rs9304428	50266031	C	T	0.587	0.586	0.995	0.005703702916678	0.0087	0.5154	53386	77258	58749.13
6509609	chr18	rs12969584	50266136	G	T	0.71	0.709	0.994	0.0087020272939009	0.0095	0.3581	53386	77258	58749.13
6496246	chr18	rs16955443	50266673	G	C	0.925	0.927	0.997	-0.0095050300143049	0.0165	0.566	53386	77258	58749.13
6508850	chr18	rs12456313	50266747	A	G	0.704	0.703	0.994	0.0090984829852593	0.0094	0.3363	53386	77258	58749.13
6493583	chr18	rs118071335	50266982	G	A	0.925	0.928	0.996	-0.0101008421794295	0.0165	0.5412	53386	77258	58749.13
6488330	chr18	rs75634284	50267194	A	G	0.921	0.918	0.958	0.0320024161254944	0.0162	0.04835	53386	77258	58749.13
6508342	chr18	rs9958020	50267296	A	G	0.423	0.423	0.995	-0.005696192544881	0.0087	0.5129	53386	77258	58749.13
6493315	chr18	rs4429382	50267370	G	T	0.639	0.639	0.994	0.0061013488579762	0.009	0.494	53386	77258	58749.13
6506244	chr18	rs9304429	50267550	C	T	0.952	0.95	0.975	0.0195967237465575	0.0203	0.3342	53386	77258	58749.13
6484212	chr18	rs6508154	50267885	T	A	0.536	0.538	0.982	-0.0152050125429676	0.0087	0.07998	53386	77258	58749.13
6506489	chr18	rs6508155	50268127	G	A	0.423	0.423	0.993	-0.0049019951702315	0.0087	0.5723	53386	77258	58749.13
6484293	chr18	rs13381698	50268138	G	C	0.958	0.959	0.961	-0.0239034240815591	0.0221	0.2782	53386	77258	58749.13
6489786	chr18	rs4578764	50268154	C	T	0.704	0.703	0.993	0.0080971295874548	0.0094	0.3899	53386	77258	58749.13
6492903	chr18	rs191672398	50268243	C	A	0.984	0.983	0.979	-0.0706048843675517	0.0384	0.06597	42058	60763	46558.2
6495486	chr18	rs80170347	50268426	T	G	0.952	0.949	0.995	0.0029955089797983	0.0201	0.8817	52493	75664	57604.43
6506331	chr18	rs7235566	50268567	A	G	0.423	0.424	0.994	-0.0054045784588597	0.0087	0.5378	53386	77258	58749.13
6495315	chr18	rs10853622	50269078	C	A	0.581	0.58	0.993	0.005703702916678	0.0087	0.512	53386	77258	58749.13
6487569	chr18	rs16955448	50269252	A	T	0.887	0.886	0.964	0.021898468701116	0.0138	0.1128	53386	77258	58749.13
6487263	chr18	rs147797702	50269379	T	C	0.986	0.986	0.842	-0.0453007592301635	0.0427	0.2884	47188	67203	51930.0
6490543	chr18	rs76474866	50269455	T	C	0.921	0.918	0.955	0.0304031059110447	0.0162	0.06016	53386	77258	58749.13
6480733	chr18	rs17383821	50269499	T	G	0.704	0.703	0.992	0.0080971295874548	0.0094	0.389	53386	77258	58749.13
6501421	chr18	rs80019476	50270008	G	A	0.952	0.949	0.995	0.0023971245997214	0.0201	0.9053	52493	75664	57604.43
6501352	chr18	rs79546785	50270165	C	A	0.949	0.95	0.885	-0.0229002198863326	0.0207	0.2692	53386	77258	58749.13
6495514	chr18	rs12953702	50270259	A	G	0.705	0.703	0.991	0.0084045823438103	0.0094	0.3742	53386	77258	58749.13
6508107	chr18	rs74375277	50270361	T	C	0.925	0.928	0.993	-0.0102018624845967	0.0165	0.5388	53386	77258	58749.13
6486992	chr18	rs75050730	50270719	C	T	0.925	0.927	0.993	-0.009797842480111	0.0165	0.5512	53386	77258	58749.13
6483121	chr18	rs8097224	50270916	T	A	0.704	0.703	0.991	0.0077002766261879	0.0094	0.415	53386	77258	58749.13
6499955	chr18	rs12968331	50271530	A	G	0.95	0.951	0.979	0.0088011559530687	0.0201	0.6615	53386	77258	58749.13
6492780	chr18	rs186478046	50271612	C	T	0.987	0.986	0.757	-0.0009004052431641	0.0487	0.9861	41593	59489	46034.35
6497229	chr18	rs8097243	50271715	A	G	0.0762	0.0738	0.985	0.0139029051689914	0.0165	0.3987	53386	77258	58749.13
6491866	chr18	rs8097428	50271871	A	G	0.134	0.134	0.988	0.0062007356416035	0.0127	0.6254	53386	77258	58749.13
6501939	chr18	rs6508156	50272329	C	A	0.861	0.866	0.991	-0.0259949602770859	0.0126	0.03898	53386	77258	58749.13
6504527	chr18	rs142972139	50272656	A	G	0.982	0.982	0.756	-0.0028039273327342	0.0392	0.943	50771	72958	55643.91
6482726	chr18	rs56127929	50273119	A	G	0.857	0.862	0.991	-0.0263029084210524	0.0124	0.03461	53386	77258	58749.13
6500786	chr18	rs62081894	50273252	G	A	0.861	0.866	0.991	-0.0263953113595316	0.0126	0.03561	53386	77258	58749.13
6489714	chr18	rs72918033	50273911	G	A	0.845	0.846	0.971	-0.0143017847108596	0.012	0.2356	53386	77258	58749.13
6496820	chr18	rs7238671	50274106	A	G	0.86	0.865	0.991	-0.026898543868701	0.0125	0.03175	53386	77258	58749.13
6505468	chr18	rs71367294	50274268	G	A	0.987	0.986	0.758	0.0004998750416509	0.0484	0.9913	41593	59489	46034.35
6506545	chr18	rs62081895	50274364	A	G	0.856	0.86	0.992	-0.0252049938352247	0.0124	0.04148	53386	77258	58749.13
6497600	chr18	rs11877285	50274653	G	T	0.953	0.95	0.995	0.0056042667198317	0.0203	0.7827	52493	75664	57604.43
6489460	chr18	rs117821921	50274750	G	C	0.98	0.978	0.956	0.0297044227063309	0.0321	0.3548	50268	72902	55269.27
6493423	chr18	rs4452042	50274884	G	T	0.195	0.193	0.988	0.0170045988158238	0.0109	0.1204	53386	77258	58749.13
6506104	chr18	rs12458864	50275384	A	G	0.708	0.708	0.985	0.0068961666878413	0.0095	0.4702	53386	77258	58749.13
6499359	chr18	rs62081896	50275532	A	C	0.858	0.862	0.994	-0.0239956055562207	0.0124	0.05394	53386	77258	58749.13
6497618	chr18	rs12458933	50275559	C	T	0.845	0.846	0.969	-0.0138048499765589	0.012	0.2515	53386	77258	58749.13
6500827	chr18	rs4467174	50275807	A	G	0.988	0.987	0.727	0.0053954185169075	0.0606	0.9294	29946	45534	33618.14
6502948	chr18	rs77447886	50275888	T	A	0.959	0.958	0.903	-0.0130953713122409	0.0227	0.5626	53386	77258	58749.13
6490671	chr18	rs7230601	50276256	A	T	0.856	0.861	0.994	-0.0248051189189711	0.0124	0.04482	53386	77258	58749.13
6503873	chr18	rs62081897	50276307	C	T	0.858	0.862	0.995	-0.0239956055562207	0.0124	0.05341	53386	77258	58749.13
6495830	chr18	rs62081898	50276484	G	T	0.862	0.866	0.994	-0.0248973835545144	0.0126	0.04745	53386	77258	58749.13
6485638	chr18	rs75750183	50276873	G	A	0.953	0.95	0.994	0.0060019521956343	0.0203	0.7695	52493	75664	57604.43
6491437	chr18	rs78132131	50276938	G	A	0.955	0.953	0.98	0.0441986870716702	0.0208	0.03344	53386	77258	58749.13
6499770	chr18	rs13381740	50276952	T	C	0.858	0.862	0.995	-0.0239956055562207	0.0124	0.05344	53386	77258	58749.13
6492370	chr18	rs62081899	50277715	A	G	0.856	0.86	0.994	-0.0247026126403718	0.0124	0.04581	53386	77258	58749.13
6487952	chr18	rs112141078	50278563	T	C	0.979	0.98	0.664	-0.0328951617042694	0.0371	0.3756	53150	77025	58514.64
6507355	chr18	rs13381333	50278686	G	A	0.858	0.862	0.996	-0.0239956055562207	0.0124	0.05373	53386	77258	58749.13
6503300	chr18	rs11877891	50278854	T	C	0.953	0.95	0.993	0.0063001125484799	0.0203	0.7578	52493	75664	57604.43
6480610	chr18	rs62081900	50279358	T	C	0.858	0.862	0.996	-0.0239034240815591	0.0124	0.05381	53386	77258	58749.13
6483612	chr18	rs62081901	50279733	C	A	0.858	0.862	0.996	-0.0239956055562207	0.0124	0.05298	53386	77258	58749.13
6494432	chr18	rs62081902	50279857	C	A	0.858	0.862	0.996	-0.0240980393840575	0.0124	0.05259	53386	77258	58749.13
6505252	chr18	rs10084031	50280249	A	T	0.856	0.861	0.996	-0.0244976316004002	0.0124	0.04754	53386	77258	58749.13
6503781	chr18	rs144136919	50280620	C	T	0.981	0.982	0.915	-0.0341050206499513	0.0346	0.3242	50284	70555	54881.84
6484414	chr18	rs35024856	50280854	C	A	0.61	0.608	0.96	0.0002999550089979	0.009	0.9747	53386	77258	58749.13
6502595	chr18	rs62081903	50281225	G	T	0.862	0.866	0.997	-0.0248973835545144	0.0126	0.04762	53386	77258	58749.13
6493363	chr18	rs117524434	50281843	G	C	0.986	0.986	0.626	-0.0116981574124923	0.0571	0.8381	34830	53300	38935.21
6480995	chr18	rs10083939	50282057	A	G	0.858	0.862	0.998	-0.0239956055562207	0.0124	0.05248	53386	77258	58749.13
6487241	chr18	rs10083941	50282122	C	T	0.858	0.862	0.998	-0.0239956055562207	0.0124	0.05324	53386	77258	58749.13
6500468	chr18	rs62081904	50282804	C	T	0.858	0.862	0.998	-0.0248051189189711	0.0124	0.04585	53386	77258	58749.13
6503621	chr18	rs4334396	50283085	C	T	0.194	0.192	0.993	0.0172994970780611	0.0109	0.1132	53386	77258	58749.13
6494320	chr18	rs4530241	50283577	G	A	0.276	0.274	0.988	0.0046989426564652	0.0097	0.6309	53386	77258	58749.13
6480658	chr18	rs57453934	50283641	T	C	0.856	0.861	0.998	-0.0253998626327317	0.0123	0.03982	53386	77258	58749.13
6507708	chr18	rs57432871	50283664	G	T	0.856	0.861	0.998	-0.0253998626327317	0.0123	0.03936	53386	77258	58749.13
6499081	chr18	rs150778618	50283744	G	A	0.964	0.966	0.973	-0.009797842480111	0.0237	0.6788	53386	77258	58749.13
6480915	chr18	rs13381281	50283745	A	G	0.856	0.861	0.998	-0.0253998626327317	0.0123	0.03921	53386	77258	58749.13
6485790	chr18	rs13381888	50283780	T	C	0.856	0.861	0.998	-0.0255024404124231	0.0123	0.03916	53386	77258	58749.13
6504079	chr18	rs13381401	50283973	G	A	0.856	0.861	0.998	-0.0253998626327317	0.0123	0.0397	53386	77258	58749.13
6493637	chr18	rs13381399	50284066	C	G	0.856	0.861	0.999	-0.0256973671872587	0.0123	0.03748	53386	77258	58749.13
6486334	chr18	rs13381403	50284138	C	G	0.856	0.861	0.999	-0.0253998626327317	0.0123	0.03952	53386	77258	58749.13
6499897	chr18	rs75634824	50284433	C	T	0.955	0.953	0.98	0.0418039122811836	0.0207	0.04362	53386	77258	58749.13
6492652	chr18	rs4522501	50284778	T	C	0.915	0.912	0.97	0.0336958638567256	0.0156	0.03045	53386	77258	58749.13
6500021	chr18	rs79343716	50285047	A	T	0.858	0.862	0.999	-0.0251024465608414	0.0124	0.04321	53386	77258	58749.13
6484010	chr18	rs60955064	50285089	C	T	0.856	0.861	0.999	-0.0255024404124231	0.0123	0.03837	53386	77258	58749.13
6480270	chr18	rs768048	50285398	C	T	0.856	0.861	0.999	-0.0257999754904126	0.0123	0.03681	53386	77258	58749.13
6483935	chr18	rs2339422	50285549	A	G	0.856	0.861	0.999	-0.0257999754904126	0.0123	0.03679	53386	77258	58749.13
6487537	chr18	rs8092051	50285912	G	A	0.856	0.861	0.999	-0.0256050287153947	0.0123	0.03812	53386	77258	58749.13
6491325	chr18	rs117145315	50286076	A	T	0.976	0.976	0.829	-0.0361972883118878	0.0307	0.2389	53386	77258	58749.13
6496547	chr18	rs9951810	50286374	T	A	0.709	0.708	0.981	0.0063994795805678	0.0095	0.5033	53386	77258	58749.13
6480032	chr18	rs13381756	50286433	A	G	0.858	0.862	0.999	-0.0252049938352247	0.0124	0.04189	53386	77258	58749.13
6489614	chr18	rs59818759	50286527	G	A	0.856	0.861	0.999	-0.0255024404124231	0.0123	0.03859	53386	77258	58749.13
6484268	chr18	rs147728598	50286657	C	G	0.959	0.958	0.9	-0.0154994990469515	0.0227	0.4955	53386	77258	58749.13
6488483	chr18	rs62081908	50286755	C	A	0.964	0.966	0.973	-0.0094040800752939	0.0237	0.6899	53386	77258	58749.13
6503978	chr18	rs56119117	50286808	C	T	0.964	0.964	0.832	-0.0251024465608414	0.0254	0.3242	53386	77258	58749.13
6509149	chr18	rs75292330	50286989	C	T	0.955	0.953	0.972	0.0278972284172359	0.0209	0.1825	53386	77258	58749.13
6497590	chr18	rs62081909	50287253	G	A	0.858	0.862	0.997	-0.0239956055562207	0.0124	0.05262	53386	77258	58749.13
6479910	chr18	rs139350533	50287511	C	T	0.953	0.95	0.993	0.0067968490002727	0.0203	0.738	52493	75664	57604.43
6500934	chr18	rs62081910	50287836	C	T	0.858	0.862	0.998	-0.0251024465608414	0.0124	0.04288	53386	77258	58749.13
6486535	chr18	rs6508159	50288020	C	A	0.856	0.861	0.998	-0.0255024404124231	0.0123	0.03905	53386	77258	58749.13
6495599	chr18	rs3919651	50288118	C	T	0.916	0.912	0.968	0.0338022134084658	0.0156	0.02996	53386	77258	58749.13
6495402	chr18	rs62081911	50288139	T	C	0.858	0.862	0.998	-0.0251024465608414	0.0124	0.04292	53386	77258	58749.13
6483377	chr18	rs12373206	50288236	G	A	0.953	0.95	0.993	0.0068961666878413	0.0203	0.7363	52493	75664	57604.43
6495968	chr18	rs117013036	50288332	A	T	0.959	0.958	0.9	-0.0153979421800967	0.0227	0.4982	53386	77258	58749.13
6480745	chr18	rs59364146	50288542	C	T	0.856	0.861	0.998	-0.0256050287153947	0.0123	0.03818	53386	77258	58749.13
6486168	chr18	rs78733388	50288563	G	A	0.862	0.866	0.998	-0.0260975991218731	0.0126	0.03737	53386	77258	58749.13
6496771	chr18	rs8085440	50288705	A	G	0.856	0.861	0.998	-0.0256050287153947	0.0123	0.03807	53386	77258	58749.13
6486285	chr18	rs8085468	50288773	A	G	0.856	0.861	0.998	-0.0255024404124231	0.0123	0.03844	53386	77258	58749.13
6484220	chr18	rs8089912	50289269	G	A	0.962	0.964	0.973	-0.0083043861636152	0.0233	0.7217	53386	77258	58749.13
6489074	chr18	rs62081912	50289302	T	C	0.858	0.862	0.998	-0.0252049938352247	0.0124	0.04226	53386	77258	58749.13
6508789	chr18	rs62081913	50289600	C	T	0.965	0.966	0.972	-0.0101008421794295	0.0238	0.6714	53386	77258	58749.13
6507858	chr18	rs79400517	50290234	G	A	0.953	0.95	0.992	0.0072039888485025	0.0203	0.723	52493	75664	57604.43
6508341	chr18	rs76269308	50290506	G	T	0.953	0.95	0.992	0.0068961666878413	0.0203	0.733	52493	75664	57604.43
6496808	chr18	rs1835716	50290571	G	C	0.856	0.861	0.997	-0.0256050287153947	0.0123	0.03848	53386	77258	58749.13
6509670	chr18	rs62081914	50291068	G	A	0.859	0.864	0.986	-0.0243029385231735	0.0125	0.05237	53386	77258	58749.13
6482349	chr18	rs62081915	50291082	C	T	0.858	0.862	0.997	-0.0252049938352247	0.0124	0.04258	53386	77258	58749.13
6497863	chr18	rs7235764	50291446	C	T	0.856	0.861	0.997	-0.0256050287153947	0.0123	0.03785	53386	77258	58749.13
6481216	chr18	rs117282020	50291544	C	T	0.982	0.983	0.742	-0.0267958227871631	0.04	0.503	50635	71903	55267.32
6499638	chr18	rs117681488	50291861	C	T	0.981	0.98	0.857	-0.0003000450090019	0.0355	0.9938	47769	69192	52568.38
6498543	chr18	rs117935189	50291947	C	T	0.953	0.95	0.992	0.0069954745123864	0.0203	0.7293	52493	75664	57604.43
6498602	chr18	rs8095680	50292217	C	T	0.856	0.861	0.997	-0.0253998626327317	0.0123	0.03945	53386	77258	58749.13
6499631	chr18	rs73957683	50292218	A	G	0.856	0.86	0.997	-0.0256050287153947	0.0123	0.03827	53386	77258	58749.13
6484746	chr18	rs62081916	50292495	T	C	0.856	0.86	0.997	-0.0256050287153947	0.0123	0.03838	53386	77258	58749.13
6501286	chr18	rs62081917	50292655	G	A	0.862	0.866	0.996	-0.0259025943231108	0.0126	0.03895	53386	77258	58749.13
6496041	chr18	rs62081918	50292682	C	T	0.858	0.862	0.997	-0.0249999098013234	0.0124	0.04378	53386	77258	58749.13
6489455	chr18	rs62081919	50292719	G	A	0.856	0.861	0.997	-0.0252972953741621	0.0123	0.04014	53386	77258	58749.13
6482107	chr18	rs8083197	50292921	G	C	0.856	0.861	0.996	-0.0255024404124231	0.0124	0.03917	53386	77258	58749.13
6489164	chr18	rs8083645	50293227	G	C	0.856	0.86	0.996	-0.0256050287153947	0.0123	0.03802	53386	77258	58749.13
6484043	chr18	rs8088046	50293980	G	A	0.856	0.861	0.996	-0.0256050287153947	0.0124	0.03821	53386	77258	58749.13
6496639	chr18	rs12454726	50294104	A	C	0.275	0.274	0.986	0.0044003044444822	0.0097	0.6542	53386	77258	58749.13
6498015	chr18	rs78116615	50294267	C	T	0.976	0.976	0.826	-0.0393023164827424	0.0308	0.2032	53386	77258	58749.13
6488815	chr18	rs118144216	50294357	A	G	0.953	0.95	0.992	0.0072039888485025	0.0203	0.7246	52493	75664	57604.43
6486784	chr18	rs62081920	50294645	G	A	0.858	0.862	0.996	-0.0251024465608414	0.0124	0.04321	53386	77258	58749.13
6480464	chr18	rs1431742	50294678	C	A	0.195	0.192	0.991	0.0176041339483571	0.0109	0.1075	53386	77258	58749.13
6503771	chr18	rs62081921	50294730	G	A	0.858	0.862	0.996	-0.0252972953741621	0.0124	0.04142	53386	77258	58749.13
6497571	chr18	rs138068401	50295173	T	C	0.985	0.985	0.964	-0.103096414004759	0.043	0.01636	37842	55160	41856.25
6502164	chr18	rs1367848	50295177	C	G	0.953	0.95	0.992	0.0069954745123864	0.0204	0.7307	52493	75664	57604.43
6504006	chr18	rs117346962	50295369	T	C	0.953	0.95	0.991	0.0072039888485025	0.0204	0.7241	52493	75664	57604.43
6509109	chr18	rs1431741	50295545	A	G	0.855	0.86	0.995	-0.0260975991218731	0.0124	0.03453	53386	77258	58749.13
6499591	chr18	rs28592006	50295649	C	G	0.955	0.953	0.981	0.0426954385276174	0.0207	0.03965	53386	77258	58749.13
6494088	chr18	rs8093979	50295817	C	A	0.855	0.86	0.995	-0.0259949602770859	0.0124	0.03549	53386	77258	58749.13
6489894	chr18	rs77292380	50296103	C	T	0.953	0.95	0.991	0.0069954745123864	0.0204	0.731	52493	75664	57604.43
6508487	chr18	rs17469012	50296458	A	T	0.862	0.866	0.994	-0.0263953113595316	0.0126	0.03598	53386	77258	58749.13
6494600	chr18	rs76720868	50297468	C	T	0.959	0.958	0.898	-0.0174005146801673	0.0227	0.4439	53386	77258	58749.13
6480519	chr18	rs56999267	50297528	A	G	0.855	0.86	0.994	-0.0260975991218731	0.0124	0.0347	53386	77258	58749.13
6485044	chr18	rs17469081	50298045	A	G	0.858	0.862	0.994	-0.0253998626327317	0.0124	0.0409	53386	77258	58749.13
6481247	chr18	rs17469109	50298585	T	C	0.858	0.862	0.994	-0.0253998626327317	0.0124	0.04089	53386	77258	58749.13
6488618	chr18	rs17469158	50298624	C	T	0.858	0.862	0.994	-0.0252972953741621	0.0124	0.04159	53386	77258	58749.13
6485623	chr18	rs77389483	50298796	T	C	0.953	0.95	0.991	0.0069954745123864	0.0204	0.7321	52493	75664	57604.43
6505036	chr18	rs10164268	50299920	A	G	0.858	0.862	0.993	-0.0252049938352247	0.0124	0.04236	53386	77258	58749.13
6483391	chr18	rs142373070	50299921	G	C	0.881	0.876	0.964	0.0402010017441475	0.0134	0.002704	53386	77258	58749.13
6494123	chr18	rs10163535	50300067	G	A	0.862	0.866	0.993	-0.0264979913062283	0.0126	0.03485	53386	77258	58749.13
6500387	chr18	rs142039894	50300074	T	G	0.953	0.95	0.991	0.0069954745123864	0.0204	0.7307	52493	75664	57604.43
6488836	chr18	rs4940211	50300391	G	A	0.567	0.566	0.98	-0.001300845733048	0.0088	0.8867	53386	77258	58749.13
6486739	chr18	rs114489043	50301355	C	G	0.982	0.982	0.946	0.0414010268486756	0.0416	0.3201	34495	49915	37953.87
6509190	chr18	rs117050424	50301391	G	A	0.953	0.95	0.989	0.0076010387728197	0.0204	0.7108	52493	75664	57604.43
6481125	chr18	rs74671490	50301411	G	A	0.904	0.899	0.99	0.0270021387025708	0.0146	0.0639	53386	77258	58749.13
6482690	chr18	rs74600925	50301425	G	A	0.951	0.948	0.983	0.0399992561638529	0.0199	0.04449	53386	77258	58749.13
6496761	chr18	rs8097121	50301643	C	T	0.82	0.822	0.99	-0.0140989243795016	0.0113	0.2098	53386	77258	58749.13
6508573	chr18	rs8097127	50301707	A	G	0.316	0.316	0.984	-0.001501126126267	0.0093	0.872	53386	77258	58749.13
6479852	chr18	rs182758759	50301709	G	T	0.983	0.983	0.882	0.0115035793834154	0.0366	0.7525	53060	77058	58506.7
6504913	chr18	rs75368394	50301737	A	C	0.904	0.9	0.989	0.0273038345273452	0.0146	0.06108	53386	77258	58749.13
6507467	chr18	rs113902371	50301765	T	C	0.904	0.9	0.99	0.027196791588428	0.0146	0.06218	53386	77258	58749.13
6495719	chr18	rs9954223	50301788	A	G	0.904	0.9	0.99	0.027196791588428	0.0146	0.06154	53386	77258	58749.13
6490987	chr18	rs9954366	50301832	C	T	0.904	0.899	0.99	0.0270021387025708	0.0146	0.06392	53386	77258	58749.13
6486996	chr18	rs9954387	50301888	C	T	0.904	0.899	0.99	0.0264958638039652	0.0146	0.06912	53386	77258	58749.13
6504438	chr18	rs62081952	50302114	C	T	0.82	0.822	0.99	-0.0132980281439898	0.0113	0.2376	53386	77258	58749.13
6493923	chr18	rs9956954	50302147	C	T	0.904	0.899	0.991	0.0266029817945341	0.0145	0.0671	53386	77258	58749.13
6479689	chr18	rs9946240	50302221	T	C	0.904	0.899	0.991	0.0266029817945341	0.0145	0.06708	53386	77258	58749.13
6502209	chr18	rs9957208	50302225	G	C	0.904	0.899	0.99	0.0266029817945341	0.0145	0.06706	53386	77258	58749.13
6481841	chr18	rs9957066	50302280	C	T	0.904	0.899	0.99	0.0264958638039652	0.0145	0.06816	53386	77258	58749.13
6483517	chr18	rs11082944	50302394	C	A	0.318	0.318	0.985	-0.0007002451143934	0.0093	0.9393	53386	77258	58749.13
6498373	chr18	rs28720976	50302448	C	T	0.904	0.899	0.991	0.0262036654966364	0.0145	0.07133	53386	77258	58749.13
6491361	chr18	rs28710315	50302476	C	T	0.904	0.899	0.991	0.0267003518299564	0.0145	0.06623	53386	77258	58749.13
6493674	chr18	rs117909868	50302526	A	G	0.953	0.95	0.99	0.0075017910703226	0.0204	0.7141	52493	75664	57604.43
6489331	chr18	rs75255207	50302726	T	G	0.951	0.948	0.984	0.0400953305639422	0.0199	0.04364	53386	77258	58749.13
6498139	chr18	rs112096055	50302828	G	C	0.951	0.948	0.984	0.0402010017441475	0.0199	0.04352	53386	77258	58749.13
6504468	chr18	rs77911615	50302866	G	A	0.951	0.948	0.984	0.0402010017441475	0.0199	0.04328	53386	77258	58749.13
6482834	chr18	rs12959682	50302915	G	A	0.982	0.981	0.699	0.0183996828453635	0.039	0.6374	51189	73464	56246.96
6500591	chr18	rs62081953	50302942	T	C	0.965	0.966	0.973	-0.0067024110596754	0.0238	0.7786	53386	77258	58749.13
6487700	chr18	rs77161102	50303025	G	A	0.951	0.948	0.984	0.0402010017441475	0.0199	0.04344	53386	77258	58749.13
6500979	chr18	rs9960305	50303080	G	A	0.951	0.948	0.984	0.0402010017441475	0.0199	0.04348	53386	77258	58749.13
6493294	chr18	rs185564275	50303095	A	C	0.987	0.986	0.622	-0.0010005003335835	0.0555	0.9852	38612	58834	43452.76
6507344	chr18	rs9949728	50303409	T	A	0.955	0.953	0.984	0.042503779526724	0.0207	0.04003	53386	77258	58749.13
6495333	chr18	rs78229156	50303544	C	T	0.953	0.95	0.989	0.0074025335167413	0.0204	0.7157	52493	75664	57604.43
6498975	chr18	rs28418704	50303935	G	T	0.951	0.948	0.985	0.0399031725325864	0.0199	0.04476	53386	77258	58749.13
6493333	chr18	rs1984342	50303991	A	G	0.95	0.948	0.985	0.0389033551082361	0.0198	0.04925	53386	77258	58749.13
6504158	chr18	rs75177472	50304283	G	A	0.951	0.948	0.985	0.0402010017441475	0.0199	0.0434	53386	77258	58749.13
6503083	chr18	rs56399533	50304383	C	A	0.816	0.819	0.989	-0.0138048499765589	0.0112	0.2183	53386	77258	58749.13
6493111	chr18	rs79241149	50304605	G	A	0.951	0.949	0.984	0.0395956428583544	0.0199	0.04673	53386	77258	58749.13
6480133	chr18	rs9963981	50304678	A	C	0.951	0.948	0.985	0.0402010017441475	0.0199	0.04326	53386	77258	58749.13
6508380	chr18	rs74601030	50304685	T	C	0.951	0.948	0.985	0.0402010017441475	0.0199	0.04321	53386	77258	58749.13
6495530	chr18	rs7239745	50304838	C	A	0.816	0.819	0.99	-0.0138048499765589	0.0112	0.218	53386	77258	58749.13
6500649	chr18	rs9966586	50304959	C	T	0.951	0.948	0.985	0.0402010017441475	0.0199	0.04318	53386	77258	58749.13
6487152	chr18	rs9955760	50305011	T	G	0.951	0.948	0.985	0.0402010017441475	0.0199	0.04314	53386	77258	58749.13
6489627	chr18	rs9955775	50305063	T	C	0.951	0.948	0.985	0.0400953305639422	0.0199	0.04391	53386	77258	58749.13
6487533	chr18	rs76362387	50305186	T	G	0.951	0.948	0.985	0.0400953305639422	0.0199	0.04392	53386	77258	58749.13
6482106	chr18	rs76980476	50305329	T	C	0.951	0.948	0.985	0.0402010017441475	0.0199	0.043	53386	77258	58749.13
6489238	chr18	rs79518038	50305494	A	G	0.951	0.948	0.985	0.0400953305639422	0.0199	0.04385	53386	77258	58749.13
6503287	chr18	rs62081956	50305511	C	A	0.98	0.98	0.929	-0.0267033828345498	0.0324	0.4095	51459	73888	56675.08
6494202	chr18	rs116940662	50305545	T	A	0.951	0.948	0.985	0.0400953305639422	0.0199	0.04383	53386	77258	58749.13
6482268	chr18	rs9967152	50305573	A	G	0.951	0.948	0.985	0.0402010017441475	0.0199	0.04297	53386	77258	58749.13
6507920	chr18	rs9956376	50305628	T	A	0.951	0.948	0.985	0.0400953305639422	0.0199	0.04378	53386	77258	58749.13
6486288	chr18	rs9967408	50305708	C	T	0.951	0.948	0.985	0.0402010017441475	0.0199	0.04333	53386	77258	58749.13
6506076	chr18	rs117516843	50305729	G	C	0.953	0.95	0.989	0.00730326611012	0.0204	0.7207	52493	75664	57604.43
6490782	chr18	rs4940213	50305990	A	G	0.184	0.181	0.989	0.0143958802837323	0.0112	0.1993	53386	77258	58749.13
6496276	chr18	rs62081957	50306029	G	A	0.965	0.966	0.974	-0.0078003437327339	0.0238	0.743	53386	77258	58749.13
6488211	chr18	rs4638688	50306239	A	C	0.95	0.948	0.986	0.0390957053401303	0.0198	0.0482	53386	77258	58749.13
6506532	chr18	rs9947241	50306289	G	T	0.951	0.949	0.985	0.0402010017441475	0.0199	0.04346	53386	77258	58749.13
6498870	chr18	rs9959370	50306321	T	A	0.951	0.949	0.985	0.0402010017441475	0.0199	0.04339	53386	77258	58749.13
6502970	chr18	rs78062210	50306489	G	T	0.951	0.948	0.985	0.0400953305639422	0.0199	0.04355	53386	77258	58749.13
6496153	chr18	rs78835166	50306510	C	A	0.951	0.948	0.985	0.0400953305639422	0.0199	0.04353	53386	77258	58749.13
6492025	chr18	rs74542236	50306601	T	G	0.952	0.95	0.969	0.0387013475370749	0.0203	0.05679	53386	77258	58749.13
6485946	chr18	rs74406804	50306611	C	T	0.952	0.95	0.969	0.0384030712829451	0.0203	0.05847	53386	77258	58749.13
6482024	chr18	rs10502950	50306614	A	G	0.317	0.317	0.982	-0.000200020002667	0.0093	0.9831	53386	77258	58749.13
6487974	chr18	rs76093543	50306638	G	T	0.952	0.95	0.97	0.0384030712829451	0.0203	0.0584	53386	77258	58749.13
6503698	chr18	rs74641489	50306652	C	A	0.952	0.95	0.971	0.0384030712829451	0.0203	0.05782	53386	77258	58749.13
6481140	chr18	rs79335626	50306756	A	G	0.951	0.948	0.985	0.0404987422798789	0.0199	0.0416	53386	77258	58749.13
6502290	chr18	rs79579873	50306952	C	T	0.951	0.948	0.986	0.0404027066313724	0.0199	0.0423	53386	77258	58749.13
6490604	chr18	rs9962392	50307080	T	C	0.95	0.948	0.986	0.0392976332717761	0.0198	0.04692	53386	77258	58749.13
6485123	chr18	rs9950339	50307252	A	G	0.951	0.948	0.986	0.0404027066313724	0.0199	0.04219	53386	77258	58749.13
6507422	chr18	rs9807286	50307270	A	G	0.918	0.916	0.959	-0.0004000800213396	0.016	0.9782	53386	77258	58749.13
6499382	chr18	rs9950448	50307351	A	C	0.951	0.948	0.986	0.0404027066313724	0.0199	0.04213	53386	77258	58749.13
6497378	chr18	rs9950558	50307440	A	C	0.951	0.948	0.986	0.0404027066313724	0.0199	0.04209	53386	77258	58749.13
6484766	chr18	rs1943100	50307529	A	G	0.184	0.181	0.99	0.0141987193998129	0.0112	0.2044	53386	77258	58749.13
6482633	chr18	rs9962979	50307603	T	C	0.95	0.948	0.986	0.0389995348490096	0.0198	0.04893	53386	77258	58749.13
6507821	chr18	rs9950856	50307670	C	A	0.951	0.949	0.986	0.0404027066313724	0.0199	0.0422	53386	77258	58749.13
6484585	chr18	rs9951083	50307728	G	A	0.951	0.949	0.986	0.0404027066313724	0.0199	0.0421	53386	77258	58749.13
6508925	chr18	rs9950936	50307750	C	T	0.951	0.949	0.986	0.0402970567645369	0.0199	0.04285	53386	77258	58749.13
6496559	chr18	rs17469388	50308132	T	G	0.318	0.318	0.985	-0.0004000800213396	0.0093	0.9662	53386	77258	58749.13
6498060	chr18	rs187330888	50308249	A	G	0.984	0.984	0.73	-0.0275973271921043	0.0419	0.5095	49278	72596	54568.43
6508296	chr18	rs1943101	50308276	G	C	0.234	0.233	0.989	0.0005998200719675	0.0102	0.9503	53386	77258	58749.13
6487765	chr18	rs80118519	50308340	G	A	0.951	0.948	0.985	0.0389995348490096	0.0199	0.04988	53386	77258	58749.13
6483203	chr18	rs1943102	50308393	G	A	0.953	0.95	0.989	0.0072039888485025	0.0204	0.723	52493	75664	57604.43
6482923	chr18	rs10515956	50308432	G	A	0.82	0.822	0.99	-0.0140989243795016	0.0113	0.2103	53386	77258	58749.13
6505745	chr18	rs80289134	50308699	G	C	0.951	0.949	0.986	0.0404987422798789	0.0199	0.04192	53386	77258	58749.13
6504734	chr18	rs77481124	50308701	A	G	0.951	0.949	0.986	0.0404987422798789	0.0199	0.04158	53386	77258	58749.13
6488053	chr18	rs16955498	50308772	G	A	0.967	0.966	0.736	0.0333960906184285	0.028	0.2341	53386	77258	58749.13
6509654	chr18	rs28407519	50308840	C	T	0.951	0.949	0.986	0.0404987422798789	0.0199	0.04167	53386	77258	58749.13
6483939	chr18	rs28485029	50308845	C	T	0.951	0.949	0.986	0.0402970567645369	0.0199	0.04297	53386	77258	58749.13
6508658	chr18	rs28610143	50308878	T	C	0.951	0.949	0.986	0.0402970567645369	0.0199	0.04262	53386	77258	58749.13
6490190	chr18	rs111627202	50308902	C	T	0.952	0.95	0.97	0.0434042576072856	0.0203	0.03249	53386	77258	58749.13
6493673	chr18	rs62081958	50309008	C	A	0.965	0.966	0.972	-0.0073972926304747	0.0238	0.7568	53386	77258	58749.13
6494421	chr18	rs28398323	50309063	A	T	0.951	0.949	0.986	0.0406043708419401	0.0199	0.04133	53386	77258	58749.13
6497984	chr18	rs1821121	50309065	C	T	0.568	0.566	0.971	0.0	0.0088	0.9975	53386	77258	58749.13
6487289	chr18	rs28659932	50309081	G	C	0.951	0.949	0.986	0.0407003871263756	0.0199	0.04049	53386	77258	58749.13
6496056	chr18	rs118014726	50309084	C	T	0.984	0.985	0.881	-0.033701571673015	0.0388	0.3856	49733	72818	54971.09
6508855	chr18	rs28524721	50309291	G	T	0.951	0.949	0.986	0.0406043708419401	0.0199	0.04109	53386	77258	58749.13
6490843	chr18	rs12954638	50309300	C	T	0.926	0.928	0.931	-0.003596459514405	0.0172	0.8329	53386	77258	58749.13
6482242	chr18	rs1367846	50309334	C	G	0.318	0.318	0.984	-0.0003000450090019	0.0093	0.973	53386	77258	58749.13
6497720	chr18	rs77721880	50309453	C	T	0.951	0.949	0.986	0.0402970567645369	0.0199	0.04283	53386	77258	58749.13
6492056	chr18	rs78434669	50309461	A	C	0.951	0.949	0.986	0.0407963941925694	0.0199	0.04021	53386	77258	58749.13
6495343	chr18	rs11659663	50309584	T	C	0.318	0.318	0.984	-0.0004000800213396	0.0093	0.9624	53386	77258	58749.13
6492864	chr18	rs114083506	50309615	G	A	0.951	0.949	0.986	0.0404027066313724	0.0199	0.04219	53386	77258	58749.13
6491121	chr18	rs79875724	50309626	G	A	0.951	0.949	0.986	0.0402970567645369	0.0199	0.04287	53386	77258	58749.13
6493802	chr18	rs9959936	50309944	G	A	0.95	0.948	0.987	0.0394033887747662	0.0198	0.04675	53386	77258	58749.13
6484352	chr18	rs111664411	50309956	T	C	0.951	0.949	0.986	0.0404987422798789	0.0199	0.04172	53386	77258	58749.13
6494529	chr18	rs75906728	50310166	A	C	0.951	0.949	0.986	0.0404987422798789	0.0199	0.04152	53386	77258	58749.13
6509516	chr18	rs74650785	50310219	A	G	0.951	0.949	0.986	0.04149696667529	0.0199	0.03672	53386	77258	58749.13
6493720	chr18	rs9949295	50310263	T	C	0.951	0.948	0.986	0.04149696667529	0.0199	0.03672	53386	77258	58749.13
6484397	chr18	rs76434772	50310291	A	G	0.951	0.949	0.986	0.0416024898545136	0.0199	0.03667	53386	77258	58749.13
6496399	chr18	rs12959987	50310360	G	C	0.988	0.988	0.9	-0.0105049846451474	0.0466	0.822	42658	61580	47271.05
6500630	chr18	rs75112069	50310392	C	A	0.951	0.949	0.986	0.0416024898545136	0.0199	0.03664	53386	77258	58749.13
6501425	chr18	rs76796891	50310475	C	T	0.965	0.966	0.973	-0.007296555232638	0.0238	0.758	53386	77258	58749.13
6503252	chr18	rs78714353	50310649	A	G	0.951	0.949	0.986	0.0400953305639422	0.0199	0.04342	53386	77258	58749.13
6487083	chr18	rs75493591	50310680	C	A	0.955	0.953	0.985	0.0409019913204257	0.0207	0.04845	53386	77258	58749.13
6482606	chr18	rs77393461	50310710	T	C	0.951	0.949	0.986	0.0404027066313724	0.0199	0.04247	53386	77258	58749.13
6498092	chr18	rs9960581	50310772	C	T	0.95	0.948	0.985	0.0406043708419401	0.0199	0.04088	53386	77258	58749.13
6501356	chr18	rs77105189	50310911	C	A	0.951	0.949	0.983	0.0404027066313724	0.0199	0.04265	53386	77258	58749.13
6489401	chr18	rs115627213	50310920	T	C	0.951	0.949	0.984	0.0400953305639422	0.0199	0.04403	53386	77258	58749.13
6486995	chr18	rs113795849	50310929	A	G	0.951	0.949	0.984	0.0404027066313724	0.0199	0.04276	53386	77258	58749.13
6483751	chr18	rs74571033	50311002	C	T	0.926	0.925	0.727	-0.0055956263571598	0.0192	0.7727	53386	77258	58749.13
6496813	chr18	rs76212234	50311037	A	G	0.951	0.948	0.986	0.0406043708419401	0.0199	0.04124	53386	77258	58749.13
6499660	chr18	rs75762275	50311039	A	G	0.951	0.948	0.986	0.0404987422798789	0.0199	0.0417	53386	77258	58749.13
6483694	chr18	rs78544169	50311097	A	C	0.951	0.949	0.986	0.0406043708419401	0.0199	0.04137	53386	77258	58749.13
6479587	chr18	rs77947891	50311106	G	A	0.953	0.95	0.988	0.0076010387728197	0.0204	0.7109	52493	75664	57604.43
6486645	chr18	rs28762705	50311168	C	T	0.951	0.949	0.986	0.0406043708419401	0.0199	0.04104	53386	77258	58749.13
6490486	chr18	rs28820319	50311273	G	A	0.951	0.949	0.986	0.0404987422798789	0.0199	0.04178	53386	77258	58749.13
6505409	chr18	rs1431737	50311291	A	G	0.816	0.819	0.987	-0.0144032303107437	0.0112	0.1975	53386	77258	58749.13
6492706	chr18	rs9953235	50311467	A	G	0.951	0.948	0.986	0.0409979790340721	0.0199	0.03918	53386	77258	58749.13
6489226	chr18	rs9953246	50311486	A	T	0.951	0.948	0.986	0.0409979790340721	0.0199	0.03912	53386	77258	58749.13
6502265	chr18	rs28587032	50311625	G	C	0.951	0.949	0.986	0.0411035548784171	0.0199	0.03915	53386	77258	58749.13
6502544	chr18	rs180776596	50311784	T	G	0.988	0.987	0.769	0.0499989570943217	0.0517	0.333	39969	54720	43439.49
6503258	chr18	rs9953616	50311854	A	G	0.951	0.949	0.985	0.0412954824071715	0.0199	0.03837	53386	77258	58749.13
6501155	chr18	rs9956105	50311914	G	C	0.951	0.949	0.986	0.0409019913204257	0.0199	0.03982	53386	77258	58749.13
6505041	chr18	rs9956125	50311962	G	T	0.951	0.949	0.986	0.0409979790340721	0.0199	0.03944	53386	77258	58749.13
6507886	chr18	rs9945323	50312029	T	A	0.951	0.949	0.986	0.0409019913204257	0.0199	0.03971	53386	77258	58749.13
6480597	chr18	rs9956060	50312136	A	G	0.951	0.949	0.986	0.0409019913204257	0.0199	0.03953	53386	77258	58749.13
6479911	chr18	rs9945509	50312217	T	C	0.951	0.949	0.986	0.0409019913204257	0.0199	0.03978	53386	77258	58749.13
6487503	chr18	rs9956657	50312399	G	A	0.951	0.949	0.986	0.0407003871263756	0.0199	0.04073	53386	77258	58749.13
6499879	chr18	rs1304552	50312496	T	C	0.189	0.186	0.981	0.0159028762794155	0.0111	0.1527	53386	77258	58749.13
6484409	chr18	rs9956597	50312504	C	T	0.955	0.953	0.92	0.0421970486997883	0.0215	0.05019	53386	77258	58749.13
6494931	chr18	rs111891224	50312516	T	C	0.955	0.954	0.919	0.0428008353226943	0.0216	0.0473	53386	77258	58749.13
6487992	chr18	rs9941424	50312580	A	G	0.951	0.949	0.986	0.0409979790340721	0.0199	0.03953	53386	77258	58749.13
6488157	chr18	rs9941425	50312809	A	C	0.955	0.953	0.985	0.0414010268486756	0.0207	0.04567	53386	77258	58749.13
6500351	chr18	rs77570551	50312965	A	T	0.953	0.951	0.986	0.0044003044444822	0.0205	0.8294	52493	75664	57604.43
6485097	chr18	rs9941430	50313014	G	A	0.955	0.953	0.985	0.042503779526724	0.0207	0.04012	53386	77258	58749.13
6505811	chr18	rs9941431	50313046	G	T	0.955	0.953	0.986	0.0425996136188173	0.0207	0.03982	53386	77258	58749.13
6508610	chr18	rs78139846	50313451	G	A	0.957	0.955	0.98	0.0379988130912113	0.0212	0.07298	53386	77258	58749.13
6507873	chr18	rs75846297	50313646	C	G	0.955	0.953	0.986	0.0425996136188173	0.0207	0.03973	53386	77258	58749.13
6509402	chr18	rs28748057	50313692	G	A	0.955	0.953	0.986	0.0425996136188173	0.0207	0.03997	53386	77258	58749.13
6497499	chr18	rs28770857	50314106	T	C	0.955	0.953	0.986	0.0425996136188173	0.0207	0.03977	53386	77258	58749.13
6508989	chr18	rs28872917	50314112	A	G	0.955	0.953	0.986	0.0421011760186353	0.0207	0.04228	53386	77258	58749.13
6501733	chr18	rs11664308	50314187	A	G	0.313	0.314	0.984	-0.001300845733048	0.0093	0.8867	53386	77258	58749.13
6498909	chr18	rs62081959	50314453	C	A	0.967	0.968	0.975	0.0021975835434872	0.0246	0.9301	53200	76329	58439.19
6494512	chr18	rs9941438	50314590	C	T	0.955	0.953	0.986	0.0425996136188173	0.0207	0.03969	53386	77258	58749.13
6498826	chr18	rs9941411	50314697	T	C	0.955	0.953	0.986	0.0425996136188173	0.0207	0.03979	53386	77258	58749.13
6481651	chr18	rs9941419	50314952	T	C	0.955	0.953	0.986	0.0428008353226943	0.0207	0.03878	53386	77258	58749.13
6503407	chr18	rs9941444	50315007	G	A	0.955	0.953	0.986	0.0443039255565243	0.0207	0.03243	53386	77258	58749.13
6494184	chr18	rs2163547	50315341	C	G	0.313	0.314	0.985	-0.0010005003335835	0.0093	0.9165	53386	77258	58749.13
6490395	chr18	rs7243567	50315438	G	A	0.814	0.817	0.987	-0.0143017847108596	0.0111	0.2004	53386	77258	58749.13
6485781	chr18	rs9955427	50315451	T	C	0.955	0.953	0.986	0.0430020165445429	0.0207	0.03779	53386	77258	58749.13
6505408	chr18	rs9966590	50315572	G	A	0.955	0.953	0.986	0.0435000054458512	0.0207	0.03555	53386	77258	58749.13
6504316	chr18	rs9955595	50315604	T	A	0.955	0.953	0.986	0.043097802902723	0.0207	0.03743	53386	77258	58749.13
6496612	chr18	rs9966461	50315677	A	T	0.955	0.953	0.986	0.043097802902723	0.0207	0.03733	53386	77258	58749.13
6503832	chr18	rs62083261	50315914	C	T	0.967	0.968	0.978	0.0011992805754821	0.0246	0.9605	53200	76329	58439.19
6506738	chr18	rs77259281	50316233	G	T	0.955	0.953	0.986	0.043595744117646	0.0207	0.0351	53386	77258	58749.13
6493547	chr18	rs79494668	50316355	A	C	0.955	0.953	0.986	0.0428966409523063	0.0207	0.03835	53386	77258	58749.13
6505723	chr18	rs9946558	50316362	G	A	0.955	0.953	0.986	0.0428966409523063	0.0207	0.03838	53386	77258	58749.13
6493269	chr18	rs12956197	50316365	C	T	0.318	0.319	0.979	-0.0004000800213396	0.0093	0.9658	53386	77258	58749.13
6503592	chr18	rs9958738	50316480	T	C	0.955	0.953	0.986	0.0428966409523063	0.0207	0.03851	53386	77258	58749.13
6487937	chr18	rs9946735	50316499	G	A	0.955	0.953	0.986	0.0432989243951476	0.0207	0.03682	53386	77258	58749.13
6500176	chr18	rs12454414	50316514	A	G	0.318	0.319	0.98	-0.0004000800213396	0.0093	0.965	53386	77258	58749.13
6496108	chr18	rs78636654	50316521	C	T	0.883	0.883	0.75	0.0043007385516922	0.0155	0.7828	53386	77258	58749.13
6507073	chr18	rs9958825	50316550	T	C	0.955	0.953	0.986	0.043203157300648	0.0207	0.03703	53386	77258	58749.13
6490011	chr18	rs1943139	50316755	A	T	0.949	0.946	0.955	0.0035038543266769	0.0197	0.8579	53386	77258	58749.13
6495218	chr18	rs78519105	50316966	A	G	0.955	0.953	0.986	0.0416984103556758	0.0207	0.04461	53386	77258	58749.13
6502559	chr18	rs28776175	50316969	C	A	0.955	0.953	0.986	0.0432989243951476	0.0207	0.03658	53386	77258	58749.13
6488866	chr18	rs62083262	50316971	G	A	0.818	0.82	0.987	-0.0145046862028817	0.0112	0.1962	53386	77258	58749.13
6504215	chr18	rs79256081	50317369	C	T	0.955	0.953	0.986	0.0435000054458512	0.0207	0.03574	53386	77258	58749.13
6485640	chr18	rs62083263	50317390	C	T	0.955	0.953	0.985	0.0430020165445429	0.0207	0.03817	53386	77258	58749.13
6480504	chr18	rs1583203	50317438	G	T	0.577	0.578	0.956	-0.0031950988965408	0.0089	0.7157	53386	77258	58749.13
6497001	chr18	rs74694262	50317484	T	C	0.955	0.953	0.986	0.0434042576072856	0.0207	0.03633	53386	77258	58749.13
6507395	chr18	rs75850812	50317578	G	A	0.955	0.953	0.986	0.0434042576072856	0.0207	0.03612	53386	77258	58749.13
6505236	chr18	rs75541153	50317629	G	T	0.955	0.953	0.986	0.043595744117646	0.0207	0.0356	53386	77258	58749.13
6500082	chr18	rs78363856	50317713	T	C	0.955	0.953	0.986	0.043595744117646	0.0207	0.03552	53386	77258	58749.13
6488956	chr18	rs117789324	50317714	G	A	0.955	0.953	0.986	0.043595744117646	0.0207	0.03548	53386	77258	58749.13
6501666	chr18	rs113806590	50317816	G	A	0.955	0.953	0.985	0.0435000054458512	0.0207	0.03583	53386	77258	58749.13
6491837	chr18	rs62083264	50317890	C	A	0.967	0.968	0.979	0.0021975835434872	0.0245	0.9275	53200	76329	58439.19
6488306	chr18	rs56405409	50317895	G	A	0.743	0.743	0.954	0.0026963615477425	0.01	0.7859	53386	77258	58749.13
6509756	chr18	rs75675047	50318076	A	G	0.955	0.953	0.986	0.0439977464776452	0.0207	0.03361	53386	77258	58749.13
6483322	chr18	rs78579906	50318175	A	G	0.949	0.946	0.956	0.0030952049073025	0.0197	0.8761	53386	77258	58749.13
6485660	chr18	rs188414339	50318192	C	T	0.988	0.987	0.742	0.054497654936202	0.0571	0.3401	32527	48718	36239.63
6496121	chr18	rs77928423	50318229	T	C	0.968	0.968	0.685	-0.0177974390305806	0.0295	0.5464	53386	77258	58749.13
6491216	chr18	rs62083265	50318241	G	A	0.967	0.968	0.979	0.0004998750416509	0.0246	0.9822	53200	76329	58439.19
6492619	chr18	rs11874333	50318247	G	A	0.949	0.946	0.957	0.0033045340083004	0.0197	0.867	53386	77258	58749.13
6489654	chr18	rs76150089	50318363	C	T	0.955	0.953	0.986	0.0437967654983826	0.0207	0.03467	53386	77258	58749.13
6504585	chr18	rs28838039	50318569	A	G	0.955	0.953	0.986	0.0437967654983826	0.0207	0.03449	53386	77258	58749.13
6492051	chr18	rs28848907	50318692	A	G	0.955	0.953	0.986	0.0437967654983826	0.0207	0.03446	53386	77258	58749.13
6492474	chr18	rs7227123	50318974	T	C	0.814	0.817	0.988	-0.0147989665120717	0.0111	0.184	53386	77258	58749.13
6498222	chr18	rs12456541	50319328	G	A	0.743	0.743	0.954	0.0028958031120254	0.01	0.771	53386	77258	58749.13
6504553	chr18	rs79462033	50319530	G	A	0.955	0.953	0.986	0.0437010460710946	0.0207	0.03509	53386	77258	58749.13
6499725	chr18	rs9945658	50319611	T	G	0.955	0.953	0.986	0.0439977464776452	0.0207	0.03387	53386	77258	58749.13
6497661	chr18	rs9945759	50319758	T	C	0.955	0.953	0.986	0.0439977464776452	0.0207	0.03379	53386	77258	58749.13
6481509	chr18	rs9956816	50319852	G	A	0.955	0.953	0.986	0.0439977464776452	0.0207	0.03376	53386	77258	58749.13
6490940	chr18	rs62083272	50320120	C	T	0.967	0.968	0.98	0.0009995003330834	0.0245	0.9671	53200	76329	58439.19
6486270	chr18	rs77054809	50320233	G	A	0.955	0.953	0.986	0.0441030061101949	0.0207	0.03355	53386	77258	58749.13
6479876	chr18	rs111310796	50320283	C	G	0.965	0.963	0.979	0.0461008368826632	0.0234	0.04851	53386	77258	58749.13
6508843	chr18	rs111413638	50320336	C	G	0.955	0.953	0.987	0.0444952398865513	0.0207	0.03167	53386	77258	58749.13
6484312	chr18	rs77737200	50320478	T	A	0.955	0.953	0.986	0.0441030061101949	0.0207	0.03328	53386	77258	58749.13
6506101	chr18	rs7233401	50320520	T	C	0.219	0.216	0.988	0.0121953336998771	0.0105	0.2429	53386	77258	58749.13
6485175	chr18	rs77295098	50320554	A	T	0.955	0.953	0.986	0.0441986870716702	0.0207	0.03303	53386	77258	58749.13
6479878	chr18	rs75105645	50320559	G	A	0.955	0.953	0.985	0.0446960805488528	0.0207	0.03107	53386	77258	58749.13
6480393	chr18	rs7232287	50320622	A	T	0.219	0.216	0.989	0.0123039944561641	0.0105	0.2393	53386	77258	58749.13
6507633	chr18	rs11082945	50320629	G	A	0.953	0.951	0.987	0.005703702916678	0.0205	0.7793	52493	75664	57604.43
6493384	chr18	rs78626264	50320773	G	T	0.955	0.953	0.987	0.0441986870716702	0.0207	0.03278	53386	77258	58749.13
6492769	chr18	rs28857601	50320859	T	A	0.955	0.953	0.986	0.0443039255565243	0.0207	0.03252	53386	77258	58749.13
6506030	chr18	rs28793076	50320895	C	A	0.955	0.953	0.986	0.0439977464776452	0.0207	0.03375	53386	77258	58749.13
6482950	chr18	rs28892331	50321077	T	G	0.955	0.953	0.987	0.0443039255565243	0.0207	0.03252	53386	77258	58749.13
6480836	chr18	rs28790622	50321262	A	G	0.955	0.953	0.987	0.0448012667045393	0.0207	0.03071	53386	77258	58749.13
6492039	chr18	rs28845188	50321295	T	A	0.955	0.953	0.987	0.0443995872966845	0.0207	0.03238	53386	77258	58749.13
6495241	chr18	rs12955893	50321444	T	C	0.313	0.314	0.988	-0.0007002451143934	0.0093	0.9402	53386	77258	58749.13
6506979	chr18	rs9945670	50321598	A	G	0.955	0.953	0.987	0.0448012667045393	0.0207	0.03039	53386	77258	58749.13
6488348	chr18	rs9945756	50321645	C	G	0.955	0.953	0.987	0.0443995872966845	0.0207	0.03213	53386	77258	58749.13
6499173	chr18	rs62083273	50321646	G	A	0.967	0.968	0.983	0.0008995952428359	0.0245	0.9699	53200	76329	58439.19
6491882	chr18	rs9946016	50321735	G	A	0.952	0.95	0.976	0.0411035548784171	0.0202	0.04152	53386	77258	58749.13
6504043	chr18	rs12604339	50321819	A	G	0.814	0.817	0.99	-0.0151034855773182	0.0111	0.1757	53386	77258	58749.13
6503123	chr18	rs62083274	50321856	G	C	0.967	0.968	0.983	0.0014988761237359	0.0245	0.9513	53200	76329	58439.19
6500013	chr18	rs138563982	50322081	A	G	0.976	0.976	0.849	-0.0319964709431669	0.0308	0.2985	53316	77188	58679.13
6508503	chr18	rs76458989	50322165	G	A	0.967	0.968	0.983	0.0008995952428359	0.0244	0.9693	53200	76329	58439.19
6491053	chr18	rs75051673	50322168	C	T	0.955	0.953	0.987	0.0444952398865513	0.0207	0.03173	53386	77258	58749.13
6502479	chr18	rs74565407	50322237	A	G	0.955	0.953	0.987	0.0444952398865513	0.0207	0.03174	53386	77258	58749.13
6491547	chr18	rs76398680	50322269	T	C	0.955	0.953	0.987	0.0444952398865513	0.0207	0.03171	53386	77258	58749.13
6497381	chr18	rs62083275	50322512	T	C	0.967	0.968	0.984	0.0011992805754821	0.0244	0.9609	53200	76329	58439.19
6503044	chr18	rs112631156	50322534	G	A	0.955	0.953	0.986	0.0448968808822823	0.0207	0.03009	53386	77258	58749.13
6497550	chr18	rs113644463	50322546	C	T	0.955	0.953	0.987	0.0441030061101949	0.0207	0.03323	53386	77258	58749.13
6481328	chr18	rs62083277	50322609	A	G	0.967	0.968	0.983	0.0013990209137074	0.0244	0.9557	53200	76329	58439.19
6480594	chr18	rs78829332	50322623	A	G	0.954	0.952	0.884	-0.0164953025291975	0.0216	0.4441	53386	77258	58749.13
6482663	chr18	rs113794886	50322650	T	G	0.955	0.953	0.987	0.044600447168905	0.0207	0.03149	53386	77258	58749.13
6491795	chr18	rs76779252	50322769	G	C	0.955	0.953	0.987	0.044600447168905	0.0207	0.03144	53386	77258	58749.13
6495487	chr18	rs1080354	50322775	C	T	0.313	0.314	0.989	-0.0005001250416822	0.0093	0.9609	53386	77258	58749.13
6492493	chr18	rs112921778	50322978	G	C	0.955	0.953	0.987	0.0444952398865513	0.0207	0.03175	53386	77258	58749.13
6507812	chr18	rs113760958	50322980	A	T	0.955	0.953	0.987	0.0444952398865513	0.0207	0.03171	53386	77258	58749.13
6496010	chr18	rs74819276	50323071	G	C	0.955	0.953	0.987	0.044600447168905	0.0207	0.03126	53386	77258	58749.13
6502540	chr18	rs77971780	50323343	G	A	0.955	0.953	0.987	0.0444952398865513	0.0207	0.03163	53386	77258	58749.13
6499669	chr18	rs9952007	50323437	A	G	0.876	0.872	0.991	0.0232965165504356	0.013	0.07366	53386	77258	58749.13
6488226	chr18	rs76842473	50323695	T	C	0.955	0.953	0.987	0.044600447168905	0.0207	0.03146	53386	77258	58749.13
6482694	chr18	rs78008726	50324071	A	G	0.955	0.953	0.987	0.0448012667045393	0.0207	0.03074	53386	77258	58749.13
6498326	chr18	rs113837909	50324241	T	C	0.955	0.953	0.987	0.0441030061101949	0.0207	0.0334	53386	77258	58749.13
6499101	chr18	rs12970119	50324246	G	T	0.31	0.312	0.99	-0.002002002670673	0.0093	0.8266	53386	77258	58749.13
6501621	chr18	rs62083279	50324375	G	A	0.967	0.968	0.986	0.001598721363697	0.0244	0.9483	53200	76329	58439.19
6495317	chr18	rs145428629	50324433	G	A	0.951	0.951	0.65	-0.0016012813669738	0.0249	0.9482	53386	77258	58749.13
6491399	chr18	rs78639032	50324448	A	G	0.955	0.953	0.988	0.0448968808822823	0.0207	0.03036	53386	77258	58749.13
6504327	chr18	rs62083280	50324495	G	A	0.967	0.968	0.986	0.001598721363697	0.0244	0.9469	53200	76329	58439.19
6497220	chr18	rs62083281	50325076	G	A	0.967	0.968	0.987	0.0016985566355815	0.0244	0.9456	53200	76329	58439.19
6494824	chr18	rs113678118	50325125	A	C	0.955	0.953	0.988	0.0443995872966845	0.0207	0.0323	53386	77258	58749.13
6493377	chr18	rs113619663	50325208	C	T	0.955	0.953	0.988	0.0444952398865513	0.0207	0.03161	53386	77258	58749.13
6493843	chr18	rs76210227	50325551	G	A	0.909	0.904	0.993	0.0266029817945341	0.0149	0.07298	53386	77258	58749.13
6488901	chr18	rs76099091	50325620	T	A	0.909	0.904	0.994	0.0267977123853779	0.0149	0.07158	53386	77258	58749.13
6482857	chr18	rs74515959	50325638	T	C	0.967	0.968	0.987	0.0013990209137074	0.0244	0.9554	53200	76329	58439.19
6497753	chr18	rs28657056	50325789	A	G	0.955	0.953	0.988	0.044600447168905	0.0207	0.03125	53386	77258	58749.13
6480746	chr18	rs75983472	50325983	C	G	0.954	0.952	0.886	-0.0168003386783461	0.0216	0.4354	53386	77258	58749.13
6507424	chr18	rs28494889	50326035	T	C	0.955	0.953	0.988	0.0444952398865513	0.0207	0.03195	53386	77258	58749.13
6488894	chr18	rs28730916	50326143	G	A	0.955	0.953	0.988	0.0448012667045393	0.0207	0.03072	53386	77258	58749.13
6491635	chr18	rs17469528	50326150	T	C	0.953	0.951	0.989	0.004201162744548	0.0205	0.837	52493	75664	57604.43
6484328	chr18	rs28533056	50326292	A	G	0.955	0.953	0.988	0.0443995872966845	0.0207	0.032	53386	77258	58749.13
6480218	chr18	rs79517777	50326557	A	T	0.955	0.953	0.988	0.0444952398865513	0.0207	0.03165	53386	77258	58749.13
6506915	chr18	rs10469016	50326885	G	A	0.823	0.826	1.0	-0.0189993500097828	0.0113	0.09271	53386	77258	58749.13
6508065	chr18	rs76113698	50326972	A	C	0.955	0.953	0.989	0.044600447168905	0.0207	0.03161	53386	77258	58749.13
6486278	chr18	rs4940216	50327073	C	A	0.304	0.304	0.996	0.0011992805754821	0.0094	0.8992	53386	77258	58749.13
6493725	chr18	rs112015802	50327272	G	A	0.955	0.953	0.988	0.0454034834538498	0.0207	0.02882	53386	77258	58749.13
6504635	chr18	rs111481065	50327301	G	A	0.955	0.952	0.983	0.0471984218290006	0.0207	0.02258	53386	77258	58749.13
6493657	chr18	rs77607918	50327324	C	T	0.955	0.953	0.988	0.0454034834538498	0.0207	0.02868	53386	77258	58749.13
6503763	chr18	rs78054033	50327615	C	T	0.955	0.953	0.988	0.0448012667045393	0.0207	0.03081	53386	77258	58749.13
6490525	chr18	rs11665089	50327713	G	A	0.304	0.304	0.996	0.001099395443301	0.0094	0.904	53386	77258	58749.13
6490660	chr18	rs11665091	50327721	G	A	0.21	0.207	0.998	0.0142973047008244	0.0106	0.1769	53386	77258	58749.13
6506571	chr18	rs11659271	50327916	G	C	0.302	0.303	0.996	-0.0006001800720324	0.0094	0.9458	53386	77258	58749.13
6485209	chr18	rs78859004	50328106	A	G	0.955	0.953	0.989	0.0448012667045393	0.0207	0.03087	53386	77258	58749.13
6479550	chr18	rs7228674	50328315	T	G	0.301	0.303	0.996	-0.0006001800720324	0.0094	0.9501	53386	77258	58749.13
6505603	chr18	rs118115661	50328319	T	C	0.937	0.935	0.958	0.0209979909956055	0.018	0.2433	53386	77258	58749.13
6508984	chr18	rs11873067	50328935	G	A	0.909	0.904	0.995	0.0260965047212743	0.0148	0.07834	53386	77258	58749.13
6496873	chr18	rs76800869	50328981	C	T	0.955	0.953	0.989	0.0448012667045393	0.0207	0.03075	53386	77258	58749.13
6499007	chr18	rs75849213	50329162	T	C	0.955	0.953	0.989	0.0448012667045393	0.0207	0.03071	53386	77258	58749.13
6506493	chr18	rs74375265	50329382	A	G	0.955	0.953	0.989	0.0448012667045393	0.0207	0.0307	53386	77258	58749.13
6504265	chr18	rs34006752	50329470	C	T	0.981	0.981	0.883	-0.0095958936734469	0.0338	0.7763	52297	73761	57103.59
6480760	chr18	rs28549056	50329846	T	C	0.955	0.953	0.989	0.0448012667045393	0.0207	0.03029	53386	77258	58749.13
6492910	chr18	rs146676974	50329976	A	G	0.986	0.987	0.926	-0.120203462527601	0.0462	0.009204	36785	53875	40791.65
6499230	chr18	rs12963929	50330029	A	G	0.304	0.305	0.996	0.0011992805754821	0.0094	0.9013	53386	77258	58749.13
6491738	chr18	rs28372486	50330256	G	A	0.955	0.953	0.989	0.0448968808822823	0.0207	0.02994	53386	77258	58749.13
6489532	chr18	rs9951937	50330388	G	A	0.953	0.95	0.988	0.004201162744548	0.0205	0.836	52493	75664	57604.43
6509650	chr18	rs882333	50330763	T	C	0.302	0.303	0.997	-0.0005001250416822	0.0094	0.9532	53386	77258	58749.13
6496932	chr18	rs35133008	50330778	T	G	0.925	0.926	0.933	-0.0071958279818024	0.017	0.6709	53386	77258	58749.13
6504716	chr18	rs16955522	50330813	G	A	0.577	0.577	0.97	-0.0014009809156281	0.0088	0.8719	53386	77258	58749.13
6489160	chr18	rs113087004	50331011	A	T	0.955	0.953	0.989	0.0444952398865513	0.0207	0.03172	53386	77258	58749.13
6496996	chr18	rs17384993	50331593	G	A	0.953	0.951	0.99	0.0036034995896235	0.0205	0.8608	52493	75664	57604.43
6484420	chr18	rs12607187	50331615	A	G	0.304	0.305	0.997	0.0012991557316201	0.0094	0.893	53386	77258	58749.13
6501052	chr18	rs78939674	50331742	G	A	0.909	0.904	0.995	0.0259016375226531	0.0148	0.08135	53386	77258	58749.13
6502517	chr18	rs74412371	50331803	T	C	0.909	0.904	0.995	0.0259016375226531	0.0148	0.08141	53386	77258	58749.13
6496071	chr18	rs62083305	50332026	A	G	0.967	0.968	0.99	0.0038027603329278	0.0245	0.8756	53200	76329	58439.19
6483193	chr18	rs17385049	50332135	C	G	0.953	0.951	0.991	0.0043007385516922	0.0205	0.832	52493	75664	57604.43
6483029	chr18	rs16955526	50332367	T	C	0.953	0.95	0.99	0.0037031349243813	0.0205	0.8566	52493	75664	57604.43
6506430	chr18	rs12967177	50332558	T	A	0.304	0.305	0.997	0.0012991557316201	0.0094	0.8865	53386	77258	58749.13
6482451	chr18	rs62083306	50332670	G	A	0.967	0.968	0.99	0.004201162744548	0.0245	0.865	53200	76329	58439.19
6498771	chr18	rs12967485	50332739	T	C	0.302	0.302	0.997	0.0002999550089979	0.0094	0.9718	53386	77258	58749.13
6485461	chr18	rs76628896	50333158	T	C	0.955	0.953	0.989	0.044600447168905	0.0207	0.03153	53386	77258	58749.13
6503370	chr18	rs12970827	50333169	G	A	0.305	0.305	0.997	0.0012991557316201	0.0094	0.8861	53386	77258	58749.13
6495736	chr18	rs1007642	50333285	T	C	0.955	0.953	0.99	0.0443995872966845	0.0207	0.03227	53386	77258	58749.13
6493538	chr18	rs11875222	50333397	T	C	0.95	0.947	0.984	0.0067968490002727	0.0199	0.7328	52493	75664	57604.43
6497394	chr18	rs11872103	50333671	C	A	0.951	0.948	0.991	0.0096037361426946	0.02	0.6294	52493	75664	57604.43
6503796	chr18	rs9947544	50334201	G	A	0.906	0.901	0.997	0.0280041964095973	0.0146	0.05591	53386	77258	58749.13
6505180	chr18	rs4939705	50334364	A	G	0.305	0.306	0.996	-0.001501126126267	0.0093	0.8744	53386	77258	58749.13
6482562	chr18	rs28520810	50334599	C	A	0.955	0.953	0.989	0.0443995872966845	0.0207	0.03226	53386	77258	58749.13
6483498	chr18	rs117867028	50335078	C	T	0.964	0.963	0.807	0.0147999386115992	0.0255	0.562	53386	77258	58749.13
6495405	chr18	rs1002225	50335132	G	A	0.955	0.953	0.99	0.0446960805488528	0.0207	0.03123	53386	77258	58749.13
6507808	chr18	rs17469990	50335279	A	C	0.951	0.948	0.991	0.0089993837968006	0.02	0.6505	52493	75664	57604.43
6502124	chr18	rs17470011	50335650	T	C	0.826	0.828	0.998	-0.0189993500097828	0.0114	0.09475	53386	77258	58749.13
6480537	chr18	rs118005926	50335697	C	T	0.965	0.963	0.98	0.0485996698360624	0.0234	0.03785	53386	77258	58749.13
6509644	chr18	rs116504973	50335715	A	T	0.967	0.967	0.991	0.0088011559530687	0.0243	0.716	53200	76329	58439.19
6496872	chr18	rs12967780	50335913	G	T	0.307	0.308	0.996	0.0004998750416509	0.0093	0.958	53386	77258	58749.13
6500506	chr18	rs112373415	50335927	C	T	0.906	0.902	0.996	0.0282958691548473	0.0147	0.05333	53386	77258	58749.13
6486292	chr18	rs7242706	50336047	T	C	0.211	0.207	0.998	0.014504302202808	0.0106	0.1695	53386	77258	58749.13
6506451	chr18	rs9954488	50336854	C	T	0.955	0.953	0.988	0.0448012667045393	0.0207	0.03066	53386	77258	58749.13
6500575	chr18	rs995419	50336979	T	C	0.307	0.308	0.996	0.0005998200719675	0.0093	0.9464	53386	77258	58749.13
6491289	chr18	rs34668770	50337584	C	A	0.924	0.926	0.934	-0.0046005663955682	0.017	0.784	53386	77258	58749.13
6503174	chr18	rs4330004	50337632	G	A	0.906	0.901	0.996	0.0284999894699013	0.0146	0.05134	53386	77258	58749.13
6494288	chr18	rs1431735	50337688	G	A	0.906	0.902	0.997	0.0284027945161868	0.0147	0.05286	53386	77258	58749.13
6492747	chr18	rs1431734	50338010	A	G	0.211	0.207	0.997	0.0150954876453349	0.0106	0.1548	53386	77258	58749.13
6484426	chr18	rs76411036	50338179	C	T	0.951	0.948	0.991	0.009504687014246	0.0199	0.6353	52493	75664	57604.43
6485985	chr18	rs1954957	50338593	T	C	0.21	0.206	0.997	0.0165030720990143	0.0106	0.1198	53386	77258	58749.13
6505671	chr18	rs714722	50339029	C	A	0.951	0.948	0.992	0.0092966519050945	0.0199	0.6407	52493	75664	57604.43
6508558	chr18	rs9964103	50339432	G	T	0.906	0.902	0.997	0.0291023874205329	0.0147	0.04734	53386	77258	58749.13
6490126	chr18	rs9963965	50339509	A	G	0.955	0.953	0.99	0.0448012667045393	0.0207	0.03078	53386	77258	58749.13
6487139	chr18	rs78590093	50339729	A	C	0.955	0.953	0.99	0.0450976409030327	0.0207	0.02977	53386	77258	58749.13
6509345	chr18	rs12458292	50339749	G	A	0.74	0.741	0.946	0.0027960873020011	0.0101	0.7834	53386	77258	58749.13
6498184	chr18	rs79899491	50340263	A	G	0.955	0.953	0.99	0.044600447168905	0.0207	0.03145	53386	77258	58749.13
6505986	chr18	rs11082946	50340646	G	A	0.903	0.899	0.998	0.0267003518299564	0.0145	0.06495	53386	77258	58749.13
6486125	chr18	rs11082947	50340858	A	G	0.903	0.899	0.998	0.0267003518299564	0.0145	0.06499	53386	77258	58749.13
6480154	chr18	rs11082948	50340880	C	T	0.903	0.899	0.998	0.0267977123853779	0.0145	0.06412	53386	77258	58749.13
6494366	chr18	rs11082949	50340987	A	G	0.903	0.899	0.998	0.0267977123853779	0.0145	0.064	53386	77258	58749.13
6509589	chr18	rs16955556	50341205	A	G	0.965	0.965	0.991	0.0141001243787816	0.0235	0.5485	53200	76329	58439.19
6496283	chr18	rs9953189	50341259	G	C	0.903	0.899	0.997	0.0264958638039652	0.0145	0.06732	53386	77258	58749.13
6491138	chr18	rs9952947	50341290	A	T	0.903	0.899	0.998	0.0267977123853779	0.0145	0.0637	53386	77258	58749.13
6500485	chr18	rs12605744	50341440	G	A	0.573	0.573	0.955	-0.0023026490626755	0.0089	0.7924	53386	77258	58749.13
6502680	chr18	rs8096023	50341763	C	A	0.793	0.796	0.997	-0.0131966945943914	0.0106	0.2142	53386	77258	58749.13
6496745	chr18	rs142097299	50341869	T	G	0.965	0.965	0.99	0.0133998200630165	0.0236	0.5718	53200	76329	58439.19
6488768	chr18	rs8082829	50342154	C	A	0.695	0.694	0.996	0.0021975835434872	0.0093	0.8159	53386	77258	58749.13
6490251	chr18	rs56207171	50342156	A	T	0.985	0.985	0.744	0.0076010387728197	0.0434	0.8614	50048	71275	54723.38
6482753	chr18	rs78604678	50342349	T	G	0.903	0.899	0.998	0.0270021387025708	0.0144	0.06181	53386	77258	58749.13
6509603	chr18	rs74866114	50342467	G	C	0.951	0.948	0.993	0.0098018049722602	0.0199	0.6242	52493	75664	57604.43
6502534	chr18	rs12606370	50342709	C	T	0.95	0.947	0.992	0.0112959597418516	0.0196	0.5638	53386	77258	58749.13
6498727	chr18	rs1835713	50342842	A	G	0.695	0.694	0.997	0.0022973590486834	0.0093	0.8024	53386	77258	58749.13
6487485	chr18	rs11082950	50343896	T	G	0.696	0.694	0.996	0.0026963615477425	0.0093	0.7759	53386	77258	58749.13
6491395	chr18	rs12607494	50344031	C	T	0.696	0.695	0.994	0.0021975835434872	0.0094	0.8148	53386	77258	58749.13
6493768	chr18	rs12605459	50344050	T	C	0.697	0.695	0.992	0.0025966258472659	0.0094	0.7783	53386	77258	58749.13
6494534	chr18	rs12607497	50344058	C	T	0.697	0.696	0.992	0.0026963615477425	0.0094	0.776	53386	77258	58749.13
6504738	chr18	rs77222199	50344196	A	C	0.903	0.899	1.0	0.0267977123853779	0.0144	0.06382	53386	77258	58749.13
6480421	chr18	rs16955561	50344315	C	T	0.903	0.899	1.0	0.0267977123853779	0.0144	0.06363	53386	77258	58749.13
6499210	chr18	rs79929341	50344577	C	T	0.903	0.899	1.0	0.0267977123853779	0.0144	0.0634	53386	77258	58749.13
6481923	chr18	rs112315835	50344725	C	T	0.903	0.899	1.0	0.0267977123853779	0.0144	0.06355	53386	77258	58749.13
6480179	chr18	rs112834708	50344758	G	A	0.955	0.953	0.99	0.0443995872966845	0.0207	0.03198	53386	77258	58749.13
6484438	chr18	rs11664482	50344830	C	A	0.362	0.361	0.992	0.0045994064948955	0.009	0.6114	53386	77258	58749.13
6506768	chr18	rs16955566	50344917	C	T	0.903	0.899	1.0	0.0267977123853779	0.0144	0.06319	53386	77258	58749.13
6497612	chr18	rs16955568	50345028	C	A	0.903	0.899	0.999	0.0270994698817177	0.0144	0.06111	53386	77258	58749.13
6490568	chr18	rs28501638	50345257	G	A	0.955	0.953	0.992	0.0448012667045393	0.0207	0.03065	53386	77258	58749.13
6485505	chr18	rs16955569	50345490	C	T	0.965	0.965	0.991	0.0106035827841911	0.0236	0.6526	53200	76329	58439.19
6508792	chr18	rs9646524	50345588	C	A	0.903	0.899	1.0	0.0269047980491434	0.0144	0.06248	53386	77258	58749.13
6492433	chr18	rs9966447	50345698	A	G	0.955	0.953	0.992	0.0450976409030327	0.0207	0.02954	53386	77258	58749.13
6488904	chr18	rs9304432	50345726	A	G	0.903	0.899	1.0	0.0270021387025708	0.0144	0.06192	53386	77258	58749.13
6499865	chr18	rs9304433	50345783	G	T	0.903	0.899	1.0	0.0270021387025708	0.0144	0.06168	53386	77258	58749.13
6492086	chr18	rs137909565	50346162	C	T	0.951	0.948	0.993	0.0099008246772624	0.0199	0.619	52493	75664	57604.43
6498890	chr18	rs9946140	50346228	A	G	0.955	0.953	0.992	0.0450976409030327	0.0207	0.02966	53386	77258	58749.13
6495075	chr18	rs62083308	50346381	C	T	0.827	0.83	0.998	-0.020498669477346	0.0114	0.07301	53386	77258	58749.13
6486525	chr18	rs12604410	50346386	A	G	0.903	0.899	1.0	0.027196791588428	0.0144	0.05937	53386	77258	58749.13
6502070	chr18	rs16955575	50346481	C	T	0.958	0.958	0.809	-0.0158042315449673	0.0238	0.5054	53386	77258	58749.13
6480241	chr18	rs1431731	50346689	G	A	0.903	0.899	1.0	0.0273038345273452	0.0144	0.05883	53386	77258	58749.13
6502798	chr18	rs62083309	50346744	G	A	0.828	0.831	0.998	-0.0208049294331883	0.0114	0.06808	53386	77258	58749.13
6488193	chr18	rs1431730	50346951	G	A	0.903	0.899	1.0	0.027196791588428	0.0144	0.05966	53386	77258	58749.13
6485257	chr18	rs1893572	50346997	G	C	0.362	0.361	0.993	0.0045994064948955	0.009	0.6079	53386	77258	58749.13
6489665	chr18	rs28409180	50347060	T	C	0.955	0.953	0.991	0.0459957873421583	0.0207	0.02666	53386	77258	58749.13
6487718	chr18	rs1431729	50347067	G	A	0.903	0.899	1.0	0.0274984287018097	0.0144	0.05669	53386	77258	58749.13
6493722	chr18	rs2096994	50347489	C	A	0.756	0.761	0.998	-0.019203206984436	0.0101	0.05596	53386	77258	58749.13
6500489	chr18	rs2082290	50347682	C	T	0.903	0.899	1.0	0.0274011363479391	0.0144	0.05783	53386	77258	58749.13
6501548	chr18	rs80329958	50348017	G	T	0.984	0.984	0.565	-0.0176040459483609	0.0458	0.7002	51429	73144	56240.65
6501547	chr18	rs9964788	50348095	T	G	0.903	0.899	1.0	0.0274984287018097	0.0144	0.05707	53386	77258	58749.13
6504762	chr18	rs72920118	50348223	T	G	0.964	0.966	0.982	-0.0374007702544828	0.0237	0.1147	53386	77258	58749.13
6502441	chr18	rs12605630	50348383	A	T	0.903	0.899	1.0	0.0274984287018097	0.0144	0.05699	53386	77258	58749.13
6484096	chr18	rs12605728	50348576	G	A	0.903	0.899	1.0	0.0274984287018097	0.0144	0.0574	53386	77258	58749.13
6481768	chr18	rs9955549	50348923	A	C	0.955	0.953	0.991	0.0463968262292078	0.0207	0.02525	53386	77258	58749.13
6483304	chr18	rs9956101	50349401	C	T	0.905	0.9	0.997	0.0250047589895661	0.0146	0.08641	53386	77258	58749.13
6484447	chr18	rs75807737	50349570	G	A	0.905	0.9	0.997	0.0243998868235351	0.0146	0.09384	53386	77258	58749.13
6498329	chr18	rs76452246	50349868	G	A	0.944	0.943	0.984	0.0262036654966364	0.0188	0.1626	53386	77258	58749.13
6505360	chr18	rs5008899	50349934	A	G	0.888	0.884	0.991	0.0194986595340326	0.0136	0.1514	53386	77258	58749.13
6482802	chr18	rs1835711	50350050	A	G	0.888	0.884	0.992	0.0197045832743354	0.0136	0.148	53386	77258	58749.13
6505168	chr18	rs1835710	50350059	T	C	0.888	0.884	0.992	0.0189002595004805	0.0136	0.1649	53386	77258	58749.13
6496952	chr18	rs1835709	50350178	C	T	0.721	0.718	0.99	0.0008995952428359	0.0096	0.9238	53386	77258	58749.13
6488100	chr18	rs117971751	50350196	G	A	0.946	0.944	0.989	0.0099008246772624	0.0193	0.6059	52493	75664	57604.43
6488699	chr18	rs76404409	50350236	G	A	0.965	0.962	0.982	0.0499038295281839	0.0232	0.0318	53386	77258	58749.13
6506409	chr18	rs7231652	50350354	A	G	0.727	0.725	0.993	0.0012991557316201	0.0097	0.8897	53386	77258	58749.13
6489347	chr18	rs2016581	50350490	T	G	0.962	0.963	0.988	0.0086028888072678	0.0229	0.7066	53200	76329	58439.19
6508211	chr18	rs7232087	50350511	C	T	0.727	0.724	0.993	0.001598721363697	0.0097	0.8721	53386	77258	58749.13
6505120	chr18	rs78252488	50350936	C	T	0.943	0.942	0.984	0.0259016375226531	0.0186	0.1645	53386	77258	58749.13
6481554	chr18	rs77924276	50350990	C	T	0.943	0.942	0.984	0.0255995183002125	0.0186	0.1683	53386	77258	58749.13
6495606	chr18	rs11082951	50351078	C	G	0.964	0.963	0.796	0.0461963268897065	0.026	0.07542	52493	75664	57604.43
6482604	chr18	rs1943119	50351137	C	T	0.727	0.725	0.992	0.0011992805754821	0.0097	0.8984	53386	77258	58749.13
6504218	chr18	rs1893571	50351169	C	T	0.363	0.363	0.99	0.001598721363697	0.009	0.8569	53386	77258	58749.13
6500716	chr18	rs1943118	50351210	G	A	0.837	0.838	0.991	-0.0140989243795016	0.0117	0.2286	53386	77258	58749.13
6508776	chr18	rs11872341	50351259	G	C	0.911	0.913	0.986	-0.0083043861636152	0.0153	0.5882	53386	77258	58749.13
6484108	chr18	rs9957838	50351654	T	C	0.726	0.724	0.996	0.0018981972830802	0.0096	0.8463	53386	77258	58749.13
6482390	chr18	rs10048233	50351768	C	T	0.839	0.84	0.997	-0.0122952780941516	0.0117	0.2949	53386	77258	58749.13
6488746	chr18	rs62083312	50351887	T	C	0.965	0.965	0.986	0.012096540947233	0.0236	0.6069	53200	76329	58439.19
6504311	chr18	rs9948297	50352039	C	A	0.726	0.724	0.996	0.0016985566355815	0.0096	0.8567	53386	77258	58749.13
6500114	chr18	rs17385890	50352095	A	G	0.947	0.944	0.989	0.009504687014246	0.0193	0.6235	52493	75664	57604.43
6495787	chr18	rs7232655	50352144	A	G	0.963	0.963	0.988	0.0124027667170427	0.0231	0.592	53200	76329	58439.19
6503716	chr18	rs41331848	50352189	G	A	0.726	0.724	0.996	0.0018981972830802	0.0096	0.8432	53386	77258	58749.13
6506347	chr18	rs7233336	50352304	G	C	0.839	0.84	0.997	-0.0121029460677457	0.0117	0.3026	53386	77258	58749.13
6482161	chr18	rs7233349	50352326	G	A	0.726	0.724	0.997	0.0020977980821461	0.0096	0.8244	53386	77258	58749.13
6503055	chr18	rs7233856	50352630	G	A	0.783	0.782	0.992	-0.0069037763167944	0.0105	0.5107	53386	77258	58749.13
6481692	chr18	rs7234195	50352894	G	C	0.726	0.724	0.997	0.0023971245997214	0.0096	0.8058	53386	77258	58749.13
6489052	chr18	rs7238109	50352962	G	C	0.726	0.724	0.997	0.0023971245997214	0.0096	0.801	53386	77258	58749.13
6509008	chr18	rs9964026	50353211	T	G	0.674	0.673	0.995	-0.0028039273327342	0.0092	0.7595	53386	77258	58749.13
6508163	chr18	rs9964033	50353249	T	C	0.726	0.724	0.997	0.0024968801985871	0.0096	0.7929	53386	77258	58749.13
6491142	chr18	rs9964043	50353274	T	A	0.726	0.724	0.997	0.0025966258472659	0.0096	0.7886	53386	77258	58749.13
6493541	chr18	rs9951920	50353390	C	T	0.726	0.724	0.997	0.0026963615477425	0.0096	0.7815	53386	77258	58749.13
6492154	chr18	rs12965074	50353536	C	T	0.985	0.985	0.677	0.073203992258416	0.0445	0.1	50402	72066	55397.95
6504110	chr18	rs16955601	50353638	C	G	0.948	0.949	0.986	-0.026600681797179	0.0198	0.1785	53386	77258	58749.13
6501558	chr18	rs9952189	50353740	A	C	0.726	0.724	0.997	0.0027960873020011	0.0096	0.7708	53386	77258	58749.13
6508620	chr18	rs150646358	50353966	G	A	0.982	0.982	0.942	-0.0196008476550609	0.0365	0.5923	45219	63789	49300.99
6494913	chr18	rs28719994	50354059	A	C	0.726	0.723	0.996	0.0025966258472659	0.0096	0.7904	53386	77258	58749.13
6503609	chr18	rs72920123	50354153	G	A	0.947	0.949	0.986	-0.0290993078252748	0.0196	0.1383	53386	77258	58749.13
6505046	chr18	rs78186154	50354340	T	C	0.943	0.941	0.984	0.027196791588428	0.0186	0.1442	53386	77258	58749.13
6497393	chr18	rs16955607	50354434	T	C	0.947	0.949	0.987	-0.028399474521698	0.0196	0.1476	53386	77258	58749.13
6490297	chr18	rs6508164	50354592	A	C	0.636	0.636	0.995	9.99950003332973e-05	0.009	0.9948	53386	77258	58749.13
6482261	chr18	rs17386079	50354643	C	T	0.947	0.944	0.987	0.0099998345783334	0.0193	0.6037	52493	75664	57604.43
6480580	chr18	rs7244689	50354847	C	T	0.727	0.724	0.996	0.0037031349243813	0.0097	0.7026	53386	77258	58749.13
6498442	chr18	rs7230693	50354906	T	G	0.637	0.636	0.994	0.0002999550089979	0.009	0.9763	53386	77258	58749.13
6502608	chr18	rs7230699	50354908	T	C	0.727	0.724	0.996	0.0036034995896235	0.0097	0.7083	53386	77258	58749.13
6486217	chr18	rs7229882	50354938	G	C	0.727	0.724	0.995	0.0035038543266769	0.0097	0.7135	53386	77258	58749.13
6497072	chr18	rs16955620	50355064	A	G	0.727	0.724	0.995	0.0037031349243813	0.0097	0.7054	53386	77258	58749.13
6484581	chr18	rs9807201	50355122	T	A	0.727	0.724	0.996	0.0037031349243813	0.0097	0.703	53386	77258	58749.13
6499919	chr18	rs145387101	50355131	T	G	0.983	0.984	0.823	-0.0548047153744336	0.0385	0.1543	50446	71287	55108.57
6498375	chr18	rs16955626	50355277	T	G	0.727	0.724	0.995	0.0034041991335623	0.0097	0.7279	53386	77258	58749.13
6507029	chr18	rs12956650	50355288	A	T	0.978	0.978	0.883	0.0032048589489113	0.0319	0.9214	52841	75249	57900.31
6490215	chr18	rs16955630	50355316	A	G	0.727	0.724	0.995	0.0036034995896235	0.0097	0.7092	53386	77258	58749.13
6493704	chr18	rs9948007	50355807	T	C	0.943	0.941	0.983	0.027196791588428	0.0186	0.1437	53386	77258	58749.13
6488668	chr18	rs9961242	50355982	C	T	0.727	0.724	0.993	0.0036034995896235	0.0097	0.7083	53386	77258	58749.13
6500004	chr18	rs9304434	50356422	T	C	0.548	0.549	0.975	0.0021975835434872	0.0088	0.805	53386	77258	58749.13
6485144	chr18	rs72920132	50356584	C	T	0.932	0.934	0.964	-0.0264979913062283	0.0176	0.1317	53386	77258	58749.13
6500941	chr18	rs111633238	50356735	T	C	0.981	0.982	0.702	-0.073904915847972	0.0386	0.05579	52757	76335	58013.87
6481305	chr18	rs965971	50356760	T	C	0.132	0.135	0.968	-0.009000382197299	0.0129	0.4831	53386	77258	58749.13
6497853	chr18	rs16955635	50357019	A	G	0.961	0.963	0.944	-0.0425004857321486	0.0234	0.06939	53386	77258	58749.13
6495923	chr18	rs7240741	50357064	G	T	0.886	0.886	0.945	-0.0025031302181184	0.0139	0.8564	53386	77258	58749.13
6485229	chr18	rs727515	50357306	A	G	0.376	0.376	0.941	-0.0113036461713921	0.0092	0.2189	53386	77258	58749.13
6501496	chr18	rs727514	50357440	C	T	0.197	0.198	0.976	-0.0198966317144566	0.0109	0.06897	53386	77258	58749.13
6508310	chr18	rs72920137	50357472	T	G	0.963	0.963	0.937	0.0068961666878413	0.0235	0.7685	53386	77258	58749.13
6484985	chr18	rs7241166	50357551	A	G	0.897	0.899	0.982	0.0071047017299317	0.0143	0.6222	53386	77258	58749.13
6494172	chr18	rs35622093	50357743	T	G	0.833	0.831	0.99	0.0227981362759783	0.0116	0.04805	53386	77258	58749.13
6499935	chr18	rs11082952	50357795	G	A	0.833	0.831	0.991	0.0235993322503244	0.0116	0.04073	53386	77258	58749.13
6507472	chr18	rs1319619	50357942	T	C	0.833	0.831	0.992	0.0234039777790161	0.0115	0.04243	53386	77258	58749.13
6496811	chr18	rs984704	50358102	G	A	0.833	0.831	0.992	0.0228958774769045	0.0115	0.04688	53386	77258	58749.13
6492367	chr18	rs62083314	50358109	C	T	0.582	0.584	0.982	-0.0168003386783461	0.0088	0.05601	53386	77258	58749.13
6498400	chr18	rs67944814	50358621	A	G	0.929	0.929	0.968	0.0088011559530687	0.017	0.6059	53386	77258	58749.13
6504127	chr18	rs16955652	50358973	A	G	0.972	0.971	0.968	-0.0093031403261444	0.0266	0.7251	52100	74974	57103.65
6488617	chr18	rs7232349	50358980	G	A	0.833	0.831	0.994	0.0227003855207759	0.0115	0.04948	53386	77258	58749.13
6506943	chr18	rs12958987	50359002	G	T	0.734	0.732	0.989	0.0088011559530687	0.0098	0.3657	53386	77258	58749.13
6509380	chr18	rs9948149	50359109	C	T	0.833	0.831	0.994	0.0219962978718961	0.0115	0.05625	53386	77258	58749.13
6483684	chr18	rs149848816	50359390	C	T	0.982	0.982	0.744	-0.0026033858701149	0.0459	0.954	35289	50001	39022.1
6482490	chr18	rs12604857	50359588	C	T	0.834	0.832	0.994	0.0227981362759783	0.0116	0.04811	53386	77258	58749.13
6490383	chr18	rs34899419	50359614	G	C	0.734	0.732	0.99	0.0089993837968006	0.0098	0.3572	53386	77258	58749.13
6507074	chr18	rs111607397	50360176	G	A	0.835	0.832	0.993	0.021898468701116	0.0116	0.05808	53386	77258	58749.13
6488125	chr18	rs73469506	50360244	G	T	0.833	0.831	0.994	0.0225048553400694	0.0115	0.05094	53386	77258	58749.13
6489642	chr18	rs116976127	50360462	G	T	0.974	0.973	0.627	-0.0154994990469515	0.0341	0.6499	53386	77258	58749.13
6487817	chr18	rs8094747	50360650	T	C	0.567	0.562	0.995	0.0213993910058902	0.0087	0.01388	53386	77258	58749.13
6488871	chr18	rs8094748	50360651	T	C	0.567	0.562	0.995	0.021497269010823	0.0087	0.01366	53386	77258	58749.13
6490245	chr18	rs76831299	50360654	C	T	0.972	0.971	0.968	-0.0105049846451474	0.0266	0.6926	52100	74974	57103.65
6485813	chr18	rs2116381	50360919	T	C	0.567	0.562	0.996	0.0212036062510236	0.0087	0.01493	53386	77258	58749.13
6504075	chr18	rs2116380	50360995	A	G	0.567	0.563	0.996	0.0210959082947329	0.0087	0.01507	53386	77258	58749.13
6508229	chr18	rs2156285	50361036	G	A	0.567	0.563	0.996	0.0212036062510236	0.0087	0.01475	53386	77258	58749.13
6502429	chr18	rs2116379	50361058	A	G	0.567	0.563	0.996	0.0210959082947329	0.0087	0.01539	53386	77258	58749.13
6502109	chr18	rs117696444	50361206	G	T	0.972	0.971	0.97	-0.0084959889212643	0.0266	0.7501	52100	74974	57103.65
6504227	chr18	rs2187221	50361432	A	G	0.567	0.563	0.998	0.0209979909956055	0.0087	0.01544	53386	77258	58749.13
6496870	chr18	rs2116378	50361584	C	T	0.567	0.563	0.999	0.0212036062510236	0.0087	0.01484	53386	77258	58749.13
6503008	chr18	rs17386475	50361757	T	C	0.859	0.861	0.795	-0.0270012755029434	0.0139	0.05242	53386	77258	58749.13
6493174	chr18	rs28703132	50362131	A	C	0.567	0.563	0.999	0.0209979909956055	0.0087	0.01562	53386	77258	58749.13
6494469	chr18	rs28630913	50362203	G	T	0.567	0.563	0.999	0.0209000641077417	0.0087	0.01594	53386	77258	58749.13
6483627	chr18	rs28459539	50362308	A	G	0.567	0.563	0.999	0.0209979909956055	0.0087	0.0154	53386	77258	58749.13
6497669	chr18	rs28678524	50362311	C	T	0.567	0.563	0.999	0.0210959082947329	0.0087	0.01534	53386	77258	58749.13
6508723	chr18	rs9964377	50362783	C	A	0.567	0.563	0.999	0.0209000641077417	0.0087	0.01592	53386	77258	58749.13
6504955	chr18	rs9966970	50363061	C	T	0.123	0.12	0.978	0.0135971385060249	0.0133	0.3049	53386	77258	58749.13
6504399	chr18	rs12954536	50363824	T	C	0.957	0.955	0.813	0.0021975835434872	0.0232	0.9261	53386	77258	58749.13
6503368	chr18	rs8083955	50363895	T	G	0.567	0.562	0.999	0.0209979909956055	0.0087	0.01571	53386	77258	58749.13
6481147	chr18	rs34305227	50363934	T	C	0.567	0.562	0.999	0.0210959082947329	0.0087	0.01494	53386	77258	58749.13
6486597	chr18	rs112049267	50364022	C	G	0.938	0.934	0.98	0.0379988130912113	0.0178	0.03231	53386	77258	58749.13
6489507	chr18	rs12957268	50364137	A	G	0.566	0.562	0.999	0.0209979909956055	0.0087	0.01549	53386	77258	58749.13
6494788	chr18	rs55775712	50364321	A	G	0.567	0.562	0.999	0.0212036062510236	0.0087	0.01486	53386	77258	58749.13
6507987	chr18	rs55678240	50364452	A	C	0.567	0.562	0.999	0.0210959082947329	0.0087	0.01504	53386	77258	58749.13
6495652	chr18	rs34486623	50364508	C	T	0.584	0.586	0.991	-0.015702643727291	0.0088	0.07292	53386	77258	58749.13
6504402	chr18	rs9960035	50364796	T	A	0.0512	0.0488	0.974	0.0397974698740661	0.02	0.04668	53386	77258	58749.13
6492276	chr18	rs9948032	50364811	G	A	0.0512	0.0488	0.973	0.0392976332717761	0.02	0.04987	53386	77258	58749.13
6481353	chr18	rs13313672	50364871	T	C	0.567	0.562	1.0	0.0209979909956055	0.0087	0.01561	53386	77258	58749.13
6500955	chr18	rs9962954	50365357	T	G	0.567	0.562	1.0	0.0208021276292633	0.0087	0.01635	53386	77258	58749.13
6499476	chr18	rs9950718	50365388	A	G	0.567	0.562	1.0	0.0209000641077417	0.0087	0.01619	53386	77258	58749.13
6501107	chr18	rs117882631	50365816	C	T	0.974	0.974	0.958	0.0093957216403621	0.0276	0.7321	52297	73761	57103.59
6481932	chr18	rs142564714	50366152	G	A	0.987	0.987	0.672	0.0501035869662456	0.0541	0.3546	41079	58107	44974.49
6494225	chr18	rs10853623	50366291	A	C	0.566	0.562	1.0	0.0208021276292633	0.0087	0.01631	53386	77258	58749.13
6480018	chr18	rs117625587	50366390	G	A	0.972	0.971	0.969	-0.0105049846451474	0.0265	0.6924	52100	74974	57103.65
6482367	chr18	rs12605902	50366632	A	G	0.938	0.934	0.981	0.0374980764200844	0.0178	0.03469	53386	77258	58749.13
6486960	chr18	rs10853624	50366637	C	T	0.567	0.562	1.0	0.0207041815582916	0.0087	0.01687	53386	77258	58749.13
6498279	chr18	rs10502951	50366840	T	C	0.567	0.562	1.0	0.0207041815582916	0.0087	0.01682	53386	77258	58749.13
6481313	chr18	rs79193074	50366875	T	A	0.896	0.898	0.99	0.005703702916678	0.0142	0.6864	53386	77258	58749.13
6507607	chr18	rs10502952	50366941	A	G	0.565	0.561	0.999	0.0208021276292633	0.0087	0.01677	53386	77258	58749.13
6491625	chr18	rs12185377	50366942	C	T	0.733	0.731	0.999	0.0099008246772624	0.0097	0.3102	53386	77258	58749.13
6493548	chr18	rs17386683	50367079	G	A	0.968	0.97	0.947	-0.0799960420957247	0.0257	0.001879	52493	75664	57604.43
6505417	chr18	rs1006262	50367134	A	T	0.566	0.562	1.0	0.0204984635773248	0.0087	0.01788	53386	77258	58749.13
6493318	chr18	rs1006263	50367297	T	A	0.567	0.562	1.0	0.0205964297986501	0.0087	0.01782	53386	77258	58749.13
6505774	chr18	rs1006264	50367369	G	T	0.567	0.562	1.0	0.0205964297986501	0.0087	0.01776	53386	77258	58749.13
6500183	chr18	rs1573411	50367412	C	T	0.566	0.562	1.0	0.0204004877576787	0.0087	0.01859	53386	77258	58749.13
6495690	chr18	rs9783901	50367527	A	G	0.567	0.562	1.0	0.0205964297986501	0.0087	0.01745	53386	77258	58749.13
6485062	chr18	rs4998815	50367700	T	G	0.567	0.562	1.0	0.0207041815582916	0.0087	0.0169	53386	77258	58749.13
6479672	chr18	rs1074057	50367848	T	C	0.938	0.934	0.982	0.0371030879515023	0.0178	0.03685	53386	77258	58749.13
6506636	chr18	rs72920172	50368222	T	C	0.978	0.979	0.881	-0.0542978034078492	0.0319	0.08904	52493	75664	57604.43
6486772	chr18	rs1573410	50368768	A	G	0.568	0.564	1.0	0.0200967016991224	0.0087	0.02072	53386	77258	58749.13
6492246	chr18	rs1573409	50368797	G	A	0.567	0.563	1.0	0.0205964297986501	0.0087	0.01749	53386	77258	58749.13
6489801	chr18	rs78142466	50368921	G	T	0.938	0.934	0.982	0.0371030879515023	0.0178	0.0368	53386	77258	58749.13
6504509	chr18	rs1560521	50369520	G	C	0.0491	0.0468	0.986	0.0366983037826737	0.0204	0.07149	53386	77258	58749.13
6490252	chr18	rs77688221	50369934	G	A	0.943	0.942	0.979	0.0109003744682883	0.0187	0.5594	53386	77258	58749.13
6490597	chr18	rs8098877	50370311	C	A	0.896	0.898	0.99	0.0055048206344449	0.0142	0.6987	53386	77258	58749.13
6482276	chr18	rs72920173	50370711	T	C	0.954	0.955	0.501	-0.036798848237098	0.0292	0.2073	53386	77258	58749.13
6507914	chr18	rs7239852	50370920	G	T	0.0508	0.0483	0.986	0.0404987422798789	0.02	0.04308	53386	77258	58749.13
6505064	chr18	rs76242289	50371345	C	T	0.985	0.985	0.769	-0.0017014466397575	0.0419	0.9676	50970	73198	55941.83
6486481	chr18	rs116968726	50371427	G	A	0.986	0.986	0.951	0.0284999894699013	0.047	0.5439	33440	48606	36735.99
6496023	chr18	rs12966968	50371724	A	G	0.584	0.585	0.997	-0.0136020904182857	0.0087	0.119	53386	77258	58749.13
6506314	chr18	rs12967277	50371826	C	G	0.584	0.585	0.997	-0.0137034650584925	0.0087	0.1187	53386	77258	58749.13
6502343	chr18	rs117929956	50371995	A	C	0.971	0.973	0.869	-0.0542027860143161	0.0282	0.0541	53316	77188	58679.13
6483060	chr18	rs1431752	50372024	G	A	0.929	0.929	0.993	0.0021975835434872	0.0168	0.8975	53386	77258	58749.13
6496959	chr18	rs34923505	50372170	G	A	0.734	0.732	0.999	0.0100988346774146	0.0097	0.3001	53386	77258	58749.13
6491801	chr18	rs78395048	50372363	G	A	0.985	0.984	0.768	0.0017983819413794	0.0415	0.9647	51433	73490	56299.96
6497114	chr18	rs12604264	50372475	T	C	0.834	0.832	0.994	0.0200967016991224	0.0116	0.08251	53386	77258	58749.13
6495377	chr18	rs72920181	50372547	T	C	0.952	0.954	0.981	-0.0433982268254708	0.0206	0.03472	53386	77258	58749.13
6482243	chr18	rs9956515	50372680	C	G	0.566	0.562	1.0	0.0204984635773248	0.0087	0.01838	53386	77258	58749.13
6493590	chr18	rs117798307	50372733	G	A	0.981	0.982	0.908	-0.068396620708353	0.0346	0.04797	51881	72697	56541.27
6495546	chr18	rs145204217	50372791	T	C	0.972	0.971	0.973	-0.0122041688389067	0.0265	0.6462	52100	74974	57103.65
6483780	chr18	rs35938312	50372821	G	A	0.588	0.589	0.996	-0.0142003494011414	0.0088	0.1059	53386	77258	58749.13
6481058	chr18	rs35879011	50373124	G	A	0.733	0.731	0.999	0.0097027754613851	0.0097	0.3173	53386	77258	58749.13
6481365	chr18	rs8088779	50373807	G	T	0.566	0.562	0.999	0.0204004877576787	0.0087	0.01891	53386	77258	58749.13
6501430	chr18	rs1030594	50374030	T	C	0.733	0.731	0.999	0.0098018049722602	0.0097	0.3135	53386	77258	58749.13
6500818	chr18	rs1030593	50374155	A	G	0.732	0.73	0.999	0.0106035827841911	0.0097	0.2756	53386	77258	58749.13
6495986	chr18	rs1030592	50374721	T	C	0.743	0.74	0.99	0.0115035793834154	0.0099	0.2449	53386	77258	58749.13
6507829	chr18	rs118139608	50374756	C	T	0.972	0.971	0.974	-0.0093031403261444	0.0265	0.7265	51884	74736	56877.18
6506483	chr18	rs7506794	50375592	C	A	0.929	0.93	0.998	0.0023971245997214	0.0167	0.8839	53386	77258	58749.13
6501241	chr18	rs17478130	50375808	G	A	0.972	0.971	0.974	-0.0095958936734469	0.0265	0.7162	51884	74736	56877.18
6507756	chr18	rs17387036	50376082	C	T	0.581	0.583	0.997	-0.015702643727291	0.0087	0.07247	53386	77258	58749.13
6490853	chr18	rs75946017	50376400	T	G	0.985	0.986	0.95	-0.0717001041652131	0.0404	0.07545	45472	64484	50026.81
6498486	chr18	rs112648558	50376488	G	T	0.951	0.948	0.971	0.0385955177593629	0.02	0.05367	53386	77258	58749.13
6499855	chr18	rs117676138	50376618	C	T	0.982	0.983	0.904	-0.0706048843675517	0.0357	0.04794	51727	72078	56294.63
6483408	chr18	rs6508168	50376909	C	G	0.567	0.562	0.998	0.0207041815582916	0.0087	0.0175	53386	77258	58749.13
6490160	chr18	rs117412448	50377379	A	G	0.84	0.84	0.942	0.0007996801705642	0.0121	0.95	53386	77258	58749.13
6499643	chr18	rs75510319	50378192	G	T	0.938	0.934	0.979	0.0361969153118182	0.0178	0.04151	53386	77258	58749.13
6508510	chr18	rs8095147	50378351	G	A	0.54	0.535	0.996	0.0203025023378308	0.0087	0.01878	53386	77258	58749.13
6493652	chr18	rs138522310	50378591	C	T	0.986	0.985	0.897	0.0813034510640348	0.0448	0.0695	39501	51909	42448.17
6493630	chr18	rs1431749	50378807	G	A	0.929	0.93	0.996	0.0024968801985871	0.0168	0.8813	53386	77258	58749.13
6487499	chr18	rs4384683	50379032	G	A	0.469	0.464	0.996	0.0215951374365897	0.0086	0.01249	53386	77258	58749.13
6504239	chr18	rs55866033	50379175	C	A	0.929	0.93	0.996	0.0025966258472659	0.0168	0.8744	53386	77258	58749.13
6491459	chr18	rs143913489	50379566	G	T	0.981	0.981	0.95	-0.0440041354980549	0.036	0.2212	43115	63856	48085.82
6509127	chr18	rs35002729	50379832	C	T	0.735	0.733	0.995	0.0108014536938559	0.0098	0.267	53386	77258	58749.13
6499609	chr18	rs35063233	50380049	G	A	0.632	0.631	0.992	0.0117012723076411	0.009	0.1907	53386	77258	58749.13
6501726	chr18	rs78367413	50380191	T	C	0.971	0.968	0.779	0.077701507663852	0.0285	0.006463	52841	75249	57900.31
6500087	chr18	rs16955721	50380235	G	A	0.895	0.893	0.921	0.0208021276292633	0.0145	0.152	53386	77258	58749.13
6480869	chr18	rs72920200	50380636	T	C	0.974	0.973	0.76	-0.0016012813669738	0.0309	0.9583	53386	77258	58749.13
6508400	chr18	rs2116382	50380791	A	G	0.52	0.518	0.995	0.0142973047008244	0.0086	0.0973	53386	77258	58749.13
6506627	chr18	rs73456875	50380889	C	G	0.896	0.898	0.988	0.0055048206344449	0.0142	0.6966	53386	77258	58749.13
6494721	chr18	rs2032256	50381206	A	G	0.0489	0.0465	0.989	0.0418998134646779	0.0204	0.04002	53386	77258	58749.13
6500245	chr18	rs11659401	50381353	G	C	0.58	0.582	0.995	-0.0152963956259917	0.0087	0.07977	53386	77258	58749.13
6486501	chr18	rs58604490	50381452	G	C	0.896	0.898	0.989	0.0058031292269501	0.0142	0.6819	53386	77258	58749.13
6493732	chr18	rs117715492	50381562	C	T	0.975	0.975	0.921	0.0043007385516922	0.029	0.8811	52964	75178	58047.5
6502926	chr18	rs6508169	50381670	C	A	0.0492	0.0469	0.988	0.0395956428583544	0.0203	0.05136	53386	77258	58749.13
6494414	chr18	rs6508170	50382025	A	G	0.0488	0.0464	0.99	0.0412954824071715	0.0204	0.0428	53386	77258	58749.13
6502333	chr18	rs16955732	50382467	A	C	0.972	0.971	0.977	-0.009797842480111	0.0265	0.7101	51884	74736	56877.18
6494652	chr18	rs112349071	50382766	C	A	0.834	0.832	0.988	0.0190964956909883	0.0116	0.1001	53386	77258	58749.13
6493813	chr18	rs117564411	50382889	C	T	0.93	0.93	0.994	0.0048979852621919	0.0169	0.7719	53386	77258	58749.13
6507979	chr18	rs4939707	50383144	C	G	0.565	0.562	0.995	0.0190964956909883	0.0087	0.02783	53386	77258	58749.13
6489038	chr18	rs60842805	50383882	T	C	0.951	0.953	0.986	-0.0411970648503382	0.0203	0.04189	53386	77258	58749.13
6484917	chr18	rs28429834	50384227	G	A	0.94	0.94	0.981	0.0109992854583691	0.0184	0.5478	53386	77258	58749.13
6484468	chr18	rs17478731	50384470	G	A	0.972	0.971	0.977	-0.008395140788382	0.0265	0.7507	51884	74736	56877.18
6482577	chr18	rs147947841	50384946	T	C	0.985	0.985	0.693	-0.127901555652552	0.044	0.003673	49391	71671	54557.71
6492450	chr18	rs149038976	50384997	G	A	0.982	0.982	0.925	-0.0239956055562207	0.0344	0.4867	50123	70258	54704.88
6484376	chr18	rs72922207	50385281	G	T	0.93	0.93	0.993	0.0063001125484799	0.0169	0.7076	53386	77258	58749.13
6480316	chr18	rs117371166	50385494	C	G	0.972	0.971	0.977	-0.0080019302190585	0.0265	0.7611	51884	74736	56877.18
6507448	chr18	rs1560520	50385514	T	A	0.583	0.585	0.996	-0.0132980281439898	0.0088	0.1282	53386	77258	58749.13
6508387	chr18	rs1110616	50385517	A	T	0.732	0.73	0.995	0.0081963182244858	0.0097	0.3969	53386	77258	58749.13
6480365	chr18	rs73456885	50385546	T	C	0.956	0.958	0.98	-0.0048015088161939	0.0213	0.8228	53386	77258	58749.13
6487595	chr18	rs2156286	50386214	A	G	0.583	0.584	0.995	-0.013399371963117	0.0088	0.1246	53386	77258	58749.13
6489815	chr18	rs752870	50386335	C	T	0.732	0.73	0.994	0.0084045823438103	0.0097	0.3904	53386	77258	58749.13
6492847	chr18	rs62098988	50386669	G	A	0.98	0.98	0.756	-0.034198147379977	0.0354	0.3345	52529	74893	57638.12
6482045	chr18	rs147924677	50387186	G	A	0.978	0.978	0.844	-0.0409990935346932	0.032	0.2008	53150	77025	58514.64
6482230	chr18	rs117313116	50387901	T	C	0.94	0.94	0.981	0.0111970780932162	0.0184	0.5427	53386	77258	58749.13
6481411	chr18	rs11872222	50388123	G	A	0.972	0.971	0.978	-0.0083043861636152	0.0265	0.7548	51884	74736	56877.18
6504639	chr18	rs7227223	50388352	C	T	0.112	0.112	0.978	-0.0028039273327342	0.0138	0.8394	53386	77258	58749.13
6498997	chr18	rs56383134	50388655	G	A	0.732	0.73	0.994	0.0077995046323818	0.0097	0.4253	53386	77258	58749.13
6491591	chr18	rs11561595	50389039	G	A	0.732	0.73	0.994	0.007997931111062	0.0097	0.4081	53386	77258	58749.13
6492913	chr18	rs117847393	50389142	A	G	0.97	0.969	0.954	-0.0083043861636152	0.0261	0.7507	52100	74974	57103.65
6490123	chr18	rs77067843	50389193	C	T	0.97	0.969	0.951	-0.0087985943563496	0.0261	0.7359	52100	74974	57103.65
6488939	chr18	rs7232516	50389194	G	A	0.867	0.864	0.985	0.0231011029079872	0.0127	0.06845	53386	77258	58749.13
6497369	chr18	rs116924338	50389210	G	T	0.94	0.94	0.982	0.0115035793834154	0.0184	0.5326	53386	77258	58749.13
6485668	chr18	rs78371271	50389368	A	G	0.956	0.958	0.981	-0.006199175242821	0.0213	0.7694	53386	77258	58749.13
6509376	chr18	rs72922219	50389796	A	G	0.96	0.961	0.94	0.0026963615477425	0.0228	0.9064	53386	77258	58749.13
6503259	chr18	rs1560518	50389911	G	A	0.0499	0.0474	0.988	0.0418039122811836	0.0202	0.0382	53386	77258	58749.13
6490243	chr18	rs117357586	50390386	C	T	0.94	0.94	0.982	0.0111970780932162	0.0184	0.5435	53386	77258	58749.13
6505893	chr18	rs77014141	50390623	G	T	0.957	0.958	0.982	-0.0091012913892029	0.0215	0.6708	53386	77258	58749.13
6498755	chr18	rs6417119	50391091	C	T	0.937	0.933	0.975	0.0416984103556758	0.0177	0.0183	53386	77258	58749.13
6488371	chr18	rs6508172	50391207	T	C	0.937	0.933	0.975	0.0416984103556758	0.0177	0.01836	53386	77258	58749.13
6491304	chr18	rs143264523	50391287	G	A	0.972	0.971	0.978	-0.0092022107647994	0.0264	0.7275	51884	74736	56877.18
6507786	chr18	rs145566013	50391355	C	T	0.971	0.971	0.976	-0.0087985943563496	0.0264	0.7399	51884	74736	56877.18
6498873	chr18	rs11082953	50391870	A	T	0.689	0.689	0.994	0.0049974917102918	0.0093	0.594	53386	77258	58749.13
6485794	chr18	rs4552105	50392088	G	A	0.566	0.562	0.994	0.0180952882690919	0.0087	0.03785	53386	77258	58749.13
6502864	chr18	rs4528675	50392137	G	A	0.601	0.6	0.992	0.0064988367398296	0.0088	0.4581	53386	77258	58749.13
6509837	chr18	rs113987573	50392189	C	T	0.957	0.958	0.983	-0.0094040800752939	0.0215	0.6628	53386	77258	58749.13
6494496	chr18	rs116859453	50392296	C	T	0.957	0.958	0.983	-0.0093031403261444	0.0215	0.6631	53386	77258	58749.13
6488865	chr18	rs11082954	50392465	T	C	0.689	0.689	0.994	0.0052959516591825	0.0093	0.5666	53386	77258	58749.13
6496381	chr18	rs138278502	50392771	T	C	0.972	0.971	0.979	-0.0088994831870327	0.0264	0.7373	51884	74736	56877.18
6495418	chr18	rs149606491	50392846	T	C	0.929	0.929	0.99	0.0076010387728197	0.0168	0.6529	53386	77258	58749.13
6482316	chr18	rs149735550	50393103	G	T	0.584	0.585	0.996	-0.0137034650584925	0.0088	0.117	53386	77258	58749.13
6490896	chr18	rs140197813	50393118	G	A	0.94	0.94	0.982	0.0099998345783334	0.0184	0.5874	53386	77258	58749.13
6487799	chr18	rs11533771	50393300	G	A	0.733	0.731	0.995	0.0069954745123864	0.0097	0.4707	53386	77258	58749.13
6482403	chr18	rs143888233	50393375	T	C	0.972	0.971	0.979	-0.009000382197299	0.0264	0.7321	51884	74736	56877.18
6489471	chr18	rs145953286	50393405	T	C	0.929	0.929	0.99	0.0075017910703226	0.0168	0.6554	53386	77258	58749.13
6489276	chr18	rs11665656	50393653	G	A	0.584	0.585	0.996	-0.0130953713122409	0.0088	0.1347	53386	77258	58749.13
6499019	chr18	rs9956644	50393700	T	C	0.11	0.108	0.988	0.0133998200630165	0.0139	0.3371	53386	77258	58749.13
6499322	chr18	rs142311103	50394038	G	A	0.957	0.958	0.983	-0.009000382197299	0.0214	0.6761	53386	77258	58749.13
6487971	chr18	rs141504224	50394235	A	G	0.972	0.971	0.98	-0.0093031403261444	0.0264	0.7255	51884	74736	56877.18
6489790	chr18	rs143719513	50394325	T	A	0.972	0.971	0.98	-0.0093031403261444	0.0264	0.7253	51884	74736	56877.18
6506325	chr18	rs2043187	50394405	A	G	0.474	0.475	0.862	-0.0156010662286512	0.0093	0.09244	53386	77258	58749.13
6495969	chr18	rs4940220	50394523	G	A	0.929	0.929	0.99	0.007997931111062	0.0168	0.6325	53386	77258	58749.13
6481062	chr18	rs73956081	50394728	A	T	0.937	0.933	0.975	0.0402970567645369	0.0177	0.0227	53386	77258	58749.13
6508589	chr18	rs12455180	50395036	C	T	0.662	0.661	0.992	0.0093957216403621	0.0091	0.3	53386	77258	58749.13
6482811	chr18	rs34089681	50395319	T	C	0.52	0.518	0.993	-0.0018016219466282	0.0086	0.8388	53386	77258	58749.13
6482594	chr18	rs190616207	50395324	C	G	0.98	0.979	0.704	-0.0130953713122409	0.0365	0.7195	51831	75795	57244.66
6480375	chr18	rs149237582	50395462	C	T	0.986	0.987	0.952	-0.0626948883400778	0.0417	0.1327	44339	61763	48638.37
6494020	chr18	rs73456895	50396245	G	A	0.957	0.958	0.983	-0.0081027387031859	0.0214	0.7044	53386	77258	58749.13
6481716	chr18	rs72922231	50396526	C	T	0.971	0.971	0.98	-0.0094040800752939	0.0263	0.7217	52100	74974	57103.65
6501842	chr18	rs73456896	50396533	G	A	0.957	0.958	0.984	-0.0088994831870327	0.0214	0.6787	53386	77258	58749.13
6484603	chr18	rs9807410	50396584	C	T	0.94	0.94	0.982	0.0084045823438103	0.0183	0.6483	53386	77258	58749.13
6484348	chr18	rs79959500	50396635	C	T	0.866	0.868	0.758	-0.0252972953741621	0.0146	0.08164	53386	77258	58749.13
6486185	chr18	rs55827098	50398250	G	T	0.587	0.588	0.998	-0.0132980281439898	0.0088	0.1302	53386	77258	58749.13
6490918	chr18	rs12960147	50398507	A	G	0.523	0.521	0.995	-0.0021022080918702	0.0086	0.8114	53386	77258	58749.13
6484437	chr18	rs12605590	50399009	T	C	0.925	0.926	0.987	0.0063001125484799	0.0164	0.7009	53386	77258	58749.13
6508926	chr18	rs117442428	50399675	G	C	0.94	0.94	0.984	0.0096037361426946	0.0183	0.6013	53386	77258	58749.13
6500804	chr18	rs60460659	50400160	G	T	0.925	0.926	0.987	0.005703702916678	0.0164	0.7307	53386	77258	58749.13
6507969	chr18	rs7244657	50400404	G	A	0.951	0.954	0.992	-0.0453949344903922	0.0203	0.02563	53386	77258	58749.13
6484046	chr18	rs11665461	50400410	A	T	0.587	0.589	0.998	-0.0143017847108596	0.0088	0.1034	53386	77258	58749.13
6493512	chr18	rs11665486	50400446	C	T	0.587	0.589	0.999	-0.0140989243795016	0.0088	0.1071	53386	77258	58749.13
6503882	chr18	rs7244733	50400650	C	T	0.0495	0.0469	0.995	0.0448012667045393	0.0202	0.02651	53386	77258	58749.13
6484035	chr18	rs73456901	50400880	T	G	0.958	0.959	0.985	-0.0036968248442897	0.0217	0.866	53386	77258	58749.13
6497073	chr18	rs9953016	50401421	C	T	0.32	0.32	0.997	0.0003999200213268	0.0092	0.9649	53386	77258	58749.13
6483900	chr18	rs12455796	50401490	C	A	0.733	0.731	0.996	0.0077995046323818	0.0097	0.4197	53386	77258	58749.13
6501413	chr18	rs12968228	50401830	T	C	0.532	0.53	0.998	-0.0042992284528324	0.0086	0.6179	53386	77258	58749.13
6492002	chr18	rs73458906	50402151	C	T	0.959	0.96	0.986	-0.0074980401773571	0.0219	0.732	53386	77258	58749.13
6498503	chr18	rs17387778	50402375	G	C	0.532	0.53	0.998	-0.0040983869261633	0.0086	0.6356	53386	77258	58749.13
6497986	chr18	rs11873073	50403043	T	C	0.972	0.971	0.982	-0.0099998320783335	0.0263	0.7044	52100	74974	57103.65
6483932	chr18	rs117373717	50403139	A	T	0.98	0.978	0.817	-0.0098988321792475	0.0352	0.7777	46556	69030	51737.68
6508418	chr18	rs118180550	50403266	C	T	0.985	0.985	0.778	-0.0149004625639624	0.0415	0.7197	50942	73110	55872.89
6502267	chr18	rs1943099	50403614	C	T	0.972	0.971	0.983	-0.009696862978864	0.0263	0.7121	52100	74974	57103.65
6501417	chr18	rs1943098	50404377	G	T	0.532	0.53	0.998	-0.0036968248442897	0.0086	0.6657	53386	77258	58749.13
6499616	chr18	rs73458909	50404683	A	G	0.958	0.96	0.987	-0.004198802647333	0.0217	0.8467	53386	77258	58749.13
6481373	chr18	rs17387869	50404757	T	C	0.532	0.53	0.998	-0.0033957590691798	0.0086	0.696	53386	77258	58749.13
6490199	chr18	rs12326720	50405021	T	C	0.94	0.94	0.985	0.0082954970241069	0.0183	0.6499	53386	77258	58749.13
6496119	chr18	rs118003120	50405567	G	C	0.985	0.985	0.68	-0.0426987545331152	0.0437	0.3282	52881	76753	58244.13
6495350	chr18	rs113690737	50405894	A	G	0.95	0.952	0.994	-0.0377018671840115	0.0201	0.06043	53386	77258	58749.13
6492629	chr18	rs1943117	50406410	C	T	0.153	0.149	0.992	0.0096037361426946	0.012	0.4229	53386	77258	58749.13
6499839	chr18	rs12957223	50406630	T	C	0.504	0.501	0.998	-0.004198802647333	0.0086	0.6298	53386	77258	58749.13
6501905	chr18	rs1943115	50407478	C	T	0.733	0.731	0.996	0.0068961666878413	0.0097	0.4763	53386	77258	58749.13
6481807	chr18	rs73458919	50407588	A	G	0.958	0.959	0.988	-0.004198802647333	0.0216	0.847	53386	77258	58749.13
6508466	chr18	rs9949985	50407714	G	T	0.0503	0.0481	0.995	0.0363994293800054	0.02	0.06899	53386	77258	58749.13
6495714	chr18	rs75015333	50407942	A	C	0.92	0.921	0.988	0.0074025335167413	0.016	0.6439	53386	77258	58749.13
6498998	chr18	rs35287057	50408817	G	T	0.534	0.531	0.996	-0.0050024916227914	0.0086	0.5617	53386	77258	58749.13
6483420	chr18	rs34053365	50408846	T	C	0.532	0.53	0.998	-0.003797200248385	0.0086	0.6563	53386	77258	58749.13
6490082	chr18	rs74649705	50409026	T	C	0.98	0.979	0.653	0.0062007356416035	0.0377	0.8699	53233	77017	58561.96
6492927	chr18	rs75388452	50409460	T	G	0.94	0.94	0.985	0.0085037404912207	0.0183	0.6429	53386	77258	58749.13
6491171	chr18	rs56041455	50409527	G	A	0.733	0.731	0.997	0.0069954745123864	0.0097	0.4706	53386	77258	58749.13
6509673	chr18	rs73458920	50409588	G	C	0.958	0.96	0.988	-0.0034961042567088	0.0217	0.8701	53386	77258	58749.13
6480528	chr18	rs73458927	50411416	G	A	0.959	0.96	0.988	-0.0060985584618694	0.0218	0.7784	53386	77258	58749.13
6504395	chr18	rs12965339	50411450	C	A	0.59	0.592	0.991	-0.0152050125429676	0.0088	0.08336	53386	77258	58749.13
6505744	chr18	rs113451075	50411515	G	A	0.972	0.97	0.88	0.0745971382067833	0.0274	0.006495	53386	77258	58749.13
6498536	chr18	rs72922257	50411823	C	T	0.971	0.971	0.983	-0.0105049846451474	0.0263	0.6888	51864	74741	56869.16
6494234	chr18	rs4940221	50412158	A	T	0.733	0.731	0.997	0.0066975214477213	0.0097	0.4882	53386	77258	58749.13
6496548	chr18	rs4939712	50412222	G	A	0.733	0.731	0.996	0.0066975214477213	0.0097	0.492	53386	77258	58749.13
6484192	chr18	rs1594516	50412521	C	T	0.532	0.53	0.998	-0.003596459514405	0.0086	0.6742	53386	77258	58749.13
6509457	chr18	rs72922260	50412660	G	A	0.978	0.978	0.744	-0.0025031302181184	0.0341	0.9415	52841	75249	57900.31
6480809	chr18	rs57778217	50413369	A	C	0.958	0.959	0.989	-0.0027036515743148	0.0217	0.902	53386	77258	58749.13
6496335	chr18	rs1431740	50413594	C	G	0.402	0.4	0.996	-0.0016012813669738	0.0088	0.8549	53386	77258	58749.13
6494747	chr18	rs11660161	50413688	T	A	0.735	0.733	0.989	0.0062007356416035	0.0098	0.5279	53386	77258	58749.13
6492663	chr18	rs9950907	50414093	T	G	0.531	0.529	0.998	-0.0030045090202987	0.0086	0.7275	53386	77258	58749.13
6509280	chr18	rs79682974	50414122	A	G	0.981	0.982	0.542	-0.0475948788076838	0.0445	0.2842	51416	74704	56590.08
6494725	chr18	rs1367847	50414899	T	G	0.971	0.971	0.985	-0.009797842480111	0.0263	0.7096	51864	74741	56869.16
6498945	chr18	rs1346971	50415568	G	A	0.0502	0.048	0.997	0.0366983037826737	0.02	0.06691	53386	77258	58749.13
6498282	chr18	rs1346970	50415810	G	A	0.0502	0.048	0.997	0.0366983037826737	0.02	0.06679	53386	77258	58749.13
6479527	chr18	rs11665098	50415880	A	G	0.968	0.966	0.795	0.0621011782291044	0.0272	0.02227	53200	76329	58439.19
6487496	chr18	rs16955790	50415980	C	T	0.921	0.922	0.989	0.0075017910703226	0.016	0.6407	53386	77258	58749.13
6487056	chr18	rs73458935	50416025	A	C	0.958	0.959	0.991	-0.0031950988965408	0.0216	0.884	53386	77258	58749.13
6482104	chr18	rs17479440	50416202	A	G	0.532	0.53	0.999	-0.0032954239497972	0.0086	0.7053	53386	77258	58749.13
6505718	chr18	rs9304435	50416229	T	C	0.897	0.899	0.991	0.0046989426564652	0.0143	0.741	53386	77258	58749.13
6491359	chr18	rs980246	50416309	A	T	0.0502	0.048	0.997	0.03649585023784	0.02	0.06816	53386	77258	58749.13
6487940	chr18	rs10502953	50416346	A	G	0.971	0.971	0.985	-0.0099998320783335	0.0263	0.7025	51864	74741	56869.16
6505989	chr18	rs9957569	50416355	T	C	0.898	0.899	0.991	0.0048979852621919	0.0143	0.7295	53386	77258	58749.13
6481536	chr18	rs10502954	50416411	A	C	0.95	0.952	0.996	-0.0372035489975441	0.0201	0.06429	53386	77258	58749.13
6491471	chr18	rs117858425	50417312	T	A	0.94	0.94	0.987	0.0080971295874548	0.0183	0.657	53386	77258	58749.13
6506638	chr18	rs12454902	50417423	G	T	0.921	0.921	0.989	0.0077995046323818	0.016	0.6242	53386	77258	58749.13
6483132	chr18	rs117442516	50417778	C	T	0.94	0.94	0.987	0.0077995046323818	0.0183	0.6686	53386	77258	58749.13
6498563	chr18	rs66963940	50417862	C	T	0.95	0.952	0.996	-0.0378991867540796	0.0201	0.05932	53386	77258	58749.13
6502911	chr18	rs1431738	50418156	C	T	0.898	0.9	0.991	0.004101577021075	0.0143	0.7751	53386	77258	58749.13
6489328	chr18	rs2060119	50418443	A	C	0.532	0.53	0.999	-0.0031048149534787	0.0086	0.7171	53386	77258	58749.13
6506533	chr18	rs17479650	50418715	A	G	0.971	0.971	0.986	-0.009797842480111	0.0263	0.7081	51864	74741	56869.16
6484783	chr18	rs77544522	50419352	T	C	0.948	0.948	0.82	-0.0024028846163103	0.0213	0.9117	53386	77258	58749.13
6487797	chr18	rs73458945	50419591	G	A	0.959	0.96	0.992	-0.004701032558649	0.0218	0.8296	53386	77258	58749.13
6484623	chr18	rs72922273	50420543	G	A	0.971	0.971	0.986	-0.0101008421794295	0.0263	0.7	51864	74741	56869.16
6508043	chr18	rs58427074	50420580	A	G	0.733	0.731	0.998	0.0062007356416035	0.0097	0.525	53386	77258	58749.13
6503883	chr18	rs117601667	50420841	A	G	0.92	0.921	0.991	0.0077995046323818	0.0159	0.6243	53386	77258	58749.13
6505503	chr18	rs72922279	50420918	G	A	0.971	0.97	0.985	-0.0119005312583873	0.0263	0.651	51864	74741	56869.16
6507912	chr18	rs1943113	50421205	C	T	0.733	0.731	0.998	0.0063994795805678	0.0097	0.5079	53386	77258	58749.13
6509535	chr18	rs1943112	50421745	C	T	0.0502	0.048	0.999	0.0368043345220483	0.02	0.06535	53386	77258	58749.13
6482742	chr18	rs1943111	50422785	A	C	0.531	0.529	1.0	-0.0029042131473898	0.0086	0.7386	53386	77258	58749.13
6484756	chr18	rs1943110	50422879	T	C	0.531	0.529	1.0	-0.0029042131473898	0.0086	0.737	53386	77258	58749.13
6499454	chr18	rs1943109	50423119	G	A	0.531	0.529	1.0	-0.0029042131473898	0.0086	0.7362	53386	77258	58749.13
6488450	chr18	rs7237931	50423275	T	C	0.531	0.529	1.0	-0.0029042131473898	0.0086	0.7352	53386	77258	58749.13
6488509	chr18	rs7237177	50423329	G	C	0.875	0.877	0.994	0.0058031292269501	0.0131	0.6569	53386	77258	58749.13
6494252	chr18	rs7236792	50423397	A	G	0.531	0.529	1.0	-0.0028039273327342	0.0086	0.7415	53386	77258	58749.13
6498966	chr18	rs67363565	50423493	T	C	0.95	0.952	0.997	-0.0369026020501437	0.0201	0.06609	53386	77258	58749.13
6500753	chr18	rs72922288	50423498	G	C	0.982	0.982	0.988	-0.0169020380753563	0.0422	0.6888	32743	47590	36089.57
6508150	chr18	rs76703070	50423562	T	C	0.98	0.979	0.702	-0.0065010863423599	0.0366	0.8581	51595	74644	56852.97
6491888	chr18	rs4588078	50423641	C	T	0.531	0.529	1.0	-0.0029042131473898	0.0086	0.7336	53386	77258	58749.13
6488710	chr18	rs4442912	50423874	T	A	0.531	0.529	1.0	-0.0029042131473898	0.0086	0.7405	53386	77258	58749.13
6501120	chr18	rs7242967	50424048	T	G	0.531	0.529	1.0	-0.0028039273327342	0.0086	0.7456	53386	77258	58749.13
6496267	chr18	rs4940222	50424057	T	C	0.378	0.377	0.999	-0.0004000800213396	0.0089	0.9615	53386	77258	58749.13
6488242	chr18	rs10502955	50424316	T	G	0.971	0.971	0.986	-0.0099998320783335	0.0263	0.7047	51864	74741	56869.16
6507247	chr18	rs7243467	50424363	T	C	0.406	0.406	0.999	0.0002999550089979	0.0088	0.9743	53386	77258	58749.13
6485724	chr18	rs7244124	50424710	T	C	0.532	0.53	1.0	-0.0033957590691798	0.0086	0.6967	53386	77258	58749.13
6485828	chr18	rs1943108	50425022	T	C	0.92	0.92	0.993	0.0085037404912207	0.0159	0.5913	53386	77258	58749.13
6493700	chr18	rs9957129	50425067	C	T	0.532	0.53	1.0	-0.0032954239497972	0.0086	0.7035	53386	77258	58749.13
6496125	chr18	rs1943107	50425132	A	G	0.872	0.874	0.99	0.0047984689115734	0.013	0.7092	53386	77258	58749.13
6508704	chr18	rs12326910	50425336	G	A	0.935	0.934	0.985	0.0069954745123864	0.0176	0.6904	53386	77258	58749.13
6509492	chr18	rs74502735	50425413	C	A	0.874	0.876	0.994	0.0063994795805678	0.013	0.6261	53386	77258	58749.13
6509541	chr18	rs8086509	50425806	T	C	0.0503	0.048	1.0	0.0382009626151637	0.02	0.05612	53386	77258	58749.13
6506267	chr18	rs8085762	50425859	G	A	0.532	0.53	1.0	-0.0031950988965408	0.0086	0.7084	53386	77258	58749.13
6506087	chr18	rs72922295	50426220	T	A	0.924	0.924	0.723	-0.0309026047398165	0.0191	0.106	53386	77258	58749.13
6486993	chr18	rs7234192	50426456	C	A	0.94	0.94	0.989	0.0078987227933553	0.0183	0.6673	53386	77258	58749.13
6486367	chr18	rs11663768	50426478	C	T	0.732	0.731	1.0	0.0061013488579762	0.0097	0.5322	53386	77258	58749.13
6496085	chr18	rs11663767	50426498	A	G	0.968	0.967	0.791	0.0630029677787336	0.0274	0.02167	53200	76329	58439.19
6509301	chr18	rs7234775	50426610	G	A	0.0503	0.048	1.0	0.0379025370484673	0.02	0.0576	53386	77258	58749.13
6505941	chr18	rs1943092	50426735	C	T	0.0503	0.0481	1.0	0.0379025370484673	0.02	0.05728	53386	77258	58749.13
6504847	chr18	rs1943093	50427224	T	C	0.532	0.53	1.0	-0.0031950988965408	0.0086	0.7098	53386	77258	58749.13
6497235	chr18	rs7240535	50427347	T	C	0.532	0.53	1.0	-0.0031950988965408	0.0086	0.711	53386	77258	58749.13
6480415	chr18	rs6508175	50427364	G	T	0.733	0.731	1.0	0.0061013488579762	0.0097	0.5327	53386	77258	58749.13
6481534	chr18	rs6508176	50427717	C	T	0.607	0.607	1.0	0.0084045823438103	0.0088	0.3381	53386	77258	58749.13
6489114	chr18	rs75449839	50428238	T	G	0.94	0.94	0.99	0.0078987227933553	0.0183	0.6648	53386	77258	58749.13
6485151	chr18	rs74945037	50428381	G	A	0.94	0.94	0.99	0.007997931111062	0.0183	0.6635	53386	77258	58749.13
6505750	chr18	rs756193	50428443	C	T	0.0503	0.048	1.0	0.0377003271828256	0.02	0.05896	53386	77258	58749.13
6506908	chr18	rs111485451	50428507	T	C	0.985	0.985	0.566	-0.0036968248442897	0.0493	0.9403	50729	71487	55281.44
6496086	chr18	rs9947195	50428929	G	A	0.545	0.543	0.998	-0.005696192544881	0.0086	0.5063	53386	77258	58749.13
6495359	chr18	rs9304436	50428937	T	C	0.532	0.53	1.0	-0.0031950988965408	0.0086	0.708	53386	77258	58749.13
6508692	chr18	rs151208108	50429099	C	T	0.987	0.987	0.868	0.0033045340083004	0.0506	0.9485	35622	53860	39621.03
6493911	chr18	rs10502956	50429237	C	T	0.534	0.532	1.0	-0.0026033858701149	0.0086	0.7603	53386	77258	58749.13
6503078	chr18	rs77673472	50429238	A	G	0.874	0.876	0.995	0.0063994795805678	0.013	0.6248	53386	77258	58749.13
6502941	chr18	rs8091553	50429920	G	C	0.915	0.916	0.994	0.0072039888485025	0.0155	0.6427	53386	77258	58749.13
6493404	chr18	rs2156283	50430275	G	A	0.0909	0.0875	0.999	0.0203025023378308	0.0151	0.1771	53386	77258	58749.13
6506437	chr18	rs2156284	50430412	C	G	0.444	0.441	1.0	-0.0017014466397575	0.0086	0.8418	53386	77258	58749.13
6508754	chr18	rs7237293	50430673	G	A	0.533	0.53	1.0	-0.0033957590691798	0.0086	0.6932	53386	77258	58749.13
6501499	chr18	rs12963801	50430790	G	A	0.533	0.53	1.0	-0.0033957590691798	0.0086	0.6963	53386	77258	58749.13
6489240	chr18	rs952835	50431902	G	A	0.533	0.53	1.0	-0.0032954239497972	0.0086	0.7002	53386	77258	58749.13
6491051	chr18	rs76443809	50431920	T	C	0.985	0.986	0.957	-0.0703044455099639	0.041	0.08674	43774	61022	47977.7
6485854	chr18	rs117869537	50432272	T	C	0.971	0.971	0.989	-0.0098988321792475	0.0262	0.7059	51864	74741	56869.16
6500172	chr18	rs2229080	50432602	C	G	0.638	0.64	0.973	0.0013990209137074	0.0091	0.8787	53386	77258	58749.13
6487660	chr18	rs17389547	50432706	A	C	0.971	0.971	0.989	-0.009797842480111	0.0262	0.7089	51864	74741	56869.16
6485377	chr18	rs17389596	50433187	T	C	0.533	0.53	1.0	-0.0031950988965408	0.0086	0.7087	53386	77258	58749.13
6500194	chr18	rs8097604	50433199	A	T	0.94	0.94	0.991	0.0086028888072678	0.0183	0.6367	53386	77258	58749.13
6507165	chr18	rs72481260	50433312	C	T	0.92	0.921	0.993	0.0089993837968006	0.0159	0.5725	53386	77258	58749.13
6509079	chr18	rs28645804	50433722	T	C	0.532	0.53	1.0	-0.0028039273327342	0.0086	0.7488	53386	77258	58749.13
6488103	chr18	rs12373205	50434079	A	G	0.732	0.73	1.0	0.0059025456526138	0.0097	0.5415	53386	77258	58749.13
6493943	chr18	rs17389610	50434127	T	G	0.971	0.971	0.989	-0.0092022107647994	0.0263	0.7248	51864	74741	56869.16
6500438	chr18	rs12956563	50434387	G	A	0.975	0.975	0.787	-0.0393959285025942	0.031	0.2033	53386	77258	58749.13
6505118	chr18	rs74509063	50434409	C	T	0.94	0.94	0.991	0.0090984829852593	0.0183	0.6184	53386	77258	58749.13
6501574	chr18	rs12373390	50434495	T	C	0.732	0.73	1.0	0.0060019521956343	0.0097	0.5344	53386	77258	58749.13
6506348	chr18	rs3737396	50434994	G	A	0.545	0.543	1.0	-0.0055956263571598	0.0086	0.516	53386	77258	58749.13
6509004	chr18	rs17389658	50435040	C	G	0.971	0.971	0.989	-0.009696862978864	0.0262	0.712	51864	74741	56869.16
6487785	chr18	rs2032254	50435264	A	G	0.532	0.53	1.0	-0.0029042131473898	0.0086	0.7382	53386	77258	58749.13
6500879	chr18	rs2032255	50435269	C	T	0.532	0.53	1.0	-0.0029042131473898	0.0086	0.7354	53386	77258	58749.13
6504446	chr18	rs34076636	50435924	T	C	0.533	0.53	1.0	-0.0031950988965408	0.0086	0.7123	53386	77258	58749.13
6497433	chr18	rs12455748	50435971	G	C	0.732	0.73	1.0	0.0060019521956343	0.0097	0.5346	53386	77258	58749.13
6501507	chr18	rs118129444	50436123	C	T	0.984	0.983	0.831	0.0806025509320504	0.0388	0.03768	50753	71260	55480.43
6497741	chr18	rs77386499	50436315	C	A	0.94	0.94	0.991	0.0081963182244858	0.0183	0.6522	53386	77258	58749.13
6489925	chr18	rs1541287	50436661	C	T	0.606	0.607	1.0	0.0086028888072678	0.0088	0.3262	53386	77258	58749.13
6496416	chr18	rs75666527	50436732	A	T	0.961	0.962	0.88	-0.0225012653465135	0.024	0.3495	53386	77258	58749.13
6503362	chr18	rs117442958	50436805	T	C	0.94	0.94	0.991	0.0080971295874548	0.0183	0.659	53386	77258	58749.13
6489684	chr18	rs8095926	50436883	A	C	0.532	0.53	1.01	-0.0031950988965408	0.0086	0.7091	53386	77258	58749.13
6482747	chr18	rs12971123	50437033	C	G	0.533	0.53	1.0	-0.0033957590691798	0.0086	0.6914	53386	77258	58749.13
6509800	chr18	rs9956594	50437535	G	A	0.545	0.543	1.0	-0.0054045784588597	0.0086	0.5286	53386	77258	58749.13
6499176	chr18	rs9956617	50437699	C	T	0.532	0.53	1.0	-0.0027036515743148	0.0086	0.7501	53386	77258	58749.13
6490289	chr18	rs34975987	50437972	G	A	0.732	0.731	1.0	0.0062007356416035	0.0097	0.5204	53386	77258	58749.13
6479584	chr18	rs17389854	50438144	T	C	0.532	0.53	1.0	-0.0028039273327342	0.0086	0.7458	53386	77258	58749.13
6490303	chr18	rs1943094	50438589	C	A	0.0504	0.048	1.0	0.0384030712829451	0.0199	0.05446	53386	77258	58749.13
6490769	chr18	rs4401134	50438655	C	T	0.875	0.877	0.996	0.0052959516591825	0.0131	0.6876	53386	77258	58749.13
6509171	chr18	rs1943095	50438745	A	T	0.0507	0.0485	0.999	0.0363994293800054	0.0199	0.06749	53386	77258	58749.13
6485083	chr18	rs17389882	50439057	T	C	0.971	0.971	0.989	-0.0098988321792475	0.0263	0.7067	51864	74741	56869.16
6480302	chr18	rs28371046	50439132	A	G	0.532	0.53	1.0	-0.0028039273327342	0.0086	0.749	53386	77258	58749.13
6489402	chr18	rs28607395	50439138	G	A	0.532	0.53	1.0	-0.0029042131473898	0.0086	0.7384	53386	77258	58749.13
6480706	chr18	rs17481048	50439267	G	T	0.971	0.971	0.99	-0.0102018624845967	0.0262	0.6973	51864	74741	56869.16
6500490	chr18	rs9963041	50439630	A	G	0.532	0.529	1.0	-0.0026033858701149	0.0086	0.7645	53386	77258	58749.13
6508897	chr18	rs9963248	50439782	C	A	0.532	0.529	1.0	-0.0026033858701149	0.0086	0.763	53386	77258	58749.13
6500301	chr18	rs9963251	50439828	A	G	0.532	0.529	1.0	-0.0026033858701149	0.0086	0.7642	53386	77258	58749.13
6504173	chr18	rs9963261	50439866	A	G	0.532	0.53	1.0	-0.0027036515743148	0.0086	0.757	53386	77258	58749.13
6509542	chr18	rs12968712	50440067	G	A	0.607	0.608	1.0	0.0082954970241069	0.0088	0.345	53386	77258	58749.13
6487015	chr18	rs9955001	50440183	T	C	0.532	0.529	1.0	-0.0026033858701149	0.0086	0.759	53386	77258	58749.13
6504415	chr18	rs9966005	50440366	A	G	0.538	0.535	0.993	-0.0012007205765188	0.0087	0.8853	53386	77258	58749.13
6487707	chr18	rs9966074	50440399	A	T	0.532	0.529	1.0	-0.0026033858701149	0.0086	0.7649	53386	77258	58749.13
6482957	chr18	rs1943096	50440942	A	G	0.532	0.53	1.0	-0.0029042131473898	0.0086	0.7391	53386	77258	58749.13
6490253	chr18	rs141943267	50441207	C	T	0.986	0.986	0.805	-0.0255024404124231	0.0452	0.5717	43175	63330	47914.32
6484000	chr18	rs28391855	50441260	A	G	0.532	0.529	1.0	-0.0027036515743148	0.0086	0.7533	53386	77258	58749.13
6504380	chr18	rs12327371	50441702	T	C	0.98	0.98	0.949	-0.0151034855773182	0.0324	0.6416	50759	71876	55583.62
6483604	chr18	rs9964756	50441817	T	G	0.111	0.108	0.998	0.0133011462391285	0.0138	0.3339	53386	77258	58749.13
6489909	chr18	rs1943097	50442066	G	T	0.532	0.53	1.0	-0.0034961042567088	0.0086	0.6877	53386	77258	58749.13
6484167	chr18	rs34105520	50442126	A	G	0.733	0.731	0.999	0.0065981840282271	0.0097	0.4976	53386	77258	58749.13
6493397	chr18	rs118098882	50442169	A	G	0.965	0.965	0.902	0.0081963182244858	0.0248	0.7405	52841	75249	57900.31
6508818	chr18	rs12326745	50442198	C	T	0.94	0.94	0.991	0.00730326611012	0.0183	0.6916	53386	77258	58749.13
6479670	chr18	rs75739802	50443313	G	A	0.971	0.971	0.986	-0.0111013930711739	0.0262	0.6734	51864	74741	56869.16
6498198	chr18	rs9958907	50443551	G	A	0.533	0.531	1.0	-0.0039979812872983	0.0086	0.6431	53386	77258	58749.13
6497079	chr18	rs9959055	50443873	C	T	0.533	0.531	1.0	-0.0039979812872983	0.0086	0.6378	53386	77258	58749.13
6507166	chr18	rs147950464	50444060	A	G	0.987	0.986	0.932	0.0524026787930484	0.0436	0.2293	43139	61404	47515.17
6507612	chr18	rs12607356	50444281	G	A	0.546	0.543	0.999	-0.0064004391810282	0.0086	0.4616	53386	77258	58749.13
6505483	chr18	rs12457812	50444667	C	T	0.606	0.606	1.0	0.009197572354042	0.0088	0.2978	53386	77258	58749.13
6503433	chr18	rs12605883	50445136	T	A	0.533	0.531	1.0	-0.0040983869261633	0.0086	0.6332	53386	77258	58749.13
6493346	chr18	rs12605899	50445228	T	C	0.533	0.531	1.0	-0.004198802647333	0.0086	0.6237	53386	77258	58749.13
6508488	chr18	rs1943120	50445452	G	T	0.532	0.53	1.0	-0.0036968248442897	0.0086	0.6678	53386	77258	58749.13
6490412	chr18	rs1943121	50445517	C	T	0.532	0.53	1.0	-0.0036968248442897	0.0086	0.6673	53386	77258	58749.13
6493281	chr18	rs1943122	50446072	T	C	0.533	0.53	1.0	-0.003797200248385	0.0086	0.6556	53386	77258	58749.13
6481260	chr18	rs1943123	50446257	C	A	0.051	0.0485	0.999	0.0394033887747662	0.0199	0.0475	53386	77258	58749.13
6481662	chr18	rs1943124	50446344	A	G	0.532	0.53	1.0	-0.0036968248442897	0.0086	0.6672	53386	77258	58749.13
6503717	chr18	rs12454157	50446555	A	C	0.732	0.73	0.998	0.0072039888485025	0.0097	0.4573	53386	77258	58749.13
6485881	chr18	rs7505239	50446904	T	A	0.533	0.53	1.0	-0.0036968248442897	0.0086	0.6636	53386	77258	58749.13
6483424	chr18	rs35951841	50447620	T	C	0.532	0.53	1.0	-0.0034961042567088	0.0086	0.6872	53386	77258	58749.13
6507958	chr18	rs36139175	50447696	T	G	0.532	0.53	1.0	-0.0031950988965408	0.0086	0.7101	53386	77258	58749.13
6494275	chr18	rs36156046	50447700	A	C	0.532	0.53	1.0	-0.0031950988965408	0.0086	0.7108	53386	77258	58749.13
6508847	chr18	rs148663534	50447975	A	G	0.973	0.973	0.864	0.0101978249764461	0.0287	0.7217	53200	76329	58439.19
6503792	chr18	rs16955848	50448235	C	T	0.916	0.917	0.987	0.0074025335167413	0.0156	0.6365	53386	77258	58749.13
6479637	chr18	rs1943125	50448362	G	C	0.532	0.53	1.0	-0.0034961042567088	0.0086	0.6839	53386	77258	58749.13
6479908	chr18	rs8094205	50448631	G	C	0.532	0.53	1.01	-0.003797200248385	0.0086	0.6581	53386	77258	58749.13
6500627	chr18	rs8093988	50448757	A	T	0.532	0.53	1.01	-0.003797200248385	0.0086	0.6565	53386	77258	58749.13
6493239	chr18	rs12966311	50448761	T	C	0.648	0.647	0.997	0.0099008246772624	0.009	0.2708	53386	77258	58749.13
6480396	chr18	rs8094136	50448838	A	C	0.532	0.53	1.0	-0.0036968248442897	0.0086	0.663	53386	77258	58749.13
6498319	chr18	rs8097919	50449010	C	A	0.533	0.53	1.0	-0.0038975857287134	0.0086	0.647	53386	77258	58749.13
6483309	chr18	rs111978802	50449295	T	G	0.982	0.982	0.735	-0.05519563546795	0.0392	0.1593	49612	70663	54530.7
6500106	chr18	rs6508177	50449427	C	T	0.532	0.53	1.01	-0.003797200248385	0.0086	0.6603	53386	77258	58749.13
6497200	chr18	rs7243975	50449563	A	G	0.532	0.53	1.0	-0.0034961042567088	0.0086	0.6827	53386	77258	58749.13
6492128	chr18	rs73458972	50449823	A	G	0.959	0.96	0.985	-0.003596459514405	0.0218	0.8707	53386	77258	58749.13
6504586	chr18	rs67178174	50449829	G	A	0.95	0.952	0.997	-0.0393023164827424	0.0201	0.05007	53386	77258	58749.13
6486326	chr18	rs9944717	50449846	T	C	0.533	0.53	1.01	-0.0038975857287134	0.0086	0.6475	53386	77258	58749.13
6502329	chr18	rs56309201	50449964	T	A	0.979	0.98	0.866	-0.0509986009718156	0.0332	0.1242	53060	77058	58506.7
6508077	chr18	rs2276204	50450240	T	G	0.533	0.53	1.01	-0.0039979812872983	0.0086	0.645	53386	77258	58749.13
6481794	chr18	rs1943126	50450490	T	C	0.533	0.531	1.01	-0.0038975857287134	0.0086	0.6482	53386	77258	58749.13
6491639	chr18	rs1943127	50450617	G	C	0.533	0.531	1.0	-0.0039979812872983	0.0086	0.6406	53386	77258	58749.13
6498925	chr18	rs1943128	50450623	C	T	0.533	0.531	1.0	-0.0040983869261633	0.0086	0.6304	53386	77258	58749.13
6492950	chr18	rs112088051	50450640	C	T	0.94	0.94	0.986	0.0077002766261879	0.0183	0.6726	53386	77258	58749.13
6494365	chr18	rs17390611	50451191	G	A	0.969	0.967	0.775	0.0657034673241941	0.0277	0.01768	53200	76329	58439.19
6492741	chr18	rs17390646	50451397	G	C	0.882	0.883	0.774	-0.0259025943231108	0.0152	0.0879	53386	77258	58749.13
6503286	chr18	rs2298656	50451434	C	T	0.92	0.921	0.987	0.0076010387728197	0.016	0.6355	53386	77258	58749.13
6498011	chr18	rs2298655	50451500	A	C	0.532	0.53	1.01	-0.0036968248442897	0.0086	0.665	53386	77258	58749.13
6492402	chr18	rs72924265	50451795	C	T	0.971	0.971	0.987	-0.0099998320783335	0.0263	0.7036	51864	74741	56869.16
6499167	chr18	rs2298654	50451821	T	G	0.533	0.531	1.01	-0.0039979812872983	0.0086	0.6421	53386	77258	58749.13
6490723	chr18	rs2298653	50452015	G	A	0.533	0.531	1.01	-0.0039979812872983	0.0086	0.6396	53386	77258	58749.13
6487877	chr18	rs11082957	50452160	A	G	0.94	0.94	0.985	0.0080971295874548	0.0183	0.6569	53386	77258	58749.13
6492301	chr18	rs3819136	50452163	T	G	0.533	0.531	1.01	-0.0036968248442897	0.0086	0.6637	53386	77258	58749.13
6479709	chr18	rs17390820	50452338	C	A	0.533	0.531	1.01	-0.003797200248385	0.0086	0.661	53386	77258	58749.13
6500375	chr18	rs12959504	50452640	T	G	0.533	0.531	1.01	-0.003797200248385	0.0086	0.6582	53386	77258	58749.13
6488687	chr18	rs12962528	50452996	C	T	0.533	0.53	1.0	-0.003797200248385	0.0086	0.6584	53386	77258	58749.13
6494814	chr18	rs12962882	50453025	G	C	0.0505	0.0482	0.997	0.0389033551082361	0.02	0.05155	53386	77258	58749.13
6491680	chr18	rs147523319	50453235	A	G	0.94	0.94	0.984	0.0077002766261879	0.0183	0.6739	53386	77258	58749.13
6492759	chr18	rs8092664	50453780	C	G	0.731	0.73	0.997	0.0075017910703226	0.0097	0.4399	53386	77258	58749.13
6491350	chr18	rs17482112	50453950	G	T	0.971	0.971	0.987	-0.0094040800752939	0.0263	0.721	51864	74741	56869.16
6509854	chr18	rs8096407	50454084	A	G	0.533	0.531	1.0	-0.003797200248385	0.0086	0.6604	53386	77258	58749.13
6497626	chr18	rs8096650	50454139	C	G	0.533	0.531	1.0	-0.0036968248442897	0.0086	0.6685	53386	77258	58749.13
6505124	chr18	rs8096807	50454257	C	T	0.533	0.531	1.0	-0.003797200248385	0.0086	0.6578	53386	77258	58749.13
6481489	chr18	rs8096819	50454330	A	C	0.731	0.73	0.997	0.0075017910703226	0.0097	0.4377	53386	77258	58749.13
6501494	chr18	rs8097335	50454598	C	T	0.533	0.531	1.0	-0.0036968248442897	0.0086	0.6629	53386	77258	58749.13
6498034	chr18	rs8097596	50454613	G	T	0.0505	0.0482	0.996	0.0389995348490096	0.02	0.0508	53386	77258	58749.13
6489214	chr18	rs8098649	50454814	T	A	0.533	0.531	1.0	-0.003797200248385	0.0086	0.6555	53386	77258	58749.13
6487915	chr18	rs8084200	50455009	C	A	0.533	0.531	1.0	-0.003797200248385	0.0086	0.6552	53386	77258	58749.13
6479793	chr18	rs62097871	50455013	G	A	0.983	0.982	0.725	-0.0490011864330638	0.0396	0.2159	50014	71067	54933.71
6482566	chr18	rs17391044	50455273	C	T	0.971	0.971	0.987	-0.0098988321792475	0.0263	0.7069	51864	74741	56869.16
6502301	chr18	rs11659774	50455557	T	C	0.533	0.531	1.0	-0.0038975857287134	0.0086	0.6528	53386	77258	58749.13
6509183	chr18	rs145953416	50455614	G	A	0.987	0.986	0.811	0.0789960062264979	0.0446	0.07645	46122	65123	50397.75
6497867	chr18	rs11662873	50455674	G	A	0.533	0.531	1.0	-0.003797200248385	0.0086	0.6545	53386	77258	58749.13
6501835	chr18	rs17391190	50456066	A	T	0.842	0.842	0.939	-0.0004000800213396	0.0122	0.971	53386	77258	58749.13
6480108	chr18	rs66529681	50456290	A	T	0.95	0.952	0.994	-0.040197189751413	0.0201	0.04542	53386	77258	58749.13
6504409	chr18	rs17391253	50456344	C	G	0.533	0.531	1.0	-0.0038975857287134	0.0086	0.6523	53386	77258	58749.13
6500482	chr18	rs9960722	50456569	A	T	0.533	0.531	1.0	-0.0038975857287134	0.0086	0.6521	53386	77258	58749.13
6504909	chr18	rs16955860	50456849	T	C	0.92	0.921	0.984	0.0072039888485025	0.016	0.6509	53386	77258	58749.13
6487557	chr18	rs9953091	50457378	T	G	0.532	0.53	1.0	-0.003797200248385	0.0086	0.6616	53386	77258	58749.13
6489466	chr18	rs9953180	50457436	T	G	0.533	0.531	1.0	-0.0038975857287134	0.0086	0.648	53386	77258	58749.13
6483934	chr18	rs9953186	50457453	T	C	0.532	0.53	1.0	-0.0036968248442897	0.0086	0.6675	53386	77258	58749.13
6487096	chr18	rs17391470	50457713	A	G	0.732	0.73	0.994	0.0076010387728197	0.0097	0.4356	53386	77258	58749.13
6496749	chr18	rs117688213	50458128	G	C	0.984	0.983	0.808	-0.0375980304153185	0.0471	0.4248	33595	50827	37264.42
6505331	chr18	rs3819137	50458332	C	T	0.959	0.96	0.981	-0.003797200248385	0.0219	0.8632	53386	77258	58749.13
6503467	chr18	rs79474914	50458498	A	G	0.94	0.94	0.98	0.0078987227933553	0.0184	0.666	53386	77258	58749.13
6488254	chr18	rs78324365	50458734	G	A	0.919	0.92	0.983	0.0068961666878413	0.0159	0.6631	53386	77258	58749.13
6491153	chr18	rs9967572	50458879	A	C	0.533	0.531	1.0	-0.0038975857287134	0.0086	0.6466	53386	77258	58749.13
6492575	chr18	rs4564688	50458946	C	A	0.533	0.531	1.0	-0.003797200248385	0.0086	0.6603	53386	77258	58749.13
6496464	chr18	rs1943129	50459029	A	G	0.533	0.531	1.0	-0.0039979812872983	0.0086	0.6445	53386	77258	58749.13
6499338	chr18	rs1943130	50459155	G	C	0.533	0.531	1.0	-0.003797200248385	0.0086	0.6559	53386	77258	58749.13
6484190	chr18	rs1943131	50459715	T	C	0.919	0.92	0.982	0.0078987227933553	0.0159	0.6217	53386	77258	58749.13
6499700	chr18	rs73458980	50459923	C	A	0.959	0.96	0.98	-0.0043996643446871	0.0219	0.8418	53386	77258	58749.13
6508290	chr18	rs78556195	50460549	C	T	0.959	0.96	0.98	-0.003596459514405	0.0219	0.8703	53386	77258	58749.13
6485081	chr18	rs12963047	50460551	C	T	0.499	0.497	1.0	-0.004701032558649	0.0086	0.5885	53386	77258	58749.13
6495208	chr18	rs28399931	50460999	T	C	0.533	0.531	1.0	-0.0039979812872983	0.0086	0.6434	53386	77258	58749.13
6505867	chr18	rs2226773	50461432	C	T	0.533	0.531	1.0	-0.0038975857287134	0.0086	0.6472	53386	77258	58749.13
6496344	chr18	rs73458982	50461595	T	G	0.959	0.96	0.98	-0.0036968248442897	0.0219	0.865	53386	77258	58749.13
6483153	chr18	rs17391654	50461661	T	C	0.971	0.97	0.984	-0.0049019951702315	0.0259	0.8492	51864	74741	56869.16
6509608	chr18	rs11664259	50461960	C	T	0.591	0.592	0.995	-0.0156010662286512	0.0088	0.07495	53386	77258	58749.13
6483942	chr18	rs113427987	50461961	G	A	0.959	0.96	0.98	-0.003797200248385	0.0219	0.862	53386	77258	58749.13
6486244	chr18	rs73458984	50462470	G	A	0.959	0.96	0.979	-0.0040983869261633	0.0219	0.8505	53386	77258	58749.13
6509720	chr18	rs12458638	50463278	A	G	0.644	0.644	0.995	0.0075017910703226	0.009	0.4051	53386	77258	58749.13
6495332	chr18	rs80098946	50463966	G	A	0.925	0.928	0.981	-0.0297996312385195	0.0166	0.07225	53386	77258	58749.13
6486192	chr18	rs117362647	50464126	C	T	0.951	0.948	0.963	0.0452027848308288	0.0201	0.02439	53386	77258	58749.13
6480015	chr18	rs117530539	50464414	C	T	0.982	0.982	0.953	-0.0110002818588653	0.0363	0.7617	45750	65107	50004.61
6480459	chr18	rs36063562	50464597	A	G	0.747	0.745	0.989	0.0047984689115734	0.0099	0.6291	53386	77258	58749.13
6480290	chr18	rs117392040	50464767	C	T	0.974	0.973	0.958	0.0176041339483571	0.0275	0.5216	52297	73761	57103.59
6493430	chr18	rs16955873	50464891	C	A	0.926	0.93	0.977	-0.02960390325858	0.0168	0.07746	53386	77258	58749.13
6503973	chr18	rs75816960	50464904	A	G	0.924	0.928	0.905	-0.0484027392281675	0.0173	0.005248	53386	77258	58749.13
6497959	chr18	rs10083942	50464995	G	A	0.978	0.978	0.98	-0.0252049938352247	0.031	0.4159	50497	70763	55092.31
6486860	chr18	rs78914372	50465151	C	T	0.925	0.929	0.984	-0.02960390325858	0.0166	0.07525	53386	77258	58749.13
6506235	chr18	rs11873383	50465165	A	G	0.971	0.97	0.985	-0.0050024916227914	0.0261	0.8491	51864	74741	56869.16
6484654	chr18	rs77078075	50465225	C	T	0.925	0.929	0.985	-0.0296966117368367	0.0166	0.0742	53386	77258	58749.13
6487219	chr18	rs143942496	50466117	T	A	0.982	0.983	0.944	-0.0497996735526059	0.0351	0.1553	50914	74494	56356.98
6488532	chr18	rs11874287	50466365	A	G	0.971	0.97	0.987	-0.0045001103249234	0.0261	0.8624	51864	74741	56869.16
6481659	chr18	rs139771524	50466578	C	T	0.973	0.974	0.895	-0.0418954871740363	0.0286	0.1426	52841	75249	57900.31
6497667	chr18	rs1943132	50466897	G	A	0.749	0.747	0.99	0.0051964749068174	0.01	0.5979	53386	77258	58749.13
6508687	chr18	rs28403887	50467040	T	G	0.791	0.795	0.987	-0.0058973552660839	0.0107	0.5776	53386	77258	58749.13
6479586	chr18	rs149805932	50467041	A	C	0.974	0.973	0.956	0.0170045988158238	0.0275	0.5363	52297	73761	57103.59
6483611	chr18	rs950278	50467298	C	G	0.532	0.53	0.999	-0.0032954239497972	0.0086	0.7003	53386	77258	58749.13
6495397	chr18	rs950279	50467474	G	A	0.867	0.868	0.98	0.0109992854583691	0.0128	0.3901	53386	77258	58749.13
6509015	chr18	rs138372434	50467543	T	C	0.979	0.979	0.98	-0.0247026126403718	0.0314	0.4302	50497	70763	55092.31
6506232	chr18	rs7227090	50467744	A	G	0.867	0.868	0.98	0.0106035827841911	0.0128	0.4086	53386	77258	58749.13
6496787	chr18	rs147989367	50467767	T	C	0.979	0.979	0.981	-0.0236986067778773	0.0313	0.4489	50497	70763	55092.31
6489188	chr18	rs4245252	50467889	C	A	0.749	0.747	0.989	0.0052959516591825	0.01	0.5951	53386	77258	58749.13
6502404	chr18	rs8087529	50468235	C	T	0.75	0.748	0.988	0.0071047017299317	0.01	0.4736	53386	77258	58749.13
6492601	chr18	rs8092162	50468949	G	A	0.978	0.979	0.981	-0.0341050206499513	0.0322	0.2886	47689	67771	52206.95
6507136	chr18	rs112137443	50469086	T	C	0.951	0.948	0.963	0.0456996792509903	0.0201	0.02274	53386	77258	58749.13
6497879	chr18	rs2212800	50469199	G	C	0.971	0.97	0.986	-0.005304041591906	0.0261	0.8392	51864	74741	56869.16
6483452	chr18	rs16955886	50469542	A	G	0.924	0.928	0.987	-0.02960390325858	0.0165	0.07318	53386	77258	58749.13
6507001	chr18	rs141339568	50469610	G	A	0.988	0.987	0.895	0.022299507494767	0.0549	0.6841	30748	43261	33503.2
6506566	chr18	rs16955887	50469902	C	T	0.924	0.928	0.987	-0.0299026613543135	0.0165	0.07015	53386	77258	58749.13
6507286	chr18	rs12458530	50469930	A	G	0.867	0.868	0.98	0.0106035827841911	0.0128	0.4058	53386	77258	58749.13
6501292	chr18	rs12456218	50470071	T	A	0.867	0.868	0.98	0.0105046326450854	0.0128	0.4116	53386	77258	58749.13
6508046	chr18	rs2156287	50470258	C	T	0.0226	0.023	0.985	-0.0263029084210524	0.0295	0.373	53106	76784	58430.21
6507176	chr18	rs114707458	50471148	G	A	0.925	0.929	0.987	-0.029202265808213	0.0166	0.07849	53386	77258	58749.13
6509653	chr18	rs1943134	50472004	C	T	0.925	0.929	0.987	-0.0288007896057264	0.0166	0.08225	53386	77258	58749.13
6497698	chr18	rs1943135	50472375	G	A	0.869	0.869	0.98	0.0100988346774146	0.0129	0.4338	53386	77258	58749.13
6508463	chr18	rs6508178	50472889	G	T	0.748	0.746	0.988	0.0066975214477213	0.01	0.5021	53386	77258	58749.13
6490890	chr18	rs9958528	50473244	G	A	0.869	0.869	0.981	0.0101978249764461	0.0128	0.425	53386	77258	58749.13
6492573	chr18	rs1943136	50474326	C	T	0.739	0.737	0.994	0.0075017910703226	0.0098	0.4437	53386	77258	58749.13
6480786	chr18	rs112236025	50474338	C	A	0.971	0.968	0.887	0.0784044433741818	0.0266	0.003241	53386	77258	58749.13
6484207	chr18	rs17483199	50474355	G	C	0.512	0.511	0.998	-0.0062998021485279	0.0086	0.4674	53386	77258	58749.13
6491379	chr18	rs11873939	50474865	T	C	0.971	0.97	0.987	-0.0052035148315978	0.0261	0.841	51864	74741	56869.16
6509036	chr18	rs7241707	50475010	T	C	0.481	0.48	1.0	-0.0057967688471774	0.0086	0.5	53386	77258	58749.13
6495061	chr18	rs7241742	50475085	T	C	0.739	0.737	0.994	0.0078987227933553	0.0098	0.4208	53386	77258	58749.13
6480184	chr18	rs117889257	50475098	A	G	0.925	0.929	0.988	-0.0288007896057264	0.0166	0.08232	53386	77258	58749.13
6494514	chr18	rs16955906	50475109	C	A	0.877	0.877	0.988	0.0092966519050945	0.0131	0.479	53386	77258	58749.13
6479987	chr18	rs116513496	50475207	C	T	0.925	0.929	0.988	-0.0288007896057264	0.0166	0.08178	53386	77258	58749.13
6485021	chr18	rs77897356	50475968	G	A	0.925	0.929	0.988	-0.028399474521698	0.0166	0.0865	53386	77258	58749.13
6509191	chr18	rs1943137	50476247	T	C	0.971	0.97	0.987	-0.0055956263571598	0.0261	0.8304	51864	74741	56869.16
6495247	chr18	rs9945127	50476385	A	G	0.876	0.876	0.989	0.009504687014246	0.0131	0.4663	53386	77258	58749.13
6491761	chr18	rs1943138	50476502	C	T	0.971	0.97	0.986	-0.0059979518036359	0.0261	0.8177	51864	74741	56869.16
6501036	chr18	rs9957857	50476862	T	G	0.51	0.509	1.0	-0.0058973552660839	0.0086	0.4919	53386	77258	58749.13
6481312	chr18	rs188641997	50476907	T	C	0.981	0.98	0.704	-0.0145960053074092	0.0375	0.6963	50836	73870	55944.01
6486105	chr18	rs191136495	50476940	G	C	0.98	0.98	0.709	-0.0116981574124923	0.0373	0.7534	50836	73870	55944.01
6480463	chr18	rs150111477	50477076	C	A	0.971	0.97	0.987	-0.0054950702819798	0.0261	0.8341	51864	74741	56869.16
6506051	chr18	rs182379749	50477254	C	T	0.971	0.97	0.987	-0.0057967688471774	0.0261	0.8241	51864	74741	56869.16
6488992	chr18	rs117446085	50477549	G	A	0.962	0.96	0.857	0.052696808999969	0.0241	0.02895	53386	77258	58749.13
6505739	chr18	rs7233480	50477790	C	A	0.741	0.739	0.994	0.0072039888485025	0.0098	0.4635	53386	77258	58749.13
6495608	chr18	rs4147355	50478364	G	A	0.52	0.519	1.0	-0.0079011318962572	0.0086	0.3568	53386	77258	58749.13
6509501	chr18	rs4147356	50478440	A	T	0.541	0.54	0.998	-0.0060985584618694	0.0086	0.4766	53386	77258	58749.13
6508175	chr18	rs10502957	50479470	G	C	0.971	0.97	0.987	-0.0059979518036359	0.0261	0.8196	51864	74741	56869.16
6505202	chr18	rs10502958	50479663	C	A	0.971	0.97	0.987	-0.0057967688471774	0.0261	0.824	51864	74741	56869.16
6503754	chr18	rs17392344	50479713	A	G	0.971	0.97	0.987	-0.0058973552660839	0.0261	0.8222	51864	74741	56869.16
6482812	chr18	rs8085635	50480129	C	T	0.52	0.519	1.0	-0.0079011318962572	0.0086	0.3614	53386	77258	58749.13
6485532	chr18	rs8086929	50480355	T	C	0.978	0.979	0.981	-0.0320997276601081	0.0321	0.3181	47689	67771	52206.95
6497638	chr18	rs118103014	50481560	G	C	0.941	0.938	0.895	0.0582972096102774	0.0192	0.002333	53386	77258	58749.13
6498419	chr18	rs115463446	50481678	C	T	0.971	0.97	0.987	-0.005304041591906	0.0261	0.8393	51864	74741	56869.16
6499651	chr18	rs78030132	50481922	G	C	0.941	0.938	0.895	0.0589007839201085	0.0191	0.002108	53386	77258	58749.13
6489381	chr18	rs1943106	50481969	G	T	0.74	0.738	0.994	0.0082954970241069	0.0098	0.3995	53386	77258	58749.13
6480109	chr18	rs12454568	50482172	C	T	0.877	0.877	0.989	0.0106035827841911	0.0131	0.4179	53386	77258	58749.13
6500610	chr18	rs74638427	50482405	T	C	0.951	0.948	0.964	0.0454990400712183	0.0201	0.02341	53386	77258	58749.13
6495878	chr18	rs72926138	50482478	C	G	0.971	0.97	0.987	-0.0052035148315978	0.0261	0.8408	51864	74741	56869.16
6504322	chr18	rs9959777	50482485	T	G	0.54	0.539	0.999	-0.007296555232638	0.0086	0.3969	53386	77258	58749.13
6501313	chr18	rs6508179	50482570	A	C	0.739	0.737	0.994	0.0071047017299317	0.0098	0.4707	53386	77258	58749.13
6505682	chr18	rs118029594	50482958	C	T	0.985	0.985	0.663	-0.0480039732984809	0.0442	0.2774	52478	76128	57790.76
6503375	chr18	rs76103406	50482995	C	A	0.951	0.948	0.963	0.0452983606272869	0.0201	0.0241	53386	77258	58749.13
6503359	chr18	rs72926141	50483057	G	A	0.984	0.984	0.923	-0.0358033589652777	0.0404	0.376	41574	60361	46140.57
6491269	chr18	rs67973712	50483333	C	G	0.977	0.977	0.988	0.0289955368412525	0.03	0.3331	50794	74076	56210.41
6503427	chr18	rs1893569	50484996	G	A	0.792	0.795	0.995	-0.000200020002667	0.0106	0.9843	53386	77258	58749.13
6481591	chr18	rs9957173	50485103	G	A	0.52	0.52	1.0	-0.0076995657264405	0.0086	0.3681	53386	77258	58749.13
6486229	chr18	rs16955910	50485553	T	G	0.876	0.876	0.99	0.0126002819757385	0.0131	0.3358	53386	77258	58749.13
6504347	chr18	rs118072974	50485883	T	A	0.982	0.982	0.909	-0.0105049846451474	0.0346	0.7606	50359	70491	54939.37
6498325	chr18	rs35504520	50485895	C	T	0.739	0.738	0.995	0.0063001125484799	0.0098	0.5205	53386	77258	58749.13
6488753	chr18	rs12959551	50485926	C	T	0.543	0.541	0.999	-0.007095110875924	0.0086	0.411	53386	77258	58749.13
6494348	chr18	rs72926148	50485989	T	G	0.971	0.97	0.985	-0.0029042131473898	0.0261	0.9122	51864	74741	56869.16
6493246	chr18	rs72926150	50486644	G	T	0.971	0.97	0.987	-0.0055956263571598	0.0261	0.8292	51864	74741	56869.16
6481508	chr18	rs144622301	50486861	T	G	0.987	0.986	0.789	0.0838998746161911	0.0448	0.06126	46954	65995	51249.11
6501237	chr18	rs115576991	50486907	C	A	0.916	0.919	0.988	-0.0180010511095525	0.0157	0.2507	53386	77258	58749.13
6497560	chr18	rs115812024	50486990	T	C	0.916	0.919	0.987	-0.0180010511095525	0.0157	0.2492	53386	77258	58749.13
6506875	chr18	rs2000758	50487188	A	G	0.541	0.54	1.0	-0.0065010863423599	0.0086	0.4505	53386	77258	58749.13
6506705	chr18	rs4940227	50487202	G	C	0.876	0.876	0.991	0.0084045823438103	0.0131	0.5192	53386	77258	58749.13
6503834	chr18	rs10469017	50488106	C	G	0.978	0.979	0.982	-0.0315009870620622	0.0321	0.3265	47453	67538	51972.46
6502457	chr18	rs144483478	50488112	A	G	0.971	0.97	0.985	-0.0032954239497972	0.0261	0.8998	51864	74741	56869.16
6499550	chr18	rs56341215	50489579	A	G	0.548	0.547	0.982	-0.0062998021485279	0.0087	0.4736	53386	77258	58749.13
6494441	chr18	rs12957778	50489677	A	G	0.616	0.615	0.993	0.0106035827841911	0.0089	0.2305	53386	77258	58749.13
6495325	chr18	rs147886669	50489708	C	G	0.987	0.987	0.731	0.0148984646619666	0.0506	0.7686	43658	59307	47542.19
6483926	chr18	rs141524854	50489760	C	T	0.976	0.976	0.849	-0.0170037478161859	0.031	0.5828	52964	75178	58047.5
6503246	chr18	rs72926162	50489983	G	A	0.971	0.97	0.987	-0.005696192544881	0.0261	0.8262	51864	74741	56869.16
6504332	chr18	rs35196449	50490837	C	T	0.792	0.795	0.996	-0.0014009809156281	0.0106	0.8973	53386	77258	58749.13
6493435	chr18	rs78640288	50490848	T	C	0.916	0.919	0.987	-0.0171970248285215	0.0157	0.2715	53386	77258	58749.13
6480258	chr18	rs75723989	50491065	G	T	0.947	0.948	0.923	-0.003596459514405	0.02	0.8562	53386	77258	58749.13
6483896	chr18	rs115814478	50491145	T	C	0.916	0.919	0.988	-0.0171970248285215	0.0157	0.2725	53386	77258	58749.13
6481201	chr18	rs117836641	50491200	G	C	0.916	0.919	0.987	-0.0171970248285215	0.0157	0.271	53386	77258	58749.13
6484425	chr18	rs78791674	50491959	T	C	0.983	0.983	0.691	-0.0475004961488543	0.0407	0.2436	50855	71794	55713.57
6505254	chr18	rs11082959	50492071	T	C	0.792	0.795	0.997	-0.0014009809156281	0.0106	0.8936	53386	77258	58749.13
6500367	chr18	rs72926165	50492689	T	C	0.971	0.97	0.986	-0.0058973552660839	0.0261	0.8223	51864	74741	56869.16
6495042	chr18	rs8097721	50493272	G	A	0.876	0.876	0.992	0.0088011559530687	0.0131	0.5023	53386	77258	58749.13
6496052	chr18	rs9966786	50493874	G	A	0.875	0.876	0.993	0.0089002747867194	0.0131	0.4962	53386	77258	58749.13
6502610	chr18	rs72926170	50494479	T	C	0.971	0.97	0.986	-0.0057967688471774	0.0261	0.8242	51864	74741	56869.16
6486455	chr18	rs72926172	50494494	C	T	0.971	0.97	0.983	-0.0054045784588597	0.0261	0.8349	51864	74741	56869.16
6504357	chr18	rs75966032	50494847	A	T	0.916	0.919	0.988	-0.0170037478161859	0.0157	0.2779	53386	77258	58749.13
6502659	chr18	rs56071382	50495028	T	C	0.977	0.977	0.988	0.0288983900426488	0.0294	0.3253	53106	76784	58430.21
6490124	chr18	rs6508180	50495420	T	C	0.283	0.285	0.996	-0.0094040800752939	0.0096	0.3247	53386	77258	58749.13
6484441	chr18	rs117765805	50495552	G	A	0.984	0.984	0.677	-0.044401309298167	0.0426	0.298	52580	76459	57946.71
6497086	chr18	rs72926176	50495724	A	G	0.971	0.97	0.985	-0.0040983869261633	0.026	0.8745	52100	74974	57103.65
6482709	chr18	rs72926178	50495778	G	A	0.971	0.97	0.985	-0.003797200248385	0.026	0.8841	52100	74974	57103.65
6482691	chr18	rs72926182	50496171	T	A	0.971	0.97	0.985	-0.0058973552660839	0.0261	0.8222	52100	74974	57103.65
6493751	chr18	rs72926184	50496212	G	C	0.971	0.97	0.985	-0.0042992284528324	0.026	0.87	52100	74974	57103.65
6493865	chr18	rs4940229	50496319	G	A	0.283	0.285	0.996	-0.009797842480111	0.0096	0.3073	53386	77258	58749.13
6487029	chr18	rs72926186	50496402	A	T	0.971	0.97	0.985	-0.0059979518036359	0.0261	0.8189	52100	74974	57103.65
6501847	chr18	rs72926189	50496468	G	A	0.971	0.97	0.985	-0.0043996643446871	0.026	0.8656	52100	74974	57103.65
6495263	chr18	rs4940230	50496684	A	C	0.875	0.875	0.993	0.0101978249764461	0.013	0.4316	53386	77258	58749.13
6504085	chr18	rs72926192	50496778	T	C	0.971	0.97	0.985	-0.0059979518036359	0.0261	0.8187	52100	74974	57103.65
6500561	chr18	rs9955796	50497106	C	A	0.284	0.286	0.996	-0.0092022107647994	0.0095	0.3336	53386	77258	58749.13
6503991	chr18	rs72926194	50497639	A	G	0.971	0.97	0.985	-0.0042992284528324	0.026	0.8686	52100	74974	57103.65
6488998	chr18	rs115705739	50497825	G	C	0.971	0.97	0.984	-0.0043996643446871	0.0261	0.8645	52100	74974	57103.65
6486169	chr18	rs115622684	50497840	C	T	0.971	0.97	0.983	-0.0046005663955682	0.026	0.8589	52100	74974	57103.65
6509286	chr18	rs72926195	50498205	T	C	0.971	0.97	0.985	-0.0045001103249234	0.026	0.8639	52100	74974	57103.65
6505863	chr18	rs35166096	50498354	C	T	0.876	0.877	0.992	0.009197572354042	0.0131	0.4815	53386	77258	58749.13
6500725	chr18	rs6508181	50498355	A	G	0.288	0.291	0.999	-0.0062998021485279	0.0095	0.5075	53386	77258	58749.13
6486172	chr18	rs72926201	50498550	A	G	0.971	0.97	0.985	-0.0042992284528324	0.026	0.8688	52100	74974	57103.65
6499296	chr18	rs11873245	50498775	T	C	0.971	0.97	0.985	-0.0042992284528324	0.026	0.8689	52100	74974	57103.65
6509112	chr18	rs11876062	50498789	C	T	0.971	0.97	0.986	-0.0058973552660839	0.026	0.8206	52100	74974	57103.65
6483991	chr18	rs9962115	50498974	A	G	0.875	0.876	0.993	0.0100988346774146	0.013	0.4381	53386	77258	58749.13
6479583	chr18	rs72928107	50499193	T	C	0.971	0.97	0.986	-0.0058973552660839	0.026	0.8204	52100	74974	57103.65
6489506	chr18	rs56888517	50499419	A	G	0.977	0.977	0.988	0.0243998868235351	0.0292	0.4044	53106	76784	58430.21
6483270	chr18	rs72928110	50499485	A	G	0.971	0.97	0.985	-0.0043996643446871	0.026	0.8666	52100	74974	57103.65
6507636	chr18	rs62097898	50499664	T	C	0.875	0.876	0.747	-0.0177974390305806	0.0151	0.2407	53386	77258	58749.13
6491413	chr18	rs72928112	50500037	A	G	0.971	0.97	0.985	-0.0039979812872983	0.026	0.8782	52100	74974	57103.65
6479599	chr18	rs72928114	50500299	G	A	0.971	0.97	0.985	-0.0038975857287134	0.026	0.8818	52100	74974	57103.65
6500988	chr18	rs4940231	50500715	T	C	0.26	0.262	0.998	-0.0064004391810282	0.0098	0.5112	53386	77258	58749.13
6508986	chr18	rs4940232	50500887	A	C	0.26	0.262	0.998	-0.0064004391810282	0.0098	0.5124	53386	77258	58749.13
6497513	chr18	rs4939714	50501041	G	A	0.26	0.262	0.998	-0.0064004391810282	0.0098	0.5126	53386	77258	58749.13
6482313	chr18	rs72928119	50501363	T	C	0.971	0.97	0.985	-0.003797200248385	0.026	0.884	52100	74974	57103.65
6497749	chr18	rs72928122	50501474	A	G	0.971	0.97	0.985	-0.003797200248385	0.026	0.8845	52100	74974	57103.65
6481104	chr18	rs72928124	50501541	C	T	0.971	0.97	0.985	-0.003797200248385	0.026	0.8845	52100	74974	57103.65
6489734	chr18	rs72928129	50501764	G	A	0.971	0.97	0.986	-0.0054045784588597	0.026	0.8352	52100	74974	57103.65
6505809	chr18	rs72928131	50501933	G	A	0.971	0.97	0.985	-0.003797200248385	0.026	0.8845	52100	74974	57103.65
6504004	chr18	rs117643043	50501945	A	C	0.971	0.97	0.985	-0.003797200248385	0.026	0.8844	52100	74974	57103.65
6479926	chr18	rs116911808	50502055	T	C	0.971	0.97	0.986	-0.0054045784588597	0.026	0.8354	52100	74974	57103.65
6506380	chr18	rs117257259	50502197	A	G	0.971	0.97	0.982	-0.0032954239497972	0.0261	0.9005	52100	74974	57103.65
6486730	chr18	rs118134195	50502218	A	G	0.971	0.97	0.983	-0.0049019951702315	0.0261	0.8505	52100	74974	57103.65
6506400	chr18	rs8098489	50502248	G	A	0.261	0.262	0.998	-0.0060985584618694	0.0098	0.5338	53386	77258	58749.13
6507569	chr18	rs116732532	50502357	C	T	0.971	0.97	0.985	-0.0036968248442897	0.026	0.8859	52100	74974	57103.65
6485628	chr18	rs115286291	50502386	T	A	0.971	0.97	0.985	-0.0036968248442897	0.026	0.886	52100	74974	57103.65
6492952	chr18	rs117050545	50502499	T	C	0.916	0.919	0.986	-0.0169020380753563	0.0157	0.2797	53386	77258	58749.13
6489122	chr18	rs72928139	50502551	T	C	0.971	0.97	0.985	-0.0036968248442897	0.026	0.8861	52100	74974	57103.65
6507984	chr18	rs72928142	50502839	G	A	0.971	0.97	0.985	-0.0038975857287134	0.026	0.8799	52100	74974	57103.65
6490522	chr18	rs72928144	50502893	A	G	0.971	0.97	0.985	-0.0038975857287134	0.026	0.8803	52100	74974	57103.65
6506812	chr18	rs72928145	50503047	G	T	0.971	0.97	0.985	-0.0036968248442897	0.026	0.8865	52100	74974	57103.65
6503098	chr18	rs34324938	50503335	C	T	0.971	0.97	0.985	-0.0038975857287134	0.026	0.8805	52100	74974	57103.65
6480877	chr18	rs34676849	50503529	C	G	0.971	0.97	0.985	-0.0036968248442897	0.026	0.8868	52100	74974	57103.65
6494845	chr18	rs35882478	50503538	A	G	0.971	0.97	0.985	-0.0038975857287134	0.026	0.8801	52100	74974	57103.65
6488769	chr18	rs72928153	50503598	A	C	0.971	0.97	0.985	-0.0038975857287134	0.026	0.8804	52100	74974	57103.65
6506809	chr18	rs8086856	50503853	C	T	0.977	0.977	0.989	0.0289955368412525	0.0294	0.3236	53106	76784	58430.21
6492691	chr18	rs72928155	50503884	T	C	0.971	0.97	0.985	-0.0055956263571598	0.026	0.8309	52100	74974	57103.65
6497631	chr18	rs117783188	50503978	G	A	0.971	0.97	0.984	-0.004198802647333	0.026	0.8729	52100	74974	57103.65
6488853	chr18	rs7235054	50504010	C	T	0.522	0.521	0.999	-0.0079011318962572	0.0086	0.3619	53386	77258	58749.13
6490333	chr18	rs55704566	50504110	C	T	0.876	0.876	0.993	0.0092966519050945	0.013	0.477	53386	77258	58749.13
6505656	chr18	rs138716200	50504158	C	G	0.971	0.97	0.985	-0.003596459514405	0.026	0.8891	52100	74974	57103.65
6496015	chr18	rs72928160	50504295	C	T	0.979	0.979	0.985	0.0297044227063309	0.0316	0.347	50008	73208	55399.59
6489615	chr18	rs72928164	50504364	A	T	0.971	0.97	0.985	-0.0054045784588597	0.026	0.8368	52100	74974	57103.65
6486450	chr18	rs72928165	50504387	T	G	0.971	0.97	0.985	-0.003596459514405	0.026	0.8894	52100	74974	57103.65
6497039	chr18	rs9962094	50504666	G	C	0.521	0.521	0.999	-0.0079011318962572	0.0086	0.3619	53386	77258	58749.13
6484559	chr18	rs72928170	50504833	A	G	0.971	0.97	0.986	-0.0054045784588597	0.026	0.8346	52100	74974	57103.65
6508817	chr18	rs74404374	50505000	A	G	0.876	0.876	0.993	0.0099008246772624	0.0131	0.4503	53386	77258	58749.13
6507236	chr18	rs76285833	50505369	A	G	0.876	0.876	0.993	0.0089993837968006	0.013	0.4883	53386	77258	58749.13
6506695	chr18	rs72928173	50505400	A	G	0.971	0.97	0.985	-0.003596459514405	0.026	0.8903	52100	74974	57103.65
6499712	chr18	rs9965121	50505640	A	G	0.79	0.793	0.998	-0.001300845733048	0.0106	0.9003	53386	77258	58749.13
6481543	chr18	rs67330260	50505739	A	G	0.977	0.977	0.988	0.0284999894699013	0.0294	0.333	53106	76784	58430.21
6505510	chr18	rs77725854	50505899	G	A	0.971	0.97	0.985	-0.0034961042567088	0.026	0.8927	52100	74974	57103.65
6509229	chr18	rs28469582	50506318	T	C	0.493	0.491	0.999	-0.0081027387031859	0.0086	0.3465	53386	77258	58749.13
6507642	chr18	rs66804102	50506591	C	A	0.977	0.977	0.992	0.0285971749776749	0.0298	0.3385	50794	74076	56210.41
6484395	chr18	rs67300728	50506608	A	G	0.977	0.977	0.991	0.0282958691548473	0.0298	0.3426	50794	74076	56210.41
6479794	chr18	rs11663596	50507006	T	C	0.61	0.612	0.989	-0.0207028323592018	0.0089	0.01963	53386	77258	58749.13
6504576	chr18	rs67539636	50507187	A	C	0.977	0.977	0.989	0.0263010744193707	0.0294	0.3705	53106	76784	58430.21
6500243	chr18	rs72928185	50507208	A	G	0.971	0.97	0.986	-0.0046005663955682	0.0261	0.8598	52100	74974	57103.65
6485488	chr18	rs11876381	50507745	T	C	0.971	0.97	0.986	-0.0046005663955682	0.0261	0.8605	52100	74974	57103.65
6495782	chr18	rs58521521	50508393	C	G	0.971	0.971	0.953	-0.0045001103249234	0.0265	0.8652	52782	75006	57805.36
6507302	chr18	rs67913578	50508687	A	G	0.977	0.977	0.993	0.0274984287018097	0.0299	0.3577	50859	74335	56314.33
6505746	chr18	rs67582914	50508864	C	T	0.977	0.977	0.993	0.0274984287018097	0.0299	0.3574	50859	74335	56314.33
6509128	chr18	rs67165651	50508910	G	A	0.977	0.977	0.993	0.027799974857679	0.0299	0.3522	50859	74335	56314.33
6502877	chr18	rs72928189	50508914	A	G	0.971	0.97	0.986	-0.0046005663955682	0.0261	0.8591	52100	74974	57103.65
6482687	chr18	rs76886930	50509363	G	A	0.877	0.877	0.992	0.0088011559530687	0.0131	0.5032	53386	77258	58749.13
6499683	chr18	rs6508182	50509480	C	T	0.259	0.261	1.0	-0.0078003437327339	0.0098	0.4269	53386	77258	58749.13
6490101	chr18	rs73956750	50509525	A	G	0.913	0.916	0.979	-0.0172987645783295	0.0155	0.2636	53386	77258	58749.13
6484388	chr18	rs11662096	50509545	C	T	0.968	0.967	0.773	0.0624958112255439	0.0276	0.02367	53200	76329	58439.19
6506374	chr18	rs78074907	50509642	A	G	0.971	0.97	0.986	-0.0046005663955682	0.0261	0.8613	52100	74974	57103.65
6497406	chr18	rs72928191	50510117	A	T	0.971	0.97	0.985	-0.0045001103249234	0.0261	0.8633	52100	74974	57103.65
6509436	chr18	rs72928193	50510230	T	C	0.977	0.977	0.99	0.0258041896815329	0.0294	0.3797	53106	76784	58430.21
6497760	chr18	rs9958458	50510797	A	G	0.257	0.259	1.0	-0.0082035573506883	0.0098	0.4064	53386	77258	58749.13
6485512	chr18	rs67230963	50511324	A	C	0.977	0.977	0.993	0.0285971749776749	0.0298	0.3369	50794	74076	56210.41
6481602	chr18	rs9962633	50511466	T	A	0.257	0.259	1.0	-0.0083043861636152	0.0098	0.3957	53386	77258	58749.13
6494541	chr18	rs59456053	50512991	G	A	0.977	0.977	0.993	0.029403450369242	0.0298	0.3235	50794	74076	56210.41
6494815	chr18	rs80100009	50513472	G	A	0.876	0.877	0.991	0.0084045823438103	0.0131	0.5215	53386	77258	58749.13
6491286	chr18	rs148317708	50513818	G	A	0.97	0.971	0.956	-0.0032954239497972	0.0264	0.9006	52782	75006	57805.36
6499602	chr18	rs8088528	50514384	A	G	0.414	0.419	0.994	-0.023002541565316	0.0088	0.008657	53386	77258	58749.13
6498423	chr18	rs111244708	50515664	G	A	0.977	0.977	0.993	0.0274011363479391	0.0299	0.3597	50794	74076	56210.41
6493156	chr18	rs67211888	50515871	C	T	0.978	0.977	0.995	0.0274011363479391	0.0299	0.3602	50794	74076	56210.41
6493038	chr18	rs150759060	50515882	A	G	0.973	0.973	0.971	-0.0080019302190585	0.0276	0.7709	52782	75006	57805.36
6483847	chr18	rs68109263	50516313	A	G	0.95	0.948	0.985	0.0125015292229252	0.0198	0.5258	53386	77258	58749.13
6484568	chr18	rs76398773	50516517	C	T	0.877	0.877	0.989	0.0086028888072678	0.0131	0.5109	53386	77258	58749.13
6499401	chr18	rs112903063	50516636	C	T	0.877	0.877	0.99	0.0085037404912207	0.0131	0.5149	53386	77258	58749.13
6490811	chr18	rs9956051	50516770	T	C	0.26	0.262	1.0	-0.0093031403261444	0.0098	0.3418	53386	77258	58749.13
6483043	chr18	rs62097899	50517509	C	T	0.573	0.579	0.99	-0.0277001306422786	0.0088	0.00156	53386	77258	58749.13
6506942	chr18	rs28399882	50517595	A	G	0.862	0.859	0.986	0.023198814502523	0.0125	0.06403	53386	77258	58749.13
6495176	chr18	rs7504990	50517776	T	C	0.26	0.262	1.0	-0.009797842480111	0.0098	0.3141	53386	77258	58749.13
6504205	chr18	rs117524224	50517973	T	G	0.969	0.97	0.886	-0.050104527566688	0.0265	0.05902	53386	77258	58749.13
6491461	chr18	rs115250846	50518145	A	G	0.971	0.97	0.984	-0.004701032558649	0.026	0.8575	52100	74974	57103.65
6502593	chr18	rs8091154	50518340	G	A	0.974	0.973	0.973	-0.0065010863423599	0.0276	0.8139	52841	75249	57900.31
6503497	chr18	rs8091077	50518505	A	G	0.863	0.859	0.985	0.0235016597850914	0.0125	0.06057	53386	77258	58749.13
6482969	chr18	rs58735160	50518567	G	A	0.978	0.977	0.995	0.0270021387025708	0.0299	0.3665	50794	74076	56210.41
6482418	chr18	rs35973632	50518597	C	G	0.893	0.888	0.981	0.0307037775750057	0.0139	0.02732	53386	77258	58749.13
6500107	chr18	rs72930009	50519190	A	T	0.971	0.97	0.984	-0.0042992284528324	0.0261	0.8681	52100	74974	57103.65
6499860	chr18	rs117345122	50519242	G	T	0.966	0.965	0.777	0.0605963861236938	0.0268	0.02369	53200	76329	58439.19
6503921	chr18	rs714	50519274	A	G	0.259	0.261	1.0	-0.0094040800752939	0.0098	0.3386	53386	77258	58749.13
6480119	chr18	rs7506663	50519527	T	C	0.26	0.262	1.0	-0.0102018624845967	0.0098	0.2964	53386	77258	58749.13
6480472	chr18	rs149270288	50519540	A	C	0.972	0.973	0.8	-0.0386992491392765	0.0291	0.1838	53386	77258	58749.13
6500427	chr18	rs67365230	50519769	T	C	0.911	0.908	0.98	0.0423983514166169	0.0152	0.00529	53386	77258	58749.13
6487342	chr18	rs77366429	50519793	T	C	0.913	0.91	0.979	0.0418998134646779	0.0153	0.006123	53386	77258	58749.13
6498927	chr18	rs72930014	50519877	C	G	0.977	0.977	0.995	0.0239996896478807	0.0298	0.4205	50794	74076	56210.41
6500227	chr18	rs9956172	50520008	C	T	0.877	0.877	0.989	0.0081963182244858	0.0131	0.5324	53386	77258	58749.13
6501191	chr18	rs35955517	50520087	T	C	0.883	0.881	0.984	0.0318958749835631	0.0135	0.01789	53386	77258	58749.13
6502448	chr18	rs9957080	50520733	G	T	0.26	0.263	0.999	-0.0099998320783335	0.0098	0.3064	53386	77258	58749.13
6497735	chr18	rs79677052	50520998	G	A	0.972	0.972	0.982	-0.0104039337153929	0.0267	0.6961	52782	75006	57805.36
6488275	chr18	rs72930017	50521426	C	T	0.887	0.886	0.775	-0.0322959448008212	0.0154	0.03559	53386	77258	58749.13
6494149	chr18	rs9807752	50521436	A	T	0.428	0.433	0.993	-0.0251024465608414	0.0087	0.004003	53386	77258	58749.13
6484515	chr18	rs56019588	50521498	A	C	0.977	0.977	0.995	0.0247999239054771	0.0298	0.4061	50794	74076	56210.41
6496482	chr18	rs9304437	50521566	T	G	0.259	0.262	0.999	-0.0104039337153929	0.0098	0.2885	53386	77258	58749.13
6491911	chr18	rs118076017	50522258	T	C	0.988	0.989	0.807	-0.0972049737931963	0.0531	0.06713	39930	53786	43386.39
6496057	chr18	rs72930022	50522266	T	C	0.971	0.97	0.983	-0.0043996643446871	0.0261	0.8647	52100	74974	57103.65
6480369	chr18	rs6508183	50522287	C	T	0.261	0.263	0.999	-0.0094040800752939	0.0098	0.3377	53386	77258	58749.13
6497584	chr18	rs66939940	50522423	T	G	0.883	0.88	0.985	0.0312951579807101	0.0134	0.01984	53386	77258	58749.13
6486628	chr18	rs36102648	50522742	G	A	0.912	0.908	0.981	0.042503779526724	0.0152	0.005185	53386	77258	58749.13
6481732	chr18	rs4939717	50523335	A	G	0.877	0.877	0.987	0.0085037404912207	0.0131	0.515	53386	77258	58749.13
6481835	chr18	rs59095967	50523621	T	C	0.949	0.948	0.985	0.012096540947233	0.0198	0.5418	53386	77258	58749.13
6495759	chr18	rs7234521	50523841	A	G	0.259	0.261	0.999	-0.0099998320783335	0.0098	0.3087	53386	77258	58749.13
6507464	chr18	rs7238466	50523959	A	G	0.258	0.26	0.999	-0.009797842480111	0.0098	0.3166	53386	77258	58749.13
6502672	chr18	rs28569227	50524139	G	A	0.977	0.977	0.995	0.0259016375226531	0.0299	0.3853	50794	74076	56210.41
6492350	chr18	rs28575839	50524229	C	T	0.977	0.977	0.996	0.0219962978718961	0.0297	0.4587	51113	75278	56714.6
6508384	chr18	rs73956755	50524297	T	C	0.971	0.972	0.984	-0.005304041591906	0.0265	0.8422	52782	75006	57805.36
6499440	chr18	rs4128955	50524661	T	A	0.835	0.83	0.988	0.0207041815582916	0.0116	0.07382	53386	77258	58749.13
6503993	chr18	rs111614269	50525058	G	A	0.969	0.969	0.739	-0.044495399886564	0.029	0.1246	53386	77258	58749.13
6507625	chr18	rs117371297	50525441	A	G	0.988	0.989	0.806	-0.0839034842227057	0.0535	0.1163	39696	53222	43069.7
6487827	chr18	rs7507060	50525557	C	T	0.261	0.263	0.999	-0.0094040800752939	0.0098	0.3356	53386	77258	58749.13
6486551	chr18	rs78328188	50525827	C	T	0.971	0.97	0.98	-0.0058973552660839	0.026	0.8196	52100	74974	57103.65
6491378	chr18	rs11082960	50525840	G	T	0.261	0.263	0.999	-0.0094040800752939	0.0098	0.336	53386	77258	58749.13
6500543	chr18	rs11082961	50526038	G	A	0.877	0.877	0.987	0.0087020272939009	0.0131	0.5074	53386	77258	58749.13
6485510	chr18	rs10775503	50526501	C	T	0.429	0.434	0.993	-0.0243951568347216	0.0087	0.005204	53386	77258	58749.13
6495030	chr18	rs11663217	50526533	A	G	0.552	0.557	0.991	-0.0292949370570243	0.0087	0.000774	53386	77258	58749.13
6487674	chr18	rs8087704	50526780	G	A	0.972	0.972	0.985	-0.0093031403261444	0.0266	0.7259	52782	75006	57805.36
6485692	chr18	rs62097900	50526808	C	T	0.551	0.557	0.991	-0.0292949370570243	0.0087	0.0007573	53386	77258	58749.13
6498548	chr18	rs7237308	50527213	T	C	0.282	0.284	0.998	-0.0124977728299804	0.0096	0.1915	53386	77258	58749.13
6499859	chr18	rs7236076	50527261	A	G	0.282	0.284	0.998	-0.0123965203365513	0.0096	0.1937	53386	77258	58749.13
6494681	chr18	rs9962352	50527622	A	G	0.977	0.977	0.992	0.0244974716003874	0.0298	0.4109	50794	74076	56210.41
6504427	chr18	rs140053516	50528029	T	C	0.971	0.972	0.985	-0.0110002818588653	0.0265	0.6791	52782	75006	57805.36
6504594	chr18	rs7242428	50528882	A	G	0.862	0.859	0.992	0.0238044133801613	0.0125	0.05616	53386	77258	58749.13
6501913	chr18	rs7228076	50529125	G	A	0.862	0.859	0.992	0.0236969951765786	0.0125	0.0576	53386	77258	58749.13
6481167	chr18	rs117512210	50529141	G	A	0.971	0.97	0.923	0.0262036654966364	0.0268	0.3273	52493	75664	57604.43
6493481	chr18	rs9945571	50529171	G	T	0.977	0.977	0.998	0.0243998868235351	0.0299	0.4147	50794	74076	56210.41
6485239	chr18	rs79260114	50529459	A	G	0.947	0.947	0.913	-0.0025031302181184	0.02	0.9008	53386	77258	58749.13
6480807	chr18	rs7504512	50529637	G	A	0.259	0.261	0.998	-0.010302892995897	0.0098	0.2941	53386	77258	58749.13
6495520	chr18	rs7504478	50529659	C	T	0.448	0.455	0.993	-0.0226035462098532	0.0087	0.009238	53386	77258	58749.13
6501376	chr18	rs72930051	50529926	A	G	0.971	0.97	0.981	-0.0043996643446871	0.0261	0.8662	52100	74974	57103.65
6498243	chr18	rs11873115	50529968	C	T	0.862	0.859	0.992	0.0238044133801613	0.0125	0.05675	53386	77258	58749.13
6503868	chr18	rs74562817	50530133	T	G	0.876	0.876	0.986	0.0080971295874548	0.0131	0.5347	53386	77258	58749.13
6495864	chr18	rs146045426	50530590	T	G	0.986	0.986	0.851	-0.002002002670673	0.0453	0.9651	41776	60907	46212.09
6495419	chr18	rs12956043	50531122	G	A	0.893	0.888	0.988	0.0297044227063309	0.0138	0.03188	53386	77258	58749.13
6485802	chr18	rs62097903	50531232	A	G	0.572	0.578	0.99	-0.0275048131221902	0.0088	0.001667	53386	77258	58749.13
6497821	chr18	rs72930052	50531703	A	G	0.971	0.97	0.98	-0.0052035148315978	0.0261	0.8426	52100	74974	57103.65
6509187	chr18	rs117833779	50531872	G	A	0.952	0.949	0.966	0.0487044462100383	0.0202	0.01605	53386	77258	58749.13
6493265	chr18	rs147560333	50532077	G	A	0.969	0.967	0.768	0.0676025721352111	0.028	0.01575	53200	76329	58439.19
6493459	chr18	rs117646921	50532693	A	T	0.983	0.984	0.831	-0.0755967721743758	0.0377	0.04472	50923	71042	55333.62
6502317	chr18	rs111841928	50532814	T	C	0.971	0.972	0.984	-0.0101008421794295	0.0265	0.7036	52526	74876	57632.93
6493993	chr18	rs72930055	50533057	A	C	0.971	0.97	0.98	-0.0052035148315978	0.0261	0.8406	52100	74974	57103.65
6501438	chr18	rs115848970	50533163	C	T	0.971	0.97	0.979	-0.0042992284528324	0.0261	0.8695	52100	74974	57103.65
6481003	chr18	rs4076100	50533258	G	A	0.892	0.888	0.987	0.0305970979773775	0.0138	0.02711	53386	77258	58749.13
6494850	chr18	rs7506454	50533671	G	A	0.26	0.262	0.998	-0.009696862978864	0.0098	0.3217	53386	77258	58749.13
6498829	chr18	rs56005836	50533785	C	T	0.978	0.977	0.996	0.0264958638039652	0.0299	0.3762	50859	74335	56314.33
6502391	chr18	rs67902411	50534342	A	G	0.971	0.97	0.979	-0.004701032558649	0.0261	0.8555	52100	74974	57103.65
6490550	chr18	rs4940233	50534370	C	G	0.877	0.877	0.985	0.0077995046323818	0.0131	0.5522	53386	77258	58749.13
6487207	chr18	rs55749022	50534395	C	G	0.397	0.403	0.992	-0.0206007457079636	0.0088	0.01912	53386	77258	58749.13
6506789	chr18	rs9944713	50534412	C	A	0.261	0.263	0.995	-0.0095050300143049	0.0098	0.3338	53386	77258	58749.13
6486747	chr18	rs111454094	50534419	G	A	0.972	0.972	0.984	-0.0065010863423599	0.0266	0.8082	52526	74876	57632.93
6486343	chr18	rs74325060	50534868	C	T	0.877	0.877	0.985	0.0077995046323818	0.0131	0.5525	53386	77258	58749.13
6487683	chr18	rs12326258	50534989	G	T	0.841	0.837	0.99	0.0275957115907991	0.0118	0.01912	53386	77258	58749.13
6489863	chr18	rs71368906	50535294	G	A	0.977	0.977	0.896	-0.0004000800213396	0.0309	0.9901	52782	75006	57805.36
6485651	chr18	rs117018239	50535297	T	C	0.987	0.987	0.966	0.0347008987793103	0.0502	0.49	32557	44432	35588.98
6484815	chr18	rs7233818	50535809	T	C	0.259	0.261	0.997	-0.0105959392134034	0.0098	0.2808	53386	77258	58749.13
6504844	chr18	rs11876944	50535999	T	C	0.971	0.97	0.979	-0.005304041591906	0.0261	0.8398	52100	74974	57103.65
6490716	chr18	rs62097939	50536108	A	G	0.447	0.454	0.991	-0.0235040691879941	0.0087	0.006748	53386	77258	58749.13
6480570	chr18	rs62097940	50536188	C	G	0.571	0.578	0.988	-0.0282965991551138	0.0088	0.00121	53386	77258	58749.13
6487170	chr18	rs9963316	50536205	T	C	0.862	0.859	0.988	0.0243998868235351	0.0125	0.05019	53386	77258	58749.13
6500486	chr18	rs9951405	50536604	A	G	0.258	0.26	0.997	-0.0098988321792475	0.0098	0.3128	53386	77258	58749.13
6502960	chr18	rs113407472	50536830	A	G	0.971	0.972	0.984	-0.0095958936734469	0.0265	0.7181	52526	74876	57632.93
6487574	chr18	rs111889310	50536916	A	G	0.971	0.972	0.984	-0.0095050300143049	0.0265	0.7199	52526	74876	57632.93
6488847	chr18	rs11874860	50537832	G	C	0.971	0.97	0.977	-0.005696192544881	0.0261	0.8269	52100	74974	57103.65
6499512	chr18	rs112372008	50538256	G	A	0.971	0.972	0.984	-0.0092022107647994	0.0265	0.7292	52526	74876	57632.93
6481556	chr18	rs56183156	50538447	C	G	0.572	0.579	0.988	-0.027998320426861	0.0088	0.001398	53386	77258	58749.13
6485332	chr18	rs4940234	50538552	C	A	0.261	0.263	0.997	-0.009797842480111	0.0098	0.3164	53386	77258	58749.13
6492761	chr18	rs12607155	50539387	A	G	0.876	0.877	0.983	0.0080971295874548	0.0131	0.5351	53386	77258	58749.13
6503127	chr18	rs113956550	50540018	C	T	0.977	0.977	0.993	0.0267003518299564	0.03	0.3735	50514	74120	56049.42
6495754	chr18	rs111348489	50540268	G	A	0.971	0.972	0.984	-0.0092022107647994	0.0265	0.729	52526	74876	57632.93
6483582	chr18	rs58427689	50540352	C	T	0.453	0.46	0.983	-0.0235962138551867	0.0087	0.006713	53386	77258	58749.13
6499963	chr18	rs67744445	50540364	G	A	0.977	0.977	0.993	0.0267003518299564	0.03	0.3725	50514	74120	56049.42
6508786	chr18	rs8094933	50540493	C	T	0.26	0.262	0.996	-0.0086977157031958	0.0098	0.3745	53386	77258	58749.13
6499404	chr18	rs72932044	50540497	A	G	0.968	0.967	0.922	0.0011992805754821	0.0254	0.9614	52493	75664	57604.43
6481546	chr18	rs187248710	50541160	C	T	0.988	0.987	0.889	0.0317021347305135	0.055	0.5648	30291	43411	33228.08
6483129	chr18	rs7505529	50541161	A	G	0.259	0.261	0.996	-0.010302892995897	0.0098	0.2928	53386	77258	58749.13
6487782	chr18	rs7237297	50541635	T	C	0.891	0.887	0.985	0.0305970979773775	0.0138	0.0262	53386	77258	58749.13
6509459	chr18	rs12455244	50541705	C	T	0.877	0.877	0.983	0.0077995046323818	0.0131	0.5549	53386	77258	58749.13
6500839	chr18	rs7236357	50541782	C	T	0.863	0.86	0.987	0.0250047589895661	0.0125	0.04571	53386	77258	58749.13
6502022	chr18	rs7240423	50541992	C	T	0.892	0.888	0.985	0.0314017631395316	0.0138	0.02319	53386	77258	58749.13
6508427	chr18	rs72932047	50542535	G	A	0.977	0.977	0.992	0.0270994698817177	0.03	0.3665	50514	74120	56049.42
6493074	chr18	rs61537869	50542722	A	G	0.412	0.414	0.992	-0.0128015918372089	0.0087	0.1444	53386	77258	58749.13
6500958	chr18	rs56796226	50543302	A	G	0.57	0.577	0.988	-0.028399474521698	0.0088	0.001197	53386	77258	58749.13
6482879	chr18	rs8083923	50543346	G	T	0.892	0.888	0.985	0.0305001066483263	0.0138	0.02737	53386	77258	58749.13
6483708	chr18	rs117413396	50543494	G	T	0.876	0.877	0.983	0.0084045823438103	0.0131	0.5238	53386	77258	58749.13
6486342	chr18	rs113784876	50543514	C	T	0.876	0.877	0.983	0.0081963182244858	0.0131	0.53	53386	77258	58749.13
6488234	chr18	rs62097945	50543892	A	G	0.843	0.84	0.94	0.0212036062510236	0.0121	0.08044	53386	77258	58749.13
6494183	chr18	rs117374450	50544039	C	T	0.962	0.96	0.854	0.0487044462100383	0.0242	0.0443	53386	77258	58749.13
6500410	chr18	rs4076845	50544753	G	T	0.877	0.877	0.983	0.0087020272939009	0.0131	0.5105	53386	77258	58749.13
6490072	chr18	rs7505453	50544798	T	A	0.448	0.455	0.99	-0.0232993336544035	0.0087	0.007228	53386	77258	58749.13
6479627	chr18	rs7505465	50544871	T	C	0.419	0.424	0.99	-0.0235962138551867	0.0088	0.007128	53386	77258	58749.13
6488195	chr18	rs141646278	50544940	A	G	0.987	0.986	0.895	0.0002999550089979	0.051	0.9947	31725	47911	35192.52
6496550	chr18	rs4077283	50546319	G	A	0.26	0.262	0.996	-0.0093031403261444	0.0098	0.3422	53386	77258	58749.13
6480247	chr18	rs4078289	50547105	A	G	0.259	0.261	0.995	-0.0092022107647994	0.0098	0.3479	53386	77258	58749.13
6505087	chr18	rs74932849	50547242	G	A	0.876	0.877	0.982	0.0087020272939009	0.0131	0.5072	53386	77258	58749.13
6498772	chr18	rs4078288	50547251	G	A	0.259	0.261	0.995	-0.0101008421794295	0.0098	0.3032	53386	77258	58749.13
6489772	chr18	rs75987806	50547481	A	G	0.877	0.877	0.981	0.0082954970241069	0.0132	0.5283	53386	77258	58749.13
6499636	chr18	rs9807185	50547499	G	T	0.571	0.578	0.986	-0.0285949668801128	0.0088	0.00112	53386	77258	58749.13
6502784	chr18	rs11872713	50547541	C	T	0.848	0.847	0.981	0.0074025335167413	0.012	0.5396	53386	77258	58749.13
6490161	chr18	rs7504750	50547640	C	A	0.259	0.261	0.995	-0.0098988321792475	0.0098	0.3117	53386	77258	58749.13
6483091	chr18	rs72932061	50547864	C	T	0.971	0.97	0.977	-0.0058973552660839	0.0261	0.8209	52100	74974	57103.65
6508720	chr18	rs117533571	50548052	C	G	0.971	0.972	0.91	-0.0451019739124202	0.0274	0.09956	53316	77188	58679.13
6500715	chr18	rs79928427	50548366	T	A	0.973	0.975	0.839	-0.0993011330744326	0.0297	0.0008248	52064	74514	56995.55
6488261	chr18	rs9950125	50548544	A	G	0.44	0.442	0.99	-0.0122041688389067	0.0087	0.16	53386	77258	58749.13
6504590	chr18	rs114377411	50548892	G	A	0.971	0.971	0.983	-0.0052035148315978	0.0263	0.8428	52526	74876	57632.93
6495733	chr18	rs79648728	50549202	G	C	0.97	0.97	0.92	0.022299507494767	0.0267	0.4019	52493	75664	57604.43
6492250	chr18	rs117128022	50549238	A	G	0.97	0.97	0.921	0.022299507494767	0.0266	0.4021	52493	75664	57604.43
6499415	chr18	rs34245999	50549356	A	G	0.891	0.887	0.979	0.0305970979773775	0.0138	0.02678	53386	77258	58749.13
6498699	chr18	rs6508186	50549521	C	T	0.442	0.444	0.988	-0.0116981574124923	0.0087	0.1791	53386	77258	58749.13
6485089	chr18	rs10468872	50549586	T	G	0.971	0.971	0.98	-0.007004474152883	0.0263	0.7896	52526	74876	57632.93
6503266	chr18	rs141052618	50549638	T	A	0.979	0.98	0.899	-0.0521041493573948	0.0323	0.1071	52722	76494	58116.26
6480636	chr18	rs77137563	50550249	G	A	0.969	0.967	0.763	0.0698991273796672	0.028	0.01251	53200	76329	58439.19
6502760	chr18	rs12955701	50550850	T	A	0.26	0.262	0.991	-0.0091012913892029	0.0098	0.3569	53386	77258	58749.13
6506286	chr18	rs116914281	50551960	G	T	0.983	0.984	0.87	-0.0218980211012161	0.0382	0.567	46917	67059	51487.6
6486604	chr18	rs7504389	50552262	A	G	0.259	0.261	0.988	-0.0088994831870327	0.0099	0.3662	53386	77258	58749.13
6490139	chr18	rs11082963	50552507	T	C	0.877	0.877	0.973	0.009504687014246	0.0132	0.4717	53386	77258	58749.13
6482152	chr18	rs34569535	50552965	A	C	0.566	0.573	0.975	-0.0319035490130083	0.0088	0.0002831	53386	77258	58749.13
6498665	chr18	rs12457542	50553000	T	A	0.283	0.285	0.981	-0.0129028853555234	0.0096	0.18	53386	77258	58749.13
6487889	chr18	rs67277226	50553133	A	G	0.977	0.977	0.983	0.0270994698817177	0.03	0.3679	50859	74335	56314.33
6480957	chr18	rs74329619	50553222	A	C	0.971	0.972	0.974	-0.0071958279818024	0.0266	0.7862	52585	75119	57727.88
6508515	chr18	rs7505366	50553731	A	C	0.89	0.886	0.966	0.0282958691548473	0.0139	0.04164	53386	77258	58749.13
6501287	chr18	rs4940235	50553973	C	A	0.463	0.468	0.924	-0.0196008476550609	0.009	0.02925	53386	77258	58749.13
6503675	chr18	rs151296306	50554077	C	T	0.988	0.988	0.793	-0.0577032681284449	0.0499	0.2472	41328	58088	45515.18
6508340	chr18	rs77867423	50554206	C	G	0.935	0.935	0.895	0.0078987227933553	0.0184	0.6692	53386	77258	58749.13
6503638	chr18	rs9952826	50554716	G	A	0.927	0.927	0.921	0.0103957761821204	0.0173	0.5486	53386	77258	58749.13
6507210	chr18	rs7506242	50554727	A	G	0.927	0.927	0.922	0.0098018049722602	0.0173	0.571	53386	77258	58749.13
6480527	chr18	rs6508187	50554883	C	A	0.927	0.927	0.924	0.0101978249764461	0.0173	0.5546	53386	77258	58749.13
6507778	chr18	rs6417120	50555225	C	A	0.354	0.359	0.955	-0.0346949697968869	0.0092	0.0001588	53386	77258	58749.13
6501859	chr18	rs62097947	50555931	A	T	0.585	0.59	0.958	-0.032502530761974	0.0089	0.0002777	53386	77258	58749.13
6493008	chr18	rs11875796	50556061	G	T	0.775	0.776	0.972	-0.0018016219466282	0.0105	0.8615	53386	77258	58749.13
6493994	chr18	rs117818440	50556209	A	G	0.954	0.953	0.769	-0.0226956079321885	0.0231	0.3266	53386	77258	58749.13
6488136	chr18	rs72932085	50556365	G	A	0.867	0.867	0.972	-0.0101008421794295	0.0128	0.4309	53386	77258	58749.13
6494084	chr18	rs72932086	50556445	T	G	0.84	0.84	0.973	-0.0080019302190585	0.0119	0.5013	53386	77258	58749.13
6483670	chr18	rs8088299	50556725	T	G	0.354	0.359	0.959	-0.0346949697968869	0.0092	0.0001554	53386	77258	58749.13
6486476	chr18	rs7506428	50557938	A	C	0.36	0.365	0.961	-0.0350988198393953	0.0091	0.0001176	53386	77258	58749.13
6492721	chr18	rs11663694	50559986	T	C	0.583	0.589	0.961	-0.0328951617042694	0.0089	0.0002247	53386	77258	58749.13
6507364	chr18	rs66493109	50561613	G	A	0.776	0.776	0.981	-0.0006001800720324	0.0104	0.9515	53386	77258	58749.13
6482196	chr18	rs8085965	50561632	G	T	0.354	0.359	0.963	-0.0344982814075965	0.0091	0.0001641	53386	77258	58749.13
6496997	chr18	rs12956299	50561639	A	C	0.972	0.972	0.812	-0.0377018671840115	0.0288	0.1906	53386	77258	58749.13
6482627	chr18	rs117508188	50562653	C	T	0.954	0.953	0.763	-0.0231969816042026	0.0232	0.3166	53386	77258	58749.13
6483272	chr18	rs117718030	50563131	T	A	0.965	0.963	0.826	0.0636975426142417	0.0255	0.01236	53386	77258	58749.13
6492899	chr18	rs143006551	50563216	G	A	0.981	0.981	0.897	0.0235016597850914	0.0338	0.4871	53305	76935	58619.61
6495141	chr18	rs8087273	50565259	A	G	0.938	0.937	0.993	0.0124027667170427	0.018	0.4883	53386	77258	58749.13
6504650	chr18	rs12958003	50565270	A	T	0.775	0.775	0.983	-0.0021022080918702	0.0104	0.843	53386	77258	58749.13
6505302	chr18	rs72915208	50565371	A	C	0.866	0.866	0.979	-0.0112025145079934	0.0128	0.3807	53386	77258	58749.13
6506523	chr18	rs7505888	50565946	T	C	0.355	0.36	0.969	-0.0340015566760147	0.0091	0.0001852	53386	77258	58749.13
6501743	chr18	rs11082964	50566165	C	G	0.77	0.769	0.985	-0.0022024235552	0.0103	0.8276	53386	77258	58749.13
6493057	chr18	rs7505807	50566190	G	C	0.356	0.361	0.969	-0.0352956263947246	0.0091	0.0001044	53386	77258	58749.13
6480639	chr18	rs28561967	50566371	T	A	0.77	0.769	0.985	-0.0025031302181184	0.0103	0.8052	53386	77258	58749.13
6479717	chr18	rs35724995	50566820	G	A	0.938	0.937	0.996	0.0119977384336167	0.0179	0.5041	53386	77258	58749.13
6480486	chr18	rs12608189	50566969	T	C	0.878	0.877	0.917	0.016296487966892	0.0137	0.2333	53386	77258	58749.13
6492090	chr18	rs11874663	50567129	G	A	0.839	0.839	0.98	-0.0113036461713921	0.0118	0.3388	53386	77258	58749.13
6483422	chr18	rs77640420	50567232	G	T	0.97	0.969	0.882	0.0251998010217421	0.0269	0.3491	53386	77258	58749.13
6484962	chr18	rs8084947	50568315	C	G	0.771	0.771	0.989	-0.0022024235552	0.0103	0.8322	53386	77258	58749.13
6502424	chr18	rs8085098	50568417	C	T	0.771	0.771	0.989	-0.0018016219466282	0.0103	0.8643	53386	77258	58749.13
6491991	chr18	rs138196039	50568505	G	A	0.948	0.95	0.675	-0.0433982268254708	0.024	0.07044	53386	77258	58749.13
6502047	chr18	rs117312977	50568810	C	T	0.867	0.867	0.986	-0.0104039337153929	0.0128	0.4149	53386	77258	58749.13
6496462	chr18	rs140056233	50569377	C	T	0.868	0.867	0.986	-0.0105049846451474	0.0128	0.4129	53386	77258	58749.13
6491417	chr18	rs7505483	50569847	A	T	0.776	0.777	0.991	-0.0022024235552	0.0104	0.8319	53386	77258	58749.13
6493617	chr18	rs62097949	50569863	G	A	0.97	0.97	0.684	-0.0131966945943914	0.0306	0.6669	52841	75249	57900.31
6507027	chr18	rs7506245	50570403	A	G	0.584	0.589	0.973	-0.032502530761974	0.0089	0.0002496	53386	77258	58749.13
6487086	chr18	rs7506451	50570431	T	A	0.584	0.589	0.973	-0.0322959448008212	0.0089	0.0002744	53386	77258	58749.13
6494363	chr18	rs6508188	50570638	T	G	0.355	0.36	0.974	-0.0352023974087295	0.0091	0.000105	53386	77258	58749.13
6491794	chr18	rs7506328	50570727	A	T	0.584	0.589	0.974	-0.032502530761974	0.0089	0.0002503	53386	77258	58749.13
6497497	chr18	rs9950010	50571067	G	A	0.771	0.771	0.991	-0.0023026490626755	0.0103	0.8215	53386	77258	58749.13
6487984	chr18	rs9949949	50571241	A	G	0.355	0.36	0.974	-0.0352023974087295	0.0091	0.0001046	53386	77258	58749.13
6504039	chr18	rs9950066	50571371	A	T	0.776	0.777	0.992	-0.0026033858701149	0.0104	0.803	53386	77258	58749.13
6499445	chr18	rs7505556	50571419	A	G	0.36	0.366	0.975	-0.0352956263947246	0.0091	9.822e-05	53386	77258	58749.13
6494019	chr18	rs118079176	50571586	C	T	0.955	0.954	0.754	-0.0263029084210524	0.0236	0.264	53386	77258	58749.13
6508425	chr18	rs140774491	50571612	T	C	0.981	0.981	0.929	-0.0229002198863326	0.0354	0.5181	46643	66701	51149.32
6505665	chr18	rs11661483	50571954	A	G	0.584	0.589	0.975	-0.0328021562323804	0.0089	0.0002183	53386	77258	58749.13
6504865	chr18	rs11874458	50572367	G	T	0.776	0.776	0.993	-0.0025031302181184	0.0103	0.8103	53386	77258	58749.13
6484606	chr18	rs28718037	50572697	A	G	0.36	0.365	0.975	-0.0352023974087295	0.0091	0.000102	53386	77258	58749.13
6481073	chr18	rs62097950	50573936	C	T	0.584	0.59	0.976	-0.0323992324466777	0.0089	0.0002538	53386	77258	58749.13
6496129	chr18	rs67685219	50574030	G	C	0.938	0.937	0.996	0.0123039944561641	0.0179	0.4924	53386	77258	58749.13
6480559	chr18	rs117342882	50574113	G	A	0.986	0.986	0.672	-0.0418954871740363	0.0491	0.3936	45158	64616	49630.3
6497871	chr18	rs72915227	50574481	T	C	0.839	0.84	0.991	-0.009696862978864	0.0118	0.4111	53386	77258	58749.13
6491197	chr18	rs35396060	50574619	T	A	0.776	0.776	0.995	-0.0029042131473898	0.0103	0.7816	53386	77258	58749.13
6504655	chr18	rs28474800	50574924	C	T	0.771	0.77	0.994	-0.0024028846163103	0.0103	0.8188	53386	77258	58749.13
6505163	chr18	rs9962803	50575097	A	G	0.771	0.77	0.994	-0.0023026490626755	0.0103	0.8244	53386	77258	58749.13
6508289	chr18	rs7505909	50575234	A	G	0.776	0.776	0.995	-0.0027036515743148	0.0103	0.797	53386	77258	58749.13
6480149	chr18	rs148646289	50575286	G	A	0.96	0.96	0.674	-0.0316970867432546	0.0268	0.2381	53386	77258	58749.13
6497576	chr18	rs6508189	50575503	C	T	0.772	0.771	0.994	-0.001300845733048	0.0103	0.8995	53386	77258	58749.13
6505826	chr18	rs6508190	50575723	A	G	0.36	0.366	0.976	-0.0353992243518656	0.009	9.099e-05	53386	77258	58749.13
6489655	chr18	rs11665300	50576152	G	A	0.96	0.96	0.673	-0.0318003125497978	0.0268	0.2361	53386	77258	58749.13
6488020	chr18	rs7506807	50576201	C	T	0.771	0.77	0.995	-0.0022024235552	0.0103	0.8295	53386	77258	58749.13
6485962	chr18	rs7506784	50576221	A	T	0.355	0.36	0.976	-0.0347985055426955	0.0091	0.0001252	53386	77258	58749.13
6492973	chr18	rs7506999	50576312	T	G	0.355	0.36	0.976	-0.0347985055426955	0.0091	0.0001251	53386	77258	58749.13
6501395	chr18	rs71368908	50576386	G	C	0.771	0.77	0.996	-0.0023026490626755	0.0103	0.8252	53386	77258	58749.13
6488599	chr18	rs7244694	50576410	T	C	0.77	0.77	0.996	-0.001501126126267	0.0102	0.8841	53386	77258	58749.13
6501636	chr18	rs66535948	50576655	C	T	0.938	0.937	0.996	0.0112959597418516	0.0179	0.5272	53386	77258	58749.13
6479895	chr18	rs7229493	50577150	C	G	0.776	0.776	0.997	-0.0026033858701149	0.0103	0.8011	53386	77258	58749.13
6485557	chr18	rs6508191	50577706	T	C	0.776	0.776	0.998	-0.0028039273327342	0.0103	0.7899	53386	77258	58749.13
6503768	chr18	rs9953376	50579668	A	G	0.776	0.776	0.998	-0.0027036515743148	0.0103	0.7942	53386	77258	58749.13
6496410	chr18	rs77447572	50580055	C	T	0.981	0.981	0.932	-0.0095050300143049	0.0355	0.7892	45750	65107	50004.61
6494177	chr18	rs4132357	50580975	T	C	0.776	0.776	0.998	-0.0028039273327342	0.0103	0.7896	53386	77258	58749.13
6492845	chr18	rs138243555	50581318	A	G	0.972	0.972	0.989	-0.0079011318962572	0.0268	0.7685	52526	74876	57632.93
6507548	chr18	rs8096519	50581326	A	C	0.776	0.776	0.998	-0.0026033858701149	0.0103	0.8007	53386	77258	58749.13
6493148	chr18	rs78239916	50581661	T	C	0.972	0.972	0.989	-0.0075987978753305	0.0268	0.7775	52526	74876	57632.93
6481277	chr18	rs12955140	50582475	C	T	0.938	0.937	0.995	0.0109992854583691	0.0179	0.5396	53386	77258	58749.13
6500018	chr18	rs12955163	50582567	A	G	0.776	0.776	0.998	-0.0027036515743148	0.0103	0.7942	53386	77258	58749.13
6494125	chr18	rs72915244	50583223	G	A	0.955	0.954	0.79	0.0080971295874548	0.0232	0.7285	53386	77258	58749.13
6490095	chr18	rs28479824	50583722	C	T	0.938	0.937	0.995	0.0119977384336167	0.0179	0.502	53386	77258	58749.13
6479569	chr18	rs28460190	50583791	T	C	0.938	0.937	0.994	0.0121953336998771	0.0179	0.4968	53386	77258	58749.13
6486674	chr18	rs6508193	50584544	A	G	0.354	0.359	0.977	-0.0349020520092649	0.0091	0.0001218	53386	77258	58749.13
6492463	chr18	rs8094770	50584823	C	A	0.867	0.867	0.995	-0.0104039337153929	0.0127	0.4124	53386	77258	58749.13
6503209	chr18	rs8099235	50585438	G	C	0.77	0.77	0.997	-0.0016012813669738	0.0102	0.8733	53386	77258	58749.13
6494502	chr18	rs6508194	50585467	G	C	0.77	0.77	0.998	-0.001501126126267	0.0102	0.884	53386	77258	58749.13
6506820	chr18	rs7226789	50585582	T	G	0.77	0.77	0.997	-0.0016012813669738	0.0102	0.8724	53386	77258	58749.13
6507730	chr18	rs79206023	50585585	C	A	0.97	0.97	0.845	-0.0009004052431641	0.0275	0.9747	53200	76329	58439.19
6500436	chr18	rs139840688	50586627	C	A	0.987	0.987	0.862	-0.0369026020501437	0.0474	0.4362	42163	58092	46165.26
6507653	chr18	rs147904652	50587879	T	C	0.973	0.973	0.832	0.0017983819413794	0.029	0.9492	53200	76329	58439.19
6481475	chr18	rs7242052	50588038	T	A	0.781	0.781	0.998	-0.004198802647333	0.0104	0.6856	53386	77258	58749.13
6482548	chr18	rs11874659	50588260	T	C	0.358	0.363	0.98	-0.0356997191343252	0.009	7.717e-05	53386	77258	58749.13
6487369	chr18	rs138998186	50588323	C	A	0.972	0.973	0.991	-0.0078003437327339	0.0269	0.772	52526	74876	57632.93
6507055	chr18	rs62099171	50588504	T	A	0.983	0.983	0.634	-0.0243029385231735	0.0423	0.5659	51180	73099	56227.72
6496244	chr18	rs8084454	50588945	T	A	0.775	0.775	0.998	-0.0028039273327342	0.0103	0.7838	53386	77258	58749.13
6495103	chr18	rs4129439	50589083	T	C	0.584	0.589	0.98	-0.0322959448008212	0.0088	0.0002601	53386	77258	58749.13
6503509	chr18	rs8084270	50589376	G	A	0.776	0.775	0.998	-0.0034961042567088	0.0103	0.7361	53386	77258	58749.13
6484517	chr18	rs66501208	50590741	A	C	0.942	0.941	0.996	0.0082954970241069	0.0185	0.6557	53386	77258	58749.13
6504739	chr18	rs150004072	50591198	C	T	0.988	0.988	0.756	-0.0814053022506909	0.0549	0.1382	36930	51697	40539.95
6501925	chr18	rs28683803	50592640	A	G	0.781	0.781	0.999	-0.0039979812872983	0.0104	0.697	53386	77258	58749.13
6504497	chr18	rs8094435	50593115	A	G	0.775	0.774	0.999	-0.0031950988965408	0.0103	0.7557	53386	77258	58749.13
6503472	chr18	rs10048385	50593755	A	G	0.972	0.972	0.992	-0.0069037763167944	0.0267	0.7951	52526	74876	57632.93
6481421	chr18	rs144528177	50594440	C	T	0.987	0.987	0.59	-0.0492952917248775	0.0658	0.4538	29475	46784	33227.57
6479954	chr18	rs8082863	50594568	C	G	0.775	0.775	1.0	-0.003596459514405	0.0103	0.7248	53386	77258	58749.13
6493936	chr18	rs67336507	50594800	C	G	0.84	0.84	0.998	-0.0093031403261444	0.0117	0.4286	53386	77258	58749.13
6484457	chr18	rs117696980	50595264	C	T	0.979	0.978	0.834	0.0140015196358136	0.0325	0.667	52061	72610	56711.9
6495327	chr18	rs9947923	50595418	G	C	0.775	0.775	1.0	-0.0042992284528324	0.0103	0.6761	53386	77258	58749.13
6498438	chr18	rs9947891	50595625	A	C	0.781	0.781	1.0	-0.005304041591906	0.0104	0.6122	53386	77258	58749.13
6494304	chr18	rs9947974	50595725	A	G	0.78	0.78	1.0	-0.0054950702819798	0.0104	0.5983	53386	77258	58749.13
6506184	chr18	rs62099173	50595936	T	G	0.584	0.589	0.983	-0.0313049258284153	0.0088	0.0003917	53386	77258	58749.13
6480483	chr18	rs9963521	50596618	T	C	0.776	0.776	0.996	-0.0050024916227914	0.0103	0.6318	53386	77258	58749.13
6485166	chr18	rs56320826	50596622	G	A	0.841	0.842	0.993	-0.0112025145079934	0.0118	0.3431	53386	77258	58749.13
6499828	chr18	rs4995148	50597529	T	A	0.84	0.841	0.998	-0.010302892995897	0.0117	0.3807	53386	77258	58749.13
6498877	chr18	rs4506980	50597654	G	A	0.585	0.59	0.983	-0.0307994715535284	0.0088	0.0004947	53386	77258	58749.13
6490481	chr18	rs4510098	50597737	G	T	0.585	0.59	0.982	-0.0306035477981776	0.0088	0.0005351	53386	77258	58749.13
6480617	chr18	rs4254388	50598423	C	T	0.782	0.783	0.998	-0.0057967688471774	0.0104	0.5795	53386	77258	58749.13
6497129	chr18	rs11876285	50599006	G	A	0.868	0.868	0.997	-0.0125990355765152	0.0127	0.3212	53386	77258	58749.13
6508938	chr18	rs60638615	50599751	C	T	0.866	0.867	0.997	-0.0127003085782322	0.0127	0.316	53386	77258	58749.13
6484967	chr18	rs60237858	50599812	A	G	0.866	0.867	0.997	-0.013399371963117	0.0127	0.2912	53386	77258	58749.13
6481627	chr18	rs9964201	50600552	C	A	0.914	0.914	0.995	0.0059025456526138	0.0154	0.7025	53386	77258	58749.13
6486054	chr18	rs73957018	50600702	G	A	0.87	0.871	0.998	-0.0102018624845967	0.0128	0.4275	53386	77258	58749.13
6501791	chr18	rs72915266	50600741	G	C	0.871	0.871	0.998	-0.0114047880634385	0.0129	0.3747	53386	77258	58749.13
6502092	chr18	rs12607343	50600921	T	C	0.983	0.983	0.986	0.0183015011699126	0.0355	0.6072	48355	70468	53584.54
6501725	chr18	rs12966709	50602209	C	G	0.974	0.975	0.798	-0.0346017967900747	0.0305	0.2552	53284	76927	58593.19
6505279	chr18	rs6508195	50602476	C	T	0.779	0.778	0.999	-0.0031950988965408	0.0104	0.7551	53386	77258	58749.13
6506752	chr18	rs147799001	50602602	G	T	0.972	0.972	0.994	-0.0066017436345624	0.0268	0.8053	52526	74876	57632.93
6499595	chr18	rs7227950	50603110	T	C	0.909	0.908	0.99	0.0078987227933553	0.0151	0.5997	53386	77258	58749.13
6508643	chr18	rs12606343	50603493	A	C	0.779	0.778	0.998	-0.0033957590691798	0.0104	0.7441	53386	77258	58749.13
6495329	chr18	rs142839951	50604348	G	A	0.986	0.985	0.811	0.0001999800026662	0.0428	0.9963	46570	68177	51462.63
6492386	chr18	rs28629395	50604504	G	A	0.359	0.364	0.982	-0.0355028330426552	0.009	8.511e-05	53386	77258	58749.13
6507976	chr18	rs144844850	50605097	T	G	0.972	0.972	0.993	-0.0074980401773571	0.0268	0.7786	52526	74876	57632.93
6490579	chr18	rs72917325	50605182	C	A	0.87	0.87	0.998	-0.0121029460677457	0.0128	0.3454	53386	77258	58749.13
6486102	chr18	rs4129323	50605360	G	C	0.358	0.363	0.982	-0.0356997191343252	0.009	7.713e-05	53386	77258	58749.13
6504928	chr18	rs4129322	50605642	G	A	0.914	0.914	0.99	0.0056042667198317	0.0154	0.7152	53386	77258	58749.13
6493127	chr18	rs72917327	50605990	C	A	0.871	0.871	0.998	-0.0135007260538548	0.0128	0.2921	53386	77258	58749.13
6491753	chr18	rs79576109	50606033	T	C	0.972	0.972	0.541	-0.0201006717070029	0.0356	0.5721	53150	77025	58514.64
6506059	chr18	rs12327491	50606585	G	A	0.779	0.779	0.998	-0.0038975857287134	0.0104	0.7082	53386	77258	58749.13
6496374	chr18	rs12957045	50607160	T	G	0.897	0.897	0.922	0.0028958031120254	0.0148	0.8448	53386	77258	58749.13
6496021	chr18	rs72917329	50607242	G	A	0.585	0.589	0.962	-0.0335981494309355	0.0089	0.0001641	53386	77258	58749.13
6487821	chr18	rs35840237	50607475	T	A	0.35	0.355	0.987	-0.0340015566760147	0.0091	0.0001698	53386	77258	58749.13
6501919	chr18	rs9949889	50608436	C	T	0.349	0.354	0.989	-0.0355028330426552	0.009	8.607e-05	53386	77258	58749.13
6492764	chr18	rs9949928	50608590	A	G	0.348	0.353	0.989	-0.0350988198393953	0.009	0.0001051	53386	77258	58749.13
6509537	chr18	rs72917331	50609008	A	G	0.872	0.872	0.999	-0.0106970095483354	0.0129	0.4052	53386	77258	58749.13
6509727	chr18	rs3922754	50609302	T	C	0.348	0.353	0.991	-0.0349020520092649	0.009	0.0001139	53386	77258	58749.13
6485430	chr18	rs4078161	50609919	G	T	0.348	0.353	0.991	-0.0352956263947246	0.009	9.303e-05	53386	77258	58749.13
6509292	chr18	rs4078162	50610042	T	G	0.477	0.481	0.993	-0.0278954863187535	0.0086	0.001231	53386	77258	58749.13
6481922	chr18	rs7504413	50610528	T	C	0.347	0.352	0.991	-0.0352956263947246	0.009	9.552e-05	53386	77258	58749.13
6487195	chr18	rs4077771	50610642	T	C	0.958	0.958	0.995	0.0178006246255066	0.0217	0.4129	53386	77258	58749.13
6505662	chr18	rs3922755	50610993	C	T	0.972	0.971	0.733	0.0705982488455367	0.0302	0.01943	53200	76329	58439.19
6509830	chr18	rs4368222	50611212	G	C	0.518	0.523	0.996	-0.0307994715535284	0.0086	0.0003608	53386	77258	58749.13
6491936	chr18	rs4468701	50611280	T	C	0.518	0.523	0.997	-0.0307994715535284	0.0086	0.0003586	53386	77258	58749.13
6491946	chr18	rs9961846	50611759	T	C	0.958	0.958	0.996	0.0168964476597299	0.0217	0.4343	53386	77258	58749.13
6506204	chr18	rs56291441	50612010	G	A	0.866	0.866	1.0	-0.0080019302190585	0.0126	0.5278	53386	77258	58749.13
6500646	chr18	rs66526762	50612109	A	G	0.958	0.958	0.997	0.0166014304974254	0.0217	0.443	53386	77258	58749.13
6484233	chr18	rs11663393	50614732	G	A	0.525	0.53	0.999	-0.0318003125497978	0.0086	0.0002245	53386	77258	58749.13
6504155	chr18	rs113034611	50614805	A	T	0.858	0.858	0.999	-0.0083043861636152	0.0123	0.5031	53386	77258	58749.13
6506499	chr18	rs9962460	50615299	G	T	0.958	0.958	0.998	0.0148984646619666	0.0217	0.4913	53386	77258	58749.13
6502950	chr18	rs56229265	50616119	A	G	0.871	0.871	1.0	-0.0108991808690006	0.0128	0.3968	53386	77258	58749.13
6480060	chr18	rs56287586	50616180	A	G	0.871	0.871	1.0	-0.0107980900995126	0.0128	0.3976	53386	77258	58749.13
6497872	chr18	rs4291980	50617175	T	G	0.553	0.557	1.0	-0.0313049258284153	0.0087	0.0003111	53386	77258	58749.13
6499901	chr18	rs9945776	50617497	A	G	0.958	0.958	0.999	0.0155977206230546	0.0216	0.4708	53386	77258	58749.13
6486438	chr18	rs112866638	50618245	A	C	0.872	0.872	1.0	-0.0127003085782322	0.0128	0.3226	53386	77258	58749.13
6487604	chr18	rs7233997	50618359	G	A	0.823	0.823	1.01	-0.0022024235552	0.0113	0.8444	53386	77258	58749.13
6488252	chr18	rs12607254	50618449	T	C	0.958	0.958	1.0	0.0147014028528927	0.0217	0.4972	53386	77258	58749.13
6489771	chr18	rs4433873	50618778	A	T	0.953	0.952	0.997	0.0183996828453635	0.0205	0.3704	53386	77258	58749.13
6481407	chr18	rs9951892	50618944	C	T	0.958	0.958	1.0	0.0147999386115992	0.0217	0.4948	53386	77258	58749.13
6505431	chr18	rs9952089	50619266	A	G	0.348	0.353	0.996	-0.0358966439977618	0.009	6.77e-05	53386	77258	58749.13
6506888	chr18	rs7506909	50620087	A	G	0.395	0.4	0.997	-0.0375045865412751	0.0088	2.105e-05	53386	77258	58749.13
6506113	chr18	rs4459619	50620708	T	C	0.524	0.529	1.0	-0.0315009870620622	0.0086	0.00026	53386	77258	58749.13
6489795	chr18	rs4453578	50620752	A	G	0.347	0.353	0.996	-0.0355028330426552	0.009	8.159e-05	53386	77258	58749.13
6484041	chr18	rs4444405	50621027	C	A	0.347	0.353	0.996	-0.0355028330426552	0.009	8.16e-05	53386	77258	58749.13
6501587	chr18	rs4270245	50621050	A	G	0.348	0.353	0.996	-0.0355028330426552	0.009	8.216e-05	53386	77258	58749.13
6506920	chr18	rs4456578	50621094	A	G	0.348	0.353	0.996	-0.0355028330426552	0.009	8.172e-05	53386	77258	58749.13
6492599	chr18	rs139196647	50621163	T	C	0.972	0.972	0.996	-0.0110002818588653	0.0267	0.681	52526	74876	57632.93
6496240	chr18	rs12607886	50621338	C	T	0.824	0.824	1.01	-0.0025031302181184	0.0113	0.8222	53386	77258	58749.13
6501030	chr18	rs10502963	50621455	T	C	0.824	0.824	1.01	-0.0025031302181184	0.0113	0.8235	53386	77258	58749.13
6483861	chr18	rs4426414	50621741	G	C	0.347	0.352	0.997	-0.0349952529972629	0.009	0.0001054	53386	77258	58749.13
6501895	chr18	rs12605900	50621755	T	A	0.824	0.824	1.01	-0.0026033858701149	0.0113	0.8203	53386	77258	58749.13
6484055	chr18	rs34095568	50621987	C	T	0.824	0.824	1.01	-0.0026033858701149	0.0113	0.8147	53386	77258	58749.13
6504309	chr18	rs35585120	50622015	A	C	0.824	0.824	1.01	-0.0026033858701149	0.0113	0.8205	53386	77258	58749.13
6489775	chr18	rs34540811	50622068	C	T	0.824	0.824	1.01	-0.0027036515743148	0.0113	0.8111	53386	77258	58749.13
6496806	chr18	rs34006123	50622104	C	T	0.824	0.824	1.01	-0.0026033858701149	0.0113	0.8153	53386	77258	58749.13
6500074	chr18	rs142899315	50622105	G	A	0.985	0.986	0.67	-0.050398957583852	0.0454	0.2676	50367	73292	55625.82
6493856	chr18	rs8082811	50622242	A	G	0.824	0.824	1.01	-0.0026033858701149	0.0113	0.8181	53386	77258	58749.13
6485330	chr18	rs151129131	50622335	C	T	0.988	0.988	0.691	0.0467022717525102	0.0584	0.4238	37642	49307	40352.69
6484570	chr18	rs35946824	50622354	G	C	0.824	0.824	1.01	-0.0027036515743148	0.0113	0.8138	53386	77258	58749.13
6496338	chr18	rs56173310	50622374	A	G	0.823	0.823	1.01	-0.0021022080918702	0.0113	0.8497	53386	77258	58749.13
6507085	chr18	rs4462678	50622395	A	G	0.395	0.401	0.997	-0.0377953294954024	0.0088	1.76e-05	53386	77258	58749.13
6481519	chr18	rs8083463	50622457	G	A	0.824	0.824	1.01	-0.0027036515743148	0.0113	0.8106	53386	77258	58749.13
6507660	chr18	rs145284373	50622472	A	C	0.986	0.986	0.906	0.0087020272939009	0.0429	0.8392	45468	64731	49812.58
6502666	chr18	rs8084433	50622550	T	A	0.823	0.824	1.01	-0.0028039273327342	0.0113	0.8037	53386	77258	58749.13
6487792	chr18	rs60830517	50622714	G	T	0.871	0.871	1.0	-0.0115969858456632	0.0128	0.3665	53386	77258	58749.13
6483139	chr18	rs9957443	50622857	T	G	0.824	0.824	1.01	-0.0027036515743148	0.0113	0.813	53386	77258	58749.13
6504528	chr18	rs16956110	50622885	C	T	0.824	0.824	1.01	-0.0026033858701149	0.0113	0.816	53386	77258	58749.13
6505591	chr18	rs9959803	50622904	T	C	0.953	0.952	0.998	0.0209000641077417	0.0205	0.3082	53386	77258	58749.13
6498935	chr18	rs62099183	50622992	T	C	0.524	0.529	1.0	-0.0316041926269978	0.0086	0.0002526	53386	77258	58749.13
6488634	chr18	rs9947827	50622997	G	A	0.347	0.352	0.996	-0.0353992243518656	0.009	8.937e-05	53386	77258	58749.13
6502212	chr18	rs9947905	50623076	G	A	0.347	0.352	0.996	-0.0353992243518656	0.009	8.635e-05	53386	77258	58749.13
6484885	chr18	rs16956114	50623189	G	A	0.866	0.866	1.0	-0.0095958936734469	0.0126	0.4475	53386	77258	58749.13
6481426	chr18	rs9948463	50623618	G	A	0.958	0.958	1.0	0.0170045988158238	0.0216	0.4314	53386	77258	58749.13
6505455	chr18	rs4321259	50623640	G	A	0.553	0.557	1.0	-0.0319035490130083	0.0087	0.0002314	53386	77258	58749.13
6498808	chr18	rs7238021	50623957	T	A	0.871	0.871	1.0	-0.0116981574124923	0.0128	0.3625	53386	77258	58749.13
6506496	chr18	rs72917375	50624932	C	T	0.955	0.954	0.798	0.0071047017299317	0.0232	0.7596	53386	77258	58749.13
6495838	chr18	rs9807426	50625336	G	A	0.972	0.972	0.996	-0.0119005312583873	0.0267	0.6571	52526	74876	57632.93
6498703	chr18	rs7506783	50625519	A	G	0.349	0.354	0.996	-0.0356997191343252	0.009	7.726e-05	53386	77258	58749.13
6507196	chr18	rs72917380	50625528	C	T	0.985	0.985	0.913	-0.0733021430750498	0.0434	0.09101	39510	57024	43699.33
6490174	chr18	rs7506904	50625779	G	A	0.354	0.36	0.996	-0.0369026020501437	0.009	4.044e-05	53386	77258	58749.13
6501557	chr18	rs4602107	50626385	T	C	0.348	0.353	0.996	-0.0352023974087295	0.009	9.49e-05	53386	77258	58749.13
6507145	chr18	rs4310943	50626473	C	T	0.97	0.97	0.742	-0.007004474152883	0.0293	0.8124	53386	77258	58749.13
6493746	chr18	rs57141605	50626802	C	A	0.983	0.983	0.986	0.0101978249764461	0.0357	0.774	48139	70230	53358.08
6487561	chr18	rs12956998	50626885	G	A	0.958	0.958	0.998	0.0177023841130051	0.0217	0.4154	53386	77258	58749.13
6507273	chr18	rs72919449	50627016	A	G	0.871	0.872	1.0	-0.0122041688389067	0.0128	0.3409	53386	77258	58749.13
6501486	chr18	rs11876419	50627202	G	C	0.349	0.354	0.995	-0.0358966439977618	0.009	7.03e-05	53386	77258	58749.13
6507767	chr18	rs11873586	50627222	T	G	0.871	0.872	1.0	-0.0122952780941516	0.0128	0.339	53386	77258	58749.13
6484214	chr18	rs11876405	50627322	C	T	0.871	0.872	1.0	-0.0119005312583873	0.0128	0.3554	53386	77258	58749.13
6488463	chr18	rs9961246	50627565	C	A	0.958	0.958	0.998	0.0177023841130051	0.0217	0.4137	53386	77258	58749.13
6494205	chr18	rs9950661	50627680	T	C	0.482	0.487	0.997	-0.0281011651109099	0.0086	0.001099	53386	77258	58749.13
6486871	chr18	rs17393029	50629249	T	A	0.483	0.488	0.997	-0.0285949668801128	0.0086	0.0009248	53386	77258	58749.13
6488424	chr18	rs7226390	50629407	A	C	0.348	0.353	0.996	-0.0352023974087295	0.009	9.783e-05	53386	77258	58749.13
6496830	chr18	rs142183501	50630736	A	T	0.953	0.953	0.912	-0.0198966317144566	0.0213	0.3503	53386	77258	58749.13
6501892	chr18	rs4497765	50630744	A	G	0.347	0.352	0.996	-0.0353992243518656	0.009	8.848e-05	53386	77258	58749.13
6509555	chr18	rs56327309	50630791	C	G	0.613	0.617	0.975	-0.0303045802648556	0.009	0.000725	53386	77258	58749.13
6488607	chr18	rs17484212	50631316	G	A	0.872	0.872	1.0	-0.0132980281439898	0.0129	0.3008	53386	77258	58749.13
6506680	chr18	rs9946519	50631882	T	C	0.347	0.352	0.996	-0.0352956263947246	0.009	9.221e-05	53386	77258	58749.13
6480531	chr18	rs10502964	50632580	A	G	0.889	0.888	0.937	0.0171029078996623	0.014	0.2244	53386	77258	58749.13
6497609	chr18	rs7235008	50632813	T	C	0.347	0.353	0.996	-0.0355028330426552	0.009	8.505e-05	53386	77258	58749.13
6487891	chr18	rs9963182	50633189	A	G	0.958	0.958	0.996	0.0171029078996623	0.0217	0.4318	53386	77258	58749.13
6499270	chr18	rs4494619	50633449	T	G	0.524	0.529	0.999	-0.031397792147416	0.0086	0.0002773	53386	77258	58749.13
6502064	chr18	rs79872402	50634106	G	A	0.985	0.985	0.933	-0.0668024151462154	0.0421	0.1129	39976	57752	44235.59
6483998	chr18	rs8098518	50634290	G	A	0.871	0.872	1.0	-0.0124977728299804	0.0128	0.3303	53386	77258	58749.13
6499674	chr18	rs11082966	50634839	T	C	0.871	0.872	1.0	-0.0122041688389067	0.0128	0.3401	53386	77258	58749.13
6496239	chr18	rs11082967	50634905	G	A	0.866	0.866	0.993	-0.0092022107647994	0.0127	0.4691	53386	77258	58749.13
6482656	chr18	rs4296324	50635096	C	G	0.553	0.558	0.997	-0.0313049258284153	0.0087	0.0003154	53386	77258	58749.13
6507068	chr18	rs11659803	50635119	G	A	0.592	0.595	0.988	-0.027196494688472	0.0088	0.002069	53386	77258	58749.13
6493592	chr18	rs72919482	50635363	C	T	0.872	0.872	1.0	-0.013399371963117	0.0129	0.2971	53386	77258	58749.13
6484494	chr18	rs116962918	50635551	G	A	0.983	0.983	0.763	-0.0272992569378225	0.0385	0.4785	51738	73645	56742.47
6495865	chr18	rs17393231	50636267	T	G	0.872	0.872	1.0	-0.0135007260538548	0.0129	0.2941	53386	77258	58749.13
6506144	chr18	rs7236657	50636319	T	G	0.871	0.872	1.0	-0.0124977728299804	0.0128	0.3308	53386	77258	58749.13
6504926	chr18	rs7235602	50636373	C	T	0.871	0.872	1.0	-0.0122041688389067	0.0128	0.3421	53386	77258	58749.13
6503045	chr18	rs9950187	50636401	A	T	0.958	0.958	0.994	0.0167981182758809	0.0218	0.4395	53386	77258	58749.13
6505531	chr18	rs7235942	50636674	A	G	0.871	0.872	1.0	-0.0123965203365513	0.0128	0.3331	53386	77258	58749.13
6485784	chr18	rs117969851	50636763	G	A	0.985	0.985	0.74	-0.0478046499481398	0.0435	0.2715	50118	69864	54625.46
6489995	chr18	rs11082968	50636909	C	T	0.871	0.872	1.0	-0.0123965203365513	0.0128	0.3326	53386	77258	58749.13
6494182	chr18	rs4380115	50638474	C	G	0.889	0.887	0.937	0.0183996828453635	0.014	0.1899	53386	77258	58749.13
6480894	chr18	rs8083719	50638557	A	G	0.347	0.352	0.995	-0.0358033589652777	0.009	7.314e-05	53386	77258	58749.13
6504466	chr18	rs78295883	50638834	G	T	0.934	0.936	0.689	-0.020498669477346	0.021	0.3284	53386	77258	58749.13
6489046	chr18	rs35157608	50638895	G	A	0.97	0.971	0.848	-0.0246001168682327	0.0277	0.3748	53386	77258	58749.13
6480037	chr18	rs10163983	50639009	C	G	0.347	0.352	0.995	-0.0356997191343252	0.009	7.714e-05	53386	77258	58749.13
6489598	chr18	rs10163980	50639048	A	G	0.971	0.972	0.994	-0.0064004391810282	0.0264	0.8095	52526	74876	57632.93
6496753	chr18	rs34484416	50639158	A	C	0.971	0.971	0.847	-0.0249999098013234	0.0277	0.3679	53386	77258	58749.13
6490341	chr18	rs16956160	50639180	T	C	0.974	0.974	0.989	0.0168964476597299	0.0276	0.5408	53386	77258	58749.13
6491041	chr18	rs7233664	50639275	T	G	0.871	0.871	1.0	-0.0114958245134845	0.0128	0.3697	53386	77258	58749.13
6484508	chr18	rs8088927	50639540	G	A	0.483	0.489	0.997	-0.028399474521698	0.0086	0.0009855	53386	77258	58749.13
6490891	chr18	rs8089270	50639779	G	A	0.349	0.354	0.995	-0.0358033589652777	0.009	7.144e-05	53386	77258	58749.13
6507827	chr18	rs16956165	50639971	A	G	0.975	0.975	0.989	0.014504302202808	0.0277	0.6001	53386	77258	58749.13
6506968	chr18	rs4638654	50640310	A	G	0.346	0.352	0.994	-0.0364980230402006	0.009	5.394e-05	53386	77258	58749.13
6497162	chr18	rs57863253	50640427	G	A	0.871	0.871	1.0	-0.0119005312583873	0.0128	0.3544	53386	77258	58749.13
6507764	chr18	rs117027052	50640488	C	A	0.983	0.983	0.761	-0.0267033828345498	0.0386	0.4889	51738	73645	56742.47
6503662	chr18	rs150977483	50640717	A	T	0.986	0.986	0.797	-0.0039979812872983	0.0444	0.9279	45854	66572	50542.6
6503347	chr18	rs191346187	50641068	G	C	0.985	0.984	0.747	-0.0145046862028817	0.0501	0.7722	33506	48144	36873.15
6503869	chr18	rs113788116	50641370	G	A	0.981	0.98	0.593	-0.0031950988965408	0.0411	0.9388	52289	73950	57178.97
6495911	chr18	rs8089823	50641515	C	T	0.87	0.871	1.0	-0.0132980281439898	0.0128	0.2976	53386	77258	58749.13
6498468	chr18	rs5020052	50641696	T	G	0.526	0.531	0.999	-0.0316041926269978	0.0086	0.0002488	53386	77258	58749.13
6479677	chr18	rs4474758	50641829	G	A	0.349	0.354	0.995	-0.0360003042410416	0.009	6.505e-05	53386	77258	58749.13
6498882	chr18	rs75862490	50641895	T	C	0.967	0.967	0.995	-0.0062998021485279	0.0244	0.7954	53386	77258	58749.13
6491266	chr18	rs75219530	50641907	C	A	0.972	0.972	0.994	-0.0117993392160431	0.0267	0.6588	52526	74876	57632.93
6502934	chr18	rs4534924	50642112	G	A	0.349	0.354	0.995	-0.0360003042410416	0.009	6.477e-05	53386	77258	58749.13
6491710	chr18	rs12326559	50642307	G	A	0.483	0.489	0.997	-0.0285023604727122	0.0086	0.000958	53386	77258	58749.13
6503281	chr18	rs8094882	50642745	A	T	0.87	0.871	1.0	-0.0137034650584925	0.0128	0.2835	53386	77258	58749.13
6483478	chr18	rs4414555	50643812	T	C	0.511	0.516	0.998	-0.0295009039176847	0.0086	0.0006282	53386	77258	58749.13
6488370	chr18	rs4343352	50645664	T	C	0.538	0.542	0.997	-0.0292949370570243	0.0087	0.0007223	53386	77258	58749.13
6507915	chr18	rs141756365	50646680	G	A	0.988	0.989	0.727	-0.0623010261973793	0.0611	0.3081	35005	44190	37213.96
6496367	chr18	rs9957822	50647323	T	G	0.969	0.969	0.978	0.0078987227933553	0.0253	0.7557	53386	77258	58749.13
6504511	chr18	rs11872442	50647667	A	T	0.872	0.873	0.997	-0.0137034650584925	0.0129	0.2894	53386	77258	58749.13
6506921	chr18	rs16956187	50647803	T	C	0.48	0.485	0.997	-0.0277001306422786	0.0086	0.001318	53386	77258	58749.13
6503232	chr18	rs8088666	50648093	A	G	0.345	0.35	0.995	-0.0358966439977618	0.009	7.14e-05	53386	77258	58749.13
6504364	chr18	rs12960524	50648488	G	A	0.971	0.971	0.997	0.0084045823438103	0.026	0.7475	53386	77258	58749.13
6486948	chr18	rs17406589	50649171	G	A	0.871	0.872	1.0	-0.0146974807605841	0.0128	0.2519	53386	77258	58749.13
6491152	chr18	rs8094068	50649420	A	G	0.972	0.972	0.993	-0.013004189135254	0.0266	0.6263	52526	74876	57632.93
6489036	chr18	rs12970188	50650350	A	G	0.652	0.646	0.995	0.0363994293800054	0.009	5.366e-05	53386	77258	58749.13
6509348	chr18	rs8083111	50650591	T	C	0.87	0.871	1.0	-0.0132980281439898	0.0128	0.2991	53386	77258	58749.13
6483133	chr18	rs4548946	50651671	C	T	0.653	0.648	0.995	0.03649585023784	0.009	5.326e-05	53386	77258	58749.13
6485843	chr18	rs62099223	50651686	C	T	0.951	0.952	0.624	-0.0517039049923374	0.0254	0.04207	53386	77258	58749.13
6489778	chr18	rs28376015	50651888	G	A	0.971	0.972	0.997	0.0097027754613851	0.026	0.7098	53386	77258	58749.13
6481078	chr18	rs8083043	50652265	G	A	0.518	0.513	0.997	0.0284027945161868	0.0086	0.0009883	53386	77258	58749.13
6483218	chr18	rs8083977	50652346	T	C	0.518	0.513	0.997	0.0280041964095973	0.0086	0.001156	53386	77258	58749.13
6502962	chr18	rs9944880	50652366	G	A	0.971	0.971	0.995	0.0076010387728197	0.026	0.769	53386	77258	58749.13
6483164	chr18	rs35594898	50653472	T	A	0.842	0.843	1.0	-0.0091012913892029	0.0118	0.4419	53386	77258	58749.13
6506539	chr18	rs35458640	50653816	G	A	0.842	0.843	1.0	-0.009000382197299	0.0118	0.4445	53386	77258	58749.13
6484044	chr18	rs72921410	50654141	G	A	0.872	0.872	1.0	-0.0149004625639624	0.0129	0.2457	53386	77258	58749.13
6497570	chr18	rs8096803	50654992	A	T	0.87	0.871	1.0	-0.0132980281439898	0.0128	0.2993	53386	77258	58749.13
6503051	chr18	rs33999846	50655918	C	T	0.98	0.98	0.967	0.0247999239054771	0.0319	0.4367	53076	76025	58281.3
6487833	chr18	rs12454410	50655969	T	C	0.652	0.646	0.995	0.0366019024445485	0.009	4.863e-05	53386	77258	58749.13
6497044	chr18	rs11875455	50656054	A	G	0.871	0.872	1.0	-0.0152050125429676	0.0128	0.2369	53386	77258	58749.13
6483664	chr18	rs7228703	50656120	A	C	0.515	0.51	0.992	0.0284999894699013	0.0086	0.0009753	53386	77258	58749.13
6505929	chr18	rs7229097	50656126	G	A	0.457	0.453	0.993	0.0298985503458634	0.0087	0.0005675	53386	77258	58749.13
6509740	chr18	rs34556005	50657106	C	A	0.87	0.871	1.0	-0.0143017847108596	0.0128	0.2629	53386	77258	58749.13
6503059	chr18	rs56393416	50657150	C	T	0.87	0.871	1.0	-0.0144032303107437	0.0128	0.2616	53386	77258	58749.13
6493112	chr18	rs4371227	50657284	C	T	0.653	0.648	0.995	0.0363994293800054	0.009	5.474e-05	53386	77258	58749.13
6485686	chr18	rs11873641	50657570	T	C	0.87	0.871	1.0	-0.013399371963117	0.0128	0.295	53386	77258	58749.13
6496478	chr18	rs12607872	50658496	G	A	0.653	0.648	0.996	0.03649585023784	0.009	5.336e-05	53386	77258	58749.13
6494882	chr18	rs12966225	50658497	C	A	0.653	0.648	0.996	0.03649585023784	0.009	5.315e-05	53386	77258	58749.13
6492000	chr18	rs4530205	50658914	G	A	0.652	0.646	0.995	0.0366983037826737	0.009	4.685e-05	53386	77258	58749.13
6505067	chr18	rs74485185	50658973	A	G	0.938	0.939	0.688	-0.0182047046548463	0.0216	0.4007	53150	77025	58514.64
6508730	chr18	rs4445960	50660450	G	A	0.518	0.513	0.997	0.0285971749776749	0.0086	0.0009184	53386	77258	58749.13
6487433	chr18	rs4315409	50660629	C	T	0.653	0.648	0.996	0.03649585023784	0.009	5.29e-05	53386	77258	58749.13
6501568	chr18	rs16956204	50661619	A	C	0.975	0.975	0.99	0.0203025023378308	0.0278	0.4663	53386	77258	58749.13
6508377	chr18	rs79586183	50661748	A	C	0.975	0.975	0.792	-0.0091012913892029	0.0311	0.7692	52964	75178	58047.5
6490473	chr18	rs4349221	50661880	A	G	0.652	0.646	0.995	0.0368043345220483	0.009	4.638e-05	53386	77258	58749.13
6493900	chr18	rs1893368	50662173	A	G	0.872	0.872	1.0	-0.0145046862028817	0.0129	0.2612	53386	77258	58749.13
6505883	chr18	rs34948189	50662661	C	G	0.971	0.972	0.997	0.0089993837968006	0.0261	0.7313	53386	77258	58749.13
6493689	chr18	rs12965244	50663864	A	G	0.652	0.646	0.995	0.0366983037826737	0.009	4.811e-05	53386	77258	58749.13
6486725	chr18	rs4273117	50664079	G	A	0.87	0.871	1.0	-0.013399371963117	0.0128	0.2959	53386	77258	58749.13
6500010	chr18	rs4578737	50664300	C	T	0.653	0.648	0.996	0.0363994293800054	0.009	5.415e-05	53386	77258	58749.13
6488284	chr18	rs4423490	50664398	A	G	0.653	0.648	0.996	0.0363994293800054	0.009	5.43e-05	53386	77258	58749.13
6484015	chr18	rs8098423	50664446	C	T	0.871	0.872	1.0	-0.0144032303107437	0.0128	0.2617	53386	77258	58749.13
6484130	chr18	rs8098809	50664582	G	C	0.46	0.457	0.997	0.0295005481176215	0.0087	0.0006726	53386	77258	58749.13
6504522	chr18	rs34395492	50664769	C	T	0.963	0.965	0.937	-0.0716034188596929	0.0239	0.0027	53386	77258	58749.13
6493196	chr18	rs115511621	50665261	C	T	0.971	0.972	0.993	-0.0073972926304747	0.0265	0.7814	52526	74876	57632.93
6500944	chr18	rs12457189	50665754	T	C	0.651	0.646	0.995	0.03649585023784	0.009	5.331e-05	53386	77258	58749.13
6497410	chr18	rs72921429	50666143	G	A	0.871	0.872	1.0	-0.0140989243795016	0.0128	0.2731	53386	77258	58749.13
6496633	chr18	rs80192899	50666644	C	A	0.986	0.986	0.944	-0.0220002402796674	0.0422	0.6024	44148	63589	48532.62
6509619	chr18	rs12966884	50667157	G	A	0.971	0.972	0.998	0.0092966519050945	0.0261	0.7209	53386	77258	58749.13
6482511	chr18	rs117078563	50667171	G	A	0.967	0.965	0.769	0.0683033004541534	0.0272	0.01211	53386	77258	58749.13
6502922	chr18	rs34759354	50667239	A	T	0.971	0.972	0.998	0.0092966519050945	0.0261	0.7209	53386	77258	58749.13
6483626	chr18	rs150159615	50667804	G	A	0.973	0.973	0.986	-0.0123965203365513	0.0271	0.6464	52526	74876	57632.93
6480702	chr18	rs9956477	50668321	C	A	0.836	0.837	1.0	-0.0062998021485279	0.0116	0.5868	53386	77258	58749.13
6506741	chr18	rs12456646	50668785	C	T	0.653	0.648	0.996	0.0363029992242924	0.009	5.706e-05	53386	77258	58749.13
6504352	chr18	rs8088624	50669425	G	A	0.971	0.972	0.998	0.009504687014246	0.0261	0.7157	53386	77258	58749.13
6484393	chr18	rs8089828	50669725	T	C	0.489	0.484	0.998	0.03029639423135	0.0086	0.0004372	53386	77258	58749.13
6509483	chr18	rs8088857	50669784	C	T	0.842	0.843	1.0	-0.008395140788382	0.0118	0.4776	53386	77258	58749.13
6505726	chr18	rs8092993	50670111	G	A	0.87	0.871	1.0	-0.0128015918372089	0.0128	0.3176	53386	77258	58749.13
6489325	chr18	rs7238685	50670684	G	A	0.836	0.837	1.0	-0.0066017436345624	0.0116	0.57	53386	77258	58749.13
6486840	chr18	rs58142657	50670963	C	G	0.87	0.871	1.0	-0.0132980281439898	0.0128	0.2976	53386	77258	58749.13
6491612	chr18	rs28572000	50671452	G	T	0.837	0.838	1.0	-0.0078003437327339	0.0117	0.5032	53386	77258	58749.13
6508001	chr18	rs4939721	50671627	T	G	0.522	0.518	0.996	0.0267003518299564	0.0086	0.001944	53386	77258	58749.13
6506389	chr18	rs73457585	50671803	T	G	0.972	0.972	0.998	0.0086028888072678	0.0261	0.7421	53386	77258	58749.13
6498041	chr18	rs150400840	50672622	A	T	0.983	0.984	0.934	-0.0497050825796673	0.0363	0.1708	51349	73687	56507.89
6504684	chr18	rs4939722	50672763	T	C	0.487	0.482	0.998	0.0305970979773775	0.0086	0.0003948	53386	77258	58749.13
6501667	chr18	rs12970087	50673050	C	G	0.981	0.98	0.967	0.0234039777790161	0.032	0.4656	53076	76025	58281.3
6496353	chr18	rs4939723	50673089	G	A	0.652	0.646	0.995	0.0368043345220483	0.009	4.537e-05	53386	77258	58749.13
6485664	chr18	rs34642579	50674694	G	A	0.98	0.98	0.966	0.0243022925229648	0.0319	0.4464	53076	76025	58281.3
6492611	chr18	rs8092150	50675513	G	A	0.971	0.971	0.998	0.0086028888072678	0.026	0.7412	53386	77258	58749.13
6482140	chr18	rs12967441	50675912	G	A	0.651	0.646	0.995	0.0363994293800054	0.009	5.382e-05	53386	77258	58749.13
6491796	chr18	rs12967822	50676348	C	G	0.651	0.646	0.995	0.0363994293800054	0.009	5.593e-05	53386	77258	58749.13
6480655	chr18	rs12454142	50676918	G	A	0.652	0.646	0.995	0.0366019024445485	0.009	4.94e-05	53386	77258	58749.13
6495403	chr18	rs948524	50677159	T	C	0.652	0.646	0.995	0.0366983037826737	0.009	4.78e-05	53386	77258	58749.13
6501541	chr18	rs17485642	50677185	A	G	0.872	0.872	1.0	-0.0137034650584925	0.0129	0.289	53386	77258	58749.13
6498360	chr18	rs8083973	50677256	A	G	0.871	0.872	1.0	-0.0143017847108596	0.0128	0.2647	53386	77258	58749.13
6489987	chr18	rs143372196	50677561	C	G	0.972	0.972	0.996	-0.0095050300143049	0.0267	0.7219	52526	74876	57632.93
6488602	chr18	rs12454839	50678200	A	G	0.651	0.646	0.995	0.0366019024445485	0.009	4.93e-05	53386	77258	58749.13
6482990	chr18	rs8089296	50678587	A	G	0.616	0.611	0.995	0.0382009626151637	0.0089	1.602e-05	53386	77258	58749.13
6484248	chr18	rs10502959	50678732	C	T	0.653	0.647	0.996	0.03649585023784	0.009	5.289e-05	53386	77258	58749.13
6508067	chr18	rs11877180	50678942	T	C	0.871	0.872	1.0	-0.0145046862028817	0.0128	0.2579	53386	77258	58749.13
6502088	chr18	rs12605603	50679866	C	G	0.653	0.648	0.996	0.0366019024445485	0.009	5.101e-05	53386	77258	58749.13
6481606	chr18	rs139134126	50679962	A	G	0.983	0.983	0.902	0.0077995046323818	0.0356	0.8274	52111	74849	57136.5
6502210	chr18	rs9955274	50680177	G	A	0.619	0.613	0.996	0.0377003271828256	0.0089	2.074e-05	53386	77258	58749.13
6498590	chr18	rs11082969	50680524	C	G	0.653	0.648	0.996	0.0366983037826737	0.009	4.877e-05	53386	77258	58749.13
6491870	chr18	rs4359514	50681110	C	T	0.972	0.972	0.997	-0.0064004391810282	0.0265	0.8097	52526	74876	57632.93
6490985	chr18	rs11082970	50681121	G	T	0.653	0.648	0.996	0.0368043345220483	0.009	4.611e-05	53386	77258	58749.13
6497870	chr18	rs117276949	50681175	G	T	0.973	0.974	0.968	-0.0197028322758684	0.0276	0.474	53200	76329	58439.19
6483739	chr18	rs34162293	50682135	G	A	0.653	0.648	0.996	0.0366983037826737	0.009	4.845e-05	53386	77258	58749.13
6489952	chr18	rs7226725	50682301	G	A	0.871	0.872	1.0	-0.0145960053074092	0.0128	0.2569	53386	77258	58749.13
6501625	chr18	rs9944703	50682524	A	G	0.616	0.61	0.996	0.0389995348490096	0.0089	1.051e-05	53386	77258	58749.13
6481813	chr18	rs9956982	50682543	T	A	0.971	0.971	0.997	0.0140015196358136	0.0259	0.5881	53386	77258	58749.13
6497368	chr18	rs144094176	50683167	C	T	0.986	0.986	0.926	-0.0819044396214851	0.0468	0.07993	35530	51755	39503.27
6495322	chr18	rs6508197	50683213	T	C	0.618	0.612	0.996	0.0390957053401303	0.0089	1.038e-05	53386	77258	58749.13
6482510	chr18	rs4372758	50683306	C	T	0.46	0.456	0.998	0.0307037775750057	0.0087	0.0003981	53386	77258	58749.13
6504029	chr18	rs3819116	50683432	T	C	0.618	0.612	0.996	0.0389995348490096	0.0089	1.093e-05	53386	77258	58749.13
6484530	chr18	rs2276147	50683691	G	A	0.971	0.971	0.997	0.0168964476597299	0.0259	0.5142	53386	77258	58749.13
6504250	chr18	rs45447193	50683727	T	A	0.972	0.972	0.997	-0.0108991808690006	0.0267	0.6824	52526	74876	57632.93
6509731	chr18	rs111314305	50684181	G	T	0.972	0.972	0.996	-0.0106970095483354	0.0267	0.6894	52526	74876	57632.93
6499297	chr18	rs9963392	50684362	T	C	0.618	0.612	0.995	0.0389995348490096	0.0089	1.106e-05	53386	77258	58749.13
6493474	chr18	rs9963399	50684378	T	G	0.618	0.612	0.995	0.0389995348490096	0.0089	1.091e-05	53386	77258	58749.13
6493749	chr18	rs9957223	50686049	A	G	0.617	0.611	0.996	0.0384030712829451	0.0089	1.48e-05	53386	77258	58749.13
6490970	chr18	rs4245253	50686267	A	G	0.617	0.611	0.996	0.0382009626151637	0.0089	1.624e-05	53386	77258	58749.13
6502938	chr18	rs35398250	50686409	G	A	0.971	0.971	0.998	0.0101978249764461	0.026	0.694	53386	77258	58749.13
6491025	chr18	rs4245254	50686592	A	G	0.617	0.611	0.996	0.0382009626151637	0.0089	1.614e-05	53386	77258	58749.13
6482967	chr18	rs4245255	50686651	C	G	0.589	0.584	0.995	0.0368043345220483	0.0088	2.657e-05	53386	77258	58749.13
6503479	chr18	rs4636988	50686759	A	C	0.617	0.611	0.996	0.0382009626151637	0.0089	1.569e-05	53386	77258	58749.13
6488612	chr18	rs4264463	50686844	T	C	0.617	0.611	0.996	0.0381047060335456	0.0089	1.677e-05	53386	77258	58749.13
6497488	chr18	rs4940240	50686958	G	A	0.617	0.611	0.996	0.0381047060335456	0.0089	1.675e-05	53386	77258	58749.13
6503524	chr18	rs4940241	50686991	A	G	0.617	0.611	0.996	0.0381047060335456	0.0089	1.67e-05	53386	77258	58749.13
6493530	chr18	rs4940242	50687196	G	A	0.653	0.647	0.996	0.0369007163483657	0.009	4.368e-05	53386	77258	58749.13
6496710	chr18	rs28529496	50687708	G	A	0.971	0.971	0.998	0.009197572354042	0.026	0.7223	53386	77258	58749.13
6480232	chr18	rs28679630	50688076	C	G	0.618	0.613	0.995	0.0384030712829451	0.0089	1.455e-05	53386	77258	58749.13
6509767	chr18	rs8095327	50688080	T	C	0.46	0.456	0.997	0.0301023438164435	0.0087	0.0005099	53386	77258	58749.13
6507768	chr18	rs28631779	50688149	T	C	0.617	0.611	0.996	0.0387013475370749	0.0089	1.269e-05	53386	77258	58749.13
6483886	chr18	rs4513167	50688529	C	T	0.647	0.641	0.996	0.0381047060335456	0.009	2.328e-05	53386	77258	58749.13
6481042	chr18	rs9953629	50688612	T	C	0.62	0.614	0.991	0.0381047060335456	0.0089	1.836e-05	53386	77258	58749.13
6486764	chr18	rs4380113	50688715	A	T	0.619	0.614	0.992	0.0381047060335456	0.0089	1.805e-05	53386	77258	58749.13
6493100	chr18	rs4380114	50688733	A	G	0.618	0.612	0.992	0.0382972099323441	0.0089	1.602e-05	53386	77258	58749.13
6484674	chr18	rs4525560	50688767	T	C	0.619	0.614	0.992	0.0381047060335456	0.0089	1.754e-05	53386	77258	58749.13
6505701	chr18	rs7240372	50688770	C	T	0.971	0.971	0.998	0.0090984829852593	0.026	0.7259	53386	77258	58749.13
6479909	chr18	rs4940243	50688900	C	G	0.618	0.612	0.996	0.0382009626151637	0.0089	1.591e-05	53386	77258	58749.13
6497462	chr18	rs7226571	50688970	T	C	0.618	0.612	0.996	0.0384030712829451	0.0089	1.46e-05	53386	77258	58749.13
6485319	chr18	rs4245256	50689309	T	C	0.618	0.612	0.995	0.0384030712829451	0.0089	1.507e-05	53386	77258	58749.13
6494362	chr18	rs4410149	50689522	T	A	0.618	0.612	0.995	0.0382972099323441	0.0089	1.525e-05	53386	77258	58749.13
6492205	chr18	rs4359515	50689809	T	G	0.618	0.612	0.996	0.0382972099323441	0.0089	1.536e-05	53386	77258	58749.13
6501216	chr18	rs4444404	50690643	T	C	0.617	0.611	0.996	0.0384992991506098	0.0089	1.409e-05	53386	77258	58749.13
6496930	chr18	rs34844064	50690725	T	A	0.975	0.974	0.989	0.0225048553400694	0.0276	0.4156	53386	77258	58749.13
6502646	chr18	rs4372757	50690774	C	T	0.618	0.613	0.995	0.0382972099323441	0.0089	1.544e-05	53386	77258	58749.13
6506833	chr18	rs60862795	50691462	C	T	0.972	0.972	0.995	-0.0105049846451474	0.0267	0.6928	52585	75119	57727.88
6492077	chr18	rs61423723	50691554	A	G	0.972	0.972	0.995	-0.009000382197299	0.0267	0.7371	52526	74876	57632.93
6506536	chr18	rs4940244	50691838	A	G	0.617	0.611	0.995	0.0387013475370749	0.0089	1.264e-05	53386	77258	58749.13
6501099	chr18	rs9959914	50692458	A	G	0.616	0.611	0.995	0.0389033551082361	0.0089	1.128e-05	53386	77258	58749.13
6500005	chr18	rs9949312	50692534	T	A	0.616	0.611	0.996	0.0387013475370749	0.0089	1.257e-05	53386	77258	58749.13
6499132	chr18	rs12457406	50692708	C	A	0.616	0.611	0.996	0.0387013475370749	0.0089	1.253e-05	53386	77258	58749.13
6482809	chr18	rs12457407	50692709	C	G	0.616	0.611	0.996	0.0385955177593629	0.0089	1.291e-05	53386	77258	58749.13
6499058	chr18	rs4278818	50692978	C	T	0.507	0.507	0.996	0.0204984635773248	0.0086	0.01775	53386	77258	58749.13
6499209	chr18	rs4245257	50693727	C	T	0.617	0.611	0.996	0.0385955177593629	0.0089	1.313e-05	53386	77258	58749.13
6485616	chr18	rs4939724	50693880	A	T	0.616	0.611	0.996	0.0387975467079122	0.0089	1.198e-05	53386	77258	58749.13
6497543	chr18	rs62099226	50693960	C	T	0.883	0.884	0.659	-0.0222047099881925	0.0166	0.1802	53386	77258	58749.13
6486722	chr18	rs16956260	50694098	G	A	0.92	0.924	0.999	-0.0534957179427506	0.016	0.0008585	53386	77258	58749.13
6502430	chr18	rs4940245	50694137	A	G	0.651	0.646	0.996	0.0374980764200844	0.009	3.14e-05	53386	77258	58749.13
6507129	chr18	rs4614799	50694304	G	A	0.651	0.646	0.996	0.0376040223973664	0.009	3.102e-05	53386	77258	58749.13
6491474	chr18	rs9966662	50694518	C	T	0.971	0.971	0.998	0.0099008246772624	0.026	0.7021	53386	77258	58749.13
6487914	chr18	rs4291978	50694535	A	G	0.617	0.611	0.996	0.0382972099323441	0.0089	1.526e-05	53386	77258	58749.13
6490228	chr18	rs16956268	50695211	C	T	0.973	0.973	0.974	0.0194986595340326	0.027	0.4706	53386	77258	58749.13
6500209	chr18	rs9949444	50695904	A	C	0.618	0.613	0.995	0.0379025370484673	0.0089	1.888e-05	53386	77258	58749.13
6482763	chr18	rs72921480	50696696	T	G	0.92	0.925	0.997	-0.0553964376203783	0.0161	0.0005756	53386	77258	58749.13
6485718	chr18	rs17486305	50697120	C	T	0.591	0.594	0.995	-0.028399474521698	0.0088	0.001257	53386	77258	58749.13
6502957	chr18	rs112516860	50697362	C	G	0.969	0.969	0.549	-0.0388032003238938	0.034	0.2538	52257	75431	57369.94
6482288	chr18	rs9953762	50697730	G	A	0.971	0.971	0.997	0.007997931111062	0.026	0.7586	53386	77258	58749.13
6507522	chr18	rs117726941	50698745	C	A	0.983	0.983	0.76	-0.0083043861636152	0.0395	0.8335	49084	69114	53593.56
6499043	chr18	rs4277413	50698926	G	A	0.508	0.508	0.995	0.0204984635773248	0.0086	0.01787	53386	77258	58749.13
6502756	chr18	rs4423491	50698981	C	G	0.536	0.535	0.995	0.0209000641077417	0.0087	0.01579	53386	77258	58749.13
6481301	chr18	rs4514754	50699208	T	A	0.973	0.974	0.976	-0.0206007457079636	0.0274	0.4527	53200	76329	58439.19
6488803	chr18	rs73461507	50699499	G	A	0.972	0.972	0.996	-0.0102018624845967	0.0267	0.7034	52585	75119	57727.88
6494867	chr18	rs6417121	50703746	A	G	0.507	0.506	0.995	0.0200967016991224	0.0086	0.02022	53386	77258	58749.13
6496398	chr18	rs4419125	50703811	T	A	0.618	0.613	0.992	0.036997088886122	0.0089	3.088e-05	53386	77258	58749.13
6502193	chr18	rs4417608	50703822	G	C	0.507	0.506	0.993	0.0203025023378308	0.0087	0.01869	53386	77258	58749.13
6486148	chr18	rs10502961	50703914	G	C	0.919	0.924	0.998	-0.0580953231907121	0.016	0.0002847	53386	77258	58749.13
6483891	chr18	rs17408063	50704839	C	G	0.92	0.924	0.998	-0.0570043080677942	0.0161	0.0003972	53386	77258	58749.13
6491943	chr18	rs12455474	50705765	T	G	0.618	0.612	0.995	0.0374980764200844	0.0089	2.35e-05	53386	77258	58749.13
6486241	chr18	rs147012950	50705901	A	G	0.972	0.972	0.995	-0.009696862978864	0.0266	0.717	52585	75119	57727.88
6490381	chr18	rs10853627	50706073	T	C	0.537	0.536	0.995	0.0189002595004805	0.0087	0.02891	53386	77258	58749.13
6505823	chr18	rs16956296	50706134	T	C	0.971	0.971	0.997	0.0086028888072678	0.026	0.7416	53386	77258	58749.13
6494161	chr18	rs10775504	50706247	G	A	0.516	0.515	0.982	0.0207041815582916	0.0087	0.01749	53386	77258	58749.13
6484204	chr18	rs2000696	50706382	G	A	0.651	0.646	0.995	0.0376040223973664	0.009	3.083e-05	53386	77258	58749.13
6480236	chr18	rs16956299	50706722	A	G	0.919	0.923	0.998	-0.0570043080677942	0.016	0.0003656	53386	77258	58749.13
6485829	chr18	rs12454147	50707053	G	T	0.651	0.646	0.995	0.0377003271828256	0.009	2.938e-05	53386	77258	58749.13
6506100	chr18	rs142912166	50707085	G	T	0.974	0.974	0.885	0.0108014536938559	0.0289	0.7081	53386	77258	58749.13
6504377	chr18	rs12456765	50707165	T	C	0.618	0.613	0.995	0.0366983037826737	0.0089	3.52e-05	53386	77258	58749.13
6486138	chr18	rs12454116	50707180	A	G	0.619	0.613	0.994	0.0368043345220483	0.0089	3.361e-05	53386	77258	58749.13
6495547	chr18	rs8083850	50707292	A	G	0.618	0.613	0.995	0.0366983037826737	0.0089	3.568e-05	53386	77258	58749.13
6486262	chr18	rs72921499	50707411	A	T	0.919	0.923	0.998	-0.0570043080677942	0.016	0.0003652	53386	77258	58749.13
6490041	chr18	rs8084546	50707627	C	A	0.967	0.967	0.996	-0.004701032558649	0.0245	0.8487	53386	77258	58749.13
6498729	chr18	rs8084565	50707719	A	C	0.967	0.967	0.996	-0.004701032558649	0.0245	0.8486	53386	77258	58749.13
6487702	chr18	rs9948554	50708060	G	T	0.973	0.973	0.984	0.009197572354042	0.0272	0.7344	53386	77258	58749.13
6488251	chr18	rs73461529	50708222	T	A	0.972	0.973	0.996	-0.0111013930711739	0.0267	0.679	52585	75119	57727.88
6491602	chr18	rs73461530	50708310	A	G	0.967	0.967	0.997	-0.0051029981759033	0.0245	0.8352	53386	77258	58749.13
6480113	chr18	rs16956305	50708446	A	G	0.919	0.924	0.998	-0.0579045745015309	0.016	0.0002958	53386	77258	58749.13
6496206	chr18	rs76615816	50708582	A	T	0.926	0.926	0.811	0.0133011462391285	0.0183	0.4674	53386	77258	58749.13
6494722	chr18	rs17408365	50708712	A	T	0.92	0.924	0.997	-0.0570043080677942	0.0161	0.0003878	53386	77258	58749.13
6484816	chr18	rs8094601	50709755	G	A	0.886	0.891	0.999	-0.0409990935346932	0.0137	0.002792	53386	77258	58749.13
6487802	chr18	rs17408393	50709981	A	G	0.585	0.588	0.997	-0.0292949370570243	0.0088	0.0008423	53386	77258	58749.13
6482373	chr18	rs8099181	50710072	T	G	0.887	0.891	0.999	-0.0406032684425478	0.0137	0.003011	53386	77258	58749.13
6508646	chr18	rs140458356	50710087	A	G	0.972	0.973	0.996	-0.0120017335415971	0.0267	0.6541	52585	75119	57727.88
6502314	chr18	rs145700827	50710238	A	T	0.972	0.973	0.996	-0.0120017335415971	0.0267	0.6546	52585	75119	57727.88
6508395	chr18	rs16956311	50710619	C	G	0.886	0.891	0.999	-0.0404991299799539	0.0137	0.003076	53386	77258	58749.13
6483720	chr18	rs10502962	50711414	A	G	0.919	0.924	0.999	-0.0562952570552056	0.016	0.0004337	53386	77258	58749.13
6489166	chr18	rs12959099	50711510	A	G	0.544	0.549	0.993	-0.0281011651109099	0.0087	0.001196	53386	77258	58749.13
6483093	chr18	rs12327131	50711743	T	A	0.967	0.968	0.996	-0.0057967688471774	0.0245	0.8136	53386	77258	58749.13
6482248	chr18	rs182138906	50711756	A	C	0.986	0.987	0.561	-0.152999675819921	0.0513	0.002881	49126	72127	54377.33
6491109	chr18	rs12326341	50711763	G	A	0.967	0.968	0.996	-0.0054045784588597	0.0245	0.8263	53386	77258	58749.13
6481219	chr18	rs7505145	50711776	A	C	0.44	0.449	0.994	-0.0430014511447026	0.0087	7.41e-07	53386	77258	58749.13
6491330	chr18	rs150566584	50711827	A	G	0.983	0.984	0.938	-0.0449973659307358	0.0358	0.2089	51405	73913	56597.65
6486080	chr18	rs10163720	50712075	C	A	0.972	0.973	0.996	-0.0119005312583873	0.0267	0.6573	52585	75119	57727.88
6488910	chr18	rs9951445	50712314	A	C	0.963	0.964	0.986	-0.0028039273327342	0.0232	0.9029	53386	77258	58749.13
6495470	chr18	rs9951529	50712336	C	T	0.963	0.964	0.986	-0.001501126126267	0.0231	0.9478	53386	77258	58749.13
6505795	chr18	rs58265701	50712541	T	G	0.967	0.968	0.996	-0.0054950702819798	0.0245	0.8237	53386	77258	58749.13
6504335	chr18	rs7238728	50712747	G	A	0.895	0.898	0.997	-0.0411032840784537	0.0142	0.003757	53386	77258	58749.13
6482265	chr18	rs112384773	50712872	C	T	0.967	0.967	0.997	-0.0029042131473898	0.0244	0.9053	53386	77258	58749.13
6496044	chr18	rs9966566	50712997	T	A	0.963	0.964	0.987	-0.0031950988965408	0.0232	0.8915	53386	77258	58749.13
6482055	chr18	rs12969315	50713206	G	T	0.963	0.964	0.987	-0.0019018072895963	0.0231	0.9349	53386	77258	58749.13
6497565	chr18	rs7243019	50713243	C	T	0.446	0.455	0.995	-0.0423961495190412	0.0087	9.891e-07	53386	77258	58749.13
6500507	chr18	rs114809437	50713366	C	T	0.967	0.968	0.996	-0.0059979518036359	0.0245	0.8069	53386	77258	58749.13
6487002	chr18	rs74551425	50713407	T	C	0.967	0.968	0.996	-0.0054950702819798	0.0245	0.8209	53386	77258	58749.13
6500067	chr18	rs7243864	50713748	C	T	0.895	0.899	0.996	-0.0409990935346932	0.0142	0.003791	53386	77258	58749.13
6491699	chr18	rs16956327	50714221	G	A	0.963	0.964	0.987	-0.0024028846163103	0.0232	0.9185	53386	77258	58749.13
6488905	chr18	rs16956330	50714232	T	C	0.927	0.931	0.996	-0.0577032681284449	0.0168	0.0006004	53386	77258	58749.13
6487661	chr18	rs12326210	50714271	T	C	0.967	0.967	0.996	-0.0048015088161939	0.0244	0.8444	53386	77258	58749.13
6505631	chr18	rs72923213	50714276	G	A	0.927	0.931	0.996	-0.0577032681284449	0.0168	0.0006005	53386	77258	58749.13
6495226	chr18	rs12956266	50714386	C	T	0.963	0.964	0.987	-0.0009004052431641	0.0232	0.97	53386	77258	58749.13
6503248	chr18	rs116850567	50714406	T	C	0.973	0.973	0.818	-0.0244976316004002	0.0293	0.4036	53386	77258	58749.13
6505716	chr18	rs78897573	50715754	C	A	0.967	0.967	0.996	-0.0038975857287134	0.0245	0.8719	53386	77258	58749.13
6506725	chr18	rs4296323	50715774	C	A	0.971	0.972	0.998	0.0058031292269501	0.0261	0.8252	53386	77258	58749.13
6504957	chr18	rs78911979	50716129	A	G	0.967	0.967	0.996	-0.0046005663955682	0.0245	0.8493	53386	77258	58749.13
6508775	chr18	rs6508205	50716370	T	C	0.886	0.891	0.999	-0.0408949138454712	0.0137	0.002832	53386	77258	58749.13
6498188	chr18	rs140303617	50716524	G	A	0.97	0.97	0.793	-0.0009004052431641	0.0283	0.9737	53200	76329	58439.19
6499547	chr18	rs148993608	50716912	T	C	0.967	0.968	0.996	-0.0057967688471774	0.0245	0.8131	53386	77258	58749.13
6494372	chr18	rs117376634	50716942	G	A	0.967	0.964	0.769	0.0708963919750802	0.027	0.008708	53386	77258	58749.13
6495795	chr18	rs7245004	50716945	C	A	0.479	0.488	0.994	-0.0428031223253094	0.0086	7.465e-07	53386	77258	58749.13
6481955	chr18	rs9944782	50717251	G	A	0.972	0.972	0.993	0.0028958031120254	0.0263	0.9122	53386	77258	58749.13
6503326	chr18	rs4940246	50717386	T	C	0.651	0.645	0.993	0.0384992991506098	0.009	2.019e-05	53386	77258	58749.13
6508140	chr18	rs150546144	50717477	G	A	0.972	0.973	0.995	-0.0119005312583873	0.0267	0.6575	52526	74876	57632.93
6491571	chr18	rs12957781	50717906	A	G	0.972	0.972	0.993	0.0027960873020011	0.0263	0.9142	53386	77258	58749.13
6483324	chr18	rs17487256	50718314	C	T	0.59	0.594	0.999	-0.0293979151845611	0.0088	0.0008206	53386	77258	58749.13
6493834	chr18	rs7232543	50718757	A	G	0.556	0.56	0.999	-0.0295009039176847	0.0087	0.0006845	53386	77258	58749.13
6484809	chr18	rs7233123	50718880	G	A	0.551	0.555	0.999	-0.0282965991551138	0.0087	0.001087	53386	77258	58749.13
6488432	chr18	rs17487277	50718944	C	G	0.585	0.589	0.998	-0.0296966117368367	0.0088	0.0007111	53386	77258	58749.13
6499162	chr18	rs116783552	50719211	G	A	0.972	0.972	0.995	-0.0114958245134845	0.0267	0.6672	52585	75119	57727.88
6498146	chr18	rs8097377	50720363	A	T	0.89	0.895	1.0	-0.0393959285025942	0.0139	0.00456	53386	77258	58749.13
6509850	chr18	rs9954922	50720660	G	T	0.971	0.972	0.997	0.0050969882578437	0.0261	0.8438	53386	77258	58749.13
6497411	chr18	rs16956346	50721382	A	T	0.971	0.972	0.997	0.0052959516591825	0.0261	0.8403	53386	77258	58749.13
6507138	chr18	rs62099230	50721712	G	A	0.585	0.588	0.998	-0.0299026613543135	0.0088	0.0006439	53386	77258	58749.13
6495812	chr18	rs78522955	50722044	A	G	0.974	0.974	0.787	-0.0094040800752939	0.0305	0.759	53200	76329	58439.19
6480741	chr18	rs143014017	50722386	G	A	0.972	0.972	0.995	-0.0119005312583873	0.0267	0.6559	52526	74876	57632.93
6501373	chr18	rs7230285	50723080	G	A	0.481	0.489	0.998	-0.044599955369026	0.0086	2.399e-07	53386	77258	58749.13
6489407	chr18	rs9946770	50723120	C	T	0.971	0.972	0.997	0.0056042667198317	0.0261	0.8291	53386	77258	58749.13
6509505	chr18	rs7230446	50723179	G	A	0.481	0.489	0.998	-0.044599955369026	0.0086	2.36e-07	53386	77258	58749.13
6506836	chr18	rs17487484	50723283	T	G	0.481	0.489	0.998	-0.044599955369026	0.0086	2.363e-07	53386	77258	58749.13
6481630	chr18	rs61480191	50723324	A	G	0.919	0.923	0.999	-0.0553964376203783	0.016	0.0005365	53386	77258	58749.13
6497958	chr18	rs12958119	50723328	T	G	0.971	0.972	0.997	0.0056042667198317	0.0261	0.8298	53386	77258	58749.13
6495181	chr18	rs16956352	50723380	A	C	0.975	0.975	0.989	0.0194986595340326	0.0277	0.4823	53386	77258	58749.13
6505429	chr18	rs2069191	50723460	T	C	0.476	0.484	0.998	-0.0438996422900184	0.0086	3.743e-07	53386	77258	58749.13
6485569	chr18	rs10221412	50724472	T	C	0.447	0.455	0.997	-0.0430954101055856	0.0087	6.339e-07	53386	77258	58749.13
6504740	chr18	rs10221413	50724477	T	C	0.972	0.973	0.995	-0.0130953713122409	0.0267	0.6255	52585	75119	57727.88
6483613	chr18	rs62099231	50724899	G	A	0.476	0.484	0.998	-0.0437951599996715	0.0086	3.758e-07	53386	77258	58749.13
6495508	chr18	rs8084239	50725943	T	C	0.474	0.482	0.998	-0.0437011352710986	0.0086	4.066e-07	53386	77258	58749.13
6503110	chr18	rs10221371	50726294	C	A	0.561	0.566	1.0	-0.029202265808213	0.0087	0.0007609	53386	77258	58749.13
6496659	chr18	rs55651659	50726298	G	A	0.92	0.924	0.998	-0.0553013157850893	0.0161	0.0005766	53386	77258	58749.13
6482177	chr18	rs8084351	50726559	G	A	0.479	0.488	0.998	-0.044599955369026	0.0086	2.291e-07	53386	77258	58749.13
6499363	chr18	rs8085132	50726573	T	C	0.919	0.924	0.999	-0.056496280157669	0.016	0.0004194	53386	77258	58749.13
6492626	chr18	rs8084280	50726749	A	T	0.479	0.488	0.998	-0.044599955369026	0.0086	2.317e-07	53386	77258	58749.13
6486591	chr18	rs72923242	50727037	A	G	0.977	0.976	0.725	0.0109992854583691	0.0334	0.7416	53200	76329	58439.19
6485049	chr18	rs12958959	50727042	C	T	0.971	0.972	0.998	0.0052959516591825	0.0261	0.8396	53386	77258	58749.13
6508465	chr18	rs3794923	50727518	C	T	0.59	0.594	0.999	-0.02960390325858	0.0088	0.0007285	53386	77258	58749.13
6479731	chr18	rs62099232	50727691	C	T	0.59	0.594	0.999	-0.0297996312385195	0.0088	0.0006815	53386	77258	58749.13
6483855	chr18	rs35520310	50727720	A	G	0.919	0.923	0.999	-0.0557030028762507	0.016	0.0005004	53386	77258	58749.13
6481788	chr18	rs78851507	50727831	T	C	0.986	0.986	0.979	-0.0046005663955682	0.0388	0.9066	49131	69171	53665.53
6507676	chr18	rs11662175	50728987	T	C	0.526	0.53	0.999	-0.0270012755029434	0.0086	0.001768	53386	77258	58749.13
6502807	chr18	rs60939828	50729267	T	C	0.56	0.564	1.0	-0.0293979151845611	0.0087	0.0007018	53386	77258	58749.13
6502270	chr18	rs9967014	50729811	A	G	0.971	0.972	0.998	0.0053954185169075	0.0261	0.8364	53386	77258	58749.13
6482914	chr18	rs12604508	50730441	A	G	0.653	0.647	0.994	0.0381047060335456	0.009	2.519e-05	53386	77258	58749.13
6503299	chr18	rs62099234	50730524	C	T	0.56	0.564	1.0	-0.0293979151845611	0.0087	0.0007172	53386	77258	58749.13
6485947	chr18	rs62099235	50730603	G	A	0.56	0.564	1.0	-0.0293979151845611	0.0087	0.0007123	53386	77258	58749.13
6482029	chr18	rs35749078	50730903	C	A	0.975	0.975	0.988	0.0194005857039748	0.0277	0.4846	53386	77258	58749.13
6485233	chr18	rs62099236	50731055	G	T	0.56	0.564	1.0	-0.029202265808213	0.0087	0.0007648	53386	77258	58749.13
6492702	chr18	rs7227069	50731802	G	A	0.56	0.564	1.0	-0.0293979151845611	0.0087	0.000701	53386	77258	58749.13
6491045	chr18	rs2298606	50731823	T	C	0.446	0.455	0.997	-0.0431998193062192	0.0087	6.006e-07	53386	77258	58749.13
6494265	chr18	rs78492346	50731947	A	G	0.969	0.969	0.791	-0.0003000450090019	0.028	0.9918	53200	76329	58439.19
6499026	chr18	rs11082972	50733150	C	T	0.445	0.453	0.998	-0.0431998193062192	0.0087	6.188e-07	53386	77258	58749.13
6489349	chr18	rs12963433	50733693	A	C	0.971	0.972	0.997	0.0059025456526138	0.0261	0.8206	53386	77258	58749.13
6501524	chr18	rs116896720	50734845	A	G	0.984	0.985	0.898	-0.0285949668801128	0.0382	0.4533	51183	73097	56249.3
6479990	chr18	rs146381480	50734936	A	T	0.986	0.987	0.549	-0.116095709991326	0.0528	0.02781	47903	70080	53005.32
6493513	chr18	rs12326120	50734990	G	A	0.919	0.923	0.999	-0.0542978034078492	0.0159	0.0006642	53386	77258	58749.13
6499816	chr18	rs62100765	50735418	C	T	0.589	0.592	0.999	-0.0293979151845611	0.0088	0.0007858	53386	77258	58749.13
6501144	chr18	rs117327692	50735890	G	A	0.981	0.98	0.734	-0.0608015124606624	0.0385	0.1148	46498	68543	51594.36
6496858	chr18	rs11873342	50736347	G	A	0.985	0.985	0.902	-0.0850024870699465	0.0433	0.04945	39976	57752	44235.59
6483402	chr18	rs62100766	50737358	G	T	0.59	0.594	0.998	-0.02960390325858	0.0088	0.0007495	53386	77258	58749.13
6486895	chr18	rs10083967	50737868	C	G	0.972	0.972	0.992	-0.0137034650584925	0.0267	0.6083	52526	74876	57632.93
6503876	chr18	rs6508207	50737950	T	C	0.445	0.453	0.996	-0.0433042394092723	0.0087	5.688e-07	53386	77258	58749.13
6488628	chr18	rs62100767	50738039	A	G	0.59	0.594	0.998	-0.0302015087331214	0.0088	0.0005921	53386	77258	58749.13
6506132	chr18	rs6508208	50738062	G	C	0.446	0.455	0.996	-0.043502667649395	0.0087	5.337e-07	53386	77258	58749.13
6497388	chr18	rs62100768	50738169	G	A	0.881	0.883	0.659	-0.0278954863187535	0.0165	0.09033	53386	77258	58749.13
6492233	chr18	rs112149665	50738489	T	A	0.953	0.95	0.943	0.054402954379292	0.0207	0.008466	53386	77258	58749.13
6496689	chr18	rs9944991	50738582	T	A	0.971	0.972	0.998	0.0050969882578437	0.0261	0.8461	53386	77258	58749.13
6482824	chr18	rs8086812	50739344	C	G	0.561	0.566	0.999	-0.0293979151845611	0.0087	0.0007039	53386	77258	58749.13
6491871	chr18	rs113990005	50739609	G	A	0.972	0.972	0.992	-0.0162005226717083	0.0267	0.5445	52526	74876	57632.93
6488461	chr18	rs62100769	50739860	G	A	0.561	0.566	0.999	-0.0290993078252748	0.0087	0.0008196	53386	77258	58749.13
6504667	chr18	rs55906054	50740163	A	G	0.561	0.566	0.999	-0.0290993078252748	0.0087	0.0008126	53386	77258	58749.13
6480460	chr18	rs72923258	50740767	A	T	0.651	0.646	0.993	0.0379988130912113	0.009	2.621e-05	53386	77258	58749.13
6507170	chr18	rs7237256	50740781	G	A	0.885	0.889	1.0	-0.0358033589652777	0.0136	0.00838	53386	77258	58749.13
6490347	chr18	rs74681568	50741103	C	G	0.979	0.98	0.576	-0.0406970023321042	0.0402	0.3112	53150	77025	58514.64
6485295	chr18	rs62100771	50741130	A	G	0.59	0.594	0.998	-0.0289963604415917	0.0088	0.0009686	53386	77258	58749.13
6492981	chr18	rs62100772	50741297	G	A	0.561	0.566	0.999	-0.0290993078252748	0.0087	0.000823	53386	77258	58749.13
6484664	chr18	rs12958954	50741509	A	T	0.966	0.966	0.997	0.0093957216403621	0.0241	0.6957	53386	77258	58749.13
6502347	chr18	rs68048120	50741675	G	C	0.971	0.972	0.999	0.0045994064948955	0.0261	0.8614	53386	77258	58749.13
6503633	chr18	rs66706659	50742230	G	A	0.919	0.923	1.0	-0.0546040319940407	0.0159	0.0006159	53386	77258	58749.13
6507513	chr18	rs149960083	50742261	A	T	0.987	0.987	0.732	-0.0538966802576654	0.0515	0.2951	40704	57596	44972.27
6485311	chr18	rs12964204	50742384	G	A	0.884	0.889	1.0	-0.0352023974087295	0.0136	0.009553	53386	77258	58749.13
6509498	chr18	rs55915244	50742446	C	T	0.919	0.924	0.999	-0.0559990861201021	0.016	0.0004688	53386	77258	58749.13
6492700	chr18	rs9951763	50742520	G	A	0.885	0.889	1.0	-0.0358033589652777	0.0136	0.008335	53386	77258	58749.13
6508833	chr18	rs7243444	50743414	G	A	0.885	0.889	1.0	-0.0358033589652777	0.0136	0.008427	53386	77258	58749.13
6505621	chr18	rs7243345	50743518	C	T	0.885	0.889	1.0	-0.0358033589652777	0.0136	0.008418	53386	77258	58749.13
6494718	chr18	rs6508209	50743533	G	A	0.446	0.455	0.996	-0.0428031223253094	0.0087	7.722e-07	53386	77258	58749.13
6506504	chr18	rs7243973	50743736	G	T	0.918	0.923	1.0	-0.0542027860143161	0.0159	0.0006697	53386	77258	58749.13
6487149	chr18	rs189436436	50744004	C	A	0.986	0.986	0.949	-0.0660009232598249	0.0459	0.1505	35446	52080	39491.34
6509148	chr18	rs184896519	50744027	C	A	0.987	0.987	0.731	-0.0570995920405728	0.0519	0.2715	40335	57219	44599.31
6488227	chr18	rs4245258	50744067	A	C	0.0973	0.1	0.999	-0.0217038334437866	0.0145	0.1342	53386	77258	58749.13
6501824	chr18	rs12956682	50744585	G	T	0.889	0.894	1.0	-0.0393959285025942	0.0138	0.00442	53386	77258	58749.13
6490617	chr18	rs4609919	50744839	A	G	0.0973	0.1	0.999	-0.0218980211012161	0.0145	0.1299	53386	77258	58749.13
6489246	chr18	rs60234723	50745120	C	T	0.918	0.923	0.999	-0.0548047153744336	0.0159	0.0005808	53386	77258	58749.13
6494503	chr18	rs11663824	50745236	C	A	0.589	0.593	0.997	-0.0289037168568363	0.0088	0.0009928	53386	77258	58749.13
6499646	chr18	rs9304441	50745255	C	T	0.971	0.972	0.998	0.0047984689115734	0.0261	0.8553	53386	77258	58749.13
6508502	chr18	rs16956378	50745422	G	A	0.918	0.923	0.999	-0.0544984253364989	0.0159	0.0006227	53386	77258	58749.13
6504557	chr18	rs4632195	50746748	C	T	0.471	0.48	0.996	-0.0471964348309747	0.0086	4.586e-08	53386	77258	58749.13
6508708	chr18	rs6508210	50747191	A	C	0.452	0.461	0.998	-0.0456042446050211	0.0087	1.326e-07	53386	77258	58749.13
6498019	chr18	rs72923271	50747543	T	A	0.92	0.924	0.997	-0.0557030028762507	0.0161	0.0005169	53386	77258	58749.13
6485308	chr18	rs10502965	50747812	G	A	0.975	0.975	0.988	0.0141001243787816	0.0278	0.6133	53386	77258	58749.13
6491058	chr18	rs1367633	50747956	G	A	0.539	0.544	1.0	-0.0306963490025976	0.0086	0.0003797	53386	77258	58749.13
6485727	chr18	rs10502966	50748499	A	G	0.568	0.571	0.999	-0.0307994715535284	0.0087	0.0004118	53386	77258	58749.13
6495797	chr18	rs8089330	50748785	T	C	0.0893	0.0924	0.998	-0.0312017511432645	0.0151	0.03802	53386	77258	58749.13
6498814	chr18	rs7237110	50749396	A	T	0.918	0.923	0.999	-0.0548997899816623	0.0159	0.0005666	53386	77258	58749.13
6482549	chr18	rs17488316	50749935	A	T	0.541	0.546	1.0	-0.0309954337025195	0.0086	0.0003302	53386	77258	58749.13
6489883	chr18	rs7243601	50750198	T	G	0.0893	0.0924	0.998	-0.0310985871020312	0.0151	0.0391	53386	77258	58749.13
6494686	chr18	rs12968428	50750225	A	G	0.635	0.63	0.996	0.0371030879515023	0.0089	3.26e-05	53386	77258	58749.13
6489825	chr18	rs7243008	50750684	A	T	0.542	0.546	1.0	-0.0310985871020312	0.0086	0.0003262	53386	77258	58749.13
6505393	chr18	rs7243756	50750875	G	A	0.918	0.923	0.999	-0.0546990875223834	0.0159	0.000592	53386	77258	58749.13
6506737	chr18	rs7238231	50751215	A	G	0.918	0.923	0.999	-0.0546990875223834	0.0159	0.0005893	53386	77258	58749.13
6494732	chr18	rs1367638	50751425	G	C	0.542	0.546	1.0	-0.0307994715535284	0.0086	0.0003658	53386	77258	58749.13
6488980	chr18	rs8098405	50752373	A	G	0.537	0.541	1.0	-0.0296966117368367	0.0086	0.0005825	53386	77258	58749.13
6488467	chr18	rs8099160	50752610	G	A	0.537	0.541	1.0	-0.0296966117368367	0.0086	0.0005761	53386	77258	58749.13
6497311	chr18	rs8085649	50752912	C	G	0.0895	0.0926	0.999	-0.031397792147416	0.015	0.03688	53386	77258	58749.13
6489033	chr18	rs57841322	50753609	T	C	0.542	0.546	1.0	-0.0307994715535284	0.0086	0.000368	53386	77258	58749.13
6485955	chr18	rs28628885	50753726	A	G	0.537	0.541	1.0	-0.02960390325858	0.0086	0.0006096	53386	77258	58749.13
6490808	chr18	rs7231178	50753741	G	A	0.455	0.463	0.998	-0.0451961304529691	0.0086	1.742e-07	53386	77258	58749.13
6508131	chr18	rs13339708	50754083	C	T	0.918	0.923	0.998	-0.0548047153744336	0.0159	0.0005775	53386	77258	58749.13
6502744	chr18	rs62100775	50754093	A	G	0.57	0.574	1.0	-0.0305004454483837	0.0087	0.000467	53386	77258	58749.13
6505599	chr18	rs17488531	50754996	G	A	0.542	0.546	1.0	-0.0306963490025976	0.0086	0.0003806	53386	77258	58749.13
6497778	chr18	rs11661696	50755536	C	T	0.666	0.66	0.995	0.0377966226945664	0.0091	3.326e-05	53386	77258	58749.13
6487996	chr18	rs62100777	50755757	G	A	0.537	0.541	1.0	-0.02960390325858	0.0086	0.0006113	53386	77258	58749.13
6501579	chr18	rs6508212	50756319	A	G	0.0888	0.0921	0.999	-0.0318003125497978	0.0151	0.03488	53386	77258	58749.13
6501957	chr18	rs35580963	50757036	G	C	0.98	0.98	0.96	0.0199986865066891	0.0321	0.5331	53014	75771	58181.63
6486191	chr18	rs17488580	50757261	G	T	0.567	0.57	1.0	-0.0299953975354009	0.0087	0.0005618	53386	77258	58749.13
6495531	chr18	rs16956392	50757382	T	C	0.918	0.922	0.997	-0.0536961790038609	0.0159	0.0007459	53386	77258	58749.13
6499661	chr18	rs72923285	50757622	C	T	0.947	0.95	0.986	-0.077097050384967	0.0196	8.668e-05	53386	77258	58749.13
6508099	chr18	rs62100778	50758040	A	G	0.535	0.538	1.0	-0.0290993078252748	0.0086	0.0007454	53386	77258	58749.13
6503838	chr18	rs16956398	50758952	A	G	0.911	0.908	0.999	0.0311982343370806	0.0151	0.03836	53386	77258	58749.13
6507067	chr18	rs118089345	50759220	G	C	0.988	0.988	0.788	-0.0486021818392175	0.055	0.3772	36847	46474	39594.27
6505060	chr18	rs145299596	50760214	T	C	0.977	0.976	0.78	0.0199986865066891	0.0318	0.529	53386	77258	58749.13
6491996	chr18	rs1821075	50760660	G	A	0.665	0.66	0.996	0.0374980764200844	0.0091	3.911e-05	53386	77258	58749.13
6480397	chr18	rs17488727	50760933	A	C	0.567	0.57	1.0	-0.0306035477981776	0.0087	0.0004395	53386	77258	58749.13
6495537	chr18	rs16956399	50761689	G	A	0.919	0.923	0.997	-0.0566973436785452	0.016	0.0003924	53386	77258	58749.13
6497418	chr18	rs34197805	50762421	C	T	0.972	0.972	0.993	-0.0028039273327342	0.0263	0.9149	53386	77258	58749.13
6491893	chr18	rs7231742	50762502	G	A	0.122	0.126	0.998	-0.0262002485024742	0.0131	0.0461	53386	77258	58749.13
6481679	chr18	rs4456576	50762855	C	G	0.567	0.571	0.999	-0.0302015087331214	0.0087	0.0005321	53386	77258	58749.13
6498371	chr18	rs11660990	50763049	T	C	0.662	0.656	0.996	0.0377003271828256	0.0091	3.333e-05	53386	77258	58749.13
6494405	chr18	rs11664095	50763183	A	G	0.62	0.613	0.993	0.0347008987793103	0.0089	9.318e-05	53386	77258	58749.13
6483750	chr18	rs71368918	50767175	G	A	0.981	0.98	0.959	0.0153023200084426	0.0322	0.6343	52894	75610	58044.12
6501718	chr18	rs75524774	50767773	C	T	0.97	0.97	0.769	-0.0062998021485279	0.0288	0.8281	53200	76329	58439.19
6483776	chr18	rs78464925	50767972	C	G	0.973	0.974	0.975	-0.0225012653465135	0.0272	0.4095	53200	76329	58439.19
6502556	chr18	rs1811358	50768168	G	A	0.631	0.626	0.995	0.0338988850054592	0.0089	0.000143	53386	77258	58749.13
6484122	chr18	rs2879526	50769543	G	A	0.203	0.202	1.0	0.0068961666878413	0.0107	0.5183	53386	77258	58749.13
6484421	chr18	rs7232783	50769888	T	C	0.0887	0.0921	1.0	-0.0323992324466777	0.0151	0.03139	53386	77258	58749.13
6488587	chr18	rs11082974	50770171	C	A	0.632	0.627	0.994	0.0335024720540013	0.0089	0.000173	53386	77258	58749.13
6497021	chr18	rs10853628	50770638	T	C	0.631	0.626	0.994	0.0338988850054592	0.0089	0.0001469	53386	77258	58749.13
6504057	chr18	rs151250862	50773362	G	A	0.971	0.971	0.976	-0.0216016445577609	0.0262	0.4093	53386	77258	58749.13
6496002	chr18	rs118010208	50774028	A	G	0.986	0.986	0.722	-0.0406032684425478	0.0466	0.3837	45889	66658	50959.89
6493761	chr18	rs7230034	50774110	T	C	0.117	0.12	0.997	-0.0270012755029434	0.0134	0.04382	53386	77258	58749.13
6491620	chr18	rs28444913	50775332	T	G	0.623	0.617	0.994	0.0329027196757078	0.0089	0.0002083	53386	77258	58749.13
6487024	chr18	rs16956411	50775428	A	G	0.618	0.612	0.994	0.0339955472579582	0.0089	0.0001265	53386	77258	58749.13
6483006	chr18	rs117319540	50775989	A	T	0.98	0.98	0.941	-0.0297996312385195	0.0321	0.3533	52883	76347	58161.94
6484835	chr18	rs1078459	50776291	T	G	0.617	0.611	0.995	0.0344014267173323	0.0089	0.0001032	53386	77258	58749.13
6489248	chr18	rs17410557	50776391	T	C	0.599	0.602	0.995	-0.0289037168568363	0.0088	0.001066	53386	77258	58749.13
6509022	chr18	rs117802398	50777312	C	T	0.977	0.977	0.76	0.0087020272939009	0.0329	0.7911	52297	73761	57103.59
6491784	chr18	rs2339638	50778215	T	G	0.957	0.957	0.974	-0.0064004391810282	0.0217	0.7687	53386	77258	58749.13
6483255	chr18	rs17410648	50778634	A	G	0.988	0.987	0.92	0.0570984120398765	0.0509	0.2622	35734	45433	38208.55
6499011	chr18	rs17501820	50778737	C	T	0.568	0.574	0.997	-0.0382004338153035	0.0087	1.185e-05	53386	77258	58749.13
6504565	chr18	rs78918865	50779274	A	G	0.987	0.987	0.614	-0.0236986067778773	0.0656	0.7177	28816	45613	32477.46
6509529	chr18	rs1431181	50779412	G	A	0.569	0.574	0.997	-0.0380965452668448	0.0087	1.243e-05	53386	77258	58749.13
6485396	chr18	rs7237773	50779810	A	C	0.899	0.901	0.992	-0.0135007260538548	0.0144	0.3506	53386	77258	58749.13
6484818	chr18	rs12966074	50781586	T	C	0.914	0.917	0.997	-0.0104039337153929	0.0155	0.5006	53386	77258	58749.13
6505664	chr18	rs12969597	50782037	G	A	0.465	0.473	0.994	-0.0388032003238938	0.0086	7.262e-06	53386	77258	58749.13
6484820	chr18	rs181284888	50784019	A	G	0.988	0.988	0.795	-0.0380965452668448	0.0582	0.5124	32640	42643	35476.6
6487629	chr18	rs141797582	50784815	A	G	0.908	0.91	0.996	-0.0071958279818024	0.015	0.6341	53386	77258	58749.13
6505685	chr18	rs113875255	50785676	T	C	0.089	0.0925	0.997	-0.0347985055426955	0.0151	0.02092	53386	77258	58749.13
6506477	chr18	rs116902888	50786387	C	T	0.962	0.964	0.95	-0.0776048483355155	0.0233	0.0008458	53386	77258	58749.13
6494574	chr18	rs138398347	50786727	A	G	0.908	0.91	0.996	-0.0071958279818024	0.015	0.6302	53386	77258	58749.13
6492932	chr18	rs186804151	50787838	T	C	0.988	0.987	0.69	0.0636037093371393	0.0537	0.2366	40489	54283	44018.91
6493360	chr18	rs12327102	50787839	G	C	0.465	0.473	0.996	-0.0393959285025942	0.0086	5.021e-06	53386	77258	58749.13
6481786	chr18	rs12326386	50787847	T	C	0.909	0.912	0.999	-0.0078003437327339	0.0151	0.6082	53386	77258	58749.13
6499239	chr18	rs7237361	50788034	A	G	0.0888	0.0922	0.997	-0.0349952529972629	0.0151	0.02054	53386	77258	58749.13
6490827	chr18	rs72925305	50788660	A	G	0.984	0.984	0.878	-0.0648052233661156	0.0418	0.1208	41546	60148	46006.98
6481099	chr18	rs12458771	50789437	G	A	0.957	0.956	0.787	0.0059025456526138	0.0238	0.8035	53386	77258	58749.13
6508506	chr18	rs1431197	50791960	G	A	0.475	0.484	1.0	-0.0383043331577141	0.0086	8.629e-06	53386	77258	58749.13
6492063	chr18	rs10502967	50792090	C	T	0.614	0.609	0.998	0.0288012338056278	0.0088	0.001092	53386	77258	58749.13
6509334	chr18	rs17411025	50792476	C	G	0.568	0.574	1.0	-0.0385017716536664	0.0087	9.554e-06	53386	77258	58749.13
6493883	chr18	rs118029143	50792601	A	G	0.982	0.982	0.746	-0.0030045090202987	0.0384	0.9385	50285	70238	54752.72
6502770	chr18	rs4939727	50792914	G	A	0.616	0.611	0.999	0.0284999894699013	0.0088	0.001247	53386	77258	58749.13
6492616	chr18	rs4939728	50793071	A	G	0.615	0.61	0.998	0.0287040681283552	0.0088	0.001138	53386	77258	58749.13
6495618	chr18	rs147845175	50793666	C	T	0.98	0.98	0.716	-0.0421979407001862	0.0375	0.2594	49026	71489	54040.63
6493752	chr18	rs17411061	50795113	C	T	0.568	0.574	0.999	-0.0380965452668448	0.0087	1.212e-05	53386	77258	58749.13
6496339	chr18	rs77927649	50795320	G	T	0.973	0.973	0.99	-0.0023026490626755	0.0273	0.933	52526	74876	57632.93
6492557	chr18	rs78486602	50795429	G	A	0.987	0.987	0.696	0.0787002685436651	0.0506	0.1201	43546	61471	47770.03
6488561	chr18	rs62097980	50796002	G	A	0.569	0.574	1.0	-0.0385017716536664	0.0087	1.012e-05	53386	77258	58749.13
6505738	chr18	rs1431188	50796817	A	G	0.568	0.573	0.999	-0.0385017716536664	0.0087	1.001e-05	53386	77258	58749.13
6491477	chr18	rs11664776	50797415	T	C	0.615	0.61	0.995	0.0289955368412525	0.0088	0.001051	53386	77258	58749.13
6496293	chr18	rs78530746	50800643	C	T	0.942	0.939	0.8	0.0667984655384157	0.0203	0.001023	53386	77258	58749.13
6508011	chr18	rs59166914	50801524	G	A	0.978	0.978	0.595	-0.017502275136142	0.0381	0.6459	53386	77258	58749.13
6500626	chr18	rs11660187	50801646	C	A	0.569	0.575	0.997	-0.0382004338153035	0.0087	1.21e-05	53386	77258	58749.13
6491140	chr18	rs1431187	50803976	T	C	0.0859	0.0894	1.0	-0.0329985112635755	0.0153	0.0304	53386	77258	58749.13
6494431	chr18	rs7229129	50804372	C	T	0.624	0.619	0.992	0.0297044227063309	0.0089	0.0008282	53386	77258	58749.13
6485202	chr18	rs8095056	50806334	G	A	0.183	0.184	1.0	-0.0163021610829842	0.0112	0.1442	53386	77258	58749.13
6480742	chr18	rs7239818	50806470	A	T	0.0881	0.0912	0.992	-0.0318003125497978	0.0152	0.03599	53386	77258	58749.13
6479997	chr18	rs185867250	50806471	A	T	0.982	0.982	0.905	-0.013399371963117	0.035	0.701	51297	73764	56473.72
6496348	chr18	rs80320149	50806538	A	G	0.986	0.986	0.763	-0.0338050046123612	0.0444	0.4467	46861	67774	51814.71
6508179	chr18	rs189005121	50806833	T	G	0.988	0.988	0.669	0.0055048206344449	0.0598	0.927	36606	50072	39760.72
6480763	chr18	rs2068861	50806973	G	A	0.624	0.62	0.991	0.029296631955588	0.0089	0.000986	53386	77258	58749.13
6497936	chr18	rs56027651	50807090	T	A	0.614	0.618	0.971	-0.0306035477981776	0.009	0.0006726	53386	77258	58749.13
6498799	chr18	rs12709769	50807168	T	C	0.908	0.91	1.0	-0.0085968472255182	0.015	0.5687	53386	77258	58749.13
6492551	chr18	rs72925321	50807202	G	A	0.944	0.94	0.953	0.0497040321791155	0.0188	0.00827	53386	77258	58749.13
6499242	chr18	rs17411339	50807359	A	G	0.559	0.564	0.995	-0.0382004338153035	0.0087	1.168e-05	53386	77258	58749.13
6489453	chr18	rs117182729	50807764	G	A	0.986	0.986	0.78	-0.0226956079321885	0.0455	0.6177	45154	64890	49776.67
6505172	chr18	rs62097984	50808700	T	C	0.881	0.884	0.653	-0.0331949048576409	0.0166	0.04476	53386	77258	58749.13
6506049	chr18	rs1816360	50808859	G	C	0.0888	0.0921	0.996	-0.0335050785573982	0.0151	0.02637	53386	77258	58749.13
6508913	chr18	rs9954088	50810319	A	G	0.906	0.909	1.0	-0.0085968472255182	0.0149	0.5647	53386	77258	58749.13
6488344	chr18	rs9966618	50810506	T	C	0.906	0.909	1.0	-0.0087985943563496	0.0149	0.5554	53386	77258	58749.13
6506426	chr18	rs62097985	50810675	C	T	0.569	0.575	0.995	-0.0377953294954024	0.0087	1.514e-05	53386	77258	58749.13
6501525	chr18	rs112212655	50810798	T	C	0.966	0.965	0.658	0.0259016375226531	0.0292	0.3744	53386	77258	58749.13
6496656	chr18	rs1821073	50810965	T	G	0.912	0.915	1.0	-0.0112025145079934	0.0153	0.4649	53386	77258	58749.13
6504698	chr18	rs11872717	50811172	A	G	0.963	0.965	0.908	-0.085503423613941	0.0243	0.0004221	53386	77258	58749.13
6491132	chr18	rs10469020	50811573	A	T	0.912	0.916	1.0	-0.0116981574124923	0.0154	0.445	53386	77258	58749.13
6481055	chr18	rs117906557	50812040	C	T	0.972	0.973	0.951	-0.0209989425960583	0.0271	0.4372	53327	77015	58654.18
6480475	chr18	rs6508216	50812172	A	G	0.0863	0.0896	0.995	-0.0307994715535284	0.0153	0.04387	53386	77258	58749.13
6491530	chr18	rs11660938	50812736	G	T	0.57	0.576	0.995	-0.0385953087593848	0.0087	1.018e-05	53386	77258	58749.13
6507014	chr18	rs80238995	50813011	T	C	0.942	0.941	0.769	0.0305001066483263	0.0209	0.1443	53386	77258	58749.13
6497750	chr18	rs9953546	50813287	A	G	0.908	0.909	1.0	-0.0062998021485279	0.015	0.6754	53386	77258	58749.13
6496584	chr18	rs1594459	50813510	G	A	0.909	0.911	1.0	-0.0068030886197391	0.0151	0.6497	53386	77258	58749.13
6482085	chr18	rs1346913	50814934	T	G	0.909	0.911	1.0	-0.006199175242821	0.015	0.68	53386	77258	58749.13
6489118	chr18	rs7505089	50815036	A	G	0.912	0.915	1.0	-0.0105049846451474	0.0153	0.4938	53386	77258	58749.13
6483254	chr18	rs7505394	50815387	T	C	0.908	0.911	1.0	-0.0074980401773571	0.015	0.6163	53386	77258	58749.13
6504422	chr18	rs1367632	50815473	A	T	0.972	0.972	0.985	0.0047984689115734	0.0265	0.8572	53386	77258	58749.13
6508640	chr18	rs12964775	50816104	G	A	0.909	0.911	1.0	-0.0069037763167944	0.0151	0.6471	53386	77258	58749.13
6501454	chr18	rs6508217	50816389	A	G	0.0861	0.0894	0.993	-0.0305004454483837	0.0153	0.04598	53386	77258	58749.13
6492277	chr18	rs905761	50816580	C	T	0.621	0.616	0.988	0.0311013012983478	0.0089	0.00047	53386	77258	58749.13
6506116	chr18	rs113671465	50816634	G	A	0.985	0.985	0.509	-0.0331018715051171	0.0507	0.5142	52475	75007	57507.85
6502806	chr18	rs1847562	50817304	T	C	0.909	0.911	1.0	-0.007296555232638	0.0151	0.6296	53386	77258	58749.13
6486471	chr18	rs62097986	50818827	C	A	0.571	0.576	0.994	-0.0377953294954024	0.0087	1.55e-05	53386	77258	58749.13
6491921	chr18	rs4643406	50818891	C	T	0.48	0.488	0.993	-0.0388967656299467	0.0086	6.707e-06	53386	77258	58749.13
6496248	chr18	rs62097987	50819236	T	G	0.57	0.576	0.995	-0.0380030548002074	0.0087	1.348e-05	53386	77258	58749.13
6507042	chr18	rs1813714	50819580	C	T	0.907	0.909	1.0	-0.0065010863423599	0.0149	0.6635	53386	77258	58749.13
6508235	chr18	rs924858	50820300	A	G	0.907	0.909	1.0	-0.0048015088161939	0.0149	0.748	53386	77258	58749.13
6481107	chr18	rs12968962	50820787	T	C	0.907	0.909	1.0	-0.0050024916227914	0.0149	0.7392	53386	77258	58749.13
6503842	chr18	rs12969090	50820871	T	G	0.907	0.909	1.0	-0.0046005663955682	0.0149	0.7559	53386	77258	58749.13
6503743	chr18	rs11664158	50821082	C	T	0.968	0.966	0.737	0.082298622721118	0.0283	0.003648	53386	77258	58749.13
6497356	chr18	rs1431183	50822084	G	A	0.913	0.916	1.01	-0.0093031403261444	0.0154	0.5452	53386	77258	58749.13
6491599	chr18	rs1431182	50822537	C	G	0.913	0.916	1.01	-0.008395140788382	0.0154	0.5841	53386	77258	58749.13
6489103	chr18	rs1988344	50822738	T	C	0.908	0.911	1.0	-0.0060985584618694	0.015	0.6856	53386	77258	58749.13
6490220	chr18	rs17411548	50822943	G	T	0.561	0.566	0.993	-0.0374007702544828	0.0087	1.811e-05	53386	77258	58749.13
6491344	chr18	rs1813854	50822960	A	G	0.908	0.911	1.0	-0.005696192544881	0.015	0.7051	53386	77258	58749.13
6505779	chr18	rs150878061	50823900	A	G	0.961	0.96	0.953	-0.0122041688389067	0.0227	0.589	53386	77258	58749.13
6495506	chr18	rs6508218	50824005	A	G	0.912	0.914	1.0	-0.0081027387031859	0.0153	0.5967	53386	77258	58749.13
6497602	chr18	rs12960007	50824089	A	C	0.912	0.915	1.0	-0.009000382197299	0.0153	0.558	53386	77258	58749.13
6479863	chr18	rs924857	50824102	A	C	0.908	0.911	1.0	-0.0051029981759033	0.015	0.7357	53386	77258	58749.13
6494043	chr18	rs12961446	50824183	T	C	0.914	0.917	1.0	-0.0092022107647994	0.0154	0.5509	53386	77258	58749.13
6499332	chr18	rs4940249	50824626	A	G	0.908	0.91	1.0	-0.0049019951702315	0.015	0.7449	53386	77258	58749.13
6484997	chr18	rs7407520	50824753	G	A	0.0871	0.0902	0.993	-0.0285949668801128	0.0152	0.06042	53386	77258	58749.13
6487903	chr18	rs11082975	50824885	G	C	0.561	0.566	0.993	-0.0377953294954024	0.0087	1.495e-05	53386	77258	58749.13
6491312	chr18	rs2879513	50825216	A	G	0.908	0.911	1.0	-0.0051029981759033	0.015	0.7338	53386	77258	58749.13
6492314	chr18	rs1504742	50825620	T	C	0.907	0.909	1.0	-0.004701032558649	0.0149	0.7531	53386	77258	58749.13
6502375	chr18	rs142235499	50826136	G	A	0.987	0.986	0.601	-0.0290993078252748	0.0604	0.6294	32088	51249	36272.53
6492179	chr18	rs138982524	50826437	C	T	0.983	0.983	0.71	-0.0135007260538548	0.04	0.7365	50222	70716	54873.28
6505740	chr18	rs62097989	50826478	A	G	0.57	0.576	0.994	-0.0375980304153185	0.0087	1.674e-05	53386	77258	58749.13
6509044	chr18	rs1594460	50826612	C	A	0.908	0.911	1.0	-0.0050024916227914	0.015	0.7388	53386	77258	58749.13
6500751	chr18	rs12957583	50827080	G	C	0.913	0.916	1.0	-0.0087985943563496	0.0154	0.5667	53386	77258	58749.13
6496697	chr18	rs28595777	50827412	C	A	0.908	0.911	1.0	-0.0048015088161939	0.015	0.7517	53386	77258	58749.13
6500488	chr18	rs72925341	50827476	C	T	0.561	0.566	0.993	-0.0374007702544828	0.0087	1.793e-05	53386	77258	58749.13
6498832	chr18	rs11082976	50827809	A	C	0.0873	0.0903	0.99	-0.0260975991218731	0.0152	0.08691	53386	77258	58749.13
6505901	chr18	rs144483595	50827869	G	C	0.97	0.971	0.88	-0.026898543868701	0.0271	0.3211	53386	77258	58749.13
6480373	chr18	rs11877496	50828902	C	T	0.479	0.486	0.994	-0.0372035489975441	0.0086	1.686e-05	53386	77258	58749.13
6481799	chr18	rs11877505	50829023	A	G	0.57	0.576	0.994	-0.0375045865412751	0.0087	1.814e-05	53386	77258	58749.13
6484910	chr18	rs12968053	50829152	G	A	0.913	0.916	1.0	-0.0081027387031859	0.0154	0.5969	53386	77258	58749.13
6505620	chr18	rs150437413	50829815	G	A	0.963	0.963	0.948	-0.0174005146801673	0.0233	0.4557	53386	77258	58749.13
6487135	chr18	rs34094552	50830386	G	A	0.913	0.916	1.0	-0.0087985943563496	0.0154	0.5707	53386	77258	58749.13
6479606	chr18	rs12955667	50830572	G	A	0.913	0.916	1.0	-0.0083043861636152	0.0154	0.5907	53386	77258	58749.13
6491668	chr18	rs12955696	50830733	C	T	0.908	0.911	1.0	-0.0043996643446871	0.015	0.7699	53386	77258	58749.13
6496904	chr18	rs141141571	50830854	G	C	0.973	0.973	0.991	-0.0042992284528324	0.0273	0.8761	52526	74876	57632.93
6505253	chr18	rs56291455	50830973	C	A	0.633	0.628	0.988	0.0307037775750057	0.009	0.000601	53386	77258	58749.13
6490869	chr18	rs12969934	50831004	T	G	0.913	0.916	1.0	-0.0076995657264405	0.0154	0.6172	53386	77258	58749.13
6503140	chr18	rs6508219	50831134	A	T	0.0987	0.102	0.996	-0.0257999754904126	0.0144	0.07284	53386	77258	58749.13
6484450	chr18	rs6508220	50831176	A	G	0.53	0.527	0.993	0.027196791588428	0.0087	0.001678	53386	77258	58749.13
6504486	chr18	rs55944954	50831227	C	T	0.984	0.985	0.927	-0.0548047153744336	0.0373	0.1421	48753	72594	54400.27
6507382	chr18	rs6508221	50831643	A	G	0.0989	0.102	0.997	-0.026600681797179	0.0144	0.06453	53386	77258	58749.13
6507876	chr18	rs1431193	50831663	G	A	0.913	0.916	1.0	-0.0081027387031859	0.0154	0.5995	53386	77258	58749.13
6497161	chr18	rs1431194	50831804	C	T	0.913	0.916	1.0	-0.0075987978753305	0.0154	0.6218	53386	77258	58749.13
6494522	chr18	rs1431195	50831933	C	T	0.913	0.916	1.0	-0.0080019302190585	0.0154	0.6031	53386	77258	58749.13
6505053	chr18	rs1431196	50832102	A	G	0.561	0.566	0.993	-0.0377953294954024	0.0087	1.492e-05	53386	77258	58749.13
6496366	chr18	rs6508222	50832683	A	G	0.907	0.909	0.999	-0.003797200248385	0.0149	0.8012	53386	77258	58749.13
6508684	chr18	rs4940251	50833082	A	C	0.633	0.629	0.99	0.03029639423135	0.0089	0.0007177	53386	77258	58749.13
6489741	chr18	rs4940252	50833083	A	G	0.467	0.474	0.992	-0.0377953294954024	0.0087	1.267e-05	53386	77258	58749.13
6503619	chr18	rs1367640	50833353	T	G	0.912	0.914	1.0	-0.007095110875924	0.0153	0.6414	53386	77258	58749.13
6486009	chr18	rs12962075	50833591	G	A	0.971	0.971	0.98	0.0061013488579762	0.026	0.8138	53386	77258	58749.13
6489807	chr18	rs7506400	50834416	C	T	0.913	0.916	1.0	-0.0080019302190585	0.0154	0.6051	53386	77258	58749.13
6484983	chr18	rs62097991	50835265	A	T	0.976	0.975	0.619	0.0203025023378308	0.036	0.5729	52964	76096	58204.7
6505800	chr18	rs8084830	50835809	T	C	0.633	0.628	0.991	0.0298014912367898	0.0089	0.0008491	53386	77258	58749.13
6495142	chr18	rs62097992	50835863	T	C	0.561	0.566	0.993	-0.0377018671840115	0.0087	1.555e-05	53386	77258	58749.13
6483567	chr18	rs11873021	50836414	A	G	0.561	0.566	0.993	-0.0375980304153185	0.0087	1.643e-05	53386	77258	58749.13
6491353	chr18	rs12963046	50836912	A	G	0.912	0.915	1.0	-0.0069037763167944	0.0153	0.6548	53386	77258	58749.13
6498071	chr18	rs7505772	50836953	C	T	0.542	0.54	0.992	0.0270994698817177	0.0087	0.001828	53386	77258	58749.13
6504408	chr18	rs77209098	50837242	C	A	0.936	0.936	0.684	-0.0313049258284153	0.0211	0.1385	53386	77258	58749.13
6486582	chr18	rs7505903	50837474	C	T	0.103	0.106	0.997	-0.0253998626327317	0.0141	0.07208	53386	77258	58749.13
6508617	chr18	rs1963070	50837689	C	T	0.635	0.631	0.991	0.029296631955588	0.009	0.001075	53386	77258	58749.13
6487935	chr18	rs1963071	50837736	G	A	0.912	0.914	1.0	-0.0067024110596754	0.0153	0.6596	53386	77258	58749.13
6480984	chr18	rs183979252	50838415	C	T	0.988	0.987	0.705	0.0228958774769045	0.0579	0.6933	33384	53020	37710.93
6487191	chr18	rs547451637	50839772	C	T	0.989	0.988	0.664	0.081497034243183	0.0583	0.1625	38522	49238	41249.24
6492210	chr18	rs8089704	50840102	A	C	0.805	0.806	1.0	0.007997931111062	0.0109	0.4641	53386	77258	58749.13
6500430	chr18	rs74605540	50840598	C	T	0.967	0.967	0.738	-0.0010005003335835	0.028	0.971	53200	76329	58439.19
6508934	chr18	rs62097994	50840962	T	A	0.562	0.567	0.994	-0.0382004338153035	0.0087	1.208e-05	53386	77258	58749.13
6482090	chr18	rs117055768	50841197	G	A	0.972	0.974	0.978	-0.023002541565316	0.027	0.3945	53200	76329	58439.19
6499080	chr18	rs12957530	50841414	G	A	0.907	0.91	1.0	-0.0144032303107437	0.015	0.3367	53386	77258	58749.13
6484177	chr18	rs186888549	50841875	A	T	0.985	0.985	0.97	0.0047984689115734	0.0378	0.8995	51426	73905	56601.81
6483401	chr18	rs74367954	50842009	T	A	0.907	0.91	1.0	-0.0139975096438537	0.015	0.3497	53386	77258	58749.13
6486884	chr18	rs28868998	50842731	T	C	0.641	0.635	0.99	0.0339955472579582	0.009	0.0001522	53386	77258	58749.13
6488966	chr18	rs7236567	50842819	A	T	0.897	0.895	0.999	0.0250047589895661	0.0142	0.07782	53386	77258	58749.13
6497875	chr18	rs62097995	50843233	T	A	0.562	0.567	0.994	-0.0382004338153035	0.0087	1.15e-05	53386	77258	58749.13
6503906	chr18	rs62097996	50843269	C	A	0.562	0.567	0.994	-0.0383043331577141	0.0087	1.117e-05	53386	77258	58749.13
6492673	chr18	rs6508224	50843293	C	T	0.897	0.895	0.999	0.0251022847608284	0.0142	0.07682	53386	77258	58749.13
6486478	chr18	rs6508225	50843394	C	T	0.897	0.895	0.999	0.0250047589895661	0.0142	0.07764	53386	77258	58749.13
6489322	chr18	rs13313703	50843422	T	C	0.907	0.91	1.0	-0.0142003494011414	0.015	0.3426	53386	77258	58749.13
6493831	chr18	rs62097997	50843885	C	T	0.976	0.975	0.618	0.0170045988158238	0.0359	0.6351	52964	76096	58204.7
6490353	chr18	rs117806267	50844280	T	C	0.972	0.974	0.977	-0.021203207651103	0.027	0.4325	53200	76329	58439.19
6504069	chr18	rs10153335	50844822	T	C	0.907	0.911	1.0	-0.0138961051921114	0.015	0.3533	53386	77258	58749.13
6482960	chr18	rs6508226	50845176	A	G	0.895	0.893	0.999	0.0259990758686168	0.014	0.06373	53386	77258	58749.13
6504144	chr18	rs10153420	50845265	C	G	0.974	0.974	0.992	0.0097027754613851	0.0276	0.7265	52526	74876	57632.93
6506078	chr18	rs1346914	50845830	G	T	0.562	0.567	0.995	-0.0383978517965666	0.0087	1.08e-05	53386	77258	58749.13
6497493	chr18	rs9963815	50846588	G	A	0.641	0.636	0.994	0.0321960982163169	0.009	0.000336	53386	77258	58749.13
6496730	chr18	rs12458143	50846702	A	G	0.591	0.587	0.912	0.0263010744193707	0.0091	0.004075	53386	77258	58749.13
6498016	chr18	rs8098084	50846969	G	C	0.897	0.894	0.997	0.0269047980491434	0.0141	0.05633	53386	77258	58749.13
6507228	chr18	rs11662416	50847784	T	G	0.562	0.567	0.995	-0.0383978517965666	0.0087	1.053e-05	53386	77258	58749.13
6491009	chr18	rs116985824	50848181	T	C	0.987	0.987	0.654	-0.0369026020501437	0.0499	0.4597	46186	66005	50905.31
6497705	chr18	rs12961704	50849206	A	C	0.907	0.91	1.0	-0.0129028853555234	0.015	0.3869	53386	77258	58749.13
6492919	chr18	rs12962087	50849259	G	C	0.907	0.91	1.0	-0.013004189135254	0.015	0.3834	53386	77258	58749.13
6508971	chr18	rs12962118	50849435	C	A	0.907	0.91	1.0	-0.0127003085782322	0.015	0.3969	53386	77258	58749.13
6507338	chr18	rs57791683	50849886	T	C	0.896	0.893	0.999	0.0254045542217263	0.0141	0.07081	53386	77258	58749.13
6490975	chr18	rs12966663	50849951	G	A	0.359	0.364	0.995	-0.0326988269632397	0.009	0.0002672	53386	77258	58749.13
6488240	chr18	rs2047914	50850307	C	T	0.562	0.567	0.996	-0.0385953087593848	0.0087	9.472e-06	53386	77258	58749.13
6491857	chr18	rs8097413	50850731	T	C	0.906	0.909	1.0	-0.0121029460677457	0.0149	0.4168	53386	77258	58749.13
6499046	chr18	rs2043146	50850992	T	G	0.359	0.364	0.995	-0.0326988269632397	0.009	0.0002628	53386	77258	58749.13
6487472	chr18	rs2043145	50851107	A	G	0.562	0.567	0.996	-0.0383978517965666	0.0087	1.047e-05	53386	77258	58749.13
6485902	chr18	rs8092279	50851494	C	G	0.906	0.909	1.0	-0.0121029460677457	0.0149	0.4169	53386	77258	58749.13
6479539	chr18	rs1897261	50851974	A	G	0.359	0.364	0.995	-0.0328021562323804	0.009	0.0002553	53386	77258	58749.13
6484132	chr18	rs11665094	50852319	A	G	0.359	0.364	0.996	-0.0328021562323804	0.009	0.0002549	53386	77258	58749.13
6480805	chr18	rs149114849	50852511	G	A	0.984	0.985	0.914	-0.0519040071504222	0.038	0.1722	47504	71055	53021.35
6507461	chr18	rs8097821	50852717	G	A	0.896	0.893	0.999	0.0250047589895661	0.0141	0.07527	53386	77258	58749.13
6482616	chr18	rs8098702	50852835	T	C	0.907	0.91	1.0	-0.0123965203365513	0.015	0.4064	53386	77258	58749.13
6484947	chr18	rs17503301	50852954	G	A	0.898	0.895	0.998	0.0275957115907991	0.0142	0.05121	53386	77258	58749.13
6501806	chr18	rs34921006	50853537	G	T	0.907	0.91	1.0	-0.0125990355765152	0.015	0.3994	53386	77258	58749.13
6488605	chr18	rs12956113	50853862	C	T	0.907	0.91	1.0	-0.0130953713122409	0.015	0.3826	53386	77258	58749.13
6490265	chr18	rs12959829	50854071	A	G	0.907	0.91	1.0	-0.0130953713122409	0.015	0.3822	53386	77258	58749.13
6481601	chr18	rs1979914	50854411	G	A	0.562	0.567	0.997	-0.0383978517965666	0.0087	1.012e-05	53386	77258	58749.13
6499330	chr18	rs1835619	50855179	T	G	0.896	0.893	1.0	0.024702368640342	0.014	0.07863	53386	77258	58749.13
6485064	chr18	rs139205152	50855481	A	C	0.986	0.986	0.916	-0.0364980230402006	0.0417	0.3817	46712	68289	51775.27
6491502	chr18	rs7240629	50855492	T	A	0.896	0.893	1.0	0.0246048038572487	0.014	0.07901	53386	77258	58749.13
6497540	chr18	rs4450475	50855622	C	T	0.641	0.636	0.997	0.0327962744150825	0.009	0.0002488	53386	77258	58749.13
6484752	chr18	rs68096834	50855754	C	A	0.896	0.893	1.0	0.0254045542217263	0.014	0.07083	53386	77258	58749.13
6504412	chr18	rs8082757	50856602	G	T	0.933	0.936	0.997	-0.0225012653465135	0.0175	0.1986	53386	77258	58749.13
6485726	chr18	rs72925381	50857190	C	T	0.926	0.926	0.692	-0.0332982854015147	0.0197	0.09014	53386	77258	58749.13
6496630	chr18	rs965943	50857430	A	G	0.639	0.634	0.997	0.0333960906184285	0.0089	0.0001874	53386	77258	58749.13
6498985	chr18	rs7231389	50857656	A	G	0.983	0.982	0.911	0.0156961681063242	0.0385	0.6844	43665	61990	47539.28
6483047	chr18	rs17503448	50857663	T	C	0.562	0.567	0.998	-0.0385017716536664	0.0087	9.567e-06	53386	77258	58749.13
6493958	chr18	rs1504746	50858019	T	C	0.562	0.567	0.998	-0.0385017716536664	0.0087	9.492e-06	53386	77258	58749.13
6486264	chr18	rs1504745	50858185	T	C	0.896	0.893	1.0	0.0244974716003874	0.014	0.08036	53386	77258	58749.13
6481068	chr18	rs10469021	50858852	A	G	0.907	0.91	1.0	-0.0125990355765152	0.015	0.4006	53386	77258	58749.13
6492211	chr18	rs7241424	50858942	G	A	0.896	0.893	1.0	0.0251022847608284	0.0141	0.07379	53386	77258	58749.13
6499327	chr18	rs11872471	50860532	G	T	0.898	0.896	1.0	0.0239996896478807	0.0142	0.08994	53386	77258	58749.13
6487202	chr18	rs1367637	50860722	T	C	0.359	0.364	0.999	-0.0329985112635755	0.0089	0.0002238	53386	77258	58749.13
6495906	chr18	rs1367636	50860752	T	C	0.359	0.364	0.999	-0.0331018715051171	0.0089	0.0002194	53386	77258	58749.13
6494498	chr18	rs11872486	50860778	C	T	0.896	0.893	1.0	0.0251998010217421	0.0141	0.07265	53386	77258	58749.13
6488724	chr18	rs11872483	50860798	A	T	0.896	0.893	1.0	0.0251998010217421	0.0141	0.07285	53386	77258	58749.13
6499688	chr18	rs11872549	50860831	G	C	0.896	0.893	1.0	0.0251998010217421	0.0141	0.07256	53386	77258	58749.13
6499122	chr18	rs72925397	50860959	C	G	0.896	0.893	1.0	0.025297307774162	0.0141	0.07172	53386	77258	58749.13
6499000	chr18	rs9954344	50861056	C	G	0.641	0.636	0.999	0.0329994782631079	0.009	0.000227	53386	77258	58749.13
6497641	chr18	rs1367635	50861409	T	C	0.471	0.48	0.995	-0.0418954871740363	0.0086	1.274e-06	53386	77258	58749.13
6492612	chr18	rs2195722	50861536	G	T	0.641	0.636	0.999	0.0329027196757078	0.009	0.0002335	53386	77258	58749.13
6501677	chr18	rs62098012	50862311	C	T	0.562	0.567	0.999	-0.0383978517965666	0.0087	1.009e-05	53386	77258	58749.13
6498406	chr18	rs145311291	50862425	A	C	0.974	0.974	0.993	0.0107025231331357	0.0275	0.6981	52526	74876	57632.93
6484320	chr18	rs13381535	50862778	A	G	0.907	0.91	1.0	-0.013004189135254	0.015	0.3862	53386	77258	58749.13
6492689	chr18	rs112514169	50863127	T	C	0.897	0.894	1.0	0.0281014301108748	0.0141	0.04658	53386	77258	58749.13
6488017	chr18	rs10469022	50863212	A	G	0.906	0.909	1.0	-0.0124977728299804	0.0149	0.3998	53386	77258	58749.13
6505080	chr18	rs10469023	50863276	T	C	0.907	0.91	1.0	-0.013004189135254	0.015	0.3865	53386	77258	58749.13
6488684	chr18	rs11873644	50863327	T	C	0.896	0.893	1.0	0.0255020410123433	0.014	0.0692	53386	77258	58749.13
6486252	chr18	rs10469024	50863609	A	C	0.359	0.364	1.0	-0.0328951617042694	0.0089	0.0002338	53386	77258	58749.13
6491338	chr18	rs9950970	50863808	T	C	0.641	0.636	1.0	0.0329027196757078	0.0089	0.0002368	53386	77258	58749.13
6486850	chr18	rs62098013	50863861	G	A	0.628	0.632	0.947	-0.0341050206499513	0.0092	0.0001997	53386	77258	58749.13
6493676	chr18	rs76051426	50864195	G	A	0.964	0.965	0.977	-0.0188974371044634	0.0238	0.4276	53386	77258	58749.13
6494092	chr18	rs1367634	50864668	T	G	0.359	0.364	1.0	-0.0328021562323804	0.0089	0.000243	53386	77258	58749.13
6507243	chr18	rs72927212	50865811	C	T	0.896	0.893	1.0	0.0251998010217421	0.014	0.07322	53386	77258	58749.13
6503080	chr18	rs12954274	50865874	C	T	0.359	0.364	1.0	-0.0329985112635755	0.0089	0.0002187	53386	77258	58749.13
6502942	chr18	rs75058533	50866884	T	A	0.974	0.974	0.993	0.0110981866660334	0.0275	0.6872	52526	74876	57632.93
6485756	chr18	rs146572859	50867188	T	C	0.986	0.985	0.961	0.0093957216403621	0.0384	0.8068	50533	72311	55457.1
6490523	chr18	rs72927214	50867394	T	A	0.898	0.895	1.0	0.0273038345273452	0.0141	0.05397	53386	77258	58749.13
6506084	chr18	rs56162392	50867596	A	G	0.896	0.893	1.0	0.0243998868235351	0.014	0.08128	53386	77258	58749.13
6486006	chr18	rs16956615	50867846	A	C	0.896	0.893	1.0	0.0246048038572487	0.014	0.07985	53386	77258	58749.13
6492245	chr18	rs55974106	50868013	G	A	0.896	0.893	1.0	0.0243998868235351	0.014	0.08221	53386	77258	58749.13
6483901	chr18	rs72927217	50868324	C	G	0.898	0.895	1.0	0.0231011029079872	0.0141	0.1023	53386	77258	58749.13
6497622	chr18	rs62098014	50869085	T	C	0.562	0.567	1.0	-0.0385017716536664	0.0087	9.784e-06	53386	77258	58749.13
6507211	chr18	rs12956187	50869695	A	G	0.366	0.372	1.0	-0.0341050206499513	0.0089	0.0001312	53386	77258	58749.13
6486925	chr18	rs62098015	50870022	C	T	0.978	0.977	0.61	0.0136957831289865	0.0374	0.7137	52964	76096	58204.7
6498851	chr18	rs11082980	50870279	A	G	0.898	0.895	1.0	0.0228958774769045	0.0141	0.106	53386	77258	58749.13
6481282	chr18	rs8091083	50870391	T	A	0.469	0.478	1.0	-0.0413012760239546	0.0086	1.707e-06	53386	77258	58749.13
6480025	chr18	rs528639427	50870937	A	C	0.986	0.985	0.793	0.027196791588428	0.0447	0.5425	43711	65237	48720.2
6490653	chr18	rs117260292	50871087	G	A	0.981	0.981	0.948	-0.0214994661132367	0.0327	0.5099	52693	76158	57972.44
6496112	chr18	rs139272927	50871302	G	A	0.976	0.977	0.863	-0.0399994162638657	0.0309	0.1955	52155	74182	57056.79
6500821	chr18	rs12956913	50871369	A	G	0.907	0.91	1.0	-0.0129028853555234	0.015	0.3895	53386	77258	58749.13
6495621	chr18	rs12963080	50872228	T	G	0.907	0.91	1.0	-0.0130953713122409	0.015	0.3812	53386	77258	58749.13
6482133	chr18	rs72927224	50872467	A	G	0.899	0.896	1.0	0.0259016375226531	0.0142	0.06898	53386	77258	58749.13
6509227	chr18	rs11664320	50872623	T	C	0.561	0.567	1.0	-0.0378991867540796	0.0087	1.331e-05	53386	77258	58749.13
6497647	chr18	rs76228512	50873369	T	C	0.951	0.948	0.941	0.052696808999969	0.0203	0.00955	53386	77258	58749.13
6491854	chr18	rs12968567	50873468	T	C	0.359	0.364	1.0	-0.0328951617042694	0.0089	0.0002346	53386	77258	58749.13
6505748	chr18	rs151120610	50873718	T	C	0.984	0.985	0.902	-0.0409990935346932	0.038	0.2815	48040	71900	53672.94
6498317	chr18	rs2339578	50874356	G	A	0.639	0.634	1.0	0.0335024720540013	0.0089	0.0001754	53386	77258	58749.13
6502242	chr18	rs142110528	50874483	A	G	0.984	0.984	0.599	0.0006997551142732	0.0509	0.9891	39300	53581	42871.91
6508832	chr18	rs6508229	50874503	G	C	0.361	0.367	1.0	-0.033701571673015	0.0089	0.0001596	53386	77258	58749.13
6485177	chr18	rs7232414	50875081	C	T	0.983	0.982	0.908	0.0193025022544974	0.0384	0.615	43665	61990	47539.28
6502056	chr18	rs62098017	50875225	A	C	0.562	0.568	1.0	-0.0385017716536664	0.0087	9.765e-06	53386	77258	58749.13
6482025	chr18	rs72927231	50875302	C	T	0.986	0.986	0.777	-0.0858956360237757	0.0478	0.07254	39457	57206	43710.02
6490825	chr18	rs9960228	50875401	G	A	0.974	0.974	0.989	0.0098018049722602	0.0278	0.7261	52526	74876	57632.93
6480719	chr18	rs11876231	50875762	C	T	0.898	0.896	1.0	0.0239020562806236	0.0142	0.09201	53386	77258	58749.13
6484772	chr18	rs11876254	50875839	C	G	0.805	0.806	1.0	0.0081963182244858	0.0109	0.4527	53386	77258	58749.13
6494684	chr18	rs9960416	50875875	A	G	0.547	0.544	0.999	0.0278972284172359	0.0086	0.001278	53386	77258	58749.13
6504298	chr18	rs145293428	50875896	A	G	0.974	0.974	0.993	0.0093957216403621	0.0276	0.734	52526	74876	57632.93
6490238	chr18	rs11876936	50875921	G	A	0.454	0.456	1.0	-0.0281011651109099	0.0086	0.001172	53386	77258	58749.13
6500613	chr18	rs55947207	50876137	G	A	0.454	0.456	1.0	-0.0281011651109099	0.0086	0.001175	53386	77258	58749.13
6484537	chr18	rs12969525	50877216	C	A	0.907	0.91	0.999	-0.0117993392160431	0.015	0.4326	53386	77258	58749.13
6482252	chr18	rs11872725	50878390	G	T	0.898	0.895	1.0	0.0235016597850914	0.0142	0.09736	53386	77258	58749.13
6508477	chr18	rs12326407	50878998	G	A	0.974	0.974	0.994	0.0109003744682883	0.0275	0.6917	52526	74876	57632.93
6505778	chr18	rs7235844	50879477	G	A	0.907	0.91	0.999	-0.0117993392160431	0.015	0.4287	53386	77258	58749.13
6494494	chr18	rs7237127	50879700	T	A	0.464	0.472	0.998	-0.0408011614039327	0.0086	2.248e-06	53386	77258	58749.13
6491409	chr18	rs7235888	50879701	A	T	0.642	0.636	0.999	0.0330962274891896	0.009	0.0002189	53386	77258	58749.13
6480484	chr18	rs11874299	50880002	A	C	0.803	0.803	1.0	0.0089002747867194	0.0108	0.4096	53386	77258	58749.13
6485968	chr18	rs9953648	50880551	G	T	0.641	0.636	0.999	0.0329027196757078	0.0089	0.0002329	53386	77258	58749.13
6492956	chr18	rs7242550	50881933	T	G	0.907	0.91	1.0	-0.0122952780941516	0.015	0.4123	53386	77258	58749.13
6509532	chr18	rs12327403	50881968	C	T	0.974	0.974	0.994	0.0098018049722602	0.0276	0.7235	52526	74876	57632.93
6506563	chr18	rs7241828	50882040	G	T	0.933	0.936	0.997	-0.0206007457079636	0.0175	0.2372	53386	77258	58749.13
6507553	chr18	rs7241752	50882236	A	G	0.907	0.91	1.0	-0.0121029460677457	0.015	0.4179	53386	77258	58749.13
6506373	chr18	rs62098020	50882781	C	T	0.562	0.567	1.0	-0.0385017716536664	0.0087	9.552e-06	53386	77258	58749.13
6490882	chr18	rs150729758	50882899	G	A	0.984	0.984	0.731	-0.0785995828126435	0.0466	0.09156	39043	58157	43538.59
6481740	chr18	rs72927242	50883232	G	T	0.896	0.893	1.0	0.024097313483794	0.014	0.08503	53386	77258	58749.13
6504027	chr18	rs11873306	50884210	G	A	0.898	0.895	1.0	0.0227981362759783	0.0141	0.1074	53386	77258	58749.13
6509026	chr18	rs4405620	50884529	C	A	0.562	0.567	1.0	-0.0383978517965666	0.0087	9.734e-06	53386	77258	58749.13
6487494	chr18	rs72927251	50884580	G	A	0.98	0.979	0.734	0.0773035750572786	0.0354	0.02915	52841	75249	57900.31
6507388	chr18	rs112000341	50884977	G	A	0.896	0.893	1.0	0.0243022925229648	0.014	0.08312	53386	77258	58749.13
6504033	chr18	rs17412636	50886142	A	C	0.562	0.567	1.0	-0.0385017716536664	0.0087	9.612e-06	53386	77258	58749.13
6497004	chr18	rs11874922	50886168	A	G	0.896	0.893	1.0	0.0239020562806236	0.014	0.08791	53386	77258	58749.13
6483342	chr18	rs79162241	50886268	C	T	0.975	0.974	0.758	-0.0017014466397575	0.0316	0.957	52964	75178	58047.5
6500394	chr18	rs12970769	50886357	G	A	0.933	0.936	0.996	-0.020498669477346	0.0175	0.2399	53386	77258	58749.13
6508656	chr18	rs56030110	50886590	A	T	0.562	0.567	1.0	-0.0385017716536664	0.0087	9.366e-06	53386	77258	58749.13
6504779	chr18	rs10502969	50887127	A	C	0.907	0.91	1.0	-0.0116981574124923	0.015	0.4345	53386	77258	58749.13
6481119	chr18	rs72927260	50887685	A	T	0.896	0.894	1.0	0.0251998010217421	0.0141	0.07258	53386	77258	58749.13
6487965	chr18	rs10502970	50887841	T	C	0.804	0.804	1.0	0.0098018049722602	0.0108	0.3669	53386	77258	58749.13
6505891	chr18	rs10502971	50887961	G	A	0.556	0.561	1.0	-0.0374007702544828	0.0087	1.649e-05	53386	77258	58749.13
6494284	chr18	rs10502972	50888136	A	G	0.907	0.91	1.0	-0.0115969858456632	0.015	0.4388	53386	77258	58749.13
6491386	chr18	rs17412782	50888351	T	C	0.562	0.567	1.0	-0.0385017716536664	0.0087	9.505e-06	53386	77258	58749.13
6502050	chr18	rs16956626	50888766	G	A	0.896	0.894	1.0	0.0251998010217421	0.0141	0.07326	53386	77258	58749.13
6493844	chr18	rs62098022	50888891	T	C	0.562	0.567	1.0	-0.0385017716536664	0.0087	9.636e-06	53386	77258	58749.13
6487222	chr18	rs72927272	50889081	A	C	0.898	0.895	1.0	0.0270994698817177	0.0142	0.05519	53386	77258	58749.13
6481511	chr18	rs1504743	50889537	G	C	0.693	0.692	0.997	0.0147014028528927	0.0093	0.1156	53386	77258	58749.13
6491264	chr18	rs1504744	50889558	G	A	0.562	0.567	1.0	-0.0385017716536664	0.0087	9.42e-06	53386	77258	58749.13
6497764	chr18	rs10853629	50889886	A	G	0.248	0.251	0.994	-0.0306963490025976	0.01	0.002022	53386	77258	58749.13
6485901	chr18	rs55864214	50890366	G	A	0.984	0.985	0.896	-0.0406032684425478	0.0383	0.2892	47746	71822	53431.65
6484337	chr18	rs72927275	50891056	A	G	0.899	0.896	1.0	0.0254045542217263	0.0142	0.07372	53386	77258	58749.13
6483096	chr18	rs72927278	50891118	C	T	0.899	0.896	1.0	0.0248974696545107	0.0142	0.07995	53386	77258	58749.13
6495490	chr18	rs72927280	50891160	C	T	0.899	0.897	1.0	0.0259990758686168	0.0142	0.06782	53386	77258	58749.13
6496497	chr18	rs141524584	50891184	G	A	0.985	0.985	0.564	-0.0959053568870712	0.0494	0.05206	49460	72169	54543.27
6495308	chr18	rs147026817	50891189	A	C	0.985	0.985	0.572	-0.102597669168898	0.0483	0.03347	50353	73763	55687.98
6487462	chr18	rs11877997	50891469	T	C	0.249	0.253	0.993	-0.0319035490130083	0.0099	0.00133	53386	77258	58749.13
6480339	chr18	rs4378680	50891963	T	C	0.979	0.978	0.733	-0.050504132173768	0.0354	0.1536	50710	73278	55630.76
6501752	chr18	rs12956821	50892163	T	G	0.692	0.69	0.998	0.0155977206230546	0.0093	0.09408	53386	77258	58749.13
6503849	chr18	rs10515959	50893222	G	T	0.753	0.749	0.993	0.0308977113278438	0.01	0.001943	53386	77258	58749.13
6497557	chr18	rs11082981	50893354	C	G	0.898	0.896	1.0	0.0236969951765786	0.0142	0.09469	53386	77258	58749.13
6490764	chr18	rs72927286	50893966	G	A	0.893	0.89	1.0	0.0235016597850914	0.0139	0.09001	53386	77258	58749.13
6484944	chr18	rs62098023	50894002	A	C	0.562	0.567	1.0	-0.0385017716536664	0.0087	9.34e-06	53386	77258	58749.13
6502006	chr18	rs62098036	50894079	A	G	0.454	0.456	1.0	-0.0285023604727122	0.0086	0.0009984	53386	77258	58749.13
6506626	chr18	rs8095929	50894200	T	C	0.821	0.822	0.997	0.0049974917102918	0.0112	0.6565	53386	77258	58749.13
6483366	chr18	rs11877400	50894597	G	T	0.459	0.462	1.0	-0.0286978729475453	0.0086	0.0008968	53386	77258	58749.13
6489343	chr18	rs62098037	50894725	C	T	0.459	0.462	1.0	-0.0289963604415917	0.0086	0.0007694	53386	77258	58749.13
6491838	chr18	rs72927294	50895024	C	T	0.898	0.896	1.0	0.0239020562806236	0.0142	0.09158	53386	77258	58749.13
6498915	chr18	rs72927295	50895591	C	A	0.898	0.896	1.0	0.023003381764963	0.0142	0.1048	53386	77258	58749.13
6506004	chr18	rs60218578	50895616	T	G	0.459	0.462	1.0	-0.0286978729475453	0.0086	0.0009032	53386	77258	58749.13
6489283	chr18	rs10048229	50895753	G	A	0.798	0.799	0.996	0.0056042667198317	0.0107	0.6018	53386	77258	58749.13
6485866	chr18	rs7226995	50895755	A	G	0.454	0.457	1.0	-0.0278954863187535	0.0086	0.001242	53386	77258	58749.13
6483281	chr18	rs7227402	50895766	G	T	0.561	0.567	1.0	-0.0378991867540796	0.0087	1.303e-05	53386	77258	58749.13
6486359	chr18	rs6508231	50896115	C	T	0.459	0.462	1.0	-0.0285949668801128	0.0086	0.0009107	53386	77258	58749.13
6485685	chr18	rs145758460	50896272	T	C	0.974	0.974	0.993	0.0114047182634362	0.0275	0.6784	52526	74876	57632.93
6488732	chr18	rs1118897	50896358	G	A	0.459	0.462	1.0	-0.0286978729475453	0.0086	0.0009006	53386	77258	58749.13
6508710	chr18	rs72927299	50896507	G	A	0.898	0.896	1.0	0.0239020562806236	0.0142	0.09278	53386	77258	58749.13
6499295	chr18	rs62098039	50897039	C	T	0.912	0.914	0.612	-0.0509986009718156	0.0195	0.009028	53386	77258	58749.13
6480044	chr18	rs142815923	50897929	A	G	0.975	0.974	0.758	0.0017983819413794	0.0315	0.9535	52964	75178	58047.5
6503149	chr18	rs8098039	50898117	T	G	0.796	0.797	0.996	0.0071047017299317	0.0107	0.5092	53386	77258	58749.13
6486646	chr18	rs117140653	50898208	G	A	0.97	0.97	0.692	-0.0617052054366793	0.03	0.04005	53386	77258	58749.13
6480693	chr18	rs8097041	50898217	A	T	0.357	0.364	0.996	-0.0356997191343252	0.009	6.833e-05	53386	77258	58749.13
6500163	chr18	rs139773621	50898326	A	T	0.987	0.987	0.592	-0.0290993078252748	0.0656	0.6573	29370	46260	33014.6
6487299	chr18	rs8097788	50898731	A	G	0.974	0.974	0.993	0.0096037361426946	0.0276	0.727	52526	74876	57632.93
6483300	chr18	rs16956637	50899134	A	G	0.898	0.896	1.0	0.0231011029079872	0.0142	0.1025	53386	77258	58749.13
6482544	chr18	rs16960571	50899648	A	G	0.796	0.798	0.998	0.0064988367398296	0.0107	0.5429	53386	77258	58749.13
6480265	chr18	rs72929406	50899906	A	C	0.898	0.896	1.0	0.0239996896478807	0.0142	0.09097	53386	77258	58749.13
6488567	chr18	rs62098040	50899994	A	G	0.454	0.457	1.0	-0.0285949668801128	0.0086	0.000941	53386	77258	58749.13
6491905	chr18	rs34563569	50900013	C	T	0.251	0.254	0.994	-0.0306963490025976	0.0099	0.001988	53386	77258	58749.13
6507077	chr18	rs8091068	50900432	T	C	0.357	0.364	0.997	-0.0358966439977618	0.009	6.183e-05	53386	77258	58749.13
6490171	chr18	rs144404963	50900602	A	G	0.974	0.974	0.992	0.0115035793834154	0.0276	0.6765	52526	74876	57632.93
6500752	chr18	rs12956476	50901067	C	T	0.965	0.966	0.973	-0.0183982139464423	0.024	0.4428	53386	77258	58749.13
6494808	chr18	rs55968250	50901206	A	G	0.899	0.896	1.0	0.024702368640342	0.0142	0.08301	53386	77258	58749.13
6503399	chr18	rs12957114	50901313	G	A	0.797	0.798	0.997	0.0064988367398296	0.0107	0.5456	53386	77258	58749.13
6501450	chr18	rs78753730	50901381	G	A	0.972	0.973	0.969	-0.019203206984436	0.0271	0.4783	53130	76259	58369.19
6503488	chr18	rs12604606	50901856	A	G	0.75	0.746	0.994	0.0308977113278438	0.0099	0.001835	53386	77258	58749.13
6480170	chr18	rs62098042	50902560	G	A	0.564	0.569	0.997	-0.0380965452668448	0.0087	1.2e-05	53386	77258	58749.13
6504448	chr18	rs62098043	50902578	A	G	0.564	0.569	0.997	-0.0380965452668448	0.0087	1.206e-05	53386	77258	58749.13
6493102	chr18	rs62098044	50902747	G	C	0.562	0.568	1.0	-0.0383978517965666	0.0087	1.022e-05	53386	77258	58749.13
6491038	chr18	rs62098046	50902773	T	C	0.562	0.568	1.0	-0.0383978517965666	0.0087	1.023e-05	53386	77258	58749.13
6479642	chr18	rs17504372	50903050	C	T	0.562	0.568	1.0	-0.0383043331577141	0.0087	1.031e-05	53386	77258	58749.13
6505523	chr18	rs16956641	50903474	A	G	0.897	0.895	1.0	0.0217027816432335	0.0141	0.1251	53386	77258	58749.13
6497658	chr18	rs11082983	50903827	A	G	0.897	0.895	1.0	0.0217027816432335	0.0141	0.1257	53386	77258	58749.13
6479832	chr18	rs11082984	50903869	A	G	0.897	0.895	1.0	0.0215951374365897	0.0141	0.126	53386	77258	58749.13
6481894	chr18	rs11082985	50903927	G	A	0.46	0.463	1.0	-0.0292949370570243	0.0086	0.0006946	53386	77258	58749.13
6480090	chr18	rs11082986	50903934	C	G	0.897	0.895	1.0	0.0215951374365897	0.0141	0.1262	53386	77258	58749.13
6487104	chr18	rs62098047	50904361	G	A	0.562	0.567	1.0	-0.0383043331577141	0.0087	1.034e-05	53386	77258	58749.13
6494368	chr18	rs1553521	50904414	T	C	0.255	0.26	0.992	-0.0316970867432546	0.0099	0.001318	53386	77258	58749.13
6492538	chr18	rs62098048	50904562	C	G	0.562	0.567	1.0	-0.0383043331577141	0.0087	1.048e-05	53386	77258	58749.13
6495474	chr18	rs12606436	50904619	G	A	0.899	0.897	0.998	0.0238044133801613	0.0143	0.09579	53386	77258	58749.13
6494081	chr18	rs1910713	50904639	C	A	0.798	0.8	0.995	0.0058031292269501	0.0107	0.5899	53386	77258	58749.13
6498287	chr18	rs62098049	50904666	G	A	0.562	0.567	1.0	-0.0383978517965666	0.0087	1.033e-05	53386	77258	58749.13
6490902	chr18	rs1394464	50904824	A	C	0.897	0.895	1.0	0.0217027816432335	0.0142	0.126	53386	77258	58749.13
6506827	chr18	rs1394465	50905076	G	T	0.46	0.463	1.0	-0.0295009039176847	0.0086	0.0006449	53386	77258	58749.13
6501974	chr18	rs1394466	50905206	A	G	0.46	0.463	1.0	-0.0292949370570243	0.0086	0.0006817	53386	77258	58749.13
6487429	chr18	rs17504520	50905357	G	T	0.46	0.463	1.0	-0.0292949370570243	0.0086	0.0006895	53386	77258	58749.13
6505420	chr18	rs72929440	50905649	A	G	0.899	0.896	0.999	0.0235016597850914	0.0142	0.09795	53386	77258	58749.13
6492442	chr18	rs11876282	50905863	G	C	0.46	0.463	1.0	-0.0293979151845611	0.0086	0.0006629	53386	77258	58749.13
6507877	chr18	rs12963775	50905930	C	T	0.798	0.799	0.994	0.0062007356416035	0.0107	0.5616	53386	77258	58749.13
6507377	chr18	rs11876941	50906031	G	A	0.46	0.463	1.0	-0.0295009039176847	0.0086	0.0006543	53386	77258	58749.13
6499598	chr18	rs2062877	50906113	C	A	0.798	0.799	0.994	0.0063994795805678	0.0107	0.5519	53386	77258	58749.13
6482826	chr18	rs12607571	50906262	A	G	0.46	0.463	0.999	-0.0293979151845611	0.0086	0.000686	53386	77258	58749.13
6493226	chr18	rs11876975	50906309	C	T	0.46	0.463	0.999	-0.0293979151845611	0.0086	0.0006845	53386	77258	58749.13
6496586	chr18	rs12607674	50906642	C	T	0.46	0.463	0.998	-0.0292949370570243	0.0086	0.0007117	53386	77258	58749.13
6488899	chr18	rs12965192	50906825	C	A	0.252	0.256	0.989	-0.0318003125497978	0.0099	0.001349	53386	77258	58749.13
6484318	chr18	rs72929453	50906869	C	T	0.9	0.898	0.993	0.0232965165504356	0.0144	0.1049	53386	77258	58749.13
6487116	chr18	rs62098050	50906873	A	G	0.46	0.463	0.998	-0.0290993078252748	0.0087	0.0007735	53386	77258	58749.13
6494509	chr18	rs55792100	50907080	A	G	0.46	0.463	0.993	-0.0293979151845611	0.0087	0.0007023	53386	77258	58749.13
6502332	chr18	rs60658082	50907081	C	T	0.46	0.463	0.993	-0.0295009039176847	0.0087	0.0006748	53386	77258	58749.13
6480990	chr18	rs1394463	50907100	C	T	0.898	0.896	0.996	0.0235993322503244	0.0142	0.09676	53386	77258	58749.13
6481832	chr18	rs12969469	50907118	G	A	0.798	0.799	0.99	0.0065981840282271	0.0108	0.5402	53386	77258	58749.13
6502635	chr18	rs11665242	50907127	A	G	0.562	0.568	0.993	-0.0394999521368577	0.0087	6.096e-06	53386	77258	58749.13
6495691	chr18	rs4940255	50907179	C	A	0.749	0.745	0.987	0.0321960982163169	0.0099	0.001193	53386	77258	58749.13
6495005	chr18	rs11662234	50907289	T	G	0.459	0.462	0.995	-0.0293979151845611	0.0087	0.0006779	53386	77258	58749.13
6492455	chr18	rs117642786	50907314	T	A	0.97	0.97	0.693	-0.0659047873877183	0.03	0.02791	53386	77258	58749.13
6482009	chr18	rs11665364	50907334	G	T	0.459	0.462	0.994	-0.0295009039176847	0.0087	0.0006715	53386	77258	58749.13
6499802	chr18	rs11662271	50907365	T	C	0.459	0.462	0.994	-0.0293979151845611	0.0087	0.0006871	53386	77258	58749.13
6508041	chr18	rs141275163	50907419	C	T	0.988	0.989	0.683	-0.115096647231076	0.0635	0.06994	32106	44823	35004.94
6498479	chr18	rs11665326	50907494	A	G	0.516	0.518	0.87	-0.0270012755029434	0.0092	0.003475	53386	77258	58749.13
6497581	chr18	rs62098051	50907620	A	G	0.464	0.467	0.991	-0.0286978729475453	0.0087	0.0009388	53386	77258	58749.13
6484646	chr18	rs17504871	50908403	G	A	0.437	0.439	0.986	-0.0306963490025976	0.0087	0.0004539	53386	77258	58749.13
6489409	chr18	rs62098054	50908574	G	C	0.449	0.452	0.984	-0.0318003125497978	0.0087	0.0002735	53386	77258	58749.13
6502291	chr18	rs11872758	50908576	G	A	0.449	0.452	0.984	-0.0319964709431669	0.0087	0.0002451	53386	77258	58749.13
6490942	chr18	rs11872738	50908687	C	A	0.449	0.452	0.987	-0.031397792147416	0.0087	0.0003159	53386	77258	58749.13
6482940	chr18	rs1504741	50909228	C	G	0.145	0.144	0.983	-0.0071958279818024	0.0124	0.5626	53386	77258	58749.13
6505419	chr18	rs62098055	50909243	A	G	0.449	0.452	0.988	-0.031397792147416	0.0087	0.0003077	53386	77258	58749.13
6483924	chr18	rs17413886	50909322	T	C	0.449	0.452	0.988	-0.031397792147416	0.0087	0.0003129	53386	77258	58749.13
6497787	chr18	rs76579371	50909504	T	G	0.939	0.935	0.931	0.0430020165445429	0.0184	0.01962	53386	77258	58749.13
6483009	chr18	rs11664220	50909655	T	G	0.449	0.452	0.988	-0.031397792147416	0.0087	0.0003096	53386	77258	58749.13
6482791	chr18	rs11660799	50909762	G	A	0.449	0.452	0.988	-0.0313049258284153	0.0087	0.0003195	53386	77258	58749.13
6493392	chr18	rs11660761	50909804	A	G	0.449	0.452	0.988	-0.0313049258284153	0.0087	0.0003262	53386	77258	58749.13
6504874	chr18	rs77956000	50909886	G	A	0.964	0.964	0.973	0.0049974917102918	0.0238	0.8332	52841	75249	57900.31
6483012	chr18	rs11661458	50909925	C	G	0.449	0.452	0.988	-0.0313049258284153	0.0087	0.0003226	53386	77258	58749.13
6507624	chr18	rs11664978	50910111	T	C	0.449	0.452	0.988	-0.031397792147416	0.0087	0.0003128	53386	77258	58749.13
6483459	chr18	rs12967544	50910125	T	C	0.862	0.862	0.983	0.0058031292269501	0.0126	0.6468	53386	77258	58749.13
6495067	chr18	rs55965629	50910379	A	G	0.449	0.452	0.988	-0.0313049258284153	0.0087	0.0003176	53386	77258	58749.13
6487105	chr18	rs56217121	50910716	A	G	0.449	0.452	0.988	-0.031397792147416	0.0087	0.0003121	53386	77258	58749.13
6500109	chr18	rs79341942	50911061	T	C	0.969	0.971	0.947	-0.0185000759845861	0.026	0.4764	53316	77188	58679.13
6492498	chr18	rs145791339	50911240	C	T	0.964	0.964	0.977	0.0058031292269501	0.0238	0.8073	52782	75006	57805.36
6507194	chr18	rs55934710	50911310	C	T	0.144	0.142	0.982	-0.005304041591906	0.0124	0.6693	53386	77258	58749.13
6487119	chr18	rs56371758	50911311	A	G	0.14	0.139	0.983	-0.0059979518036359	0.0125	0.6327	53386	77258	58749.13
6482762	chr18	rs16956659	50911690	T	G	0.73	0.725	0.981	0.0338022134084658	0.0097	0.0005197	53386	77258	58749.13
6490924	chr18	rs62099975	50911757	C	G	0.449	0.452	0.989	-0.0313049258284153	0.0087	0.0003273	53386	77258	58749.13
6506617	chr18	rs11663156	50911758	T	C	0.696	0.692	0.975	0.0315955615897506	0.0095	0.0008158	53386	77258	58749.13
6485470	chr18	rs11082987	50911770	G	A	0.696	0.692	0.976	0.0320024161254944	0.0094	0.0007101	53386	77258	58749.13
6494672	chr18	rs3764496	50912352	T	C	0.449	0.452	0.989	-0.0313049258284153	0.0087	0.0003292	53386	77258	58749.13
6505927	chr18	rs12605576	50913031	C	T	0.449	0.452	0.989	-0.0312017511432645	0.0087	0.0003359	53386	77258	58749.13
6481293	chr18	rs12605580	50913130	A	G	0.445	0.449	0.99	-0.0315009870620622	0.0087	0.0002976	53386	77258	58749.13
6489573	chr18	rs56098701	50913331	C	G	0.73	0.725	0.982	0.0335991726304121	0.0097	0.000564	53386	77258	58749.13
6506819	chr18	rs180954573	50913698	G	C	0.984	0.985	0.732	-0.0869968316408684	0.0438	0.04688	46605	69072	51894.33
6508997	chr18	rs116934687	50913757	C	T	0.988	0.987	0.685	0.0712037590063322	0.0512	0.1644	44292	63535	48900.31
6492227	chr18	rs10515960	50913822	C	A	0.731	0.727	0.983	0.0326994961630157	0.0098	0.0007874	53386	77258	58749.13
6508095	chr18	rs56151507	50913961	T	C	0.449	0.452	0.99	-0.0310985871020312	0.0087	0.0003461	53386	77258	58749.13
6490724	chr18	rs17505156	50914014	C	T	0.449	0.452	0.99	-0.0310985871020312	0.0087	0.0003567	53386	77258	58749.13
6504505	chr18	rs3794922	50914247	G	A	0.45	0.453	0.988	-0.0309026047398165	0.0087	0.0003863	53386	77258	58749.13
6505709	chr18	rs3794921	50914274	G	A	0.45	0.453	0.988	-0.0307994715535284	0.0087	0.0004	53386	77258	58749.13
6507409	chr18	rs3794920	50914282	A	G	0.45	0.453	0.988	-0.0307994715535284	0.0087	0.0003989	53386	77258	58749.13
6497537	chr18	rs3794919	50914346	C	T	0.449	0.452	0.99	-0.0310985871020312	0.0087	0.000349	53386	77258	58749.13
6487801	chr18	rs3794918	50914414	G	A	0.449	0.452	0.99	-0.0310985871020312	0.0087	0.0003499	53386	77258	58749.13
6501671	chr18	rs11082988	50914849	G	A	0.449	0.452	0.99	-0.0312017511432645	0.0087	0.0003362	53386	77258	58749.13
6489986	chr18	rs67318347	50915178	A	G	0.731	0.727	0.984	0.0329027196757078	0.0097	0.0007438	53386	77258	58749.13
6489320	chr18	rs62099977	50915179	G	A	0.449	0.452	0.989	-0.0309954337025195	0.0087	0.0003682	53386	77258	58749.13
6482934	chr18	rs62099978	50915294	G	A	0.45	0.452	0.991	-0.0310985871020312	0.0087	0.0003489	53386	77258	58749.13
6482961	chr18	rs62099979	50915355	T	A	0.45	0.452	0.991	-0.0312017511432645	0.0087	0.0003385	53386	77258	58749.13
6506678	chr18	rs72929492	50915769	T	G	0.897	0.893	0.979	0.0288012338056278	0.0142	0.0434	53386	77258	58749.13
6487357	chr18	rs148326886	50916031	C	T	0.964	0.965	0.978	0.003902375817241	0.0238	0.869	52782	75006	57805.36
6491849	chr18	rs3794917	50916342	G	T	0.45	0.453	0.99	-0.0309954337025195	0.0087	0.0003662	53386	77258	58749.13
6508137	chr18	rs3794916	50916375	C	T	0.45	0.453	0.989	-0.0312017511432645	0.0087	0.0003326	53386	77258	58749.13
6495489	chr18	rs3794915	50916385	C	A	0.45	0.453	0.989	-0.0310985871020312	0.0087	0.0003547	53386	77258	58749.13
6485463	chr18	rs11876853	50916480	G	A	0.45	0.453	0.991	-0.0309954337025195	0.0087	0.0003582	53386	77258	58749.13
6489844	chr18	rs11876805	50916488	C	T	0.45	0.453	0.991	-0.0309954337025195	0.0087	0.0003684	53386	77258	58749.13
6505618	chr18	rs11874038	50916564	T	G	0.45	0.452	0.992	-0.0309954337025195	0.0087	0.000359	53386	77258	58749.13
6490879	chr18	rs11876878	50916588	G	A	0.45	0.452	0.992	-0.0309954337025195	0.0087	0.0003583	53386	77258	58749.13
6491929	chr18	rs11876922	50916702	G	A	0.45	0.453	0.992	-0.0309026047398165	0.0087	0.0003702	53386	77258	58749.13
6494415	chr18	rs17414252	50916859	G	A	0.45	0.453	0.992	-0.0309954337025195	0.0087	0.0003634	53386	77258	58749.13
6503639	chr18	rs10469025	50917210	A	G	0.964	0.965	0.979	0.0051964749068174	0.0238	0.8273	52782	75006	57805.36
6491373	chr18	rs66920460	50917496	C	A	0.731	0.726	0.986	0.0324962313421326	0.0097	0.0008443	53386	77258	58749.13
6483980	chr18	rs13381912	50917736	A	G	0.18	0.179	0.991	-0.0076995657264405	0.0113	0.4964	53386	77258	58749.13
6505097	chr18	rs13381915	50917748	A	G	0.45	0.452	0.993	-0.0309954337025195	0.0087	0.0003607	53386	77258	58749.13
6482741	chr18	rs13381929	50917790	G	A	0.45	0.452	0.993	-0.0309954337025195	0.0087	0.0003597	53386	77258	58749.13
6491708	chr18	rs12604262	50917982	C	T	0.45	0.452	0.993	-0.0309026047398165	0.0087	0.0003674	53386	77258	58749.13
6495140	chr18	rs1393331	50918311	A	G	0.449	0.452	0.993	-0.0307994715535284	0.0087	0.0003962	53386	77258	58749.13
6504781	chr18	rs1393333	50918468	T	C	0.449	0.452	0.993	-0.0306963490025976	0.0087	0.0004072	53386	77258	58749.13
6494757	chr18	rs4940256	50919096	C	T	0.18	0.179	0.993	-0.0074980401773571	0.0113	0.507	53386	77258	58749.13
6486083	chr18	rs10163656	50919371	C	T	0.18	0.179	0.993	-0.0074980401773571	0.0113	0.5077	53386	77258	58749.13
6497844	chr18	rs10163659	50919434	C	T	0.449	0.452	0.994	-0.0306963490025976	0.0087	0.000404	53386	77258	58749.13
6489579	chr18	rs10164052	50919587	T	C	0.449	0.452	0.994	-0.0306963490025976	0.0087	0.0004036	53386	77258	58749.13
6491014	chr18	rs7234286	50919589	C	T	0.965	0.965	0.98	0.0044998604248922	0.0238	0.8516	52782	75006	57805.36
6493595	chr18	rs1502226	50919599	A	G	0.18	0.179	0.993	-0.0073972926304747	0.0113	0.5133	53386	77258	58749.13
6497899	chr18	rs10164055	50919600	T	C	0.553	0.559	0.99	-0.0423022562339069	0.0087	1.179e-06	53386	77258	58749.13
6501189	chr18	rs72931320	50919662	A	G	0.897	0.894	0.978	0.0287040681283552	0.0143	0.04425	53386	77258	58749.13
6494281	chr18	rs57074668	50920231	C	T	0.45	0.452	0.995	-0.0306035477981776	0.0087	0.0004104	53386	77258	58749.13
6504462	chr18	rs117623976	50920379	A	T	0.977	0.976	0.727	0.0024968801985871	0.034	0.9416	52493	75664	57604.43
6484356	chr18	rs17505685	50920453	C	T	0.45	0.452	0.995	-0.0306035477981776	0.0087	0.0004203	53386	77258	58749.13
6508294	chr18	rs55651361	50920467	T	G	0.897	0.893	0.981	0.0291995144044279	0.0142	0.04044	53386	77258	58749.13
6496490	chr18	rs56054126	50920599	T	G	0.731	0.726	0.989	0.0323994240466592	0.0097	0.000865	53386	77258	58749.13
6486382	chr18	rs12965919	50920636	A	C	0.86	0.861	0.99	0.0065981840282271	0.0125	0.5975	53386	77258	58749.13
6480466	chr18	rs10163694	50920910	T	C	0.449	0.452	0.995	-0.0305004454483837	0.0087	0.0004345	53386	77258	58749.13
6505249	chr18	rs7234451	50920919	A	C	0.964	0.964	0.98	0.0059025456526138	0.0236	0.8022	52782	75006	57805.36
6508657	chr18	rs10164049	50921268	C	T	0.45	0.453	0.995	-0.0306035477981776	0.0087	0.0004083	53386	77258	58749.13
6497922	chr18	rs10164054	50921299	G	A	0.45	0.452	0.996	-0.0306963490025976	0.0087	0.0004058	53386	77258	58749.13
6509093	chr18	rs113961895	50921424	G	A	0.731	0.726	0.99	0.0323994240466592	0.0097	0.0008295	53386	77258	58749.13
6484512	chr18	rs67915568	50921507	C	T	0.731	0.726	0.99	0.0323994240466592	0.0097	0.0008567	53386	77258	58749.13
6480824	chr18	rs12327184	50921550	C	G	0.45	0.452	0.996	-0.0305004454483837	0.0087	0.0004333	53386	77258	58749.13
6498310	chr18	rs11082990	50921646	G	A	0.45	0.453	0.995	-0.0307994715535284	0.0087	0.0003859	53386	77258	58749.13
6491869	chr18	rs12327206	50921701	G	A	0.45	0.453	0.995	-0.0307994715535284	0.0087	0.0003796	53386	77258	58749.13
6491431	chr18	rs12326478	50921859	T	G	0.45	0.453	0.996	-0.0305004454483837	0.0087	0.0004318	53386	77258	58749.13
6494508	chr18	rs12327199	50921872	C	T	0.45	0.452	0.996	-0.0305004454483837	0.0087	0.0004356	53386	77258	58749.13
6505692	chr18	rs150522494	50921952	C	T	0.985	0.986	0.842	-0.0456042446050211	0.0409	0.2646	47203	71103	52829.24
6489959	chr18	rs12327369	50922036	G	A	0.45	0.452	0.996	-0.0303973537275885	0.0087	0.0004445	53386	77258	58749.13
6507918	chr18	rs4939730	50922141	G	T	0.18	0.179	0.995	-0.0071958279818024	0.0112	0.5245	53386	77258	58749.13
6485487	chr18	rs62099981	50922194	A	G	0.45	0.452	0.996	-0.0305004454483837	0.0087	0.0004311	53386	77258	58749.13
6497058	chr18	rs148843589	50922265	G	A	0.896	0.893	0.981	0.0288983900426488	0.0142	0.0417	53386	77258	58749.13
6500241	chr18	rs11874624	50922580	T	C	0.45	0.452	0.997	-0.0303045802648556	0.0087	0.0004628	53386	77258	58749.13
6492796	chr18	rs11874642	50922667	T	C	0.45	0.452	0.997	-0.0303973537275885	0.0087	0.0004536	53386	77258	58749.13
6485966	chr18	rs11877506	50922848	A	G	0.971	0.968	0.848	0.0628996789690455	0.0273	0.02099	53386	77258	58749.13
6497347	chr18	rs144857470	50922858	C	T	0.965	0.965	0.982	0.0044003044444822	0.0238	0.8537	52782	75006	57805.36
6494835	chr18	rs17505951	50923115	C	T	0.45	0.452	0.997	-0.0303973537275885	0.0087	0.0004569	53386	77258	58749.13
6500126	chr18	rs62099982	50923287	A	C	0.45	0.452	0.997	-0.0300984478240329	0.0087	0.0005059	53386	77258	58749.13
6508101	chr18	rs17414727	50923305	T	C	0.45	0.452	0.997	-0.0302015087331214	0.0087	0.0004966	53386	77258	58749.13
6502613	chr18	rs112272840	50923493	T	C	0.897	0.893	0.979	0.029296631955588	0.0142	0.03943	53386	77258	58749.13
6497531	chr18	rs62100015	50923500	T	A	0.451	0.454	0.993	-0.0300984478240329	0.0087	0.0005334	53386	77258	58749.13
6487784	chr18	rs62100016	50923502	A	G	0.451	0.454	0.993	-0.0300984478240329	0.0087	0.0005281	53386	77258	58749.13
6489858	chr18	rs7231978	50923932	G	T	0.14	0.139	0.992	-0.0058973552660839	0.0124	0.6334	53386	77258	58749.13
6479566	chr18	rs11082991	50924120	A	G	0.45	0.452	0.997	-0.0306035477981776	0.0087	0.0004147	53386	77258	58749.13
6489708	chr18	rs11082992	50924132	T	C	0.45	0.452	0.998	-0.0303045802648556	0.0087	0.0004689	53386	77258	58749.13
6480185	chr18	rs12604759	50924303	A	G	0.45	0.452	0.998	-0.0302015087331214	0.0087	0.0004941	53386	77258	58749.13
6493053	chr18	rs17506126	50924654	T	A	0.45	0.452	0.998	-0.0302015087331214	0.0087	0.0004836	53386	77258	58749.13
6488457	chr18	rs17506154	50924832	C	G	0.45	0.452	0.998	-0.0302015087331214	0.0087	0.0004804	53386	77258	58749.13
6492818	chr18	rs75416603	50925190	G	T	0.924	0.925	0.684	-0.0322959448008212	0.0197	0.1002	53150	77025	58514.64
6502170	chr18	rs1010453	50925525	T	A	0.45	0.452	0.999	-0.0302015087331214	0.0087	0.0004881	53386	77258	58749.13
6481871	chr18	rs1010454	50925580	G	A	0.45	0.452	0.999	-0.0302015087331214	0.0087	0.0004847	53386	77258	58749.13
6496641	chr18	rs62100018	50926362	A	T	0.45	0.452	0.999	-0.0302015087331214	0.0087	0.0004898	53386	77258	58749.13
6502984	chr18	rs16956672	50926394	C	G	0.18	0.179	0.998	-0.0069037763167944	0.0112	0.5418	53386	77258	58749.13
6493698	chr18	rs17414993	50926432	G	A	0.45	0.452	0.999	-0.0302015087331214	0.0087	0.0004821	53386	77258	58749.13
6498606	chr18	rs72931381	50926605	T	C	0.897	0.893	0.982	0.029403450369242	0.0142	0.03896	53386	77258	58749.13
6480471	chr18	rs17506295	50926622	A	C	0.45	0.452	0.999	-0.0302015087331214	0.0087	0.0004946	53386	77258	58749.13
6480632	chr18	rs16956674	50926642	A	G	0.14	0.139	0.994	-0.005304041591906	0.0124	0.6696	53386	77258	58749.13
6481931	chr18	rs16956678	50926704	T	C	0.176	0.175	0.999	-0.007095110875924	0.0113	0.5277	53386	77258	58749.13
6498822	chr18	rs80156638	50926853	A	G	0.964	0.964	0.984	0.0078987227933553	0.0237	0.7402	52782	75006	57805.36
6484163	chr18	rs17506372	50926928	C	T	0.45	0.452	0.999	-0.0300984478240329	0.0087	0.0005142	53386	77258	58749.13
6507437	chr18	rs17415140	50927001	C	T	0.45	0.452	0.999	-0.0300984478240329	0.0087	0.0005125	53386	77258	58749.13
6508670	chr18	rs62100019	50927104	T	G	0.45	0.453	0.999	-0.0300984478240329	0.0087	0.0004993	53386	77258	58749.13
6509014	chr18	rs62100020	50927107	G	C	0.45	0.453	0.998	-0.0303973537275885	0.0087	0.0004437	53386	77258	58749.13
6480148	chr18	rs16956681	50927197	G	C	0.973	0.972	0.77	0.0672005996602386	0.0302	0.02609	53200	76329	58439.19
6503139	chr18	rs17506491	50927948	G	C	0.45	0.452	1.0	-0.0300984478240329	0.0087	0.0005097	53386	77258	58749.13
6485342	chr18	rs2339639	50928022	A	T	0.731	0.726	0.996	0.0320024161254944	0.0097	0.0009552	53386	77258	58749.13
6498894	chr18	rs9807600	50928059	G	A	0.964	0.965	0.984	0.0067968490002727	0.0237	0.7749	52782	75006	57805.36
6480973	chr18	rs1553334	50928227	A	G	0.18	0.179	0.999	-0.0069037763167944	0.0112	0.5393	53386	77258	58749.13
6494727	chr18	rs1010360	50928441	T	G	0.731	0.726	0.996	0.0318958749835631	0.0097	0.0009833	53386	77258	58749.13
6490352	chr18	rs11873742	50928665	T	C	0.45	0.452	1.0	-0.0299953975354009	0.0087	0.0005263	53386	77258	58749.13
6506595	chr18	rs1972049	50928909	T	G	0.45	0.452	1.0	-0.0299953975354009	0.0087	0.0005261	53386	77258	58749.13
6501986	chr18	rs72933411	50929276	A	G	0.897	0.893	0.982	0.029296631955588	0.0142	0.03898	53386	77258	58749.13
6502275	chr18	rs72933414	50929489	C	T	0.731	0.726	0.995	0.0320992618599997	0.0097	0.0009074	53386	77258	58749.13
6505038	chr18	rs62100022	50929571	C	A	0.18	0.179	0.999	-0.0068030886197391	0.0112	0.5461	53386	77258	58749.13
6499183	chr18	rs62100023	50929574	T	C	0.45	0.452	1.0	-0.0299953975354009	0.0087	0.0005313	53386	77258	58749.13
6488010	chr18	rs62100024	50930576	C	T	0.45	0.452	1.0	-0.0299953975354009	0.0087	0.000527	53386	77258	58749.13
6507755	chr18	rs7227758	50930830	G	A	0.963	0.964	0.982	0.007997931111062	0.0235	0.7332	52782	75006	57805.36
6490760	chr18	rs1972044	50931080	G	A	0.553	0.559	0.995	-0.0418016408837633	0.0087	1.543e-06	53386	77258	58749.13
6499525	chr18	rs147675095	50931095	C	T	0.98	0.981	0.892	-0.0369959896867261	0.0337	0.2724	52117	76000	57570.9
6495676	chr18	rs10515961	50931238	A	G	0.731	0.726	0.996	0.0320024161254944	0.0097	0.0009434	53386	77258	58749.13
6494668	chr18	rs7241682	50931272	G	A	0.14	0.139	0.994	-0.0054950702819798	0.0125	0.6596	53386	77258	58749.13
6483506	chr18	rs12967910	50931300	G	A	0.45	0.452	1.0	-0.0299953975354009	0.0087	0.0005263	53386	77258	58749.13
6490728	chr18	rs1546302	50931599	A	G	0.176	0.175	0.999	-0.007095110875924	0.0113	0.5326	53386	77258	58749.13
6495666	chr18	rs1546301	50931903	C	A	0.45	0.452	1.0	-0.0299953975354009	0.0087	0.0005263	53386	77258	58749.13
6507050	chr18	rs1502214	50932056	T	A	0.731	0.726	0.996	0.031799009548949	0.0097	0.001011	53386	77258	58749.13
6480522	chr18	rs969467	50932063	T	C	0.45	0.452	1.0	-0.0299026613543135	0.0087	0.0005411	53386	77258	58749.13
6482788	chr18	rs7228269	50932374	G	A	0.964	0.964	0.983	0.0069954745123864	0.0237	0.7693	52782	75006	57805.36
6481285	chr18	rs10502973	50932419	A	G	0.45	0.453	1.0	-0.0299026613543135	0.0087	0.0005503	53386	77258	58749.13
6484797	chr18	rs62100025	50932656	A	G	0.446	0.449	1.0	-0.0299953975354009	0.0087	0.0005195	53386	77258	58749.13
6504228	chr18	rs141111442	50933115	G	A	0.98	0.98	0.884	-0.004198802647333	0.0349	0.9044	48456	68179	52852.14
6504587	chr18	rs1546300	50933523	C	A	0.45	0.453	1.0	-0.0299026613543135	0.0086	0.0005418	53386	77258	58749.13
6502726	chr18	rs11874152	50933964	T	A	0.445	0.448	0.999	-0.0296966117368367	0.0087	0.0005997	53386	77258	58749.13
6487691	chr18	rs11876967	50934047	A	T	0.45	0.453	1.0	-0.0299026613543135	0.0086	0.0005506	53386	77258	58749.13
6487076	chr18	rs11877032	50934257	A	T	0.553	0.559	0.995	-0.0416973775562091	0.0087	1.621e-06	53386	77258	58749.13
6509035	chr18	rs11082993	50935353	G	A	0.446	0.449	1.0	-0.02960390325858	0.0087	0.0006099	53386	77258	58749.13
6490427	chr18	rs968807	50935815	A	G	0.446	0.449	1.0	-0.0295009039176847	0.0087	0.0006647	53386	77258	58749.13
6490912	chr18	rs968806	50935821	A	G	0.446	0.449	1.0	-0.0293979151845611	0.0087	0.0006765	53386	77258	58749.13
6501333	chr18	rs10853630	50936601	C	T	0.446	0.449	1.0	-0.0295009039176847	0.0086	0.0006418	53386	77258	58749.13
6481360	chr18	rs72933440	50936630	C	G	0.897	0.894	0.981	0.0298985503458634	0.0143	0.03585	53386	77258	58749.13
6496615	chr18	rs10853631	50936780	G	A	0.446	0.448	1.0	-0.0296966117368367	0.0087	0.0005887	53386	77258	58749.13
6498469	chr18	rs2229082	50936994	T	C	0.446	0.449	1.0	-0.0293979151845611	0.0086	0.0006801	53386	77258	58749.13
6485908	chr18	rs11873515	50937026	A	G	0.446	0.449	1.0	-0.0293979151845611	0.0086	0.0006828	53386	77258	58749.13
6501586	chr18	rs11873595	50937336	A	T	0.446	0.449	1.0	-0.0292949370570243	0.0086	0.0007045	53386	77258	58749.13
6505707	chr18	rs11876782	50937382	T	C	0.446	0.449	1.0	-0.0292949370570243	0.0086	0.0006924	53386	77258	58749.13
6484637	chr18	rs138526006	50937468	C	T	0.964	0.964	0.982	0.0080971295874548	0.0237	0.7342	52782	75006	57805.36
6482452	chr18	rs13381167	50937593	G	A	0.446	0.449	1.0	-0.0295009039176847	0.0086	0.0006531	53386	77258	58749.13
6487288	chr18	rs10502974	50937861	C	A	0.446	0.449	1.0	-0.0295009039176847	0.0086	0.0006408	53386	77258	58749.13
6496610	chr18	rs11082994	50938136	T	C	0.446	0.449	1.0	-0.0295009039176847	0.0086	0.0006524	53386	77258	58749.13
6502994	chr18	rs10502975	50938241	C	G	0.446	0.449	1.0	-0.0295009039176847	0.0087	0.0006588	53386	77258	58749.13
6492290	chr18	rs953122	50938695	C	G	0.446	0.449	1.0	-0.0295009039176847	0.0086	0.0006541	53386	77258	58749.13
6509390	chr18	rs953121	50938824	C	A	0.446	0.449	1.0	-0.0295009039176847	0.0087	0.0006509	53386	77258	58749.13
6490159	chr18	rs11872554	50939698	T	A	0.446	0.449	1.0	-0.0295009039176847	0.0087	0.0006532	53386	77258	58749.13
6499928	chr18	rs62100051	50939989	G	A	0.446	0.449	1.0	-0.0295009039176847	0.0087	0.0006539	53386	77258	58749.13
6504323	chr18	rs11876154	50940258	G	A	0.446	0.449	1.0	-0.0295009039176847	0.0087	0.0006535	53386	77258	58749.13
6502956	chr18	rs17507444	50940415	T	C	0.446	0.449	1.0	-0.0295009039176847	0.0087	0.0006457	53386	77258	58749.13
6500453	chr18	rs55958323	50940742	T	C	0.963	0.963	0.981	0.0092966519050945	0.0235	0.6926	52782	75006	57805.36
6491143	chr18	rs11876240	50940889	A	G	0.446	0.449	1.0	-0.0295009039176847	0.0087	0.0006451	53386	77258	58749.13
6485193	chr18	rs11659577	50941162	G	A	0.446	0.449	1.0	-0.0293979151845611	0.0087	0.0006832	53386	77258	58749.13
6502016	chr18	rs11659533	50941261	A	G	0.446	0.449	1.0	-0.0293979151845611	0.0087	0.0006707	53386	77258	58749.13
6500535	chr18	rs11659624	50941299	G	C	0.446	0.449	1.0	-0.0293979151845611	0.0087	0.0006787	53386	77258	58749.13
6503305	chr18	rs62100052	50941581	C	T	0.939	0.94	0.67	-0.0203966036652218	0.022	0.3527	53386	77258	58749.13
6480114	chr18	rs10502976	50941962	C	A	0.446	0.449	1.0	-0.0293979151845611	0.0087	0.00069	53386	77258	58749.13
6508100	chr18	rs2270951	50942653	C	T	0.446	0.449	1.0	-0.0293979151845611	0.0087	0.0006757	53386	77258	58749.13
6493877	chr18	rs9807369	50943239	G	T	0.446	0.449	1.0	-0.0293979151845611	0.0087	0.0006816	53386	77258	58749.13
6509683	chr18	rs9807370	50943245	G	A	0.446	0.448	1.0	-0.0293979151845611	0.0087	0.0006946	53386	77258	58749.13
6501500	chr18	rs9807385	50943685	G	A	0.45	0.452	1.0	-0.0292949370570243	0.0087	0.0007034	53386	77258	58749.13
6500023	chr18	rs9807387	50943726	G	C	0.446	0.449	1.0	-0.0293979151845611	0.0087	0.0006731	53386	77258	58749.13
6479836	chr18	rs9807529	50944901	A	G	0.549	0.556	0.995	-0.0413950753663857	0.0087	1.814e-06	53386	77258	58749.13
6504401	chr18	rs11875957	50945434	G	A	0.446	0.449	1.0	-0.0290993078252748	0.0087	0.0007755	53386	77258	58749.13
6488955	chr18	rs144888778	50945480	G	A	0.982	0.981	0.709	-0.0243951568347216	0.0386	0.5275	50591	71093	55246.24
6508654	chr18	rs11875950	50945577	C	T	0.446	0.449	1.0	-0.0292949370570243	0.0087	0.0007269	53386	77258	58749.13
6509261	chr18	rs35617477	50945762	A	T	0.45	0.453	0.999	-0.0290993078252748	0.0087	0.000775	53386	77258	58749.13
6481743	chr18	rs62098263	50946020	T	G	0.446	0.449	1.0	-0.0290993078252748	0.0087	0.0007764	53386	77258	58749.13
6488373	chr18	rs62098264	50946107	A	G	0.446	0.449	1.0	-0.0290993078252748	0.0087	0.0007796	53386	77258	58749.13
6507058	chr18	rs62098265	50946118	A	T	0.446	0.449	1.0	-0.0290993078252748	0.0087	0.0007778	53386	77258	58749.13
6497263	chr18	rs28503625	50946244	C	G	0.445	0.448	1.0	-0.0292949370570243	0.0087	0.0007055	53386	77258	58749.13
6507111	chr18	rs28690675	50946446	A	G	0.446	0.449	1.0	-0.0290993078252748	0.0087	0.0007736	53386	77258	58749.13
6489882	chr18	rs28658157	50946504	A	C	0.446	0.449	1.0	-0.0290993078252748	0.0087	0.0007858	53386	77258	58749.13
6490372	chr18	rs12327265	50946639	G	A	0.446	0.449	1.0	-0.0290993078252748	0.0087	0.0007741	53386	77258	58749.13
6494302	chr18	rs11082996	50946901	G	A	0.446	0.449	0.999	-0.0290993078252748	0.0087	0.0007923	53386	77258	58749.13
6492049	chr18	rs11082997	50946961	G	A	0.446	0.449	0.999	-0.0289963604415917	0.0087	0.0008159	53386	77258	58749.13
6481496	chr18	rs62098266	50947166	C	T	0.446	0.449	0.999	-0.0289963604415917	0.0087	0.0008134	53386	77258	58749.13
6493733	chr18	rs11877754	50947614	G	C	0.446	0.449	0.999	-0.0290993078252748	0.0087	0.0007777	53386	77258	58749.13
6493968	chr18	rs17507725	50948191	A	T	0.446	0.449	0.999	-0.029202265808213	0.0087	0.0007619	53386	77258	58749.13
6480858	chr18	rs11872522	50948733	C	T	0.447	0.45	0.996	-0.0290993078252748	0.0087	0.0007875	53386	77258	58749.13
6499484	chr18	rs11872591	50948831	G	A	0.446	0.449	0.999	-0.0289963604415917	0.0087	0.0008045	53386	77258	58749.13
6508085	chr18	rs13381096	50949402	C	A	0.554	0.56	0.992	-0.0411032840784537	0.0087	2.398e-06	53386	77258	58749.13
6499314	chr18	rs13381100	50949503	A	C	0.446	0.449	0.999	-0.0290993078252748	0.0087	0.0007997	53386	77258	58749.13
6501856	chr18	rs58500166	50949640	T	C	0.445	0.448	0.998	-0.0293979151845611	0.0087	0.000682	53386	77258	58749.13
6491714	chr18	rs73461187	50949656	G	C	0.963	0.964	0.98	0.0087020272939009	0.0235	0.7118	52782	75006	57805.36
6492136	chr18	rs62098268	50949700	T	C	0.446	0.449	0.998	-0.0290993078252748	0.0087	0.0007948	53386	77258	58749.13
6507614	chr18	rs62098269	50949787	A	G	0.446	0.449	0.998	-0.0290993078252748	0.0087	0.0007901	53386	77258	58749.13
6489044	chr18	rs62098270	50949795	G	C	0.446	0.449	0.998	-0.0290993078252748	0.0087	0.0007993	53386	77258	58749.13
6500876	chr18	rs62098271	50949962	G	A	0.446	0.449	0.998	-0.0289963604415917	0.0087	0.0008038	53386	77258	58749.13
6506296	chr18	rs13381236	50950089	A	G	0.963	0.964	0.98	0.0087020272939009	0.0235	0.7113	52782	75006	57805.36
6490464	chr18	rs11874135	50950299	A	C	0.446	0.449	0.998	-0.0290993078252748	0.0087	0.0007999	53386	77258	58749.13
6481054	chr18	rs11877374	50950437	T	C	0.446	0.449	0.998	-0.0290993078252748	0.0087	0.0007929	53386	77258	58749.13
6498236	chr18	rs13381265	50950582	G	C	0.45	0.453	0.997	-0.0289963604415917	0.0087	0.0008099	53386	77258	58749.13
6506511	chr18	rs13381255	50950595	C	T	0.446	0.449	0.998	-0.0289963604415917	0.0087	0.000818	53386	77258	58749.13
6504292	chr18	rs13381864	50950815	T	G	0.446	0.449	0.998	-0.0289963604415917	0.0087	0.0008084	53386	77258	58749.13
6501428	chr18	rs62098272	50951573	A	G	0.445	0.448	0.998	-0.0293979151845611	0.0087	0.0006856	53386	77258	58749.13
6486023	chr18	rs62098273	50952211	C	T	0.446	0.449	0.997	-0.0289963604415917	0.0087	0.000808	53386	77258	58749.13
6501800	chr18	rs62098283	50952282	T	C	0.446	0.449	0.998	-0.0289963604415917	0.0087	0.0008147	53386	77258	58749.13
6479993	chr18	rs62098284	50952355	C	G	0.45	0.453	0.997	-0.0289963604415917	0.0087	0.000815	53386	77258	58749.13
6494982	chr18	rs11662556	50952983	T	C	0.446	0.449	0.997	-0.0289963604415917	0.0087	0.0008127	53386	77258	58749.13
6491830	chr18	rs1039452	50953078	C	T	0.732	0.727	0.994	0.031799009548949	0.0097	0.001033	53386	77258	58749.13
6494476	chr18	rs11659175	50953236	A	C	0.446	0.449	0.997	-0.0289963604415917	0.0087	0.0008179	53386	77258	58749.13
6479782	chr18	rs12606422	50953301	T	C	0.446	0.449	0.997	-0.0289963604415917	0.0087	0.0008248	53386	77258	58749.13
6503152	chr18	rs79566599	50953376	C	T	0.973	0.972	0.766	0.0693021569865934	0.0303	0.02225	53200	76329	58439.19
6483213	chr18	rs11663510	50953918	T	G	0.446	0.449	0.997	-0.0289963604415917	0.0087	0.0008248	53386	77258	58749.13
6479675	chr18	rs140838297	50953966	G	A	0.964	0.964	0.98	0.0074025335167413	0.0237	0.7556	52782	75006	57805.36
6509150	chr18	rs11663516	50953968	T	C	0.446	0.449	0.997	-0.0289963604415917	0.0087	0.0008226	53386	77258	58749.13
6499062	chr18	rs35352542	50954030	A	T	0.446	0.449	0.997	-0.0290993078252748	0.0087	0.0008026	53386	77258	58749.13
6493899	chr18	rs58351564	50954146	G	T	0.446	0.449	0.996	-0.0289037168568363	0.0087	0.0008514	53386	77258	58749.13
6504068	chr18	rs11661221	50955797	G	A	0.446	0.449	0.996	-0.0289037168568363	0.0087	0.0008738	53386	77258	58749.13
6508741	chr18	rs11664655	50955848	T	C	0.446	0.449	0.996	-0.0289037168568363	0.0087	0.000865	53386	77258	58749.13
6508239	chr18	rs10164246	50956148	T	G	0.446	0.449	0.996	-0.0288007896057264	0.0087	0.0009065	53386	77258	58749.13
6485479	chr18	rs10163837	50956241	G	A	0.446	0.449	0.995	-0.0289963604415917	0.0087	0.0008293	53386	77258	58749.13
6506946	chr18	rs10163836	50956266	C	T	0.446	0.449	0.995	-0.0289037168568363	0.0087	0.0008551	53386	77258	58749.13
6483668	chr18	rs10163838	50956294	G	A	0.446	0.449	0.995	-0.0288007896057264	0.0087	0.000887	53386	77258	58749.13
6509023	chr18	rs2879527	50956329	C	T	0.446	0.449	0.996	-0.0289037168568363	0.0087	0.0008658	53386	77258	58749.13
6493888	chr18	rs145660796	50956436	T	G	0.964	0.964	0.979	0.0038027603329278	0.0237	0.8715	52782	75006	57805.36
6495441	chr18	rs2879528	50956474	A	G	0.45	0.453	0.995	-0.0289963604415917	0.0087	0.0008415	53386	77258	58749.13
6497780	chr18	rs10163842	50956593	C	T	0.446	0.449	0.996	-0.0290993078252748	0.0087	0.0008079	53386	77258	58749.13
6507965	chr18	rs10163847	50956663	C	T	0.446	0.449	0.996	-0.0290993078252748	0.0087	0.0007811	53386	77258	58749.13
6503688	chr18	rs10163926	50956944	A	G	0.446	0.449	0.996	-0.0290993078252748	0.0087	0.0007905	53386	77258	58749.13
6490324	chr18	rs62098288	50956984	G	A	0.446	0.449	0.996	-0.0290993078252748	0.0087	0.0007868	53386	77258	58749.13
6507485	chr18	rs11872882	50957871	T	C	0.446	0.449	0.997	-0.0290993078252748	0.0087	0.0008014	53386	77258	58749.13
6493030	chr18	rs8089865	50957922	G	A	0.408	0.412	0.993	-0.0290993078252748	0.0088	0.0009168	53386	77258	58749.13
6504241	chr18	rs62098290	50958127	T	G	0.45	0.453	0.996	-0.0290993078252748	0.0087	0.0008034	53386	77258	58749.13
6501657	chr18	rs62098291	50958457	C	T	0.446	0.449	0.996	-0.0290993078252748	0.0087	0.0008092	53386	77258	58749.13
6494966	chr18	rs62098292	50958701	G	A	0.446	0.449	0.996	-0.0289963604415917	0.0087	0.0008381	53386	77258	58749.13
6509284	chr18	rs146558361	50959262	T	C	0.985	0.984	0.799	0.0255995183002125	0.0425	0.5468	45775	67006	50547.74
6498179	chr18	rs150180221	50959321	A	G	0.976	0.976	0.732	0.001598721363697	0.0331	0.9613	52708	75048	57875.06
6505981	chr18	rs8095329	50959356	G	A	0.14	0.139	0.985	-0.0038975857287134	0.0125	0.7543	53386	77258	58749.13
6481941	chr18	rs190048252	50959602	G	T	0.988	0.987	0.692	0.102303848807923	0.0523	0.05052	42840	56721	46410.32
6494306	chr18	rs878571	50960222	T	C	0.731	0.727	0.995	0.0320992618599997	0.0097	0.0009144	53386	77258	58749.13
6485883	chr18	rs57770253	50960696	T	C	0.897	0.894	0.981	0.0288012338056278	0.0143	0.0438	53386	77258	58749.13
6505130	chr18	rs67680898	50961057	C	G	0.731	0.727	0.995	0.0312951579807101	0.0097	0.001247	53386	77258	58749.13
6497163	chr18	rs11082998	50964031	G	A	0.434	0.438	1.0	-0.028399474521698	0.0087	0.001055	53386	77258	58749.13
6479928	chr18	rs11082999	50964095	T	C	0.434	0.438	1.0	-0.028399474521698	0.0087	0.001068	53386	77258	58749.13
6500055	chr18	rs10502977	50964372	G	C	0.434	0.438	1.0	-0.028399474521698	0.0087	0.001061	53386	77258	58749.13
6492135	chr18	rs8095430	50964897	T	A	0.117	0.117	0.993	-0.007095110875924	0.0134	0.5979	53386	77258	58749.13
6497006	chr18	rs11872815	50966547	G	A	0.434	0.438	1.0	-0.0285023604727122	0.0087	0.001038	53386	77258	58749.13
6495951	chr18	rs11083000	50966995	C	T	0.118	0.117	0.994	-0.0059979518036359	0.0134	0.6564	53386	77258	58749.13
6494849	chr18	rs11664123	50967028	T	C	0.725	0.72	0.996	0.0297044227063309	0.0096	0.001994	53386	77258	58749.13
6509859	chr18	rs8090945	50967252	C	T	0.393	0.398	0.999	-0.0278954863187535	0.0088	0.001511	53386	77258	58749.13
6490420	chr18	rs12962464	50967439	G	A	0.434	0.438	1.0	-0.0285023604727122	0.0087	0.001019	53386	77258	58749.13
6486812	chr18	rs12962394	50967591	C	A	0.432	0.436	1.0	-0.0297996312385195	0.0087	0.0006032	53386	77258	58749.13
6503390	chr18	rs79828137	50968684	T	C	0.92	0.918	0.965	0.0194986595340326	0.016	0.2241	53386	77258	58749.13
6486788	chr18	rs12953529	50968973	A	G	0.538	0.544	1.0	-0.040197189751413	0.0086	3.244e-06	53386	77258	58749.13
6497961	chr18	rs12953691	50969096	A	T	0.432	0.435	1.0	-0.0297996312385195	0.0087	0.0005853	53386	77258	58749.13
6486598	chr18	rs57601701	50970438	G	T	0.431	0.435	1.0	-0.0306035477981776	0.0087	0.0004282	53386	77258	58749.13
6495510	chr18	rs78625951	50970906	C	T	0.981	0.982	0.878	-0.0426987545331152	0.0345	0.2155	52117	76000	57570.9
6485548	chr18	rs148982915	50970960	C	A	0.967	0.967	0.98	0.0176041339483571	0.0245	0.4733	52782	75006	57805.36
6499695	chr18	rs8084281	50971082	A	T	0.966	0.966	0.98	0.0198026272961797	0.0242	0.4134	52782	75006	57805.36
6490198	chr18	rs12960505	50972182	G	T	0.426	0.43	1.0	-0.0315009870620622	0.0087	0.0002909	53386	77258	58749.13
6494087	chr18	rs12604940	50972215	A	G	0.894	0.891	0.992	0.0270994698817177	0.014	0.05306	53386	77258	58749.13
6497391	chr18	rs144529651	50972864	G	C	0.967	0.967	0.98	0.0177023841130051	0.0246	0.4707	52782	75006	57805.36
6505138	chr18	rs8095058	50973046	T	C	0.118	0.117	0.993	-0.0071958279818024	0.0134	0.5887	53386	77258	58749.13
6486132	chr18	rs11661305	50973169	A	G	0.43	0.434	0.989	-0.0306963490025976	0.0087	0.0004449	53386	77258	58749.13
6499257	chr18	rs11661326	50973180	C	T	0.425	0.429	0.99	-0.0307994715535284	0.0087	0.0004235	53386	77258	58749.13
6486707	chr18	rs11664788	50973186	T	G	0.425	0.429	0.989	-0.0309954337025195	0.0087	0.000401	53386	77258	58749.13
6503061	chr18	rs12604130	50974215	T	C	0.422	0.427	1.0	-0.0319035490130083	0.0087	0.0002431	53386	77258	58749.13
6486865	chr18	rs75306585	50974464	A	G	0.987	0.987	0.695	0.06879818587027	0.054	0.2031	37761	56601	42060.21
6496800	chr18	rs1393334	50975342	C	T	0.118	0.118	0.993	-0.007296555232638	0.0134	0.5846	53386	77258	58749.13
6492476	chr18	rs12957920	50975543	A	T	0.422	0.427	1.0	-0.0319035490130083	0.0087	0.0002465	53386	77258	58749.13
6487786	chr18	rs9948611	50975873	T	C	0.73	0.725	0.995	0.0311013012983478	0.0097	0.001284	53386	77258	58749.13
6488656	chr18	rs72918215	50976262	A	G	0.965	0.965	0.927	-0.004198802647333	0.0244	0.8623	53386	77258	58749.13
6497297	chr18	rs11874018	50976688	T	C	0.422	0.427	1.0	-0.0319964709431669	0.0087	0.0002351	53386	77258	58749.13
6507911	chr18	rs869225	50977732	G	T	0.423	0.427	1.0	-0.0319035490130083	0.0087	0.00024	53386	77258	58749.13
6496116	chr18	rs869224	50977798	A	G	0.422	0.427	1.0	-0.0319964709431669	0.0087	0.0002331	53386	77258	58749.13
6491159	chr18	rs1502225	50978637	G	A	0.425	0.429	1.0	-0.031397792147416	0.0087	0.0003022	53386	77258	58749.13
6482271	chr18	rs16956735	50978986	A	G	0.421	0.425	1.0	-0.031397792147416	0.0087	0.0003128	53386	77258	58749.13
6503663	chr18	rs35882434	50979580	C	T	0.427	0.431	1.0	-0.0315009870620622	0.0087	0.0003	53386	77258	58749.13
6505942	chr18	rs12605017	50979790	C	T	0.423	0.427	1.0	-0.0315009870620622	0.0087	0.0003	53386	77258	58749.13
6483376	chr18	rs72918220	50980668	T	C	0.894	0.891	0.989	0.0267003518299564	0.014	0.0572	53386	77258	58749.13
6507212	chr18	rs112649225	50980857	A	G	0.987	0.987	0.449	-0.0328951617042694	0.0654	0.615	41026	58788	44993.4
6501570	chr18	rs10502978	50981440	C	A	0.423	0.427	1.0	-0.0313049258284153	0.0087	0.0003178	53386	77258	58749.13
6491916	chr18	rs35409749	50981654	A	C	0.427	0.431	1.0	-0.0312017511432645	0.0087	0.0003274	53386	77258	58749.13
6485082	chr18	rs12607295	50981685	A	G	0.423	0.427	1.0	-0.0312017511432645	0.0087	0.0003381	53386	77258	58749.13
6498725	chr18	rs2134297	50982831	C	T	0.423	0.427	1.0	-0.0309954337025195	0.0087	0.0003658	53386	77258	58749.13
6501665	chr18	rs34160346	50983439	C	G	0.533	0.54	0.999	-0.0416973775562091	0.0086	1.362e-06	53386	77258	58749.13
6486853	chr18	rs16956767	50984634	T	C	0.422	0.426	1.0	-0.0309026047398165	0.0087	0.0003845	53386	77258	58749.13
6486938	chr18	rs17417046	50984997	C	T	0.534	0.541	0.999	-0.0416035498550752	0.0086	1.52e-06	53386	77258	58749.13
6507241	chr18	rs16956772	50985078	A	G	0.423	0.427	1.0	-0.0310985871020312	0.0087	0.0003509	53386	77258	58749.13
6483552	chr18	rs11874751	50986210	G	T	0.423	0.427	1.0	-0.0309954337025195	0.0087	0.0003671	53386	77258	58749.13
6485004	chr18	rs151159457	50986742	C	T	0.966	0.966	0.981	0.0189002595004805	0.0245	0.4404	52782	75006	57805.36
6489121	chr18	rs16956779	50988070	C	T	0.422	0.426	1.0	-0.0306963490025976	0.0087	0.0004095	53386	77258	58749.13
6479676	chr18	rs60175027	50988664	T	C	0.966	0.966	0.979	0.0209979909956055	0.0242	0.3845	52782	75006	57805.36
6506168	chr18	rs5013791	50988821	G	A	0.423	0.427	1.0	-0.0306963490025976	0.0087	0.0004289	53386	77258	58749.13
6509637	chr18	rs11083002	50988841	A	C	0.422	0.426	1.0	-0.0307994715535284	0.0087	0.0004053	53386	77258	58749.13
6489697	chr18	rs2036415	50989175	G	C	0.422	0.426	1.0	-0.0306963490025976	0.0087	0.0004101	53386	77258	58749.13
6508457	chr18	rs1502233	50990435	T	C	0.388	0.392	0.998	-0.0282040203730758	0.0088	0.001379	53386	77258	58749.13
6499459	chr18	rs1502232	50990508	A	G	0.426	0.43	1.0	-0.0307994715535284	0.0087	0.0003984	53386	77258	58749.13
6499926	chr18	rs62098320	50991321	C	T	0.426	0.43	1.0	-0.0303973537275885	0.0087	0.0004715	53386	77258	58749.13
6492833	chr18	rs79562622	50991638	G	C	0.967	0.968	0.708	-0.0660970683749259	0.0289	0.0223	53386	77258	58749.13
6480449	chr18	rs79434590	50991658	A	G	0.948	0.949	0.657	-0.0570995920405728	0.0241	0.0177	53386	77258	58749.13
6494708	chr18	rs1814001	50992215	A	G	0.426	0.43	1.0	-0.0305004454483837	0.0087	0.0004606	53386	77258	58749.13
6497857	chr18	rs1964667	50992956	C	T	0.426	0.43	1.0	-0.0303973537275885	0.0087	0.0004714	53386	77258	58749.13
6508347	chr18	rs12709772	50993187	T	C	0.423	0.426	1.0	-0.0305004454483837	0.0087	0.0004488	53386	77258	58749.13
6496927	chr18	rs1502230	50993648	G	A	0.422	0.426	1.0	-0.0306963490025976	0.0087	0.0004185	53386	77258	58749.13
6483666	chr18	rs10853632	50993998	C	T	0.422	0.426	1.0	-0.0303973537275885	0.0087	0.0004772	53386	77258	58749.13
6496165	chr18	rs1502229	50994208	G	T	0.387	0.392	0.998	-0.0278954863187535	0.0088	0.00157	53386	77258	58749.13
6486843	chr18	rs79528572	50994505	G	C	0.957	0.955	0.757	0.0318958749835631	0.024	0.1845	53200	76329	58439.19
6479614	chr18	rs79566731	50995324	A	G	0.953	0.952	0.738	0.0225048553400694	0.0236	0.3399	53386	77258	58749.13
6481721	chr18	rs2036410	50995585	T	C	0.425	0.429	1.0	-0.0303973537275885	0.0087	0.0004638	53386	77258	58749.13
6491692	chr18	rs117535569	50997098	A	T	0.967	0.965	0.774	0.0698991273796672	0.0271	0.009951	53386	77258	58749.13
6486619	chr18	rs4940259	50997336	T	A	0.731	0.726	0.996	0.0275957115907991	0.0097	0.004374	53386	77258	58749.13
6504088	chr18	rs1159949	50997420	C	T	0.117	0.117	0.99	-0.0117993392160431	0.0134	0.3793	53386	77258	58749.13
6495335	chr18	rs138475019	50997785	A	G	0.989	0.988	0.718	-0.0285023604727122	0.065	0.6608	28988	43023	32184.25
6501043	chr18	rs4280318	50998348	G	C	0.117	0.117	0.99	-0.0123965203365513	0.0135	0.358	53386	77258	58749.13
6487590	chr18	rs1948783	50998761	A	T	0.725	0.721	0.996	0.027196791588428	0.0096	0.004639	53386	77258	58749.13
6506279	chr18	rs141610245	50999618	C	T	0.978	0.979	0.764	-0.0682038970948312	0.0345	0.04808	52155	74182	57056.79
6495635	chr18	rs2134296	50999730	G	A	0.731	0.726	0.996	0.0273038345273452	0.0097	0.004806	53386	77258	58749.13
6488345	chr18	rs1910132	51000262	C	T	0.726	0.722	0.995	0.0269047980491434	0.0096	0.005305	53386	77258	58749.13
6496195	chr18	rs72627225	51000405	A	T	0.948	0.947	0.446	0.0452027848308288	0.029	0.119	53386	77258	58749.13
6497034	chr18	rs1910131	51000592	C	A	0.392	0.396	0.997	-0.0282965991551138	0.0088	0.001343	53386	77258	58749.13
6506792	chr18	rs35195355	51000945	C	A	0.544	0.552	0.99	-0.0435966737180782	0.0087	5.081e-07	53386	77258	58749.13
6502380	chr18	rs4940260	51001129	T	C	0.117	0.117	0.988	-0.0122952780941516	0.0135	0.3623	53386	77258	58749.13
6498459	chr18	rs1125627	51004270	C	T	0.724	0.72	0.995	0.0263010744193707	0.0096	0.006189	53386	77258	58749.13
6499929	chr18	rs1393336	51004896	G	C	0.117	0.117	0.986	-0.0128015918372089	0.0135	0.3414	53386	77258	58749.13
6506704	chr18	rs145206900	51005276	C	T	0.967	0.967	0.966	0.012096540947233	0.0248	0.6276	52782	75006	57805.36
6484008	chr18	rs72918260	51007641	G	A	0.883	0.879	0.964	0.0326994961630157	0.0136	0.01591	53386	77258	58749.13
6501685	chr18	rs72918264	51009510	C	T	0.975	0.976	0.604	-0.114603097024759	0.0356	0.001287	53080	76955	58444.64
6501264	chr18	rs138225415	51009514	T	C	0.984	0.985	0.796	-0.0864951466230935	0.0433	0.04589	44888	62789	48563.21
6502844	chr18	rs9964174	51010181	T	G	0.73	0.726	0.995	0.0270021387025708	0.0097	0.00535	53386	77258	58749.13
6500946	chr18	rs117121188	51010617	G	A	0.944	0.94	0.801	0.0632001258860912	0.0205	0.002091	53386	77258	58749.13
6479698	chr18	rs8082807	51010902	A	C	0.691	0.688	0.953	0.0184978548821194	0.0095	0.05241	53386	77258	58749.13
6507780	chr18	rs138349994	51014764	A	T	0.98	0.981	0.872	-0.0197028322758684	0.0357	0.5815	47818	67542	52214.64
6500028	chr18	rs8085778	51015353	C	T	0.394	0.398	0.989	-0.0282965991551138	0.0088	0.001386	53386	77258	58749.13
6505311	chr18	rs4510099	51015570	G	C	0.117	0.117	0.983	-0.0128015918372089	0.0135	0.3413	53386	77258	58749.13
6480555	chr18	rs1393330	51016370	T	C	0.392	0.396	0.99	-0.0285949668801128	0.0088	0.001211	53386	77258	58749.13
6488523	chr18	rs12962455	51016719	G	C	0.393	0.397	0.991	-0.0281011651109099	0.0088	0.001468	53386	77258	58749.13
6488645	chr18	rs144976369	51018339	A	T	0.973	0.972	0.756	0.0736035592446318	0.0306	0.01618	53200	76329	58439.19
6483981	chr18	rs2879567	51021360	A	C	0.52	0.528	0.986	-0.0423961495190412	0.0087	1.032e-06	53386	77258	58749.13
6484913	chr18	rs6508233	51021540	G	T	0.118	0.118	0.976	-0.0120017335415971	0.0135	0.3735	53386	77258	58749.13
6483936	chr18	rs1847126	51022385	A	G	0.117	0.117	0.978	-0.0137034650584925	0.0135	0.31	53386	77258	58749.13
6498881	chr18	rs9953087	51022555	T	C	0.117	0.117	0.98	-0.0140989243795016	0.0135	0.2963	53386	77258	58749.13
6503450	chr18	rs12607758	51022606	C	T	0.398	0.403	0.982	-0.0285949668801128	0.0089	0.001232	53386	77258	58749.13
6490426	chr18	rs143437913	51024290	C	T	0.987	0.987	0.657	0.0281014301108748	0.062	0.651	31037	45916	33930.44
6487653	chr18	rs1502223	51024516	T	C	0.726	0.721	0.987	0.0266029817945341	0.0097	0.005957	53386	77258	58749.13
6498800	chr18	rs7231042	51024692	A	G	0.726	0.721	0.987	0.0264958638039652	0.0097	0.006148	53386	77258	58749.13
6500089	chr18	rs7232617	51024806	T	C	0.116	0.116	0.979	-0.0138961051921114	0.0136	0.307	53386	77258	58749.13
6482795	chr18	rs75583370	51025466	C	T	0.959	0.958	0.764	0.0228958774769045	0.0248	0.3559	52841	75249	57900.31
6496229	chr18	rs72918277	51026564	T	C	0.882	0.878	0.962	0.0332993704009261	0.0135	0.01397	53386	77258	58749.13
6491062	chr18	rs1105642	51027087	A	G	0.116	0.116	0.979	-0.0139975096438537	0.0136	0.3019	53386	77258	58749.13
6487178	chr18	rs117622899	51027114	G	A	0.984	0.985	0.794	-0.0831968434005588	0.044	0.05846	44827	62546	48465.69
6485932	chr18	rs12955791	51027404	T	C	0.391	0.395	0.987	-0.029202265808213	0.0089	0.001001	53386	77258	58749.13
6497988	chr18	rs870508	51027555	C	A	0.117	0.117	0.978	-0.013004189135254	0.0135	0.337	53386	77258	58749.13
6505139	chr18	rs870507	51027974	G	A	0.117	0.117	0.978	-0.0130953713122409	0.0135	0.3337	53386	77258	58749.13
6497210	chr18	rs2292042	51031932	C	T	0.562	0.57	0.968	-0.0426987545331152	0.0088	1.283e-06	53386	77258	58749.13
6484707	chr18	rs150361896	51032104	G	A	0.967	0.967	0.948	0.0138042809763971	0.0251	0.5822	52782	75006	57805.36
6506093	chr18	rs16956853	51032691	G	T	0.893	0.891	0.98	0.0183996828453635	0.014	0.1892	53386	77258	58749.13
6484505	chr18	rs4940261	51034552	C	T	0.732	0.728	0.992	0.026398473854531	0.0097	0.006494	53386	77258	58749.13
6485125	chr18	rs4939732	51035930	C	T	0.162	0.164	0.977	-0.0272992569378225	0.0118	0.02049	53386	77258	58749.13
6494473	chr18	rs8086556	51036856	T	C	0.892	0.891	0.976	0.0173977771764203	0.014	0.2135	53386	77258	58749.13
6489860	chr18	rs8090381	51037847	C	G	0.892	0.891	0.976	0.0177023841130051	0.014	0.2072	53386	77258	58749.13
6480586	chr18	rs28873404	51039438	C	T	0.564	0.573	0.965	-0.0426987545331152	0.0088	1.402e-06	53386	77258	58749.13
6481980	chr18	rs12457084	51040028	G	T	0.893	0.892	0.973	0.0189002595004805	0.0141	0.1797	53386	77258	58749.13
6486293	chr18	rs79524748	51044794	T	A	0.981	0.981	0.689	-0.0016012813669738	0.038	0.9668	52904	76660	58302.18
6487720	chr18	rs1502217	51045188	C	T	0.89	0.889	0.973	0.0159028762794155	0.0139	0.2529	53386	77258	58749.13
6483562	chr18	rs1354206	51046006	A	G	0.882	0.881	0.963	0.0173977771764203	0.0136	0.2018	53386	77258	58749.13
6488674	chr18	rs79259792	51047103	C	T	0.956	0.955	0.767	0.0320024161254944	0.0237	0.1773	53200	76329	58439.19
6486583	chr18	rs10502979	51047606	C	G	0.523	0.531	0.984	-0.0411032840784537	0.0087	2.222e-06	53386	77258	58749.13
6495899	chr18	rs4453579	51047833	G	A	0.615	0.61	0.987	0.0287040681283552	0.0089	0.001221	53386	77258	58749.13
6504797	chr18	rs66882949	51048812	A	G	0.726	0.721	0.986	0.0254045542217263	0.0097	0.008727	53386	77258	58749.13
6500754	chr18	rs9947875	51049031	G	A	0.89	0.889	0.97	0.014504302202808	0.014	0.2986	53386	77258	58749.13
6505697	chr18	rs8088468	51049057	T	C	0.138	0.14	0.988	-0.027196494688472	0.0125	0.02947	53386	77258	58749.13
6481936	chr18	rs1910127	51050238	A	G	0.724	0.719	0.985	0.0259990758686168	0.0097	0.006976	53386	77258	58749.13
6504440	chr18	rs62098329	51050914	C	A	0.563	0.571	0.968	-0.0414993071780289	0.0088	2.531e-06	53386	77258	58749.13
6479574	chr18	rs2270952	51052896	T	A	0.89	0.889	0.969	0.0149969810059077	0.0139	0.2827	53386	77258	58749.13
6509111	chr18	rs17515923	51053176	T	G	0.564	0.573	0.965	-0.0403950023610502	0.0088	4.727e-06	53386	77258	58749.13
6481400	chr18	rs7244915	51053630	G	T	0.139	0.142	0.935	-0.0182047046548463	0.0128	0.1568	53386	77258	58749.13
6503092	chr18	rs6508235	51053941	A	G	0.72	0.716	0.984	0.0248974696545107	0.0096	0.009714	53386	77258	58749.13
6505149	chr18	rs181360533	51054198	C	T	0.985	0.986	0.675	-0.0954981974785401	0.0475	0.04435	45161	65697	50115.64
6505500	chr18	rs8088048	51054765	T	C	0.612	0.607	0.981	0.0282958691548473	0.0089	0.001468	53386	77258	58749.13
6497859	chr18	rs1502219	51054889	G	A	0.741	0.737	0.983	0.0269047980491434	0.0099	0.006345	53386	77258	58749.13
6498746	chr18	rs62098330	51055069	T	C	0.539	0.547	0.977	-0.0431998193062192	0.0087	7.61e-07	53386	77258	58749.13
6481535	chr18	rs9950293	51055233	C	A	0.732	0.728	0.994	0.0255020410123433	0.0097	0.008717	53386	77258	58749.13
6498467	chr18	rs17418338	51055532	T	C	0.987	0.987	0.486	-0.0916987090225895	0.0599	0.1258	44378	63803	48872.85
6498817	chr18	rs4245260	51055887	C	T	0.161	0.163	0.983	-0.026600681797179	0.0118	0.02384	53386	77258	58749.13
6505020	chr18	rs2270953	51056915	G	T	0.89	0.888	0.963	0.0154992634469238	0.014	0.2672	53386	77258	58749.13
6492302	chr18	rs2270954	51057298	A	C	0.136	0.138	1.0	-0.027998320426861	0.0125	0.02552	53386	77258	58749.13
6484749	chr18	rs138928888	51057883	C	T	0.968	0.968	0.942	0.0118989261570991	0.0253	0.6385	52782	75006	57805.36
6484489	chr18	rs113008239	51059160	C	T	0.938	0.935	0.898	0.0443039255565243	0.0186	0.01742	53386	77258	58749.13
6505213	chr18	rs2292043	51059163	T	C	0.732	0.728	0.981	0.0258041896815329	0.0098	0.00827	53386	77258	58749.13
6480223	chr18	rs1502220	51059171	T	C	0.987	0.986	0.706	-0.0773995372615036	0.052	0.1364	38465	54540	42230.52
6502454	chr18	rs2292044	51059341	C	G	0.89	0.888	0.954	0.0154992634469238	0.014	0.2689	53386	77258	58749.13
6485931	chr18	rs6650680	51059850	T	A	0.232	0.236	0.857	-0.0239956055562207	0.011	0.02905	53386	77258	58749.13
6494520	chr18	rs12607853	51060972	T	C	0.724	0.72	0.965	0.0264958638039652	0.0098	0.006728	53386	77258	58749.13
6484877	chr18	rs16956878	51061399	T	C	0.73	0.726	0.962	0.0258041896815329	0.0098	0.00867	53386	77258	58749.13
6503510	chr18	rs12373192	51062595	T	C	0.888	0.886	0.843	0.0160997014894237	0.0148	0.2775	53386	77258	58749.13
6497461	chr18	rs12457160	51063405	C	A	0.568	0.564	0.629	0.0217027816432335	0.0109	0.04691	53386	77258	58749.13
6486403	chr18	rs4245261	51063768	C	T	0.252	0.253	0.928	-0.007095110875924	0.0102	0.4892	53386	77258	58749.13
6491859	chr18	rs4245262	51063841	T	C	0.274	0.275	0.941	-0.0092022107647994	0.0099	0.3512	53386	77258	58749.13
6486115	chr18	rs150787079	51064187	G	A	0.983	0.983	0.619	-0.0217958123704574	0.0432	0.6148	52472	76062	57765.29
6504803	chr18	rs4940266	51064422	T	C	0.418	0.419	0.936	-0.0029042131473898	0.009	0.7493	53386	77258	58749.13
6500014	chr18	rs7237506	51064851	A	G	0.276	0.278	0.947	-0.0078003437327339	0.0098	0.43	53386	77258	58749.13
6491543	chr18	rs8097069	51065247	G	C	0.887	0.887	0.936	0.0024968801985871	0.014	0.8606	53386	77258	58749.13
6493021	chr18	rs149837950	51065539	C	T	0.984	0.985	0.751	-0.0683002542587931	0.042	0.1037	48316	68477	52971.76
6489796	chr18	rs11659431	51066035	A	C	0.964	0.965	0.89	-0.0138048499765589	0.0248	0.5785	52841	75249	57900.31
6507981	chr18	rs11876422	51067168	T	A	0.97	0.971	0.874	-0.0207028323592018	0.0276	0.4534	52841	75249	57900.31
6503225	chr18	rs10502980	51067619	C	A	0.825	0.824	0.729	-0.0083043861636152	0.0132	0.5298	53386	77258	58749.13
6501380	chr18	rs74846402	51068894	T	A	0.977	0.976	0.644	0.064297867182731	0.0358	0.07294	52908	76755	58259.0
6500867	chr18	rs962144	51068906	A	G	0.961	0.963	0.893	-0.0120017335415971	0.0239	0.6148	53200	76329	58439.19
6488590	chr18	rs4378681	51069328	A	G	0.277	0.278	0.949	-0.007004474152883	0.0098	0.479	53386	77258	58749.13
6494399	chr18	rs8087907	51070334	T	C	0.279	0.281	0.952	-0.005304041591906	0.0098	0.5856	53386	77258	58749.13
6505534	chr18	rs9948337	51070692	T	C	0.279	0.281	0.952	-0.0054045784588597	0.0098	0.5814	53386	77258	58749.13
6503650	chr18	rs35905754	51070888	T	C	0.859	0.86	0.906	-0.0093031403261444	0.013	0.4731	53386	77258	58749.13
6491641	chr18	rs72920225	51071375	A	G	0.962	0.964	0.903	-0.0152963956259917	0.024	0.5234	53200	76329	58439.19
6481005	chr18	rs9807498	51071762	T	A	0.422	0.422	0.949	-0.0004000800213396	0.0089	0.9629	53386	77258	58749.13
6493558	chr18	rs9807501	51071812	T	C	0.533	0.534	0.948	-0.0027036515743148	0.0088	0.7596	53386	77258	58749.13
6506951	chr18	rs79680502	51071990	G	A	0.907	0.908	0.912	-0.0014009809156281	0.0155	0.9287	53386	77258	58749.13
6494871	chr18	rs4513168	51072051	A	T	0.907	0.908	0.912	-0.001300845733048	0.0155	0.9308	53386	77258	58749.13
6497211	chr18	rs74403938	51073960	C	A	0.913	0.914	0.909	-0.004701032558649	0.016	0.771	53386	77258	58749.13
6502222	chr18	rs35698381	51075576	C	T	0.536	0.537	0.953	-0.002002002670673	0.0088	0.8242	53386	77258	58749.13
6504842	chr18	rs145530864	51076051	T	A	0.985	0.985	0.584	-0.0570995920405728	0.048	0.2342	50242	72917	55407.55
6487458	chr18	rs79523486	51076285	C	T	0.912	0.914	0.914	-0.0025031302181184	0.0159	0.8737	53386	77258	58749.13
6496694	chr18	rs6508236	51076827	T	A	0.287	0.288	0.957	-0.0052035148315978	0.0097	0.5916	53386	77258	58749.13
6486946	chr18	rs11664769	51077157	G	A	0.867	0.867	0.918	-0.0117993392160431	0.0132	0.3732	53386	77258	58749.13
6488185	chr18	rs11664691	51077159	A	G	0.969	0.97	0.9	-0.0239034240815591	0.0264	0.3661	53200	76329	58439.19
6480499	chr18	rs149585412	51077621	A	G	0.988	0.989	0.816	-0.0785022281549575	0.0595	0.1869	32744	40566	34488.06
6500053	chr18	rs79406557	51077758	T	G	0.907	0.908	0.925	-0.0016012813669738	0.0154	0.9177	53386	77258	58749.13
6479929	chr18	rs72920232	51078001	C	G	0.962	0.964	0.917	-0.0170037478161859	0.0238	0.4771	53200	76329	58439.19
6505285	chr18	rs1159064	51078323	T	C	0.421	0.422	0.964	-0.000200020002667	0.0089	0.9816	53386	77258	58749.13
6499466	chr18	rs79516914	51078435	T	G	0.957	0.957	0.739	0.0170045988158238	0.0245	0.4884	53386	77258	58749.13
6497970	chr18	rs6508237	51079028	C	T	0.422	0.422	0.966	0.0	0.0088	0.9997	53386	77258	58749.13
6506476	chr18	rs72920237	51079120	T	C	0.963	0.964	0.922	-0.017502275136142	0.024	0.4654	53200	76329	58439.19
6484824	chr18	rs145656251	51080399	A	G	0.969	0.97	0.909	-0.0251024465608414	0.0263	0.3383	53200	76329	58439.19
6492719	chr18	rs78052940	51080755	T	C	0.907	0.908	0.934	-0.001100605444033	0.0153	0.9452	53386	77258	58749.13
6506521	chr18	rs74844732	51080790	G	A	0.969	0.97	0.91	-0.0235962138551867	0.0263	0.3687	53200	76329	58439.19
6495177	chr18	rs11664608	51082709	C	T	0.97	0.971	0.916	-0.0238010101859522	0.0266	0.3703	53200	76329	58439.19
6482158	chr18	rs8098322	51083242	A	T	0.421	0.422	0.977	-0.0001000050003333	0.0088	0.9872	53386	77258	58749.13
6489119	chr18	rs17516415	51083764	C	T	0.913	0.914	0.932	-0.0032954239497972	0.0158	0.8362	53386	77258	58749.13
6497710	chr18	rs79396407	51083838	A	G	0.907	0.908	0.941	-0.001300845733048	0.0153	0.9328	53386	77258	58749.13
6500307	chr18	rs11083005	51084736	T	C	0.962	0.963	0.931	-0.015895669405385	0.0236	0.5002	53200	76329	58439.19
6482537	chr18	rs74638851	51084908	T	C	0.961	0.961	0.781	-0.0136020904182857	0.0253	0.5894	52493	75664	57604.43
6483785	chr18	rs11873672	51085691	A	G	0.961	0.963	0.931	-0.0158042315449673	0.0234	0.4999	53200	76329	58439.19
6487617	chr18	rs71368936	51086709	G	A	0.889	0.888	0.983	0.0055048206344449	0.0137	0.6912	53386	77258	58749.13
6487964	chr18	rs114205229	51086975	G	A	0.969	0.97	0.925	-0.0252972953741621	0.026	0.3307	53200	76329	58439.19
6497874	chr18	rs4940267	51087373	A	G	0.534	0.536	0.991	-0.002002002670673	0.0087	0.8171	53386	77258	58749.13
6499112	chr18	rs4940268	51087501	G	A	0.534	0.536	0.991	-0.0021022080918702	0.0087	0.8059	53386	77258	58749.13
6495952	chr18	rs4940269	51087883	T	G	0.287	0.287	0.978	-0.0043996643446871	0.0096	0.644	53386	77258	58749.13
6496555	chr18	rs183771508	51088580	A	G	0.986	0.985	0.551	0.0028958031120254	0.0529	0.9561	45332	66458	50204.59
6483474	chr18	rs1442071	51090220	T	G	0.888	0.887	0.988	0.003902375817241	0.0137	0.7777	53386	77258	58749.13
6506329	chr18	rs1442070	51090327	A	G	0.422	0.422	0.992	0.0003999200213268	0.0087	0.9663	53386	77258	58749.13
6506109	chr18	rs75723226	51092135	T	C	0.977	0.977	0.636	0.0546018151915836	0.0361	0.1306	52908	76755	58259.0
6493200	chr18	rs34779024	51092712	G	A	0.979	0.98	0.692	-0.0748959748540066	0.0367	0.04152	52776	74987	57796.15
6503997	chr18	rs12454689	51093046	T	C	0.279	0.28	0.983	-0.003596459514405	0.0096	0.709	53386	77258	58749.13
6494992	chr18	rs1025854	51093392	T	C	0.422	0.422	0.995	0.0003999200213268	0.0087	0.9678	53386	77258	58749.13
6482565	chr18	rs144034412	51093464	A	G	0.988	0.988	0.82	-0.0711952950421515	0.061	0.2433	30789	37795	32263.72
6507626	chr18	rs9948280	51093474	T	C	0.897	0.897	0.958	-0.0040983869261633	0.0145	0.7758	53386	77258	58749.13
6499262	chr18	rs7233241	51093875	T	C	0.382	0.383	0.985	-0.0018016219466282	0.0089	0.8418	53386	77258	58749.13
6502400	chr18	rs11874732	51095119	T	G	0.969	0.97	0.933	-0.0248973835545144	0.0259	0.3379	53200	76329	58439.19
6484269	chr18	rs8084701	51096426	C	T	0.422	0.424	0.99	-0.0008003201707691	0.0087	0.9276	53386	77258	58749.13
6496557	chr18	rs9946086	51096782	A	G	0.422	0.425	0.99	-0.0007002451143934	0.0087	0.9383	53386	77258	58749.13
6506924	chr18	rs148019841	51097399	T	C	0.981	0.981	0.605	-0.0306963490025976	0.0413	0.4576	52238	75092	57261.31
6508074	chr18	rs9961507	51097613	T	C	0.897	0.896	0.956	-0.0048015088161939	0.0144	0.7409	53386	77258	58749.13
6501084	chr18	rs141677341	51097623	T	C	0.98	0.98	0.624	0.0045994064948955	0.0398	0.9083	52034	75714	57358.79
6482477	chr18	rs1372475	51098185	G	A	0.424	0.427	0.988	0.0	0.0087	0.9973	53386	77258	58749.13
6487443	chr18	rs78423444	51099348	A	T	0.913	0.914	0.956	-0.0038975857287134	0.0156	0.8033	53386	77258	58749.13
6491217	chr18	rs117465269	51099503	G	T	0.975	0.975	0.71	-0.048203336386541	0.0332	0.1468	51012	72848	55890.35
6503073	chr18	rs139188608	51099876	G	A	0.97	0.971	0.936	-0.0249999098013234	0.0262	0.3397	53200	76329	58439.19
6496418	chr18	rs16956918	51100222	G	A	0.97	0.971	0.937	-0.0249999098013234	0.0262	0.3394	53200	76329	58439.19
6491057	chr18	rs6417123	51100266	C	T	0.0323	0.0303	0.715	0.0491996041469672	0.0292	0.0917	53386	77258	58749.13
6490240	chr18	rs17516772	51100562	C	T	0.834	0.833	0.752	-0.0033957590691798	0.0133	0.7995	53386	77258	58749.13
6492669	chr18	rs6508238	51101209	T	C	0.279	0.279	0.984	-0.0042992284528324	0.0096	0.6555	53386	77258	58749.13
6494705	chr18	rs11659335	51101581	G	C	0.962	0.963	0.942	-0.0165969709073694	0.0233	0.4771	53200	76329	58439.19
6480948	chr18	rs79227994	51102127	C	T	0.899	0.901	0.971	-0.0067024110596754	0.0145	0.6422	53386	77258	58749.13
6495919	chr18	rs2044080	51102753	C	T	0.425	0.429	0.982	-0.0003000450090019	0.0087	0.9699	53386	77258	58749.13
6498376	chr18	rs8093984	51103452	T	C	0.424	0.428	0.982	-0.0007002451143934	0.0087	0.939	53386	77258	58749.13
6493335	chr18	rs1899384	51103889	T	C	0.855	0.851	0.958	-0.0071958279818024	0.0126	0.5649	53386	77258	58749.13
6481830	chr18	rs74967910	51104274	G	A	0.907	0.909	0.97	-0.0012007205765188	0.015	0.938	53386	77258	58749.13
6508445	chr18	rs56227427	51104342	G	A	0.899	0.901	0.973	-0.0065010863423599	0.0145	0.6512	53386	77258	58749.13
6493531	chr18	rs1442088	51105532	A	C	0.887	0.886	0.988	0.0044998604248922	0.0136	0.7401	53386	77258	58749.13
6494093	chr18	rs79130641	51106029	G	T	0.908	0.909	0.971	-0.001100605444033	0.0151	0.9408	53386	77258	58749.13
6504107	chr18	rs12605223	51106542	T	C	0.713	0.713	0.985	0.004201162744548	0.0095	0.6614	53386	77258	58749.13
6479700	chr18	rs1442089	51107079	C	A	0.099	0.106	0.961	-0.001300845733048	0.0148	0.9291	53386	77258	58749.13
6508920	chr18	rs11664643	51107093	A	G	0.961	0.963	0.941	-0.0137034650584925	0.0233	0.555	53130	76259	58369.19
6500348	chr18	rs75421052	51107124	T	C	0.908	0.909	0.971	-0.001100605444033	0.0151	0.9393	53386	77258	58749.13
6504573	chr18	rs17516959	51107226	C	T	0.908	0.909	0.971	-0.0012007205765188	0.0151	0.9381	53386	77258	58749.13
6483922	chr18	rs11665552	51107955	C	G	0.97	0.971	0.934	-0.0246001168682327	0.0263	0.349	53200	76329	58439.19
6493734	chr18	rs7227128	51108080	T	C	0.425	0.43	0.979	-0.000200020002667	0.0088	0.9854	53386	77258	58749.13
6484486	chr18	rs62099896	51108431	C	T	0.746	0.745	0.946	0.0089002747867194	0.0101	0.3789	53386	77258	58749.13
6486315	chr18	rs3752734	51108872	G	C	0.887	0.886	0.987	0.0044003044444822	0.0136	0.7446	53386	77258	58749.13
6506703	chr18	rs3752735	51109020	T	C	0.714	0.714	0.985	0.004001981379298	0.0096	0.6725	53386	77258	58749.13
6488658	chr18	rs111746765	51109692	C	A	0.9	0.902	0.975	-0.0069037763167944	0.0145	0.6363	53386	77258	58749.13
6504787	chr18	rs192248911	51109717	C	T	0.956	0.957	0.548	0.0098018049722602	0.0285	0.7299	53150	77025	58514.64
6494704	chr18	rs11083006	51109919	G	A	0.887	0.887	0.985	0.0035038543266769	0.0136	0.7974	53386	77258	58749.13
6497629	chr18	rs10515962	51110024	A	G	0.9	0.902	0.976	-0.0067024110596754	0.0145	0.6448	53386	77258	58749.13
6495744	chr18	rs111491857	51110341	G	C	0.957	0.958	0.656	-0.0031048149534787	0.0261	0.9053	53386	77258	58749.13
6501363	chr18	rs35646752	51110983	C	T	0.54	0.546	0.979	-0.0022024235552	0.0087	0.7962	53386	77258	58749.13
6493565	chr18	rs17438509	51111561	A	G	0.913	0.916	0.963	-0.0057967688471774	0.0156	0.7114	53386	77258	58749.13
6481947	chr18	rs12970870	51111564	C	T	0.822	0.823	0.761	-0.0050024916227914	0.0128	0.694	53386	77258	58749.13
6490305	chr18	rs72920298	51112228	A	G	0.962	0.964	0.948	-0.0151034855773182	0.0233	0.5174	53200	76329	58439.19
6493434	chr18	rs62099898	51112281	T	C	0.72	0.721	0.986	0.0036034995896235	0.0096	0.7099	53386	77258	58749.13
6481310	chr18	rs138191137	51113065	C	T	0.984	0.983	0.659	-0.0060985584618694	0.0425	0.8861	51287	73235	56179.77
6501813	chr18	rs7236483	51113479	C	A	0.9	0.902	0.979	-0.007004474152883	0.0145	0.6312	53386	77258	58749.13
6500728	chr18	rs7241967	51114375	G	A	0.9	0.902	0.979	-0.0065010863423599	0.0145	0.6547	53386	77258	58749.13
6494327	chr18	rs72920302	51114707	A	G	0.962	0.963	0.947	-0.0145046862028817	0.0233	0.5335	53130	76259	58369.19
6508622	chr18	rs28687230	51115562	C	T	0.54	0.548	0.98	-0.0023026490626755	0.0087	0.7896	53386	77258	58749.13
6498585	chr18	rs8085056	51115703	G	A	0.47	0.474	0.991	0.0014988761237359	0.0086	0.8655	53386	77258	58749.13
6486752	chr18	rs10775507	51115788	T	C	0.608	0.608	0.984	0.0050969882578437	0.0089	0.5612	53386	77258	58749.13
6489988	chr18	rs1372474	51116832	A	G	0.908	0.91	0.977	-0.0004000800213396	0.0151	0.9773	53386	77258	58749.13
6492241	chr18	rs4940271	51117173	C	A	0.888	0.888	0.986	0.004001981379298	0.0137	0.7715	53386	77258	58749.13
6482459	chr18	rs1036801	51119833	T	C	0.54	0.549	0.984	-0.0029042131473898	0.0087	0.7346	53386	77258	58749.13
6486536	chr18	rs2016773	51119892	C	T	0.44	0.451	0.984	-0.0040983869261633	0.0087	0.6384	53386	77258	58749.13
6481204	chr18	rs16956941	51120326	C	T	0.962	0.964	0.948	-0.0159972768350078	0.0235	0.4968	53200	76329	58439.19
6490804	chr18	rs75040259	51121311	G	A	0.969	0.971	0.937	-0.0259949602770859	0.0261	0.3179	53200	76329	58439.19
6481057	chr18	rs16956943	51122009	G	C	0.962	0.964	0.947	-0.015895669405385	0.0233	0.4946	53200	76329	58439.19
6488717	chr18	rs732445	51122357	T	G	0.908	0.91	0.978	-0.001501126126267	0.0151	0.9195	53386	77258	58749.13
6498529	chr18	rs12604341	51123914	G	A	0.683	0.684	0.988	0.0005998200719675	0.0093	0.9516	53386	77258	58749.13
6505711	chr18	rs12604310	51124040	A	G	0.713	0.712	0.987	0.0037031349243813	0.0095	0.6939	53386	77258	58749.13
6498734	chr18	rs17438845	51124173	G	A	0.926	0.928	0.943	-0.0073972926304747	0.017	0.6609	53386	77258	58749.13
6482500	chr18	rs4101065	51126712	T	G	0.599	0.597	0.988	0.0060019521956343	0.0088	0.4957	53386	77258	58749.13
6490703	chr18	rs985189	51127021	G	A	0.599	0.597	0.989	0.0059025456526138	0.0088	0.5031	53386	77258	58749.13
6502992	chr18	rs80098921	51127968	G	A	0.9	0.902	0.981	-0.007095110875924	0.0145	0.6253	53386	77258	58749.13
6487167	chr18	rs12957686	51128110	C	G	0.599	0.596	0.99	0.0059025456526138	0.0088	0.5003	53386	77258	58749.13
6508352	chr18	rs8087303	51128424	A	T	0.908	0.91	0.979	-0.0022024235552	0.0151	0.8832	53386	77258	58749.13
6481096	chr18	rs894274	51129489	A	G	0.566	0.564	1.0	0.0036034995896235	0.0086	0.6762	53386	77258	58749.13
6489332	chr18	rs76034526	51129527	C	T	0.908	0.91	0.98	-0.0024028846163103	0.0151	0.8758	53386	77258	58749.13
6479996	chr18	rs34267730	51129894	A	T	0.822	0.824	0.756	-0.0066017436345624	0.0129	0.6112	53386	77258	58749.13
6480969	chr18	rs113101209	51129923	C	A	0.969	0.967	0.929	0.0503983940836932	0.0254	0.04686	53386	77258	58749.13
6502449	chr18	rs11877603	51130244	A	G	0.969	0.97	0.934	-0.0259025943231108	0.026	0.3193	53200	76329	58439.19
6488782	chr18	rs35839569	51131088	C	T	0.97	0.971	0.934	-0.0274020297483382	0.0264	0.2989	53200	76329	58439.19
6492434	chr18	rs8098707	51132044	T	G	0.9	0.902	0.978	-0.007095110875924	0.0145	0.6257	53386	77258	58749.13
6483363	chr18	rs35412537	51132317	A	G	0.539	0.548	0.983	-0.0024028846163103	0.0087	0.781	53386	77258	58749.13
6481374	chr18	rs1372478	51132886	C	T	0.887	0.886	0.984	0.0035038543266769	0.0136	0.7972	53386	77258	58749.13
6504281	chr18	rs1442064	51133506	T	C	0.605	0.601	0.989	0.0050969882578437	0.0088	0.5601	53386	77258	58749.13
6490661	chr18	rs11876490	51134173	G	C	0.886	0.885	0.983	0.0026963615477425	0.0136	0.8428	53386	77258	58749.13
6492855	chr18	rs77199258	51134648	C	T	0.985	0.985	0.94	-0.0065010863423599	0.0378	0.8638	50028	70995	54934.61
6487009	chr18	rs78542372	51136137	T	C	0.92	0.922	0.963	-0.0128015918372089	0.0162	0.429	53386	77258	58749.13
6489531	chr18	rs9944956	51136384	C	T	0.56	0.558	0.974	0.0028958031120254	0.0087	0.7389	53386	77258	58749.13
6484465	chr18	rs75131875	51136498	T	C	0.979	0.979	0.914	0.0097027754613851	0.0322	0.764	52825	75216	57892.9
6487547	chr18	rs78422460	51136821	G	A	0.969	0.97	0.924	-0.0262002485024742	0.0262	0.317	53200	76329	58439.19
6492269	chr18	rs79402031	51137030	G	C	0.98	0.979	0.913	0.0106035827841911	0.0323	0.7423	52825	75216	57892.9
6489271	chr18	rs111679959	51137909	A	C	0.925	0.927	0.909	-0.0114047880634385	0.0172	0.5085	53386	77258	58749.13
6484553	chr18	rs12455377	51138034	C	T	0.325	0.334	0.978	-0.0032954239497972	0.0093	0.7209	53386	77258	58749.13
6505344	chr18	rs74803484	51138212	C	T	0.906	0.908	0.952	-0.009000382197299	0.0151	0.5504	53386	77258	58749.13
6495905	chr18	rs75061891	51138753	T	C	0.918	0.92	0.939	-0.0054045784588597	0.0162	0.7368	53386	77258	58749.13
6508836	chr18	rs9966535	51138956	T	C	0.538	0.546	0.981	-0.0028039273327342	0.0087	0.7434	53386	77258	58749.13
6490094	chr18	rs117798288	51138994	G	A	0.981	0.981	0.594	-0.0145046862028817	0.0422	0.7305	51013	71358	55500.07
6490590	chr18	rs16956971	51139732	T	C	0.962	0.964	0.937	-0.0158042315449673	0.0236	0.5034	53200	76329	58439.19
6507713	chr18	rs74506862	51140138	C	A	0.906	0.908	0.95	-0.0091012913892029	0.0151	0.5477	53386	77258	58749.13
6487745	chr18	rs77904651	51140186	T	C	0.906	0.908	0.95	-0.009000382197299	0.0151	0.5501	53386	77258	58749.13
6506839	chr18	rs7229232	51140244	A	G	0.88	0.879	0.962	0.0027960873020011	0.0134	0.8363	53386	77258	58749.13
6501571	chr18	rs12606633	51140474	C	T	0.72	0.717	0.992	0.0049974917102918	0.0096	0.5988	53386	77258	58749.13
6499407	chr18	rs140809810	51140617	T	C	0.962	0.964	0.936	-0.0154994990469515	0.0237	0.5118	53200	76329	58439.19
6495001	chr18	rs144863420	51140631	G	A	0.97	0.971	0.921	-0.0251024465608414	0.0265	0.3445	53200	76329	58439.19
6493321	chr18	rs9958431	51140812	C	T	0.682	0.681	0.985	0.0020977980821461	0.0093	0.8211	53386	77258	58749.13
6487824	chr18	rs17517842	51140930	T	A	0.921	0.922	0.944	-0.0108991808690006	0.0164	0.5078	53386	77258	58749.13
6504389	chr18	rs74531020	51140982	C	T	0.921	0.922	0.944	-0.0102018624845967	0.0164	0.5359	53386	77258	58749.13
6488304	chr18	rs78266718	51141796	C	T	0.981	0.981	0.684	-0.0568984476340911	0.0392	0.1466	49661	72137	54563.13
6486207	chr18	rs7232231	51142518	T	C	0.467	0.463	0.986	9.99950003332973e-05	0.0087	0.9951	53386	77258	58749.13
6503859	chr18	rs143619882	51142614	T	C	0.986	0.987	0.941	-0.0263953113595316	0.0446	0.5536	41237	54754	44701.21
6506516	chr18	rs16956981	51142987	A	G	0.698	0.696	0.986	0.0036034995896235	0.0094	0.7006	53386	77258	58749.13
6500720	chr18	rs78613308	51143289	T	C	0.985	0.985	0.937	-0.0119005312583873	0.0379	0.7531	50028	70995	54934.61
6484565	chr18	rs17517911	51143706	T	C	0.762	0.763	0.996	-0.0034961042567088	0.0101	0.7295	53386	77258	58749.13
6497992	chr18	rs13381188	51143850	C	T	0.538	0.545	0.978	-0.0009004052431641	0.0087	0.9174	53386	77258	58749.13
6491398	chr18	rs11083008	51144414	G	A	0.468	0.465	0.988	-0.0006001800720324	0.0087	0.9423	53386	77258	58749.13
6508166	chr18	rs16948704	51144867	C	T	0.97	0.971	0.358	-0.0802994072847293	0.0425	0.0585	53386	77258	58749.13
6495607	chr18	rs56181178	51145126	A	C	0.537	0.544	0.976	-0.001100605444033	0.0087	0.898	53386	77258	58749.13
6504915	chr18	rs11662823	51145843	G	A	0.772	0.773	0.986	-0.0039979812872983	0.0103	0.6969	53386	77258	58749.13
6487919	chr18	rs12960706	51146214	T	C	0.767	0.769	0.99	-0.0054950702819798	0.0102	0.5919	53386	77258	58749.13
6485108	chr18	rs111538464	51146451	T	C	0.986	0.987	0.94	-0.0293979151845611	0.0447	0.5103	41237	54754	44701.21
6507392	chr18	rs4940277	51147027	T	C	0.762	0.763	0.996	-0.003797200248385	0.0101	0.708	53386	77258	58749.13
6500473	chr18	rs111337791	51147251	A	T	0.986	0.987	0.94	-0.0288007896057264	0.0447	0.5195	41237	54754	44701.21
6498524	chr18	rs11083009	51147544	T	C	0.767	0.769	0.989	-0.0055956263571598	0.0102	0.5857	53386	77258	58749.13
6484626	chr18	rs12608247	51147926	G	A	0.776	0.777	0.987	-0.0062998021485279	0.0104	0.547	53386	77258	58749.13
6499201	chr18	rs2006656	51148457	T	C	0.466	0.463	0.987	0.0002999550089979	0.0087	0.9763	53386	77258	58749.13
6488918	chr18	rs117790906	51148674	C	T	0.978	0.979	0.621	-0.0723986646217843	0.0382	0.05804	52841	75249	57900.31
6480224	chr18	rs78388550	51148959	T	C	0.986	0.985	0.684	0.0903981354433043	0.0452	0.04559	50538	72048	55436.45
6492886	chr18	rs12454453	51149085	C	T	0.469	0.465	0.987	0.0007996801705642	0.0087	0.9218	53386	77258	58749.13
6488449	chr18	rs16956987	51149583	C	T	0.985	0.985	0.933	-0.0080019302190585	0.0382	0.8351	48989	70095	53992.13
6482936	chr18	rs16956993	51149881	T	C	0.722	0.719	0.989	0.0044998604248922	0.0096	0.6424	53386	77258	58749.13
6488755	chr18	rs113641621	51150780	A	G	0.986	0.987	0.939	-0.0282040203730758	0.045	0.5311	40599	54117	44063.71
6503532	chr18	rs184903314	51151029	G	A	0.986	0.987	0.933	-0.0303973537275885	0.0448	0.4979	41237	54754	44701.21
6487620	chr18	rs9959094	51151170	C	A	0.467	0.464	0.984	0.0003999200213268	0.0087	0.9657	53386	77258	58749.13
6500831	chr18	rs17518191	51151350	T	C	0.762	0.763	0.993	-0.0034961042567088	0.0101	0.733	53386	77258	58749.13
6487963	chr18	rs35114923	51151639	T	G	0.537	0.544	0.972	-0.001300845733048	0.0087	0.8791	53386	77258	58749.13
6503251	chr18	rs147862787	51152185	A	T	0.987	0.988	0.468	-0.111602176581302	0.0676	0.09888	39514	51857	42341.44
6502695	chr18	rs72922358	51152404	G	A	0.975	0.974	0.714	-0.0027036515743148	0.0322	0.9342	53386	77258	58749.13
6499701	chr18	rs7237411	51152554	C	G	0.466	0.463	0.983	0.0005998200719675	0.0087	0.9482	53386	77258	58749.13
6506673	chr18	rs17518254	51153238	T	C	0.502	0.503	0.997	-0.005304041591906	0.0086	0.5381	53386	77258	58749.13
6491970	chr18	rs12969610	51153881	G	T	0.505	0.505	0.996	-0.005304041591906	0.0086	0.5386	53386	77258	58749.13
6482942	chr18	rs16957010	51153993	C	A	0.756	0.755	0.996	-0.003596459514405	0.01	0.7176	53386	77258	58749.13
6507544	chr18	rs12454349	51154609	A	G	0.502	0.502	0.998	-0.0048015088161939	0.0086	0.5742	53386	77258	58749.13
6506260	chr18	rs12960296	51154900	G	T	0.503	0.508	0.983	0.0045994064948955	0.0087	0.597	53386	77258	58749.13
6481165	chr18	rs17439836	51155297	A	C	0.503	0.504	0.997	-0.004701032558649	0.0086	0.5873	53386	77258	58749.13
6489065	chr18	rs7234881	51155856	A	G	0.501	0.505	0.982	0.0050969882578437	0.0087	0.5593	53386	77258	58749.13
6486677	chr18	rs78534926	51155876	C	T	0.967	0.968	0.668	0.0038027603329278	0.0294	0.8964	53327	77015	58654.18
6502163	chr18	rs4306584	51155903	C	A	0.504	0.505	0.997	-0.0049019951702315	0.0086	0.5718	53386	77258	58749.13
6483492	chr18	rs147826960	51156202	A	T	0.989	0.989	0.661	-0.0171970248285215	0.0659	0.7935	31008	45548	34370.27
6489867	chr18	rs8096370	51156826	T	A	0.503	0.504	0.997	-0.0045001103249234	0.0086	0.6028	53386	77258	58749.13
6493793	chr18	rs8083201	51157278	T	A	0.503	0.504	0.998	-0.0054045784588597	0.0086	0.5331	53386	77258	58749.13
6480649	chr18	rs11659419	51157874	T	C	0.503	0.503	0.994	-0.0050024916227914	0.0086	0.5628	53386	77258	58749.13
6494101	chr18	rs11659420	51157875	T	G	0.748	0.748	0.994	-0.0040983869261633	0.0099	0.6829	53386	77258	58749.13
6492738	chr18	rs4939735	51157982	A	G	0.502	0.502	0.997	-0.0050024916227914	0.0086	0.5582	53386	77258	58749.13
6487447	chr18	rs142754225	51158031	T	C	0.988	0.988	0.755	0.0467022717525102	0.0531	0.3794	39575	56244	43718.58
6483970	chr18	rs4939736	51158037	C	T	0.502	0.502	0.997	-0.0049019951702315	0.0086	0.5675	53386	77258	58749.13
6501219	chr18	rs4939737	51158109	G	A	0.502	0.502	0.996	-0.0049019951702315	0.0086	0.5658	53386	77258	58749.13
6506422	chr18	rs145711147	51159941	A	G	0.747	0.747	0.994	-0.0039979812872983	0.0099	0.6898	53386	77258	58749.13
6496763	chr18	rs62097565	51159962	G	C	0.502	0.502	0.995	-0.005304041591906	0.0086	0.5357	53386	77258	58749.13
6502625	chr18	rs149199881	51160092	G	T	0.967	0.968	0.667	0.0036034995896235	0.0294	0.9021	53386	77258	58749.13
6504365	chr18	rs140313524	51160247	C	T	0.717	0.722	0.808	0.0012991557316201	0.0106	0.9059	53386	77258	58749.13
6494211	chr18	rs76770870	51160274	A	G	0.502	0.502	0.995	-0.0050024916227914	0.0086	0.5609	53386	77258	58749.13
6494556	chr18	rs62096852	51162480	G	A	0.544	0.548	0.97	0.0053954185169075	0.0087	0.5396	53386	77258	58749.13
6489728	chr18	rs150528216	51163121	G	T	0.987	0.987	0.75	-0.0777021156640369	0.0498	0.1187	41138	58119	44909.76
6498215	chr18	rs74777898	51163377	A	C	0.976	0.977	0.702	-0.0030045090202987	0.0337	0.9294	52661	74518	57611.44
6502729	chr18	rs17439885	51163510	A	G	0.503	0.507	0.976	0.0061013488579762	0.0087	0.4839	53386	77258	58749.13
6505392	chr18	rs11083011	51164073	A	G	0.502	0.502	0.989	-0.0055956263571598	0.0086	0.5144	53386	77258	58749.13
6488439	chr18	rs34400957	51164403	G	T	0.544	0.548	0.969	0.0059025456526138	0.0087	0.5022	53386	77258	58749.13
6483736	chr18	rs55638139	51165658	C	T	0.74	0.74	0.98	-0.0052035148315978	0.0099	0.5993	53386	77258	58749.13
6489317	chr18	rs72922396	51166173	T	C	0.975	0.975	0.694	-0.0092022107647994	0.0333	0.7832	53130	77128	58576.7
6495828	chr18	rs62096853	51166586	C	T	0.768	0.772	0.78	0.0076010387728197	0.0115	0.5103	53386	77258	58749.13
6492683	chr18	rs4347697	51166753	G	A	0.727	0.728	0.98	-0.0066017436345624	0.0097	0.4982	53386	77258	58749.13
6482071	chr18	rs149346710	51166968	C	T	0.965	0.965	0.73	-0.021101069908054	0.0274	0.4426	53386	77258	58749.13
6501157	chr18	rs144756928	51167236	T	C	0.988	0.989	0.583	-0.0900997775564454	0.07	0.1984	31727	37931	33675.04
6509232	chr18	rs113744949	51167415	G	A	0.494	0.496	0.987	-0.0079011318962572	0.0086	0.3581	53386	77258	58749.13
6504804	chr18	rs8092463	51168121	C	T	0.495	0.496	0.988	-0.0076995657264405	0.0086	0.3716	53386	77258	58749.13
6495519	chr18	rs62096854	51168123	A	G	0.511	0.514	0.972	0.0080971295874548	0.0087	0.3488	53386	77258	58749.13
6500379	chr18	rs9951597	51168584	C	T	0.494	0.495	0.987	-0.0082035573506883	0.0086	0.3451	53386	77258	58749.13
6503239	chr18	rs148271831	51168749	A	G	0.988	0.987	0.84	0.0062007356416035	0.0477	0.8962	42196	59140	46001.32
6506336	chr18	rs80186428	51169282	C	T	0.727	0.728	0.982	-0.009696862978864	0.0097	0.3167	53386	77258	58749.13
6481631	chr18	rs62096855	51170202	C	T	0.953	0.953	0.677	-0.0152963956259917	0.0247	0.5345	53386	77258	58749.13
6502136	chr18	rs16957029	51170699	C	A	0.727	0.727	0.982	-0.0101008421794295	0.0097	0.3015	53386	77258	58749.13
6488209	chr18	rs16957032	51170722	G	C	0.734	0.735	0.98	-0.0074980401773571	0.0098	0.4474	53386	77258	58749.13
6491484	chr18	rs1866988	51170870	T	G	0.491	0.491	0.986	-0.0079011318962572	0.0086	0.3593	53386	77258	58749.13
6492482	chr18	rs1866987	51170937	G	A	0.493	0.494	0.988	-0.0074980401773571	0.0086	0.3846	53386	77258	58749.13
6495485	chr18	rs1866986	51171055	G	C	0.491	0.491	0.987	-0.0076995657264405	0.0086	0.3717	53386	77258	58749.13
6488893	chr18	rs55963017	51171550	G	T	0.735	0.735	0.981	-0.0079011318962572	0.0098	0.4187	53386	77258	58749.13
6507227	chr18	rs1442086	51171726	T	C	0.493	0.494	0.988	-0.0073972926304747	0.0086	0.3893	53386	77258	58749.13
6481009	chr18	rs9304448	51172550	A	T	0.491	0.492	0.987	-0.0076995657264405	0.0086	0.3721	53386	77258	58749.13
6505654	chr18	rs9947672	51172701	G	A	0.491	0.492	0.987	-0.0079011318962572	0.0086	0.362	53386	77258	58749.13
6497111	chr18	rs12968161	51174711	C	T	0.777	0.777	0.975	-0.0010005003335835	0.0105	0.9258	53386	77258	58749.13
6502993	chr18	rs71368937	51175275	A	G	0.736	0.735	0.976	-0.001300845733048	0.0099	0.8939	53386	77258	58749.13
6500540	chr18	rs7228258	51175484	G	A	0.775	0.775	0.975	-0.0017014466397575	0.0104	0.8688	53386	77258	58749.13
6480557	chr18	rs9304449	51176478	T	C	0.451	0.452	0.989	-0.0080019302190585	0.0087	0.3582	53386	77258	58749.13
6494412	chr18	rs12457421	51176582	C	T	0.729	0.73	0.975	-0.001300845733048	0.0098	0.8911	53386	77258	58749.13
6502686	chr18	rs55826947	51178305	C	T	0.776	0.776	0.974	-0.0014009809156281	0.0104	0.8968	53386	77258	58749.13
6502042	chr18	rs78735241	51178691	G	A	0.776	0.776	0.973	-0.0014009809156281	0.0104	0.8946	53386	77258	58749.13
6492483	chr18	rs116901815	51179593	G	A	0.978	0.977	0.68	0.0441030061101949	0.0353	0.2117	53238	77025	58568.11
6509798	chr18	rs11873454	51179918	A	C	0.719	0.72	0.987	-0.0022024235552	0.0096	0.8159	53386	77258	58749.13
6486517	chr18	rs72924412	51180095	G	A	0.844	0.847	0.907	-0.0081027387031859	0.0125	0.5143	53386	77258	58749.13
6497846	chr18	rs1442082	51180253	T	C	0.449	0.451	0.993	-0.0111013930711739	0.0087	0.2024	53386	77258	58749.13
6503276	chr18	rs1442081	51180280	G	T	0.766	0.766	0.975	0.0	0.0103	0.9985	53386	77258	58749.13
6501714	chr18	rs7237386	51180715	T	C	0.712	0.712	0.997	-0.0009004052431641	0.0095	0.9286	53386	77258	58749.13
6494471	chr18	rs34428304	51181046	C	A	0.754	0.755	0.985	-0.0016012813669738	0.0101	0.8713	53386	77258	58749.13
6501876	chr18	rs35536240	51181181	C	G	0.763	0.764	0.982	-0.0026033858701149	0.0102	0.8016	53386	77258	58749.13
6507593	chr18	rs12959812	51181723	T	C	0.704	0.705	0.995	-0.0028039273327342	0.0095	0.7637	53386	77258	58749.13
6486457	chr18	rs12457843	51182099	C	T	0.707	0.709	0.995	-0.0046005663955682	0.0095	0.63	53386	77258	58749.13
6494535	chr18	rs1025855	51182579	A	C	0.711	0.711	0.993	-0.0030045090202987	0.0095	0.7543	53386	77258	58749.13
6509514	chr18	rs78299180	51183626	T	A	0.969	0.969	0.671	0.0141987193998129	0.0299	0.6359	53386	77258	58749.13
6503408	chr18	rs4347699	51183679	G	A	0.735	0.736	1.0	-0.010302892995897	0.0097	0.2894	53386	77258	58749.13
6496554	chr18	rs727683	51183847	G	A	0.716	0.718	0.987	-0.0059979518036359	0.0096	0.5335	53386	77258	58749.13
6509587	chr18	rs77325800	51183914	T	A	0.869	0.872	0.682	0.0007996801705642	0.0155	0.9581	53386	77258	58749.13
6496696	chr18	rs62097660	51183923	C	T	0.74	0.741	0.995	-0.008395140788382	0.0098	0.3909	53386	77258	58749.13
6500139	chr18	rs1899383	51184024	T	C	0.416	0.418	0.992	-0.0132980281439898	0.0088	0.1302	53386	77258	58749.13
6506344	chr18	rs7228288	51184193	A	G	0.413	0.415	0.995	-0.0149004625639624	0.0088	0.0884	53386	77258	58749.13
6485740	chr18	rs1442080	51184594	G	A	0.666	0.666	0.902	-0.003797200248385	0.0096	0.6915	53386	77258	58749.13
6486828	chr18	rs1442079	51184708	G	A	0.767	0.77	0.835	-0.0187038311937836	0.0112	0.09389	53386	77258	58749.13
6503740	chr18	rs79982827	51185144	C	T	0.964	0.961	0.653	0.0924971359949265	0.0282	0.001034	53386	77258	58749.13
6481853	chr18	rs4465666	51185199	T	C	0.524	0.525	0.624	-0.0004000800213396	0.0108	0.9694	53386	77258	58749.13
6509132	chr18	rs116570948	51185872	A	G	0.965	0.965	0.852	0.0171029078996623	0.0256	0.5053	52841	75249	57900.31
6487514	chr18	rs75462997	51186186	T	C	0.887	0.887	0.864	-0.009000382197299	0.0146	0.5394	53386	77258	58749.13
6483593	chr18	rs6508244	51186543	T	C	0.934	0.934	0.922	0.0025966258472659	0.0181	0.8839	53386	77258	58749.13
6497989	chr18	rs8094928	51186766	A	G	0.934	0.935	0.921	0.0052959516591825	0.0182	0.769	53386	77258	58749.13
6509722	chr18	rs72924432	51186875	G	C	0.925	0.928	0.61	-0.0159972768350078	0.0211	0.4482	53386	77258	58749.13
6486879	chr18	rs16957060	51187089	T	G	0.721	0.725	0.896	-0.0057967688471774	0.0101	0.5696	53386	77258	58749.13
6499861	chr18	rs17518904	51187237	C	T	0.976	0.976	0.885	-0.0081027387031859	0.0304	0.7885	53386	77258	58749.13
6499118	chr18	rs72924439	51187260	C	T	0.935	0.936	0.925	0.0044998604248922	0.0183	0.8043	53386	77258	58749.13
6509268	chr18	rs1372482	51187594	G	A	0.887	0.887	0.877	-0.009000382197299	0.0145	0.5333	53386	77258	58749.13
6498020	chr18	rs149944734	51187685	G	T	0.988	0.988	0.711	0.0263010744193707	0.0627	0.6747	30685	44949	34023.18
6498141	chr18	rs9955924	51187704	A	G	0.751	0.749	0.909	0.0063001125484799	0.0104	0.5445	53386	77258	58749.13
6488798	chr18	rs35673785	51187848	A	T	0.817	0.814	0.907	0.0046989426564652	0.0116	0.6859	53386	77258	58749.13
6503540	chr18	rs12957706	51188321	C	T	0.818	0.815	0.909	0.0044003044444822	0.0116	0.7047	53386	77258	58749.13
6495464	chr18	rs141179786	51188544	A	G	0.968	0.968	0.744	0.0291995144044279	0.0285	0.3052	53386	77258	58749.13
6484636	chr18	rs7232229	51188858	G	A	0.753	0.751	0.917	0.0058031292269501	0.0104	0.574	53386	77258	58749.13
6506266	chr18	rs6508245	51188861	A	T	0.753	0.751	0.918	0.0058031292269501	0.0104	0.5762	53386	77258	58749.13
6507571	chr18	rs6508246	51188917	G	C	0.753	0.751	0.919	0.0058031292269501	0.0104	0.5736	53386	77258	58749.13
6504782	chr18	rs61423143	51189145	T	C	0.916	0.919	0.859	-0.0549948736289312	0.0169	0.001125	53386	77258	58749.13
6495236	chr18	rs2165608	51189300	T	C	0.73	0.728	0.942	0.0097027754613851	0.01	0.3313	53386	77258	58749.13
6503801	chr18	rs11664287	51189819	A	G	0.886	0.886	0.892	-0.0079011318962572	0.0143	0.5815	53386	77258	58749.13
6509779	chr18	rs9965113	51190030	A	C	0.753	0.751	0.926	0.0061013488579762	0.0103	0.5526	53386	77258	58749.13
6489467	chr18	rs11665025	51190063	G	A	0.886	0.886	0.894	-0.0076995657264405	0.0143	0.59	53386	77258	58749.13
6484657	chr18	rs17519016	51190090	T	A	0.818	0.815	0.923	0.004101577021075	0.0115	0.7232	53386	77258	58749.13
6501464	chr18	rs4939738	51190265	G	A	0.64	0.639	0.981	0.0025966258472659	0.009	0.7703	53386	77258	58749.13
6498007	chr18	rs75256679	51190573	G	A	0.937	0.937	0.889	-0.0004000800213396	0.0187	0.9814	53386	77258	58749.13
6504059	chr18	rs56128154	51190810	A	G	0.725	0.729	0.927	-0.006199175242821	0.01	0.5342	53386	77258	58749.13
6485520	chr18	rs1583951	51191151	C	T	0.73	0.729	0.953	0.0099008246772624	0.0099	0.3178	53386	77258	58749.13
6503582	chr18	rs17440518	51191663	T	C	0.818	0.815	0.927	0.0045994064948955	0.0115	0.6912	53386	77258	58749.13
6487945	chr18	rs11664668	51191785	T	C	0.886	0.886	0.902	-0.0082035573506883	0.0142	0.5661	53386	77258	58749.13
6499264	chr18	rs1348220	51191987	C	G	0.64	0.639	0.986	0.0025966258472659	0.009	0.7729	53386	77258	58749.13
6482845	chr18	rs920622	51192389	G	C	0.886	0.886	0.905	-0.0083043861636152	0.0142	0.5584	53386	77258	58749.13
6506252	chr18	rs1811441	51192592	A	G	0.279	0.275	0.935	0.0061013488579762	0.0099	0.536	53386	77258	58749.13
6493669	chr18	rs149997734	51192868	C	T	0.974	0.975	0.563	-0.068396620708353	0.0367	0.06239	53386	77258	58749.13
6479890	chr18	rs117270789	51193290	C	T	0.974	0.975	0.877	-0.066599309771242	0.0292	0.02265	52841	75249	57900.31
6509680	chr18	rs9947427	51193612	T	C	0.64	0.638	0.989	0.0028958031120254	0.009	0.7501	53386	77258	58749.13
6496669	chr18	rs116988279	51194029	T	C	0.979	0.979	0.502	0.0244974716003874	0.0427	0.5656	52716	74747	57700.15
6497232	chr18	rs7240087	51195083	G	A	0.753	0.751	0.939	0.0055048206344449	0.0102	0.5926	53386	77258	58749.13
6489837	chr18	rs8096137	51195759	G	C	0.729	0.727	0.962	0.009504687014246	0.0098	0.333	53386	77258	58749.13
6489228	chr18	rs8083447	51195988	T	C	0.753	0.751	0.94	0.0053954185169075	0.0102	0.5991	53386	77258	58749.13
6508233	chr18	rs75563490	51196200	C	G	0.887	0.886	0.912	-0.0095958936734469	0.0142	0.4974	53386	77258	58749.13
6495427	chr18	rs2028523	51196392	T	C	0.639	0.638	0.991	0.0027960873020011	0.009	0.7569	53386	77258	58749.13
6486754	chr18	rs2028522	51196523	T	C	0.277	0.273	0.942	0.0045994064948955	0.0099	0.6396	53386	77258	58749.13
6500874	chr18	rs8083679	51196662	G	A	0.753	0.751	0.942	0.0053954185169075	0.0102	0.5969	53386	77258	58749.13
6480673	chr18	rs79235191	51197166	A	G	0.973	0.974	0.881	-0.0620988329318545	0.029	0.03249	52841	75249	57900.31
6500317	chr18	rs11083014	51197614	G	A	0.64	0.639	0.99	0.0026963615477425	0.009	0.761	53386	77258	58749.13
6493361	chr18	rs17440859	51197779	C	T	0.818	0.815	0.941	0.004101577021075	0.0115	0.7215	53386	77258	58749.13
6506991	chr18	rs11663728	51197815	T	C	0.886	0.886	0.919	-0.0091012913892029	0.0141	0.5196	53386	77258	58749.13
6494907	chr18	rs17440915	51197974	T	G	0.754	0.751	0.945	0.0052959516591825	0.0102	0.6029	53386	77258	58749.13
6484296	chr18	rs2028521	51198003	G	T	0.667	0.664	0.977	0.0089993837968006	0.0092	0.3287	53386	77258	58749.13
6494787	chr18	rs35505093	51198133	G	A	0.818	0.815	0.942	0.004101577021075	0.0114	0.721	53386	77258	58749.13
6502422	chr18	rs10048277	51198163	C	T	0.754	0.751	0.946	0.0053954185169075	0.0102	0.5942	53386	77258	58749.13
6505218	chr18	rs138631851	51198415	G	A	0.937	0.937	0.905	-0.0004000800213396	0.0185	0.9824	53386	77258	58749.13
6495077	chr18	rs141872770	51198445	A	G	0.974	0.975	0.886	-0.0671018035407359	0.0291	0.02105	52841	75249	57900.31
6481094	chr18	rs76805613	51199146	T	C	0.886	0.886	0.922	-0.009696862978864	0.0141	0.4931	53386	77258	58749.13
6495364	chr18	rs72924456	51199217	T	C	0.959	0.96	0.936	0.009197572354042	0.0226	0.6845	53386	77258	58749.13
6507370	chr18	rs1442077	51199606	T	G	0.278	0.275	0.95	0.004201162744548	0.0098	0.6668	53386	77258	58749.13
6499443	chr18	rs75404909	51199718	C	T	0.937	0.937	0.907	-0.0003000450090019	0.0185	0.9865	53386	77258	58749.13
6505244	chr18	rs78820151	51199741	A	G	0.937	0.937	0.907	-0.0004000800213396	0.0185	0.9833	53386	77258	58749.13
6508666	chr18	rs13380986	51200159	T	A	0.865	0.864	0.919	0.0102968054773682	0.0131	0.4311	53386	77258	58749.13
6490128	chr18	rs17519505	51200310	G	C	0.976	0.977	0.923	-0.0099998320783335	0.0298	0.7366	53255	76728	58539.06
6499148	chr18	rs10048338	51200417	G	A	0.865	0.864	0.92	0.0102968054773682	0.0131	0.4312	53386	77258	58749.13
6481097	chr18	rs10048336	51200498	A	G	0.28	0.276	0.953	0.0044003044444822	0.0098	0.653	53386	77258	58749.13
6504922	chr18	rs144871278	51200525	G	C	0.986	0.986	0.818	0.0210959082947329	0.0509	0.6786	35871	47341	38494.07
6509116	chr18	rs114880974	51200706	C	T	0.937	0.937	0.909	-0.0001000050003333	0.0185	0.9955	53386	77258	58749.13
6480038	chr18	rs11659946	51200767	T	C	0.886	0.886	0.927	-0.0102018624845967	0.0141	0.4674	53386	77258	58749.13
6483941	chr18	rs4940281	51201147	A	T	0.64	0.639	0.99	0.0032048589489113	0.009	0.721	53386	77258	58749.13
6496653	chr18	rs4940282	51201172	G	A	0.64	0.639	0.99	0.0033045340083004	0.009	0.7175	53386	77258	58749.13
6480345	chr18	rs4939739	51201316	T	C	0.815	0.81	0.923	0.0384030712829451	0.0115	0.0008147	53386	77258	58749.13
6488688	chr18	rs17441111	51201619	C	T	0.818	0.815	0.95	0.0034041991335623	0.0114	0.766	53386	77258	58749.13
6509092	chr18	rs1442076	51201688	G	T	0.64	0.639	0.99	0.0033045340083004	0.009	0.7167	53386	77258	58749.13
6495284	chr18	rs16957117	51201712	A	C	0.724	0.728	0.954	-0.005304041591906	0.0098	0.5931	53386	77258	58749.13
6493721	chr18	rs9967214	51201791	A	T	0.753	0.751	0.953	0.0048979852621919	0.0102	0.632	53386	77258	58749.13
6504150	chr18	rs16957119	51201794	C	T	0.724	0.728	0.955	-0.005304041591906	0.0098	0.5933	53386	77258	58749.13
6492868	chr18	rs76890764	51201854	G	A	0.937	0.937	0.911	0.0	0.0185	0.9984	53386	77258	58749.13
6486947	chr18	rs1442075	51201891	T	A	0.28	0.276	0.956	0.0043007385516922	0.0098	0.6635	53386	77258	58749.13
6496273	chr18	rs79094807	51201960	A	G	0.818	0.815	0.951	0.0034041991335623	0.0114	0.7647	53386	77258	58749.13
6506128	chr18	rs80166937	51201976	G	A	0.886	0.886	0.931	-0.0099998320783335	0.014	0.474	53386	77258	58749.13
6495173	chr18	rs74964731	51202112	T	G	0.937	0.937	0.912	0.0	0.0185	0.9997	53386	77258	58749.13
6497467	chr18	rs74895886	51202170	G	A	0.983	0.983	0.767	-0.034198147379977	0.039	0.3806	51283	72975	56057.32
6488200	chr18	rs1595000	51202554	A	G	0.28	0.276	0.958	0.004201162744548	0.0098	0.6682	53386	77258	58749.13
6491513	chr18	rs35901435	51202599	G	C	0.753	0.751	0.955	0.0049974917102918	0.0102	0.6227	53386	77258	58749.13
6481671	chr18	rs71368938	51202671	G	C	0.818	0.815	0.953	0.0032048589489113	0.0114	0.78	53386	77258	58749.13
6491800	chr18	rs4358014	51203105	G	C	0.936	0.937	0.955	0.003902375817241	0.018	0.8295	53386	77258	58749.13
6494543	chr18	rs4299215	51203166	A	G	0.753	0.751	0.956	0.0048979852621919	0.0102	0.6315	53386	77258	58749.13
6503641	chr18	rs4638653	51203258	T	C	0.753	0.751	0.956	0.0048979852621919	0.0102	0.631	53386	77258	58749.13
6487093	chr18	rs4624259	51203311	T	C	0.753	0.751	0.957	0.0048979852621919	0.0102	0.63	53386	77258	58749.13
6502822	chr18	rs1073134	51203324	T	C	0.724	0.728	0.959	-0.0048015088161939	0.0098	0.6247	53386	77258	58749.13
6487389	chr18	rs4606795	51203588	C	T	0.753	0.751	0.958	0.0049974917102918	0.0102	0.6251	53386	77258	58749.13
6492916	chr18	rs9962953	51203751	T	C	0.753	0.751	0.958	0.0049974917102918	0.0102	0.6242	53386	77258	58749.13
6507108	chr18	rs9950889	51203816	C	T	0.753	0.751	0.958	0.0048979852621919	0.0102	0.6259	53386	77258	58749.13
6488689	chr18	rs11664387	51203833	T	A	0.886	0.886	0.935	-0.0108991808690006	0.014	0.4346	53386	77258	58749.13
6493109	chr18	rs11874378	51203919	C	T	0.974	0.974	0.895	-0.0623010261973793	0.0289	0.03097	52841	75249	57900.31
6500940	chr18	rs11661624	51204108	C	G	0.886	0.886	0.936	-0.0110002818588653	0.014	0.4311	53386	77258	58749.13
6481221	chr18	rs34395753	51204164	G	A	0.888	0.887	0.929	-0.0036968248442897	0.0141	0.7935	53386	77258	58749.13
6484260	chr18	rs16957122	51204593	A	G	0.753	0.751	0.96	0.0049974917102918	0.0101	0.622	53386	77258	58749.13
6498609	chr18	rs3859343	51204596	A	G	0.886	0.886	0.938	-0.0110002818588653	0.014	0.4308	53386	77258	58749.13
6509660	chr18	rs3910697	51204795	C	A	0.818	0.815	0.958	0.0034041991335623	0.0113	0.7613	53386	77258	58749.13
6495654	chr18	rs4100584	51204955	A	G	0.278	0.275	0.964	0.0033045340083004	0.0098	0.7364	53386	77258	58749.13
6496082	chr18	rs4100583	51204980	C	T	0.393	0.39	0.963	0.0074025335167413	0.009	0.4087	53386	77258	58749.13
6491341	chr18	rs3910696	51205058	G	A	0.818	0.815	0.959	0.0035038543266769	0.0113	0.7607	53386	77258	58749.13
6480532	chr18	rs11875239	51205158	A	G	0.974	0.974	0.897	-0.0622052453438987	0.0288	0.03113	52841	75249	57900.31
6498255	chr18	rs75691654	51205620	A	C	0.886	0.886	0.94	-0.0111013930711739	0.014	0.4262	53386	77258	58749.13
6493161	chr18	rs3859344	51206004	G	T	0.298	0.295	0.93	0.0024968801985871	0.0097	0.7973	53386	77258	58749.13
6493796	chr18	rs11876075	51206134	A	C	0.973	0.974	0.891	-0.0640053299759124	0.0287	0.02603	52841	75249	57900.31
6505924	chr18	rs9959921	51206230	C	T	0.42	0.417	0.929	0.0072039888485025	0.009	0.4254	53386	77258	58749.13
6499743	chr18	rs11663575	51206231	G	A	0.88	0.879	0.918	-0.0122952780941516	0.0138	0.3724	53386	77258	58749.13
6488114	chr18	rs76701583	51206454	C	A	0.97	0.97	0.823	-0.0248051189189711	0.0275	0.3678	53386	77258	58749.13
6495536	chr18	rs142973522	51206566	C	T	0.973	0.974	0.892	-0.0648052233661156	0.0287	0.02411	52841	75249	57900.31
6501652	chr18	rs9960494	51206632	G	C	0.684	0.683	0.954	0.0017983819413794	0.0094	0.8522	53386	77258	58749.13
6494803	chr18	rs77409393	51206709	G	T	0.981	0.98	0.796	-0.0059979518036359	0.0349	0.8625	52678	75701	57835.43
6501893	chr18	rs7238765	51207435	G	A	0.684	0.683	0.954	0.001598721363697	0.0094	0.8635	53386	77258	58749.13
6484991	chr18	rs1369454	51208076	G	A	0.88	0.879	0.923	-0.0124977728299804	0.0137	0.3639	53386	77258	58749.13
6487253	chr18	rs4940283	51208227	T	C	0.801	0.796	0.905	0.0377003271828256	0.0113	0.0008191	53386	77258	58749.13
6506306	chr18	rs78914632	51208700	T	A	0.879	0.879	0.925	-0.0121029460677457	0.0137	0.3766	53386	77258	58749.13
6509657	chr18	rs12970743	51208800	G	A	0.984	0.984	0.77	0.0152038337422728	0.0411	0.7114	47869	69289	52745.12
6493258	chr18	rs9946509	51209171	A	G	0.684	0.683	0.955	0.0014988761237359	0.0094	0.8734	53386	77258	58749.13
6496571	chr18	rs59689811	51209297	A	C	0.737	0.735	0.934	0.0064988367398296	0.0101	0.5199	53386	77258	58749.13
6504633	chr18	rs78647094	51209368	C	G	0.805	0.801	0.93	0.004001981379298	0.0112	0.7194	53386	77258	58749.13
6503872	chr18	rs9946886	51209577	A	G	0.684	0.683	0.955	0.0013990209137074	0.0094	0.8792	53386	77258	58749.13
6491050	chr18	rs150173804	51210004	A	C	0.973	0.974	0.897	-0.0643998640842381	0.0287	0.02463	52841	75249	57900.31
6487706	chr18	rs138247434	51210105	A	C	0.985	0.985	0.623	-0.0564010536507698	0.0475	0.2347	47875	69876	53119.99
6495463	chr18	rs12961506	51210146	A	G	0.299	0.296	0.94	0.0026963615477425	0.0097	0.7786	53386	77258	58749.13
6479845	chr18	rs16957143	51210479	A	G	0.705	0.707	0.939	-0.0022024235552	0.0097	0.8185	53386	77258	58749.13
6481358	chr18	rs9962411	51210497	T	C	0.737	0.735	0.937	0.0066975214477213	0.0101	0.5052	53386	77258	58749.13
6506862	chr18	rs75580296	51210907	T	A	0.976	0.977	0.943	-0.0104039337153929	0.0294	0.7227	53255	76728	58539.06
6488050	chr18	rs75891776	51211351	C	T	0.976	0.977	0.943	-0.0119005312583873	0.0294	0.6854	53255	76728	58539.06
6498684	chr18	rs6508247	51211431	G	A	0.279	0.276	0.981	0.0030952049073025	0.0097	0.7521	53386	77258	58749.13
6481976	chr18	rs11659542	51211972	C	A	0.886	0.886	0.956	-0.0115969858456632	0.0138	0.4013	53386	77258	58749.13
6491072	chr18	rs4939740	51211993	C	G	0.64	0.639	0.993	0.0022973590486834	0.009	0.794	53386	77258	58749.13
6481658	chr18	rs9946269	51212398	A	T	0.279	0.276	0.983	0.0030952049073025	0.0097	0.7521	53386	77258	58749.13
6483652	chr18	rs75655127	51212598	G	A	0.937	0.937	0.927	0.0003999200213268	0.0183	0.9831	53386	77258	58749.13
6508337	chr18	rs35861631	51212944	T	C	0.754	0.752	0.978	0.005703702916678	0.0101	0.5681	53386	77258	58749.13
6493036	chr18	rs9949238	51213036	C	A	0.754	0.751	0.978	0.0055048206344449	0.0101	0.5859	53386	77258	58749.13
6495799	chr18	rs35203241	51213209	G	A	0.818	0.815	0.978	0.0037031349243813	0.0112	0.7417	53386	77258	58749.13
6506583	chr18	rs920079	51213366	T	C	0.279	0.276	0.984	0.0032048589489113	0.0097	0.7441	53386	77258	58749.13
6486548	chr18	rs1811398	51213619	T	G	0.885	0.885	0.957	-0.0124977728299804	0.0138	0.365	53386	77258	58749.13
6481597	chr18	rs71368939	51213748	A	G	0.818	0.815	0.978	0.0037031349243813	0.0112	0.7432	53386	77258	58749.13
6492499	chr18	rs11661455	51214112	G	A	0.886	0.886	0.96	-0.0114958245134845	0.0138	0.4063	53386	77258	58749.13
6487804	chr18	rs151184259	51214311	C	T	0.974	0.975	0.913	-0.0643998640842381	0.0287	0.02473	52841	75249	57900.31
6500432	chr18	rs62097689	51215451	A	C	0.724	0.728	0.983	-0.003797200248385	0.0097	0.6971	53386	77258	58749.13
6486768	chr18	rs8084493	51215859	T	A	0.279	0.276	0.985	0.0030952049073025	0.0097	0.7483	53386	77258	58749.13
6493356	chr18	rs117310834	51215919	T	C	0.974	0.974	0.683	0.0213015034199157	0.0326	0.5125	53386	77258	58749.13
6502253	chr18	rs143769003	51216285	C	T	0.966	0.966	0.776	0.0269047980491434	0.0269	0.3181	53386	77258	58749.13
6491579	chr18	rs1442069	51216328	A	G	0.28	0.277	0.986	0.0033045340083004	0.0097	0.7302	53386	77258	58749.13
6494321	chr18	rs34316644	51216825	T	C	0.754	0.752	0.982	0.0058031292269501	0.0101	0.5642	53386	77258	58749.13
6480962	chr18	rs62097690	51216892	C	G	0.963	0.964	0.598	-0.0378991867540796	0.0298	0.2036	53386	77258	58749.13
6498101	chr18	rs72926310	51217479	G	A	0.984	0.983	0.755	0.0443039255565243	0.0426	0.2991	45183	64605	49598.87
6493185	chr18	rs74636234	51217726	T	A	0.937	0.936	0.933	0.0002999550089979	0.0183	0.9851	53386	77258	58749.13
6492792	chr18	rs17520206	51217755	T	C	0.754	0.752	0.982	0.0058031292269501	0.01	0.5651	53386	77258	58749.13
6503153	chr18	rs150546218	51217831	G	A	0.987	0.988	0.789	-0.0631954234971474	0.0557	0.2562	32959	46238	35666.03
6488089	chr18	rs72926313	51217912	T	C	0.96	0.96	0.959	0.0110981866660334	0.0223	0.6199	53386	77258	58749.13
6489702	chr18	rs72926317	51217999	G	A	0.936	0.937	0.973	0.0053954185169075	0.0178	0.7629	53386	77258	58749.13
6494373	chr18	rs9965562	51218121	A	G	0.278	0.275	0.986	0.0024968801985871	0.0097	0.7952	53386	77258	58749.13
6480341	chr18	rs9965852	51218181	G	A	0.64	0.639	0.995	0.0023971245997214	0.009	0.7906	53386	77258	58749.13
6502296	chr18	rs9965865	51218307	C	G	0.28	0.277	0.987	0.0030952049073025	0.0097	0.7487	53386	77258	58749.13
6496922	chr18	rs9966086	51218671	A	G	0.28	0.277	0.987	0.0030952049073025	0.0097	0.7493	53386	77258	58749.13
6508873	chr18	rs71368940	51218702	A	T	0.818	0.815	0.984	0.003902375817241	0.0112	0.7275	53386	77258	58749.13
6503585	chr18	rs34884286	51218797	A	G	0.754	0.752	0.984	0.0058031292269501	0.01	0.5656	53386	77258	58749.13
6495569	chr18	rs8084890	51219125	G	A	0.666	0.664	0.986	0.0087020272939009	0.0092	0.3452	53386	77258	58749.13
6504711	chr18	rs12955711	51219432	C	G	0.754	0.752	0.984	0.0058031292269501	0.01	0.5638	53386	77258	58749.13
6506604	chr18	rs9961354	51220208	T	C	0.28	0.277	0.988	0.0032048589489113	0.0096	0.742	53386	77258	58749.13
6484451	chr18	rs60324643	51220319	T	G	0.724	0.727	0.985	-0.0036968248442897	0.0097	0.6991	53386	77258	58749.13
6488644	chr18	rs12960737	51220487	A	T	0.64	0.639	0.995	0.0024968801985871	0.009	0.7808	53386	77258	58749.13
6492317	chr18	rs59373353	51220637	G	A	0.886	0.886	0.968	-0.0116981574124923	0.0137	0.3932	53386	77258	58749.13
6508243	chr18	rs58122275	51220654	C	T	0.886	0.886	0.968	-0.0116981574124923	0.0137	0.3928	53386	77258	58749.13
6502664	chr18	rs11660055	51221526	T	G	0.886	0.886	0.969	-0.0116981574124923	0.0137	0.3951	53386	77258	58749.13
6491492	chr18	rs1596136	51221797	A	G	0.278	0.275	0.988	0.0024968801985871	0.0097	0.797	53386	77258	58749.13
6494243	chr18	rs1596135	51221893	G	A	0.64	0.639	0.996	0.0021975835434872	0.009	0.8046	53386	77258	58749.13
6494440	chr18	rs71368941	51222157	G	C	0.754	0.752	0.987	0.0060019521956343	0.01	0.5527	53386	77258	58749.13
6486618	chr18	rs58906991	51222473	C	T	0.901	0.904	0.893	-0.0437951599996715	0.0153	0.004255	53386	77258	58749.13
6483798	chr18	rs146571267	51223371	C	T	0.986	0.986	0.884	0.029296631955588	0.0423	0.4884	47472	65358	51533.44
6499566	chr18	rs80120211	51223474	T	G	0.974	0.975	0.925	-0.0633978386299677	0.0285	0.02581	52841	75249	57900.31
6485473	chr18	rs1865556	51223575	T	A	0.279	0.276	0.99	0.0030952049073025	0.0097	0.7453	53386	77258	58749.13
6486368	chr18	rs76718544	51223599	C	A	0.936	0.937	0.977	0.0053954185169075	0.0178	0.7626	53386	77258	58749.13
6495022	chr18	rs1866985	51223800	T	A	0.279	0.276	0.99	0.0030952049073025	0.0097	0.7511	53386	77258	58749.13
6494322	chr18	rs2339764	51223917	A	G	0.639	0.638	0.996	0.0024968801985871	0.009	0.7796	53386	77258	58749.13
6507329	chr18	rs1865555	51223984	T	C	0.279	0.276	0.99	0.0029955089797983	0.0097	0.7564	53386	77258	58749.13
6487646	chr18	rs79797375	51224197	T	C	0.886	0.886	0.973	-0.0116981574124923	0.0137	0.3926	53386	77258	58749.13
6501305	chr18	rs112031030	51224494	A	G	0.972	0.973	0.695	-0.0289963604415917	0.0317	0.359	53386	77258	58749.13
6505968	chr18	rs74419654	51224664	A	G	0.976	0.977	0.953	-0.0121029460677457	0.0294	0.6799	53317	76982	58638.73
6480242	chr18	rs9947933	51225032	A	C	0.724	0.727	0.988	-0.0036968248442897	0.0097	0.702	53386	77258	58749.13
6509362	chr18	rs11660186	51225090	G	A	0.886	0.886	0.975	-0.0116981574124923	0.0137	0.3911	53386	77258	58749.13
6489202	chr18	rs1897986	51225413	A	G	0.886	0.886	0.975	-0.0117993392160431	0.0137	0.3901	53386	77258	58749.13
6483996	chr18	rs56005034	51225670	T	C	0.724	0.728	0.989	-0.0033957590691798	0.0097	0.7271	53386	77258	58749.13
6480664	chr18	rs9960846	51225682	T	C	0.639	0.638	0.997	0.0023971245997214	0.0089	0.7854	53386	77258	58749.13
6502464	chr18	rs12605342	51225972	A	T	0.639	0.638	0.997	0.0023971245997214	0.0089	0.7877	53386	77258	58749.13
6486944	chr18	rs9963880	51226387	T	C	0.724	0.727	0.989	-0.003596459514405	0.0097	0.7087	53386	77258	58749.13
6482977	chr18	rs55916832	51226925	C	T	0.915	0.918	0.926	-0.0511038386512114	0.0162	0.001635	53386	77258	58749.13
6509354	chr18	rs78757089	51227220	C	T	0.974	0.975	0.931	-0.0622052453438987	0.0284	0.02822	52841	75249	57900.31
6491816	chr18	rs72926337	51227362	G	A	0.974	0.975	0.914	-0.0197028322758684	0.0286	0.4923	52777	74990	57797.67
6497339	chr18	rs1865554	51228280	G	A	0.73	0.729	0.985	0.0089993837968006	0.0098	0.3555	53386	77258	58749.13
6501965	chr18	rs17441784	51228732	C	G	0.976	0.977	0.959	-0.0135007260538548	0.0292	0.6434	53255	76728	58539.06
6492266	chr18	rs35470793	51229274	A	G	0.819	0.815	0.996	0.004201162744548	0.0112	0.7041	53386	77258	58749.13
6481257	chr18	rs74566765	51229479	A	C	0.976	0.977	0.96	-0.0135007260538548	0.0291	0.6425	53255	76728	58539.06
6486692	chr18	rs12966330	51230127	C	T	0.819	0.815	0.997	0.0043007385516922	0.0111	0.7001	53386	77258	58749.13
6506854	chr18	rs72926342	51230301	C	A	0.936	0.937	0.983	0.0047984689115734	0.0177	0.7867	53386	77258	58749.13
6509730	chr18	rs72926344	51231125	G	T	0.936	0.937	0.984	0.0046989426564652	0.0177	0.7893	53386	77258	58749.13
6502781	chr18	rs77472326	51231769	T	C	0.886	0.886	0.983	-0.0121029460677457	0.0136	0.3752	53386	77258	58749.13
6503731	chr18	rs75946211	51231924	A	C	0.886	0.886	0.983	-0.0121029460677457	0.0136	0.3755	53386	77258	58749.13
6482103	chr18	rs35656155	51232159	G	A	0.754	0.752	0.997	0.0059025456526138	0.01	0.5528	53386	77258	58749.13
6479816	chr18	rs9954027	51232314	G	A	0.818	0.814	1.0	0.0038027603329278	0.0111	0.7304	53386	77258	58749.13
6481195	chr18	rs7242049	51232328	G	C	0.639	0.638	1.0	0.001998002662673	0.0089	0.8208	53386	77258	58749.13
6485750	chr18	rs7241982	51232492	C	A	0.639	0.638	1.0	0.0018981972830802	0.0089	0.8357	53386	77258	58749.13
6482396	chr18	rs17520394	51232588	C	T	0.818	0.815	1.0	0.003902375817241	0.0111	0.7228	53386	77258	58749.13
6486984	chr18	rs1862930	51232734	C	T	0.278	0.275	0.993	0.0024968801985871	0.0096	0.7941	53386	77258	58749.13
6492238	chr18	rs35572545	51232867	T	C	0.64	0.638	1.0	9.99950003332973e-05	0.0089	0.9928	53386	77258	58749.13
6498741	chr18	rs79945839	51232891	C	T	0.937	0.936	0.955	9.99950003332973e-05	0.018	0.9958	53386	77258	58749.13
6481248	chr18	rs72926355	51232975	T	G	0.936	0.937	0.985	0.0049974917102918	0.0177	0.7772	53386	77258	58749.13
6495854	chr18	rs80136416	51233428	C	T	0.97	0.97	0.861	-0.0299953975354009	0.0271	0.2685	53386	77258	58749.13
6497883	chr18	rs143731596	51233488	T	G	0.966	0.966	0.789	0.0255995183002125	0.0267	0.3383	53386	77258	58749.13
6502890	chr18	rs1424507	51233643	C	T	0.64	0.638	1.0	0.0001999800026662	0.0089	0.983	53386	77258	58749.13
6508928	chr18	rs9957524	51233842	A	T	0.278	0.275	0.993	0.0025966258472659	0.0096	0.791	53386	77258	58749.13
6492230	chr18	rs72926362	51234207	A	T	0.96	0.96	0.971	0.0112959597418516	0.0223	0.6115	53386	77258	58749.13
6493889	chr18	rs9949496	51234234	T	G	0.639	0.638	1.0	0.0022973590486834	0.0089	0.8004	53386	77258	58749.13
6508132	chr18	rs4101066	51234443	T	C	0.639	0.638	1.0	0.0018981972830802	0.0089	0.8288	53386	77258	58749.13
6500528	chr18	rs7234318	51234829	C	T	0.64	0.638	1.0	0.0001999800026662	0.0089	0.9865	53386	77258	58749.13
6505179	chr18	rs1862929	51235046	G	T	0.73	0.729	0.991	0.0087020272939009	0.0097	0.3693	53386	77258	58749.13
6507094	chr18	rs3859346	51235150	G	T	0.665	0.663	0.993	0.0082954970241069	0.0091	0.3651	53386	77258	58749.13
6486750	chr18	rs71363044	51235218	C	A	0.818	0.815	1.0	0.003902375817241	0.0111	0.729	53386	77258	58749.13
6491920	chr18	rs17441970	51235230	T	C	0.818	0.815	1.0	0.0038027603329278	0.0111	0.7297	53386	77258	58749.13
6481074	chr18	rs62097725	51235365	G	T	0.724	0.727	0.991	-0.0031048149534787	0.0097	0.7472	53386	77258	58749.13
6494925	chr18	rs76894993	51235466	A	G	0.886	0.886	0.986	-0.0115969858456632	0.0136	0.394	53386	77258	58749.13
6508225	chr18	rs76277741	51235712	A	G	0.975	0.976	0.687	-0.0398016818829366	0.0334	0.2346	53321	77197	58686.2
6499472	chr18	rs75172269	51235740	T	A	0.886	0.886	0.986	-0.0115969858456632	0.0136	0.3932	53386	77258	58749.13
6480264	chr18	rs66755284	51235908	C	T	0.64	0.638	1.0	9.99950003332973e-05	0.0089	0.995	53386	77258	58749.13
6483645	chr18	rs72926379	51236033	A	T	0.96	0.96	0.974	0.0111970780932162	0.0222	0.6142	53386	77258	58749.13
6489953	chr18	rs114247224	51236070	T	C	0.973	0.974	0.944	-0.0598986354083514	0.028	0.03259	52841	75249	57900.31
6480028	chr18	rs9967054	51236260	G	C	0.638	0.637	1.0	0.001998002662673	0.0089	0.8205	53386	77258	58749.13
6489212	chr18	rs142676554	51236505	G	A	0.986	0.986	0.59	0.0361969153118182	0.0502	0.4703	49646	70729	54387.51
6506352	chr18	rs35574738	51236747	G	A	0.818	0.815	1.0	0.003902375817241	0.0111	0.7237	53386	77258	58749.13
6486663	chr18	rs980754	51236927	G	A	0.639	0.638	1.0	0.0025966258472659	0.0089	0.7687	53386	77258	58749.13
6494223	chr18	rs2879573	51236982	A	G	0.278	0.275	0.994	0.0028958031120254	0.0096	0.7653	53386	77258	58749.13
6508128	chr18	rs3859347	51237095	G	A	0.278	0.275	0.994	0.0027960873020011	0.0096	0.7711	53386	77258	58749.13
6482192	chr18	rs80069917	51237136	T	C	0.976	0.977	0.966	-0.0135007260538548	0.029	0.642	53255	76728	58539.06
6504040	chr18	rs71368943	51237272	T	C	0.754	0.752	0.999	0.0056042667198317	0.01	0.5742	53386	77258	58749.13
6488064	chr18	rs76746753	51237738	C	T	0.886	0.886	0.988	-0.0117993392160431	0.0136	0.3874	53386	77258	58749.13
6499180	chr18	rs9962215	51237942	T	C	0.638	0.637	1.0	0.0020977980821461	0.0089	0.8138	53386	77258	58749.13
6509213	chr18	rs9950083	51238082	A	G	0.278	0.275	0.995	0.0029955089797983	0.0096	0.7582	53386	77258	58749.13
6503354	chr18	rs17442165	51238362	A	G	0.754	0.752	0.999	0.0056042667198317	0.01	0.575	53386	77258	58749.13
6497715	chr18	rs3910383	51238395	G	A	0.64	0.638	1.0	0.0	0.0089	0.999	53386	77258	58749.13
6486529	chr18	rs79140036	51238430	G	T	0.886	0.886	0.988	-0.0114958245134845	0.0136	0.3977	53386	77258	58749.13
6486220	chr18	rs78637344	51238543	T	G	0.986	0.986	0.516	0.0080971295874548	0.0526	0.8776	50135	70628	54806.49
6501840	chr18	rs9950724	51238671	A	C	0.278	0.275	0.995	0.0029955089797983	0.0096	0.7572	53386	77258	58749.13
6491661	chr18	rs12232599	51238794	G	C	0.278	0.275	0.995	0.0028958031120254	0.0096	0.7603	53386	77258	58749.13
6487901	chr18	rs12232600	51238802	G	T	0.278	0.275	0.995	0.0028958031120254	0.0096	0.7602	53386	77258	58749.13
6504449	chr18	rs62097726	51239114	A	G	0.724	0.727	0.992	-0.0031950988965408	0.0097	0.739	53386	77258	58749.13
6508713	chr18	rs9953669	51239192	G	A	0.278	0.275	0.995	0.0028958031120254	0.0096	0.7602	53386	77258	58749.13
6501196	chr18	rs11662522	51239958	C	A	0.64	0.638	1.0	0.0001999800026662	0.0089	0.9817	53386	77258	58749.13
6489308	chr18	rs1364467	51240097	T	G	0.815	0.811	0.968	0.0371994409891063	0.0112	0.0009292	53386	77258	58749.13
6496587	chr18	rs17442319	51240296	C	G	0.754	0.752	1.0	0.0055048206344449	0.01	0.5778	53386	77258	58749.13
6494313	chr18	rs34640833	51240463	T	A	0.64	0.638	1.0	0.0	0.0089	0.9988	53386	77258	58749.13
6494848	chr18	rs2339765	51240485	T	C	0.638	0.637	1.0	0.0020977980821461	0.0089	0.8141	53386	77258	58749.13
6500639	chr18	rs9957265	51240771	C	T	0.729	0.728	0.995	0.009197572354042	0.0097	0.3423	53386	77258	58749.13
6505454	chr18	rs4940285	51241100	A	G	0.278	0.275	0.995	0.0028958031120254	0.0096	0.7641	53386	77258	58749.13
6499931	chr18	rs67232891	51241102	C	T	0.64	0.638	1.0	0.0	0.0089	0.9989	53386	77258	58749.13
6506150	chr18	rs71368945	51241254	C	G	0.971	0.971	0.749	-0.0316970867432546	0.0295	0.2832	53386	77258	58749.13
6494075	chr18	rs1560987	51242266	A	G	0.638	0.637	1.0	0.0020977980821461	0.0089	0.8134	53386	77258	58749.13
6507035	chr18	rs138127659	51242477	T	A	0.983	0.982	0.788	0.031799009548949	0.0389	0.4144	47684	70919	53124.22
6481422	chr18	rs72928214	51242729	A	G	0.96	0.96	0.977	0.0117012723076411	0.0222	0.5991	53386	77258	58749.13
6495984	chr18	rs12960696	51243033	G	A	0.818	0.815	1.0	0.0036034995896235	0.0111	0.7494	53386	77258	58749.13
6486842	chr18	rs17520995	51243133	A	T	0.936	0.937	0.99	0.0050969882578437	0.0177	0.775	53386	77258	58749.13
6496651	chr18	rs72928217	51243426	A	T	0.936	0.938	0.627	-0.0069037763167944	0.0224	0.7574	53386	77258	58749.13
6501539	chr18	rs76321930	51243533	C	T	0.936	0.936	0.969	-0.0025031302181184	0.0178	0.8867	53386	77258	58749.13
6491366	chr18	rs75565722	51243568	T	C	0.886	0.886	0.991	-0.0116981574124923	0.0136	0.3908	53386	77258	58749.13
6506578	chr18	rs12961844	51243735	G	A	0.818	0.814	1.0	0.003902375817241	0.0111	0.7237	53386	77258	58749.13
6504134	chr18	rs117312158	51244311	A	G	0.987	0.987	0.741	-0.112396320094564	0.0527	0.03296	37812	53955	41461.23
6500693	chr18	rs59528395	51244336	G	C	0.936	0.937	0.99	0.0049974917102918	0.0177	0.776	53386	77258	58749.13
6494478	chr18	rs17521058	51244382	A	C	0.818	0.814	1.0	0.003902375817241	0.0111	0.7245	53386	77258	58749.13
6508188	chr18	rs76351203	51244942	C	A	0.97	0.97	0.868	-0.0306963490025976	0.027	0.2553	53386	77258	58749.13
6508110	chr18	rs1159508	51245068	A	G	0.278	0.275	0.996	0.0029955089797983	0.0096	0.757	53386	77258	58749.13
6482711	chr18	rs12970819	51245120	C	T	0.753	0.751	1.0	0.0053954185169075	0.01	0.5853	53386	77258	58749.13
6491382	chr18	rs1442067	51245645	G	A	0.278	0.275	0.996	0.0029955089797983	0.0096	0.7567	53386	77258	58749.13
6485540	chr18	rs7226860	51245738	C	A	0.639	0.637	1.0	9.99950003332973e-05	0.0089	0.9946	53386	77258	58749.13
6489452	chr18	rs7232009	51245915	T	C	0.639	0.637	1.0	0.0	0.0089	0.9967	53386	77258	58749.13
6480436	chr18	rs76533632	51246034	C	T	0.886	0.886	0.993	-0.0114958245134845	0.0136	0.3952	53386	77258	58749.13
6507817	chr18	rs6508249	51246176	G	A	0.278	0.275	0.997	0.0026963615477425	0.0096	0.7755	53386	77258	58749.13
6498564	chr18	rs79545764	51246194	T	C	0.976	0.977	0.972	-0.0139975096438537	0.029	0.6295	53255	76728	58539.06
6485915	chr18	rs17442740	51246343	T	C	0.936	0.937	0.991	0.0049974917102918	0.0177	0.7793	53386	77258	58749.13
6496076	chr18	rs80285307	51246504	A	G	0.886	0.886	0.993	-0.0114958245134845	0.0136	0.3953	53386	77258	58749.13
6490706	chr18	rs10163981	51246517	G	A	0.638	0.638	1.0	0.0017983819413794	0.0089	0.8373	53386	77258	58749.13
