## Supplementary material for "Characterization of shared and ancestry-specific signals driving complex traits using multi-ancestry fine-mapping": s2_gwas_temp.txt

Unnamed: 0	chrom	ID	pos	A1	A2	FCAS	FCON	IMPINFO	BETA	SE	P	NCAS	NCON	NEFF
5796570	chr18	rs9962589	50247091	T	C	0.117	0.11	0.977	0.0657971037900478	0.0271	0.01502	14004	16757	14424.77
5808775	chr18	rs11082942	50247873	G	A	0.871	0.867	0.98	0.0670042287804738	0.0254	0.008186	14004	16757	14424.77
5789713	chr18	rs16955425	50247991	C	G	0.932	0.934	0.984	-0.0295009039176847	0.0342	0.3886	14004	16757	14424.77
5791448	chr18	rs55741030	50248518	G	A	0.874	0.869	0.983	0.0736035592446318	0.0255	0.003965	14004	16757	14424.77
5800495	chr18	rs12969316	50248583	T	C	0.245	0.242	0.979	-0.0065010863423599	0.0199	0.7461	14004	16757	14424.77
5787048	chr18	rs9966514	50248759	T	C	0.116	0.109	0.984	0.0651976788453886	0.027	0.01585	14004	16757	14424.77
5795455	chr18	rs9956976	50249052	G	A	0.871	0.867	0.983	0.0667984655384157	0.0253	0.008336	14004	16757	14424.77
5785556	chr18	rs34010072	50249053	A	G	0.932	0.935	0.991	-0.0328951617042694	0.0342	0.3363	14004	16757	14424.77
5804325	chr18	rs4603662	50249394	T	C	0.245	0.242	0.983	-0.0066017436345624	0.0199	0.7403	14004	16757	14424.77
5806825	chr18	rs9946497	50249573	T	C	0.932	0.935	0.994	-0.0326988269632397	0.0341	0.3379	14004	16757	14424.77
5799196	chr18	rs36125484	50249744	A	G	0.245	0.242	0.984	-0.0067024110596754	0.0199	0.7379	14004	16757	14424.77
5805861	chr18	rs4641847	50249882	C	A	0.0677	0.0654	0.99	0.0315955615897506	0.0342	0.3548	14004	16757	14424.77
5806110	chr18	rs8089980	50250221	T	C	0.245	0.242	0.985	-0.0068030886197391	0.0199	0.7338	14004	16757	14424.77
5810654	chr18	rs28509341	50250650	G	A	0.874	0.869	0.985	0.074002966640836	0.0255	0.003674	14004	16757	14424.77
5804791	chr18	rs75624963	50250724	G	T	0.942	0.944	0.968	-0.0358033589652777	0.0372	0.3365	14004	16757	14424.77
5786935	chr18	rs11873548	50250791	T	A	0.952	0.957	0.966	-0.104305516809314	0.0414	0.01185	14004	16757	14424.77
5796707	chr18	rs7229030	50251126	A	T	0.808	0.806	0.978	0.0400953305639422	0.0217	0.06438	14004	16757	14424.77
5797280	chr18	rs9958731	50251468	T	C	0.822	0.823	0.982	0.0244974716003874	0.0224	0.2733	14004	16757	14424.77
5790360	chr18	rs12956680	50251795	A	G	0.241	0.237	0.979	-0.0098988321792475	0.0201	0.6209	14004	16757	14424.77
5795874	chr18	rs7234408	50251933	G	T	0.871	0.867	0.984	0.0693954571051522	0.0252	0.005965	14004	16757	14424.77
5804641	chr18	rs11873396	50251981	G	T	0.241	0.237	0.979	-0.0101008421794295	0.0201	0.6132	14004	16757	14424.77
5796121	chr18	rs11876570	50252184	T	C	0.44	0.442	0.963	-0.0239956055562207	0.0174	0.1663	14004	16757	14424.77
5806982	chr18	rs80189908	50252290	T	C	0.952	0.957	0.965	-0.104094650536593	0.0415	0.0121	14004	16757	14424.77
5805040	chr18	rs12455163	50252723	G	A	0.871	0.867	0.984	0.069498077182394	0.0252	0.005918	14004	16757	14424.77
5811263	chr18	rs36047975	50253239	A	C	0.601	0.594	0.968	0.0439020462871288	0.0175	0.0122	14004	16757	14424.77
5802261	chr18	rs71367292	50253674	T	G	0.73	0.727	0.962	0.0131037693769772	0.0194	0.4996	14004	16757	14424.77
5802458	chr18	rs1574039	50253740	A	G	0.601	0.594	0.968	0.0437967654983826	0.0175	0.01245	14004	16757	14424.77
5795061	chr18	rs4075931	50255079	A	G	0.241	0.238	0.976	-0.010302892995897	0.0201	0.6076	14004	16757	14424.77
5811555	chr18	rs12960054	50255640	T	G	0.737	0.734	0.957	0.0124027667170427	0.0196	0.5285	14004	16757	14424.77
5786955	chr18	rs78630486	50256192	C	G	0.952	0.957	0.962	-0.107195531603556	0.0416	0.009928	14004	16757	14424.77
5799912	chr18	rs6508150	50256475	A	T	0.603	0.596	0.956	0.047598978799279	0.0177	0.007046	14004	16757	14424.77
5786776	chr18	rs4524024	50257213	A	G	0.241	0.238	0.973	-0.0095050300143049	0.0201	0.6356	14004	16757	14424.77
5805908	chr18	rs8098260	50257792	G	A	0.241	0.238	0.973	-0.009797842480111	0.0201	0.6247	14004	16757	14424.77
5785689	chr18	rs4527117	50258124	A	T	0.241	0.238	0.972	-0.0095050300143049	0.0201	0.635	14004	16757	14424.77
5799398	chr18	rs80301098	50258231	C	T	0.952	0.957	0.96	-0.108298159645169	0.0417	0.00934	14004	16757	14424.77
5812227	chr18	rs12956545	50258799	C	T	0.937	0.94	0.955	-0.0256973671872587	0.0361	0.4766	14004	16757	14424.77
5806571	chr18	rs7234904	50258900	T	C	0.561	0.559	0.959	0.0225048553400694	0.0174	0.1962	14004	16757	14424.77
5805274	chr18	rs4939702	50258937	G	A	0.444	0.446	0.954	-0.0263953113595316	0.0174	0.1303	14004	16757	14424.77
5803388	chr18	rs11873412	50259278	G	T	0.952	0.957	0.959	-0.112194928252491	0.0417	0.007212	14004	16757	14424.77
5786408	chr18	rs11876586	50259472	T	C	0.954	0.959	0.948	-0.11450217357511	0.0426	0.007259	14004	16757	14424.77
5809643	chr18	rs79958626	50260085	C	G	0.952	0.957	0.957	-0.112597752503482	0.0418	0.007081	14004	16757	14424.77
5810704	chr18	rs117412147	50260118	A	G	0.952	0.957	0.957	-0.112698483925615	0.0418	0.007055	14004	16757	14424.77
5802108	chr18	rs8095838	50260355	T	C	0.56	0.559	0.957	0.023198814502523	0.0174	0.1826	14004	16757	14424.77
5811703	chr18	rs11877459	50260422	T	G	0.952	0.957	0.956	-0.113000739087244	0.0419	0.006966	14004	16757	14424.77
5798384	chr18	rs12458438	50260429	T	C	0.873	0.868	0.981	0.074095829222854	0.0254	0.003589	14004	16757	14424.77
5788036	chr18	rs17468382	50261011	T	C	0.952	0.957	0.955	-0.11320229329481	0.0419	0.006923	14004	16757	14424.77
5810263	chr18	rs8090854	50261144	C	T	0.873	0.869	0.984	0.0732969290614569	0.0254	0.003968	14004	16757	14424.77
5811528	chr18	rs7236234	50261749	A	G	0.735	0.733	0.949	0.009504687014246	0.0196	0.629	14004	16757	14424.77
5793037	chr18	rs72916196	50261868	T	C	0.874	0.869	0.983	0.0757009883436821	0.0255	0.002937	14004	16757	14424.77
5797236	chr18	rs79610234	50261983	G	A	0.953	0.957	0.954	-0.111501555525703	0.042	0.007921	14004	16757	14424.77
5791302	chr18	rs12458395	50262153	C	T	0.873	0.869	0.984	0.0736035592446318	0.0254	0.003778	14004	16757	14424.77
5809108	chr18	rs4305172	50262705	C	T	0.438	0.439	0.953	-0.0226956079321885	0.0175	0.1928	14004	16757	14424.77
5789937	chr18	rs6508151	50262785	T	C	0.561	0.559	0.949	0.022299507494767	0.0175	0.2025	14004	16757	14424.77
5808182	chr18	rs6508152	50262792	G	T	0.561	0.559	0.949	0.022299507494767	0.0175	0.2018	14004	16757	14424.77
5788714	chr18	rs6508153	50262963	C	A	0.873	0.869	0.988	0.0745043221681052	0.0254	0.003369	14004	16757	14424.77
5805566	chr18	rs9945328	50263437	C	A	0.875	0.87	0.981	0.0749961490364056	0.0256	0.003388	14004	16757	14424.77
5796375	chr18	rs35713234	50263495	C	T	0.735	0.733	0.943	0.0111970780932162	0.0197	0.5712	14004	16757	14424.77
5787110	chr18	rs9948029	50263953	C	T	0.949	0.955	0.943	-0.107796814358176	0.0409	0.008401	14004	16757	14424.77
5794739	chr18	rs118144563	50264615	C	T	0.984	0.984	0.942	0.0263010744193707	0.076	0.7292	12742	15161	13017.18
5793979	chr18	rs34362394	50264650	T	C	0.872	0.867	0.964	0.0896030157907481	0.0256	0.0004634	14004	16757	14424.77
5789316	chr18	rs117980044	50265458	A	G	0.984	0.985	0.952	0.0239996896478807	0.0758	0.752	12742	15161	13017.18
5799379	chr18	rs10853621	50265529	G	T	0.858	0.853	0.979	0.0828970915794702	0.0244	0.0006798	14004	16757	14424.77
5805180	chr18	rs78604944	50265702	A	G	0.984	0.985	0.955	0.0239020562806236	0.0758	0.7527	12742	15161	13017.18
5809139	chr18	rs9304427	50265939	C	T	0.859	0.853	0.983	0.0834032087057745	0.0244	0.0006239	14004	16757	14424.77
5788937	chr18	rs9304428	50266031	C	T	0.859	0.853	0.983	0.0835963858728342	0.0244	0.0006024	14004	16757	14424.77
5812348	chr18	rs12969584	50266136	G	T	0.876	0.87	0.984	0.0904986228071027	0.0256	0.0004138	14004	16757	14424.77
5811672	chr18	rs12456313	50266747	A	G	0.875	0.869	0.982	0.0908000243264389	0.0255	0.0003805	14004	16757	14424.77
5793263	chr18	rs75634284	50267194	A	G	0.94	0.943	0.901	-0.047899061319535	0.0379	0.2063	14004	16757	14424.77
5811199	chr18	rs9958020	50267296	A	G	0.217	0.225	0.969	-0.0839034842227057	0.0207	5.277e-05	14004	16757	14424.77
5797679	chr18	rs4429382	50267370	G	T	0.874	0.869	0.971	0.0869022043638488	0.0257	0.0007034	14004	16757	14424.77
5789583	chr18	rs6508154	50267885	T	A	0.282	0.287	0.94	-0.0638027918527484	0.0194	0.0009928	14004	16757	14424.77
5809591	chr18	rs6508155	50268127	G	A	0.217	0.225	0.964	-0.0840992576916754	0.0208	5.265e-05	14004	16757	14424.77
5794543	chr18	rs4578764	50268154	C	T	0.876	0.87	0.974	0.0931988616307827	0.0257	0.0002959	14004	16757	14424.77
5799645	chr18	rs80170347	50268426	T	G	0.985	0.985	0.946	0.0227981362759783	0.0763	0.7655	12742	15161	13017.18
5809438	chr18	rs7235566	50268567	A	G	0.218	0.225	0.961	-0.0840992576916754	0.0208	5.429e-05	14004	16757	14424.77
5799497	chr18	rs10853622	50269078	C	A	0.858	0.853	0.968	0.0861042990521317	0.0245	0.0004482	14004	16757	14424.77
5792569	chr18	rs16955448	50269252	A	T	0.936	0.938	0.881	-0.0338981034057645	0.0371	0.3611	14004	16757	14424.77
5795238	chr18	rs76474866	50269455	T	C	0.94	0.943	0.892	-0.0476997588774203	0.0381	0.2106	14004	16757	14424.77
5786490	chr18	rs17383821	50269499	T	G	0.875	0.869	0.964	0.0926976792856023	0.0258	0.0003218	14004	16757	14424.77
5805030	chr18	rs80019476	50270008	G	A	0.985	0.985	0.94	0.0246048038572487	0.0769	0.7493	12742	15161	13017.18
5799670	chr18	rs12953702	50270259	A	G	0.875	0.869	0.958	0.0926976792856023	0.0259	0.0003429	14004	16757	14424.77
5788605	chr18	rs8097224	50270916	T	A	0.873	0.868	0.955	0.0893012532207331	0.0258	0.0005447	14004	16757	14424.77
5801267	chr18	rs8097243	50271715	A	G	0.0817	0.0823	0.949	-0.0390007373497326	0.0316	0.2171	14004	16757	14424.77
5796418	chr18	rs8097428	50271871	A	G	0.0919	0.0921	0.944	-0.036798848237098	0.0301	0.2217	14004	16757	14424.77
5788240	chr18	rs56127929	50273119	A	G	0.965	0.97	0.938	-0.179497548062853	0.0495	0.0002903	14004	16757	14424.77
5794479	chr18	rs72918033	50273911	G	A	0.908	0.907	0.868	0.0310043588626902	0.0312	0.3211	14004	16757	14424.77
5809644	chr18	rs62081895	50274364	A	G	0.964	0.97	0.944	-0.179294144035948	0.0493	0.0002751	14004	16757	14424.77
5797780	chr18	rs4452042	50274884	G	T	0.125	0.12	0.959	0.0166014304974254	0.0264	0.5288	14004	16757	14424.77
5809230	chr18	rs12458864	50275384	A	G	0.834	0.829	0.923	0.0644010116835795	0.0235	0.006141	14004	16757	14424.77
5801614	chr18	rs12458933	50275559	C	T	0.876	0.88	0.886	-0.0262002485024742	0.0275	0.3392	14004	16757	14424.77
5795345	chr18	rs7230601	50276256	A	T	0.965	0.97	0.949	-0.179605249299726	0.0493	0.0002689	14004	16757	14424.77
5796033	chr18	rs78132131	50276938	G	A	0.979	0.98	0.798	-0.0793029813385367	0.0695	0.2537	13233	15840	13587.08
5796884	chr18	rs62081899	50277715	A	G	0.965	0.97	0.952	-0.17910274273862	0.0493	0.0002786	14004	16757	14424.77
5808456	chr18	rs10084031	50280249	A	T	0.965	0.97	0.95	-0.174496254492688	0.0492	0.0003915	14004	16757	14424.77
5789760	chr18	rs35024856	50280854	C	A	0.842	0.843	0.681	-0.0087985943563496	0.0282	0.756	14004	16757	14424.77
5806974	chr18	rs4334396	50283085	C	T	0.124	0.119	0.967	0.0161980995687726	0.0263	0.5391	14004	16757	14424.77
5798587	chr18	rs4530241	50283577	G	A	0.15	0.145	0.924	0.0146028573839336	0.0249	0.5563	14004	16757	14424.77
5786429	chr18	rs57453934	50283641	T	C	0.965	0.971	0.968	-0.175699530885079	0.049	0.0003316	14004	16757	14424.77
5810655	chr18	rs57432871	50283664	G	T	0.965	0.971	0.969	-0.175902204991771	0.0489	0.0003262	14004	16757	14424.77
5786644	chr18	rs13381281	50283745	A	G	0.965	0.971	0.969	-0.175699530885079	0.0489	0.00033	14004	16757	14424.77
5790964	chr18	rs13381888	50283780	T	C	0.965	0.971	0.969	-0.17560416904643	0.0489	0.0003321	14004	16757	14424.77
5807385	chr18	rs13381401	50283973	G	A	0.965	0.971	0.97	-0.17560416904643	0.0489	0.0003306	14004	16757	14424.77
5797977	chr18	rs13381399	50284066	C	G	0.965	0.971	0.97	-0.175902204991771	0.0489	0.0003229	14004	16757	14424.77
5791446	chr18	rs13381403	50284138	C	G	0.965	0.971	0.971	-0.175401555328789	0.0489	0.0003369	14004	16757	14424.77
5803662	chr18	rs75634824	50284433	C	T	0.98	0.981	0.815	-0.0788051404425305	0.0701	0.2604	13233	15840	13587.08
5797117	chr18	rs4522501	50284778	T	C	0.933	0.929	0.859	0.0929984188337525	0.0358	0.009394	14004	16757	14424.77
5789412	chr18	rs60955064	50285089	C	T	0.965	0.971	0.972	-0.175198982655149	0.0489	0.0003373	14004	16757	14424.77
5786083	chr18	rs768048	50285398	C	T	0.965	0.971	0.973	-0.175401555328789	0.0489	0.0003315	14004	16757	14424.77
5789331	chr18	rs2339422	50285549	A	G	0.965	0.971	0.973	-0.17560416904643	0.0489	0.0003249	14004	16757	14424.77
5792539	chr18	rs8092051	50285912	G	A	0.965	0.971	0.973	-0.175496897846857	0.0489	0.0003275	14004	16757	14424.77
5800652	chr18	rs9951810	50286374	T	A	0.834	0.83	0.915	0.0657971037900478	0.0236	0.005344	14004	16757	14424.77
5794397	chr18	rs59818759	50286527	G	A	0.965	0.971	0.973	-0.175794901818475	0.0489	0.0003218	14004	16757	14424.77
5807291	chr18	rs56119117	50286808	C	T	0.634	0.636	0.799	-0.0361039752308815	0.0197	0.06658	14004	16757	14424.77
5791628	chr18	rs6508159	50288020	C	A	0.965	0.971	0.972	-0.176605922198072	0.0489	0.0003034	14004	16757	14424.77
5799760	chr18	rs3919651	50288118	C	T	0.933	0.929	0.855	0.0931988616307827	0.0359	0.009358	14004	16757	14424.77
5786501	chr18	rs59364146	50288542	C	T	0.965	0.971	0.971	-0.176796846151255	0.0489	0.000299	14004	16757	14424.77
5800849	chr18	rs8085440	50288705	A	G	0.965	0.971	0.971	-0.176904256896013	0.0489	0.0002965	14004	16757	14424.77
5791396	chr18	rs8085468	50288773	A	G	0.965	0.971	0.971	-0.176904256896013	0.0489	0.0002957	14004	16757	14424.77
5800883	chr18	rs1835716	50290571	G	C	0.965	0.971	0.97	-0.177298195028946	0.0489	0.0002884	14004	16757	14424.77
5803426	chr18	rs73957683	50292218	A	G	0.965	0.971	0.969	-0.178397266901801	0.0489	0.0002647	14004	16757	14424.77
5790056	chr18	rs62081916	50292495	T	C	0.965	0.971	0.969	-0.178504849695829	0.0489	0.0002611	14004	16757	14424.77
5793991	chr18	rs8083645	50293227	G	C	0.965	0.971	0.969	-0.178803751532714	0.0489	0.0002561	14004	16757	14424.77
5789442	chr18	rs8088046	50293980	G	A	0.965	0.971	0.968	-0.176701379618169	0.0489	0.000303	14004	16757	14424.77
5800734	chr18	rs12454726	50294104	A	C	0.149	0.144	0.93	0.0134984841513417	0.0249	0.589	14004	16757	14424.77
5786252	chr18	rs1431742	50294678	C	A	0.125	0.12	0.97	0.0149969810059077	0.0263	0.5679	14004	16757	14424.77
5811900	chr18	rs1431741	50295545	A	G	0.965	0.971	0.965	-0.177895366841075	0.049	0.0002791	14004	16757	14424.77
5803389	chr18	rs28592006	50295649	C	G	0.98	0.982	0.828	-0.0825993063219014	0.0709	0.2443	13233	15840	13587.08
5798382	chr18	rs8093979	50295817	C	A	0.965	0.971	0.965	-0.178098486521083	0.049	0.0002755	14004	16757	14424.77
5786309	chr18	rs56999267	50297528	A	G	0.965	0.971	0.964	-0.17910274273862	0.049	0.0002558	14004	16757	14424.77
5808273	chr18	rs10164268	50299920	A	G	0.965	0.971	0.958	-0.176605922198072	0.0493	0.0003443	14004	16757	14424.77
5788845	chr18	rs142373070	50299921	G	C	0.929	0.926	0.813	0.0883038746878331	0.036	0.01413	14004	16757	14424.77
5793712	chr18	rs4940211	50300391	G	A	0.316	0.316	0.928	-0.0363009797263316	0.019	0.05574	14004	16757	14424.77
5791802	chr18	rs114489043	50301355	C	G	0.983	0.985	0.821	-0.0668986373554447	0.0926	0.4704	8968	11788	9640.19
5786832	chr18	rs74671490	50301411	G	A	0.973	0.974	0.877	-0.0329985112635755	0.0572	0.5645	14004	16757	14424.77
5788210	chr18	rs74600925	50301425	G	A	0.981	0.982	0.847	-0.0781020918869996	0.0714	0.2739	13233	15840	13587.08
5811408	chr18	rs8097127	50301707	A	G	0.125	0.124	0.911	-0.0272992569378225	0.027	0.312	14004	16757	14424.77
5808167	chr18	rs75368394	50301737	A	C	0.972	0.974	0.881	-0.0344051267241774	0.0566	0.5431	14004	16757	14424.77
5810443	chr18	rs113902371	50301765	T	C	0.972	0.974	0.882	-0.0344051267241774	0.0566	0.5434	14004	16757	14424.77
5799874	chr18	rs9954223	50301788	A	G	0.972	0.974	0.882	-0.0343016316970211	0.0566	0.5447	14004	16757	14424.77
5795628	chr18	rs9954366	50301832	C	T	0.972	0.974	0.883	-0.0352023974087295	0.0565	0.5341	14004	16757	14424.77
5792037	chr18	rs9954387	50301888	C	T	0.972	0.974	0.881	-0.035596090043474	0.0565	0.5288	14004	16757	14424.77
5798234	chr18	rs9956954	50302147	C	T	0.972	0.974	0.884	-0.0350988198393953	0.0565	0.5347	14004	16757	14424.77
5785551	chr18	rs9946240	50302221	T	C	0.972	0.974	0.884	-0.0350988198393953	0.0565	0.5343	14004	16757	14424.77
5805726	chr18	rs9957208	50302225	G	C	0.972	0.974	0.884	-0.0350988198393953	0.0565	0.5341	14004	16757	14424.77
5787473	chr18	rs9957066	50302280	C	T	0.972	0.974	0.884	-0.0352023974087295	0.0565	0.5338	14004	16757	14424.77
5788956	chr18	rs11082944	50302394	C	A	0.157	0.151	0.925	0.0173977771764203	0.0245	0.4767	14004	16757	14424.77
5802298	chr18	rs28720976	50302448	C	T	0.972	0.974	0.884	-0.0403950023610502	0.0564	0.4741	14004	16757	14424.77
5795967	chr18	rs28710315	50302476	C	T	0.972	0.974	0.885	-0.0352956263947246	0.0565	0.5325	14004	16757	14424.77
5794140	chr18	rs75255207	50302726	T	G	0.98	0.982	0.858	-0.0806028645320996	0.0702	0.2506	13233	15840	13587.08
5802085	chr18	rs112096055	50302828	G	C	0.98	0.982	0.859	-0.0806028645320996	0.0702	0.2505	13233	15840	13587.08
5807743	chr18	rs77911615	50302866	G	A	0.98	0.982	0.86	-0.080797992829574	0.0702	0.2495	13233	15840	13587.08
5792691	chr18	rs77161102	50303025	G	A	0.98	0.982	0.861	-0.0810040029031109	0.0702	0.2482	13233	15840	13587.08
5804638	chr18	rs9960305	50303080	G	A	0.98	0.982	0.862	-0.0811016014370415	0.0702	0.248	13233	15840	13587.08
5810327	chr18	rs9949728	50303409	T	A	0.981	0.982	0.866	-0.0778966787084814	0.0704	0.2683	13233	15840	13587.08
5802841	chr18	rs28418704	50303935	G	T	0.98	0.982	0.866	-0.0814053022506909	0.0702	0.2463	13233	15840	13587.08
5797693	chr18	rs1984342	50303991	A	G	0.98	0.982	0.862	-0.0868004901369162	0.0701	0.2153	13233	15840	13587.08
5807462	chr18	rs75177472	50304283	G	A	0.98	0.982	0.867	-0.0815029399606216	0.0702	0.2454	13233	15840	13587.08
5806486	chr18	rs56399533	50304383	C	A	0.908	0.908	0.94	0.0320992618599997	0.0302	0.2873	14004	16757	14424.77
5797510	chr18	rs79241149	50304605	G	A	0.981	0.982	0.869	-0.0819044396214851	0.0702	0.2433	13233	15840	13587.08
5785953	chr18	rs9963981	50304678	A	C	0.981	0.982	0.87	-0.0820021260805914	0.0702	0.243	13233	15840	13587.08
5811235	chr18	rs74601030	50304685	T	C	0.981	0.982	0.87	-0.0819044396214851	0.0702	0.2437	13233	15840	13587.08
5799691	chr18	rs7239745	50304838	C	A	0.909	0.909	0.939	0.0341985075799122	0.0304	0.2603	14004	16757	14424.77
5804345	chr18	rs9966586	50304959	C	T	0.981	0.982	0.871	-0.0820021260805914	0.0702	0.2427	13233	15840	13587.08
5792182	chr18	rs9955760	50305011	T	G	0.981	0.982	0.871	-0.0820998220832744	0.0702	0.242	13233	15840	13587.08
5794409	chr18	rs9955775	50305063	T	C	0.981	0.982	0.872	-0.0820998220832744	0.0702	0.2421	13233	15840	13587.08
5792534	chr18	rs76362387	50305186	T	G	0.981	0.982	0.873	-0.0821975276313988	0.0702	0.2417	13233	15840	13587.08
5787709	chr18	rs76980476	50305329	T	C	0.981	0.983	0.874	-0.0824038262548157	0.0702	0.2407	13233	15840	13587.08
5794063	chr18	rs79518038	50305494	A	G	0.981	0.983	0.874	-0.0824038262548157	0.0702	0.2406	13233	15840	13587.08
5798476	chr18	rs116940662	50305545	T	A	0.981	0.983	0.874	-0.0824038262548157	0.0702	0.2403	13233	15840	13587.08
5787845	chr18	rs9967152	50305573	A	G	0.981	0.983	0.875	-0.0824038262548157	0.0702	0.2405	13233	15840	13587.08
5810842	chr18	rs9956376	50305628	T	A	0.981	0.983	0.875	-0.0825015615118015	0.0702	0.2398	13233	15840	13587.08
5791399	chr18	rs9967408	50305708	C	T	0.981	0.983	0.877	-0.0826970606869833	0.0702	0.2391	13233	15840	13587.08
5795445	chr18	rs4940213	50305990	A	G	0.0922	0.0923	0.932	-0.0300984478240329	0.0303	0.3205	14004	16757	14424.77
5793146	chr18	rs4638688	50306239	A	C	0.98	0.983	0.876	-0.0881975347421256	0.0701	0.2082	13233	15840	13587.08
5809630	chr18	rs9947241	50306289	G	T	0.981	0.983	0.881	-0.083001246503406	0.0702	0.2372	13233	15840	13587.08
5802744	chr18	rs9959370	50306321	T	A	0.981	0.983	0.881	-0.0830990401697142	0.0702	0.2366	13233	15840	13587.08
5806379	chr18	rs78062210	50306489	G	T	0.981	0.983	0.88	-0.080797992829574	0.0705	0.2519	13233	15840	13587.08
5800269	chr18	rs78835166	50306510	C	A	0.981	0.983	0.88	-0.080797992829574	0.0705	0.2521	13233	15840	13587.08
5796560	chr18	rs74542236	50306601	T	G	0.981	0.983	0.877	-0.0777021156640369	0.0712	0.275	13233	15840	13587.08
5791114	chr18	rs74406804	50306611	C	T	0.981	0.983	0.877	-0.0776048483355155	0.0712	0.2757	13233	15840	13587.08
5787638	chr18	rs10502950	50306614	A	G	0.156	0.149	0.924	0.0200967016991224	0.0246	0.4133	14004	16757	14424.77
5792946	chr18	rs76093543	50306638	G	T	0.981	0.983	0.878	-0.0781994075954536	0.0712	0.2722	13233	15840	13587.08
5807046	chr18	rs74641489	50306652	C	A	0.981	0.983	0.878	-0.0781994075954536	0.0712	0.2716	13233	15840	13587.08
5786843	chr18	rs79335626	50306756	A	G	0.981	0.983	0.883	-0.0801043762416702	0.0706	0.2568	13233	15840	13587.08
5805800	chr18	rs79579873	50306952	C	T	0.981	0.983	0.885	-0.0840013661662842	0.0704	0.2332	13233	15840	13587.08
5795293	chr18	rs9962392	50307080	T	C	0.981	0.983	0.884	-0.0909974928220588	0.0701	0.1946	13233	15840	13587.08
5790370	chr18	rs9950339	50307252	A	G	0.981	0.983	0.889	-0.0860046112211286	0.0703	0.221	13233	15840	13587.08
5803209	chr18	rs9950448	50307351	A	C	0.981	0.983	0.891	-0.0860046112211286	0.0703	0.2211	13233	15840	13587.08
5801407	chr18	rs9950558	50307440	A	C	0.981	0.983	0.891	-0.0861026990534117	0.0703	0.2206	13233	15840	13587.08
5790071	chr18	rs1943100	50307529	A	G	0.0907	0.091	0.94	-0.0328951617042694	0.0304	0.2792	14004	16757	14424.77
5788159	chr18	rs9962979	50307603	T	C	0.95	0.957	0.938	-0.14500265093027	0.0418	0.0005219	14004	16757	14424.77
5810757	chr18	rs9950856	50307670	C	A	0.981	0.983	0.893	-0.0864951466230935	0.0703	0.2186	13233	15840	13587.08
5789909	chr18	rs9951083	50307728	G	A	0.981	0.983	0.894	-0.085503423613941	0.0703	0.2235	13233	15840	13587.08
5811733	chr18	rs9950936	50307750	C	T	0.981	0.983	0.894	-0.085503423613941	0.0703	0.2234	13233	15840	13587.08
5800664	chr18	rs17469388	50308132	T	G	0.155	0.149	0.927	0.0192044091837133	0.0246	0.4347	14004	16757	14424.77
5811157	chr18	rs1943101	50308276	G	C	0.11	0.108	0.936	-0.013399371963117	0.0282	0.6346	14004	16757	14424.77
5792752	chr18	rs80118519	50308340	G	A	0.981	0.983	0.897	-0.0846976919878504	0.0702	0.2276	13233	15840	13587.08
5808919	chr18	rs80289134	50308699	G	C	0.981	0.983	0.9	-0.0835011813049328	0.0702	0.2346	13233	15840	13587.08
5807996	chr18	rs77481124	50308701	A	G	0.981	0.983	0.9	-0.0834033483057841	0.0702	0.2349	13233	15840	13587.08
5812391	chr18	rs28407519	50308840	C	T	0.981	0.983	0.901	-0.0840013661662842	0.0703	0.2318	13233	15840	13587.08
5789335	chr18	rs28485029	50308845	C	T	0.981	0.983	0.901	-0.0840992576916754	0.0703	0.2316	13233	15840	13587.08
5811490	chr18	rs28610143	50308878	T	C	0.981	0.983	0.902	-0.0830990401697142	0.0702	0.2365	13233	15840	13587.08
5794937	chr18	rs111627202	50308902	C	T	0.981	0.983	0.9	-0.0825015615118015	0.0705	0.2421	13233	15840	13587.08
5798010	chr18	rs62081958	50309008	C	A	0.963	0.968	0.9	-0.13480076937097	0.0495	0.00651	14004	16757	14424.77
5798680	chr18	rs28398323	50309063	A	T	0.981	0.983	0.904	-0.0835011813049328	0.0702	0.2344	13233	15840	13587.08
5801951	chr18	rs1821121	50309065	C	T	0.323	0.322	0.911	-0.0332982854015147	0.019	0.07986	14004	16757	14424.77
5792308	chr18	rs28659932	50309081	G	C	0.981	0.983	0.905	-0.0840992576916754	0.0702	0.231	13233	15840	13587.08
5811676	chr18	rs28524721	50309291	G	T	0.981	0.983	0.906	-0.0840992576916754	0.0702	0.2306	13233	15840	13587.08
5787823	chr18	rs1367846	50309334	C	G	0.156	0.149	0.923	0.0184978548821194	0.0246	0.4511	14004	16757	14424.77
5801700	chr18	rs77721880	50309453	C	T	0.981	0.983	0.906	-0.0841971588007556	0.0702	0.2303	13233	15840	13587.08
5796590	chr18	rs78434669	50309461	A	C	0.981	0.983	0.906	-0.0841971588007556	0.0702	0.2304	13233	15840	13587.08
5799523	chr18	rs11659663	50309584	T	C	0.156	0.149	0.924	0.0194986595340326	0.0246	0.4283	14004	16757	14424.77
5797299	chr18	rs114083506	50309615	G	A	0.981	0.983	0.907	-0.0840013661662842	0.0702	0.2311	13233	15840	13587.08
5795751	chr18	rs79875724	50309626	G	A	0.981	0.983	0.908	-0.0840992576916754	0.0702	0.231	13233	15840	13587.08
5798127	chr18	rs9959936	50309944	G	A	0.981	0.983	0.907	-0.0899028259293165	0.07	0.1989	13233	15840	13587.08
5789705	chr18	rs111664411	50309956	T	C	0.981	0.983	0.912	-0.0845997418661506	0.0701	0.2279	13233	15840	13587.08
5798788	chr18	rs75906728	50310166	A	C	0.981	0.983	0.912	-0.0845018013377377	0.0701	0.2281	13233	15840	13587.08
5812257	chr18	rs74650785	50310219	A	G	0.981	0.983	0.913	-0.0845997418661506	0.0701	0.2276	13233	15840	13587.08
5798054	chr18	rs9949295	50310263	T	C	0.981	0.983	0.912	-0.0867023338392929	0.0701	0.2158	13233	15840	13587.08
5789745	chr18	rs76434772	50310291	A	G	0.981	0.983	0.913	-0.0845997418661506	0.0701	0.2279	13233	15840	13587.08
5804324	chr18	rs75112069	50310392	C	A	0.981	0.983	0.914	-0.0845997418661506	0.0701	0.2276	13233	15840	13587.08
5805033	chr18	rs76796891	50310475	C	T	0.963	0.968	0.888	-0.135602106502021	0.0495	0.006137	14004	16757	14424.77
5806631	chr18	rs78714353	50310649	A	G	0.981	0.983	0.916	-0.0850024870699465	0.0701	0.2254	13233	15840	13587.08
5792113	chr18	rs75493591	50310680	C	A	0.982	0.983	0.92	-0.0835011813049328	0.0704	0.2355	13233	15840	13587.08
5788137	chr18	rs77393461	50310710	T	C	0.981	0.983	0.916	-0.0850024870699465	0.0701	0.2251	13233	15840	13587.08
5802041	chr18	rs9960581	50310772	C	T	0.981	0.983	0.916	-0.0874987684728371	0.07	0.2115	13233	15840	13587.08
5804973	chr18	rs77105189	50310911	C	A	0.981	0.983	0.916	-0.0841971588007556	0.0701	0.2295	13233	15840	13587.08
5794196	chr18	rs115627213	50310920	T	C	0.981	0.983	0.916	-0.0841971588007556	0.0701	0.2295	13233	15840	13587.08
5792036	chr18	rs113795849	50310929	A	G	0.981	0.983	0.917	-0.0841971588007556	0.0701	0.2296	13233	15840	13587.08
5800889	chr18	rs76212234	50311037	A	G	0.981	0.983	0.917	-0.0839034842227057	0.07	0.2309	13233	15840	13587.08
5803449	chr18	rs75762275	50311039	A	G	0.981	0.983	0.917	-0.0839034842227057	0.07	0.2312	13233	15840	13587.08
5789128	chr18	rs78544169	50311097	A	C	0.981	0.983	0.917	-0.0836968760217999	0.07	0.2322	13233	15840	13587.08
5791721	chr18	rs28762705	50311168	C	T	0.981	0.983	0.917	-0.0844038704007324	0.07	0.2281	13233	15840	13587.08
5795191	chr18	rs28820319	50311273	G	A	0.981	0.983	0.917	-0.0841971588007556	0.07	0.2293	13233	15840	13587.08
5808596	chr18	rs1431737	50311291	A	G	0.909	0.909	0.938	0.0311013012983478	0.0304	0.3072	14004	16757	14424.77
5797171	chr18	rs9953235	50311467	A	G	0.981	0.983	0.917	-0.0861026990534117	0.0699	0.2184	13233	15840	13587.08
5794048	chr18	rs9953246	50311486	A	T	0.981	0.983	0.917	-0.0860046112211286	0.0699	0.2187	13233	15840	13587.08
5805779	chr18	rs28587032	50311625	G	C	0.981	0.983	0.917	-0.0835990238763137	0.07	0.2323	13233	15840	13587.08
5806636	chr18	rs9953616	50311854	A	G	0.981	0.983	0.917	-0.0844038704007324	0.0701	0.2283	13233	15840	13587.08
5804796	chr18	rs9956105	50311914	G	C	0.981	0.983	0.917	-0.0842950694954015	0.0701	0.2288	13233	15840	13587.08
5808278	chr18	rs9956125	50311962	G	T	0.981	0.983	0.917	-0.0842950694954015	0.0701	0.229	13233	15840	13587.08
5810815	chr18	rs9945323	50312029	T	A	0.981	0.983	0.917	-0.0842950694954015	0.0701	0.2289	13233	15840	13587.08
5786377	chr18	rs9956060	50312136	A	G	0.981	0.983	0.917	-0.0860046112211286	0.07	0.2196	13233	15840	13587.08
5785752	chr18	rs9945509	50312217	T	C	0.981	0.983	0.917	-0.0842950694954015	0.0701	0.2293	13233	15840	13587.08
5792503	chr18	rs9956657	50312399	G	A	0.981	0.983	0.917	-0.0846976919878504	0.0701	0.2272	13233	15840	13587.08
5803643	chr18	rs1304552	50312496	T	C	0.0906	0.0909	0.922	-0.0328951617042694	0.0307	0.2842	14004	16757	14424.77
5789756	chr18	rs9956597	50312504	C	T	0.982	0.984	0.901	-0.0886017318428716	0.0716	0.2158	13233	15840	13587.08
5799156	chr18	rs111891224	50312516	T	C	0.981	0.983	0.895	-0.0794004139882947	0.071	0.2635	13233	15840	13587.08
5792963	chr18	rs9941424	50312580	A	G	0.981	0.983	0.916	-0.0856014622957261	0.0701	0.222	13233	15840	13587.08
5793100	chr18	rs9941425	50312809	A	C	0.982	0.984	0.922	-0.0816982439845054	0.0703	0.245	13233	15840	13587.08
5790344	chr18	rs9941430	50313014	G	A	0.982	0.984	0.92	-0.0850024870699465	0.0706	0.2288	13233	15840	13587.08
5808976	chr18	rs9941431	50313046	G	T	0.982	0.984	0.92	-0.084904507090444	0.0706	0.2291	13233	15840	13587.08
5811443	chr18	rs78139846	50313451	G	A	0.981	0.984	0.922	-0.104705174884951	0.0755	0.1655	11534	14141	11888.08
5810801	chr18	rs75846297	50313646	C	G	0.981	0.983	0.935	-0.0896949746188316	0.0721	0.2133	12124	14731	12478.08
5812157	chr18	rs28748057	50313692	G	A	0.981	0.983	0.935	-0.0895965338117562	0.0721	0.2137	12124	14731	12478.08
5801509	chr18	rs28770857	50314106	T	C	0.981	0.983	0.936	-0.0895965338117562	0.0721	0.214	12124	14731	12478.08
5811786	chr18	rs28872917	50314112	A	G	0.981	0.983	0.936	-0.0895965338117562	0.0721	0.2139	12124	14731	12478.08
5805310	chr18	rs11664308	50314187	A	G	0.124	0.122	0.921	-0.0275973271921043	0.027	0.3058	14004	16757	14424.77
5798769	chr18	rs9941438	50314590	C	T	0.981	0.983	0.936	-0.0893996812646141	0.0721	0.2147	12124	14731	12478.08
5802708	chr18	rs9941411	50314697	T	C	0.981	0.983	0.937	-0.0893012695207332	0.0721	0.2151	12124	14731	12478.08
5787294	chr18	rs9941419	50314952	T	C	0.981	0.983	0.935	-0.088295837920128	0.072	0.2201	12124	14731	12478.08
5806763	chr18	rs9941444	50315007	G	A	0.981	0.983	0.934	-0.0874005436142293	0.072	0.2249	12124	14731	12478.08
5798462	chr18	rs2163547	50315341	C	G	0.124	0.122	0.923	-0.0290993078252748	0.027	0.2804	14004	16757	14424.77
5795117	chr18	rs7243567	50315438	G	A	0.909	0.908	0.942	0.0366983037826737	0.0302	0.2253	14004	16757	14424.77
5790955	chr18	rs9955427	50315451	T	C	0.981	0.983	0.935	-0.0886017318428716	0.0721	0.2189	12124	14731	12478.08
5808595	chr18	rs9966590	50315572	G	A	0.982	0.984	0.921	-0.0831968434005588	0.0706	0.2383	13233	15840	13587.08
5807608	chr18	rs9955595	50315604	T	A	0.981	0.983	0.935	-0.0885033985914034	0.0721	0.2195	12124	14731	12478.08
5800711	chr18	rs9966461	50315677	A	T	0.981	0.983	0.935	-0.0884050750084128	0.0721	0.2198	12124	14731	12478.08
5809810	chr18	rs77259281	50316233	G	T	0.982	0.984	0.921	-0.0831968434005588	0.0706	0.2383	13233	15840	13587.08
5797904	chr18	rs79494668	50316355	A	C	0.981	0.983	0.936	-0.0886017318428716	0.0721	0.2191	12124	14731	12478.08
5808889	chr18	rs9946558	50316362	G	A	0.981	0.983	0.936	-0.0886017318428716	0.0721	0.2188	12124	14731	12478.08
5797641	chr18	rs12956197	50316365	C	T	0.125	0.124	0.917	-0.0278029446620889	0.0269	0.3019	14004	16757	14424.77
5806951	chr18	rs9958738	50316480	T	C	0.981	0.983	0.936	-0.0885033985914034	0.0721	0.2196	12124	14731	12478.08
5792914	chr18	rs9946735	50316499	G	A	0.981	0.983	0.936	-0.0885033985914034	0.0721	0.2196	12124	14731	12478.08
5803911	chr18	rs12454414	50316514	A	G	0.125	0.124	0.918	-0.0275048131221902	0.0269	0.3065	14004	16757	14424.77
5800233	chr18	rs78636654	50316521	C	T	0.976	0.976	0.265	-0.0008003201707691	0.104	0.9938	14004	16757	14424.77
5810100	chr18	rs9958825	50316550	T	C	0.981	0.983	0.936	-0.0886017318428716	0.0721	0.2192	12124	14731	12478.08
5799413	chr18	rs78519105	50316966	A	G	0.981	0.983	0.936	-0.0885033985914034	0.0721	0.2199	12124	14731	12478.08
5806021	chr18	rs28776175	50316969	C	A	0.981	0.983	0.936	-0.0899028259293165	0.0722	0.2132	12124	14731	12478.08
5807516	chr18	rs79256081	50317369	C	T	0.982	0.984	0.924	-0.0868004901369162	0.0705	0.2181	13233	15840	13587.08
5790841	chr18	rs62083263	50317390	C	T	0.982	0.984	0.92	-0.0856995105900367	0.0705	0.2243	13233	15840	13587.08
5786289	chr18	rs1583203	50317438	G	T	0.352	0.351	0.905	-0.0329985112635755	0.0186	0.07643	14004	16757	14424.77
5801052	chr18	rs74694262	50317484	T	C	0.981	0.983	0.937	-0.0881975347421256	0.0721	0.2212	12124	14731	12478.08
5810372	chr18	rs75850812	50317578	G	A	0.981	0.983	0.937	-0.0881975347421256	0.0721	0.2211	12124	14731	12478.08
5808442	chr18	rs75541153	50317629	G	T	0.981	0.983	0.937	-0.0881975347421256	0.0721	0.2211	12124	14731	12478.08
5803835	chr18	rs78363856	50317713	T	C	0.981	0.983	0.937	-0.0881975347421256	0.0721	0.2213	12124	14731	12478.08
5793814	chr18	rs117789324	50317714	G	A	0.981	0.983	0.937	-0.0881975347421256	0.0721	0.2214	12124	14731	12478.08
5805252	chr18	rs113806590	50317816	G	A	0.981	0.983	0.936	-0.0878044186367746	0.0721	0.2235	12124	14731	12478.08
5793238	chr18	rs56405409	50317895	G	A	0.807	0.801	0.893	0.0595982128860241	0.0225	0.008217	14004	16757	14424.77
5812479	chr18	rs75675047	50318076	A	G	0.982	0.984	0.923	-0.0827948246089151	0.0706	0.2412	13233	15840	13587.08
5794429	chr18	rs76150089	50318363	C	T	0.981	0.983	0.938	-0.0880009573719162	0.0721	0.2225	12124	14731	12478.08
5807853	chr18	rs28838039	50318569	A	G	0.981	0.983	0.938	-0.088798427358848	0.0722	0.2183	12124	14731	12478.08
5796586	chr18	rs28848907	50318692	A	G	0.982	0.984	0.925	-0.0868986560701441	0.0705	0.2179	13233	15840	13587.08
5796968	chr18	rs7227123	50318974	T	C	0.907	0.906	0.954	0.0360040066341877	0.0298	0.228	14004	16757	14424.77
5802165	chr18	rs12456541	50319328	G	A	0.804	0.8	0.89	0.0582028682075395	0.0225	0.009681	14004	16757	14424.77
5807824	chr18	rs79462033	50319530	G	A	0.982	0.984	0.926	-0.0864951466230935	0.0705	0.2201	13233	15840	13587.08
5803504	chr18	rs9945658	50319611	T	G	0.982	0.984	0.926	-0.0866041871753829	0.0705	0.2194	13233	15840	13587.08
5801655	chr18	rs9945759	50319758	T	C	0.982	0.984	0.926	-0.0864951466230935	0.0705	0.2197	13233	15840	13587.08
5787169	chr18	rs9956816	50319852	G	A	0.982	0.984	0.926	-0.0866041871753829	0.0705	0.2195	13233	15840	13587.08
5791380	chr18	rs77054809	50320233	G	A	0.982	0.984	0.926	-0.0866041871753829	0.0705	0.2192	13233	15840	13587.08
5811664	chr18	rs111413638	50320336	C	G	0.982	0.984	0.925	-0.0872041228366444	0.0705	0.2162	13233	15840	13587.08
5789671	chr18	rs77737200	50320478	T	A	0.982	0.984	0.927	-0.0866041871753829	0.0705	0.2194	13233	15840	13587.08
5809228	chr18	rs7233401	50320520	T	C	0.0981	0.0991	0.932	-0.0442027026797326	0.0294	0.133	14004	16757	14424.77
5790422	chr18	rs77295098	50320554	A	T	0.982	0.984	0.927	-0.0866041871753829	0.0705	0.2196	13233	15840	13587.08
5785718	chr18	rs75105645	50320559	G	A	0.982	0.983	0.907	-0.080797992829574	0.0682	0.2362	14004	16757	14424.77
5786191	chr18	rs7232287	50320622	A	T	0.0981	0.0991	0.933	-0.0442027026797326	0.0294	0.1331	14004	16757	14424.77
5797744	chr18	rs78626264	50320773	G	T	0.982	0.984	0.927	-0.0864951466230935	0.0705	0.2199	13233	15840	13587.08
5797223	chr18	rs28857601	50320859	T	A	0.982	0.984	0.927	-0.0862989035863658	0.0705	0.2211	13233	15840	13587.08
5809171	chr18	rs28793076	50320895	C	A	0.982	0.984	0.927	-0.0861026990534117	0.0705	0.2223	13233	15840	13587.08
5788445	chr18	rs28892331	50321077	T	G	0.982	0.984	0.928	-0.0864951466230935	0.0705	0.2199	13233	15840	13587.08
5786573	chr18	rs28790622	50321262	A	G	0.982	0.984	0.926	-0.0869968316408684	0.0705	0.2172	13233	15840	13587.08
5796572	chr18	rs28845188	50321295	T	A	0.982	0.984	0.928	-0.0864951466230935	0.0705	0.22	13233	15840	13587.08
5799435	chr18	rs12955893	50321444	T	C	0.126	0.125	0.937	-0.0278029446620889	0.0265	0.2938	14004	16757	14424.77
5810029	chr18	rs9945670	50321598	A	G	0.982	0.984	0.926	-0.0874987684728371	0.0705	0.2144	13233	15840	13587.08
5793282	chr18	rs9945756	50321645	C	G	0.982	0.984	0.928	-0.0864951466230935	0.0705	0.2199	13233	15840	13587.08
5796435	chr18	rs9946016	50321735	G	A	0.982	0.984	0.924	-0.0867023338392929	0.0704	0.2176	13233	15840	13587.08
5807352	chr18	rs12604339	50321819	A	G	0.906	0.905	0.96	0.0361969153118182	0.0297	0.2219	14004	16757	14424.77
5795692	chr18	rs75051673	50322168	C	T	0.982	0.984	0.929	-0.0864951466230935	0.0705	0.2197	13233	15840	13587.08
5805949	chr18	rs74565407	50322237	A	G	0.982	0.984	0.929	-0.0866041871753829	0.0705	0.2194	13233	15840	13587.08
5796123	chr18	rs76398680	50322269	T	C	0.982	0.984	0.929	-0.0867023338392929	0.0705	0.2191	13233	15840	13587.08
5806451	chr18	rs112631156	50322534	G	A	0.981	0.982	0.87	-0.0916987090225895	0.0673	0.173	14004	16757	14424.77
5801559	chr18	rs113644463	50322546	C	T	0.982	0.984	0.929	-0.0864951466230935	0.0705	0.2201	13233	15840	13587.08
5788184	chr18	rs113794886	50322650	T	G	0.982	0.984	0.93	-0.0864951466230935	0.0705	0.2198	13233	15840	13587.08
5796355	chr18	rs76779252	50322769	G	C	0.982	0.984	0.93	-0.0866041871753829	0.0705	0.2195	13233	15840	13587.08
5799646	chr18	rs1080354	50322775	C	T	0.126	0.125	0.942	-0.0277001306422786	0.0265	0.2947	14004	16757	14424.77
5796982	chr18	rs112921778	50322978	G	C	0.982	0.984	0.93	-0.0864951466230935	0.0705	0.2198	13233	15840	13587.08
5810746	chr18	rs113760958	50322980	A	T	0.982	0.984	0.93	-0.0866041871753829	0.0705	0.2193	13233	15840	13587.08
5800139	chr18	rs74819276	50323071	G	C	0.982	0.984	0.93	-0.0866041871753829	0.0705	0.2196	13233	15840	13587.08
5806001	chr18	rs77971780	50323343	G	A	0.982	0.984	0.93	-0.0864951466230935	0.0705	0.2202	13233	15840	13587.08
5803454	chr18	rs9952007	50323437	A	G	0.969	0.971	0.905	0.0038027603329278	0.0535	0.943	14004	16757	14424.77
5793162	chr18	rs76842473	50323695	T	C	0.982	0.984	0.931	-0.0864951466230935	0.0705	0.2199	13233	15840	13587.08
5788214	chr18	rs78008726	50324071	A	G	0.982	0.984	0.932	-0.0864951466230935	0.0705	0.2201	13233	15840	13587.08
5802259	chr18	rs113837909	50324241	T	C	0.982	0.984	0.932	-0.0857975684987579	0.0705	0.2234	13233	15840	13587.08
5802970	chr18	rs12970119	50324246	G	T	0.125	0.124	0.948	-0.0296966117368367	0.0264	0.2613	14004	16757	14424.77
5796005	chr18	rs78639032	50324448	A	G	0.982	0.984	0.932	-0.0862989035863658	0.0705	0.2208	13233	15840	13587.08
5799058	chr18	rs113678118	50325125	A	C	0.983	0.984	0.918	-0.0875970029805156	0.0718	0.2224	13233	15840	13587.08
5797737	chr18	rs113619663	50325208	C	T	0.982	0.984	0.934	-0.0858956360237757	0.0705	0.2228	13233	15840	13587.08
5798162	chr18	rs76210227	50325551	G	A	0.974	0.976	0.945	-0.0264979913062283	0.0563	0.6385	14004	16757	14424.77
5793773	chr18	rs76099091	50325620	T	A	0.974	0.976	0.945	-0.0263953113595316	0.0563	0.6387	14004	16757	14424.77
5801726	chr18	rs28657056	50325789	A	G	0.982	0.984	0.935	-0.0858956360237757	0.0705	0.2232	13233	15840	13587.08
5810401	chr18	rs28494889	50326035	T	C	0.982	0.984	0.935	-0.0858956360237757	0.0705	0.2232	13233	15840	13587.08
5793767	chr18	rs28730916	50326143	G	A	0.982	0.984	0.935	-0.0858956360237757	0.0705	0.2233	13233	15840	13587.08
5789683	chr18	rs28533056	50326292	A	G	0.982	0.984	0.936	-0.0857975684987579	0.0705	0.2236	13233	15840	13587.08
5786031	chr18	rs79517777	50326557	A	T	0.982	0.984	0.933	-0.0935966487375843	0.0705	0.1846	13233	15840	13587.08
5809967	chr18	rs10469016	50326885	G	A	0.907	0.906	0.996	0.0338022134084658	0.0292	0.2477	14004	16757	14424.77
5810960	chr18	rs76113698	50326972	A	C	0.982	0.984	0.935	-0.0974033689970919	0.0706	0.1674	13233	15840	13587.08
5791389	chr18	rs4940216	50327073	C	A	0.126	0.124	0.963	-0.0242004837056584	0.0262	0.3553	14004	16757	14424.77
5798060	chr18	rs112015802	50327272	G	A	0.982	0.984	0.934	-0.0964998872256298	0.0706	0.1714	13233	15840	13587.08
5807896	chr18	rs111481065	50327301	G	A	0.982	0.984	0.926	-0.0960044207338013	0.0706	0.1735	13233	15840	13587.08
5797995	chr18	rs77607918	50327324	C	T	0.982	0.984	0.934	-0.0964007742863544	0.0706	0.1719	13233	15840	13587.08
5807101	chr18	rs78054033	50327615	C	T	0.982	0.984	0.934	-0.0964998872256298	0.0706	0.1715	13233	15840	13587.08
5795223	chr18	rs11665089	50327713	G	A	0.16	0.153	0.963	0.01600129372694	0.0238	0.5001	14004	16757	14424.77
5795336	chr18	rs11665091	50327721	G	A	0.133	0.129	0.965	0.0114047182634362	0.0255	0.6537	14004	16757	14424.77
5809665	chr18	rs11659271	50327916	G	C	0.159	0.153	0.965	0.0152038337422728	0.0238	0.5236	14004	16757	14424.77
5790455	chr18	rs78859004	50328106	A	G	0.982	0.984	0.934	-0.0964998872256298	0.0706	0.1716	13233	15840	13587.08
5785421	chr18	rs7228674	50328315	T	G	0.159	0.153	0.966	0.0152038337422728	0.0238	0.5219	14004	16757	14424.77
5811782	chr18	rs11873067	50328935	G	A	0.974	0.976	0.951	-0.0297996312385195	0.0562	0.5964	14004	16757	14424.77
5800939	chr18	rs76800869	50328981	C	T	0.982	0.984	0.935	-0.0965990099892536	0.0706	0.1709	13233	15840	13587.08
5802873	chr18	rs75849213	50329162	T	C	0.982	0.984	0.935	-0.0967972849973384	0.0706	0.17	13233	15840	13587.08
5809595	chr18	rs74375265	50329382	A	G	0.982	0.984	0.935	-0.0968964372456969	0.0705	0.1696	13233	15840	13587.08
5786513	chr18	rs28549056	50329846	T	C	0.982	0.984	0.934	-0.0966981425791736	0.0705	0.1703	13233	15840	13587.08
5803080	chr18	rs12963929	50330029	A	G	0.16	0.153	0.966	0.0166014304974254	0.0237	0.4844	14004	16757	14424.77
5796299	chr18	rs28372486	50330256	G	A	0.982	0.984	0.934	-0.0963016711694802	0.0705	0.1717	13233	15840	13587.08
5812388	chr18	rs882333	50330763	T	C	0.159	0.153	0.968	0.0150954876453349	0.0237	0.5246	14004	16757	14424.77
5800994	chr18	rs35133008	50330778	T	G	0.98	0.98	0.504	0.0262036654966364	0.1055	0.8038	9404	10467	9293.48
5807980	chr18	rs16955522	50330813	G	A	0.36	0.358	0.948	-0.0263953113595316	0.0181	0.1435	14004	16757	14424.77
5793989	chr18	rs113087004	50331011	A	T	0.982	0.984	0.935	-0.0969955993261986	0.0706	0.1692	13233	15840	13587.08
5789764	chr18	rs12607187	50331615	A	G	0.159	0.153	0.967	0.0160997014894237	0.0237	0.4979	14004	16757	14424.77
5804709	chr18	rs78939674	50331742	G	A	0.974	0.976	0.952	-0.0302015087331214	0.0562	0.591	14004	16757	14424.77
5805984	chr18	rs74412371	50331803	T	C	0.974	0.976	0.952	-0.0302015087331214	0.0562	0.5911	14004	16757	14424.77
5809536	chr18	rs12967177	50332558	T	A	0.158	0.152	0.962	0.0155977206230546	0.0239	0.5125	14004	16757	14424.77
5802661	chr18	rs12967485	50332739	T	C	0.0734	0.0662	0.916	0.0821973079313746	0.0352	0.0194	14004	16757	14424.77
5790679	chr18	rs76628896	50333158	T	C	0.982	0.984	0.936	-0.0989036285144588	0.0705	0.1607	13233	15840	13587.08
5806731	chr18	rs12970827	50333169	G	A	0.159	0.153	0.967	0.0161980995687726	0.0237	0.4939	14004	16757	14424.77
5799891	chr18	rs1007642	50333285	T	C	0.982	0.984	0.942	-0.0921043240556392	0.0705	0.1913	13233	15840	13587.08
5807131	chr18	rs9947544	50334201	G	A	0.974	0.976	0.955	-0.0344051267241774	0.0559	0.5382	14004	16757	14424.77
5808394	chr18	rs4939705	50334364	A	G	0.159	0.153	0.97	0.0153023200084426	0.0237	0.5202	14004	16757	14424.77
5788103	chr18	rs28520810	50334599	C	A	0.982	0.984	0.937	-0.0964007742863544	0.0706	0.172	13233	15840	13587.08
5799573	chr18	rs1002225	50335132	G	A	0.982	0.984	0.937	-0.0984952467490992	0.0705	0.1627	13233	15840	13587.08
5812381	chr18	rs116504973	50335715	A	T	0.96	0.965	0.944	-0.127004169938006	0.0467	0.006585	14004	16757	14424.77
5800938	chr18	rs12967780	50335913	G	T	0.159	0.153	0.966	0.0164047040252769	0.0238	0.4887	14004	16757	14424.77
5804205	chr18	rs112373415	50335927	C	T	0.974	0.976	0.952	-0.0302015087331214	0.0559	0.5892	14004	16757	14424.77
5791405	chr18	rs7242706	50336047	T	C	0.133	0.129	0.965	0.0115035793834154	0.0256	0.6536	14004	16757	14424.77
5809550	chr18	rs9954488	50336854	C	T	0.982	0.984	0.919	-0.0988042770586023	0.0685	0.1491	14004	16757	14424.77
5804269	chr18	rs995419	50336979	T	C	0.159	0.153	0.964	0.0166014304974254	0.0238	0.4839	14004	16757	14424.77
5806564	chr18	rs4330004	50337632	G	A	0.974	0.976	0.95	-0.026898543868701	0.0558	0.6305	14004	16757	14424.77
5798556	chr18	rs1431735	50337688	G	A	0.974	0.976	0.951	-0.026600681797179	0.0559	0.6345	14004	16757	14424.77
5797205	chr18	rs1431734	50338010	A	G	0.133	0.129	0.96	0.0115035793834154	0.0256	0.6541	14004	16757	14424.77
5791149	chr18	rs1954957	50338593	T	C	0.0446	0.0387	0.917	0.13610308299234	0.0449	0.002444	14004	16757	14424.77
5811397	chr18	rs9964103	50339432	G	T	0.974	0.976	0.952	-0.0244976316004002	0.0558	0.661	14004	16757	14424.77
5794881	chr18	rs9963965	50339509	A	G	0.982	0.984	0.941	-0.0933990072585827	0.0705	0.1852	13233	15840	13587.08
5792171	chr18	rs78590093	50339729	A	C	0.982	0.984	0.942	-0.0940030344911192	0.0704	0.1819	13233	15840	13587.08
5812107	chr18	rs12458292	50339749	G	A	0.802	0.797	0.917	0.0549994182186046	0.022	0.01258	14004	16757	14424.77
5802129	chr18	rs79899491	50340263	A	G	0.983	0.984	0.948	-0.0845018013377377	0.0704	0.2302	13233	15840	13587.08
5809123	chr18	rs11082946	50340646	G	A	0.885	0.885	0.986	0.0310043588626902	0.0268	0.2485	14004	16757	14424.77
5791266	chr18	rs11082947	50340858	A	G	0.885	0.885	0.986	0.0314017631395316	0.0268	0.2421	14004	16757	14424.77
5785972	chr18	rs11082948	50340880	C	T	0.885	0.885	0.986	0.0312951579807101	0.0268	0.2434	14004	16757	14424.77
5798626	chr18	rs11082949	50340987	A	G	0.885	0.885	0.987	0.0312951579807101	0.0268	0.2426	14004	16757	14424.77
5812328	chr18	rs16955556	50341205	A	G	0.96	0.965	0.935	-0.125098478378138	0.0467	0.007333	14004	16757	14424.77
5800398	chr18	rs9953189	50341259	G	C	0.885	0.885	0.986	0.0315955615897506	0.0268	0.238	14004	16757	14424.77
5795765	chr18	rs9952947	50341290	A	T	0.885	0.885	0.986	0.0323026073786261	0.0268	0.228	14004	16757	14424.77
5804188	chr18	rs12605744	50341440	G	A	0.363	0.361	0.922	-0.0285023604727122	0.0183	0.1192	14004	16757	14424.77
5806119	chr18	rs8096023	50341763	C	A	0.956	0.962	0.921	-0.134194469554306	0.045	0.002855	14004	16757	14424.77
5793655	chr18	rs8082829	50342154	C	A	0.841	0.846	0.965	-0.0110002818588653	0.0237	0.6415	14004	16757	14424.77
5788267	chr18	rs78604678	50342349	T	G	0.885	0.884	0.991	0.0327962744150825	0.0267	0.2204	14004	16757	14424.77
5805996	chr18	rs12606370	50342709	C	T	0.939	0.936	0.915	0.0835044013997482	0.0365	0.02239	14004	16757	14424.77
5802619	chr18	rs1835713	50342842	A	G	0.841	0.846	0.966	-0.0099998320783335	0.0237	0.6735	14004	16757	14424.77
5792479	chr18	rs11082950	50343896	T	G	0.843	0.848	0.959	-0.0135007260538548	0.0239	0.5719	14004	16757	14424.77
5796000	chr18	rs12607494	50344031	C	T	0.841	0.846	0.966	-0.009696862978864	0.0237	0.6829	14004	16757	14424.77
5798099	chr18	rs12605459	50344050	T	C	0.843	0.848	0.96	-0.0138048499765589	0.0239	0.5638	14004	16757	14424.77
5798793	chr18	rs12607497	50344058	C	T	0.843	0.848	0.96	-0.0138048499765589	0.0239	0.5651	14004	16757	14424.77
5807999	chr18	rs77222199	50344196	A	C	0.885	0.884	0.995	0.0332026408277183	0.0267	0.2132	14004	16757	14424.77
5786213	chr18	rs16955561	50344315	C	T	0.885	0.884	0.996	0.0332026408277183	0.0267	0.2135	14004	16757	14424.77
5803060	chr18	rs79929341	50344577	C	T	0.885	0.884	0.996	0.0326994961630157	0.0267	0.2201	14004	16757	14424.77
5787545	chr18	rs112315835	50344725	C	T	0.885	0.884	0.996	0.0329027196757078	0.0267	0.2164	14004	16757	14424.77
5785992	chr18	rs112834708	50344758	G	A	0.982	0.984	0.948	-0.085405394542797	0.0701	0.223	13233	15840	13587.08
5789774	chr18	rs11664482	50344830	C	A	0.682	0.677	0.924	0.0483996117232768	0.019	0.0107	14004	16757	14424.77
5809838	chr18	rs16955566	50344917	C	T	0.885	0.884	0.997	0.0326994961630157	0.0266	0.2199	14004	16757	14424.77
5801610	chr18	rs16955568	50345028	C	A	0.885	0.884	0.997	0.0336958638567256	0.0266	0.2058	14004	16757	14424.77
5795258	chr18	rs28501638	50345257	G	A	0.982	0.984	0.946	-0.0814053022506909	0.0703	0.2473	13233	15840	13587.08
5811619	chr18	rs9646524	50345588	C	A	0.885	0.884	0.997	0.0329994782631079	0.0266	0.2152	14004	16757	14424.77
5796933	chr18	rs9966447	50345698	A	G	0.982	0.984	0.943	-0.0845997418661506	0.0703	0.2288	13233	15840	13587.08
5793775	chr18	rs9304432	50345726	A	G	0.885	0.884	0.997	0.0335024720540013	0.0266	0.2081	14004	16757	14424.77
5803629	chr18	rs9304433	50345783	G	T	0.885	0.884	0.997	0.0333960906184285	0.0266	0.2094	14004	16757	14424.77
5802762	chr18	rs9946140	50346228	A	G	0.982	0.984	0.938	-0.0888967896271612	0.0704	0.207	13233	15840	13587.08
5791617	chr18	rs12604410	50346386	A	G	0.885	0.884	0.998	0.0333960906184285	0.0266	0.2104	14004	16757	14424.77
5786051	chr18	rs1431731	50346689	G	A	0.885	0.884	0.998	0.0332026408277183	0.0266	0.2118	14004	16757	14424.77
5793130	chr18	rs1431730	50346951	G	A	0.885	0.884	0.998	0.0332026408277183	0.0266	0.2121	14004	16757	14424.77
5790492	chr18	rs1893572	50346997	G	C	0.678	0.673	0.934	0.0499038295281839	0.0188	0.007959	14004	16757	14424.77
5794438	chr18	rs28409180	50347060	T	C	0.982	0.984	0.93	-0.110105086688583	0.0728	0.1302	12189	13568	12156.46
5792706	chr18	rs1431729	50347067	G	A	0.885	0.884	0.998	0.0333960906184285	0.0266	0.2105	14004	16757	14424.77
5798056	chr18	rs2096994	50347489	C	A	0.576	0.583	0.933	-0.047899061319535	0.0178	0.007184	14004	16757	14424.77
5804192	chr18	rs2082290	50347682	C	T	0.885	0.884	0.997	0.0330962274891896	0.0266	0.2143	14004	16757	14424.77
5805131	chr18	rs9964788	50348095	T	G	0.885	0.884	0.996	0.0332026408277183	0.0266	0.213	14004	16757	14424.77
5808022	chr18	rs72920118	50348223	T	G	0.615	0.616	0.925	-0.0299026613543135	0.0181	0.09855	14004	16757	14424.77
5805924	chr18	rs12605630	50348383	A	T	0.885	0.884	0.996	0.0332026408277183	0.0266	0.2129	14004	16757	14424.77
5789480	chr18	rs12605728	50348576	G	A	0.885	0.884	0.997	0.0332026408277183	0.0266	0.2125	14004	16757	14424.77
5787412	chr18	rs9955549	50348923	A	C	0.982	0.984	0.935	-0.105005023297168	0.073	0.1502	12189	13568	12156.46
5788769	chr18	rs9956101	50349401	C	T	0.885	0.885	0.989	0.0317021347305135	0.0268	0.2378	14004	16757	14424.77
5789782	chr18	rs75807737	50349570	G	A	0.885	0.885	0.988	0.0323026073786261	0.0268	0.2279	14004	16757	14424.77
5802263	chr18	rs76452246	50349868	G	A	0.982	0.984	0.938	-0.112899977215451	0.0701	0.1075	13233	15840	13587.08
5808552	chr18	rs5008899	50349934	A	G	0.849	0.854	0.975	-0.0151034855773182	0.0241	0.5317	14004	16757	14424.77
5788306	chr18	rs1835711	50350050	A	G	0.849	0.854	0.975	-0.0142003494011414	0.0241	0.557	14004	16757	14424.77
5808383	chr18	rs1835710	50350059	T	C	0.849	0.854	0.975	-0.0142003494011414	0.0241	0.5562	14004	16757	14424.77
5801008	chr18	rs1835709	50350178	C	T	0.925	0.934	0.888	-0.10799732231233	0.0352	0.002139	14004	16757	14424.77
5809515	chr18	rs7231652	50350354	A	G	0.845	0.85	0.976	-0.0147989665120717	0.0239	0.5357	14004	16757	14424.77
5811089	chr18	rs7232087	50350511	C	T	0.845	0.85	0.976	-0.0149004625639624	0.0239	0.531	14004	16757	14424.77
5808344	chr18	rs78252488	50350936	C	T	0.978	0.982	0.92	-0.155298004419143	0.066	0.01862	13233	15840	13587.08
5787208	chr18	rs77924276	50350990	C	T	0.978	0.982	0.921	-0.156396533202382	0.066	0.0177	13233	15840	13587.08
5788136	chr18	rs1943119	50351137	C	T	0.845	0.85	0.978	-0.0156010662286512	0.0238	0.5138	14004	16757	14424.77
5807518	chr18	rs1893571	50351169	C	T	0.706	0.703	0.93	0.0501035869662456	0.0194	0.009606	14004	16757	14424.77
5804401	chr18	rs1943118	50351210	G	A	0.876	0.878	0.963	-0.007004474152883	0.0263	0.7884	14004	16757	14424.77
5811603	chr18	rs11872341	50351259	G	C	0.449	0.447	0.947	-0.0331949048576409	0.0176	0.05858	14004	16757	14424.77
5789493	chr18	rs9957838	50351654	T	C	0.845	0.85	0.981	-0.015702643727291	0.0238	0.5088	14004	16757	14424.77
5807602	chr18	rs9948297	50352039	C	A	0.845	0.85	0.981	-0.015895669405385	0.0238	0.5036	14004	16757	14424.77
5807063	chr18	rs41331848	50352189	G	A	0.845	0.85	0.982	-0.0162005226717083	0.0238	0.4951	14004	16757	14424.77
5787754	chr18	rs7233349	50352326	G	A	0.845	0.85	0.982	-0.0162005226717083	0.0238	0.4959	14004	16757	14424.77
5806462	chr18	rs7233856	50352630	G	A	0.866	0.868	0.971	0.0036034995896235	0.0253	0.8883	14004	16757	14424.77
5787337	chr18	rs7234195	50352894	G	C	0.845	0.85	0.982	-0.0163021610829842	0.0238	0.4929	14004	16757	14424.77
5793897	chr18	rs7238109	50352962	G	C	0.845	0.85	0.982	-0.0163021610829842	0.0238	0.4917	14004	16757	14424.77
5811804	chr18	rs9964026	50353211	T	G	0.3	0.303	0.945	-0.0509986009718156	0.0191	0.007708	14004	16757	14424.77
5811048	chr18	rs9964033	50353249	T	C	0.845	0.85	0.981	-0.0163021610829842	0.0238	0.4927	14004	16757	14424.77
5795767	chr18	rs9964043	50353274	T	A	0.845	0.85	0.981	-0.0164038098256767	0.0238	0.4912	14004	16757	14424.77
5797900	chr18	rs9951920	50353390	C	T	0.845	0.85	0.981	-0.0164038098256767	0.0238	0.491	14004	16757	14424.77
5807414	chr18	rs16955601	50353638	C	G	0.455	0.453	0.954	-0.033701571673015	0.0175	0.05436	14004	16757	14424.77
5805139	chr18	rs9952189	50353740	A	C	0.845	0.85	0.98	-0.0163021610829842	0.0238	0.4918	14004	16757	14424.77
5799143	chr18	rs28719994	50354059	A	C	0.845	0.85	0.978	-0.0162005226717083	0.0238	0.4971	14004	16757	14424.77
5806967	chr18	rs72920123	50354153	G	A	0.42	0.424	0.954	-0.0562000496881991	0.0177	0.00146	14004	16757	14424.77
5808281	chr18	rs78186154	50354340	T	C	0.978	0.982	0.91	-0.157004748810165	0.0658	0.01708	13233	15840	13587.08
5801419	chr18	rs16955607	50354434	T	C	0.418	0.422	0.957	-0.057194885093252	0.0176	0.001193	14004	16757	14424.77
5795027	chr18	rs6508164	50354592	A	C	0.292	0.295	0.947	-0.049400350295127	0.0192	0.01006	14004	16757	14424.77
5786365	chr18	rs7244689	50354847	C	T	0.882	0.881	0.985	0.0301023438164435	0.0264	0.2551	14004	16757	14424.77
5802358	chr18	rs7230693	50354906	T	G	0.291	0.295	0.94	-0.0503043099097479	0.0193	0.009011	14004	16757	14424.77
5806057	chr18	rs7230699	50354908	T	C	0.882	0.881	0.984	0.0298014912367898	0.0265	0.2598	14004	16757	14424.77
5791340	chr18	rs7229882	50354938	G	C	0.882	0.881	0.984	0.0295976364389436	0.0265	0.2626	14004	16757	14424.77
5801122	chr18	rs16955620	50355064	A	G	0.882	0.881	0.984	0.0297044227063309	0.0265	0.2611	14004	16757	14424.77
5789906	chr18	rs9807201	50355122	T	A	0.882	0.881	0.984	0.0297044227063309	0.0265	0.2613	14004	16757	14424.77
5802300	chr18	rs16955626	50355277	T	G	0.882	0.881	0.984	0.0295005481176215	0.0265	0.2659	14004	16757	14424.77
5794959	chr18	rs16955630	50355316	A	G	0.882	0.881	0.984	0.0295005481176215	0.0265	0.2645	14004	16757	14424.77
5798038	chr18	rs9948007	50355807	T	C	0.978	0.982	0.893	-0.156302994395401	0.0659	0.01763	13233	15840	13587.08
5793572	chr18	rs9961242	50355982	C	T	0.881	0.88	0.968	0.0311013012983478	0.0266	0.243	14004	16757	14424.77
5803757	chr18	rs9304434	50356422	T	C	0.235	0.236	0.887	-0.0456042446050211	0.0214	0.03271	14004	16757	14424.77
5790394	chr18	rs72920132	50356584	C	T	0.449	0.454	0.892	-0.0562952570552056	0.0181	0.00186	14004	16757	14424.77
5786994	chr18	rs965971	50356760	T	C	0.0953	0.0991	0.91	-0.070197167789298	0.03	0.01933	14004	16757	14424.77
5801824	chr18	rs16955635	50357019	A	G	0.476	0.481	0.809	-0.0608015124606624	0.0189	0.001337	14004	16757	14424.77
5800063	chr18	rs7240741	50357064	G	T	0.676	0.675	0.881	0.0053954185169075	0.0194	0.7801	14004	16757	14424.77
5790471	chr18	rs727515	50357306	A	G	0.512	0.509	0.84	0.0193025022544974	0.0186	0.2978	14004	16757	14424.77
5805088	chr18	rs727514	50357440	C	T	0.468	0.467	0.912	0.0178006246255066	0.0179	0.3185	14004	16757	14424.77
5790244	chr18	rs7241166	50357551	A	G	0.911	0.918	0.939	-0.0780047856479711	0.0316	0.01372	14004	16757	14424.77
5798455	chr18	rs35622093	50357743	T	G	0.841	0.844	0.981	0.0022973590486834	0.0236	0.9221	14004	16757	14424.77
5803694	chr18	rs11082952	50357795	G	A	0.842	0.845	0.986	0.001598721363697	0.0236	0.9467	14004	16757	14424.77
5810447	chr18	rs1319619	50357942	T	C	0.842	0.844	0.989	0.0029955089797983	0.0235	0.8991	14004	16757	14424.77
5800888	chr18	rs984704	50358102	G	A	0.842	0.844	0.99	0.0029955089797983	0.0235	0.8982	14004	16757	14424.77
5796882	chr18	rs62083314	50358109	C	T	0.873	0.869	0.877	0.0242046886968174	0.0272	0.3725	14004	16757	14424.77
5802321	chr18	rs67944814	50358621	A	G	0.709	0.711	0.918	-0.003797200248385	0.0196	0.8451	14004	16757	14424.77
5793526	chr18	rs7232349	50358980	G	A	0.841	0.844	0.994	0.0028958031120254	0.0235	0.9009	14004	16757	14424.77
5809993	chr18	rs12958987	50359002	G	T	0.802	0.801	0.969	-0.0027036515743148	0.0217	0.902	14004	16757	14424.77
5812138	chr18	rs9948149	50359109	C	T	0.841	0.844	0.995	0.0028958031120254	0.0234	0.9011	14004	16757	14424.77
5788042	chr18	rs12604857	50359588	C	T	0.842	0.844	0.995	0.0038027603329278	0.0234	0.8702	14004	16757	14424.77
5795106	chr18	rs34899419	50359614	G	C	0.801	0.801	0.972	-0.0021022080918702	0.0216	0.924	14004	16757	14424.77
5810101	chr18	rs111607397	50360176	G	A	0.842	0.845	0.994	0.004101577021075	0.0235	0.8617	14004	16757	14424.77
5793070	chr18	rs73469506	50360244	G	T	0.842	0.844	0.994	0.004001981379298	0.0234	0.8657	14004	16757	14424.77
5792795	chr18	rs8094747	50360650	T	C	0.643	0.645	0.99	-0.0004000800213396	0.0179	0.9829	14004	16757	14424.77
5793746	chr18	rs8094748	50360651	T	C	0.643	0.645	0.991	-0.0004000800213396	0.0178	0.9828	14004	16757	14424.77
5790989	chr18	rs2116381	50360919	T	C	0.642	0.645	0.992	-0.0010005003335835	0.0178	0.9531	14004	16757	14424.77
5807381	chr18	rs2116380	50360995	A	G	0.642	0.645	0.993	-0.0009004052431641	0.0178	0.9607	14004	16757	14424.77
5811104	chr18	rs2156285	50361036	G	A	0.642	0.645	0.993	-0.0010005003335835	0.0178	0.9559	14004	16757	14424.77
5805912	chr18	rs2116379	50361058	A	G	0.641	0.644	0.992	-0.0040983869261633	0.0178	0.8178	14004	16757	14424.77
5807527	chr18	rs2187221	50361432	A	G	0.642	0.645	0.995	-0.0014009809156281	0.0178	0.9375	14004	16757	14424.77
5800936	chr18	rs2116378	50361584	C	T	0.642	0.645	0.996	-0.0016012813669738	0.0178	0.9286	14004	16757	14424.77
5797560	chr18	rs28703132	50362131	A	C	0.642	0.645	0.996	-0.0014009809156281	0.0178	0.9374	14004	16757	14424.77
5798724	chr18	rs28630913	50362203	G	T	0.642	0.645	0.996	-0.0014009809156281	0.0178	0.9362	14004	16757	14424.77
5789063	chr18	rs28459539	50362308	A	G	0.642	0.645	0.996	-0.0014009809156281	0.0178	0.9384	14004	16757	14424.77
5801665	chr18	rs28678524	50362311	C	T	0.642	0.645	0.996	-0.0014009809156281	0.0178	0.9387	14004	16757	14424.77
5811559	chr18	rs9964377	50362783	C	A	0.642	0.645	0.996	-0.001300845733048	0.0178	0.94	14004	16757	14424.77
5808202	chr18	rs9966970	50363061	C	T	0.508	0.507	0.947	0.0127977582298607	0.0174	0.4625	14004	16757	14424.77
5806730	chr18	rs8083955	50363895	T	G	0.642	0.645	0.996	-0.001100605444033	0.0178	0.9508	14004	16757	14424.77
5786851	chr18	rs34305227	50363934	T	C	0.642	0.645	0.996	-0.001100605444033	0.0178	0.9526	14004	16757	14424.77
5791679	chr18	rs112049267	50364022	C	G	0.928	0.924	0.958	0.0869022043638488	0.0331	0.008698	14004	16757	14424.77
5794295	chr18	rs12957268	50364137	A	G	0.642	0.645	0.996	-0.001501126126267	0.0178	0.9326	14004	16757	14424.77
5799023	chr18	rs55775712	50364321	A	G	0.642	0.645	0.997	-0.001100605444033	0.0178	0.9503	14004	16757	14424.77
5810893	chr18	rs55678240	50364452	A	C	0.642	0.645	0.997	-0.001100605444033	0.0178	0.9527	14004	16757	14424.77
5799809	chr18	rs34486623	50364508	C	T	0.875	0.87	0.909	0.0285971749776749	0.0268	0.2859	14004	16757	14424.77
5807681	chr18	rs9960035	50364796	T	A	0.22	0.221	0.944	0.0108014536938559	0.021	0.6069	14004	16757	14424.77
5796798	chr18	rs9948032	50364811	G	A	0.22	0.221	0.944	0.0108014536938559	0.021	0.6065	14004	16757	14424.77
5787032	chr18	rs13313672	50364871	T	C	0.642	0.645	0.998	-0.0010005003335835	0.0178	0.9547	14004	16757	14424.77
5804613	chr18	rs9962954	50365357	T	G	0.642	0.645	0.998	-0.0009004052431641	0.0178	0.9603	14004	16757	14424.77
5803287	chr18	rs9950718	50365388	A	G	0.642	0.644	0.998	-0.0009004052431641	0.0178	0.9617	14004	16757	14424.77
5798493	chr18	rs10853623	50366291	A	C	0.642	0.644	1.0	-0.0007002451143934	0.0178	0.9664	14004	16757	14424.77
5787938	chr18	rs12605902	50366632	A	G	0.928	0.924	0.959	0.0862969551844677	0.033	0.008999	14004	16757	14424.77
5792008	chr18	rs10853624	50366637	C	T	0.642	0.644	1.0	-0.0008003201707691	0.0177	0.9658	14004	16757	14424.77
5802219	chr18	rs10502951	50366840	T	C	0.642	0.644	1.0	-0.0008003201707691	0.0177	0.9627	14004	16757	14424.77
5786999	chr18	rs79193074	50366875	T	A	0.915	0.921	0.964	-0.0714960017050699	0.0318	0.02437	14004	16757	14424.77
5810569	chr18	rs10502952	50366941	A	G	0.642	0.644	1.0	-0.0007002451143934	0.0177	0.9668	14004	16757	14424.77
5796199	chr18	rs12185377	50366942	C	T	0.8	0.8	0.991	-0.0050024916227914	0.0214	0.8139	14004	16757	14424.77
5808605	chr18	rs1006262	50367134	A	T	0.642	0.644	1.0	-0.0012007205765188	0.0178	0.9456	14004	16757	14424.77
5797680	chr18	rs1006263	50367297	T	A	0.642	0.645	1.0	-0.001100605444033	0.0178	0.9484	14004	16757	14424.77
5808942	chr18	rs1006264	50367369	G	T	0.642	0.645	1.0	-0.0012007205765188	0.0178	0.9476	14004	16757	14424.77
5803919	chr18	rs1573411	50367412	C	T	0.642	0.644	1.0	-0.0016012813669738	0.0178	0.9299	14004	16757	14424.77
5799843	chr18	rs9783901	50367527	A	G	0.642	0.645	1.0	-0.0012007205765188	0.0177	0.945	14004	16757	14424.77
5790312	chr18	rs4998815	50367700	T	G	0.642	0.645	1.0	-0.0012007205765188	0.0177	0.9464	14004	16757	14424.77
5785538	chr18	rs1074057	50367848	T	C	0.928	0.924	0.959	0.0861042990521317	0.0331	0.009155	14004	16757	14424.77
5791833	chr18	rs1573410	50368768	A	G	0.642	0.645	1.0	-0.0010005003335835	0.0177	0.956	14004	16757	14424.77
5796770	chr18	rs1573409	50368797	G	A	0.642	0.644	1.0	-0.0012007205765188	0.0177	0.9447	14004	16757	14424.77
5794556	chr18	rs78142466	50368921	G	T	0.928	0.924	0.959	0.0861042990521317	0.0331	0.009237	14004	16757	14424.77
5807781	chr18	rs1560521	50369520	G	C	0.22	0.222	0.962	0.0109992854583691	0.0208	0.5981	14004	16757	14424.77
5795286	chr18	rs8098877	50370311	C	A	0.915	0.921	0.966	-0.0704975744133774	0.0318	0.02639	14004	16757	14424.77
5810838	chr18	rs7239852	50370920	G	T	0.221	0.222	0.966	0.0115035793834154	0.0208	0.5802	14004	16757	14424.77
5800151	chr18	rs12966968	50371724	A	G	0.877	0.872	0.953	0.031799009548949	0.0264	0.2287	14004	16757	14424.77
5809416	chr18	rs12967277	50371826	C	G	0.877	0.872	0.953	0.0321960982163169	0.0264	0.2226	14004	16757	14424.77
5788552	chr18	rs1431752	50372024	G	A	0.71	0.713	0.966	-0.0083043861636152	0.0191	0.6642	14004	16757	14424.77
5801016	chr18	rs34923505	50372170	G	A	0.8	0.8	0.993	-0.0059979518036359	0.0213	0.7773	14004	16757	14424.77
5801167	chr18	rs12604264	50372475	T	C	0.843	0.845	0.995	0.0058031292269501	0.0235	0.8057	14004	16757	14424.77
5799551	chr18	rs72920181	50372547	T	C	0.782	0.782	0.956	-0.0114958245134845	0.021	0.5829	14004	16757	14424.77
5787824	chr18	rs9956515	50372680	C	G	0.641	0.644	1.0	-0.001300845733048	0.0177	0.9408	14004	16757	14424.77
5789204	chr18	rs35938312	50372821	G	A	0.878	0.873	0.953	0.0326027085440124	0.0265	0.2189	14004	16757	14424.77
5786771	chr18	rs35879011	50373124	G	A	0.799	0.8	0.994	-0.0064004391810282	0.0213	0.7657	14004	16757	14424.77
5787044	chr18	rs8088779	50373807	G	T	0.641	0.644	1.0	-0.001501126126267	0.0177	0.9317	14004	16757	14424.77
5805037	chr18	rs1030594	50374030	T	C	0.799	0.799	0.994	-0.005696192544881	0.0213	0.7874	14004	16757	14424.77
5804491	chr18	rs1030593	50374155	A	G	0.798	0.799	0.994	-0.0060985584618694	0.0213	0.7732	14004	16757	14424.77
5800121	chr18	rs1030592	50374721	T	C	0.8	0.8	0.989	-0.0050024916227914	0.0214	0.8152	14004	16757	14424.77
5809584	chr18	rs7506794	50375592	C	A	0.709	0.713	0.972	-0.008395140788382	0.0191	0.6585	14004	16757	14424.77
5810701	chr18	rs17387036	50376082	C	T	0.877	0.872	0.952	0.0332026408277183	0.0264	0.2094	14004	16757	14424.77
5788861	chr18	rs6508168	50376909	C	G	0.632	0.634	0.994	0.0044003044444822	0.0177	0.8059	14004	16757	14424.77
5803432	chr18	rs75510319	50378192	G	T	0.928	0.924	0.954	0.0860033691203572	0.0331	0.009441	14004	16757	14424.77
5811352	chr18	rs8095147	50378351	G	A	0.634	0.636	0.993	0.0011992805754821	0.0177	0.9446	14004	16757	14424.77
5797970	chr18	rs1431749	50378807	G	A	0.709	0.713	0.968	-0.0079011318962572	0.0191	0.6779	14004	16757	14424.77
5792497	chr18	rs4384683	50379032	G	A	0.343	0.348	0.963	-0.0059979518036359	0.0182	0.7403	14004	16757	14424.77
5807536	chr18	rs55866033	50379175	C	A	0.71	0.714	0.964	-0.0095958936734469	0.0191	0.6159	14004	16757	14424.77
5811916	chr18	rs35002729	50379832	C	T	0.799	0.799	0.985	-0.0060985584618694	0.0214	0.7772	14004	16757	14424.77
5803405	chr18	rs35063233	50380049	G	A	0.714	0.72	0.98	-0.0309026047398165	0.0191	0.107	14004	16757	14424.77
5803838	chr18	rs16955721	50380235	G	A	0.822	0.822	0.919	-0.015702643727291	0.0232	0.4988	14004	16757	14424.77
5811251	chr18	rs2116382	50380791	A	G	0.423	0.424	0.977	-0.0105959392134034	0.0175	0.5429	14004	16757	14424.77
5809716	chr18	rs73456875	50380889	C	G	0.915	0.921	0.96	-0.0710020313547231	0.0319	0.02585	14004	16757	14424.77
5798959	chr18	rs2032256	50381206	A	G	0.215	0.215	0.962	0.0165030720990143	0.021	0.4341	14004	16757	14424.77
5803971	chr18	rs11659401	50381353	G	C	0.877	0.872	0.945	0.0338988850054592	0.0265	0.201	14004	16757	14424.77
5791597	chr18	rs58604490	50381452	G	C	0.915	0.921	0.96	-0.0707014731729843	0.0319	0.02649	14004	16757	14424.77
5806336	chr18	rs6508169	50381670	C	A	0.215	0.215	0.961	0.0159028762794155	0.021	0.4505	14004	16757	14424.77
5798675	chr18	rs6508170	50382025	A	G	0.215	0.215	0.961	0.0166997792224134	0.021	0.4276	14004	16757	14424.77
5798896	chr18	rs112349071	50382766	C	A	0.845	0.848	0.976	0.0007996801705642	0.0239	0.9749	14004	16757	14424.77
5798138	chr18	rs117564411	50382889	C	T	0.701	0.706	0.96	-0.0122952780941516	0.019	0.5168	14004	16757	14424.77
5810887	chr18	rs4939707	50383144	C	G	0.626	0.628	0.985	-0.0048015088161939	0.0177	0.7853	14004	16757	14424.77
5793885	chr18	rs60842805	50383882	T	C	0.804	0.802	0.949	-0.001300845733048	0.0219	0.9544	14004	16757	14424.77
5789725	chr18	rs72922207	50385281	G	T	0.701	0.707	0.959	-0.0121029460677457	0.019	0.5233	14004	16757	14424.77
5810426	chr18	rs1560520	50385514	T	A	0.877	0.873	0.937	0.0287040681283552	0.0267	0.2823	14004	16757	14424.77
5811244	chr18	rs1110616	50385517	A	T	0.781	0.781	0.972	-0.0127003085782322	0.0209	0.542	14004	16757	14424.77
5786170	chr18	rs73456885	50385546	T	C	0.919	0.925	0.954	-0.0835011813049328	0.0326	0.01053	14004	16757	14424.77
5792597	chr18	rs2156286	50386214	A	G	0.877	0.873	0.936	0.029403450369242	0.0267	0.2713	14004	16757	14424.77
5794571	chr18	rs752870	50386335	C	T	0.786	0.787	0.969	-0.0153979421800967	0.0211	0.4672	14004	16757	14424.77
5807900	chr18	rs7227223	50388352	C	T	0.273	0.28	0.939	-0.0341050206499513	0.0196	0.08118	14004	16757	14424.77
5802862	chr18	rs56383134	50388655	G	A	0.787	0.787	0.964	-0.0168003386783461	0.0212	0.4283	14004	16757	14424.77
5796167	chr18	rs11561595	50389039	G	A	0.787	0.787	0.964	-0.0169020380753563	0.0212	0.4254	14004	16757	14424.77
5793799	chr18	rs7232516	50389194	G	A	0.63	0.632	0.946	0.0154007965760229	0.0182	0.3969	14004	16757	14424.77
5790866	chr18	rs78371271	50389368	A	G	0.919	0.925	0.955	-0.0824038262548157	0.0326	0.01156	14004	16757	14424.77
5806637	chr18	rs1560518	50389911	G	A	0.196	0.199	0.942	-0.0016012813669738	0.022	0.9403	14004	16757	14424.77
5809045	chr18	rs77014141	50390623	G	T	0.919	0.925	0.955	-0.0811992094973757	0.0326	0.01281	14004	16757	14424.77
5802646	chr18	rs6417119	50391091	C	T	0.918	0.915	0.936	0.0787002685436651	0.0316	0.01291	14004	16757	14424.77
5793300	chr18	rs6508172	50391207	T	C	0.918	0.915	0.936	0.0788019382374035	0.0317	0.01276	14004	16757	14424.77
5802746	chr18	rs11082953	50391870	A	T	0.716	0.722	0.96	-0.0423961495190412	0.0194	0.0287	14004	16757	14424.77
5790967	chr18	rs4552105	50392088	G	A	0.631	0.634	0.969	-0.008395140788382	0.0179	0.6373	14004	16757	14424.77
5806282	chr18	rs4528675	50392137	G	A	0.705	0.71	0.956	-0.0356997191343252	0.0192	0.06358	14004	16757	14424.77
5812548	chr18	rs113987573	50392189	C	T	0.919	0.925	0.955	-0.0811016014370415	0.0327	0.01304	14004	16757	14424.77
5798753	chr18	rs116859453	50392296	C	T	0.919	0.925	0.955	-0.0810040029031109	0.0327	0.01307	14004	16757	14424.77
5793742	chr18	rs11082954	50392465	T	C	0.711	0.716	0.967	-0.0393023164827424	0.0192	0.0405	14004	16757	14424.77
5799585	chr18	rs149606491	50392846	T	C	0.701	0.706	0.956	-0.0123965203365513	0.0191	0.515	14004	16757	14424.77
5787886	chr18	rs149735550	50393103	G	T	0.877	0.872	0.931	0.0301993737308422	0.0267	0.2587	14004	16757	14424.77
5792783	chr18	rs11533771	50393300	G	A	0.792	0.791	0.97	-0.0140989243795016	0.0213	0.5074	14004	16757	14424.77
5794256	chr18	rs145953286	50393405	T	C	0.696	0.701	0.956	-0.0088994831870327	0.019	0.6386	14004	16757	14424.77
5794095	chr18	rs11665656	50393653	G	A	0.877	0.872	0.93	0.0304031059110447	0.0267	0.256	14004	16757	14424.77
5802884	chr18	rs9956644	50393700	T	C	0.199	0.202	0.94	-0.0062998021485279	0.0219	0.7735	14004	16757	14424.77
5803159	chr18	rs142311103	50394038	G	A	0.919	0.925	0.954	-0.080797992829574	0.0327	0.01343	14004	16757	14424.77
5809432	chr18	rs2043187	50394405	A	G	0.831	0.825	0.811	0.0352030377085245	0.0252	0.1623	14004	16757	14424.77
5800106	chr18	rs4940220	50394523	G	A	0.701	0.707	0.956	-0.0128015918372089	0.0191	0.5013	14004	16757	14424.77
5786775	chr18	rs73956081	50394728	A	T	0.919	0.915	0.934	0.0799011591944847	0.0317	0.01181	14004	16757	14424.77
5811424	chr18	rs12455180	50395036	C	T	0.493	0.498	0.948	-0.0203966036652218	0.0174	0.2426	14004	16757	14424.77
5788314	chr18	rs34089681	50395319	T	C	0.795	0.787	0.941	0.0563992368491194	0.0215	0.008806	14004	16757	14424.77
5798326	chr18	rs73456895	50396245	G	A	0.917	0.923	0.944	-0.0817959103021831	0.0325	0.01171	14004	16757	14424.77
5805407	chr18	rs73456896	50396533	G	A	0.92	0.925	0.952	-0.079898551397885	0.0328	0.01501	14004	16757	14424.77
5791312	chr18	rs55827098	50398250	G	T	0.872	0.868	0.941	0.0282958691548473	0.0261	0.2789	14004	16757	14424.77
5795570	chr18	rs12960147	50398507	A	G	0.79	0.782	0.953	0.0548952993715794	0.0212	0.009559	14004	16757	14424.77
5789773	chr18	rs12605590	50399009	T	C	0.707	0.713	0.954	-0.0121029460677457	0.0192	0.5273	14004	16757	14424.77
5804478	chr18	rs60460659	50400160	G	T	0.705	0.711	0.964	-0.0124977728299804	0.019	0.5131	14004	16757	14424.77
5810881	chr18	rs7244657	50400404	G	A	0.807	0.803	0.949	0.0030952049073025	0.022	0.8887	14004	16757	14424.77
5789444	chr18	rs11665461	50400410	A	T	0.872	0.868	0.942	0.0264958638039652	0.0261	0.3105	14004	16757	14424.77
5797872	chr18	rs11665486	50400446	C	T	0.872	0.868	0.942	0.0260965047212743	0.0261	0.3169	14004	16757	14424.77
5807206	chr18	rs7244733	50400650	C	T	0.193	0.197	0.952	-0.0051029981759033	0.0219	0.8161	14004	16757	14424.77
5789433	chr18	rs73456901	50400880	T	G	0.936	0.941	0.942	-0.0970947712407937	0.0369	0.008413	14004	16757	14424.77
5801123	chr18	rs9953016	50401421	C	T	0.419	0.423	0.974	0.007997931111062	0.0175	0.6469	14004	16757	14424.77
5789306	chr18	rs12455796	50401490	C	A	0.795	0.794	0.978	-0.0139975096438537	0.0213	0.5109	14004	16757	14424.77
5805022	chr18	rs12968228	50401830	T	C	0.791	0.783	0.963	0.0560021901152849	0.0211	0.007991	14004	16757	14424.77
5796534	chr18	rs73458906	50402151	C	T	0.939	0.943	0.945	-0.0910960716441218	0.0375	0.01513	14004	16757	14424.77
5802414	chr18	rs17387778	50402375	G	C	0.791	0.783	0.964	0.0565977011143899	0.0211	0.007277	14004	16757	14424.77
5805026	chr18	rs1943098	50404377	G	T	0.791	0.783	0.966	0.0567016428693038	0.0211	0.00714	14004	16757	14424.77
5803413	chr18	rs73458909	50404683	A	G	0.939	0.943	0.945	-0.0906032746829194	0.0375	0.01572	14004	16757	14424.77
5787052	chr18	rs17387869	50404757	T	C	0.791	0.783	0.966	0.0565977011143899	0.0211	0.007252	14004	16757	14424.77
5799528	chr18	rs113690737	50405894	A	G	0.786	0.784	0.954	-0.0004000800213396	0.0212	0.9857	14004	16757	14424.77
5797094	chr18	rs1943117	50406410	C	T	0.278	0.276	0.952	0.0187039847937718	0.0196	0.3386	14004	16757	14424.77
5803607	chr18	rs12957223	50406630	T	C	0.783	0.775	0.966	0.0577970987262168	0.0208	0.005489	14004	16757	14424.77
5805463	chr18	rs1943115	50407478	C	T	0.791	0.791	0.974	-0.0142003494011414	0.0212	0.5033	14004	16757	14424.77
5787445	chr18	rs73458919	50407588	A	G	0.94	0.944	0.956	-0.0850024870699465	0.0376	0.02371	14004	16757	14424.77
5811312	chr18	rs9949985	50407714	G	T	0.214	0.216	0.96	-0.0007002451143934	0.0211	0.9727	14004	16757	14424.77
5799869	chr18	rs75015333	50407942	A	C	0.701	0.708	0.965	-0.0178992398878318	0.019	0.3439	14004	16757	14424.77
5802863	chr18	rs35287057	50408817	G	T	0.79	0.782	0.965	0.055302247784655	0.0211	0.008668	14004	16757	14424.77
5788873	chr18	rs34053365	50408846	T	C	0.79	0.782	0.966	0.0558981756288099	0.0211	0.007976	14004	16757	14424.77
5795790	chr18	rs56041455	50409527	G	A	0.793	0.793	0.98	-0.0160988945897493	0.0212	0.447	14004	16757	14424.77
5812406	chr18	rs73458920	50409588	G	C	0.94	0.944	0.959	-0.0851984758338849	0.0376	0.02328	14004	16757	14424.77
5786319	chr18	rs73458927	50411416	G	A	0.94	0.944	0.961	-0.0845018013377377	0.0376	0.02442	14004	16757	14424.77
5807674	chr18	rs12965339	50411450	C	A	0.869	0.864	0.917	0.0282958691548473	0.0262	0.279	14004	16757	14424.77
5798505	chr18	rs4940221	50412158	A	T	0.794	0.793	0.981	-0.0165969709073694	0.0212	0.433	14004	16757	14424.77
5800653	chr18	rs4939712	50412222	G	A	0.794	0.793	0.981	-0.0166986496230515	0.0212	0.4305	14004	16757	14424.77
5789566	chr18	rs1594516	50412521	C	T	0.79	0.782	0.967	0.0565977011143899	0.021	0.007115	14004	16757	14424.77
5786554	chr18	rs57778217	50413369	A	C	0.94	0.944	0.963	-0.0845997418661506	0.0375	0.02416	14004	16757	14424.77
5800453	chr18	rs1431740	50413594	C	G	0.719	0.715	0.966	0.0305970979773775	0.0192	0.1104	14004	16757	14424.77
5798984	chr18	rs11660161	50413688	T	A	0.798	0.798	0.966	-0.0153979421800967	0.0216	0.4763	14004	16757	14424.77
5797129	chr18	rs9950907	50414093	T	G	0.79	0.782	0.966	0.0556995724703668	0.021	0.008158	14004	16757	14424.77
5802814	chr18	rs1346971	50415568	G	A	0.213	0.216	0.965	-0.0018016219466282	0.021	0.9324	14004	16757	14424.77
5802222	chr18	rs1346970	50415810	G	A	0.213	0.216	0.966	-0.0018016219466282	0.021	0.9308	14004	16757	14424.77
5792493	chr18	rs16955790	50415980	C	T	0.701	0.708	0.969	-0.0174005146801673	0.0189	0.3589	14004	16757	14424.77
5792090	chr18	rs73458935	50416025	A	C	0.94	0.944	0.961	-0.0810040029031109	0.0374	0.03037	14004	16757	14424.77
5787707	chr18	rs17479440	50416202	A	G	0.79	0.782	0.968	0.0553968632202877	0.021	0.008384	14004	16757	14424.77
5808885	chr18	rs9304435	50416229	T	C	0.937	0.941	0.954	-0.0657979805904322	0.0368	0.07331	14004	16757	14424.77
5795964	chr18	rs980246	50416309	A	T	0.209	0.211	0.967	0.0006997551142732	0.0212	0.9725	14004	16757	14424.77
5809127	chr18	rs9957569	50416355	T	C	0.937	0.941	0.954	-0.0659047873877183	0.0368	0.07313	14004	16757	14424.77
5787194	chr18	rs10502954	50416411	A	C	0.787	0.785	0.963	0.001099395443301	0.0211	0.9599	14004	16757	14424.77
5809723	chr18	rs12454902	50417423	G	T	0.696	0.702	0.969	-0.0151034855773182	0.0188	0.4223	14004	16757	14424.77
5802467	chr18	rs66963940	50417862	C	T	0.792	0.79	0.966	-0.0027036515743148	0.0212	0.8972	14004	16757	14424.77
5806320	chr18	rs1431738	50418156	C	T	0.937	0.941	0.96	-0.0677971580658255	0.0369	0.06606	14004	16757	14424.77
5794137	chr18	rs2060119	50418443	A	C	0.789	0.781	0.97	0.0563047162104676	0.021	0.007285	14004	16757	14424.77
5792781	chr18	rs73458945	50419591	G	A	0.94	0.944	0.97	-0.0835011813049328	0.0374	0.02574	14004	16757	14424.77
5810939	chr18	rs58427074	50420580	A	G	0.794	0.794	0.989	-0.019203206984436	0.0212	0.3655	14004	16757	14424.77
5807207	chr18	rs117601667	50420841	A	G	0.701	0.707	0.974	-0.0165969709073694	0.0189	0.3776	14004	16757	14424.77
5810836	chr18	rs1943113	50421205	C	T	0.795	0.794	0.989	-0.0183982139464423	0.0212	0.3848	14004	16757	14424.77
5812273	chr18	rs1943112	50421745	C	T	0.214	0.217	0.974	-0.001501126126267	0.0209	0.9435	14004	16757	14424.77
5788257	chr18	rs1943111	50422785	A	C	0.789	0.781	0.977	0.0572023017657484	0.0209	0.006222	14004	16757	14424.77
5790063	chr18	rs1943110	50422879	T	C	0.789	0.781	0.977	0.0572023017657484	0.0209	0.006185	14004	16757	14424.77
5803266	chr18	rs1943109	50423119	G	A	0.789	0.781	0.978	0.0570984120398765	0.0209	0.006251	14004	16757	14424.77
5793380	chr18	rs7237931	50423275	T	C	0.789	0.781	0.978	0.0572023017657484	0.0209	0.006197	14004	16757	14424.77
5793430	chr18	rs7237177	50423329	G	C	0.64	0.651	0.984	-0.0349952529972629	0.0179	0.05062	14004	16757	14424.77
5798523	chr18	rs7236792	50423397	A	G	0.789	0.781	0.978	0.0570984120398765	0.0209	0.006229	14004	16757	14424.77
5802833	chr18	rs67363565	50423493	T	C	0.787	0.784	0.973	0.0007996801705642	0.021	0.9684	14004	16757	14424.77
5804431	chr18	rs72922288	50423498	G	C	0.796	0.793	0.949	0.0030952049073025	0.0216	0.8862	14004	16757	14424.77
5796439	chr18	rs4588078	50423641	C	T	0.789	0.781	0.979	0.0572023017657484	0.0209	0.006171	14004	16757	14424.77
5793610	chr18	rs4442912	50423874	T	A	0.789	0.781	0.979	0.0565031992337321	0.0209	0.006804	14004	16757	14424.77
5804767	chr18	rs7242967	50424048	T	G	0.788	0.78	0.979	0.0551035262260241	0.0209	0.008271	14004	16757	14424.77
5800384	chr18	rs4940222	50424057	T	C	0.421	0.424	0.99	0.0076010387728197	0.0173	0.6604	14004	16757	14424.77
5810240	chr18	rs7243467	50424363	T	C	0.428	0.431	0.991	0.005703702916678	0.0173	0.7397	14004	16757	14424.77
5790908	chr18	rs7244124	50424710	T	C	0.788	0.781	0.981	0.0553968632202877	0.0208	0.007863	14004	16757	14424.77
5791000	chr18	rs1943108	50425022	T	C	0.7	0.707	0.978	-0.0163021610829842	0.0188	0.3864	14004	16757	14424.77
5798034	chr18	rs9957129	50425067	C	T	0.789	0.781	0.981	0.0556995724703668	0.0208	0.007495	14004	16757	14424.77
5800245	chr18	rs1943107	50425132	A	G	0.635	0.646	0.986	-0.0326988269632397	0.0178	0.06606	14004	16757	14424.77
5812238	chr18	rs74502735	50425413	C	A	0.64	0.651	0.986	-0.0346949697968869	0.0179	0.05192	14004	16757	14424.77
5812278	chr18	rs8086509	50425806	T	C	0.214	0.217	0.979	-0.0014009809156281	0.0209	0.9471	14004	16757	14424.77
5809376	chr18	rs8085762	50425859	G	A	0.789	0.781	0.982	0.0555955265008719	0.0208	0.007592	14004	16757	14424.77
5791480	chr18	rs11663768	50426478	C	T	0.796	0.795	0.996	-0.0163021610829842	0.0211	0.4418	14004	16757	14424.77
5812066	chr18	rs7234775	50426610	G	A	0.214	0.217	0.98	-0.0012007205765188	0.0209	0.9541	14004	16757	14424.77
5809084	chr18	rs1943092	50426735	C	T	0.214	0.217	0.98	-0.0012007205765188	0.0209	0.9522	14004	16757	14424.77
5808104	chr18	rs1943093	50427224	T	C	0.789	0.78	0.983	0.0562007331879655	0.0208	0.006979	14004	16757	14424.77
5801271	chr18	rs7240535	50427347	T	C	0.789	0.78	0.983	0.0562007331879655	0.0208	0.006966	14004	16757	14424.77
5786205	chr18	rs6508175	50427364	G	T	0.796	0.795	0.996	-0.0169020380753563	0.0211	0.4248	14004	16757	14424.77
5787191	chr18	rs6508176	50427717	C	T	0.435	0.446	0.981	-0.043502667649395	0.0172	0.01162	14004	16757	14424.77
5808925	chr18	rs756193	50428443	C	T	0.214	0.217	0.981	-0.001501126126267	0.0208	0.9432	14004	16757	14424.77
5800207	chr18	rs9947195	50428929	G	A	0.792	0.784	0.973	0.0542987734073789	0.0211	0.009984	14004	16757	14424.77
5799537	chr18	rs9304436	50428937	T	C	0.789	0.78	0.985	0.0563047162104676	0.0208	0.006755	14004	16757	14424.77
5798225	chr18	rs10502956	50429237	C	T	0.789	0.78	0.985	0.0563992368491194	0.0208	0.006703	14004	16757	14424.77
5806482	chr18	rs77673472	50429238	A	G	0.64	0.651	0.986	-0.0346017967900747	0.0179	0.05251	14004	16757	14424.77
5806352	chr18	rs8091553	50429920	G	C	0.646	0.657	0.983	-0.0316041926269978	0.0179	0.07779	14004	16757	14424.77
5797764	chr18	rs2156283	50430275	G	A	0.219	0.222	0.981	0.0036034995896235	0.0207	0.8632	14004	16757	14424.77
5809541	chr18	rs2156284	50430412	C	G	0.779	0.77	0.985	0.0594003432814475	0.0205	0.003704	14004	16757	14424.77
5811586	chr18	rs7237293	50430673	G	A	0.789	0.78	0.986	0.0562007331879655	0.0208	0.006847	14004	16757	14424.77
5805091	chr18	rs12963801	50430790	G	A	0.789	0.78	0.986	0.0560967393518702	0.0208	0.006919	14004	16757	14424.77
5794065	chr18	rs952835	50431902	G	A	0.789	0.78	0.986	0.0560021901152849	0.0208	0.007046	14004	16757	14424.77
5803909	chr18	rs2229080	50432602	C	G	0.447	0.458	0.952	-0.0438996422900184	0.0175	0.01186	14004	16757	14424.77
5790606	chr18	rs17389596	50433187	T	C	0.789	0.78	0.987	0.0555955265008719	0.0208	0.007404	14004	16757	14424.77
5810176	chr18	rs72481260	50433312	C	T	0.701	0.708	0.977	-0.0170952954286372	0.0188	0.3644	14004	16757	14424.77
5811874	chr18	rs28645804	50433722	T	C	0.788	0.78	0.987	0.055302247784655	0.0208	0.007767	14004	16757	14424.77
5793057	chr18	rs12373205	50434079	A	G	0.795	0.794	0.999	-0.0172987645783295	0.0211	0.4107	14004	16757	14424.77
5805155	chr18	rs12373390	50434495	T	C	0.795	0.794	0.999	-0.0170952954286372	0.021	0.4153	14004	16757	14424.77
5809455	chr18	rs3737396	50434994	G	A	0.792	0.784	0.976	0.0531994764675775	0.021	0.01141	14004	16757	14424.77
5792769	chr18	rs2032254	50435264	A	G	0.788	0.78	0.988	0.0551035262260241	0.0208	0.007868	14004	16757	14424.77
5804548	chr18	rs2032255	50435269	C	T	0.788	0.78	0.989	0.0551035262260241	0.0207	0.007905	14004	16757	14424.77
5807724	chr18	rs34076636	50435924	T	C	0.789	0.78	0.989	0.0551981604647623	0.0207	0.007743	14004	16757	14424.77
5801450	chr18	rs12455748	50435971	G	C	0.795	0.794	0.997	-0.0168003386783461	0.0211	0.4268	14004	16757	14424.77
5794675	chr18	rs1541287	50436661	C	T	0.435	0.446	0.986	-0.0428970626523952	0.0172	0.01262	14004	16757	14424.77
5794452	chr18	rs8095926	50436883	A	C	0.789	0.78	0.99	0.0549994182186046	0.0207	0.008036	14004	16757	14424.77
5788261	chr18	rs12971123	50437033	C	G	0.789	0.78	0.99	0.0549994182186046	0.0207	0.00798	14004	16757	14424.77
5812523	chr18	rs9956594	50437535	G	A	0.792	0.784	0.977	0.0528960093534967	0.021	0.01185	14004	16757	14424.77
5803032	chr18	rs9956617	50437699	C	T	0.788	0.78	0.99	0.054497654936202	0.0207	0.008593	14004	16757	14424.77
5795022	chr18	rs34975987	50437972	G	A	0.795	0.795	0.995	-0.0170952954286372	0.0211	0.4171	14004	16757	14424.77
5785455	chr18	rs17389854	50438144	T	C	0.788	0.78	0.989	0.0546964969190277	0.0207	0.008386	14004	16757	14424.77
5795032	chr18	rs1943094	50438589	C	A	0.214	0.216	0.98	-0.0025031302181184	0.0209	0.9061	14004	16757	14424.77
5795436	chr18	rs4401134	50438655	C	T	0.64	0.652	0.984	-0.0346949697968869	0.0179	0.05249	14004	16757	14424.77
5811948	chr18	rs1943095	50438745	A	T	0.214	0.216	0.98	-0.0025031302181184	0.0209	0.9043	14004	16757	14424.77
5786111	chr18	rs28371046	50439132	A	G	0.788	0.78	0.989	0.0548952993715794	0.0207	0.008067	14004	16757	14424.77
5794197	chr18	rs28607395	50439138	G	A	0.788	0.78	0.99	0.0549994182186046	0.0207	0.008028	14004	16757	14424.77
5804193	chr18	rs9963041	50439630	A	G	0.788	0.78	0.99	0.0548952993715794	0.0207	0.008082	14004	16757	14424.77
5811702	chr18	rs9963248	50439782	C	A	0.788	0.78	0.99	0.0549994182186046	0.0207	0.007995	14004	16757	14424.77
5804026	chr18	rs9963251	50439828	A	G	0.788	0.78	0.989	0.0549994182186046	0.0207	0.008025	14004	16757	14424.77
5807479	chr18	rs9963261	50439866	A	G	0.788	0.78	0.989	0.0549994182186046	0.0207	0.008006	14004	16757	14424.77
5812279	chr18	rs12968712	50440067	G	A	0.431	0.441	0.984	-0.0421040660228114	0.0172	0.0146	14004	16757	14424.77
5792054	chr18	rs9955001	50440183	T	C	0.788	0.78	0.99	0.0548006364661149	0.0207	0.008256	14004	16757	14424.77
5807695	chr18	rs9966005	50440366	A	G	0.789	0.781	0.988	0.054402954379292	0.0208	0.008792	14004	16757	14424.77
5792697	chr18	rs9966074	50440399	A	T	0.788	0.78	0.99	0.0548006364661149	0.0207	0.008264	14004	16757	14424.77
5788450	chr18	rs1943096	50440942	A	G	0.788	0.78	0.99	0.0551035262260241	0.0207	0.00794	14004	16757	14424.77
5789401	chr18	rs28391855	50441260	A	G	0.788	0.78	0.989	0.0549994182186046	0.0207	0.007968	14004	16757	14424.77
5789042	chr18	rs9964756	50441817	T	G	0.211	0.214	0.976	-0.0046005663955682	0.021	0.8265	14004	16757	14424.77
5794659	chr18	rs1943097	50442066	G	T	0.789	0.78	0.99	0.0555955265008719	0.0207	0.007344	14004	16757	14424.77
5789543	chr18	rs34105520	50442126	A	G	0.794	0.794	0.99	-0.0182963622831166	0.0211	0.3874	14004	16757	14424.77
5797758	chr18	rs118098882	50442169	A	G	0.963	0.963	0.46	0.0402970567645369	0.0657	0.5389	14004	16757	14424.77
5802141	chr18	rs9958907	50443551	G	A	0.789	0.781	0.989	0.0565977011143899	0.0208	0.006433	14004	16757	14424.77
5801129	chr18	rs9959055	50443873	C	T	0.789	0.781	0.989	0.0570039574677328	0.0208	0.006055	14004	16757	14424.77
5810574	chr18	rs12607356	50444281	G	A	0.793	0.785	0.976	0.0539008916487975	0.0211	0.01044	14004	16757	14424.77
5808671	chr18	rs12457812	50444667	C	T	0.434	0.445	0.978	-0.0458973523870375	0.0173	0.007804	14004	16757	14424.77
5806789	chr18	rs12605883	50445136	T	A	0.789	0.781	0.99	0.0562007331879655	0.0208	0.00674	14004	16757	14424.77
5797705	chr18	rs12605899	50445228	T	C	0.789	0.781	0.99	0.0562007331879655	0.0207	0.0068	14004	16757	14424.77
5811328	chr18	rs1943120	50445452	G	T	0.789	0.781	0.99	0.0553968632202877	0.0207	0.007628	14004	16757	14424.77
5795130	chr18	rs1943121	50445517	C	T	0.789	0.781	0.99	0.055302247784655	0.0207	0.00772	14004	16757	14424.77
5797653	chr18	rs1943122	50446072	T	C	0.789	0.781	0.99	0.0553968632202877	0.0207	0.007611	14004	16757	14424.77
5786952	chr18	rs1943123	50446257	C	A	0.213	0.216	0.972	-0.0050024916227914	0.021	0.812	14004	16757	14424.77
5787306	chr18	rs1943124	50446344	A	G	0.789	0.781	0.99	0.055302247784655	0.0207	0.007644	14004	16757	14424.77
5807065	chr18	rs12454157	50446555	A	C	0.793	0.793	0.978	-0.0181028726978536	0.0212	0.3947	14004	16757	14424.77
5791047	chr18	rs7505239	50446904	T	A	0.789	0.781	0.99	0.055302247784655	0.0207	0.00767	14004	16757	14424.77
5788876	chr18	rs35951841	50447620	T	C	0.789	0.781	0.99	0.0548952993715794	0.0207	0.008172	14004	16757	14424.77
5810873	chr18	rs36139175	50447696	T	G	0.79	0.782	0.985	0.0560021901152849	0.0209	0.007186	14004	16757	14424.77
5798544	chr18	rs36156046	50447700	A	C	0.79	0.782	0.985	0.0560021901152849	0.0209	0.007217	14004	16757	14424.77
5807128	chr18	rs16955848	50448235	C	T	0.696	0.703	0.971	-0.0186019483996616	0.0188	0.3206	14004	16757	14424.77
5785501	chr18	rs1943125	50448362	G	C	0.789	0.781	0.99	0.0548006364661149	0.0207	0.008244	14004	16757	14424.77
5785748	chr18	rs8094205	50448631	G	C	0.789	0.781	0.989	0.0548952993715794	0.0208	0.008121	14004	16757	14424.77
5804321	chr18	rs8093988	50448757	A	T	0.789	0.781	0.99	0.055302247784655	0.0207	0.00774	14004	16757	14424.77
5797617	chr18	rs12966311	50448761	T	C	0.489	0.496	0.965	-0.0285023604727122	0.0173	0.09811	14004	16757	14424.77
5786194	chr18	rs8094136	50448838	A	C	0.789	0.781	0.99	0.0551981604647623	0.0207	0.007808	14004	16757	14424.77
5802252	chr18	rs8097919	50449010	C	A	0.789	0.781	0.99	0.0551981604647623	0.0207	0.007775	14004	16757	14424.77
5803854	chr18	rs6508177	50449427	C	T	0.789	0.781	0.99	0.0551035262260241	0.0207	0.007869	14004	16757	14424.77
5801244	chr18	rs7243975	50449563	A	G	0.789	0.781	0.99	0.0546964969190277	0.0207	0.008392	14004	16757	14424.77
5796653	chr18	rs73458972	50449823	A	G	0.94	0.945	0.957	-0.0835011813049328	0.0378	0.02694	14004	16757	14424.77
5807854	chr18	rs67178174	50449829	G	A	0.792	0.789	0.964	0.0046989426564652	0.0212	0.8263	14004	16757	14424.77
5791439	chr18	rs9944717	50449846	T	C	0.789	0.781	0.99	0.0551035262260241	0.0207	0.007896	14004	16757	14424.77
5810970	chr18	rs2276204	50450240	T	G	0.789	0.781	0.989	0.0551035262260241	0.0208	0.007919	14004	16757	14424.77
5787433	chr18	rs1943126	50450490	T	C	0.789	0.781	0.989	0.0549994182186046	0.0208	0.007982	14004	16757	14424.77
5796211	chr18	rs1943127	50450617	G	C	0.789	0.781	0.989	0.0549994182186046	0.0208	0.008006	14004	16757	14424.77
5802792	chr18	rs1943128	50450623	C	T	0.789	0.781	0.989	0.0549994182186046	0.0208	0.00809	14004	16757	14424.77
5806661	chr18	rs2298656	50451434	C	T	0.701	0.708	0.967	-0.0186019483996616	0.0189	0.3239	14004	16757	14424.77
5801974	chr18	rs2298655	50451500	A	C	0.789	0.781	0.99	0.054497654936202	0.0207	0.008632	14004	16757	14424.77
5803028	chr18	rs2298654	50451821	T	G	0.789	0.781	0.99	0.0548952993715794	0.0207	0.008166	14004	16757	14424.77
5795393	chr18	rs2298653	50452015	G	A	0.789	0.781	0.99	0.0548006364661149	0.0207	0.008214	14004	16757	14424.77
5796820	chr18	rs3819136	50452163	T	G	0.789	0.781	0.99	0.0548006364661149	0.0208	0.008221	14004	16757	14424.77
5785570	chr18	rs17390820	50452338	C	A	0.789	0.78	0.988	0.0548006364661149	0.0208	0.008228	14004	16757	14424.77
5804097	chr18	rs12959504	50452640	T	G	0.789	0.781	0.99	0.0548006364661149	0.0208	0.008214	14004	16757	14424.77
5793590	chr18	rs12962528	50452996	C	T	0.789	0.781	0.989	0.0548006364661149	0.0208	0.008249	14004	16757	14424.77
5799046	chr18	rs12962882	50453025	G	C	0.213	0.216	0.958	-0.0059979518036359	0.0211	0.7752	14004	16757	14424.77
5797214	chr18	rs8092664	50453780	C	G	0.793	0.793	0.961	-0.0186019483996616	0.0214	0.3849	14004	16757	14424.77
5812567	chr18	rs8096407	50454084	A	G	0.789	0.781	0.989	0.0539008916487975	0.0208	0.009388	14004	16757	14424.77
5801623	chr18	rs8096650	50454139	C	G	0.789	0.781	0.989	0.0537966583556417	0.0208	0.009521	14004	16757	14424.77
5808346	chr18	rs8096807	50454257	C	T	0.789	0.781	0.989	0.0539008916487975	0.0208	0.009376	14004	16757	14424.77
5787152	chr18	rs8096819	50454330	A	C	0.793	0.793	0.96	-0.0182047046548463	0.0214	0.3945	14004	16757	14424.77
5805087	chr18	rs8097335	50454598	C	T	0.789	0.781	0.988	0.0537966583556417	0.0208	0.009592	14004	16757	14424.77
5801993	chr18	rs8097596	50454613	G	T	0.213	0.216	0.955	-0.0062998021485279	0.0211	0.7642	14004	16757	14424.77
5794037	chr18	rs8098649	50454814	T	A	0.789	0.781	0.988	0.0539008916487975	0.0208	0.009512	14004	16757	14424.77
5792893	chr18	rs8084200	50455009	C	A	0.789	0.781	0.988	0.0537966583556417	0.0208	0.009576	14004	16757	14424.77
5805809	chr18	rs11659774	50455557	T	C	0.789	0.781	0.988	0.0537018913875451	0.0208	0.009789	14004	16757	14424.77
5801839	chr18	rs11662873	50455674	G	A	0.789	0.781	0.987	0.0535976373487916	0.0208	0.009817	14004	16757	14424.77
5785931	chr18	rs66529681	50456290	A	T	0.788	0.785	0.949	0.0072039888485025	0.0213	0.7351	14004	16757	14424.77
5807688	chr18	rs17391253	50456344	C	G	0.789	0.781	0.986	0.0533985767246953	0.0208	0.01017	14004	16757	14424.77
5804185	chr18	rs9960722	50456569	A	T	0.789	0.781	0.986	0.0533985767246953	0.0208	0.01017	14004	16757	14424.77
5808162	chr18	rs16955860	50456849	T	C	0.701	0.708	0.96	-0.019294956182969	0.019	0.3074	14004	16757	14424.77
5792556	chr18	rs9953091	50457378	T	G	0.788	0.78	0.985	0.052696808999969	0.0208	0.01117	14004	16757	14424.77
5794251	chr18	rs9953180	50457436	T	G	0.788	0.78	0.985	0.0531046528867784	0.0208	0.01055	14004	16757	14424.77
5789330	chr18	rs9953186	50457453	T	C	0.788	0.78	0.985	0.052601937740197	0.0208	0.01124	14004	16757	14424.77
5792126	chr18	rs17391470	50457713	A	G	0.793	0.793	0.95	-0.0202027073175195	0.0215	0.3496	14004	16757	14424.77
5808525	chr18	rs3819137	50458332	C	T	0.941	0.945	0.947	-0.0832946561978111	0.038	0.02867	14004	16757	14424.77
5793193	chr18	rs78324365	50458734	G	A	0.701	0.708	0.958	-0.0187038311937836	0.019	0.3237	14004	16757	14424.77
5795774	chr18	rs9967572	50458879	A	C	0.788	0.78	0.984	0.0528011569911275	0.0208	0.01101	14004	16757	14424.77
5797051	chr18	rs4564688	50458946	C	A	0.788	0.78	0.983	0.0528011569911275	0.0208	0.01107	14004	16757	14424.77
5800570	chr18	rs1943129	50459029	A	G	0.788	0.78	0.983	0.0528011569911275	0.0208	0.01112	14004	16757	14424.77
5803172	chr18	rs1943130	50459155	G	C	0.788	0.78	0.983	0.052696808999969	0.0208	0.01128	14004	16757	14424.77
5789564	chr18	rs1943131	50459715	T	C	0.696	0.703	0.957	-0.0171970248285215	0.0189	0.3636	14004	16757	14424.77
5803483	chr18	rs73458980	50459923	C	A	0.941	0.945	0.947	-0.0827948246089151	0.0381	0.02978	14004	16757	14424.77
5811152	chr18	rs78556195	50460549	C	T	0.941	0.945	0.945	-0.0812968270859734	0.0381	0.03278	14004	16757	14424.77
5790329	chr18	rs12963047	50460551	C	T	0.78	0.772	0.979	0.0531994764675775	0.0206	0.009647	14004	16757	14424.77
5799404	chr18	rs28399931	50460999	T	C	0.788	0.78	0.982	0.0524975689577541	0.0208	0.01154	14004	16757	14424.77
5809026	chr18	rs2226773	50461432	C	T	0.788	0.78	0.982	0.0524975689577541	0.0208	0.01158	14004	16757	14424.77
5800460	chr18	rs73458982	50461595	T	G	0.941	0.945	0.945	-0.0840013661662842	0.0381	0.02761	14004	16757	14424.77
5812347	chr18	rs11664259	50461960	C	T	0.859	0.853	0.892	0.0389995348490096	0.0257	0.1282	14004	16757	14424.77
5789339	chr18	rs113427987	50461961	G	A	0.941	0.945	0.945	-0.0840992576916754	0.0381	0.02742	14004	16757	14424.77
5791363	chr18	rs73458984	50462470	G	A	0.941	0.945	0.944	-0.0836968760217999	0.0382	0.02827	14004	16757	14424.77
5812450	chr18	rs12458638	50463278	A	G	0.428	0.439	0.946	-0.0447986409079867	0.0176	0.01076	14004	16757	14424.77
5786247	chr18	rs36063562	50464597	A	G	0.78	0.781	0.959	-0.0316970867432546	0.021	0.1318	14004	16757	14424.77
5801662	chr18	rs1943132	50466897	G	A	0.787	0.788	0.961	-0.0332982854015147	0.0213	0.1178	14004	16757	14424.77
5811522	chr18	rs28403887	50467040	T	G	0.636	0.647	0.966	-0.0231969816042026	0.018	0.1968	14004	16757	14424.77
5789047	chr18	rs950278	50467298	C	G	0.787	0.779	0.977	0.0511967897311259	0.0208	0.01392	14004	16757	14424.77
5799569	chr18	rs950279	50467474	G	A	0.645	0.655	0.97	-0.0198048272985997	0.0181	0.2727	14004	16757	14424.77
5809348	chr18	rs7227090	50467744	A	G	0.645	0.655	0.97	-0.01999864650669	0.0181	0.2668	14004	16757	14424.77
5794014	chr18	rs4245252	50467889	C	A	0.784	0.785	0.966	-0.0331949048576409	0.0211	0.1153	14004	16757	14424.77
5805891	chr18	rs8087529	50468235	C	T	0.784	0.785	0.966	-0.0334016766340304	0.0211	0.1129	14004	16757	14424.77
5810274	chr18	rs12458530	50469930	A	G	0.645	0.655	0.97	-0.0217958123704574	0.0181	0.2264	14004	16757	14424.77
5804919	chr18	rs12456218	50470071	T	A	0.645	0.655	0.971	-0.0217958123704574	0.0181	0.2265	14004	16757	14424.77
5810942	chr18	rs2156287	50470258	C	T	0.201	0.205	0.958	-0.008395140788382	0.0216	0.6962	14004	16757	14424.77
5801683	chr18	rs1943135	50472375	G	A	0.652	0.662	0.967	-0.0217038334437866	0.0182	0.2331	14004	16757	14424.77
5811309	chr18	rs6508178	50472889	G	T	0.778	0.779	0.969	-0.0319035490130083	0.0209	0.1264	14004	16757	14424.77
5795548	chr18	rs9958528	50473244	G	A	0.69	0.696	0.958	-0.0022024235552	0.0188	0.9077	14004	16757	14424.77
5797048	chr18	rs1943136	50474326	C	T	0.77	0.77	0.975	-0.0272992569378225	0.0205	0.1846	14004	16757	14424.77
5789578	chr18	rs17483199	50474355	G	C	0.793	0.786	0.978	0.047598978799279	0.021	0.02367	14004	16757	14424.77
5811831	chr18	rs7241707	50475010	T	C	0.782	0.774	0.973	0.0535976373487916	0.0207	0.00959	14004	16757	14424.77
5799280	chr18	rs7241742	50475085	T	C	0.77	0.77	0.976	-0.0278954863187535	0.0205	0.1736	14004	16757	14424.77
5798771	chr18	rs16955906	50475109	C	A	0.654	0.664	0.975	-0.0202027073175195	0.0181	0.2644	14004	16757	14424.77
5799439	chr18	rs9945127	50476385	A	G	0.653	0.663	0.976	-0.01999864650669	0.0181	0.2687	14004	16757	14424.77
5804689	chr18	rs9957857	50476862	T	G	0.793	0.786	0.979	0.0471030274686428	0.021	0.02499	14004	16757	14424.77
5808912	chr18	rs7233480	50477790	C	A	0.77	0.77	0.974	-0.0274020297483382	0.0205	0.1826	14004	16757	14424.77
5799768	chr18	rs4147355	50478364	G	A	0.793	0.786	0.98	0.0475036226439669	0.021	0.02375	14004	16757	14424.77
5812244	chr18	rs4147356	50478440	A	T	0.793	0.786	0.98	0.0469026696862194	0.021	0.02556	14004	16757	14424.77
5788315	chr18	rs8085635	50480129	C	T	0.793	0.786	0.979	0.0471984218290006	0.021	0.02475	14004	16757	14424.77
5794180	chr18	rs1943106	50481969	G	T	0.772	0.773	0.974	-0.0282965991551138	0.0206	0.1692	14004	16757	14424.77
5785932	chr18	rs12454568	50482172	C	T	0.688	0.694	0.966	-0.0003000450090019	0.0187	0.9853	14004	16757	14424.77
5807614	chr18	rs9959777	50482485	T	G	0.793	0.786	0.98	0.0467022717525102	0.021	0.02624	14004	16757	14424.77
5804937	chr18	rs6508179	50482570	A	C	0.769	0.769	0.977	-0.0288007896057264	0.0205	0.1596	14004	16757	14424.77
5795875	chr18	rs67973712	50483333	C	G	0.799	0.795	0.969	0.0067968490002727	0.0215	0.7509	14004	16757	14424.77
5806784	chr18	rs1893569	50484996	G	A	0.641	0.651	0.968	-0.0169020380753563	0.018	0.3493	14004	16757	14424.77
5787242	chr18	rs9957173	50485103	G	A	0.793	0.786	0.979	0.047598978799279	0.021	0.02353	14004	16757	14424.77
5791349	chr18	rs16955910	50485553	T	G	0.653	0.663	0.98	-0.0202027073175195	0.0181	0.2649	14004	16757	14424.77
5802258	chr18	rs35504520	50485895	C	T	0.769	0.77	0.979	-0.0289963604415917	0.0205	0.156	14004	16757	14424.77
5793644	chr18	rs12959551	50485926	C	T	0.795	0.788	0.974	0.0473987203698754	0.0212	0.02521	14004	16757	14424.77
5809932	chr18	rs2000758	50487188	A	G	0.793	0.786	0.978	0.0463968262292078	0.021	0.02727	14004	16757	14424.77
5809781	chr18	rs4940227	50487202	G	C	0.654	0.664	0.982	-0.0207028323592018	0.0181	0.2517	14004	16757	14424.77
5803348	chr18	rs56341215	50489579	A	G	0.794	0.787	0.975	0.0465018336514199	0.0211	0.02778	14004	16757	14424.77
5798700	chr18	rs12957778	50489677	A	G	0.462	0.468	0.96	-0.0222967349986103	0.0174	0.1994	14004	16757	14424.77
5807624	chr18	rs35196449	50490837	C	T	0.646	0.658	0.985	-0.0217038334437866	0.0179	0.2266	14004	16757	14424.77
5786072	chr18	rs75723989	50491065	G	T	0.957	0.957	0.473	0.0248974696545107	0.0604	0.6807	14004	16757	14424.77
5808459	chr18	rs11082959	50492071	T	C	0.646	0.658	0.986	-0.0222047099881925	0.0179	0.2154	14004	16757	14424.77
5799259	chr18	rs8097721	50493272	G	A	0.653	0.664	0.985	-0.0196008476550609	0.018	0.2764	14004	16757	14424.77
5800176	chr18	rs9966786	50493874	G	A	0.654	0.664	0.986	-0.0193969096107316	0.018	0.2818	14004	16757	14424.77
5806103	chr18	rs56071382	50495028	T	C	0.798	0.794	0.978	0.0060019521956343	0.0213	0.7789	14004	16757	14424.77
5794877	chr18	rs6508180	50495420	T	C	0.434	0.437	0.992	0.0164047040252769	0.0172	0.3426	14004	16757	14424.77
5798183	chr18	rs4940229	50496319	G	A	0.434	0.438	0.993	0.0164047040252769	0.0172	0.34	14004	16757	14424.77
5799450	chr18	rs4940230	50496684	A	C	0.653	0.663	0.988	-0.0201006717070029	0.018	0.2641	14004	16757	14424.77
5804254	chr18	rs9955796	50497106	C	A	0.434	0.438	0.994	0.0166014304974254	0.0172	0.3341	14004	16757	14424.77
5809021	chr18	rs35166096	50498354	C	T	0.691	0.697	0.976	-0.0033957590691798	0.0186	0.8538	14004	16757	14424.77
5804409	chr18	rs6508181	50498355	A	G	0.236	0.237	0.987	0.023198814502523	0.0202	0.2509	14004	16757	14424.77
5789390	chr18	rs9962115	50498974	A	G	0.653	0.663	0.988	-0.020498669477346	0.018	0.2556	14004	16757	14424.77
5794294	chr18	rs56888517	50499419	A	G	0.797	0.793	0.981	0.0055048206344449	0.0213	0.7974	14004	16757	14424.77
5804646	chr18	rs4940231	50500715	T	C	0.231	0.231	0.99	0.0281986543586787	0.0203	0.1663	14004	16757	14424.77
5811784	chr18	rs4940232	50500887	A	C	0.231	0.231	0.99	0.0281014301108748	0.0203	0.1669	14004	16757	14424.77
5801525	chr18	rs4939714	50501041	G	A	0.231	0.231	0.99	0.0284027945161868	0.0203	0.1618	14004	16757	14424.77
5809506	chr18	rs8098489	50502248	G	A	0.231	0.231	0.992	0.0281986543586787	0.0203	0.1647	14004	16757	14424.77
5809872	chr18	rs8086856	50503853	C	T	0.797	0.794	0.984	0.004001981379298	0.0213	0.8514	14004	16757	14424.77
5793729	chr18	rs7235054	50504010	C	T	0.795	0.787	0.983	0.0535028515173065	0.021	0.01097	14004	16757	14424.77
5795057	chr18	rs55704566	50504110	C	T	0.652	0.662	0.989	-0.0194988734340555	0.018	0.2769	14004	16757	14424.77
5800144	chr18	rs72928160	50504295	C	T	0.802	0.799	0.965	0.0055048206344449	0.0216	0.7987	14004	16757	14424.77
5801086	chr18	rs9962094	50504666	G	C	0.795	0.787	0.984	0.0533985767246953	0.021	0.01099	14004	16757	14424.77
5811641	chr18	rs74404374	50505000	A	G	0.689	0.695	0.98	-0.0042992284528324	0.0185	0.8179	14004	16757	14424.77
5810228	chr18	rs76285833	50505369	A	G	0.688	0.694	0.98	-0.004198802647333	0.0185	0.8205	14004	16757	14424.77
5803495	chr18	rs9965121	50505640	A	G	0.645	0.656	0.994	-0.0231969816042026	0.0178	0.1938	14004	16757	14424.77
5787201	chr18	rs67330260	50505739	A	G	0.797	0.794	0.986	0.0030952049073025	0.0212	0.8835	14004	16757	14424.77
5811999	chr18	rs28469582	50506318	T	C	0.789	0.781	0.983	0.0567016428693038	0.0208	0.006484	14004	16757	14424.77
5810599	chr18	rs66804102	50506591	C	A	0.797	0.794	0.986	0.0029955089797983	0.0212	0.8871	14004	16757	14424.77
5789743	chr18	rs67300728	50506608	A	G	0.797	0.794	0.986	0.0029955089797983	0.0212	0.8862	14004	16757	14424.77
5785644	chr18	rs11663596	50507006	T	C	0.872	0.866	0.892	0.0387013475370749	0.0267	0.1469	14004	16757	14424.77
5807844	chr18	rs67539636	50507187	A	C	0.797	0.794	0.986	0.0029955089797983	0.0212	0.8874	14004	16757	14424.77
5810288	chr18	rs67913578	50508687	A	G	0.798	0.794	0.986	0.0033045340083004	0.0212	0.8751	14004	16757	14424.77
5808921	chr18	rs67582914	50508864	C	T	0.797	0.794	0.986	0.0034041991335623	0.0212	0.8723	14004	16757	14424.77
5811917	chr18	rs67165651	50508910	G	A	0.797	0.794	0.986	0.0034041991335623	0.0212	0.8721	14004	16757	14424.77
5788207	chr18	rs76886930	50509363	G	A	0.69	0.696	0.98	-0.0038975857287134	0.0186	0.8353	14004	16757	14424.77
5803466	chr18	rs6508182	50509480	C	T	0.232	0.232	1.0	0.0270021387025708	0.0202	0.1811	14004	16757	14424.77
5812187	chr18	rs72928193	50510230	T	C	0.797	0.794	0.988	0.0037031349243813	0.0212	0.8628	14004	16757	14424.77
5801732	chr18	rs9958458	50510797	A	G	0.231	0.231	1.0	0.0270021387025708	0.0202	0.1823	14004	16757	14424.77
5790730	chr18	rs67230963	50511324	A	C	0.797	0.794	0.989	0.004001981379298	0.0212	0.8496	14004	16757	14424.77
5787252	chr18	rs9962633	50511466	T	A	0.231	0.231	1.0	0.0269047980491434	0.0202	0.1821	14004	16757	14424.77
5798801	chr18	rs59456053	50512991	G	A	0.797	0.794	0.989	0.004001981379298	0.0212	0.8487	14004	16757	14424.77
5799048	chr18	rs80100009	50513472	G	A	0.69	0.696	0.979	-0.0039979812872983	0.0186	0.8291	14004	16757	14424.77
5803398	chr18	rs8088528	50514384	A	G	0.631	0.643	0.96	-0.0240980393840575	0.018	0.1814	14004	16757	14424.77
5802342	chr18	rs111244708	50515664	G	A	0.797	0.794	0.99	0.0021975835434872	0.0212	0.9158	14004	16757	14424.77
5797545	chr18	rs67211888	50515871	C	T	0.797	0.794	0.99	0.0032048589489113	0.0212	0.8791	14004	16757	14424.77
5789259	chr18	rs68109263	50516313	A	G	0.791	0.788	0.988	0.0066975214477213	0.021	0.7505	14004	16757	14424.77
5789892	chr18	rs76398773	50516517	C	T	0.692	0.698	0.978	-0.0046005663955682	0.0186	0.8066	14004	16757	14424.77
5803232	chr18	rs112903063	50516636	C	T	0.691	0.697	0.981	-0.0045001103249234	0.0186	0.8075	14004	16757	14424.77
5795478	chr18	rs9956051	50516770	T	C	0.233	0.233	1.01	0.0266029817945341	0.0201	0.1856	14004	16757	14424.77
5809992	chr18	rs28399882	50517595	A	G	0.802	0.792	0.991	0.0582028682075395	0.0212	0.005928	14004	16757	14424.77
5799374	chr18	rs7504990	50517776	T	C	0.269	0.264	1.01	0.0454034834538498	0.0192	0.01777	14004	16757	14424.77
5806852	chr18	rs8091077	50518505	A	G	0.802	0.792	0.991	0.0584009748744768	0.0212	0.0058	14004	16757	14424.77
5788461	chr18	rs58735160	50518567	G	A	0.797	0.794	0.992	0.0028958031120254	0.0211	0.8903	14004	16757	14424.77
5787977	chr18	rs35973632	50518597	C	G	0.804	0.794	0.988	0.0579009158948382	0.0212	0.006413	14004	16757	14424.77
5807238	chr18	rs714	50519274	A	G	0.229	0.228	1.01	0.0284999894699013	0.0202	0.159	14004	16757	14424.77
5785939	chr18	rs7506663	50519527	T	C	0.265	0.26	1.01	0.0461963268897065	0.0193	0.01655	14004	16757	14424.77
5804137	chr18	rs67365230	50519769	T	C	0.806	0.796	0.975	0.0587970705084571	0.0215	0.006289	14004	16757	14424.77
5792351	chr18	rs77366429	50519793	T	C	0.808	0.798	0.969	0.0587027762537362	0.0216	0.006614	14004	16757	14424.77
5802795	chr18	rs72930014	50519877	C	G	0.797	0.794	0.991	0.001598721363697	0.0211	0.9398	14004	16757	14424.77
5803954	chr18	rs9956172	50520008	C	T	0.688	0.693	0.979	-0.0026033858701149	0.0185	0.888	14004	16757	14424.77
5804827	chr18	rs35955517	50520087	T	C	0.805	0.795	0.976	0.0592966816705476	0.0215	0.005678	14004	16757	14424.77
5805929	chr18	rs9957080	50520733	G	T	0.269	0.265	1.01	0.0454034834538498	0.0192	0.01804	14004	16757	14424.77
5798430	chr18	rs9807752	50521436	A	T	0.673	0.682	0.967	-0.0080019302190585	0.0184	0.6628	14004	16757	14424.77
5789852	chr18	rs56019588	50521498	A	C	0.796	0.793	0.992	0.0023971245997214	0.0211	0.908	14004	16757	14424.77
5800588	chr18	rs9304437	50521566	T	G	0.269	0.265	1.01	0.0439977464776452	0.0192	0.02172	14004	16757	14424.77
5786175	chr18	rs6508183	50522287	C	T	0.27	0.265	1.01	0.0448968808822823	0.0192	0.01923	14004	16757	14424.77
5801586	chr18	rs66939940	50522423	T	G	0.805	0.795	0.977	0.0595039941477318	0.0214	0.00552	14004	16757	14424.77
5791708	chr18	rs36102648	50522742	G	A	0.806	0.796	0.976	0.0592024345167419	0.0215	0.005857	14004	16757	14424.77
5787378	chr18	rs4939717	50523335	A	G	0.692	0.698	0.979	-0.005304041591906	0.0186	0.7761	14004	16757	14424.77
5787467	chr18	rs59095967	50523621	T	C	0.791	0.788	0.991	0.0060019521956343	0.0209	0.7757	14004	16757	14424.77
5799911	chr18	rs7234521	50523841	A	G	0.268	0.263	1.0	0.0459957873421583	0.0192	0.01672	14004	16757	14424.77
5810440	chr18	rs7238466	50523959	A	G	0.233	0.233	1.01	0.025696986087186	0.0201	0.2004	14004	16757	14424.77
5806113	chr18	rs28569227	50524139	G	A	0.796	0.793	0.993	0.0027960873020011	0.0211	0.8928	14004	16757	14424.77
5796866	chr18	rs28575839	50524229	C	T	0.796	0.793	0.993	0.0027960873020011	0.0211	0.895	14004	16757	14424.77
5811241	chr18	rs73956755	50524297	T	C	0.964	0.968	0.976	-0.126198345257731	0.0478	0.008313	14004	16757	14424.77
5803257	chr18	rs4128955	50524661	T	A	0.795	0.785	0.991	0.0614995330875717	0.0209	0.003224	14004	16757	14424.77
5792803	chr18	rs7507060	50525557	C	T	0.274	0.269	1.0	0.0483043318863239	0.0191	0.01156	14004	16757	14424.77
5795985	chr18	rs11082960	50525840	G	T	0.274	0.269	1.0	0.0483043318863239	0.0191	0.01148	14004	16757	14424.77
5804241	chr18	rs11082961	50526038	G	A	0.697	0.703	0.98	-0.0004000800213396	0.0187	0.985	14004	16757	14424.77
5790728	chr18	rs10775503	50526501	C	T	0.679	0.687	0.968	-0.0040983869261633	0.0185	0.825	14004	16757	14424.77
5802451	chr18	rs7237308	50527213	T	C	0.477	0.475	0.995	0.0379025370484673	0.0171	0.02669	14004	16757	14424.77
5803624	chr18	rs7236076	50527261	A	G	0.477	0.475	0.995	0.0377966226945664	0.0171	0.02676	14004	16757	14424.77
5798924	chr18	rs9962352	50527622	A	G	0.796	0.794	0.996	0.0020977980821461	0.0211	0.9223	14004	16757	14424.77
5807860	chr18	rs7242428	50528882	A	G	0.8	0.79	0.999	0.0600032523358097	0.021	0.00428	14004	16757	14424.77
5805469	chr18	rs7228076	50529125	G	A	0.8	0.79	0.999	0.059701843246044	0.021	0.004455	14004	16757	14424.77
5797840	chr18	rs9945571	50529171	G	T	0.797	0.794	0.997	0.0022973590486834	0.0211	0.9148	14004	16757	14424.77
5790480	chr18	rs79260114	50529459	A	G	0.957	0.957	0.463	0.0189983824093147	0.0609	0.7548	14004	16757	14424.77
5786552	chr18	rs7504512	50529637	G	A	0.273	0.269	1.0	0.0481042146741464	0.0191	0.01192	14004	16757	14424.77
5799678	chr18	rs7504478	50529659	C	T	0.683	0.692	0.981	-0.0052035148315978	0.0185	0.7789	14004	16757	14424.77
5802184	chr18	rs11873115	50529968	C	T	0.8	0.79	0.998	0.0595982128860241	0.021	0.004542	14004	16757	14424.77
5807193	chr18	rs74562817	50530133	T	G	0.697	0.703	0.981	0.0	0.0187	0.9984	14004	16757	14424.77
5799586	chr18	rs12956043	50531122	G	A	0.803	0.793	0.99	0.0590044865764036	0.0212	0.005359	14004	16757	14424.77
5786719	chr18	rs4076100	50533258	G	A	0.801	0.791	0.995	0.0592024345167419	0.0211	0.004948	14004	16757	14424.77
5799082	chr18	rs7506454	50533671	G	A	0.274	0.27	1.01	0.0481995135792341	0.0191	0.01151	14004	16757	14424.77
5802712	chr18	rs56005836	50533785	C	T	0.796	0.794	0.992	0.0011992805754821	0.0211	0.9542	14004	16757	14424.77
5795245	chr18	rs4940233	50534370	C	G	0.698	0.704	0.982	-0.0010005003335835	0.0187	0.9583	14004	16757	14424.77
5792235	chr18	rs55749022	50534395	C	G	0.474	0.479	1.0	-0.0007002451143934	0.017	0.9664	14004	16757	14424.77
5809857	chr18	rs9944713	50534412	C	A	0.274	0.27	1.01	0.0481995135792341	0.0191	0.01157	14004	16757	14424.77
5791456	chr18	rs74325060	50534868	C	T	0.698	0.704	0.982	-0.0003000450090019	0.0187	0.9859	14004	16757	14424.77
5792673	chr18	rs12326258	50534989	G	T	0.596	0.583	0.987	0.041995705452017	0.0174	0.01542	14004	16757	14424.77
5790108	chr18	rs7233818	50535809	T	C	0.27	0.265	1.01	0.0493043176841434	0.0192	0.0103	14004	16757	14424.77
5795389	chr18	rs62097939	50536108	A	G	0.679	0.687	0.98	-0.0039979812872983	0.0184	0.8284	14004	16757	14424.77
5792203	chr18	rs9963316	50536205	T	C	0.8	0.79	0.994	0.0595039941477318	0.021	0.004712	14004	16757	14424.77
5804189	chr18	rs9951405	50536604	A	G	0.235	0.234	1.0	0.0305970979773775	0.0201	0.1274	14004	16757	14424.77
5790564	chr18	rs4940234	50538552	C	A	0.274	0.27	1.01	0.0481995135792341	0.0191	0.0116	14004	16757	14424.77
5797216	chr18	rs12607155	50539387	A	G	0.698	0.703	0.983	-0.0012007205765188	0.0187	0.9505	14004	16757	14424.77
5806524	chr18	rs113956550	50540018	C	T	0.796	0.793	0.989	0.0026963615477425	0.0212	0.8984	14004	16757	14424.77
5789021	chr18	rs58427689	50540352	C	T	0.684	0.692	0.982	-0.0042992284528324	0.0185	0.8181	14004	16757	14424.77
5803719	chr18	rs67744445	50540364	G	A	0.796	0.793	0.989	0.0026963615477425	0.0212	0.9002	14004	16757	14424.77
5811612	chr18	rs8094933	50540493	C	T	0.274	0.269	1.01	0.0483043318863239	0.0191	0.0114	14004	16757	14424.77
5788613	chr18	rs7505529	50541161	A	G	0.273	0.268	1.0	0.0487044462100383	0.0192	0.01096	14004	16757	14424.77
5792766	chr18	rs7237297	50541635	T	C	0.801	0.791	0.992	0.0585990423029356	0.0211	0.005489	14004	16757	14424.77
5812207	chr18	rs12455244	50541705	C	T	0.695	0.7	0.983	0.0	0.0186	0.9996	14004	16757	14424.77
5804515	chr18	rs7236357	50541782	C	T	0.8	0.79	0.992	0.0592966816705476	0.0211	0.004875	14004	16757	14424.77
5805560	chr18	rs7240423	50541992	C	T	0.801	0.791	0.992	0.0587027762537362	0.0211	0.005454	14004	16757	14424.77
5811276	chr18	rs72932047	50542535	G	A	0.796	0.793	0.988	0.0035038543266769	0.0212	0.8687	14004	16757	14424.77
5797480	chr18	rs61537869	50542722	A	G	0.582	0.572	0.987	0.0382972099323441	0.0173	0.02637	14004	16757	14424.77
5788374	chr18	rs8083923	50543346	G	T	0.801	0.791	0.991	0.0584952975902863	0.0211	0.005661	14004	16757	14424.77
5789141	chr18	rs117413396	50543494	G	T	0.698	0.704	0.984	-0.0014009809156281	0.0187	0.9389	14004	16757	14424.77
5791454	chr18	rs113784876	50543514	C	T	0.698	0.704	0.984	-0.0014009809156281	0.0187	0.9385	14004	16757	14424.77
5793174	chr18	rs62097945	50543892	A	G	0.8	0.79	0.989	0.0589007839201085	0.0211	0.00526	14004	16757	14424.77
5804127	chr18	rs4076845	50544753	G	T	0.698	0.704	0.984	-0.0016012813669738	0.0187	0.9308	14004	16757	14424.77
5794816	chr18	rs7505453	50544798	T	A	0.684	0.693	0.983	-0.0049019951702315	0.0185	0.7907	14004	16757	14424.77
5785491	chr18	rs7505465	50544871	T	C	0.678	0.686	0.987	-0.0026033858701149	0.0183	0.8884	14004	16757	14424.77
5800655	chr18	rs4077283	50546319	G	A	0.274	0.269	1.01	0.0483996117232768	0.0191	0.01124	14004	16757	14424.77
5786059	chr18	rs4078289	50547105	A	G	0.27	0.264	1.01	0.0491044005063081	0.0192	0.01052	14004	16757	14424.77
5808311	chr18	rs74932849	50547242	G	A	0.694	0.699	0.98	9.99950003332973e-05	0.0186	0.9959	14004	16757	14424.77
5802662	chr18	rs4078288	50547251	G	A	0.27	0.265	1.01	0.0487044462100383	0.0192	0.01108	14004	16757	14424.77
5794532	chr18	rs75987806	50547481	A	G	0.695	0.7	0.979	0.0	0.0187	0.9982	14004	16757	14424.77
5806215	chr18	rs11872713	50547541	C	T	0.689	0.694	0.982	0.0011992805754821	0.0185	0.9501	14004	16757	14424.77
5794913	chr18	rs7504750	50547640	C	A	0.275	0.27	1.01	0.0463968262292078	0.0191	0.01495	14004	16757	14424.77
5793199	chr18	rs9950125	50548544	A	G	0.583	0.572	0.985	0.0376040223973664	0.0173	0.02955	14004	16757	14424.77
5803239	chr18	rs34245999	50549356	A	G	0.801	0.792	0.982	0.0579009158948382	0.0212	0.006409	14004	16757	14424.77
5802588	chr18	rs6508186	50549521	C	T	0.583	0.572	0.979	0.0381047060335456	0.0173	0.02803	14004	16757	14424.77
5806198	chr18	rs12955701	50550850	T	A	0.271	0.266	0.995	0.0497991787524836	0.0193	0.009822	14004	16757	14424.77
5791685	chr18	rs7504389	50552262	A	G	0.27	0.265	0.989	0.048904443353603	0.0193	0.01153	14004	16757	14424.77
5794895	chr18	rs11082963	50552507	T	C	0.696	0.701	0.962	-0.0003000450090019	0.0188	0.9885	14004	16757	14424.77
5802558	chr18	rs12457542	50553000	T	A	0.27	0.265	0.981	0.0497040321791155	0.0194	0.01061	14004	16757	14424.77
5792865	chr18	rs67277226	50553133	A	G	0.795	0.792	0.965	0.0052959516591825	0.0214	0.8046	14004	16757	14424.77
5811356	chr18	rs7505366	50553731	A	C	0.805	0.797	0.952	0.0562007331879655	0.0217	0.009804	14004	16757	14424.77
5804915	chr18	rs4940235	50553973	C	A	0.509	0.513	0.9	0.0008995952428359	0.0179	0.9586	14004	16757	14424.77
5811198	chr18	rs77867423	50554206	C	G	0.949	0.948	0.444	0.0142973047008244	0.0573	0.8025	14004	16757	14424.77
5806990	chr18	rs9952826	50554716	G	A	0.66	0.647	0.939	0.0402010017441475	0.0184	0.0292	14004	16757	14424.77
5810209	chr18	rs7506242	50554727	A	G	0.662	0.649	0.941	0.0406043708419401	0.0184	0.02762	14004	16757	14424.77
5786317	chr18	rs6508187	50554883	C	A	0.661	0.649	0.945	0.0404987422798789	0.0184	0.02757	14004	16757	14424.77
5810718	chr18	rs6417120	50555225	C	A	0.531	0.524	0.883	0.0226026252094292	0.0181	0.2129	14004	16757	14424.77
5797421	chr18	rs11875796	50556061	G	T	0.587	0.574	0.901	0.0418039122811836	0.0182	0.02143	14004	16757	14424.77
5789103	chr18	rs8088299	50556725	T	G	0.597	0.591	0.926	0.0215951374365897	0.018	0.2304	14004	16757	14424.77
5791576	chr18	rs7506428	50557938	A	C	0.636	0.626	0.939	0.0389033551082361	0.0182	0.03245	14004	16757	14424.77
5810338	chr18	rs66493109	50561613	G	A	0.652	0.639	0.955	0.0428966409523063	0.0182	0.01822	14004	16757	14424.77
5787783	chr18	rs8085965	50561632	G	T	0.628	0.618	0.939	0.0400953305639422	0.0181	0.0268	14004	16757	14424.77
5799343	chr18	rs8087273	50565259	A	G	0.656	0.643	0.978	0.0450020459197846	0.018	0.0126	14004	16757	14424.77
5807912	chr18	rs12958003	50565270	A	T	0.651	0.637	0.974	0.0463013553668425	0.018	0.01008	14004	16757	14424.77
5809622	chr18	rs7505888	50565946	T	C	0.596	0.589	0.958	0.0259016375226531	0.0177	0.1424	14004	16757	14424.77
5805319	chr18	rs11082964	50566165	C	G	0.647	0.634	0.978	0.0456996792509903	0.0179	0.01084	14004	16757	14424.77
5797466	chr18	rs7505807	50566190	G	C	0.631	0.62	0.969	0.0437967654983826	0.0178	0.01401	14004	16757	14424.77
5786414	chr18	rs28561967	50566371	T	A	0.647	0.634	0.978	0.0456041418050158	0.0179	0.01076	14004	16757	14424.77
5785580	chr18	rs35724995	50566820	G	A	0.656	0.643	0.985	0.0446960805488528	0.018	0.01272	14004	16757	14424.77
5786273	chr18	rs12608189	50566969	T	C	0.737	0.742	0.849	-0.019203206984436	0.0209	0.3563	14004	16757	14424.77
5790219	chr18	rs8084947	50568315	C	G	0.647	0.634	0.98	0.0463013553668425	0.0179	0.009644	14004	16757	14424.77
5805909	chr18	rs8085098	50568417	C	T	0.647	0.634	0.98	0.0463968262292078	0.0179	0.009511	14004	16757	14424.77
5796018	chr18	rs7505483	50569847	A	T	0.651	0.638	0.982	0.0446960805488528	0.0179	0.01262	14004	16757	14424.77
5798622	chr18	rs6508188	50570638	T	G	0.632	0.621	0.974	0.044600447168905	0.0178	0.01221	14004	16757	14424.77
5801508	chr18	rs9950010	50571067	G	A	0.648	0.634	0.983	0.0469980831605826	0.0179	0.008531	14004	16757	14424.77
5792955	chr18	rs9949949	50571241	A	G	0.632	0.621	0.975	0.0452027848308288	0.0178	0.01115	14004	16757	14424.77
5807348	chr18	rs9950066	50571371	A	T	0.651	0.638	0.983	0.0456996792509903	0.0179	0.0108	14004	16757	14424.77
5803261	chr18	rs7505556	50571419	A	G	0.636	0.625	0.975	0.0437967654983826	0.0178	0.01415	14004	16757	14424.77
5808121	chr18	rs11874458	50572367	G	T	0.65	0.638	0.983	0.0450976409030327	0.0179	0.0118	14004	16757	14424.77
5789930	chr18	rs28718037	50572697	A	G	0.635	0.624	0.974	0.0428966409523063	0.0178	0.0161	14004	16757	14424.77
5800251	chr18	rs67685219	50574030	G	C	0.656	0.643	0.984	0.0444952398865513	0.018	0.01322	14004	16757	14424.77
5795813	chr18	rs35396060	50574619	T	A	0.65	0.638	0.983	0.0444952398865513	0.0179	0.01304	14004	16757	14424.77
5807916	chr18	rs28474800	50574924	C	T	0.647	0.634	0.982	0.0458047599004855	0.0179	0.0104	14004	16757	14424.77
5808378	chr18	rs9962803	50575097	A	G	0.647	0.634	0.982	0.0456996792509903	0.0179	0.01054	14004	16757	14424.77
5811149	chr18	rs7505909	50575234	A	G	0.65	0.638	0.983	0.0441986870716702	0.0179	0.01349	14004	16757	14424.77
5801576	chr18	rs6508189	50575503	C	T	0.647	0.634	0.982	0.0456041418050158	0.0179	0.01069	14004	16757	14424.77
5808989	chr18	rs6508190	50575723	A	G	0.635	0.624	0.974	0.0418039122811836	0.0178	0.01905	14004	16757	14424.77
5792986	chr18	rs7506807	50576201	C	T	0.647	0.634	0.983	0.0452983606272869	0.0179	0.01128	14004	16757	14424.77
5791126	chr18	rs7506784	50576221	A	T	0.631	0.621	0.974	0.043097802902723	0.0178	0.01537	14004	16757	14424.77
5797391	chr18	rs7506999	50576312	T	G	0.631	0.621	0.974	0.0430020165445429	0.0178	0.01574	14004	16757	14424.77
5805007	chr18	rs71368908	50576386	G	C	0.647	0.634	0.983	0.0450976409030327	0.0179	0.01155	14004	16757	14424.77
5793507	chr18	rs7244694	50576410	T	C	0.613	0.604	0.975	0.0275957115907991	0.0176	0.1179	14004	16757	14424.77
5805225	chr18	rs66535948	50576655	C	T	0.656	0.643	0.984	0.0439020462871288	0.018	0.01447	14004	16757	14424.77
5785733	chr18	rs7229493	50577150	C	G	0.651	0.638	0.986	0.0439977464776452	0.0179	0.01402	14004	16757	14424.77
5790771	chr18	rs6508191	50577706	T	C	0.65	0.638	0.985	0.0430020165445429	0.0179	0.01622	14004	16757	14424.77
5807107	chr18	rs9953376	50579668	A	G	0.65	0.638	0.984	0.0423983514166169	0.0179	0.01787	14004	16757	14424.77
5798457	chr18	rs4132357	50580975	T	C	0.651	0.638	0.983	0.04149696667529	0.0179	0.02056	14004	16757	14424.77
5810522	chr18	rs8096519	50581326	A	C	0.651	0.638	0.983	0.0412954824071715	0.0179	0.02135	14004	16757	14424.77
5786970	chr18	rs12955140	50582475	C	T	0.666	0.652	0.975	0.0392014821991368	0.0182	0.03135	14004	16757	14424.77
5803770	chr18	rs12955163	50582567	A	G	0.66	0.648	0.976	0.0382009626151637	0.0181	0.03516	14004	16757	14424.77
5794846	chr18	rs28479824	50583722	C	T	0.666	0.653	0.975	0.0387975467079122	0.0182	0.03319	14004	16757	14424.77
5785439	chr18	rs28460190	50583791	T	C	0.666	0.653	0.975	0.0387975467079122	0.0182	0.03285	14004	16757	14424.77
5791753	chr18	rs6508193	50584544	A	G	0.606	0.599	0.955	0.0209979909956055	0.0178	0.2387	14004	16757	14424.77
5806596	chr18	rs8099235	50585438	G	C	0.637	0.63	0.959	0.0156961681063242	0.018	0.3859	14004	16757	14424.77
5798760	chr18	rs6508194	50585467	G	C	0.637	0.63	0.959	0.0148984646619666	0.018	0.4085	14004	16757	14424.77
5809881	chr18	rs7226789	50585582	T	G	0.637	0.63	0.959	0.0150954876453349	0.018	0.4032	14004	16757	14424.77
5787140	chr18	rs7242052	50588038	T	A	0.664	0.652	0.978	0.0358014124633833	0.0181	0.0486	14004	16757	14424.77
5788090	chr18	rs11874659	50588260	T	C	0.609	0.603	0.962	0.0189002595004805	0.0178	0.286	14004	16757	14424.77
5800363	chr18	rs8084454	50588945	T	A	0.628	0.619	0.97	0.0199006617063362	0.0178	0.2636	14004	16757	14424.77
5799312	chr18	rs4129439	50589083	T	C	0.978	0.978	0.623	-0.0062998021485279	0.0955	0.9478	9131	8890	8798.75
5806867	chr18	rs8084270	50589376	G	A	0.628	0.62	0.971	0.0200967016991224	0.0178	0.2592	14004	16757	14424.77
5789854	chr18	rs66501208	50590741	A	C	0.668	0.656	0.978	0.0382972099323441	0.0182	0.03523	14004	16757	14424.77
5805481	chr18	rs28683803	50592640	A	G	0.664	0.652	0.977	0.0371030879515023	0.0181	0.04094	14004	16757	14424.77
5807769	chr18	rs8094435	50593115	A	G	0.628	0.62	0.97	0.0212036062510236	0.0178	0.2341	14004	16757	14424.77
5785786	chr18	rs8082863	50594568	C	G	0.629	0.621	0.97	0.0205964297986501	0.0178	0.2484	14004	16757	14424.77
5799510	chr18	rs9947923	50595418	G	C	0.63	0.622	0.972	0.0199006617063362	0.0178	0.2644	14004	16757	14424.77
5802354	chr18	rs9947891	50595625	A	C	0.667	0.655	0.98	0.0368043345220483	0.0181	0.04246	14004	16757	14424.77
5798571	chr18	rs9947974	50595725	A	G	0.633	0.625	0.974	0.0185960172820726	0.0178	0.297	14004	16757	14424.77
5809304	chr18	rs62099173	50595936	T	G	0.963	0.966	0.884	-0.0527048164320283	0.0492	0.2846	14004	16757	14424.77
5786268	chr18	rs9963521	50596618	T	C	0.63	0.622	0.973	0.0208021276292633	0.0178	0.2439	14004	16757	14424.77
5802749	chr18	rs4506980	50597654	G	A	0.963	0.966	0.887	-0.0546040319940407	0.0491	0.2663	14004	16757	14424.77
5795186	chr18	rs4510098	50597737	G	T	0.963	0.966	0.887	-0.0557981629302465	0.049	0.2553	14004	16757	14424.77
5786394	chr18	rs4254388	50598423	C	T	0.664	0.652	0.979	0.0352995739869328	0.0181	0.05163	14004	16757	14424.77
5811745	chr18	rs60638615	50599751	C	T	0.963	0.967	0.957	-0.120598244641203	0.0473	0.01085	14004	16757	14424.77
5790225	chr18	rs60237858	50599812	A	G	0.963	0.967	0.956	-0.121501189431047	0.0473	0.01021	14004	16757	14424.77
5787273	chr18	rs9964201	50600552	C	A	0.668	0.655	0.982	0.0377966226945664	0.0181	0.03712	14004	16757	14424.77
5791203	chr18	rs73957018	50600702	G	A	0.963	0.968	0.968	-0.124701916002178	0.0475	0.008595	14004	16757	14424.77
5805619	chr18	rs12607343	50600921	T	C	0.78	0.777	0.953	0.0141987193998129	0.0209	0.4985	14004	16757	14424.77
5808483	chr18	rs6508195	50602476	C	T	0.63	0.622	0.967	0.0166997792224134	0.0179	0.3508	14004	16757	14424.77
5803391	chr18	rs7227950	50603110	T	C	0.666	0.654	0.974	0.0352995739869328	0.0182	0.05239	14004	16757	14424.77
5811476	chr18	rs12606343	50603493	A	C	0.629	0.622	0.967	0.0166014304974254	0.0179	0.3513	14004	16757	14424.77
5796900	chr18	rs28629395	50604504	G	A	0.591	0.587	0.961	0.0088011559530687	0.0176	0.6159	14004	16757	14424.77
5795270	chr18	rs72917325	50605182	C	A	0.964	0.968	0.967	-0.121794822121251	0.0477	0.0106	14004	16757	14424.77
5791251	chr18	rs4129323	50605360	G	C	0.591	0.587	0.961	0.0092966519050945	0.0176	0.5967	14004	16757	14424.77
5808178	chr18	rs4129322	50605642	G	A	0.669	0.657	0.973	0.0333960906184285	0.0182	0.06696	14004	16757	14424.77
5809195	chr18	rs12327491	50606585	G	A	0.629	0.622	0.965	0.0167981182758809	0.0179	0.3482	14004	16757	14424.77
5800488	chr18	rs12957045	50607160	T	G	0.668	0.657	0.972	0.031799009548949	0.0182	0.08103	14004	16757	14424.77
5800149	chr18	rs72917329	50607242	G	A	0.962	0.965	0.901	-0.0505987987633697	0.0483	0.2952	14004	16757	14424.77
5792800	chr18	rs35840237	50607475	T	A	0.592	0.587	0.963	0.0066975214477213	0.0176	0.7019	14004	16757	14424.77
5805475	chr18	rs9949889	50608436	C	T	0.622	0.613	0.975	0.0234039777790161	0.0177	0.1859	14004	16757	14424.77
5797218	chr18	rs9949928	50608590	A	G	0.588	0.583	0.969	0.0082954970241069	0.0175	0.6374	14004	16757	14424.77
5812456	chr18	rs3922754	50609302	T	C	0.587	0.583	0.973	0.0058031292269501	0.0175	0.7378	14004	16757	14424.77
5790654	chr18	rs4078161	50609919	G	T	0.587	0.583	0.976	0.0060019521956343	0.0174	0.7326	14004	16757	14424.77
5812059	chr18	rs4078162	50610042	T	G	0.623	0.614	0.983	0.0225048553400694	0.0176	0.2025	14004	16757	14424.77
5787544	chr18	rs7504413	50610528	T	C	0.586	0.582	0.976	0.0063994795805678	0.0174	0.7142	14004	16757	14424.77
5792224	chr18	rs4077771	50610642	T	C	0.667	0.655	0.982	0.0301993737308422	0.0181	0.09562	14004	16757	14424.77
5812542	chr18	rs4368222	50611212	G	C	0.956	0.959	0.944	-0.0358033589652777	0.0437	0.4118	14004	16757	14424.77
5796476	chr18	rs4468701	50611280	T	C	0.956	0.959	0.945	-0.0360003042410416	0.0437	0.4092	14004	16757	14424.77
5796485	chr18	rs9961846	50611759	T	C	0.666	0.655	0.983	0.0299956000353805	0.0181	0.09748	14004	16757	14424.77
5809326	chr18	rs56291441	50612010	G	A	0.961	0.965	0.976	-0.0953991837650599	0.0455	0.03576	14004	16757	14424.77
5804340	chr18	rs66526762	50612109	A	G	0.666	0.655	0.984	0.0301993737308422	0.0181	0.09564	14004	16757	14424.77
5789603	chr18	rs11663393	50614732	G	A	0.96	0.963	0.954	-0.0511985620326965	0.0456	0.2611	14004	16757	14424.77
5807459	chr18	rs113034611	50614805	A	T	0.767	0.764	0.965	0.0176041339483571	0.0204	0.3896	14004	16757	14424.77
5809602	chr18	rs9962460	50615299	G	T	0.666	0.655	0.987	0.0291023874205329	0.0181	0.1073	14004	16757	14424.77
5806360	chr18	rs56229265	50616119	A	G	0.964	0.969	0.981	-0.118997522847486	0.0478	0.01284	14004	16757	14424.77
5785892	chr18	rs56287586	50616180	A	G	0.964	0.969	0.981	-0.118997522847486	0.0478	0.01283	14004	16757	14424.77
5801843	chr18	rs4291980	50617175	T	G	0.96	0.964	0.966	-0.0499993949944177	0.0457	0.2736	14004	16757	14424.77
5803666	chr18	rs9945776	50617497	A	G	0.666	0.655	0.992	0.0288012338056278	0.018	0.1099	14004	16757	14424.77
5792605	chr18	rs7233997	50618359	G	A	0.627	0.62	0.986	0.0135971385060249	0.0177	0.4404	14004	16757	14424.77
5793192	chr18	rs12607254	50618449	T	C	0.666	0.655	0.992	0.0291995144044279	0.018	0.1053	14004	16757	14424.77
5794531	chr18	rs4433873	50618778	A	T	0.663	0.651	0.992	0.0307037775750057	0.018	0.08802	14004	16757	14424.77
5787080	chr18	rs9951892	50618944	C	T	0.666	0.655	0.992	0.029403450369242	0.018	0.1027	14004	16757	14424.77
5808619	chr18	rs9952089	50619266	A	G	0.587	0.583	0.989	0.0058031292269501	0.0173	0.7389	14004	16757	14424.77
5809946	chr18	rs7506909	50620087	A	G	0.924	0.931	0.971	-0.0856014622957261	0.0335	0.01055	14004	16757	14424.77
5809237	chr18	rs4459619	50620708	T	C	0.96	0.963	0.97	-0.0517039049923374	0.0454	0.2548	14004	16757	14424.77
5794550	chr18	rs4453578	50620752	A	G	0.586	0.582	0.989	0.0051964749068174	0.0173	0.7653	14004	16757	14424.77
5789440	chr18	rs4444405	50621027	C	A	0.586	0.582	0.989	0.0051964749068174	0.0173	0.7658	14004	16757	14424.77
5805169	chr18	rs4270245	50621050	A	G	0.587	0.583	0.99	0.0059025456526138	0.0173	0.7326	14004	16757	14424.77
5809972	chr18	rs4456578	50621094	A	G	0.586	0.583	0.99	0.0056042667198317	0.0173	0.7479	14004	16757	14424.77
5800358	chr18	rs12607886	50621338	C	T	0.627	0.62	0.987	0.0136957831289865	0.0177	0.4377	14004	16757	14424.77
5804685	chr18	rs10502963	50621455	T	C	0.627	0.62	0.987	0.0136957831289865	0.0177	0.439	14004	16757	14424.77
5789272	chr18	rs4426414	50621741	G	C	0.587	0.583	0.99	0.0056042667198317	0.0173	0.7484	14004	16757	14424.77
5805453	chr18	rs12605900	50621755	T	A	0.627	0.62	0.987	0.0135971385060249	0.0177	0.4405	14004	16757	14424.77
5789449	chr18	rs34095568	50621987	C	T	0.628	0.621	0.983	0.0134984841513417	0.0177	0.4445	14004	16757	14424.77
5807600	chr18	rs35585120	50622015	A	C	0.627	0.62	0.987	0.0134984841513417	0.0177	0.4434	14004	16757	14424.77
5794535	chr18	rs34540811	50622068	C	T	0.627	0.62	0.987	0.0134984841513417	0.0177	0.4448	14004	16757	14424.77
5800881	chr18	rs34006123	50622104	C	T	0.627	0.62	0.987	0.0133998200630165	0.0177	0.4468	14004	16757	14424.77
5798174	chr18	rs8082811	50622242	A	G	0.627	0.62	0.987	0.0133998200630165	0.0177	0.4467	14004	16757	14424.77
5789895	chr18	rs35946824	50622354	G	C	0.627	0.62	0.987	0.0133998200630165	0.0177	0.448	14004	16757	14424.77
5800455	chr18	rs56173310	50622374	A	G	0.627	0.62	0.987	0.0134984841513417	0.0177	0.446	14004	16757	14424.77
5810110	chr18	rs4462678	50622395	A	G	0.924	0.932	0.971	-0.0864951466230935	0.0335	0.009751	14004	16757	14424.77
5787178	chr18	rs8083463	50622457	G	A	0.627	0.62	0.987	0.0133998200630165	0.0177	0.4493	14004	16757	14424.77
5806108	chr18	rs8084433	50622550	T	A	0.627	0.62	0.987	0.0133998200630165	0.0177	0.4489	14004	16757	14424.77
5792775	chr18	rs60830517	50622714	G	T	0.964	0.968	0.986	-0.115601666572827	0.0474	0.01477	14004	16757	14424.77
5788623	chr18	rs9957443	50622857	T	G	0.627	0.62	0.987	0.0133998200630165	0.0177	0.4499	14004	16757	14424.77
5807797	chr18	rs16956110	50622885	C	T	0.627	0.62	0.987	0.0133011462391285	0.0177	0.45	14004	16757	14424.77
5808779	chr18	rs9959803	50622904	T	C	0.663	0.651	0.993	0.0305970979773775	0.018	0.08843	14004	16757	14424.77
5802804	chr18	rs62099183	50622992	T	C	0.96	0.963	0.969	-0.0515986041477272	0.0454	0.2552	14004	16757	14424.77
5793540	chr18	rs9947827	50622997	G	A	0.587	0.583	0.99	0.0052959516591825	0.0173	0.7612	14004	16757	14424.77
5805729	chr18	rs9947905	50623076	G	A	0.584	0.58	0.987	0.0056042667198317	0.0173	0.7483	14004	16757	14424.77
5790159	chr18	rs16956114	50623189	G	A	0.96	0.965	0.983	-0.101999503525648	0.0453	0.0244	14004	16757	14424.77
5787096	chr18	rs9948463	50623618	G	A	0.666	0.655	0.993	0.0295005481176215	0.018	0.1021	14004	16757	14424.77
5808644	chr18	rs4321259	50623640	G	A	0.961	0.964	0.967	-0.0589965728077175	0.046	0.1999	14004	16757	14424.77
5802691	chr18	rs7238021	50623957	T	A	0.964	0.968	0.986	-0.116994596556194	0.0475	0.01368	14004	16757	14424.77
5802594	chr18	rs7506783	50625519	A	G	0.587	0.583	0.989	0.0052959516591825	0.0173	0.7607	14004	16757	14424.77
5794923	chr18	rs7506904	50625779	G	A	0.59	0.586	0.989	0.0043007385516922	0.0173	0.8031	14004	16757	14424.77
5805138	chr18	rs4602107	50626385	T	C	0.586	0.582	0.988	0.0044003044444822	0.0173	0.8008	14004	16757	14424.77
5798081	chr18	rs57141605	50626802	C	A	0.769	0.765	0.974	0.0204004877576787	0.0204	0.3169	14004	16757	14424.77
5792560	chr18	rs12956998	50626885	G	A	0.666	0.655	0.991	0.0295976364389436	0.0181	0.1014	14004	16757	14424.77
5810265	chr18	rs72919449	50627016	A	G	0.964	0.969	0.985	-0.120203462527601	0.0478	0.01188	14004	16757	14424.77
5805084	chr18	rs11876419	50627202	G	C	0.586	0.583	0.989	0.0052959516591825	0.0173	0.761	14004	16757	14424.77
5810709	chr18	rs11873586	50627222	T	G	0.964	0.969	0.985	-0.120101972312862	0.0478	0.01193	14004	16757	14424.77
5789585	chr18	rs11876405	50627322	C	T	0.964	0.969	0.985	-0.120101972312862	0.0478	0.01192	14004	16757	14424.77
5793393	chr18	rs9961246	50627565	C	A	0.666	0.655	0.991	0.0295976364389436	0.0181	0.101	14004	16757	14424.77
5798477	chr18	rs9950661	50627680	T	C	0.626	0.618	0.996	0.0200967016991224	0.0176	0.2514	14004	16757	14424.77
5791929	chr18	rs17393029	50629249	T	A	0.626	0.618	0.996	0.0204004877576787	0.0176	0.2463	14004	16757	14424.77
5793352	chr18	rs7226390	50629407	A	C	0.585	0.582	0.988	0.0044998604248922	0.0173	0.7968	14004	16757	14424.77
5805451	chr18	rs4497765	50630744	A	G	0.585	0.581	0.986	0.0050969882578437	0.0173	0.7674	14004	16757	14424.77
5812294	chr18	rs56327309	50630791	C	G	0.965	0.968	0.947	-0.0652961413926661	0.0484	0.1776	14004	16757	14424.77
5809759	chr18	rs9946519	50631882	T	C	0.586	0.583	0.989	0.0051964749068174	0.0173	0.7634	14004	16757	14424.77
5786322	chr18	rs10502964	50632580	A	G	0.848	0.849	0.897	-0.0383043331577141	0.025	0.1263	14004	16757	14424.77
5801605	chr18	rs7235008	50632813	T	C	0.586	0.583	0.988	0.0052959516591825	0.0173	0.7616	14004	16757	14424.77
5792867	chr18	rs9963182	50633189	A	G	0.667	0.655	0.989	0.0301023438164435	0.0181	0.09648	14004	16757	14424.77
5803119	chr18	rs4494619	50633449	T	G	0.959	0.962	0.946	-0.0546040319940407	0.0455	0.2296	14004	16757	14424.77
5789397	chr18	rs8098518	50634290	G	A	0.964	0.969	0.985	-0.120304963043649	0.0478	0.01174	14004	16757	14424.77
5803459	chr18	rs11082966	50634839	T	C	0.964	0.969	0.985	-0.120304963043649	0.0478	0.01178	14004	16757	14424.77
5800357	chr18	rs11082967	50634905	G	A	0.964	0.969	0.98	-0.115096647231076	0.0477	0.01587	14004	16757	14424.77
5788174	chr18	rs4296324	50635096	C	G	0.96	0.963	0.943	-0.0507039943747058	0.0457	0.2674	14004	16757	14424.77
5810098	chr18	rs11659803	50635119	G	A	0.964	0.967	0.956	-0.0620988329318545	0.0476	0.1921	14004	16757	14424.77
5809267	chr18	rs7236657	50636319	T	G	0.965	0.969	0.997	-0.118603372040286	0.0478	0.01302	14004	16757	14424.77
5808176	chr18	rs7235602	50636373	C	T	0.965	0.969	0.997	-0.119098901027609	0.0478	0.01266	14004	16757	14424.77
5806452	chr18	rs9950187	50636401	A	T	0.666	0.655	0.992	0.0299956000353805	0.018	0.09564	14004	16757	14424.77
5808719	chr18	rs7235942	50636674	A	G	0.965	0.969	0.998	-0.118896154943856	0.0478	0.01275	14004	16757	14424.77
5794740	chr18	rs11082968	50636909	C	T	0.965	0.969	0.998	-0.118896154943856	0.0478	0.01274	14004	16757	14424.77
5798460	chr18	rs4380115	50638474	C	G	0.845	0.845	0.894	-0.0386992491392765	0.0248	0.1195	14004	16757	14424.77
5786626	chr18	rs8083719	50638557	A	G	0.585	0.582	0.992	0.0051964749068174	0.0173	0.7643	14004	16757	14424.77
5785873	chr18	rs10163983	50639009	C	G	0.586	0.582	0.992	0.0061013488579762	0.0173	0.7245	14004	16757	14424.77
5795063	chr18	rs16956160	50639180	T	C	0.897	0.89	0.966	0.0338988850054592	0.0282	0.23	14004	16757	14424.77
5795683	chr18	rs7233664	50639275	T	G	0.965	0.969	0.997	-0.12119635440653	0.0477	0.01112	14004	16757	14424.77
5789844	chr18	rs8088927	50639540	G	A	0.625	0.617	1.0	0.0210959082947329	0.0175	0.2286	14004	16757	14424.77
5795549	chr18	rs8089270	50639779	G	A	0.586	0.582	0.993	0.0063001125484799	0.0173	0.7164	14004	16757	14424.77
5810763	chr18	rs16956165	50639971	A	G	0.898	0.891	0.969	0.0353961009469877	0.0283	0.2109	14004	16757	14424.77
5810016	chr18	rs4638654	50640310	A	G	0.586	0.582	0.991	0.0059025456526138	0.0173	0.7317	14004	16757	14424.77
5801210	chr18	rs57863253	50640427	G	A	0.965	0.969	0.996	-0.12119635440653	0.0477	0.01112	14004	16757	14424.77
5800052	chr18	rs8089823	50641515	C	T	0.965	0.969	0.997	-0.118704710267967	0.0477	0.01289	14004	16757	14424.77
5802381	chr18	rs5020052	50641696	T	G	0.959	0.962	0.931	-0.0517986852338873	0.0451	0.2504	14004	16757	14424.77
5785542	chr18	rs4474758	50641829	G	A	0.585	0.581	0.991	0.0053954185169075	0.0173	0.7535	14004	16757	14424.77
5806342	chr18	rs4534924	50642112	G	A	0.585	0.581	0.992	0.0053954185169075	0.0173	0.7533	14004	16757	14424.77
5796274	chr18	rs12326559	50642307	G	A	0.624	0.616	0.999	0.0200967016991224	0.0175	0.2508	14004	16757	14424.77
5806655	chr18	rs8094882	50642745	A	T	0.965	0.969	0.996	-0.118794797314637	0.0477	0.01285	14004	16757	14424.77
5788929	chr18	rs4414555	50643812	T	C	0.729	0.728	0.993	0.0125015292229252	0.0192	0.5143	14004	16757	14424.77
5793299	chr18	rs4343352	50645664	T	C	0.731	0.729	0.993	0.0121953336998771	0.0192	0.5245	14004	16757	14424.77
5800478	chr18	rs9957822	50647323	T	G	0.894	0.888	0.971	0.0262036654966364	0.0278	0.346	14004	16757	14424.77
5807783	chr18	rs11872442	50647667	A	T	0.965	0.969	0.995	-0.119098901027609	0.0477	0.0126	14004	16757	14424.77
5809973	chr18	rs16956187	50647803	T	C	0.625	0.617	1.0	0.0218006299588528	0.0175	0.2137	14004	16757	14424.77
5806617	chr18	rs8088666	50648093	A	G	0.587	0.582	0.992	0.0067968490002727	0.0173	0.6933	14004	16757	14424.77
5807647	chr18	rs12960524	50648488	G	A	0.895	0.889	0.982	0.0267977123853779	0.0278	0.3349	14004	16757	14424.77
5793883	chr18	rs12970188	50650350	A	G	0.414	0.418	0.992	-0.005304041591906	0.0173	0.7594	14004	16757	14424.77
5812110	chr18	rs8083111	50650591	T	C	0.965	0.969	0.994	-0.121004468905148	0.0477	0.01125	14004	16757	14424.77
5788616	chr18	rs4548946	50651671	C	T	0.414	0.418	0.992	-0.0059979518036359	0.0173	0.7265	14004	16757	14424.77
5794537	chr18	rs28376015	50651888	G	A	0.896	0.89	0.987	0.0289955368412525	0.0278	0.2976	14004	16757	14424.77
5786788	chr18	rs8083043	50652265	G	A	0.375	0.383	0.998	-0.0208968257129853	0.0175	0.2338	14004	16757	14424.77
5788695	chr18	rs8083977	50652346	T	C	0.375	0.383	0.999	-0.0208968257129853	0.0175	0.2323	14004	16757	14424.77
5806372	chr18	rs9944880	50652366	G	A	0.896	0.89	0.987	0.0287040681283552	0.0278	0.3026	14004	16757	14424.77
5788646	chr18	rs35594898	50653472	T	A	0.861	0.859	0.99	-0.0114958245134845	0.0247	0.641	14004	16757	14424.77
5809638	chr18	rs35458640	50653816	G	A	0.861	0.859	0.99	-0.0114958245134845	0.0247	0.6403	14004	16757	14424.77
5801572	chr18	rs8096803	50654992	A	T	0.965	0.969	0.994	-0.128003840584367	0.0479	0.007518	14004	16757	14424.77
5806459	chr18	rs33999846	50655918	C	T	0.904	0.898	0.951	0.027799974857679	0.0293	0.3422	14004	16757	14424.77
5792809	chr18	rs12454410	50655969	T	C	0.414	0.418	0.991	-0.005304041591906	0.0173	0.7575	14004	16757	14424.77
5789097	chr18	rs7228703	50656120	A	C	0.375	0.383	0.998	-0.021203207651103	0.0175	0.227	14004	16757	14424.77
5809076	chr18	rs7229097	50656126	G	A	0.27	0.272	0.995	-0.0111013930711739	0.0191	0.5621	14004	16757	14424.77
5812468	chr18	rs34556005	50657106	C	A	0.965	0.969	0.994	-0.119797563455596	0.0478	0.01213	14004	16757	14424.77
5806467	chr18	rs56393416	50657150	C	T	0.965	0.969	0.994	-0.125495198078207	0.0479	0.008842	14004	16757	14424.77
5797512	chr18	rs4371227	50657284	C	T	0.414	0.418	0.991	-0.0059979518036359	0.0173	0.7294	14004	16757	14424.77
5790881	chr18	rs11873641	50657570	T	C	0.965	0.969	0.994	-0.12199815681085	0.0477	0.01059	14004	16757	14424.77
5800583	chr18	rs12607872	50658496	G	A	0.414	0.418	0.99	-0.0049019951702315	0.0173	0.7755	14004	16757	14424.77
5799113	chr18	rs12966225	50658497	C	A	0.414	0.418	0.99	-0.0052035148315978	0.0173	0.7631	14004	16757	14424.77
5796532	chr18	rs4530205	50658914	G	A	0.414	0.418	0.991	-0.0054045784588597	0.0173	0.7558	14004	16757	14424.77
5811564	chr18	rs4445960	50660450	G	A	0.375	0.383	0.997	-0.0209989425960583	0.0175	0.2311	14004	16757	14424.77
5792433	chr18	rs4315409	50660629	C	T	0.414	0.418	0.991	-0.0055956263571598	0.0173	0.7457	14004	16757	14424.77
5805148	chr18	rs16956204	50661619	A	C	0.898	0.891	0.98	0.0344014267173323	0.0281	0.2211	14004	16757	14424.77
5795181	chr18	rs4349221	50661880	A	G	0.413	0.417	0.99	-0.0057967688471774	0.0173	0.7369	14004	16757	14424.77
5809037	chr18	rs34948189	50662661	C	G	0.897	0.89	0.995	0.0299956000353805	0.0278	0.2804	14004	16757	14424.77
5798024	chr18	rs12965244	50663864	A	G	0.413	0.418	0.991	-0.005696192544881	0.0173	0.7408	14004	16757	14424.77
5791792	chr18	rs4273117	50664079	G	A	0.965	0.969	0.993	-0.12609624482485	0.0479	0.0085	14004	16757	14424.77
5803763	chr18	rs4578737	50664300	C	T	0.414	0.418	0.991	-0.0062998021485279	0.0173	0.7171	14004	16757	14424.77
5793218	chr18	rs4423490	50664398	A	G	0.414	0.418	0.991	-0.0065010863423599	0.0173	0.7083	14004	16757	14424.77
5789513	chr18	rs8098809	50664582	G	C	0.271	0.273	0.999	-0.0122041688389067	0.0191	0.5212	14004	16757	14424.77
5804600	chr18	rs12457189	50665754	T	C	0.414	0.418	0.99	-0.0060985584618694	0.0173	0.7234	14004	16757	14424.77
5812357	chr18	rs12966884	50667157	G	A	0.897	0.89	0.998	0.0295005481176215	0.0278	0.2878	14004	16757	14424.77
5806330	chr18	rs34759354	50667239	A	T	0.897	0.89	0.998	0.0295005481176215	0.0277	0.2881	14004	16757	14424.77
5786468	chr18	rs9956477	50668321	C	A	0.858	0.856	1.0	-0.0075987978753305	0.0243	0.7542	14004	16757	14424.77
5809814	chr18	rs12456646	50668785	C	T	0.413	0.418	0.991	-0.0054950702819798	0.0173	0.75	14004	16757	14424.77
5807640	chr18	rs8088624	50669425	G	A	0.897	0.89	0.999	0.0295005481176215	0.0277	0.288	14004	16757	14424.77
5789741	chr18	rs8089828	50669725	T	C	0.271	0.273	1.0	-0.0119005312583873	0.019	0.5326	14004	16757	14424.77
5812232	chr18	rs8088857	50669784	C	T	0.862	0.86	0.998	-0.0111013930711739	0.0246	0.6536	14004	16757	14424.77
5808892	chr18	rs8092993	50670111	G	A	0.965	0.97	0.993	-0.129596288171074	0.048	0.00697	14004	16757	14424.77
5794136	chr18	rs7238685	50670684	G	A	0.858	0.856	0.999	-0.0075987978753305	0.0244	0.7558	14004	16757	14424.77
5791898	chr18	rs58142657	50670963	C	G	0.965	0.97	0.992	-0.129505222820239	0.048	0.006991	14004	16757	14424.77
5796184	chr18	rs28572000	50671452	G	T	0.891	0.885	0.998	0.0301023438164435	0.0271	0.2672	14004	16757	14424.77
5810899	chr18	rs4939721	50671627	T	G	0.407	0.412	0.992	-0.0085968472255182	0.0173	0.6182	14004	16757	14424.77
5809495	chr18	rs73457585	50671803	T	G	0.896	0.889	0.991	0.0320992618599997	0.0277	0.2469	14004	16757	14424.77
5807949	chr18	rs4939722	50672763	T	C	0.267	0.269	1.0	-0.0150019689183474	0.0191	0.4329	14004	16757	14424.77
5805254	chr18	rs12970087	50673050	C	G	0.905	0.898	0.961	0.031498667059371	0.0292	0.2807	14004	16757	14424.77
5800466	chr18	rs4939723	50673089	G	A	0.41	0.414	0.994	-0.009000382197299	0.0173	0.6046	14004	16757	14424.77
5790863	chr18	rs34642579	50674694	G	A	0.904	0.897	0.954	0.0326027085440124	0.0292	0.2651	14004	16757	14424.77
5797080	chr18	rs8092150	50675513	G	A	0.895	0.888	0.991	0.031799009548949	0.0277	0.2505	14004	16757	14424.77
5787738	chr18	rs12967441	50675912	G	A	0.41	0.414	0.994	-0.0087985943563496	0.0173	0.6102	14004	16757	14424.77
5796356	chr18	rs12967822	50676348	C	G	0.41	0.414	0.994	-0.0087985943563496	0.0173	0.6102	14004	16757	14424.77
5786427	chr18	rs12454142	50676918	G	A	0.41	0.414	0.994	-0.0091012913892029	0.0173	0.5993	14004	16757	14424.77
5799572	chr18	rs948524	50677159	T	C	0.41	0.414	0.994	-0.0087985943563496	0.0173	0.6097	14004	16757	14424.77
5793509	chr18	rs12454839	50678200	A	G	0.41	0.415	0.994	-0.0092022107647994	0.0173	0.5964	14004	16757	14424.77
5788479	chr18	rs8089296	50678587	A	G	0.302	0.3	0.996	0.0038027603329278	0.0185	0.8357	14004	16757	14424.77
5789618	chr18	rs10502959	50678732	C	T	0.41	0.415	0.994	-0.0092022107647994	0.0173	0.5939	14004	16757	14424.77
5805617	chr18	rs12605603	50679866	C	G	0.41	0.414	0.994	-0.0083043861636152	0.0173	0.6327	14004	16757	14424.77
5805727	chr18	rs9955274	50680177	G	A	0.302	0.299	0.995	0.0053954185169075	0.0185	0.7722	14004	16757	14424.77
5802488	chr18	rs11082969	50680524	C	G	0.41	0.415	0.994	-0.0091012913892029	0.0173	0.597	14004	16757	14424.77
5795625	chr18	rs11082970	50681121	G	T	0.41	0.415	0.994	-0.0091012913892029	0.0173	0.5981	14004	16757	14424.77
5789165	chr18	rs34162293	50682135	G	A	0.41	0.415	0.995	-0.0091012913892029	0.0173	0.6001	14004	16757	14424.77
5805207	chr18	rs9944703	50682524	A	G	0.302	0.299	0.995	0.0036034995896235	0.0185	0.8476	14004	16757	14424.77
5787449	chr18	rs9956982	50682543	T	A	0.895	0.888	0.995	0.0273038345273452	0.0276	0.3223	14004	16757	14424.77
5799504	chr18	rs6508197	50683213	T	C	0.301	0.299	0.996	0.0035038543266769	0.0185	0.851	14004	16757	14424.77
5788058	chr18	rs4372758	50683306	C	T	0.265	0.268	1.0	-0.0162005226717083	0.0191	0.3981	14004	16757	14424.77
5807337	chr18	rs3819116	50683432	T	C	0.301	0.299	0.996	0.0036034995896235	0.0185	0.8467	14004	16757	14424.77
5789865	chr18	rs2276147	50683691	G	A	0.895	0.889	0.997	0.027799974857679	0.0276	0.3132	14004	16757	14424.77
5803139	chr18	rs9963392	50684362	T	C	0.301	0.298	0.996	0.0046989426564652	0.0185	0.8005	14004	16757	14424.77
5797834	chr18	rs9963399	50684378	T	G	0.301	0.298	0.996	0.0046989426564652	0.0185	0.7997	14004	16757	14424.77
5798083	chr18	rs9957223	50686049	A	G	0.301	0.299	0.997	0.0056042667198317	0.0185	0.7609	14004	16757	14424.77
5795610	chr18	rs4245253	50686267	A	G	0.301	0.299	0.998	0.0056042667198317	0.0185	0.762	14004	16757	14424.77
5806347	chr18	rs35398250	50686409	G	A	0.895	0.889	0.998	0.0274011363479391	0.0276	0.3199	14004	16757	14424.77
5795667	chr18	rs4245254	50686592	A	G	0.302	0.299	0.997	0.0060019521956343	0.0185	0.7447	14004	16757	14424.77
5788459	chr18	rs4245255	50686651	C	G	0.301	0.298	0.997	0.0051964749068174	0.0185	0.7784	14004	16757	14424.77
5806835	chr18	rs4636988	50686759	A	C	0.301	0.299	0.998	0.005703702916678	0.0185	0.7567	14004	16757	14424.77
5793521	chr18	rs4264463	50686844	T	C	0.301	0.299	0.998	0.005703702916678	0.0185	0.7585	14004	16757	14424.77
5801497	chr18	rs4940240	50686958	G	A	0.301	0.299	0.998	0.005703702916678	0.0185	0.7589	14004	16757	14424.77
5806887	chr18	rs4940241	50686991	A	G	0.301	0.299	0.998	0.005703702916678	0.0185	0.7584	14004	16757	14424.77
5797889	chr18	rs4940242	50687196	G	A	0.41	0.414	0.993	-0.008395140788382	0.0173	0.6261	14004	16757	14424.77
5800796	chr18	rs28529496	50687708	G	A	0.895	0.889	0.998	0.0274011363479391	0.0276	0.3212	14004	16757	14424.77
5786040	chr18	rs28679630	50688076	C	G	0.302	0.299	0.998	0.0044003044444822	0.0185	0.8118	14004	16757	14424.77
5812489	chr18	rs8095327	50688080	T	C	0.266	0.267	1.0	-0.0150019689183474	0.0191	0.4344	14004	16757	14424.77
5810710	chr18	rs28631779	50688149	T	C	0.302	0.299	0.998	0.0044003044444822	0.0185	0.8116	14004	16757	14424.77
5789297	chr18	rs4513167	50688529	C	T	0.407	0.411	0.993	-0.0080019302190585	0.0173	0.6461	14004	16757	14424.77
5786755	chr18	rs9953629	50688612	T	C	0.303	0.301	0.991	0.0037031349243813	0.0186	0.8424	14004	16757	14424.77
5791825	chr18	rs4380113	50688715	A	T	0.303	0.3	0.994	0.0044003044444822	0.0185	0.8105	14004	16757	14424.77
5797501	chr18	rs4380114	50688733	A	G	0.303	0.3	0.994	0.0044998604248922	0.0185	0.8074	14004	16757	14424.77
5789986	chr18	rs4525560	50688767	T	C	0.303	0.3	0.994	0.0044998604248922	0.0185	0.8083	14004	16757	14424.77
5808872	chr18	rs7240372	50688770	C	T	0.895	0.889	0.998	0.0270021387025708	0.0276	0.328	14004	16757	14424.77
5785749	chr18	rs4940243	50688900	C	G	0.302	0.299	0.998	0.0046989426564652	0.0185	0.7986	14004	16757	14424.77
5801477	chr18	rs7226571	50688970	T	C	0.302	0.299	0.998	0.0047984689115734	0.0185	0.7953	14004	16757	14424.77
5790551	chr18	rs4245256	50689309	T	C	0.302	0.299	0.998	0.0046989426564652	0.0185	0.7986	14004	16757	14424.77
5798621	chr18	rs4410149	50689522	T	A	0.302	0.299	0.998	0.0047984689115734	0.0185	0.7961	14004	16757	14424.77
5796728	chr18	rs4359515	50689809	T	G	0.302	0.299	0.998	0.0047984689115734	0.0185	0.7945	14004	16757	14424.77
5804847	chr18	rs4444404	50690643	T	C	0.302	0.299	0.998	0.0049974917102918	0.0185	0.789	14004	16757	14424.77
5800990	chr18	rs34844064	50690725	T	A	0.897	0.89	0.987	0.0323026073786261	0.0279	0.2474	14004	16757	14424.77
5806091	chr18	rs4372757	50690774	C	T	0.302	0.299	0.998	0.0049974917102918	0.0185	0.789	14004	16757	14424.77
5809634	chr18	rs4940244	50691838	A	G	0.302	0.299	0.998	0.0051964749068174	0.0185	0.7796	14004	16757	14424.77
5804749	chr18	rs9959914	50692458	A	G	0.302	0.299	0.998	0.0053954185169075	0.0185	0.7714	14004	16757	14424.77
5803758	chr18	rs9949312	50692534	T	A	0.302	0.299	0.998	0.0053954185169075	0.0185	0.771	14004	16757	14424.77
5802997	chr18	rs12457406	50692708	C	A	0.302	0.299	0.998	0.0053954185169075	0.0185	0.7706	14004	16757	14424.77
5788311	chr18	rs12457407	50692709	C	G	0.302	0.299	0.998	0.0055048206344449	0.0185	0.7682	14004	16757	14424.77
5802921	chr18	rs4278818	50692978	C	T	0.267	0.268	1.01	-0.0124977728299804	0.0191	0.5134	14004	16757	14424.77
5803059	chr18	rs4245257	50693727	C	T	0.302	0.299	0.998	0.0053954185169075	0.0185	0.7719	14004	16757	14424.77
5790821	chr18	rs4939724	50693880	A	T	0.302	0.299	0.998	0.0053954185169075	0.0185	0.7687	14004	16757	14424.77
5791790	chr18	rs16956260	50694098	G	A	0.966	0.97	0.995	-0.11320229329481	0.0483	0.01912	14004	16757	14424.77
5805914	chr18	rs4940245	50694137	A	G	0.41	0.414	0.997	-0.007004474152883	0.0173	0.6868	14004	16757	14424.77
5810148	chr18	rs4614799	50694304	G	A	0.41	0.414	0.997	-0.0071958279818024	0.0173	0.6772	14004	16757	14424.77
5796061	chr18	rs9966662	50694518	C	T	0.895	0.888	0.998	0.0267977123853779	0.0275	0.3309	14004	16757	14424.77
5792892	chr18	rs4291978	50694535	A	G	0.302	0.299	0.998	0.0059025456526138	0.0185	0.7492	14004	16757	14424.77
5794976	chr18	rs16956268	50695211	C	T	0.856	0.851	0.937	0.023198814502523	0.0249	0.35	14004	16757	14424.77
5803941	chr18	rs9949444	50695904	A	C	0.347	0.342	0.941	0.0058031292269501	0.0184	0.7518	14004	16757	14424.77
5790903	chr18	rs17486305	50697120	C	T	0.965	0.967	0.972	-0.0697038384497916	0.0474	0.1414	14004	16757	14424.77
5787864	chr18	rs9953762	50697730	G	A	0.895	0.888	0.998	0.0270994698817177	0.0276	0.3255	14004	16757	14424.77
5802908	chr18	rs4277413	50698926	G	A	0.267	0.268	1.0	-0.010302892995897	0.0191	0.5896	14004	16757	14424.77
5806194	chr18	rs4423491	50698981	C	G	0.268	0.269	1.01	-0.0112025145079934	0.0191	0.5577	14004	16757	14424.77
5799097	chr18	rs6417121	50703746	A	G	0.267	0.268	1.01	-0.0116981574124923	0.0191	0.5402	14004	16757	14424.77
5800510	chr18	rs4419125	50703811	T	A	0.407	0.411	0.995	-0.005304041591906	0.0173	0.7602	14004	16757	14424.77
5805714	chr18	rs4417608	50703822	G	C	0.268	0.269	1.0	-0.0114047880634385	0.0191	0.5487	14004	16757	14424.77
5796484	chr18	rs12455474	50705765	T	G	0.406	0.41	0.995	-0.0059979518036359	0.0173	0.7288	14004	16757	14424.77
5795104	chr18	rs10853627	50706073	T	C	0.405	0.409	0.995	-0.006199175242821	0.0173	0.7222	14004	16757	14424.77
5808987	chr18	rs16956296	50706134	T	C	0.895	0.888	0.998	0.0274011363479391	0.0276	0.3192	14004	16757	14424.77
5798443	chr18	rs10775504	50706247	G	A	0.307	0.305	0.968	0.004001981379298	0.0187	0.8316	14004	16757	14424.77
5789576	chr18	rs2000696	50706382	G	A	0.411	0.415	0.995	-0.0065010863423599	0.0173	0.7052	14004	16757	14424.77
5791001	chr18	rs12454147	50707053	G	T	0.411	0.415	0.995	-0.0066017436345624	0.0173	0.7028	14004	16757	14424.77
5807659	chr18	rs12456765	50707165	T	C	0.407	0.411	0.995	-0.0059979518036359	0.0173	0.7292	14004	16757	14424.77
5791277	chr18	rs12454116	50707180	A	G	0.407	0.411	0.995	-0.0060985584618694	0.0173	0.7256	14004	16757	14424.77
5799708	chr18	rs8083850	50707292	A	G	0.407	0.411	0.995	-0.0059979518036359	0.0173	0.7278	14004	16757	14424.77
5792693	chr18	rs9948554	50708060	G	T	0.896	0.889	0.983	0.026398473854531	0.0279	0.3428	14004	16757	14424.77
5800321	chr18	rs76615816	50708582	A	T	0.943	0.942	0.348	0.0138042809763971	0.0608	0.8209	14004	16757	14424.77
5792785	chr18	rs17408393	50709981	A	G	0.964	0.967	0.973	-0.0754026560491867	0.0473	0.1109	14004	16757	14424.77
5793992	chr18	rs12959099	50711510	A	G	0.826	0.826	0.991	-0.0222047099881925	0.0226	0.3246	14004	16757	14424.77
5786911	chr18	rs7505145	50711776	A	C	0.82	0.82	0.991	-0.0174005146801673	0.0223	0.4347	14004	16757	14424.77
5793778	chr18	rs9951445	50712314	A	C	0.895	0.888	0.997	0.0277027118389473	0.0275	0.3144	14004	16757	14424.77
5799631	chr18	rs9951529	50712336	C	T	0.895	0.888	0.997	0.027799974857679	0.0275	0.3131	14004	16757	14424.77
5800170	chr18	rs9966566	50712997	T	A	0.895	0.888	0.998	0.0274984287018097	0.0275	0.3176	14004	16757	14424.77
5787664	chr18	rs12969315	50713206	G	T	0.895	0.888	0.998	0.0274984287018097	0.0275	0.317	14004	16757	14424.77
5801568	chr18	rs7243019	50713243	C	T	0.821	0.821	0.996	-0.0178992398878318	0.0223	0.4213	14004	16757	14424.77
5796263	chr18	rs16956327	50714221	G	A	0.895	0.888	0.997	0.0281014301108748	0.0275	0.3074	14004	16757	14424.77
5799420	chr18	rs12956266	50714386	C	T	0.895	0.888	0.997	0.027799974857679	0.0275	0.3125	14004	16757	14424.77
5809802	chr18	rs4296323	50715774	C	A	0.895	0.888	0.998	0.0281014301108748	0.0275	0.3064	14004	16757	14424.77
5799948	chr18	rs7245004	50716945	C	A	0.825	0.824	0.996	-0.0193969096107316	0.0224	0.3867	14004	16757	14424.77
5787570	chr18	rs9944782	50717251	G	A	0.895	0.888	0.998	0.0282958691548473	0.0275	0.3035	14004	16757	14424.77
5806694	chr18	rs4940246	50717386	T	C	0.411	0.415	0.99	-0.0080019302190585	0.0173	0.6454	14004	16757	14424.77
5796147	chr18	rs12957781	50717906	A	G	0.895	0.888	0.998	0.0285971749776749	0.0275	0.2981	14004	16757	14424.77
5788788	chr18	rs17487256	50718314	C	T	0.965	0.968	0.987	-0.070197167789298	0.0473	0.1375	14004	16757	14424.77
5798154	chr18	rs7232543	50718757	A	G	0.964	0.967	0.981	-0.0713026798988422	0.0467	0.1266	14004	16757	14424.77
5790105	chr18	rs7233123	50718880	G	A	0.961	0.963	0.982	-0.0555972801024095	0.0448	0.214	14004	16757	14424.77
5793357	chr18	rs17487277	50718944	C	G	0.965	0.967	0.982	-0.0727965247845636	0.0472	0.1234	14004	16757	14424.77
5802092	chr18	rs8097377	50720363	A	T	0.86	0.857	0.999	-0.0064004391810282	0.0245	0.7939	14004	16757	14424.77
5812561	chr18	rs9954922	50720660	G	T	0.895	0.888	0.998	0.0280041964095973	0.0275	0.3084	14004	16757	14424.77
5801430	chr18	rs16956346	50721382	A	T	0.895	0.888	0.998	0.0282958691548473	0.0275	0.3039	14004	16757	14424.77
5810155	chr18	rs62099230	50721712	G	A	0.965	0.967	0.982	-0.0734958518452821	0.0472	0.1197	14004	16757	14424.77
5804988	chr18	rs7230285	50723080	G	A	0.962	0.965	0.98	-0.0697038384497916	0.0458	0.1276	14004	16757	14424.77
5794202	chr18	rs9946770	50723120	C	T	0.895	0.888	0.999	0.0285971749776749	0.0275	0.2978	14004	16757	14424.77
5812249	chr18	rs7230446	50723179	G	A	0.962	0.965	0.98	-0.0697038384497916	0.0458	0.1278	14004	16757	14424.77
5809897	chr18	rs17487484	50723283	T	G	0.962	0.965	0.98	-0.0697038384497916	0.0458	0.1279	14004	16757	14424.77
5801934	chr18	rs12958119	50723328	T	G	0.895	0.888	0.999	0.0284999894699013	0.0275	0.3009	14004	16757	14424.77
5799378	chr18	rs16956352	50723380	A	C	0.897	0.89	0.988	0.0338988850054592	0.0279	0.2238	14004	16757	14424.77
5808618	chr18	rs2069191	50723460	T	C	0.959	0.962	0.982	-0.0548997899816623	0.0439	0.2111	14004	16757	14424.77
5790780	chr18	rs10221412	50724472	T	C	0.854	0.85	0.998	0.0056042667198317	0.024	0.8167	14004	16757	14424.77
5789048	chr18	rs62099231	50724899	G	A	0.959	0.962	0.983	-0.0548997899816623	0.0439	0.2114	14004	16757	14424.77
5799664	chr18	rs8084239	50725943	T	C	0.959	0.962	0.983	-0.05519563546795	0.0439	0.2082	14004	16757	14424.77
5806509	chr18	rs10221371	50726294	C	A	0.964	0.967	0.987	-0.0680968444676575	0.0467	0.1449	14004	16757	14424.77
5787766	chr18	rs8084351	50726559	G	A	0.962	0.965	0.982	-0.0698003402592755	0.0457	0.1266	14004	16757	14424.77
5797091	chr18	rs8084280	50726749	A	T	0.962	0.965	0.982	-0.0697038384497916	0.0457	0.127	14004	16757	14424.77
5790295	chr18	rs12958959	50727042	C	T	0.895	0.888	1.0	0.0288012338056278	0.0275	0.2943	14004	16757	14424.77
5811311	chr18	rs3794923	50727518	C	T	0.965	0.968	0.988	-0.0704975744133774	0.0473	0.1362	14004	16757	14424.77
5785596	chr18	rs62099232	50727691	C	T	0.965	0.968	0.988	-0.0704975744133774	0.0473	0.1364	14004	16757	14424.77
5810624	chr18	rs11662175	50728987	T	C	0.855	0.851	0.998	0.0074025335167413	0.0241	0.7583	14004	16757	14424.77
5806234	chr18	rs60939828	50729267	T	C	0.964	0.967	0.986	-0.0655950790984102	0.0467	0.1597	14004	16757	14424.77
5805785	chr18	rs9967014	50729811	A	G	0.895	0.888	1.0	0.0288983900426488	0.0275	0.2929	14004	16757	14424.77
5788413	chr18	rs12604508	50730441	A	G	0.409	0.414	0.985	-0.0074980401773571	0.0174	0.6677	14004	16757	14424.77
5806670	chr18	rs62099234	50730524	C	T	0.964	0.967	0.986	-0.066503116358279	0.0467	0.1548	14004	16757	14424.77
5791115	chr18	rs62099235	50730603	G	A	0.964	0.967	0.985	-0.0663962456396854	0.0467	0.155	14004	16757	14424.77
5787640	chr18	rs35749078	50730903	C	A	0.897	0.889	0.989	0.0346043046869299	0.0278	0.2143	14004	16757	14424.77
5790475	chr18	rs62099236	50731055	G	T	0.964	0.967	0.985	-0.0663962456396854	0.0467	0.1548	14004	16757	14424.77
5797167	chr18	rs7227069	50731802	G	A	0.964	0.967	0.984	-0.066503116358279	0.0467	0.1546	14004	16757	14424.77
5795687	chr18	rs2298606	50731823	T	C	0.854	0.85	0.999	0.0069954745123864	0.024	0.7691	14004	16757	14424.77
5802891	chr18	rs11082972	50733150	C	T	0.821	0.82	0.999	-0.0154994990469515	0.0222	0.484	14004	16757	14424.77
5794156	chr18	rs12963433	50733693	A	C	0.893	0.887	0.993	0.0274984287018097	0.0274	0.3168	14004	16757	14424.77
5797873	chr18	rs12326120	50734990	G	A	0.965	0.969	0.995	-0.105304961645423	0.0479	0.02793	14004	16757	14424.77
5803584	chr18	rs62100765	50735418	C	T	0.965	0.968	0.986	-0.0701006276794891	0.0473	0.1384	14004	16757	14424.77
5788857	chr18	rs62100766	50737358	G	T	0.965	0.968	0.985	-0.0683002542587931	0.0473	0.1488	14004	16757	14424.77
5807198	chr18	rs6508207	50737950	T	C	0.821	0.82	0.998	-0.0152050125429676	0.0222	0.494	14004	16757	14424.77
5793534	chr18	rs62100767	50738039	A	G	0.965	0.968	0.985	-0.0682038970948312	0.0473	0.1498	14004	16757	14424.77
5809253	chr18	rs6508208	50738062	G	C	0.821	0.82	0.998	-0.0151034855773182	0.0222	0.4981	14004	16757	14424.77
5800777	chr18	rs9944991	50738582	T	A	0.895	0.888	1.0	0.0298014912367898	0.0275	0.2789	14004	16757	14424.77
5788325	chr18	rs8086812	50739344	C	G	0.964	0.967	0.983	-0.0649972930239685	0.0467	0.1643	14004	16757	14424.77
5793391	chr18	rs62100769	50739860	G	A	0.964	0.967	0.982	-0.0685037054338901	0.0467	0.1426	14004	16757	14424.77
5807930	chr18	rs55906054	50740163	A	G	0.964	0.967	0.981	-0.0685037054338901	0.0467	0.1425	14004	16757	14424.77
5786248	chr18	rs72923258	50740767	A	T	0.414	0.418	0.984	-0.0095958936734469	0.0174	0.5793	14004	16757	14424.77
5810179	chr18	rs7237256	50740781	G	A	0.857	0.854	1.0	-0.0012007205765188	0.0242	0.9616	14004	16757	14424.77
5790530	chr18	rs62100771	50741130	A	G	0.965	0.968	0.984	-0.0689964429219005	0.0473	0.1448	14004	16757	14424.77
5797398	chr18	rs62100772	50741297	G	A	0.964	0.967	0.982	-0.0682038970948312	0.0467	0.1441	14004	16757	14424.77
5789976	chr18	rs12958954	50741509	A	T	0.892	0.884	1.0	0.0324962313421326	0.0271	0.231	14004	16757	14424.77
5805844	chr18	rs68048120	50741675	G	C	0.895	0.888	1.0	0.0295976364389436	0.0275	0.2816	14004	16757	14424.77
5806985	chr18	rs66706659	50742230	G	A	0.965	0.969	0.994	-0.105005023297168	0.0479	0.02839	14004	16757	14424.77
5790545	chr18	rs12964204	50742384	G	A	0.857	0.853	1.0	-0.0016012813669738	0.0242	0.9469	14004	16757	14424.77
5797165	chr18	rs9951763	50742520	G	A	0.857	0.854	1.0	-0.001300845733048	0.0242	0.9558	14004	16757	14424.77
5811653	chr18	rs7243444	50743414	G	A	0.857	0.854	1.0	-0.0009004052431641	0.0242	0.9708	14004	16757	14424.77
5808805	chr18	rs7243345	50743518	C	T	0.857	0.854	1.0	-0.0009004052431641	0.0242	0.9709	14004	16757	14424.77
5798955	chr18	rs6508209	50743533	G	A	0.821	0.82	0.998	-0.0151034855773182	0.0222	0.4975	14004	16757	14424.77
5809603	chr18	rs7243973	50743736	G	T	0.965	0.969	0.994	-0.104805114366126	0.0479	0.02874	14004	16757	14424.77
5793163	chr18	rs4245258	50744067	A	C	0.232	0.236	0.998	-0.0243951568347216	0.02	0.2234	14004	16757	14424.77
5805390	chr18	rs12956682	50744585	G	T	0.86	0.857	1.0	-0.0028039273327342	0.0245	0.9095	14004	16757	14424.77
5795304	chr18	rs4609919	50744839	A	G	0.232	0.236	0.998	-0.0244976316004002	0.02	0.2213	14004	16757	14424.77
5794070	chr18	rs60234723	50745120	C	T	0.965	0.969	0.99	-0.101899844028846	0.0478	0.03325	14004	16757	14424.77
5798761	chr18	rs11663824	50745236	C	A	0.965	0.967	0.971	-0.0695966251380842	0.0474	0.1417	14004	16757	14424.77
5803435	chr18	rs9304441	50745255	C	T	0.895	0.888	0.999	0.03029639423135	0.0275	0.2708	14004	16757	14424.77
5811343	chr18	rs16956378	50745422	G	A	0.965	0.969	0.989	-0.102099172955455	0.0478	0.03292	14004	16757	14424.77
5807829	chr18	rs4632195	50746748	C	T	0.928	0.935	0.98	-0.0896949746188316	0.034	0.008366	14004	16757	14424.77
5811540	chr18	rs6508210	50747191	A	C	0.924	0.931	0.975	-0.0812968270859734	0.0332	0.01437	14004	16757	14424.77
5790543	chr18	rs10502965	50747812	G	A	0.897	0.89	0.984	0.0366983037826737	0.028	0.1892	14004	16757	14424.77
5795698	chr18	rs1367633	50747956	G	A	0.963	0.966	0.968	-0.0660009232598249	0.0466	0.1566	14004	16757	14424.77
5790909	chr18	rs10502966	50748499	A	G	0.964	0.967	0.97	-0.0676045499371671	0.0472	0.1516	14004	16757	14424.77
5799951	chr18	rs8089330	50748785	T	C	0.231	0.234	0.988	-0.021203207651103	0.0202	0.2945	14004	16757	14424.77
5802698	chr18	rs7237110	50749396	A	T	0.965	0.968	0.981	-0.0989036285144588	0.0477	0.03812	14004	16757	14424.77
5788092	chr18	rs17488316	50749935	A	T	0.963	0.966	0.968	-0.0694036701388791	0.0467	0.1373	14004	16757	14424.77
5794636	chr18	rs7243601	50750198	T	G	0.231	0.234	0.988	-0.0207028323592018	0.0202	0.3065	14004	16757	14424.77
5798931	chr18	rs12968428	50750225	A	G	0.307	0.304	0.978	0.0071047017299317	0.0186	0.7051	14004	16757	14424.77
5794581	chr18	rs7243008	50750684	A	T	0.963	0.966	0.969	-0.0710020313547231	0.0468	0.1293	14004	16757	14424.77
5808583	chr18	rs7243756	50750875	G	A	0.965	0.968	0.981	-0.0980980623399853	0.0476	0.03935	14004	16757	14424.77
5809809	chr18	rs7238231	50751215	A	G	0.965	0.968	0.981	-0.0979987908821025	0.0476	0.03952	14004	16757	14424.77
5798970	chr18	rs1367638	50751425	G	C	0.963	0.966	0.97	-0.0679041786138728	0.0468	0.147	14004	16757	14424.77
5793836	chr18	rs8098405	50752373	A	G	0.96	0.963	0.971	-0.0591981397259644	0.0448	0.1862	14004	16757	14424.77
5793398	chr18	rs8099160	50752610	G	A	0.96	0.963	0.97	-0.0598030843707537	0.0448	0.1821	14004	16757	14424.77
5801348	chr18	rs8085649	50752912	C	G	0.231	0.234	0.987	-0.01999864650669	0.0202	0.3219	14004	16757	14424.77
5793880	chr18	rs57841322	50753609	T	C	0.963	0.966	0.966	-0.0695001429845276	0.0467	0.1367	14004	16757	14424.77
5791121	chr18	rs28628885	50753726	A	G	0.959	0.962	0.966	-0.0596969272581274	0.0447	0.1822	14004	16757	14424.77
5795475	chr18	rs7231178	50753741	G	A	0.919	0.925	0.965	-0.0733021430750498	0.0323	0.0232	14004	16757	14424.77
5811025	chr18	rs13339708	50754083	C	T	0.96	0.964	0.959	-0.0856995105900367	0.0454	0.0593	14004	16757	14424.77
5806182	chr18	rs62100775	50754093	A	G	0.964	0.967	0.971	-0.0688036036849463	0.0473	0.1463	14004	16757	14424.77
5808787	chr18	rs17488531	50754996	G	A	0.963	0.966	0.967	-0.0698003402592755	0.0468	0.1357	14004	16757	14424.77
5801748	chr18	rs11661696	50755536	C	T	0.405	0.409	0.97	-0.0034961042567088	0.0176	0.8436	14004	16757	14424.77
5792966	chr18	rs62100777	50755757	G	A	0.96	0.963	0.967	-0.0601959637034527	0.0448	0.179	14004	16757	14424.77
5805160	chr18	rs6508212	50756319	A	G	0.225	0.228	0.987	-0.0176956485356892	0.0204	0.3855	14004	16757	14424.77
5805508	chr18	rs35580963	50757036	G	C	0.911	0.905	0.921	0.0332026408277183	0.0308	0.2815	14004	16757	14424.77
5791318	chr18	rs17488580	50757261	G	T	0.963	0.966	0.966	-0.0671018035407359	0.0471	0.1542	14004	16757	14424.77
5799692	chr18	rs16956392	50757382	T	C	0.96	0.963	0.954	-0.0860046112211286	0.0454	0.05801	14004	16757	14424.77
5810994	chr18	rs62100778	50758040	A	G	0.96	0.963	0.966	-0.0580953231907121	0.0448	0.1946	14004	16757	14424.77
5807171	chr18	rs16956398	50758952	A	G	0.769	0.766	0.99	0.0154007965760229	0.0202	0.4454	14004	16757	14424.77
5796529	chr18	rs1821075	50760660	G	A	0.415	0.419	0.983	-0.0073972926304747	0.0174	0.6712	14004	16757	14424.77
5786195	chr18	rs17488727	50760933	A	C	0.964	0.967	0.966	-0.0643038820008199	0.0473	0.1737	14004	16757	14424.77
5801436	chr18	rs34197805	50762421	C	T	0.886	0.876	0.977	0.0479040574070545	0.0268	0.0741	14004	16757	14424.77
5796443	chr18	rs7231742	50762502	G	A	0.338	0.349	0.991	-0.0303973537275885	0.018	0.09147	14004	16757	14424.77
5787324	chr18	rs4456576	50762855	C	G	0.964	0.966	0.959	-0.0636962093151305	0.0473	0.1786	14004	16757	14424.77
5802296	chr18	rs11660990	50763049	T	C	0.415	0.419	0.982	-0.0067024110596754	0.0174	0.7011	14004	16757	14424.77
5798666	chr18	rs11664095	50763183	A	G	0.41	0.414	0.983	-0.0069037763167944	0.0174	0.6933	14004	16757	14424.77
5789177	chr18	rs71368918	50767175	G	A	0.901	0.893	0.951	0.0381047060335456	0.0288	0.1868	14004	16757	14424.77
5806015	chr18	rs1811358	50768168	G	A	0.376	0.384	0.999	-0.0207028323592018	0.0175	0.2366	14004	16757	14424.77
5789504	chr18	rs2879526	50769543	G	A	0.34	0.351	1.0	-0.0323992324466777	0.0179	0.07028	14004	16757	14424.77
5789765	chr18	rs7232783	50769888	T	C	0.221	0.221	0.99	-0.0091012913892029	0.0205	0.6563	14004	16757	14424.77
5793497	chr18	rs11082974	50770171	C	A	0.409	0.414	0.992	-0.0095958936734469	0.0174	0.5806	14004	16757	14424.77
5801069	chr18	rs10853628	50770638	T	C	0.375	0.383	0.998	-0.0226035462098532	0.0175	0.1977	14004	16757	14424.77
5798092	chr18	rs7230034	50774110	T	C	0.333	0.343	0.989	-0.0285949668801128	0.0181	0.1145	14004	16757	14424.77
5796192	chr18	rs28444913	50775332	T	G	0.412	0.417	0.986	-0.0086977157031958	0.0174	0.6179	14004	16757	14424.77
5792065	chr18	rs16956411	50775428	A	G	0.409	0.414	0.986	-0.0080019302190585	0.0174	0.6464	14004	16757	14424.77
5790119	chr18	rs1078459	50776291	T	G	0.376	0.384	0.989	-0.0218980211012161	0.0176	0.2142	14004	16757	14424.77
5794073	chr18	rs17410557	50776391	T	C	0.965	0.968	0.965	-0.0649972930239685	0.0481	0.1771	14004	16757	14424.77
5796346	chr18	rs2339638	50778215	T	G	0.884	0.874	0.961	0.0535028515173065	0.0269	0.04635	14004	16757	14424.77
5802876	chr18	rs17501820	50778737	C	T	0.964	0.967	0.957	-0.0679041786138728	0.0478	0.1559	14004	16757	14424.77
5812267	chr18	rs1431181	50779412	G	A	0.964	0.967	0.956	-0.0680005069007488	0.0479	0.1556	14004	16757	14424.77
5790622	chr18	rs7237773	50779810	A	C	0.876	0.865	0.973	0.0524975689577541	0.0259	0.04242	14004	16757	14424.77
5790110	chr18	rs12966074	50781586	T	C	0.884	0.875	0.979	0.0471030274686428	0.0266	0.07609	14004	16757	14424.77
5808844	chr18	rs12969597	50782037	G	A	0.814	0.812	0.975	-0.004701032558649	0.0221	0.832	14004	16757	14424.77
5792627	chr18	rs141797582	50784815	A	G	0.876	0.866	0.979	0.052601937740197	0.0259	0.04209	14004	16757	14424.77
5808856	chr18	rs113875255	50785676	T	C	0.257	0.254	0.977	0.0119977384336167	0.0196	0.5418	14004	16757	14424.77
5798829	chr18	rs138398347	50786727	A	G	0.876	0.866	0.98	0.0520040417467951	0.0258	0.04417	14004	16757	14424.77
5797720	chr18	rs12327102	50787839	G	C	0.803	0.799	0.978	0.0035038543266769	0.0216	0.8723	14004	16757	14424.77
5787428	chr18	rs12326386	50787847	T	C	0.877	0.866	0.982	0.0524026787930484	0.0258	0.04253	14004	16757	14424.77
5803088	chr18	rs7237361	50788034	A	G	0.258	0.256	0.982	0.0105046326450854	0.0195	0.5914	14004	16757	14424.77
5811346	chr18	rs1431197	50791960	G	A	0.814	0.812	0.983	-0.0050024916227914	0.022	0.8197	14004	16757	14424.77
5796598	chr18	rs10502967	50792090	C	T	0.457	0.459	0.994	0.0052959516591825	0.0171	0.7558	14004	16757	14424.77
5812095	chr18	rs17411025	50792476	C	G	0.964	0.967	0.957	-0.0655950790984102	0.0475	0.1676	14004	16757	14424.77
5806204	chr18	rs4939727	50792914	G	A	0.457	0.459	0.993	0.005703702916678	0.0171	0.7372	14004	16757	14424.77
5797084	chr18	rs4939728	50793071	A	G	0.456	0.458	0.993	0.0053954185169075	0.0171	0.7517	14004	16757	14424.77
5798085	chr18	rs17411061	50795113	C	T	0.962	0.965	0.924	-0.0608971589513062	0.0475	0.1997	14004	16757	14424.77
5793475	chr18	rs62097980	50796002	G	A	0.964	0.967	0.948	-0.0654989822326957	0.0476	0.1687	14004	16757	14424.77
5808911	chr18	rs1431188	50796817	A	G	0.963	0.966	0.943	-0.0660970683749259	0.0476	0.1645	14004	16757	14424.77
5796064	chr18	rs11664776	50797415	T	C	0.456	0.458	0.986	0.0051964749068174	0.0172	0.7623	14004	16757	14424.77
5810909	chr18	rs59166914	50801524	G	A	0.965	0.969	0.95	-0.105805058896976	0.0485	0.02912	14004	16757	14424.77
5804320	chr18	rs11660187	50801646	C	A	0.963	0.966	0.931	-0.066695512438268	0.0476	0.1612	14004	16757	14424.77
5795766	chr18	rs1431187	50803976	T	C	0.245	0.245	0.998	0.0034041991335623	0.0197	0.8623	14004	16757	14424.77
5798689	chr18	rs7229129	50804372	C	T	0.457	0.46	0.979	0.004101577021075	0.0172	0.8107	14004	16757	14424.77
5790448	chr18	rs8095056	50806334	G	A	0.416	0.421	0.981	-0.0052035148315978	0.0174	0.767	14004	16757	14424.77
5786499	chr18	rs7239818	50806470	A	T	0.267	0.268	0.986	-0.0016012813669738	0.0193	0.9349	14004	16757	14424.77
5786516	chr18	rs2068861	50806973	G	A	0.458	0.46	0.972	0.0043007385516922	0.0173	0.805	14004	16757	14424.77
5801914	chr18	rs56027651	50807090	T	A	0.964	0.967	0.892	-0.0655950790984102	0.0492	0.1824	14004	16757	14424.77
5802682	chr18	rs12709769	50807168	T	C	0.876	0.866	0.988	0.0493043176841434	0.0257	0.05486	14004	16757	14424.77
5803089	chr18	rs17411339	50807359	A	G	0.961	0.964	0.901	-0.0671980545634774	0.0474	0.1562	14004	16757	14424.77
5809188	chr18	rs1816360	50808859	G	C	0.263	0.264	0.98	9.99950003332973e-05	0.0194	0.9968	14004	16757	14424.77
5811716	chr18	rs9954088	50810319	A	G	0.872	0.862	0.993	0.0475036226439669	0.0253	0.06072	14004	16757	14424.77
5793277	chr18	rs9966618	50810506	T	C	0.872	0.862	0.993	0.0471984218290006	0.0253	0.06247	14004	16757	14424.77
5809533	chr18	rs62097985	50810675	C	T	0.961	0.964	0.895	-0.0649012535836979	0.0475	0.1723	14004	16757	14424.77
5800752	chr18	rs1821073	50810965	T	G	0.876	0.866	0.991	0.0497991787524836	0.0257	0.05232	14004	16757	14424.77
5795760	chr18	rs10469020	50811573	A	T	0.883	0.874	0.986	0.0428966409523063	0.0263	0.1034	14004	16757	14424.77
5786262	chr18	rs6508216	50812172	A	G	0.247	0.25	0.975	-0.0081027387031859	0.0199	0.6847	14004	16757	14424.77
5796110	chr18	rs11660938	50812736	G	T	0.961	0.964	0.895	-0.0649012535836979	0.0475	0.1719	14004	16757	14424.77
5810053	chr18	rs80238995	50813011	T	C	0.956	0.956	0.294	-0.0049019951702315	0.0738	0.9471	14004	16757	14424.77
5801724	chr18	rs9953546	50813287	A	G	0.88	0.871	0.989	0.0387013475370749	0.0261	0.1376	14004	16757	14424.77
5800689	chr18	rs1594459	50813510	G	A	0.884	0.876	0.993	0.0392976332717761	0.0264	0.1364	14004	16757	14424.77
5787692	chr18	rs1346913	50814934	T	G	0.877	0.867	0.996	0.0479040574070545	0.0257	0.06221	14004	16757	14424.77
5793952	chr18	rs7505089	50815036	A	G	0.881	0.87	0.995	0.0501986955327459	0.026	0.05361	14004	16757	14424.77
5788725	chr18	rs7505394	50815387	T	C	0.873	0.863	0.993	0.0461963268897065	0.0254	0.06863	14004	16757	14424.77
5807702	chr18	rs1367632	50815473	A	T	0.886	0.876	0.976	0.0542040540135122	0.0268	0.04297	14004	16757	14424.77
5811474	chr18	rs12964775	50816104	G	A	0.877	0.867	0.996	0.0479993753879105	0.0257	0.06223	14004	16757	14424.77
5805054	chr18	rs6508217	50816389	A	G	0.25	0.25	0.967	0.0051964749068174	0.0199	0.7955	14004	16757	14424.77
5796799	chr18	rs905761	50816580	C	T	0.447	0.451	0.952	-0.0001000050003333	0.0175	0.9963	14004	16757	14424.77
5806233	chr18	rs1847562	50817304	T	C	0.873	0.863	0.992	0.0471984218290006	0.0254	0.06324	14004	16757	14424.77
5791570	chr18	rs62097986	50818827	C	A	0.958	0.961	0.896	-0.0546990875223834	0.0455	0.2291	14004	16757	14424.77
5796462	chr18	rs4643406	50818891	C	T	0.829	0.823	0.966	0.0204004877576787	0.023	0.3739	14004	16757	14424.77
5800366	chr18	rs62097987	50819236	T	G	0.958	0.961	0.899	-0.0546040319940407	0.0454	0.2288	14004	16757	14424.77
5810077	chr18	rs1813714	50819580	C	T	0.872	0.863	0.99	0.0437010460710946	0.0254	0.08543	14004	16757	14424.77
5811108	chr18	rs924858	50820300	A	G	0.873	0.863	0.992	0.0469980831605826	0.0254	0.06465	14004	16757	14424.77
5786816	chr18	rs12968962	50820787	T	C	0.873	0.863	0.991	0.0467977043485401	0.0254	0.06584	14004	16757	14424.77
5807173	chr18	rs12969090	50820871	T	G	0.873	0.863	0.991	0.0467977043485401	0.0254	0.06594	14004	16757	14424.77
5801391	chr18	rs1431183	50822084	G	A	0.881	0.87	0.994	0.0505029821731068	0.0261	0.05265	14004	16757	14424.77
5796173	chr18	rs1431182	50822537	C	G	0.88	0.869	0.991	0.0503033045092425	0.026	0.05284	14004	16757	14424.77
5793938	chr18	rs1988344	50822738	T	C	0.874	0.863	0.99	0.0471030274686428	0.0255	0.06414	14004	16757	14424.77
5794966	chr18	rs17411548	50822943	G	T	0.957	0.96	0.902	-0.05519563546795	0.0449	0.2188	14004	16757	14424.77
5795950	chr18	rs1813854	50822960	A	G	0.874	0.863	0.99	0.0459957873421583	0.0255	0.07083	14004	16757	14424.77
5799663	chr18	rs6508218	50824005	A	G	0.877	0.866	0.988	0.0489996660319079	0.0258	0.05752	14004	16757	14424.77
5801599	chr18	rs12960007	50824089	A	C	0.877	0.867	0.988	0.0503033045092425	0.0258	0.05131	14004	16757	14424.77
5785705	chr18	rs924857	50824102	A	C	0.874	0.863	0.989	0.0473987203698754	0.0255	0.06307	14004	16757	14424.77
5798341	chr18	rs12961446	50824183	T	C	0.877	0.867	0.988	0.0505029821731068	0.0258	0.05035	14004	16757	14424.77
5803167	chr18	rs4940249	50824626	A	G	0.884	0.876	0.989	0.0399031725325864	0.0265	0.1318	14004	16757	14424.77
5790258	chr18	rs7407520	50824753	G	A	0.216	0.216	0.945	0.0007996801705642	0.0212	0.9706	14004	16757	14424.77
5792880	chr18	rs11082975	50824885	G	C	0.957	0.96	0.904	-0.0536012187552047	0.0447	0.2306	14004	16757	14424.77
5795919	chr18	rs2879513	50825216	A	G	0.874	0.863	0.987	0.0471030274686428	0.0255	0.06464	14004	16757	14424.77
5796832	chr18	rs1504742	50825620	T	C	0.874	0.863	0.987	0.0463968262292078	0.0255	0.06899	14004	16757	14424.77
5808913	chr18	rs62097989	50826478	A	G	0.957	0.96	0.908	-0.0529051189949894	0.0448	0.238	14004	16757	14424.77
5811838	chr18	rs1594460	50826612	C	A	0.883	0.875	0.985	0.0369007163483657	0.0264	0.1629	14004	16757	14424.77
5804430	chr18	rs12957583	50827080	G	C	0.877	0.867	0.984	0.0499989570943217	0.0258	0.05312	14004	16757	14424.77
5800784	chr18	rs28595777	50827412	C	A	0.874	0.863	0.985	0.0467977043485401	0.0255	0.06709	14004	16757	14424.77
5804190	chr18	rs72925341	50827476	C	T	0.956	0.959	0.908	-0.0525994101433915	0.0445	0.2376	14004	16757	14424.77
5802716	chr18	rs11082976	50827809	A	C	0.231	0.229	0.963	0.0060019521956343	0.0205	0.7684	14004	16757	14424.77
5786178	chr18	rs11877496	50828902	C	T	0.841	0.835	0.964	0.0165030720990143	0.0236	0.4841	14004	16757	14424.77
5787438	chr18	rs11877505	50829023	A	G	0.957	0.96	0.912	-0.0519040071504222	0.0446	0.2449	14004	16757	14424.77
5790177	chr18	rs12968053	50829152	G	A	0.887	0.879	0.985	0.0416024898545136	0.0268	0.1208	14004	16757	14424.77
5792167	chr18	rs34094552	50830386	G	A	0.887	0.879	0.984	0.04149696667529	0.0268	0.1218	14004	16757	14424.77
5785472	chr18	rs12955667	50830572	G	A	0.887	0.879	0.984	0.0411035548784171	0.0268	0.1257	14004	16757	14424.77
5796230	chr18	rs12955696	50830733	C	T	0.877	0.867	0.989	0.0471030274686428	0.0258	0.06809	14004	16757	14424.77
5808457	chr18	rs56291455	50830973	C	A	0.394	0.398	0.957	-0.0083043861636152	0.0178	0.6417	14004	16757	14424.77
5795533	chr18	rs12969934	50831004	T	G	0.887	0.879	0.984	0.0407963941925694	0.0268	0.1282	14004	16757	14424.77
5806533	chr18	rs6508219	50831134	A	T	0.231	0.229	0.964	0.0018981972830802	0.0205	0.928	14004	16757	14424.77
5789784	chr18	rs6508220	50831176	A	G	0.275	0.271	0.956	0.0107025231331357	0.0194	0.5807	14004	16757	14424.77
5810357	chr18	rs6508221	50831643	A	G	0.225	0.222	0.967	0.007997931111062	0.0207	0.7002	14004	16757	14424.77
5810805	chr18	rs1431193	50831663	G	A	0.887	0.879	0.984	0.0407963941925694	0.0268	0.1279	14004	16757	14424.77
5801209	chr18	rs1431194	50831804	C	T	0.887	0.879	0.983	0.0407963941925694	0.0268	0.1281	14004	16757	14424.77
5798779	chr18	rs1431195	50831933	C	T	0.877	0.867	0.982	0.0485044090596151	0.0259	0.06086	14004	16757	14424.77
5808286	chr18	rs1431196	50832102	A	G	0.956	0.959	0.922	-0.050398957583852	0.0441	0.2532	14004	16757	14424.77
5800477	chr18	rs6508222	50832683	A	G	0.874	0.864	0.983	0.0454990400712183	0.0256	0.0752	14004	16757	14424.77
5811519	chr18	rs4940251	50833082	A	C	0.393	0.397	0.96	-0.0083043861636152	0.0177	0.6408	14004	16757	14424.77
5794504	chr18	rs4940252	50833083	A	G	0.829	0.822	0.965	0.0219962978718961	0.0229	0.3372	14004	16757	14424.77
5806972	chr18	rs1367640	50833353	T	G	0.877	0.867	0.981	0.0475036226439669	0.0259	0.06622	14004	16757	14424.77
5791171	chr18	rs12962075	50833591	G	A	0.893	0.885	0.968	0.044600447168905	0.0277	0.107	14004	16757	14424.77
5794561	chr18	rs7506400	50834416	C	T	0.884	0.876	0.975	0.0389033551082361	0.0266	0.1439	14004	16757	14424.77
5808966	chr18	rs8084830	50835809	T	C	0.403	0.406	0.966	-0.0031950988965408	0.0176	0.854	14004	16757	14424.77
5799344	chr18	rs62097992	50835863	T	C	0.956	0.959	0.922	-0.0499047851286405	0.044	0.2569	14004	16757	14424.77
5789006	chr18	rs11873021	50836414	A	G	0.956	0.959	0.922	-0.0499993949944177	0.044	0.2559	14004	16757	14424.77
5795955	chr18	rs12963046	50836912	A	G	0.887	0.879	0.98	0.0416024898545136	0.0269	0.1214	14004	16757	14424.77
5802018	chr18	rs7505772	50836953	C	T	0.288	0.282	0.964	0.0171029078996623	0.0191	0.3706	14004	16757	14424.77
5791667	chr18	rs7505903	50837474	C	T	0.243	0.24	0.973	0.0072039888485025	0.02	0.7208	14004	16757	14424.77
5811448	chr18	rs1963070	50837689	C	T	0.404	0.407	0.964	-0.0040983869261633	0.0176	0.8153	14004	16757	14424.77
5792912	chr18	rs1963071	50837736	G	A	0.887	0.878	0.976	0.0411035548784171	0.0269	0.1269	14004	16757	14424.77
5796734	chr18	rs8089704	50840102	A	C	0.637	0.633	0.976	0.0077002766261879	0.0178	0.6678	14004	16757	14424.77
5811741	chr18	rs62097994	50840962	T	A	0.956	0.959	0.928	-0.0428970626523952	0.0438	0.3273	14004	16757	14424.77
5802946	chr18	rs12957530	50841414	G	A	0.88	0.873	0.972	0.0288012338056278	0.0263	0.2746	14004	16757	14424.77
5788856	chr18	rs74367954	50842009	T	A	0.88	0.873	0.972	0.0280041964095973	0.0263	0.2871	14004	16757	14424.77
5791942	chr18	rs28868998	50842731	T	C	0.434	0.432	0.958	0.0179970767016546	0.0174	0.3023	14004	16757	14424.77
5793823	chr18	rs7236567	50842819	A	T	0.741	0.75	0.972	-0.033701571673015	0.0196	0.08653	14004	16757	14424.77
5801850	chr18	rs62097995	50843233	T	A	0.956	0.959	0.929	-0.0418016408837633	0.0438	0.34	14004	16757	14424.77
5807225	chr18	rs62097996	50843269	C	A	0.956	0.959	0.93	-0.0418016408837633	0.0438	0.3404	14004	16757	14424.77
5797142	chr18	rs6508224	50843293	C	T	0.741	0.75	0.972	-0.0335981494309355	0.0197	0.08743	14004	16757	14424.77
5791578	chr18	rs6508225	50843394	C	T	0.742	0.751	0.972	-0.0334016766340304	0.0197	0.08954	14004	16757	14424.77
5794134	chr18	rs13313703	50843422	T	C	0.873	0.863	0.974	0.0369007163483657	0.0256	0.1498	14004	16757	14424.77
5807373	chr18	rs10153335	50844822	T	C	0.873	0.864	0.977	0.0363029992242924	0.0256	0.1569	14004	16757	14424.77
5788452	chr18	rs6508226	50845176	A	G	0.742	0.751	0.972	-0.0323992324466777	0.0197	0.09953	14004	16757	14424.77
5809209	chr18	rs1346914	50845830	G	T	0.956	0.959	0.931	-0.0411032840784537	0.0438	0.3478	14004	16757	14424.77
5801504	chr18	rs9963815	50846588	G	A	0.433	0.431	0.963	0.0153023200084426	0.0174	0.3796	14004	16757	14424.77
5800818	chr18	rs12458143	50846702	A	G	0.43	0.428	0.955	0.0154992634469238	0.0175	0.3757	14004	16757	14424.77
5801980	chr18	rs8098084	50846969	G	C	0.788	0.79	0.946	-0.0014009809156281	0.0213	0.9492	14004	16757	14424.77
5810223	chr18	rs11662416	50847784	T	G	0.956	0.959	0.933	-0.0388032003238938	0.0437	0.375	14004	16757	14424.77
5801689	chr18	rs12961704	50849206	A	C	0.873	0.864	0.98	0.0366983037826737	0.0256	0.1512	14004	16757	14424.77
5797350	chr18	rs12962087	50849259	G	C	0.88	0.872	0.978	0.0275957115907991	0.0262	0.293	14004	16757	14424.77
5811773	chr18	rs12962118	50849435	C	A	0.88	0.872	0.979	0.0274984287018097	0.0262	0.2934	14004	16757	14424.77
5810320	chr18	rs57791683	50849886	T	C	0.769	0.772	0.98	-0.0082035573506883	0.0203	0.6872	14004	16757	14424.77
5795614	chr18	rs12966663	50849951	G	A	0.568	0.57	0.967	-0.0145046862028817	0.0174	0.4053	14004	16757	14424.77
5793181	chr18	rs2047914	50850307	C	T	0.956	0.959	0.936	-0.0391983134041576	0.0437	0.3698	14004	16757	14424.77
5796410	chr18	rs8097413	50850731	T	C	0.846	0.842	0.982	-0.0032954239497972	0.0237	0.8902	14004	16757	14424.77
5802910	chr18	rs2043146	50850992	T	G	0.568	0.57	0.967	-0.0140989243795016	0.0174	0.4163	14004	16757	14424.77
5792464	chr18	rs2043145	50851107	A	G	0.956	0.959	0.937	-0.039104719880761	0.0437	0.371	14004	16757	14424.77
5791065	chr18	rs8092279	50851494	C	G	0.846	0.842	0.982	-0.0031048149534787	0.0237	0.8943	14004	16757	14424.77
5785412	chr18	rs1897261	50851974	A	G	0.568	0.57	0.969	-0.0138961051921114	0.0174	0.4231	14004	16757	14424.77
5789515	chr18	rs11665094	50852319	A	G	0.568	0.57	0.969	-0.0138961051921114	0.0174	0.4235	14004	16757	14424.77
5810439	chr18	rs8097821	50852717	G	A	0.777	0.782	0.981	-0.0142003494011414	0.0206	0.4908	14004	16757	14424.77
5788148	chr18	rs8098702	50852835	T	C	0.873	0.863	0.986	0.0356952753244514	0.0255	0.1612	14004	16757	14424.77
5790209	chr18	rs17503301	50852954	G	A	0.779	0.784	0.978	-0.0153979421800967	0.0207	0.4569	14004	16757	14424.77
5805374	chr18	rs34921006	50853537	G	T	0.873	0.863	0.987	0.0363994293800054	0.0255	0.1533	14004	16757	14424.77
5793515	chr18	rs12956113	50853862	C	T	0.873	0.863	0.987	0.036997088886122	0.0255	0.1465	14004	16757	14424.77
5795003	chr18	rs12959829	50854071	A	G	0.873	0.863	0.987	0.0371994409891063	0.0255	0.1446	14004	16757	14424.77
5787251	chr18	rs1979914	50854411	G	A	0.956	0.959	0.946	-0.0377018671840115	0.0433	0.3843	14004	16757	14424.77
5803165	chr18	rs1835619	50855179	T	G	0.776	0.781	0.986	-0.0143017847108596	0.0205	0.4871	14004	16757	14424.77
5796089	chr18	rs7240629	50855492	T	A	0.776	0.781	0.986	-0.0143017847108596	0.0205	0.4843	14004	16757	14424.77
5801547	chr18	rs4450475	50855622	C	T	0.432	0.43	0.974	0.013202462677756	0.0173	0.4454	14004	16757	14424.77
5790060	chr18	rs68096834	50855754	C	A	0.777	0.782	0.987	-0.0145046862028817	0.0205	0.4796	14004	16757	14424.77
5807691	chr18	rs8082757	50856602	G	T	0.874	0.864	0.986	0.0389033551082361	0.0256	0.1284	14004	16757	14424.77
5800727	chr18	rs965943	50857430	A	G	0.431	0.43	0.975	0.0131037693769772	0.0173	0.4502	14004	16757	14424.77
5788536	chr18	rs17503448	50857663	T	C	0.956	0.958	0.951	-0.0364046818937998	0.0432	0.4003	14004	16757	14424.77
5798268	chr18	rs1504746	50858019	T	C	0.956	0.959	0.952	-0.0361039752308815	0.0432	0.4031	14004	16757	14424.77
5791375	chr18	rs1504745	50858185	T	C	0.778	0.783	0.991	-0.0147989665120717	0.0205	0.4717	14004	16757	14424.77
5786782	chr18	rs10469021	50858852	A	G	0.873	0.863	0.988	0.0382972099323441	0.0255	0.1323	14004	16757	14424.77
5796735	chr18	rs7241424	50858942	G	A	0.778	0.783	0.992	-0.0145960053074092	0.0205	0.4758	14004	16757	14424.77
5803162	chr18	rs11872471	50860532	G	T	0.778	0.783	0.993	-0.0150019689183474	0.0205	0.4656	14004	16757	14424.77
5792232	chr18	rs1367637	50860722	T	C	0.57	0.571	0.981	-0.0117993392160431	0.0173	0.4945	14004	16757	14424.77
5800046	chr18	rs1367636	50860752	T	C	0.57	0.571	0.981	-0.0121029460677457	0.0173	0.4846	14004	16757	14424.77
5798754	chr18	rs11872486	50860778	C	T	0.778	0.783	0.994	-0.0145046862028817	0.0205	0.4781	14004	16757	14424.77
5793624	chr18	rs11872483	50860798	A	T	0.778	0.783	0.994	-0.0145960053074092	0.0205	0.4765	14004	16757	14424.77
5803472	chr18	rs11872549	50860831	G	C	0.778	0.783	0.994	-0.0145960053074092	0.0205	0.4775	14004	16757	14424.77
5802989	chr18	rs72925397	50860959	C	G	0.779	0.783	0.994	-0.0140989243795016	0.0205	0.4918	14004	16757	14424.77
5802865	chr18	rs9954344	50861056	C	G	0.431	0.43	0.981	0.0123039944561641	0.0173	0.4773	14004	16757	14424.77
5801638	chr18	rs1367635	50861409	T	C	0.828	0.821	0.979	0.0204004877576787	0.0227	0.3688	14004	16757	14424.77
5797081	chr18	rs2195722	50861536	G	T	0.431	0.43	0.981	0.0125015292229252	0.0173	0.4703	14004	16757	14424.77
5805263	chr18	rs62098012	50862311	C	T	0.956	0.958	0.955	-0.0358966439977618	0.0431	0.4049	14004	16757	14424.77
5789678	chr18	rs13381535	50862778	A	G	0.873	0.863	0.989	0.0379025370484673	0.0254	0.1363	14004	16757	14424.77
5797157	chr18	rs112514169	50863127	T	C	0.778	0.783	0.996	-0.0144032303107437	0.0205	0.4816	14004	16757	14424.77
5792984	chr18	rs10469022	50863212	A	G	0.839	0.832	0.989	0.0074025335167413	0.0232	0.7483	14004	16757	14424.77
5808304	chr18	rs10469023	50863276	T	C	0.873	0.863	0.99	0.0381047060335456	0.0254	0.1341	14004	16757	14424.77
5793587	chr18	rs11873644	50863327	T	C	0.778	0.783	0.997	-0.0135007260538548	0.0205	0.5103	14004	16757	14424.77
5791367	chr18	rs10469024	50863609	A	C	0.569	0.571	0.984	-0.0121029460677457	0.0172	0.4828	14004	16757	14424.77
5795943	chr18	rs9950970	50863808	T	C	0.43	0.429	0.983	0.0126002819757385	0.0173	0.4661	14004	16757	14424.77
5791908	chr18	rs62098013	50863861	G	A	0.96	0.963	0.903	-0.0396976268585458	0.0466	0.3947	14004	16757	14424.77
5798014	chr18	rs76051426	50864195	G	A	0.881	0.872	0.961	0.0407963941925694	0.0265	0.124	14004	16757	14424.77
5798386	chr18	rs1367634	50864668	T	G	0.569	0.571	0.985	-0.0124977728299804	0.0172	0.4696	14004	16757	14424.77
5810237	chr18	rs72927212	50865811	C	T	0.779	0.784	0.998	-0.0152963956259917	0.0205	0.456	14004	16757	14424.77
5806484	chr18	rs12954274	50865874	C	T	0.57	0.572	0.985	-0.0125990355765152	0.0172	0.4643	14004	16757	14424.77
5795221	chr18	rs72927214	50867394	T	A	0.78	0.785	0.994	-0.0164953025291975	0.0206	0.4222	14004	16757	14424.77
5809214	chr18	rs56162392	50867596	A	G	0.779	0.784	0.998	-0.0146974807605841	0.0205	0.4714	14004	16757	14424.77
5791169	chr18	rs16956615	50867846	A	C	0.779	0.784	0.998	-0.0152963956259917	0.0205	0.4541	14004	16757	14424.77
5796769	chr18	rs55974106	50868013	G	A	0.779	0.784	0.998	-0.0152050125429676	0.0205	0.4583	14004	16757	14424.77
5789307	chr18	rs72927217	50868324	C	G	0.779	0.784	0.998	-0.0160988945897493	0.0205	0.4325	14004	16757	14424.77
5801618	chr18	rs62098014	50869085	T	C	0.956	0.958	0.961	-0.0320997276601081	0.043	0.4559	14004	16757	14424.77
5810210	chr18	rs12956187	50869695	A	G	0.573	0.575	0.983	-0.0128015918372089	0.0173	0.4584	14004	16757	14424.77
5802728	chr18	rs11082980	50870279	A	G	0.778	0.784	0.998	-0.0169020380753563	0.0205	0.4088	14004	16757	14424.77
5786974	chr18	rs8091083	50870391	T	A	0.829	0.821	0.98	0.0222017079836866	0.0227	0.3281	14004	16757	14424.77
5804493	chr18	rs12956913	50871369	A	G	0.873	0.863	0.987	0.0389995348490096	0.0255	0.126	14004	16757	14424.77
5799782	chr18	rs12963080	50872228	T	G	0.873	0.863	0.987	0.0392014821991368	0.0255	0.124	14004	16757	14424.77
5787732	chr18	rs72927224	50872467	A	G	0.779	0.784	0.998	-0.0181028726978536	0.0205	0.3781	14004	16757	14424.77
5811997	chr18	rs11664320	50872623	T	C	0.922	0.928	0.974	-0.0669948688242784	0.0327	0.04024	14004	16757	14424.77
5796408	chr18	rs12968567	50873468	T	C	0.57	0.571	0.984	-0.0122041688389067	0.0173	0.4786	14004	16757	14424.77
5802250	chr18	rs2339578	50874356	G	A	0.431	0.429	0.983	0.0129951954948113	0.0173	0.4503	14004	16757	14424.77
5811652	chr18	rs6508229	50874503	G	C	0.57	0.571	0.984	-0.013004189135254	0.0173	0.4501	14004	16757	14424.77
5805589	chr18	rs62098017	50875225	A	C	0.956	0.958	0.962	-0.0305004454483837	0.043	0.4784	14004	16757	14424.77
5786479	chr18	rs11876231	50875762	C	T	0.78	0.784	1.0	-0.0152963956259917	0.0205	0.4543	14004	16757	14424.77
5790074	chr18	rs11876254	50875839	C	G	0.652	0.647	0.993	0.0078987227933553	0.0179	0.6576	14004	16757	14424.77
5798929	chr18	rs9960416	50875875	A	G	0.302	0.291	0.985	0.0352995739869328	0.0186	0.05796	14004	16757	14424.77
5794985	chr18	rs11876936	50875921	G	A	0.698	0.709	0.987	-0.0350988198393953	0.0186	0.0594	14004	16757	14424.77
5804305	chr18	rs55947207	50876137	G	A	0.698	0.709	0.987	-0.0352023974087295	0.0186	0.05896	14004	16757	14424.77
5789872	chr18	rs12969525	50877216	C	A	0.872	0.862	0.986	0.0392976332717761	0.0254	0.1226	14004	16757	14424.77
5787832	chr18	rs11872725	50878390	G	T	0.78	0.785	1.0	-0.015702643727291	0.0205	0.4423	14004	16757	14424.77
5808948	chr18	rs7235844	50879477	G	A	0.871	0.861	0.98	0.0387013475370749	0.0254	0.1282	14004	16757	14424.77
5798750	chr18	rs7237127	50879700	T	A	0.791	0.787	0.982	-0.0027036515743148	0.0211	0.8965	14004	16757	14424.77
5796012	chr18	rs7235888	50879701	A	T	0.431	0.429	0.982	0.0124027667170427	0.0173	0.4741	14004	16757	14424.77
5786270	chr18	rs11874299	50880002	A	C	0.652	0.647	0.994	0.0074025335167413	0.0179	0.6804	14004	16757	14424.77
5791132	chr18	rs9953648	50880551	G	T	0.43	0.429	0.983	0.0125015292229252	0.0173	0.4678	14004	16757	14424.77
5797376	chr18	rs7242550	50881933	T	G	0.872	0.862	0.987	0.0384992991506098	0.0254	0.1298	14004	16757	14424.77
5809659	chr18	rs7241828	50882040	G	T	0.874	0.863	0.987	0.0389995348490096	0.0255	0.1263	14004	16757	14424.77
5810525	chr18	rs7241752	50882236	A	G	0.873	0.863	0.987	0.0394033887747662	0.0255	0.1215	14004	16757	14424.77
5809483	chr18	rs62098020	50882781	C	T	0.956	0.958	0.964	-0.0300984478240329	0.0429	0.4828	14004	16757	14424.77
5787388	chr18	rs72927242	50883232	G	T	0.779	0.784	1.0	-0.0154994990469515	0.0205	0.4504	14004	16757	14424.77
5807335	chr18	rs11873306	50884210	G	A	0.779	0.784	1.0	-0.0170952954286372	0.0205	0.4042	14004	16757	14424.77
5811820	chr18	rs4405620	50884529	C	A	0.956	0.958	0.965	-0.0295009039176847	0.0429	0.4914	14004	16757	14424.77
5810365	chr18	rs112000341	50884977	G	A	0.779	0.784	1.0	-0.0159972768350078	0.0205	0.4347	14004	16757	14424.77
5807340	chr18	rs17412636	50886142	A	C	0.956	0.958	0.965	-0.0296966117368367	0.0429	0.489	14004	16757	14424.77
5801054	chr18	rs11874922	50886168	A	G	0.779	0.784	1.0	-0.0164038098256767	0.0205	0.4226	14004	16757	14424.77
5804113	chr18	rs12970769	50886357	G	A	0.874	0.864	0.987	0.0385955177593629	0.0255	0.1308	14004	16757	14424.77
5811488	chr18	rs56030110	50886590	A	T	0.956	0.958	0.965	-0.0295009039176847	0.0429	0.4912	14004	16757	14424.77
5808041	chr18	rs10502969	50887127	A	C	0.872	0.862	0.988	0.0379988130912113	0.0254	0.1344	14004	16757	14424.77
5786827	chr18	rs72927260	50887685	A	T	0.779	0.784	1.0	-0.015895669405385	0.0205	0.4366	14004	16757	14424.77
5792939	chr18	rs10502970	50887841	T	C	0.652	0.647	0.994	0.0067968490002727	0.0179	0.7041	14004	16757	14424.77
5809044	chr18	rs10502971	50887961	G	A	0.919	0.925	0.977	-0.0655950790984102	0.0319	0.04013	14004	16757	14424.77
5798552	chr18	rs10502972	50888136	A	G	0.872	0.862	0.987	0.0382009626151637	0.0254	0.1328	14004	16757	14424.77
5795991	chr18	rs17412782	50888351	T	C	0.956	0.958	0.965	-0.029202265808213	0.0429	0.4964	14004	16757	14424.77
5805585	chr18	rs16956626	50888766	G	A	0.779	0.784	1.0	-0.015895669405385	0.0205	0.4388	14004	16757	14424.77
5798164	chr18	rs62098022	50888891	T	C	0.956	0.958	0.965	-0.02960390325858	0.0429	0.4898	14004	16757	14424.77
5792246	chr18	rs72927272	50889081	A	C	0.781	0.786	0.998	-0.0176956485356892	0.0206	0.3884	14004	16757	14424.77
5787170	chr18	rs1504743	50889537	G	C	0.583	0.58	0.986	0.0126002819757385	0.0173	0.4669	14004	16757	14424.77
5795873	chr18	rs1504744	50889558	G	A	0.955	0.958	0.966	-0.0292949370570243	0.0427	0.493	14004	16757	14424.77
5801736	chr18	rs10853629	50889886	A	G	0.415	0.416	0.99	-0.0182047046548463	0.0173	0.2914	14004	16757	14424.77
5789690	chr18	rs72927275	50891056	A	G	0.779	0.785	1.0	-0.0171970248285215	0.0205	0.402	14004	16757	14424.77
5788582	chr18	rs72927278	50891118	C	T	0.779	0.785	1.0	-0.0170952954286372	0.0205	0.4035	14004	16757	14424.77
5799649	chr18	rs72927280	50891160	C	T	0.78	0.785	1.0	-0.0180010511095525	0.0205	0.3788	14004	16757	14424.77
5792455	chr18	rs11877997	50891469	T	C	0.501	0.505	0.98	-0.0079011318962572	0.0171	0.6458	14004	16757	14424.77
5805330	chr18	rs12956821	50892163	T	G	0.497	0.492	0.99	-0.0014009809156281	0.0171	0.9336	14004	16757	14424.77
5807180	chr18	rs10515959	50893222	G	T	0.586	0.585	0.989	0.0212036062510236	0.0173	0.22	14004	16757	14424.77
5801562	chr18	rs11082981	50893354	C	G	0.778	0.784	1.0	-0.0187955345843259	0.0204	0.3589	14004	16757	14424.77
5795432	chr18	rs72927286	50893966	G	A	0.775	0.781	0.999	-0.0193969096107316	0.0204	0.3419	14004	16757	14424.77
5790207	chr18	rs62098023	50894002	A	C	0.956	0.958	0.966	-0.0300984478240329	0.0428	0.4821	14004	16757	14424.77
5805548	chr18	rs62098036	50894079	A	G	0.696	0.708	0.987	-0.0372969647443931	0.0186	0.04477	14004	16757	14424.77
5809713	chr18	rs8095929	50894200	T	C	0.815	0.806	0.976	0.031799009548949	0.022	0.1481	14004	16757	14424.77
5788826	chr18	rs11877400	50894597	G	T	0.7	0.712	0.989	-0.036798848237098	0.0186	0.04827	14004	16757	14424.77
5794149	chr18	rs62098037	50894725	C	T	0.7	0.711	0.989	-0.0366017456445608	0.0186	0.04942	14004	16757	14424.77
5796393	chr18	rs72927294	50895024	C	T	0.778	0.784	1.0	-0.0191012733024012	0.0205	0.3504	14004	16757	14424.77
5802785	chr18	rs72927295	50895591	C	A	0.779	0.784	1.0	-0.019294956182969	0.0205	0.3449	14004	16757	14424.77
5809140	chr18	rs60218578	50895616	T	G	0.7	0.712	0.988	-0.036798848237098	0.0187	0.0487	14004	16757	14424.77
5794100	chr18	rs10048229	50895753	G	A	0.817	0.809	0.97	0.0287040681283552	0.0222	0.1949	14004	16757	14424.77
5791033	chr18	rs7226995	50895755	A	G	0.696	0.708	0.987	-0.0375980304153185	0.0186	0.04359	14004	16757	14424.77
5788749	chr18	rs7227402	50895766	G	T	0.922	0.928	0.974	-0.0633019526702622	0.0325	0.05157	14004	16757	14424.77
5791474	chr18	rs6508231	50896115	C	T	0.7	0.712	0.989	-0.0369026020501437	0.0186	0.04798	14004	16757	14424.77
5793630	chr18	rs1118897	50896358	G	A	0.7	0.712	0.989	-0.0369959896867261	0.0186	0.04735	14004	16757	14424.77
5811543	chr18	rs72927299	50896507	G	A	0.777	0.783	0.999	-0.0193969096107316	0.0204	0.3421	14004	16757	14424.77
5806541	chr18	rs8098039	50898117	T	G	0.72	0.709	0.978	0.012096540947233	0.0191	0.5243	14004	16757	14424.77
5786463	chr18	rs8097041	50898217	A	T	0.642	0.637	0.985	-0.0083043861636152	0.0178	0.6413	14004	16757	14424.77
5788765	chr18	rs16956637	50899134	A	G	0.779	0.784	1.0	-0.019203206984436	0.0204	0.3467	14004	16757	14424.77
5788088	chr18	rs16960571	50899648	A	G	0.72	0.709	0.978	0.0117012723076411	0.0191	0.5404	14004	16757	14424.77
5786078	chr18	rs72929406	50899906	A	C	0.779	0.784	1.0	-0.0193969096107316	0.0204	0.3439	14004	16757	14424.77
5793481	chr18	rs62098040	50899994	A	G	0.731	0.739	0.992	-0.0238010101859522	0.0193	0.2174	14004	16757	14424.77
5796452	chr18	rs34563569	50900013	C	T	0.417	0.418	0.989	-0.022398994943479	0.0173	0.1947	14004	16757	14424.77
5810103	chr18	rs8091068	50900432	T	C	0.642	0.637	0.987	-0.0086977157031958	0.0178	0.6258	14004	16757	14424.77
5804432	chr18	rs12956476	50901067	C	T	0.983	0.981	0.73	0.127601344593722	0.094	0.1746	9360	10822	9396.3
5799039	chr18	rs55968250	50901206	A	G	0.779	0.784	1.0	-0.0196008476550609	0.0205	0.3385	14004	16757	14424.77
5806752	chr18	rs12957114	50901313	G	A	0.722	0.712	0.976	0.0101978249764461	0.0191	0.596	14004	16757	14424.77
5806843	chr18	rs12604606	50901856	A	G	0.581	0.58	0.985	0.0235993322503244	0.0173	0.1727	14004	16757	14424.77
5785984	chr18	rs62098042	50902560	G	A	0.956	0.959	0.972	-0.02960390325858	0.0429	0.4902	14004	16757	14424.77
5807726	chr18	rs62098043	50902578	A	G	0.956	0.959	0.972	-0.02960390325858	0.0429	0.4896	14004	16757	14424.77
5797503	chr18	rs62098044	50902747	G	C	0.956	0.959	0.974	-0.0295009039176847	0.0428	0.4912	14004	16757	14424.77
5795680	chr18	rs62098046	50902773	T	C	0.956	0.959	0.974	-0.0295009039176847	0.0428	0.4903	14004	16757	14424.77
5785505	chr18	rs17504372	50903050	C	T	0.956	0.959	0.975	-0.0295009039176847	0.0428	0.4902	14004	16757	14424.77
5808709	chr18	rs16956641	50903474	A	G	0.778	0.784	1.0	-0.0194988734340555	0.0204	0.3403	14004	16757	14424.77
5801653	chr18	rs11082983	50903827	A	G	0.779	0.784	1.0	-0.019294956182969	0.0204	0.3449	14004	16757	14424.77
5785676	chr18	rs11082984	50903869	A	G	0.779	0.784	1.0	-0.019294956182969	0.0204	0.3449	14004	16757	14424.77
5787518	chr18	rs11082985	50903927	G	A	0.734	0.743	0.995	-0.0231048737150968	0.0193	0.2319	14004	16757	14424.77
5785917	chr18	rs11082986	50903934	C	G	0.779	0.784	1.0	-0.0197028322758684	0.0205	0.3355	14004	16757	14424.77
5792132	chr18	rs62098047	50904361	G	A	0.956	0.959	0.976	-0.0297996312385195	0.0428	0.4858	14004	16757	14424.77
5798629	chr18	rs1553521	50904414	T	C	0.421	0.422	0.986	-0.0225012653465135	0.0173	0.1932	14004	16757	14424.77
5797018	chr18	rs62098048	50904562	C	G	0.956	0.959	0.976	-0.0299953975354009	0.0428	0.484	14004	16757	14424.77
5799635	chr18	rs12606436	50904619	G	A	0.78	0.786	0.999	-0.01999864650669	0.0205	0.3297	14004	16757	14424.77
5798378	chr18	rs1910713	50904639	C	A	0.806	0.799	0.968	0.031799009548949	0.0217	0.143	14004	16757	14424.77
5802226	chr18	rs62098049	50904666	G	A	0.956	0.959	0.976	-0.0306035477981776	0.0428	0.4754	14004	16757	14424.77
5795557	chr18	rs1394464	50904824	A	C	0.779	0.784	1.0	-0.019294956182969	0.0205	0.3465	14004	16757	14424.77
5809889	chr18	rs1394465	50905076	G	T	0.735	0.743	0.996	-0.023401696181619	0.0193	0.2258	14004	16757	14424.77
5805524	chr18	rs1394466	50905206	A	G	0.735	0.743	0.996	-0.023401696181619	0.0193	0.226	14004	16757	14424.77
5792429	chr18	rs17504520	50905357	G	T	0.735	0.743	0.996	-0.0232993336544035	0.0193	0.2281	14004	16757	14424.77
5808608	chr18	rs72929440	50905649	A	G	0.779	0.784	1.0	-0.0194988734340555	0.0205	0.3411	14004	16757	14424.77
5796941	chr18	rs11876282	50905863	G	C	0.735	0.743	0.996	-0.023401696181619	0.0193	0.2252	14004	16757	14424.77
5810806	chr18	rs12963775	50905930	C	T	0.774	0.771	0.968	0.007997931111062	0.0206	0.6988	14004	16757	14424.77
5810353	chr18	rs11876941	50906031	G	A	0.735	0.743	0.995	-0.0238010101859522	0.0193	0.2175	14004	16757	14424.77
5803394	chr18	rs2062877	50906113	C	A	0.775	0.771	0.969	0.0086028888072678	0.0206	0.6757	14004	16757	14424.77
5788327	chr18	rs12607571	50906262	A	G	0.735	0.743	0.994	-0.0236986067778773	0.0193	0.2207	14004	16757	14424.77
5797606	chr18	rs11876975	50906309	C	T	0.735	0.743	0.994	-0.0238010101859522	0.0193	0.2189	14004	16757	14424.77
5800691	chr18	rs12607674	50906642	C	T	0.735	0.743	0.994	-0.0238010101859522	0.0193	0.2191	14004	16757	14424.77
5793771	chr18	rs12965192	50906825	C	A	0.506	0.511	0.975	-0.0130953713122409	0.0172	0.4465	14004	16757	14424.77
5789676	chr18	rs72929453	50906869	C	T	0.779	0.785	0.998	-0.0201006717070029	0.0205	0.3274	14004	16757	14424.77
5792146	chr18	rs62098050	50906873	A	G	0.735	0.743	0.992	-0.0239956055562207	0.0194	0.2152	14004	16757	14424.77
5798766	chr18	rs55792100	50907080	A	G	0.734	0.743	0.99	-0.0242004837056584	0.0194	0.2111	14004	16757	14424.77
5805834	chr18	rs60658082	50907081	C	T	0.734	0.743	0.99	-0.0243029385231735	0.0194	0.2104	14004	16757	14424.77
5786710	chr18	rs1394463	50907100	C	T	0.779	0.785	0.997	-0.0202027073175195	0.0205	0.3239	14004	16757	14424.77
5787463	chr18	rs12969469	50907118	G	A	0.775	0.771	0.962	0.0078987227933553	0.0207	0.704	14004	16757	14424.77
5806081	chr18	rs11665242	50907127	A	G	0.956	0.958	0.962	-0.0315009870620622	0.043	0.4642	14004	16757	14424.77
5799844	chr18	rs4940255	50907179	C	A	0.495	0.49	0.97	0.012096540947233	0.0172	0.4831	14004	16757	14424.77
5799224	chr18	rs11662234	50907289	T	G	0.735	0.743	0.987	-0.0218980211012161	0.0194	0.2598	14004	16757	14424.77
5787622	chr18	rs11665364	50907334	G	T	0.734	0.743	0.988	-0.0239034240815591	0.0194	0.2178	14004	16757	14424.77
5803573	chr18	rs11662271	50907365	T	C	0.734	0.742	0.987	-0.0240980393840575	0.0194	0.2131	14004	16757	14424.77
5802392	chr18	rs11665326	50907494	A	G	0.755	0.765	0.916	-0.0358966439977618	0.0207	0.08283	14004	16757	14424.77
5801583	chr18	rs62098051	50907620	A	G	0.713	0.723	0.963	-0.0290993078252748	0.0191	0.1287	14004	16757	14424.77
5789961	chr18	rs17504871	50908403	G	A	0.732	0.742	0.972	-0.0281011651109099	0.0195	0.15	14004	16757	14424.77
5794205	chr18	rs62098054	50908574	G	C	0.733	0.742	0.971	-0.027998320426861	0.0195	0.1519	14004	16757	14424.77
5805801	chr18	rs11872758	50908576	G	A	0.733	0.742	0.971	-0.0281011651109099	0.0195	0.1508	14004	16757	14424.77
5795588	chr18	rs11872738	50908687	C	A	0.734	0.743	0.974	-0.028399474521698	0.0195	0.1453	14004	16757	14424.77
5788436	chr18	rs1504741	50909228	C	G	0.328	0.335	0.946	0.0027960873020011	0.0186	0.8786	14004	16757	14424.77
5808607	chr18	rs62098055	50909243	A	G	0.734	0.743	0.974	-0.0285949668801128	0.0195	0.1431	14004	16757	14424.77
5789322	chr18	rs17413886	50909322	T	C	0.734	0.743	0.974	-0.0285023604727122	0.0195	0.1446	14004	16757	14424.77
5788494	chr18	rs11664220	50909655	T	G	0.734	0.743	0.974	-0.0288007896057264	0.0195	0.14	14004	16757	14424.77
5788295	chr18	rs11660799	50909762	G	A	0.734	0.743	0.974	-0.0288007896057264	0.0195	0.1396	14004	16757	14424.77
5797753	chr18	rs11660761	50909804	A	G	0.734	0.743	0.974	-0.0289037168568363	0.0195	0.1391	14004	16757	14424.77
5808132	chr18	rs77956000	50909886	G	A	0.876	0.869	0.925	0.0324962313421326	0.0266	0.2213	14004	16757	14424.77
5788498	chr18	rs11661458	50909925	C	G	0.734	0.743	0.974	-0.0289037168568363	0.0195	0.1383	14004	16757	14424.77
5810583	chr18	rs11664978	50910111	T	C	0.734	0.743	0.974	-0.0289963604415917	0.0195	0.1373	14004	16757	14424.77
5788905	chr18	rs12967544	50910125	T	C	0.791	0.782	0.931	0.0344980404075674	0.0215	0.1084	14004	16757	14424.77
5799284	chr18	rs55965629	50910379	A	G	0.733	0.743	0.974	-0.0289963604415917	0.0195	0.137	14004	16757	14424.77
5792134	chr18	rs56217121	50910716	A	G	0.733	0.743	0.974	-0.0292949370570243	0.0195	0.1339	14004	16757	14424.77
5810195	chr18	rs55934710	50911310	C	T	0.246	0.251	0.938	-0.0129028853555234	0.0203	0.523	14004	16757	14424.77
5792150	chr18	rs56371758	50911311	A	G	0.243	0.248	0.937	-0.0125990355765152	0.0204	0.5359	14004	16757	14424.77
5788275	chr18	rs16956659	50911690	T	G	0.516	0.511	0.951	0.0129951954948113	0.0173	0.4532	14004	16757	14424.77
5795574	chr18	rs62099975	50911757	C	G	0.733	0.743	0.974	-0.0296966117368367	0.0195	0.1286	14004	16757	14424.77
5809705	chr18	rs11663156	50911758	T	C	0.517	0.511	0.942	0.0160997014894237	0.0174	0.3567	14004	16757	14424.77
5790688	chr18	rs11082987	50911770	G	A	0.516	0.511	0.942	0.0160997014894237	0.0174	0.3573	14004	16757	14424.77
5798916	chr18	rs3764496	50912352	T	C	0.733	0.743	0.975	-0.0299026613543135	0.0195	0.1256	14004	16757	14424.77
5809075	chr18	rs12605576	50913031	C	T	0.733	0.743	0.975	-0.0299953975354009	0.0195	0.1239	14004	16757	14424.77
5786985	chr18	rs12605580	50913130	A	G	0.73	0.74	0.973	-0.0293979151845611	0.0194	0.1306	14004	16757	14424.77
5794361	chr18	rs56098701	50913331	C	G	0.534	0.532	0.938	0.0061013488579762	0.0175	0.7258	14004	16757	14424.77
5796753	chr18	rs10515960	50913822	C	A	0.618	0.62	0.953	0.016296487966892	0.0179	0.3627	14004	16757	14424.77
5810990	chr18	rs56151507	50913961	T	C	0.733	0.743	0.975	-0.0302015087331214	0.0195	0.1214	14004	16757	14424.77
5795394	chr18	rs17505156	50914014	C	T	0.733	0.743	0.975	-0.0302015087331214	0.0195	0.1215	14004	16757	14424.77
5807777	chr18	rs3794922	50914247	G	A	0.733	0.743	0.975	-0.0306035477981776	0.0195	0.1173	14004	16757	14424.77
5808878	chr18	rs3794921	50914274	G	A	0.733	0.743	0.975	-0.0306035477981776	0.0195	0.117	14004	16757	14424.77
5810387	chr18	rs3794920	50914282	A	G	0.733	0.743	0.975	-0.0306035477981776	0.0195	0.1165	14004	16757	14424.77
5801545	chr18	rs3794919	50914346	C	T	0.733	0.743	0.975	-0.0306035477981776	0.0195	0.1172	14004	16757	14424.77
5792784	chr18	rs3794918	50914414	G	A	0.733	0.743	0.976	-0.0303973537275885	0.0195	0.1195	14004	16757	14424.77
5805258	chr18	rs11082988	50914849	G	A	0.733	0.743	0.976	-0.0305004454483837	0.0195	0.1175	14004	16757	14424.77
5794731	chr18	rs67318347	50915178	A	G	0.599	0.598	0.972	0.0227981362759783	0.0175	0.1933	14004	16757	14424.77
5794132	chr18	rs62099977	50915179	G	A	0.733	0.743	0.975	-0.0303045802648556	0.0195	0.1208	14004	16757	14424.77
5788431	chr18	rs62099978	50915294	G	A	0.733	0.743	0.977	-0.0305004454483837	0.0195	0.1173	14004	16757	14424.77
5788453	chr18	rs62099979	50915355	T	A	0.733	0.743	0.977	-0.0305004454483837	0.0195	0.1172	14004	16757	14424.77
5809757	chr18	rs72929492	50915769	T	G	0.779	0.785	0.987	-0.021203207651103	0.0206	0.3035	14004	16757	14424.77
5796403	chr18	rs3794917	50916342	G	T	0.733	0.743	0.977	-0.0309026047398165	0.0195	0.1131	14004	16757	14424.77
5811030	chr18	rs3794916	50916375	C	T	0.733	0.743	0.977	-0.0309026047398165	0.0195	0.1127	14004	16757	14424.77
5799648	chr18	rs3794915	50916385	C	A	0.733	0.743	0.977	-0.0309026047398165	0.0195	0.1128	14004	16757	14424.77
5790681	chr18	rs11876853	50916480	G	A	0.733	0.743	0.977	-0.0306963490025976	0.0195	0.1155	14004	16757	14424.77
5794602	chr18	rs11876805	50916488	C	T	0.733	0.743	0.977	-0.0306963490025976	0.0195	0.1152	14004	16757	14424.77
5808802	chr18	rs11874038	50916564	T	G	0.733	0.743	0.977	-0.0306963490025976	0.0195	0.1146	14004	16757	14424.77
5795541	chr18	rs11876878	50916588	G	A	0.733	0.743	0.977	-0.0306963490025976	0.0195	0.1145	14004	16757	14424.77
5796468	chr18	rs11876922	50916702	G	A	0.733	0.743	0.977	-0.0306035477981776	0.0195	0.1159	14004	16757	14424.77
5798676	chr18	rs17414252	50916859	G	A	0.733	0.743	0.978	-0.0306963490025976	0.0195	0.1151	14004	16757	14424.77
5795979	chr18	rs66920460	50917496	C	A	0.6	0.598	0.975	0.0232965165504356	0.0175	0.1832	14004	16757	14424.77
5789377	chr18	rs13381912	50917736	A	G	0.332	0.341	0.963	-0.0027036515743148	0.0183	0.8811	14004	16757	14424.77
5808320	chr18	rs13381915	50917748	A	G	0.733	0.743	0.978	-0.0307994715535284	0.0195	0.1133	14004	16757	14424.77
5788256	chr18	rs13381929	50917790	G	A	0.733	0.743	0.978	-0.0307994715535284	0.0195	0.1132	14004	16757	14424.77
5796272	chr18	rs12604262	50917982	C	T	0.733	0.743	0.979	-0.0309026047398165	0.0195	0.1121	14004	16757	14424.77
5799342	chr18	rs1393331	50918311	A	G	0.733	0.743	0.979	-0.0309954337025195	0.0195	0.1117	14004	16757	14424.77
5808044	chr18	rs1393333	50918468	T	C	0.733	0.743	0.979	-0.0309026047398165	0.0195	0.1121	14004	16757	14424.77
5798993	chr18	rs4940256	50919096	C	T	0.332	0.341	0.965	-0.0036968248442897	0.0183	0.841	14004	16757	14424.77
5791229	chr18	rs10163656	50919371	C	T	0.332	0.341	0.965	-0.0036968248442897	0.0183	0.8393	14004	16757	14424.77
5801816	chr18	rs10163659	50919434	C	T	0.733	0.743	0.98	-0.0310985871020312	0.0195	0.1104	14004	16757	14424.77
5794367	chr18	rs10164052	50919587	T	C	0.733	0.743	0.98	-0.0310985871020312	0.0195	0.1102	14004	16757	14424.77
5797937	chr18	rs1502226	50919599	A	G	0.332	0.341	0.966	-0.0039979812872983	0.0183	0.8256	14004	16757	14424.77
5801873	chr18	rs10164055	50919600	T	C	0.954	0.958	0.955	-0.0557981629302465	0.0431	0.1955	14004	16757	14424.77
5804824	chr18	rs72931320	50919662	A	G	0.78	0.786	0.987	-0.0225012653465135	0.0207	0.2764	14004	16757	14424.77
5798549	chr18	rs57074668	50920231	C	T	0.733	0.743	0.981	-0.0310985871020312	0.0194	0.1096	14004	16757	14424.77
5789709	chr18	rs17505685	50920453	C	T	0.733	0.743	0.981	-0.0310985871020312	0.0194	0.1092	14004	16757	14424.77
5811155	chr18	rs55651361	50920467	T	G	0.778	0.785	0.991	-0.0220002402796674	0.0206	0.2849	14004	16757	14424.77
5800594	chr18	rs56054126	50920599	T	G	0.599	0.598	0.98	0.0213015034199157	0.0174	0.223	14004	16757	14424.77
5791492	chr18	rs12965919	50920636	A	C	0.707	0.695	0.962	0.0155977206230546	0.019	0.4097	14004	16757	14424.77
5786254	chr18	rs10163694	50920910	T	C	0.733	0.743	0.981	-0.0313049258284153	0.0194	0.1078	14004	16757	14424.77
5808453	chr18	rs7234451	50920919	A	C	0.965	0.968	0.951	-0.0750037578653527	0.0486	0.1228	14004	16757	14424.77
5811489	chr18	rs10164049	50921268	C	T	0.733	0.743	0.982	-0.0312017511432645	0.0194	0.1086	14004	16757	14424.77
5801897	chr18	rs10164054	50921299	G	A	0.733	0.743	0.982	-0.0312017511432645	0.0194	0.1085	14004	16757	14424.77
5811886	chr18	rs113961895	50921424	G	A	0.599	0.598	0.981	0.0217027816432335	0.0174	0.2124	14004	16757	14424.77
5789849	chr18	rs67915568	50921507	C	T	0.599	0.598	0.981	0.0213993910058902	0.0174	0.2192	14004	16757	14424.77
5786566	chr18	rs12327184	50921550	C	G	0.733	0.743	0.982	-0.0312017511432645	0.0194	0.1082	14004	16757	14424.77
5802245	chr18	rs11082990	50921646	G	A	0.733	0.743	0.982	-0.0309954337025195	0.0194	0.1113	14004	16757	14424.77
5796420	chr18	rs12327206	50921701	G	A	0.733	0.743	0.982	-0.0309954337025195	0.0194	0.1104	14004	16757	14424.77
5796028	chr18	rs12326478	50921859	T	G	0.733	0.743	0.982	-0.0313049258284153	0.0194	0.1077	14004	16757	14424.77
5798765	chr18	rs12327199	50921872	C	T	0.733	0.743	0.982	-0.0313049258284153	0.0194	0.1075	14004	16757	14424.77
5794705	chr18	rs12327369	50922036	G	A	0.733	0.743	0.982	-0.0313049258284153	0.0194	0.1069	14004	16757	14424.77
5810840	chr18	rs4939730	50922141	G	T	0.332	0.341	0.969	-0.0038975857287134	0.0183	0.8313	14004	16757	14424.77
5790705	chr18	rs62099981	50922194	A	G	0.733	0.743	0.982	-0.031397792147416	0.0194	0.1064	14004	16757	14424.77
5801106	chr18	rs148843589	50922265	G	A	0.778	0.785	0.992	-0.0222047099881925	0.0206	0.2797	14004	16757	14424.77
5803968	chr18	rs11874624	50922580	T	C	0.733	0.743	0.983	-0.0315009870620622	0.0194	0.105	14004	16757	14424.77
5797249	chr18	rs11874642	50922667	T	C	0.733	0.743	0.983	-0.0316041926269978	0.0194	0.1044	14004	16757	14424.77
5799070	chr18	rs17505951	50923115	C	T	0.733	0.743	0.983	-0.0316041926269978	0.0194	0.1035	14004	16757	14424.77
5803870	chr18	rs62099982	50923287	A	C	0.733	0.743	0.983	-0.0316970867432546	0.0194	0.1029	14004	16757	14424.77
5810996	chr18	rs17414727	50923305	T	C	0.733	0.743	0.983	-0.0316970867432546	0.0194	0.1031	14004	16757	14424.77
5806061	chr18	rs112272840	50923493	T	C	0.779	0.786	0.989	-0.0229002198863326	0.0206	0.2659	14004	16757	14424.77
5801540	chr18	rs62100015	50923500	T	A	0.734	0.744	0.979	-0.0320997276601081	0.0195	0.09919	14004	16757	14424.77
5792768	chr18	rs62100016	50923502	A	G	0.733	0.744	0.979	-0.0320997276601081	0.0195	0.09906	14004	16757	14424.77
5794613	chr18	rs7231978	50923932	G	T	0.294	0.306	0.966	-0.0137034650584925	0.0189	0.4695	14004	16757	14424.77
5785436	chr18	rs11082991	50924120	A	G	0.733	0.743	0.982	-0.0328021562323804	0.0194	0.09133	14004	16757	14424.77
5794475	chr18	rs11082992	50924132	T	C	0.733	0.743	0.983	-0.032502530761974	0.0194	0.09484	14004	16757	14424.77
5785996	chr18	rs12604759	50924303	A	G	0.733	0.743	0.983	-0.032502530761974	0.0194	0.09488	14004	16757	14424.77
5797463	chr18	rs17506126	50924654	T	A	0.733	0.743	0.983	-0.0322959448008212	0.0194	0.0958	14004	16757	14424.77
5793385	chr18	rs17506154	50924832	C	G	0.733	0.743	0.984	-0.0322959448008212	0.0194	0.09614	14004	16757	14424.77
5805690	chr18	rs1010453	50925525	T	A	0.733	0.743	0.984	-0.0323992324466777	0.0194	0.09541	14004	16757	14424.77
5787493	chr18	rs1010454	50925580	G	A	0.733	0.743	0.984	-0.0323992324466777	0.0194	0.09528	14004	16757	14424.77
5800737	chr18	rs62100018	50926362	A	T	0.733	0.743	0.984	-0.0323992324466777	0.0194	0.09524	14004	16757	14424.77
5806392	chr18	rs16956672	50926394	C	G	0.332	0.341	0.974	-0.0027036515743148	0.0182	0.8838	14004	16757	14424.77
5798032	chr18	rs17414993	50926432	G	A	0.733	0.743	0.984	-0.0323992324466777	0.0194	0.0948	14004	16757	14424.77
5802502	chr18	rs72931381	50926605	T	C	0.778	0.785	0.994	-0.0235040691879941	0.0205	0.2528	14004	16757	14424.77
5786258	chr18	rs17506295	50926622	A	C	0.733	0.743	0.984	-0.032502530761974	0.0194	0.09445	14004	16757	14424.77
5786407	chr18	rs16956674	50926642	A	G	0.293	0.305	0.969	-0.013004189135254	0.0189	0.491	14004	16757	14424.77
5787551	chr18	rs16956678	50926704	T	C	0.328	0.337	0.974	-0.0023026490626755	0.0183	0.8984	14004	16757	14424.77
5789539	chr18	rs17506372	50926928	C	T	0.733	0.743	0.984	-0.0326988269632397	0.0194	0.09214	14004	16757	14424.77
5810417	chr18	rs17415140	50927001	C	T	0.732	0.743	0.984	-0.0326988269632397	0.0194	0.09196	14004	16757	14424.77
5811502	chr18	rs62100019	50927104	T	G	0.732	0.743	0.984	-0.0328021562323804	0.0194	0.0916	14004	16757	14424.77
5811809	chr18	rs62100020	50927107	G	C	0.733	0.743	0.984	-0.0326988269632397	0.0194	0.09231	14004	16757	14424.77
5806532	chr18	rs17506491	50927948	G	C	0.732	0.743	0.984	-0.0328021562323804	0.0194	0.0915	14004	16757	14424.77
5790573	chr18	rs2339639	50928022	A	T	0.6	0.598	0.99	0.0235993322503244	0.0174	0.1742	14004	16757	14424.77
5786693	chr18	rs1553334	50928227	A	G	0.332	0.341	0.976	-0.0027036515743148	0.0182	0.8804	14004	16757	14424.77
5798964	chr18	rs1010360	50928441	T	G	0.599	0.598	0.991	0.0235993322503244	0.0174	0.1738	14004	16757	14424.77
5795076	chr18	rs11873742	50928665	T	C	0.732	0.743	0.985	-0.0328021562323804	0.0194	0.0907	14004	16757	14424.77
5809687	chr18	rs1972049	50928909	T	G	0.732	0.743	0.985	-0.0328021562323804	0.0194	0.09062	14004	16757	14424.77
5805533	chr18	rs72933411	50929276	A	G	0.778	0.785	0.995	-0.0239956055562207	0.0205	0.2422	14004	16757	14424.77
5805790	chr18	rs72933414	50929489	C	T	0.601	0.599	0.988	0.0232965165504356	0.0174	0.1798	14004	16757	14424.77
5808275	chr18	rs62100022	50929571	C	A	0.333	0.342	0.975	-0.0031048149534787	0.0182	0.8629	14004	16757	14424.77
5803038	chr18	rs62100023	50929574	T	C	0.732	0.743	0.985	-0.0328951617042694	0.0194	0.09022	14004	16757	14424.77
5792979	chr18	rs62100024	50930576	C	T	0.732	0.743	0.985	-0.0328951617042694	0.0194	0.09012	14004	16757	14424.77
5810700	chr18	rs7227758	50930830	G	A	0.965	0.968	0.952	-0.0713026798988422	0.0486	0.1423	14004	16757	14424.77
5795428	chr18	rs1972044	50931080	G	A	0.954	0.958	0.96	-0.0548997899816623	0.0431	0.2029	14004	16757	14424.77
5799829	chr18	rs10515961	50931238	A	G	0.599	0.597	0.991	0.0243998868235351	0.0174	0.1588	14004	16757	14424.77
5798912	chr18	rs7241682	50931272	G	A	0.293	0.305	0.97	-0.013004189135254	0.0189	0.4903	14004	16757	14424.77
5788945	chr18	rs12967910	50931300	G	A	0.732	0.743	0.985	-0.0328951617042694	0.0194	0.08999	14004	16757	14424.77
5795398	chr18	rs1546302	50931599	A	G	0.328	0.337	0.975	-0.001501126126267	0.0183	0.9348	14004	16757	14424.77
5799821	chr18	rs1546301	50931903	C	A	0.732	0.743	0.985	-0.0328951617042694	0.0194	0.08972	14004	16757	14424.77
5810084	chr18	rs1502214	50932056	T	A	0.599	0.597	0.991	0.0247999239054771	0.0174	0.1524	14004	16757	14424.77
5786311	chr18	rs969467	50932063	T	C	0.732	0.743	0.985	-0.0329985112635755	0.0194	0.0895	14004	16757	14424.77
5786977	chr18	rs10502973	50932419	A	G	0.732	0.743	0.985	-0.0329985112635755	0.0194	0.08887	14004	16757	14424.77
5790094	chr18	rs62100025	50932656	A	G	0.729	0.74	0.984	-0.0322959448008212	0.0193	0.09488	14004	16757	14424.77
5807855	chr18	rs1546300	50933523	C	A	0.732	0.743	0.985	-0.0331018715051171	0.0194	0.08796	14004	16757	14424.77
5806162	chr18	rs11874152	50933964	T	A	0.727	0.738	0.979	-0.032502530761974	0.0193	0.09328	14004	16757	14424.77
5792683	chr18	rs11876967	50934047	A	T	0.732	0.743	0.985	-0.0331018715051171	0.0194	0.08781	14004	16757	14424.77
5792107	chr18	rs11877032	50934257	A	T	0.954	0.958	0.961	-0.0546040319940407	0.0431	0.2048	14004	16757	14424.77
5811829	chr18	rs11082993	50935353	G	A	0.728	0.74	0.985	-0.0335981494309355	0.0193	0.0824	14004	16757	14424.77
5795142	chr18	rs968807	50935815	A	G	0.728	0.739	0.983	-0.0329985112635755	0.0193	0.08781	14004	16757	14424.77
5795566	chr18	rs968806	50935821	A	G	0.728	0.739	0.983	-0.0331018715051171	0.0193	0.08711	14004	16757	14424.77
5804949	chr18	rs10853630	50936601	C	T	0.728	0.74	0.985	-0.0335050785573982	0.0193	0.08317	14004	16757	14424.77
5787040	chr18	rs72933440	50936630	C	G	0.779	0.786	0.992	-0.0251024465608414	0.0206	0.2231	14004	16757	14424.77
5800714	chr18	rs10853631	50936780	G	A	0.725	0.737	0.981	-0.0349952529972629	0.0193	0.06929	14004	16757	14424.77
5802382	chr18	rs2229082	50936994	T	C	0.728	0.74	0.985	-0.0331018715051171	0.0193	0.08648	14004	16757	14424.77
5791071	chr18	rs11873515	50937026	A	G	0.728	0.74	0.985	-0.0331018715051171	0.0193	0.08664	14004	16757	14424.77
5805167	chr18	rs11873595	50937336	A	T	0.728	0.74	0.985	-0.0331018715051171	0.0193	0.0866	14004	16757	14424.77
5808876	chr18	rs11876782	50937382	T	C	0.728	0.74	0.985	-0.0331018715051171	0.0193	0.08676	14004	16757	14424.77
5788009	chr18	rs13381167	50937593	G	A	0.728	0.74	0.985	-0.0331018715051171	0.0193	0.0868	14004	16757	14424.77
5792307	chr18	rs10502974	50937861	C	A	0.728	0.74	0.985	-0.0329985112635755	0.0193	0.0878	14004	16757	14424.77
5800709	chr18	rs11082994	50938136	T	C	0.728	0.74	0.985	-0.0328951617042694	0.0193	0.08811	14004	16757	14424.77
5806404	chr18	rs10502975	50938241	C	G	0.728	0.74	0.985	-0.0329985112635755	0.0193	0.08791	14004	16757	14424.77
5796811	chr18	rs953122	50938695	C	G	0.728	0.74	0.985	-0.0329985112635755	0.0193	0.08766	14004	16757	14424.77
5812147	chr18	rs953121	50938824	C	A	0.728	0.74	0.985	-0.0329985112635755	0.0193	0.08768	14004	16757	14424.77
5794911	chr18	rs11872554	50939698	T	A	0.728	0.74	0.985	-0.0329985112635755	0.0193	0.08791	14004	16757	14424.77
5803685	chr18	rs62100051	50939989	G	A	0.728	0.74	0.985	-0.0331018715051171	0.0193	0.0868	14004	16757	14424.77
5807615	chr18	rs11876154	50940258	G	A	0.728	0.74	0.985	-0.0329985112635755	0.0193	0.08786	14004	16757	14424.77
5806366	chr18	rs17507444	50940415	T	C	0.728	0.74	0.985	-0.0329985112635755	0.0193	0.08794	14004	16757	14424.77
5804157	chr18	rs55958323	50940742	T	C	0.965	0.968	0.949	-0.0726997334182779	0.0487	0.1352	14004	16757	14424.77
5795768	chr18	rs11876240	50940889	A	G	0.728	0.74	0.984	-0.0329985112635755	0.0193	0.08808	14004	16757	14424.77
5790439	chr18	rs11659577	50941162	G	A	0.728	0.74	0.984	-0.0331018715051171	0.0193	0.08667	14004	16757	14424.77
5805555	chr18	rs11659533	50941261	A	G	0.728	0.74	0.984	-0.0329985112635755	0.0193	0.08781	14004	16757	14424.77
5804232	chr18	rs11659624	50941299	G	C	0.728	0.74	0.984	-0.0329985112635755	0.0193	0.08775	14004	16757	14424.77
5785935	chr18	rs10502976	50941962	C	A	0.728	0.74	0.984	-0.0329985112635755	0.0193	0.08774	14004	16757	14424.77
5810995	chr18	rs2270951	50942653	C	T	0.728	0.74	0.984	-0.0329985112635755	0.0193	0.08778	14004	16757	14424.77
5798195	chr18	rs9807369	50943239	G	T	0.728	0.739	0.983	-0.0329985112635755	0.0193	0.08782	14004	16757	14424.77
5812414	chr18	rs9807370	50943245	G	A	0.728	0.739	0.983	-0.0328021562323804	0.0193	0.08943	14004	16757	14424.77
5805092	chr18	rs9807385	50943685	G	A	0.732	0.743	0.985	-0.0331018715051171	0.0194	0.08815	14004	16757	14424.77
5803777	chr18	rs9807387	50943726	G	C	0.728	0.74	0.984	-0.0329985112635755	0.0193	0.0873	14004	16757	14424.77
5785682	chr18	rs9807529	50944901	A	G	0.95	0.955	0.958	-0.0517986852338873	0.0414	0.2105	14004	16757	14424.77
5807679	chr18	rs11875957	50945434	G	A	0.728	0.74	0.983	-0.0331949048576409	0.0193	0.08623	14004	16757	14424.77
5811486	chr18	rs11875950	50945577	C	T	0.728	0.74	0.983	-0.0331949048576409	0.0193	0.0859	14004	16757	14424.77
5812035	chr18	rs35617477	50945762	A	T	0.732	0.743	0.983	-0.0332982854015147	0.0194	0.08665	14004	16757	14424.77
5787390	chr18	rs62098263	50946020	T	G	0.728	0.74	0.983	-0.0332982854015147	0.0193	0.08531	14004	16757	14424.77
5793303	chr18	rs62098264	50946107	A	G	0.728	0.74	0.983	-0.0332982854015147	0.0193	0.08528	14004	16757	14424.77
5810090	chr18	rs62098265	50946118	A	T	0.728	0.74	0.983	-0.0332982854015147	0.0193	0.0851	14004	16757	14424.77
5801296	chr18	rs28503625	50946244	C	G	0.728	0.739	0.982	-0.0332982854015147	0.0193	0.08541	14004	16757	14424.77
5810134	chr18	rs28690675	50946446	A	G	0.728	0.74	0.982	-0.0332982854015147	0.0193	0.08472	14004	16757	14424.77
5794635	chr18	rs28658157	50946504	A	C	0.728	0.74	0.982	-0.0332982854015147	0.0193	0.08468	14004	16757	14424.77
5795095	chr18	rs12327265	50946639	G	A	0.728	0.74	0.982	-0.0334016766340304	0.0193	0.08449	14004	16757	14424.77
5798568	chr18	rs11082996	50946901	G	A	0.728	0.74	0.982	-0.0334016766340304	0.0193	0.08417	14004	16757	14424.77
5796582	chr18	rs11082997	50946961	G	A	0.728	0.74	0.982	-0.0334016766340304	0.0193	0.08403	14004	16757	14424.77
5787160	chr18	rs62098266	50947166	C	T	0.728	0.74	0.982	-0.0334016766340304	0.0193	0.08367	14004	16757	14424.77
5798066	chr18	rs11877754	50947614	G	C	0.728	0.74	0.982	-0.0335050785573982	0.0193	0.08329	14004	16757	14424.77
5798278	chr18	rs17507725	50948191	A	T	0.728	0.74	0.982	-0.0335050785573982	0.0193	0.08317	14004	16757	14424.77
5786591	chr18	rs11872522	50948733	C	T	0.728	0.74	0.981	-0.0335981494309355	0.0193	0.08288	14004	16757	14424.77
5803293	chr18	rs11872591	50948831	G	A	0.728	0.74	0.982	-0.0335981494309355	0.0193	0.08256	14004	16757	14424.77
5810979	chr18	rs13381096	50949402	C	A	0.954	0.958	0.952	-0.0544984253364989	0.0432	0.2075	14004	16757	14424.77
5803154	chr18	rs13381100	50949503	A	C	0.728	0.739	0.981	-0.0335050785573982	0.0193	0.08361	14004	16757	14424.77
5805419	chr18	rs58500166	50949640	T	C	0.728	0.739	0.981	-0.0335050785573982	0.0193	0.08336	14004	16757	14424.77
5796279	chr18	rs73461187	50949656	G	C	0.964	0.968	0.95	-0.0791947339715482	0.0491	0.1065	13457	16217	13881.29
5796661	chr18	rs62098268	50949700	T	C	0.728	0.74	0.981	-0.0335981494309355	0.0193	0.08246	14004	16757	14424.77
5810576	chr18	rs62098269	50949787	A	G	0.729	0.74	0.98	-0.0338050046123612	0.0194	0.08076	14004	16757	14424.77
5793892	chr18	rs62098270	50949795	G	C	0.729	0.74	0.98	-0.0338981034057645	0.0194	0.08039	14004	16757	14424.77
5804545	chr18	rs62098271	50949962	G	A	0.728	0.74	0.981	-0.033701571673015	0.0193	0.08198	14004	16757	14424.77
5809397	chr18	rs13381236	50950089	A	G	0.964	0.968	0.95	-0.0789999182341498	0.0491	0.1076	13457	16217	13881.29
5795170	chr18	rs11874135	50950299	A	C	0.729	0.74	0.98	-0.0338981034057645	0.0194	0.08008	14004	16757	14424.77
5786767	chr18	rs11877374	50950437	T	C	0.728	0.74	0.981	-0.033701571673015	0.0193	0.08175	14004	16757	14424.77
5802179	chr18	rs13381265	50950582	G	C	0.733	0.743	0.981	-0.033701571673015	0.0194	0.0834	14004	16757	14424.77
5809610	chr18	rs13381255	50950595	C	T	0.729	0.74	0.98	-0.0338981034057645	0.0194	0.08015	14004	16757	14424.77
5807582	chr18	rs13381864	50950815	T	G	0.729	0.74	0.98	-0.0338981034057645	0.0194	0.07996	14004	16757	14424.77
5805035	chr18	rs62098272	50951573	A	G	0.728	0.739	0.981	-0.0335981494309355	0.0193	0.08215	14004	16757	14424.77
5791182	chr18	rs62098273	50952211	C	T	0.728	0.74	0.981	-0.033701571673015	0.0194	0.08173	14004	16757	14424.77
5805371	chr18	rs62098283	50952282	T	C	0.728	0.74	0.981	-0.033701571673015	0.0194	0.08127	14004	16757	14424.77
5785829	chr18	rs62098284	50952355	C	G	0.732	0.743	0.982	-0.0332982854015147	0.0194	0.08676	14004	16757	14424.77
5799202	chr18	rs11662556	50952983	T	C	0.728	0.74	0.98	-0.0340015566760147	0.0194	0.07915	14004	16757	14424.77
5796385	chr18	rs1039452	50953078	C	T	0.601	0.598	0.985	0.0260965047212743	0.0174	0.133	14004	16757	14424.77
5798732	chr18	rs11659175	50953236	A	C	0.728	0.74	0.981	-0.0338050046123612	0.0194	0.08063	14004	16757	14424.77
5785636	chr18	rs12606422	50953301	T	C	0.728	0.74	0.981	-0.0338050046123612	0.0194	0.08077	14004	16757	14424.77
5788692	chr18	rs11663510	50953918	T	G	0.728	0.74	0.98	-0.0338981034057645	0.0194	0.08014	14004	16757	14424.77
5811935	chr18	rs11663516	50953968	T	C	0.728	0.74	0.98	-0.0338981034057645	0.0194	0.08005	14004	16757	14424.77
5802925	chr18	rs35352542	50954030	A	T	0.728	0.74	0.98	-0.0338981034057645	0.0194	0.08003	14004	16757	14424.77
5798215	chr18	rs58351564	50954146	G	T	0.728	0.74	0.98	-0.0338981034057645	0.0194	0.07991	14004	16757	14424.77
5807371	chr18	rs11661221	50955797	G	A	0.728	0.74	0.98	-0.034198147379977	0.0194	0.0773	14004	16757	14424.77
5811574	chr18	rs11664655	50955848	T	C	0.728	0.74	0.98	-0.034198147379977	0.0194	0.07707	14004	16757	14424.77
5811111	chr18	rs10164246	50956148	T	G	0.728	0.739	0.979	-0.0335050785573982	0.0194	0.08324	14004	16757	14424.77
5790696	chr18	rs10163837	50956241	G	A	0.728	0.74	0.979	-0.0343016316970211	0.0194	0.0764	14004	16757	14424.77
5809996	chr18	rs10163836	50956266	C	T	0.728	0.74	0.978	-0.0343016316970211	0.0194	0.07697	14004	16757	14424.77
5789101	chr18	rs10163838	50956294	G	A	0.728	0.74	0.978	-0.0344982814075965	0.0194	0.07481	14004	16757	14424.77
5811818	chr18	rs2879527	50956329	C	T	0.728	0.739	0.979	-0.0340015566760147	0.0194	0.07888	14004	16757	14424.77
5799601	chr18	rs2879528	50956474	A	G	0.732	0.743	0.981	-0.0335050785573982	0.0194	0.0851	14004	16757	14424.77
5801752	chr18	rs10163842	50956593	C	T	0.728	0.74	0.98	-0.0340015566760147	0.0194	0.07898	14004	16757	14424.77
5810878	chr18	rs10163847	50956663	C	T	0.728	0.74	0.98	-0.0341050206499513	0.0194	0.07842	14004	16757	14424.77
5807036	chr18	rs10163926	50956944	A	G	0.728	0.74	0.98	-0.0341050206499513	0.0194	0.07785	14004	16757	14424.77
5795049	chr18	rs62098288	50956984	G	A	0.728	0.74	0.98	-0.0341050206499513	0.0194	0.0777	14004	16757	14424.77
5810460	chr18	rs11872882	50957871	T	C	0.728	0.74	0.98	-0.0344982814075965	0.0194	0.07508	14004	16757	14424.77
5797441	chr18	rs8089865	50957922	G	A	0.693	0.707	0.972	-0.0428970626523952	0.0187	0.02183	14004	16757	14424.77
5807537	chr18	rs62098290	50958127	T	G	0.732	0.743	0.981	-0.0335981494309355	0.0194	0.08417	14004	16757	14424.77
5805244	chr18	rs62098291	50958457	C	T	0.728	0.74	0.98	-0.0344051267241774	0.0194	0.07593	14004	16757	14424.77
5799188	chr18	rs62098292	50958701	G	A	0.728	0.74	0.979	-0.0344051267241774	0.0194	0.07562	14004	16757	14424.77
5809118	chr18	rs8095329	50959356	G	A	0.293	0.305	0.963	-0.0123965203365513	0.0189	0.5108	14004	16757	14424.77
5798573	chr18	rs878571	50960222	T	C	0.599	0.596	0.986	0.0275957115907991	0.0174	0.1112	14004	16757	14424.77
5791050	chr18	rs57770253	50960696	T	C	0.78	0.786	0.988	-0.0249999098013234	0.0207	0.2266	14004	16757	14424.77
5808351	chr18	rs67680898	50961057	C	G	0.599	0.596	0.985	0.0278972284172359	0.0174	0.1083	14004	16757	14424.77
5801211	chr18	rs11082998	50964031	G	A	0.731	0.742	0.981	-0.0316970867432546	0.0194	0.1025	14004	16757	14424.77
5785763	chr18	rs11082999	50964095	T	C	0.731	0.741	0.981	-0.0316970867432546	0.0194	0.1026	14004	16757	14424.77
5803805	chr18	rs10502977	50964372	G	C	0.731	0.742	0.981	-0.0316970867432546	0.0194	0.1021	14004	16757	14424.77
5796660	chr18	rs8095430	50964897	T	A	0.291	0.303	0.956	-0.0083043861636152	0.019	0.6642	14004	16757	14424.77
5801056	chr18	rs11872815	50966547	G	A	0.731	0.742	0.982	-0.0318003125497978	0.0194	0.1016	14004	16757	14424.77
5800091	chr18	rs11083000	50966995	C	T	0.292	0.304	0.956	-0.0093031403261444	0.019	0.6263	14004	16757	14424.77
5799081	chr18	rs11664123	50967028	T	C	0.601	0.598	0.979	0.0281014301108748	0.0174	0.1072	14004	16757	14424.77
5812574	chr18	rs8090945	50967252	C	T	0.692	0.706	0.973	-0.0393023164827424	0.0187	0.03577	14004	16757	14424.77
5795137	chr18	rs12962464	50967439	G	A	0.731	0.742	0.982	-0.031397792147416	0.0194	0.106	14004	16757	14424.77
5791871	chr18	rs12962394	50967591	C	A	0.731	0.742	0.982	-0.0303045802648556	0.0194	0.1187	14004	16757	14424.77
5806744	chr18	rs79828137	50968684	T	C	0.86	0.856	0.881	-0.0120017335415971	0.0259	0.6431	14004	16757	14424.77
5791847	chr18	rs12953529	50968973	A	G	0.953	0.957	0.965	-0.0421040660228114	0.0425	0.3225	14004	16757	14424.77
5801936	chr18	rs12953691	50969096	A	T	0.731	0.742	0.982	-0.0303973537275885	0.0194	0.1168	14004	16757	14424.77
5791680	chr18	rs57601701	50970438	G	T	0.731	0.742	0.982	-0.0302015087331214	0.0194	0.1194	14004	16757	14424.77
5803479	chr18	rs8084281	50971082	A	T	0.964	0.968	0.949	-0.0811016014370415	0.0491	0.09871	13457	16217	13881.29
5794945	chr18	rs12960505	50972182	G	T	0.731	0.742	0.982	-0.0299953975354009	0.0194	0.122	14004	16757	14424.77
5798381	chr18	rs12604940	50972215	A	G	0.778	0.785	0.994	-0.0243029385231735	0.0206	0.2364	14004	16757	14424.77
5808356	chr18	rs8095058	50973046	T	C	0.299	0.31	0.954	-0.0071958279818024	0.0189	0.7024	14004	16757	14424.77
5791272	chr18	rs11661305	50973169	A	G	0.732	0.742	0.976	-0.028399474521698	0.0195	0.1447	14004	16757	14424.77
5803109	chr18	rs11661326	50973180	C	T	0.728	0.739	0.976	-0.0293979151845611	0.0194	0.1288	14004	16757	14424.77
5791779	chr18	rs11664788	50973186	T	G	0.727	0.738	0.977	-0.0312017511432645	0.0194	0.1075	14004	16757	14424.77
5806468	chr18	rs12604130	50974215	T	C	0.727	0.738	0.982	-0.0316041926269978	0.0193	0.1016	14004	16757	14424.77
5800876	chr18	rs1393334	50975342	C	T	0.302	0.314	0.955	-0.0102018624845967	0.0188	0.5868	14004	16757	14424.77
5796970	chr18	rs12957920	50975543	A	T	0.727	0.738	0.982	-0.0319964709431669	0.0193	0.09808	14004	16757	14424.77
5792770	chr18	rs9948611	50975873	T	C	0.608	0.605	0.978	0.0295005481176215	0.0175	0.09198	14004	16757	14424.77
5801331	chr18	rs11874018	50976688	T	C	0.727	0.738	0.982	-0.0319964709431669	0.0193	0.09791	14004	16757	14424.77
5810834	chr18	rs869225	50977732	G	T	0.727	0.738	0.982	-0.0319964709431669	0.0193	0.0974	14004	16757	14424.77
5800238	chr18	rs869224	50977798	A	G	0.727	0.738	0.982	-0.0319035490130083	0.0193	0.0981	14004	16757	14424.77
5795781	chr18	rs1502225	50978637	G	A	0.731	0.742	0.982	-0.0306963490025976	0.0194	0.1139	14004	16757	14424.77
5787847	chr18	rs16956735	50978986	A	G	0.727	0.738	0.982	-0.0319035490130083	0.0193	0.09924	14004	16757	14424.77
5807009	chr18	rs35882434	50979580	C	T	0.73	0.741	0.979	-0.0315009870620622	0.0194	0.1046	14004	16757	14424.77
5809085	chr18	rs12605017	50979790	C	T	0.727	0.738	0.981	-0.0320997276601081	0.0193	0.09655	14004	16757	14424.77
5788833	chr18	rs72918220	50980668	T	C	0.778	0.785	0.992	-0.0262002485024742	0.0206	0.2028	14004	16757	14424.77
5805150	chr18	rs10502978	50981440	C	A	0.727	0.738	0.982	-0.0322029950400999	0.0193	0.09565	14004	16757	14424.77
5796458	chr18	rs35409749	50981654	A	C	0.731	0.742	0.982	-0.0312017511432645	0.0194	0.1082	14004	16757	14424.77
5790330	chr18	rs12607295	50981685	A	G	0.727	0.738	0.982	-0.0320997276601081	0.0193	0.09679	14004	16757	14424.77
5802617	chr18	rs2134297	50982831	C	T	0.727	0.739	0.984	-0.0323992324466777	0.0193	0.09288	14004	16757	14424.77
5805251	chr18	rs34160346	50983439	C	G	0.953	0.956	0.956	-0.036798848237098	0.0425	0.3866	14004	16757	14424.77
5791912	chr18	rs16956767	50984634	T	C	0.727	0.739	0.983	-0.0322029950400999	0.0193	0.09528	14004	16757	14424.77
5791988	chr18	rs17417046	50984997	C	T	0.953	0.956	0.954	-0.0370997639570267	0.0425	0.3837	14004	16757	14424.77
5810235	chr18	rs16956772	50985078	A	G	0.727	0.739	0.982	-0.0323992324466777	0.0193	0.09368	14004	16757	14424.77
5788991	chr18	rs11874751	50986210	G	T	0.727	0.739	0.981	-0.0325955083699338	0.0193	0.09202	14004	16757	14424.77
5793954	chr18	rs16956779	50988070	C	T	0.727	0.739	0.98	-0.032502530761974	0.0193	0.09266	14004	16757	14424.77
5785541	chr18	rs60175027	50988664	T	C	0.964	0.967	0.937	-0.0755967721743758	0.0493	0.1252	13457	16217	13881.29
5809288	chr18	rs5013791	50988821	G	A	0.727	0.739	0.979	-0.0328021562323804	0.0193	0.08959	14004	16757	14424.77
5812374	chr18	rs11083002	50988841	A	C	0.727	0.739	0.979	-0.0326988269632397	0.0193	0.09128	14004	16757	14424.77
5794465	chr18	rs2036415	50989175	G	C	0.727	0.739	0.979	-0.0326988269632397	0.0193	0.09076	14004	16757	14424.77
5811303	chr18	rs1502233	50990435	T	C	0.692	0.706	0.969	-0.0406032684425478	0.0187	0.03029	14004	16757	14424.77
5803271	chr18	rs1502232	50990508	A	G	0.731	0.742	0.978	-0.0322029950400999	0.0195	0.09764	14004	16757	14424.77
5803683	chr18	rs62098320	50991321	C	T	0.729	0.74	0.978	-0.0323992324466777	0.0194	0.09461	14004	16757	14424.77
5798949	chr18	rs1814001	50992215	A	G	0.728	0.739	0.978	-0.0313049258284153	0.0194	0.1066	14004	16757	14424.77
5801830	chr18	rs1964667	50992956	C	T	0.728	0.739	0.978	-0.031397792147416	0.0194	0.1056	14004	16757	14424.77
5811203	chr18	rs12709772	50993187	T	C	0.726	0.738	0.978	-0.0319964709431669	0.0193	0.09783	14004	16757	14424.77
5800987	chr18	rs1502230	50993648	G	A	0.726	0.738	0.978	-0.0319964709431669	0.0193	0.09795	14004	16757	14424.77
5789099	chr18	rs10853632	50993998	C	T	0.726	0.738	0.978	-0.0322029950400999	0.0193	0.09592	14004	16757	14424.77
5800283	chr18	rs1502229	50994208	G	T	0.691	0.705	0.968	-0.0396976268585458	0.0187	0.03372	14004	16757	14424.77
5787368	chr18	rs2036410	50995585	T	C	0.728	0.739	0.976	-0.0305004454483837	0.0194	0.1158	14004	16757	14424.77
5791699	chr18	rs4940259	50997336	T	A	0.601	0.597	0.972	0.0311982343370806	0.0175	0.07456	14004	16757	14424.77
5807395	chr18	rs1159949	50997420	C	T	0.193	0.199	0.962	-0.0079011318962572	0.0218	0.7164	14004	16757	14424.77
5804699	chr18	rs4280318	50998348	G	C	0.193	0.199	0.963	-0.0079011318962572	0.0218	0.7158	14004	16757	14424.77
5792594	chr18	rs1948783	50998761	A	T	0.469	0.463	0.982	0.0188021269625962	0.0171	0.2733	14004	16757	14424.77
5799793	chr18	rs2134296	50999730	G	A	0.603	0.598	0.974	0.0298985503458634	0.0175	0.08822	14004	16757	14424.77
5793278	chr18	rs1910132	51000262	C	T	0.6	0.596	0.97	0.0288983900426488	0.0175	0.09873	14004	16757	14424.77
5800310	chr18	rs72627225	51000405	A	T	0.823	0.821	0.58	0.0567961259994112	0.0288	0.04876	14004	16757	14424.77
5801081	chr18	rs1910131	51000592	C	A	0.724	0.736	0.967	-0.0315009870620622	0.0194	0.1047	14004	16757	14424.77
5809860	chr18	rs35195355	51000945	C	A	0.953	0.957	0.912	-0.0338981034057645	0.0435	0.4362	14004	16757	14424.77
5805869	chr18	rs4940260	51001129	T	C	0.193	0.199	0.962	-0.0076995657264405	0.0218	0.7227	14004	16757	14424.77
5802373	chr18	rs1125627	51004270	C	T	0.47	0.464	0.987	0.0188021269625962	0.0171	0.2715	14004	16757	14424.77
5803686	chr18	rs1393336	51004896	G	C	0.193	0.199	0.962	-0.0080019302190585	0.0218	0.7127	14004	16757	14424.77
5789411	chr18	rs72918260	51007641	G	A	0.775	0.783	0.972	-0.0289963604415917	0.0207	0.1601	14004	16757	14424.77
5806263	chr18	rs9964174	51010181	T	G	0.603	0.599	0.977	0.0288983900426488	0.0175	0.09815	14004	16757	14424.77
5804602	chr18	rs117121188	51010617	G	A	0.955	0.953	0.305	0.004201162744548	0.0852	0.9605	10156	12922	10583.35
5785559	chr18	rs8082807	51010902	A	C	0.467	0.462	0.983	0.0185960172820726	0.0171	0.2781	14004	16757	14424.77
5803780	chr18	rs8085778	51015353	C	T	0.724	0.736	0.966	-0.0295009039176847	0.0194	0.1278	14004	16757	14424.77
5808508	chr18	rs4510099	51015570	G	C	0.192	0.198	0.962	-0.0081027387031859	0.0218	0.7099	14004	16757	14424.77
5786344	chr18	rs1393330	51016370	T	C	0.722	0.734	0.966	-0.0306035477981776	0.0194	0.1137	14004	16757	14424.77
5793443	chr18	rs12962455	51016719	G	C	0.722	0.734	0.965	-0.0312017511432645	0.0194	0.107	14004	16757	14424.77
5789378	chr18	rs2879567	51021360	A	C	0.949	0.954	0.876	-0.0414993071780289	0.0425	0.3284	14004	16757	14424.77
5790180	chr18	rs6508233	51021540	G	T	0.19	0.195	0.954	0.0012991557316201	0.0221	0.9534	14004	16757	14424.77
5789332	chr18	rs1847126	51022385	A	G	0.188	0.193	0.956	9.99950003332973e-05	0.0221	0.9949	14004	16757	14424.77
5802751	chr18	rs9953087	51022555	T	C	0.188	0.193	0.958	0.0001999800026662	0.0221	0.9943	14004	16757	14424.77
5806808	chr18	rs12607758	51022606	C	T	0.724	0.736	0.966	-0.02960390325858	0.0194	0.127	14004	16757	14424.77
5792647	chr18	rs1502223	51024516	T	C	0.598	0.592	0.973	0.0320992618599997	0.0175	0.06603	14004	16757	14424.77
5802683	chr18	rs7231042	51024692	A	G	0.601	0.597	0.975	0.0281014301108748	0.0175	0.1087	14004	16757	14424.77
5803840	chr18	rs7232617	51024806	T	C	0.191	0.196	0.963	-0.0058973552660839	0.0219	0.7885	14004	16757	14424.77
5800347	chr18	rs72918277	51026564	T	C	0.774	0.783	0.97	-0.0306963490025976	0.0207	0.1372	14004	16757	14424.77
5795701	chr18	rs1105642	51027087	A	G	0.191	0.196	0.962	-0.0050024916227914	0.0219	0.8201	14004	16757	14424.77
5791103	chr18	rs12955791	51027404	T	C	0.721	0.733	0.963	-0.0316970867432546	0.0194	0.1017	14004	16757	14424.77
5801954	chr18	rs870508	51027555	C	A	0.191	0.197	0.961	-0.0060985584618694	0.0219	0.7814	14004	16757	14424.77
5808357	chr18	rs870507	51027974	G	A	0.193	0.199	0.959	-0.0088994831870327	0.0219	0.6846	14004	16757	14424.77
5801253	chr18	rs2292042	51031932	C	T	0.954	0.957	0.887	-0.0307994715535284	0.044	0.4845	14004	16757	14424.77
5809222	chr18	rs16956853	51032691	G	T	0.81	0.804	0.965	0.0049974917102918	0.0219	0.8192	14004	16757	14424.77
5789839	chr18	rs4940261	51034552	C	T	0.606	0.6	0.976	0.0321960982163169	0.0175	0.06563	14004	16757	14424.77
5790372	chr18	rs4939732	51035930	C	T	0.232	0.224	0.986	0.0285971749776749	0.0203	0.1582	14004	16757	14424.77
5798730	chr18	rs8086556	51036856	T	C	0.807	0.801	0.952	0.0030952049073025	0.0219	0.8871	14004	16757	14424.77
5794615	chr18	rs8090381	51037847	C	G	0.808	0.802	0.951	0.0028958031120254	0.022	0.8958	14004	16757	14424.77
5786370	chr18	rs28873404	51039438	C	T	0.953	0.957	0.884	-0.0253998626327317	0.0441	0.5651	14004	16757	14424.77
5787593	chr18	rs12457084	51040028	G	T	0.809	0.804	0.951	0.0018981972830802	0.022	0.9324	14004	16757	14424.77
5792711	chr18	rs1502217	51045188	C	T	0.814	0.809	0.953	0.0037031349243813	0.0222	0.8695	14004	16757	14424.77
5788998	chr18	rs1354206	51046006	A	G	0.678	0.673	0.947	-0.0111013930711739	0.0186	0.5517	14004	16757	14424.77
5793578	chr18	rs79259792	51047103	C	T	0.971	0.97	0.291	-0.0060985584618694	0.0899	0.9456	14004	16757	14424.77
5791668	chr18	rs10502979	51047606	C	G	0.946	0.95	0.899	-0.0385953087593848	0.041	0.3461	14004	16757	14424.77
5800041	chr18	rs4453579	51047833	G	A	0.283	0.271	0.965	0.03029639423135	0.0193	0.1154	14004	16757	14424.77
5808058	chr18	rs66882949	51048812	A	G	0.601	0.595	0.979	0.0333960906184285	0.0174	0.05553	14004	16757	14424.77
5804433	chr18	rs9947875	51049031	G	A	0.815	0.81	0.951	0.0034041991335623	0.0223	0.8782	14004	16757	14424.77
5808867	chr18	rs8088468	51049057	T	C	0.227	0.22	0.991	0.022299507494767	0.0204	0.2753	14004	16757	14424.77
5787555	chr18	rs1910127	51050238	A	G	0.468	0.462	0.977	0.0199986865066891	0.0172	0.2441	14004	16757	14424.77
5807716	chr18	rs62098329	51050914	C	A	0.95	0.952	0.892	-0.0315009870620622	0.0421	0.4554	14004	16757	14424.77
5785444	chr18	rs2270952	51052896	T	A	0.814	0.809	0.951	0.001598721363697	0.0222	0.9412	14004	16757	14424.77
5811902	chr18	rs17515923	51053176	T	G	0.95	0.952	0.89	-0.0282040203730758	0.0422	0.5037	14004	16757	14424.77
5787073	chr18	rs7244915	51053630	G	T	0.222	0.214	0.956	0.0235993322503244	0.0209	0.2591	14004	16757	14424.77
5806494	chr18	rs6508235	51053941	A	G	0.467	0.462	0.979	0.0189002595004805	0.0172	0.2711	14004	16757	14424.77
5808688	chr18	rs8088048	51054765	T	C	0.281	0.27	0.961	0.0258041896815329	0.0193	0.1813	14004	16757	14424.77
5801832	chr18	rs1502219	51054889	G	A	0.609	0.603	0.972	0.0361969153118182	0.0176	0.03937	14004	16757	14424.77
5802636	chr18	rs62098330	51055069	T	C	0.947	0.949	0.881	-0.0296966117368367	0.0413	0.471	14004	16757	14424.77
5787193	chr18	rs9950293	51055233	C	A	0.603	0.597	0.986	0.0335024720540013	0.0174	0.0543	14004	16757	14424.77
5802701	chr18	rs4245260	51055887	C	T	0.231	0.222	0.989	0.0239996896478807	0.0203	0.2374	14004	16757	14424.77
5808258	chr18	rs2270953	51056915	G	T	0.815	0.81	0.947	0.0007996801705642	0.0223	0.97	14004	16757	14424.77
5796821	chr18	rs2270954	51057298	A	C	0.226	0.218	0.997	0.0217027816432335	0.0204	0.288	14004	16757	14424.77
5808420	chr18	rs2292043	51059163	T	C	0.603	0.597	0.972	0.0344980404075674	0.0175	0.04941	14004	16757	14424.77
5805933	chr18	rs2292044	51059341	C	G	0.815	0.811	0.934	0.0002999550089979	0.0225	0.9895	14004	16757	14424.77
5791102	chr18	rs6650680	51059850	T	A	0.411	0.404	0.835	0.0314017631395316	0.0188	0.09577	14004	16757	14424.77
5798776	chr18	rs12607853	51060972	T	C	0.471	0.466	0.932	0.0199006617063362	0.0176	0.2577	14004	16757	14424.77
5790154	chr18	rs16956878	51061399	T	C	0.477	0.471	0.925	0.0183015011699126	0.0177	0.3012	14004	16757	14424.77
5806870	chr18	rs12373192	51062595	T	C	0.882	0.88	0.687	0.0001999800026662	0.0317	0.994	14004	16757	14424.77
5801475	chr18	rs12457160	51063405	C	A	0.785	0.782	0.391	0.0467022717525102	0.0328	0.1553	14004	16757	14424.77
5791513	chr18	rs4245261	51063768	C	T	0.33	0.331	0.869	-0.0014009809156281	0.0194	0.9407	14004	16757	14424.77
5796412	chr18	rs4245262	51063841	T	C	0.348	0.351	0.923	-0.0049019951702315	0.0186	0.792	14004	16757	14424.77
5808065	chr18	rs4940266	51064422	T	C	0.495	0.5	0.936	-0.0060985584618694	0.0175	0.7281	14004	16757	14424.77
5803766	chr18	rs7237506	51064851	A	G	0.333	0.336	0.942	-0.0117993392160431	0.0185	0.5249	14004	16757	14424.77
5796119	chr18	rs8097069	51065247	G	C	0.881	0.885	0.892	-0.0187038311937836	0.0278	0.5005	14004	16757	14424.77
5806610	chr18	rs10502980	51067619	C	A	0.93	0.929	0.56	-0.0007002451143934	0.0457	0.9886	14004	16757	14424.77
5793501	chr18	rs4378681	51069328	A	G	0.331	0.334	0.938	-0.0104039337153929	0.0186	0.5755	14004	16757	14424.77
5798661	chr18	rs8087907	51070334	T	C	0.332	0.335	0.944	-0.0113036461713921	0.0185	0.5417	14004	16757	14424.77
5808721	chr18	rs9948337	51070692	T	C	0.332	0.335	0.945	-0.0113036461713921	0.0185	0.541	14004	16757	14424.77
5806999	chr18	rs35905754	51070888	T	C	0.856	0.854	0.915	0.0032048589489113	0.0253	0.8979	14004	16757	14424.77
5786720	chr18	rs9807498	51071762	T	A	0.484	0.489	0.948	-0.0114047880634385	0.0174	0.5123	14004	16757	14424.77
5797913	chr18	rs9807501	51071812	T	C	0.599	0.6	0.932	-0.0032954239497972	0.0179	0.8516	14004	16757	14424.77
5805740	chr18	rs35698381	51075576	C	T	0.599	0.6	0.939	-0.0036968248442897	0.0178	0.8362	14004	16757	14424.77
5800780	chr18	rs6508236	51076827	T	A	0.334	0.337	0.951	-0.0136020904182857	0.0184	0.4591	14004	16757	14424.77
5791998	chr18	rs11664769	51077157	G	A	0.86	0.857	0.935	0.0050969882578437	0.0253	0.8387	14004	16757	14424.77
5808487	chr18	rs1159064	51078323	T	C	0.481	0.486	0.965	-0.0137034650584925	0.0172	0.4264	14004	16757	14424.77
5801943	chr18	rs6508237	51079028	C	T	0.481	0.486	0.967	-0.0142003494011414	0.0172	0.4105	14004	16757	14424.77
5787751	chr18	rs8098322	51083242	A	T	0.479	0.484	0.981	-0.0138961051921114	0.0171	0.417	14004	16757	14424.77
5792618	chr18	rs71368936	51086709	G	A	0.887	0.892	0.952	-0.0222967349986103	0.0276	0.4182	14004	16757	14424.77
5801848	chr18	rs4940267	51087373	A	G	0.594	0.595	0.989	-0.0054950702819798	0.0173	0.7523	14004	16757	14424.77
5802980	chr18	rs4940268	51087501	G	A	0.594	0.595	0.989	-0.0054045784588597	0.0173	0.7561	14004	16757	14424.77
5800092	chr18	rs4940269	51087883	T	G	0.33	0.334	0.977	-0.0146974807605841	0.0182	0.4183	14004	16757	14424.77
5788925	chr18	rs1442071	51090220	T	G	0.884	0.889	0.967	-0.0260975991218731	0.0271	0.3352	14004	16757	14424.77
5809436	chr18	rs1442070	51090327	A	G	0.477	0.483	1.0	-0.0144032303107437	0.0169	0.3971	14004	16757	14424.77
5807308	chr18	rs12454689	51093046	T	C	0.329	0.333	0.984	-0.0150019689183474	0.0182	0.4083	14004	16757	14424.77
5799212	chr18	rs1025854	51093392	T	C	0.476	0.482	1.0	-0.0142003494011414	0.0169	0.4018	14004	16757	14424.77
5810584	chr18	rs9948280	51093474	T	C	0.856	0.854	0.971	0.0030952049073025	0.0245	0.9006	14004	16757	14424.77
5803113	chr18	rs7233241	51093875	T	C	0.474	0.479	1.0	-0.0145046862028817	0.017	0.3931	14004	16757	14424.77
5789633	chr18	rs8084701	51096426	C	T	0.479	0.484	1.0	-0.0117993392160431	0.0169	0.4846	14004	16757	14424.77
5800663	chr18	rs9946086	51096782	A	G	0.478	0.483	1.0	-0.0124977728299804	0.0169	0.4588	14004	16757	14424.77
5810967	chr18	rs9961507	51097613	T	C	0.854	0.852	0.972	0.001099395443301	0.0244	0.9648	14004	16757	14424.77
5788031	chr18	rs1372475	51098185	G	A	0.479	0.484	1.0	-0.0123965203365513	0.017	0.4658	14004	16757	14424.77
5794987	chr18	rs17516772	51100562	C	T	0.947	0.945	0.479	-0.0209989425960583	0.0594	0.7236	14004	16757	14424.77
5797138	chr18	rs6508238	51101209	T	C	0.33	0.334	0.986	-0.0131966945943914	0.0181	0.467	14004	16757	14424.77
5786672	chr18	rs79227994	51102127	C	T	0.863	0.86	0.975	0.0063001125484799	0.025	0.8019	14004	16757	14424.77
5800059	chr18	rs2044080	51102753	C	T	0.478	0.483	1.0	-0.0127003085782322	0.017	0.4544	14004	16757	14424.77
5802302	chr18	rs8093984	51103452	T	C	0.477	0.482	1.0	-0.0119005312583873	0.0169	0.4841	14004	16757	14424.77
5797694	chr18	rs1899384	51103889	T	C	0.853	0.851	0.975	0.0011992805754821	0.0244	0.9619	14004	16757	14424.77
5811294	chr18	rs56227427	51104342	G	A	0.863	0.86	0.976	0.0066975214477213	0.025	0.7895	14004	16757	14424.77
5797890	chr18	rs1442088	51105532	A	C	0.884	0.889	0.986	-0.0235040691879941	0.027	0.385	14004	16757	14424.77
5807411	chr18	rs12605223	51106542	T	C	0.669	0.665	0.989	0.0139029051689914	0.0181	0.4426	14004	16757	14424.77
5785561	chr18	rs1442089	51107079	C	A	0.0251	0.0238	0.715	0.052696808999969	0.0806	0.5129	9010	9633	8671.99
5798067	chr18	rs7227128	51108080	T	C	0.478	0.483	1.0	-0.0123965203365513	0.017	0.464	14004	16757	14424.77
5789817	chr18	rs62099896	51108431	C	T	0.675	0.672	0.966	0.014504302202808	0.0184	0.4319	14004	16757	14424.77
5791428	chr18	rs3752734	51108872	G	C	0.885	0.89	0.985	-0.0247026126403718	0.0271	0.3618	14004	16757	14424.77
5809780	chr18	rs3752735	51109020	T	C	0.669	0.665	0.989	0.0142973047008244	0.0181	0.4287	14004	16757	14424.77
5793564	chr18	rs111746765	51109692	C	A	0.862	0.86	0.975	0.0038027603329278	0.0249	0.8796	14004	16757	14424.77
5808050	chr18	rs192248911	51109717	C	T	0.98	0.98	0.173	-0.101302095530325	0.1484	0.4946	12841	14247	13081.09
5798946	chr18	rs11083006	51109919	G	A	0.886	0.891	0.983	-0.0232993336544035	0.0272	0.3932	14004	16757	14424.77
5801626	chr18	rs10515962	51110024	A	G	0.862	0.86	0.975	0.0029955089797983	0.0249	0.9058	14004	16757	14424.77
5804976	chr18	rs35646752	51110983	C	T	0.594	0.594	0.998	-0.0029042131473898	0.0173	0.8666	14004	16757	14424.77
5787565	chr18	rs12970870	51111564	C	T	0.922	0.92	0.611	-0.0123965203365513	0.0426	0.7716	14004	16757	14424.77
5797786	chr18	rs62099898	51112281	T	C	0.669	0.664	0.99	0.0154992634469238	0.0181	0.3923	14004	16757	14424.77
5805377	chr18	rs7236483	51113479	C	A	0.865	0.862	0.982	0.0062007356416035	0.025	0.8042	14004	16757	14424.77
5804413	chr18	rs7241967	51114375	G	A	0.865	0.862	0.981	0.0065981840282271	0.025	0.7922	14004	16757	14424.77
5811452	chr18	rs28687230	51115562	C	T	0.593	0.593	0.998	-0.0033957590691798	0.0173	0.8437	14004	16757	14424.77
5802484	chr18	rs8085056	51115703	G	A	0.415	0.414	0.999	0.0049974917102918	0.0172	0.7722	14004	16757	14424.77
5791812	chr18	rs10775507	51115788	T	C	0.553	0.554	0.992	0.0028958031120254	0.0172	0.8651	14004	16757	14424.77
5796766	chr18	rs4940271	51117173	C	A	0.886	0.891	0.988	-0.0242004837056584	0.0271	0.3718	14004	16757	14424.77
5788016	chr18	rs1036801	51119833	T	C	0.592	0.593	0.999	-0.0042992284528324	0.0173	0.8021	14004	16757	14424.77
5791629	chr18	rs2016773	51119892	C	T	0.456	0.453	0.992	-0.0009004052431641	0.0171	0.9596	14004	16757	14424.77
5802436	chr18	rs12604341	51123914	G	A	0.668	0.664	0.99	0.0148984646619666	0.0181	0.408	14004	16757	14424.77
5808880	chr18	rs12604310	51124040	A	G	0.669	0.665	0.99	0.0160997014894237	0.0181	0.3733	14004	16757	14424.77
5788051	chr18	rs4101065	51126712	T	G	0.555	0.556	0.99	0.0050969882578437	0.0172	0.7679	14004	16757	14424.77
5795377	chr18	rs985189	51127021	G	A	0.555	0.556	0.989	0.0053954185169075	0.0172	0.7534	14004	16757	14424.77
5806401	chr18	rs80098921	51127968	G	A	0.864	0.861	0.977	0.0058031292269501	0.025	0.8176	14004	16757	14424.77
5792199	chr18	rs12957686	51128110	C	G	0.555	0.555	0.99	0.0052959516591825	0.0172	0.7597	14004	16757	14424.77
5786806	chr18	rs894274	51129489	A	G	0.551	0.552	0.992	0.004201162744548	0.0172	0.8055	14004	16757	14424.77
5785832	chr18	rs34267730	51129894	A	T	0.938	0.936	0.441	-0.0146974807605841	0.055	0.789	14004	16757	14424.77
5796934	chr18	rs8098707	51132044	T	G	0.862	0.86	0.965	0.0029955089797983	0.025	0.9055	14004	16757	14424.77
5788822	chr18	rs35412537	51132317	A	G	0.593	0.593	0.988	-0.0043996643446871	0.0174	0.8008	14004	16757	14424.77
5787053	chr18	rs1372478	51132886	C	T	0.888	0.893	0.988	-0.0259025943231108	0.0273	0.3435	14004	16757	14424.77
5807574	chr18	rs1442064	51133506	T	C	0.554	0.555	0.98	0.0037031349243813	0.0173	0.8301	14004	16757	14424.77
5795337	chr18	rs11876490	51134173	G	C	0.886	0.891	0.989	-0.028399474521698	0.0271	0.2958	14004	16757	14424.77
5797292	chr18	rs77199258	51134648	C	T	0.871	0.868	0.963	0.0014988761237359	0.0257	0.9533	14004	16757	14424.77
5794320	chr18	rs9944956	51136384	C	T	0.553	0.554	0.974	0.004101577021075	0.0173	0.8116	14004	16757	14424.77
5789799	chr18	rs75131875	51136498	T	C	0.87	0.867	0.961	0.0004998750416509	0.0257	0.985	14004	16757	14424.77
5796791	chr18	rs79402031	51137030	G	C	0.87	0.867	0.961	0.0006997551142732	0.0257	0.9775	14004	16757	14424.77
5789883	chr18	rs12455377	51138034	C	T	0.345	0.348	0.971	-0.0156010662286512	0.0181	0.3871	14004	16757	14424.77
5808532	chr18	rs74803484	51138212	C	T	0.864	0.862	0.958	0.0028958031120254	0.0253	0.9091	14004	16757	14424.77
5811656	chr18	rs9966535	51138956	T	C	0.595	0.595	0.982	-0.0033957590691798	0.0174	0.8474	14004	16757	14424.77
5810657	chr18	rs74506862	51140138	C	A	0.864	0.862	0.953	0.0022973590486834	0.0253	0.9281	14004	16757	14424.77
5792735	chr18	rs77904651	51140186	T	C	0.864	0.862	0.952	0.0023971245997214	0.0253	0.9258	14004	16757	14424.77
5809899	chr18	rs7229232	51140244	A	G	0.885	0.891	0.977	-0.0307994715535284	0.0272	0.2574	14004	16757	14424.77
5805151	chr18	rs12606633	51140474	C	T	0.667	0.662	0.964	0.0183996828453635	0.0183	0.314	14004	16757	14424.77
5797682	chr18	rs9958431	51140812	C	T	0.663	0.659	0.958	0.0178988554877579	0.0183	0.3272	14004	16757	14424.77
5791330	chr18	rs7232231	51142518	T	C	0.401	0.399	0.979	0.0038027603329278	0.0175	0.828	14004	16757	14424.77
5809616	chr18	rs16956981	51142987	A	G	0.529	0.521	0.978	0.0155977206230546	0.0172	0.3644	14004	16757	14424.77
5804406	chr18	rs78613308	51143289	T	C	0.87	0.867	0.945	0.0	0.0259	0.9988	14004	16757	14424.77
5789890	chr18	rs17517911	51143706	T	C	0.871	0.877	0.989	-0.0285023604727122	0.0257	0.2676	14004	16757	14424.77
5801959	chr18	rs13381188	51143850	C	T	0.608	0.609	0.982	-0.001300845733048	0.0175	0.9419	14004	16757	14424.77
5796004	chr18	rs11083008	51144414	G	A	0.4	0.398	0.986	0.0029955089797983	0.0174	0.864	14004	16757	14424.77
5811051	chr18	rs16948704	51144867	C	T	0.948	0.949	0.382	-0.044599955369026	0.0611	0.4656	14004	16757	14424.77
5799767	chr18	rs56181178	51145126	A	C	0.608	0.61	0.983	-0.0031048149534787	0.0175	0.8611	14004	16757	14424.77
5808169	chr18	rs11662823	51145843	G	A	0.872	0.878	0.984	-0.0293979151845611	0.0258	0.2543	14004	16757	14424.77
5792897	chr18	rs12960706	51146214	T	C	0.873	0.879	0.981	-0.0285949668801128	0.026	0.2709	14004	16757	14424.77
5810370	chr18	rs4940277	51147027	T	C	0.871	0.877	0.985	-0.028399474521698	0.0257	0.27	14004	16757	14424.77
5802431	chr18	rs11083009	51147544	T	C	0.873	0.878	0.98	-0.0277001306422786	0.0259	0.2853	14004	16757	14424.77
5789947	chr18	rs12608247	51147926	G	A	0.873	0.879	0.979	-0.0278954863187535	0.026	0.2828	14004	16757	14424.77
5803054	chr18	rs2006656	51148457	T	C	0.399	0.396	0.992	0.004201162744548	0.0174	0.8073	14004	16757	14424.77
5797319	chr18	rs12454453	51149085	C	T	0.399	0.397	0.992	0.0038027603329278	0.0174	0.8272	14004	16757	14424.77
5793377	chr18	rs16956987	51149583	C	T	0.872	0.869	0.949	-0.0042992284528324	0.026	0.8674	14004	16757	14424.77
5788432	chr18	rs16956993	51149881	T	C	0.657	0.651	0.962	0.0213015034199157	0.0182	0.2402	14004	16757	14424.77
5792620	chr18	rs9959094	51151170	C	A	0.397	0.395	0.993	0.0045994064948955	0.0174	0.792	14004	16757	14424.77
5804508	chr18	rs17518191	51151350	T	C	0.871	0.877	0.983	-0.0274020297483382	0.0257	0.2864	14004	16757	14424.77
5792938	chr18	rs35114923	51151639	T	G	0.611	0.612	0.99	-0.0049019951702315	0.0175	0.7792	14004	16757	14424.77
5803484	chr18	rs7237411	51152554	C	G	0.397	0.394	0.995	0.0062007356416035	0.0174	0.7231	14004	16757	14424.77
5809752	chr18	rs17518254	51153238	T	C	0.403	0.4	1.0	0.0089002747867194	0.0172	0.6038	14004	16757	14424.77
5796503	chr18	rs12969610	51153881	G	T	0.405	0.401	1.0	0.0093957216403621	0.0173	0.5874	14004	16757	14424.77
5788438	chr18	rs16957010	51153993	C	A	0.665	0.658	0.96	0.025696986087186	0.0183	0.1602	14004	16757	14424.77
5810518	chr18	rs12454349	51154609	A	G	0.402	0.399	1.01	0.0101978249764461	0.0172	0.5542	14004	16757	14424.77
5809371	chr18	rs12960296	51154900	G	T	0.605	0.607	1.0	-0.0094040800752939	0.0173	0.5862	14004	16757	14424.77
5786865	chr18	rs17439836	51155297	A	C	0.403	0.4	1.01	0.0096037361426946	0.0172	0.5775	14004	16757	14424.77
5793910	chr18	rs7234881	51155856	A	G	0.604	0.606	1.0	-0.0092022107647994	0.0173	0.5947	14004	16757	14424.77
5805686	chr18	rs4306584	51155903	C	A	0.405	0.401	1.0	0.0110981866660334	0.0172	0.5207	14004	16757	14424.77
5794620	chr18	rs8096370	51156826	T	A	0.404	0.401	1.01	0.0106035827841911	0.0172	0.5386	14004	16757	14424.77
5798122	chr18	rs8083201	51157278	T	A	0.404	0.401	1.01	0.0109003744682883	0.0172	0.5261	14004	16757	14424.77
5786423	chr18	rs11659419	51157874	T	C	0.404	0.401	1.0	0.0109992854583691	0.0173	0.5259	14004	16757	14424.77
5798392	chr18	rs11659420	51157875	T	G	0.663	0.656	0.958	0.0267977123853779	0.0183	0.1426	14004	16757	14424.77
5797199	chr18	rs4939735	51157982	A	G	0.404	0.4	1.01	0.0109003744682883	0.0172	0.5292	14004	16757	14424.77
5789367	chr18	rs4939736	51158037	C	T	0.404	0.4	1.01	0.0108014536938559	0.0172	0.5295	14004	16757	14424.77
5804849	chr18	rs4939737	51158109	G	A	0.404	0.4	1.0	0.0108014536938559	0.0172	0.53	14004	16757	14424.77
5809530	chr18	rs145711147	51159941	A	G	0.661	0.655	0.957	0.0255995183002125	0.0183	0.1616	14004	16757	14424.77
5800843	chr18	rs62097565	51159962	G	C	0.403	0.399	1.0	0.0108014536938559	0.0173	0.5319	14004	16757	14424.77
5807648	chr18	rs140313524	51160247	C	T	0.694	0.698	0.796	-0.0099998320783335	0.0205	0.6248	14004	16757	14424.77
5798481	chr18	rs76770870	51160274	A	G	0.403	0.4	1.0	0.0115035793834154	0.0173	0.5048	14004	16757	14424.77
5798812	chr18	rs62096852	51162480	G	A	0.607	0.61	0.99	-0.009696862978864	0.0174	0.578	14004	16757	14424.77
5806165	chr18	rs17439885	51163510	A	G	0.605	0.607	0.992	-0.0083043861636152	0.0174	0.6324	14004	16757	14424.77
5808582	chr18	rs11083011	51164073	A	G	0.404	0.4	0.997	0.0118001041157506	0.0173	0.4963	14004	16757	14424.77
5793366	chr18	rs34400957	51164403	G	T	0.607	0.609	0.989	-0.0106970095483354	0.0174	0.5404	14004	16757	14424.77
5789162	chr18	rs55638139	51165658	C	T	0.656	0.651	0.936	0.0235993322503244	0.0184	0.2011	14004	16757	14424.77
5799977	chr18	rs62096853	51166586	C	T	0.701	0.704	0.777	-0.0059979518036359	0.0209	0.7755	14004	16757	14424.77
5797151	chr18	rs4347697	51166753	G	A	0.654	0.649	0.936	0.0239996896478807	0.0184	0.1927	14004	16757	14424.77
5812001	chr18	rs113744949	51167415	G	A	0.405	0.402	0.993	0.0087020272939009	0.0173	0.616	14004	16757	14424.77
5808066	chr18	rs8092463	51168121	C	T	0.405	0.402	0.993	0.0089993837968006	0.0174	0.6024	14004	16757	14424.77
5799677	chr18	rs62096854	51168123	A	G	0.604	0.606	0.988	-0.0078003437327339	0.0174	0.6551	14004	16757	14424.77
5804101	chr18	rs9951597	51168584	C	T	0.404	0.401	0.994	0.0087020272939009	0.0173	0.6157	14004	16757	14424.77
5809444	chr18	rs80186428	51169282	C	T	0.532	0.523	0.978	0.0197045832743354	0.0172	0.2531	14004	16757	14424.77
5805658	chr18	rs16957029	51170699	C	A	0.532	0.523	0.979	0.0199006617063362	0.0172	0.2474	14004	16757	14424.77
5793144	chr18	rs16957032	51170722	G	C	0.653	0.647	0.932	0.0247999239054771	0.0185	0.1782	14004	16757	14424.77
5796071	chr18	rs1866988	51170870	T	G	0.403	0.4	0.997	0.0100988346774146	0.0173	0.5583	14004	16757	14424.77
5796974	chr18	rs1866987	51170937	G	A	0.404	0.4	0.996	0.0107025231331357	0.0173	0.5357	14004	16757	14424.77
5799644	chr18	rs1866986	51171055	G	C	0.403	0.4	0.996	0.0102968054773682	0.0173	0.5509	14004	16757	14424.77
5793765	chr18	rs55963017	51171550	G	T	0.654	0.648	0.934	0.0235016597850914	0.0184	0.2034	14004	16757	14424.77
5810222	chr18	rs1442086	51171726	T	C	0.403	0.4	0.995	0.0114047182634362	0.0173	0.5093	14004	16757	14424.77
5786724	chr18	rs9304448	51172550	A	T	0.403	0.4	0.994	0.0103957761821204	0.0174	0.5483	14004	16757	14424.77
5808837	chr18	rs9947672	51172701	G	A	0.403	0.4	0.993	0.0100988346774146	0.0174	0.5593	14004	16757	14424.77
5801161	chr18	rs12968161	51174711	C	T	0.875	0.88	0.959	-0.0259949602770859	0.0265	0.325	14004	16757	14424.77
5806402	chr18	rs71368937	51175275	A	G	0.873	0.878	0.954	-0.027998320426861	0.0263	0.2875	14004	16757	14424.77
5804238	chr18	rs7228258	51175484	G	A	0.874	0.879	0.961	-0.027196494688472	0.0264	0.3019	14004	16757	14424.77
5786345	chr18	rs9304449	51176478	T	C	0.402	0.398	0.988	0.0107025231331357	0.0174	0.5387	14004	16757	14424.77
5798674	chr18	rs12457421	51176582	C	T	0.873	0.878	0.955	-0.0267958227871631	0.0263	0.3088	14004	16757	14424.77
5806123	chr18	rs55826947	51178305	C	T	0.875	0.88	0.961	-0.026898543868701	0.0264	0.309	14004	16757	14424.77
5805579	chr18	rs78735241	51178691	G	A	0.876	0.88	0.958	-0.0252972953741621	0.0265	0.3399	14004	16757	14424.77
5812521	chr18	rs11873454	51179918	A	C	0.869	0.875	0.978	-0.0335981494309355	0.0257	0.1909	14004	16757	14424.77
5791610	chr18	rs72924412	51180095	G	A	0.983	0.985	0.516	-0.109703265091963	0.1145	0.3381	10105	10211	9772.86
5801818	chr18	rs1442082	51180253	T	C	0.4	0.396	0.988	0.0112959597418516	0.0174	0.5181	14004	16757	14424.77
5806652	chr18	rs1442081	51180280	G	T	0.874	0.879	0.962	-0.0290993078252748	0.0263	0.2695	14004	16757	14424.77
5805293	chr18	rs7237386	51180715	T	C	0.866	0.873	0.99	-0.0335981494309355	0.0253	0.1838	14004	16757	14424.77
5798728	chr18	rs34428304	51181046	C	A	0.868	0.875	0.987	-0.0331018715051171	0.0255	0.1945	14004	16757	14424.77
5805437	chr18	rs35536240	51181181	C	G	0.869	0.876	0.98	-0.034198147379977	0.0257	0.1835	14004	16757	14424.77
5810558	chr18	rs12959812	51181723	T	C	0.866	0.872	0.982	-0.0302015087331214	0.0254	0.2341	14004	16757	14424.77
5791556	chr18	rs12457843	51182099	C	T	0.865	0.872	0.98	-0.0319035490130083	0.0254	0.2091	14004	16757	14424.77
5798794	chr18	rs1025855	51182579	A	C	0.865	0.872	0.979	-0.0312017511432645	0.0254	0.2193	14004	16757	14424.77
5806764	chr18	rs4347699	51183679	G	A	0.528	0.517	0.997	0.0280041964095973	0.0171	0.1005	14004	16757	14424.77
5800660	chr18	rs727683	51183847	G	A	0.865	0.872	0.976	-0.0315009870620622	0.0254	0.2151	14004	16757	14424.77
5812325	chr18	rs77325800	51183914	T	A	0.942	0.944	0.305	-0.0267033828345498	0.0643	0.6781	14004	16757	14424.77
5800782	chr18	rs62097660	51183923	C	T	0.655	0.647	0.939	0.0297044227063309	0.0184	0.1071	14004	16757	14424.77
5803880	chr18	rs1899383	51184024	T	C	0.387	0.383	0.993	0.0138042809763971	0.0175	0.4309	14004	16757	14424.77
5809450	chr18	rs7228288	51184193	A	G	0.386	0.382	0.995	0.0135971385060249	0.0175	0.437	14004	16757	14424.77
5790922	chr18	rs1442080	51184594	G	A	0.716	0.721	0.87	-0.0213972981080803	0.0203	0.2905	14004	16757	14424.77
5791886	chr18	rs1442079	51184708	G	A	0.671	0.662	0.751	0.0404027066313724	0.0209	0.05294	14004	16757	14424.77
5787480	chr18	rs4465666	51185199	T	C	0.843	0.851	0.442	0.0159028762794155	0.0412	0.6991	14004	16757	14424.77
5792513	chr18	rs75462997	51186186	T	C	0.953	0.951	0.801	0.055500929860874	0.0447	0.2148	14004	16757	14424.77
5789029	chr18	rs6508244	51186543	T	C	0.978	0.98	0.825	-0.0730977134062134	0.0657	0.266	13513	16078	13854.87
5801956	chr18	rs8094928	51186766	A	G	0.978	0.979	0.822	-0.0732053027592748	0.0657	0.2652	13513	16078	13854.87
5791939	chr18	rs16957060	51187089	T	G	0.635	0.633	0.853	0.0207041815582916	0.019	0.2751	14004	16757	14424.77
5803627	chr18	rs17518904	51187237	C	T	0.981	0.982	0.863	-0.0703044455099639	0.0708	0.321	12523	15078	12859.9
5802985	chr18	rs72924439	51187260	C	T	0.979	0.98	0.834	-0.0649012535836979	0.0658	0.3236	13513	16078	13854.87
5812042	chr18	rs1372482	51187594	G	A	0.954	0.952	0.817	0.0499989570943217	0.0445	0.261	14004	16757	14424.77
5802087	chr18	rs9955924	51187704	A	G	0.944	0.947	0.768	-0.088295837920128	0.0431	0.04064	14004	16757	14424.77
5793680	chr18	rs35673785	51187848	A	T	0.966	0.968	0.728	-0.102797137254666	0.0575	0.07394	13457	16217	13881.29
5806903	chr18	rs12957706	51188321	C	T	0.966	0.968	0.733	-0.101102925405185	0.0575	0.07873	13457	16217	13881.29
5789953	chr18	rs7232229	51188858	G	A	0.946	0.949	0.803	-0.0868986560701441	0.043	0.04318	14004	16757	14424.77
5809374	chr18	rs6508245	51188861	A	T	0.946	0.95	0.804	-0.0893996812646141	0.043	0.03782	14004	16757	14424.77
5810539	chr18	rs6508246	51188917	G	C	0.947	0.95	0.806	-0.088700074764719	0.043	0.03915	14004	16757	14424.77
5799430	chr18	rs2165608	51189300	T	C	0.564	0.563	0.921	-0.010302892995897	0.0178	0.5613	14004	16757	14424.77
5807137	chr18	rs11664287	51189819	A	G	0.954	0.952	0.842	0.048904443353603	0.0438	0.2651	14004	16757	14424.77
5812500	chr18	rs9965113	51190030	A	C	0.947	0.95	0.824	-0.0873023284027966	0.0427	0.04105	14004	16757	14424.77
5794252	chr18	rs11665025	51190063	G	A	0.954	0.952	0.846	0.0481995135792341	0.0438	0.2703	14004	16757	14424.77
5789969	chr18	rs17519016	51190090	T	A	0.967	0.969	0.772	-0.103096414004759	0.0569	0.06978	13457	16217	13881.29
5805063	chr18	rs4939738	51190265	G	A	0.529	0.528	0.973	-0.0052035148315978	0.0172	0.761	14004	16757	14424.77
5801971	chr18	rs75256679	51190573	G	A	0.972	0.971	0.712	0.0435000054458512	0.0597	0.4664	14004	16757	14424.77
5807364	chr18	rs56128154	51190810	A	G	0.64	0.638	0.911	0.0189983824093147	0.0185	0.304	14004	16757	14424.77
5790736	chr18	rs1583951	51191151	C	T	0.563	0.563	0.937	-0.0111013930711739	0.0176	0.5296	14004	16757	14424.77
5806943	chr18	rs17440518	51191663	T	C	0.967	0.969	0.784	-0.100494595693853	0.0568	0.07698	13457	16217	13881.29
5792923	chr18	rs11664668	51191785	T	C	0.954	0.952	0.86	0.0473033451158665	0.0434	0.2756	14004	16757	14424.77
5803114	chr18	rs1348220	51191987	C	G	0.528	0.528	0.981	-0.0054950702819798	0.0171	0.7489	14004	16757	14424.77
5788345	chr18	rs920622	51192389	G	C	0.954	0.952	0.868	0.0475036226439669	0.0432	0.272	14004	16757	14424.77
5809362	chr18	rs1811441	51192592	A	G	0.43	0.431	0.949	-0.0121029460677457	0.0176	0.4918	14004	16757	14424.77
5812412	chr18	rs9947427	51193612	T	C	0.528	0.528	0.986	-0.0058973552660839	0.0171	0.731	14004	16757	14424.77
5801269	chr18	rs7240087	51195083	G	A	0.949	0.952	0.862	-0.0850024870699465	0.0424	0.04512	14004	16757	14424.77
5794594	chr18	rs8096137	51195759	G	C	0.562	0.563	0.95	-0.0113036461713921	0.0175	0.5187	14004	16757	14424.77
5794051	chr18	rs8083447	51195988	T	C	0.949	0.952	0.867	-0.0850024870699465	0.0424	0.04476	14004	16757	14424.77
5811106	chr18	rs75563490	51196200	C	G	0.953	0.95	0.879	0.0542040540135122	0.0425	0.2029	14004	16757	14424.77
5799591	chr18	rs2028523	51196392	T	C	0.499	0.499	0.966	-0.0079011318962572	0.0173	0.6481	14004	16757	14424.77
5791814	chr18	rs2028522	51196523	T	C	0.401	0.401	0.935	-0.0139975096438537	0.0179	0.4358	14004	16757	14424.77
5804544	chr18	rs8083679	51196662	G	A	0.949	0.952	0.872	-0.084904507090444	0.0423	0.04485	14004	16757	14424.77
5804039	chr18	rs11083014	51197614	G	A	0.528	0.528	0.99	-0.0067024110596754	0.0171	0.6944	14004	16757	14424.77
5797721	chr18	rs17440859	51197779	C	T	0.969	0.971	0.83	-0.101800194463069	0.0564	0.07137	13457	16217	13881.29
5810038	chr18	rs11663728	51197815	T	C	0.953	0.951	0.89	0.0537018913875451	0.0423	0.2043	14004	16757	14424.77
5799136	chr18	rs17440915	51197974	T	G	0.949	0.953	0.881	-0.0837947377432658	0.0423	0.0476	14004	16757	14424.77
5789655	chr18	rs2028521	51198003	G	T	0.534	0.534	0.974	-0.0076995657264405	0.0172	0.6553	14004	16757	14424.77
5799022	chr18	rs35505093	51198133	G	A	0.969	0.971	0.834	-0.102099172955455	0.0564	0.07028	13457	16217	13881.29
5805907	chr18	rs10048277	51198163	C	T	0.95	0.953	0.883	-0.0835990238763137	0.0423	0.048	14004	16757	14424.77
5808425	chr18	rs138631851	51198415	G	A	0.972	0.971	0.74	0.0469026696862194	0.0588	0.4257	14004	16757	14424.77
5786804	chr18	rs76805613	51199146	T	C	0.952	0.95	0.892	0.0517002115855168	0.042	0.2187	14004	16757	14424.77
5810347	chr18	rs1442077	51199606	T	G	0.402	0.403	0.941	-0.0151034855773182	0.0179	0.3987	14004	16757	14424.77
5803260	chr18	rs75404909	51199718	C	T	0.972	0.971	0.744	0.0475036226439669	0.0587	0.4188	14004	16757	14424.77
5808449	chr18	rs78820151	51199741	A	G	0.972	0.971	0.744	0.047598978799279	0.0587	0.4176	14004	16757	14424.77
5811498	chr18	rs13380986	51200159	T	A	0.957	0.959	0.871	-0.0820998220832744	0.0457	0.07244	14004	16757	14424.77
5794883	chr18	rs17519505	51200310	G	C	0.981	0.982	0.915	-0.0534957179427506	0.0688	0.4367	12523	15078	12859.9
5803015	chr18	rs10048338	51200417	G	A	0.957	0.959	0.872	-0.0820998220832744	0.0457	0.07252	14004	16757	14424.77
5786807	chr18	rs10048336	51200498	A	G	0.431	0.432	0.963	-0.0116981574124923	0.0174	0.5028	14004	16757	14424.77
5811905	chr18	rs114880974	51200706	C	T	0.972	0.971	0.748	0.0485996698360624	0.0586	0.407	14004	16757	14424.77
5785874	chr18	rs11659946	51200767	T	C	0.953	0.951	0.908	0.0533037720223111	0.0419	0.2033	14004	16757	14424.77
5789338	chr18	rs4940281	51201147	A	T	0.528	0.529	0.992	-0.0062998021485279	0.0171	0.7097	14004	16757	14424.77
5800750	chr18	rs4940282	51201172	G	A	0.529	0.53	0.99	-0.007296555232638	0.0171	0.6705	14004	16757	14424.77
5786148	chr18	rs4939739	51201316	T	C	0.574	0.574	0.931	-0.0122041688389067	0.0178	0.493	14004	16757	14424.77
5793591	chr18	rs17441111	51201619	C	T	0.97	0.972	0.862	-0.102298541622007	0.0563	0.06911	13457	16217	13881.29
5811885	chr18	rs1442076	51201688	G	T	0.528	0.529	0.992	-0.006199175242821	0.0171	0.7179	14004	16757	14424.77
5799472	chr18	rs16957117	51201712	A	C	0.638	0.636	0.941	0.0190964956909883	0.0182	0.2939	14004	16757	14424.77
5798055	chr18	rs9967214	51201791	A	T	0.951	0.954	0.903	-0.0826970606869833	0.0421	0.04954	14004	16757	14424.77
5807454	chr18	rs16957119	51201794	C	T	0.638	0.636	0.941	0.0189983824093147	0.0182	0.2941	14004	16757	14424.77
5797303	chr18	rs76890764	51201854	G	A	0.972	0.971	0.753	0.048904443353603	0.0585	0.4029	14004	16757	14424.77
5791999	chr18	rs1442075	51201891	T	A	0.433	0.434	0.969	-0.0119005312583873	0.0174	0.4949	14004	16757	14424.77
5800389	chr18	rs79094807	51201960	A	G	0.97	0.972	0.866	-0.10249795004435	0.0562	0.06819	13457	16217	13881.29
5809249	chr18	rs80166937	51201976	G	A	0.954	0.952	0.92	0.0461008368826632	0.0421	0.2738	14004	16757	14424.77
5799373	chr18	rs74964731	51202112	T	G	0.972	0.971	0.754	0.0493043176841434	0.0585	0.399	14004	16757	14424.77
5793134	chr18	rs1595000	51202554	A	G	0.433	0.434	0.97	-0.0121029460677457	0.0174	0.4852	14004	16757	14424.77
5796099	chr18	rs35901435	51202599	G	C	0.951	0.954	0.908	-0.0816005872046058	0.0421	0.05236	14004	16757	14424.77
5787316	chr18	rs71368938	51202671	G	C	0.97	0.972	0.872	-0.101302095530325	0.0562	0.07116	13457	16217	13881.29
5796361	chr18	rs4358014	51203105	G	C	0.979	0.98	0.908	-0.0430014511447026	0.064	0.5014	13513	16078	13854.87
5798802	chr18	rs4299215	51203166	A	G	0.951	0.954	0.911	-0.0825015615118015	0.0421	0.0498	14004	16757	14424.77
5806992	chr18	rs4638653	51203258	T	C	0.951	0.954	0.912	-0.0825015615118015	0.0421	0.04987	14004	16757	14424.77
5792124	chr18	rs4624259	51203311	T	C	0.951	0.954	0.913	-0.0825993063219014	0.042	0.04957	14004	16757	14424.77
5806247	chr18	rs1073134	51203324	T	C	0.638	0.636	0.945	0.0187039847937718	0.0181	0.3022	14004	16757	14424.77
5792399	chr18	rs4606795	51203588	C	T	0.951	0.954	0.915	-0.0824038262548157	0.042	0.0498	14004	16757	14424.77
5797346	chr18	rs9962953	51203751	T	C	0.951	0.954	0.916	-0.0825015615118015	0.042	0.04955	14004	16757	14424.77
5810130	chr18	rs9950889	51203816	C	T	0.951	0.954	0.916	-0.0825993063219014	0.042	0.04925	14004	16757	14424.77
5793592	chr18	rs11664387	51203833	T	A	0.954	0.952	0.928	0.0452983606272869	0.0419	0.2802	14004	16757	14424.77
5804598	chr18	rs11661624	51204108	C	G	0.954	0.952	0.925	0.0473033451158665	0.0419	0.258	14004	16757	14424.77
5789625	chr18	rs16957122	51204593	A	G	0.951	0.954	0.921	-0.0825993063219014	0.042	0.04901	14004	16757	14424.77
5802506	chr18	rs3859343	51204596	A	G	0.954	0.952	0.931	0.0446960805488528	0.0419	0.2863	14004	16757	14424.77
5812397	chr18	rs3910697	51204795	C	A	0.971	0.973	0.89	-0.103894923496216	0.056	0.06367	13457	16217	13881.29
5799810	chr18	rs4100584	51204955	A	G	0.433	0.435	0.975	-0.0128015918372089	0.0173	0.4593	14004	16757	14424.77
5800203	chr18	rs4100583	51204980	C	T	0.479	0.483	0.977	-0.0203966036652218	0.0172	0.2353	14004	16757	14424.77
5795947	chr18	rs3910696	51205058	G	A	0.971	0.973	0.892	-0.103994782030043	0.056	0.06324	13457	16217	13881.29
5802196	chr18	rs75691654	51205620	A	C	0.954	0.952	0.934	0.0439020462871288	0.0418	0.2942	14004	16757	14424.77
5797550	chr18	rs3859344	51206004	G	T	0.446	0.447	0.964	-0.0154994990469515	0.0174	0.3715	14004	16757	14424.77
5809072	chr18	rs9959921	51206230	C	T	0.494	0.498	0.964	-0.0232993336544035	0.0173	0.1777	14004	16757	14424.77
5803521	chr18	rs11663575	51206231	G	A	0.952	0.95	0.9	0.0439020462871288	0.0416	0.2906	14004	16757	14424.77
5805240	chr18	rs9960494	51206632	G	C	0.547	0.548	0.98	-0.0102018624845967	0.0172	0.5534	14004	16757	14424.77
5805452	chr18	rs7238765	51207435	G	A	0.547	0.548	0.981	-0.0099998320783335	0.0172	0.562	14004	16757	14424.77
5790251	chr18	rs1369454	51208076	G	A	0.952	0.95	0.907	0.0423024980338776	0.0414	0.3075	14004	16757	14424.77
5792279	chr18	rs4940283	51208227	T	C	0.564	0.565	0.942	-0.0110002818588653	0.0176	0.5322	14004	16757	14424.77
5809408	chr18	rs78914632	51208700	T	A	0.952	0.95	0.911	0.042503779526724	0.0413	0.3038	14004	16757	14424.77
5797633	chr18	rs9946509	51209171	A	G	0.546	0.547	0.983	-0.0101008421794295	0.0172	0.558	14004	16757	14424.77
5800678	chr18	rs59689811	51209297	A	C	0.949	0.951	0.912	-0.0732053027592748	0.041	0.07428	14004	16757	14424.77
5807894	chr18	rs78647094	51209368	C	G	0.969	0.97	0.868	-0.0927953446547093	0.0546	0.08917	13457	16217	13881.29
5807196	chr18	rs9946886	51209577	A	G	0.545	0.546	0.982	-0.0108991808690006	0.0172	0.5269	14004	16757	14424.77
5799624	chr18	rs12961506	51210146	A	G	0.444	0.446	0.97	-0.0169020380753563	0.0173	0.3305	14004	16757	14424.77
5785692	chr18	rs16957143	51210479	A	G	0.629	0.626	0.945	0.024702368640342	0.018	0.1705	14004	16757	14424.77
5787037	chr18	rs9962411	51210497	T	C	0.949	0.952	0.921	-0.07339899276978	0.041	0.07314	14004	16757	14424.77
5809921	chr18	rs75580296	51210907	T	A	0.981	0.982	0.94	-0.0490957108440633	0.0678	0.4692	12523	15078	12859.9
5793013	chr18	rs75891776	51211351	C	T	0.981	0.982	0.941	-0.0484972070855493	0.0678	0.4741	12523	15078	12859.9
5802575	chr18	rs6508247	51211431	G	A	0.431	0.433	0.989	-0.0147989665120717	0.0172	0.3911	14004	16757	14424.77
5787589	chr18	rs11659542	51211972	C	A	0.954	0.952	0.959	0.0400953305639422	0.0413	0.3323	14004	16757	14424.77
5795708	chr18	rs4939740	51211993	C	G	0.524	0.525	0.996	-0.0080019302190585	0.017	0.6364	14004	16757	14424.77
5787302	chr18	rs9946269	51212398	A	T	0.43	0.432	0.987	-0.0144032303107437	0.0172	0.402	14004	16757	14424.77
5789085	chr18	rs75655127	51212598	G	A	0.973	0.972	0.795	0.0572967376061087	0.0577	0.32	14004	16757	14424.77
5811196	chr18	rs35861631	51212944	T	C	0.953	0.956	0.966	-0.0821975276313988	0.0416	0.04854	14004	16757	14424.77
5797444	chr18	rs9949238	51213036	C	A	0.953	0.956	0.966	-0.0811992094973757	0.0416	0.05113	14004	16757	14424.77
5799952	chr18	rs35203241	51213209	G	A	0.972	0.974	0.95	-0.103495589048314	0.0556	0.06272	13457	16217	13881.29
5809674	chr18	rs920079	51213366	T	C	0.431	0.433	0.992	-0.0150019689183474	0.0172	0.3834	14004	16757	14424.77
5791637	chr18	rs1811398	51213619	T	G	0.954	0.952	0.954	0.0432989243951476	0.0412	0.2929	14004	16757	14424.77
5787247	chr18	rs71368939	51213748	A	G	0.972	0.974	0.951	-0.103695236338765	0.0556	0.062	13457	16217	13881.29
5796986	chr18	rs11661455	51214112	G	A	0.954	0.952	0.964	0.0399031725325864	0.0412	0.3329	14004	16757	14424.77
5804142	chr18	rs62097689	51215451	A	C	0.643	0.64	0.966	0.0221038989069263	0.018	0.2195	14004	16757	14424.77
5791829	chr18	rs8084493	51215859	T	A	0.429	0.431	0.988	-0.0164953025291975	0.0172	0.3378	14004	16757	14424.77
5796153	chr18	rs1442069	51216328	A	G	0.43	0.432	0.99	-0.015702643727291	0.0172	0.3605	14004	16757	14424.77
5798588	chr18	rs34316644	51216825	T	C	0.953	0.956	0.969	-0.0815029399606216	0.0416	0.05039	14004	16757	14424.77
5797573	chr18	rs74636234	51217726	T	A	0.971	0.97	0.787	0.0590987523872065	0.056	0.2913	14004	16757	14424.77
5797244	chr18	rs17520206	51217755	T	C	0.953	0.956	0.969	-0.0816005872046058	0.0416	0.05005	14004	16757	14424.77
5794470	chr18	rs72926317	51217999	G	A	0.979	0.981	0.943	-0.0398016818829366	0.0631	0.528	13513	16078	13854.87
5798636	chr18	rs9965562	51218121	A	G	0.429	0.431	0.989	-0.0163021610829842	0.0172	0.3443	14004	16757	14424.77
5786145	chr18	rs9965852	51218181	G	A	0.522	0.523	0.995	-0.0092022107647994	0.017	0.5883	14004	16757	14424.77
5805804	chr18	rs9965865	51218307	C	G	0.429	0.431	0.989	-0.015895669405385	0.0172	0.3558	14004	16757	14424.77
5800982	chr18	rs9966086	51218671	A	G	0.429	0.431	0.989	-0.015895669405385	0.0172	0.3568	14004	16757	14424.77
5811686	chr18	rs71368940	51218702	A	T	0.972	0.974	0.956	-0.101899844028846	0.0556	0.06678	13457	16217	13881.29
5806945	chr18	rs34884286	51218797	A	G	0.953	0.956	0.97	-0.0812968270859734	0.0416	0.05067	14004	16757	14424.77
5799727	chr18	rs8084890	51219125	G	A	0.527	0.528	0.98	-0.0102018624845967	0.0171	0.5536	14004	16757	14424.77
5807975	chr18	rs12955711	51219432	C	G	0.953	0.956	0.971	-0.0811992094973757	0.0416	0.05093	14004	16757	14424.77
5809694	chr18	rs9961354	51220208	T	C	0.428	0.431	0.987	-0.0159972768350078	0.0172	0.3534	14004	16757	14424.77
5789785	chr18	rs60324643	51220319	T	G	0.645	0.642	0.965	0.0221038989069263	0.018	0.2193	14004	16757	14424.77
5793553	chr18	rs12960737	51220487	A	T	0.522	0.523	0.992	-0.0099998320783335	0.017	0.5562	14004	16757	14424.77
5796835	chr18	rs59373353	51220637	G	A	0.954	0.952	0.97	0.0399031725325864	0.0411	0.3319	14004	16757	14424.77
5811113	chr18	rs58122275	51220654	C	T	0.954	0.952	0.969	0.039701366851552	0.0411	0.3342	14004	16757	14424.77
5806106	chr18	rs11660055	51221526	T	G	0.953	0.951	0.96	0.0353961009469877	0.0409	0.3869	14004	16757	14424.77
5796080	chr18	rs1596136	51221797	A	G	0.427	0.43	0.987	-0.0164038098256767	0.0173	0.3406	14004	16757	14424.77
5798515	chr18	rs1596135	51221893	G	A	0.52	0.521	0.994	-0.0094040800752939	0.017	0.5815	14004	16757	14424.77
5798699	chr18	rs71368941	51222157	G	C	0.953	0.956	0.972	-0.080797992829574	0.0416	0.05216	14004	16757	14424.77
5791698	chr18	rs58906991	51222473	C	T	0.965	0.965	0.491	0.016296487966892	0.0659	0.805	14004	16757	14424.77
5790691	chr18	rs1865556	51223575	T	A	0.424	0.426	0.99	-0.0170037478161859	0.0172	0.323	14004	16757	14424.77
5791481	chr18	rs76718544	51223599	C	A	0.979	0.981	0.949	-0.0394999521368577	0.0629	0.5305	13513	16078	13854.87
5799242	chr18	rs1866985	51223800	T	A	0.424	0.426	0.99	-0.0170952954286372	0.0172	0.3222	14004	16757	14424.77
5798589	chr18	rs2339764	51223917	A	G	0.517	0.519	0.995	-0.0114958245134845	0.017	0.5003	14004	16757	14424.77
5810312	chr18	rs1865555	51223984	T	C	0.424	0.426	0.991	-0.0172987645783295	0.0172	0.316	14004	16757	14424.77
5792642	chr18	rs79797375	51224197	T	C	0.954	0.952	0.972	0.0397974698740661	0.0411	0.3331	14004	16757	14424.77
5809109	chr18	rs74419654	51224664	A	G	0.981	0.982	0.948	-0.047899061319535	0.0674	0.4775	12523	15078	12859.9
5786052	chr18	rs9947933	51225032	A	C	0.649	0.646	0.968	0.0221038989069263	0.018	0.2205	14004	16757	14424.77
5812123	chr18	rs11660186	51225090	G	A	0.954	0.952	0.973	0.0397974698740661	0.0411	0.3326	14004	16757	14424.77
5794026	chr18	rs1897986	51225413	A	G	0.954	0.952	0.973	0.0397974698740661	0.0411	0.3321	14004	16757	14424.77
5789395	chr18	rs56005034	51225670	T	C	0.649	0.647	0.968	0.0225048553400694	0.018	0.2113	14004	16757	14424.77
5786433	chr18	rs9960846	51225682	T	C	0.517	0.518	0.996	-0.0120017335415971	0.017	0.4818	14004	16757	14424.77
5805940	chr18	rs12605342	51225972	A	T	0.517	0.518	0.995	-0.0122041688389067	0.017	0.4743	14004	16757	14424.77
5791996	chr18	rs9963880	51226387	T	C	0.65	0.647	0.968	0.0225048553400694	0.018	0.2113	14004	16757	14424.77
5801373	chr18	rs1865554	51228280	G	A	0.551	0.553	0.97	-0.01999864650669	0.0173	0.2486	14004	16757	14424.77
5805516	chr18	rs17441784	51228732	C	G	0.981	0.982	0.955	-0.0462952789853036	0.067	0.4898	12523	15078	12859.9
5796788	chr18	rs35470793	51229274	A	G	0.973	0.975	0.968	-0.0990029898420079	0.0556	0.07465	13457	16217	13881.29
5786950	chr18	rs74566765	51229479	A	C	0.981	0.982	0.955	-0.0460962958929736	0.067	0.4908	12523	15078	12859.9
5791765	chr18	rs12966330	51230127	C	T	0.973	0.975	0.97	-0.098197343653669	0.0555	0.0769	13457	16217	13881.29
5809913	chr18	rs72926342	51230301	C	A	0.979	0.981	0.955	-0.0396039865931634	0.0627	0.5278	13513	16078	13854.87
5812459	chr18	rs72926344	51231125	G	T	0.979	0.981	0.956	-0.0398016818829366	0.0627	0.5258	13513	16078	13854.87
5806211	chr18	rs77472326	51231769	T	C	0.954	0.953	0.98	0.0394995204367644	0.041	0.3343	14004	16757	14424.77
5807075	chr18	rs75946211	51231924	A	C	0.954	0.953	0.98	0.0394995204367644	0.041	0.3349	14004	16757	14424.77
5787706	chr18	rs35656155	51232159	G	A	0.954	0.957	0.985	-0.0778966787084814	0.0415	0.06072	14004	16757	14424.77
5785662	chr18	rs9954027	51232314	G	A	0.973	0.975	0.979	-0.0923017097918708	0.0554	0.09548	13457	16217	13881.29
5786894	chr18	rs7242049	51232328	G	C	0.512	0.515	1.0	-0.0149004625639624	0.0169	0.3802	14004	16757	14424.77
5790931	chr18	rs7241982	51232492	C	A	0.513	0.515	1.0	-0.0147989665120717	0.0169	0.3814	14004	16757	14424.77
5787958	chr18	rs17520394	51232588	C	T	0.973	0.975	0.981	-0.0944975101098114	0.0554	0.08834	13457	16217	13881.29
5792027	chr18	rs1862930	51232734	C	T	0.421	0.424	0.993	-0.021203207651103	0.0172	0.2174	14004	16757	14424.77
5796764	chr18	rs35572545	51232867	T	C	0.908	0.909	0.998	-0.0180010511095525	0.0296	0.5422	14004	16757	14424.77
5802631	chr18	rs79945839	51232891	C	T	0.972	0.971	0.833	0.0651976788453886	0.0556	0.2415	14004	16757	14424.77
5786941	chr18	rs72926355	51232975	T	G	0.979	0.981	0.961	-0.0411970648503382	0.0627	0.5111	13513	16078	13854.87
5806305	chr18	rs1424507	51233643	C	T	0.908	0.909	0.998	-0.0180010511095525	0.0296	0.5425	14004	16757	14424.77
5811735	chr18	rs9957524	51233842	A	T	0.421	0.424	0.993	-0.021203207651103	0.0172	0.2175	14004	16757	14424.77
5798206	chr18	rs9949496	51234234	T	G	0.513	0.516	1.0	-0.0159972768350078	0.017	0.3458	14004	16757	14424.77
5811026	chr18	rs4101066	51234443	T	C	0.512	0.515	1.0	-0.0147989665120717	0.0169	0.3816	14004	16757	14424.77
5804227	chr18	rs7234318	51234829	C	T	0.908	0.909	0.999	-0.0181028726978536	0.0296	0.5409	14004	16757	14424.77
5808393	chr18	rs1862929	51235046	G	T	0.546	0.55	0.977	-0.0225012653465135	0.0172	0.1907	14004	16757	14424.77
5810118	chr18	rs3859346	51235150	G	T	0.518	0.52	0.988	-0.0158042315449673	0.0171	0.3552	14004	16757	14424.77
5791811	chr18	rs71363044	51235218	C	A	0.973	0.975	0.982	-0.0943985954236476	0.0554	0.08853	13457	16217	13881.29
5796461	chr18	rs17441970	51235230	T	C	0.973	0.975	0.982	-0.0943985954236476	0.0554	0.08848	13457	16217	13881.29
5786786	chr18	rs62097725	51235365	G	T	0.652	0.649	0.974	0.0259990758686168	0.018	0.1481	14004	16757	14424.77
5799149	chr18	rs76894993	51235466	A	G	0.954	0.953	0.983	0.0389995348490096	0.0409	0.3401	14004	16757	14424.77
5803283	chr18	rs75172269	51235740	T	A	0.954	0.953	0.984	0.0389995348490096	0.0409	0.3403	14004	16757	14424.77
5786077	chr18	rs66755284	51235908	C	T	0.908	0.909	0.999	-0.0182963622831166	0.0296	0.5367	14004	16757	14424.77
5785864	chr18	rs9967054	51236260	G	C	0.512	0.515	1.0	-0.0146974807605841	0.0169	0.3871	14004	16757	14424.77
5809459	chr18	rs35574738	51236747	G	A	0.973	0.975	0.979	-0.0946953688393245	0.0556	0.0887	13457	16217	13881.29
5791740	chr18	rs980754	51236927	G	A	0.513	0.516	1.0	-0.0154994990469515	0.017	0.3616	14004	16757	14424.77
5798491	chr18	rs2879573	51236982	A	G	0.42	0.424	0.993	-0.021203207651103	0.0172	0.2187	14004	16757	14424.77
5811019	chr18	rs3859347	51237095	G	A	0.42	0.424	0.993	-0.021101069908054	0.0172	0.2216	14004	16757	14424.77
5787780	chr18	rs80069917	51237136	T	C	0.981	0.982	0.962	-0.0465990663783681	0.0668	0.4857	12523	15078	12859.9
5807349	chr18	rs71368943	51237272	T	C	0.954	0.957	0.99	-0.0765031459861153	0.0415	0.06525	14004	16757	14424.77
5793025	chr18	rs76746753	51237738	C	T	0.954	0.953	0.985	0.0385955177593629	0.0409	0.3459	14004	16757	14424.77
5803036	chr18	rs9962215	51237942	T	C	0.512	0.514	1.0	-0.0145960053074092	0.0169	0.3872	14004	16757	14424.77
5811984	chr18	rs9950083	51238082	A	G	0.42	0.424	0.993	-0.021101069908054	0.0172	0.2209	14004	16757	14424.77
5806716	chr18	rs17442165	51238362	A	G	0.954	0.957	0.99	-0.0763952012537135	0.0415	0.06538	14004	16757	14424.77
5801698	chr18	rs3910383	51238395	G	A	0.908	0.909	1.0	-0.0178992398878318	0.0296	0.5449	14004	16757	14424.77
5791619	chr18	rs79140036	51238430	G	T	0.954	0.953	0.986	0.0387013475370749	0.0409	0.3444	14004	16757	14424.77
5805406	chr18	rs9950724	51238671	A	C	0.42	0.424	0.993	-0.0209989425960583	0.0172	0.2218	14004	16757	14424.77
5796225	chr18	rs12232599	51238794	G	C	0.42	0.424	0.993	-0.021101069908054	0.0172	0.2206	14004	16757	14424.77
5792878	chr18	rs12232600	51238802	G	T	0.42	0.424	0.993	-0.0209989425960583	0.0172	0.2234	14004	16757	14424.77
5807727	chr18	rs62097726	51239114	A	G	0.653	0.649	0.976	0.025696986087186	0.018	0.154	14004	16757	14424.77
5811547	chr18	rs9953669	51239192	G	A	0.421	0.424	0.992	-0.0203047533403643	0.0172	0.2395	14004	16757	14424.77
5804830	chr18	rs11662522	51239958	C	A	0.908	0.909	0.999	-0.0177974390305806	0.0296	0.5469	14004	16757	14424.77
5794122	chr18	rs1364467	51240097	T	G	0.554	0.557	0.962	-0.0220002402796674	0.0174	0.2057	14004	16757	14424.77
5800692	chr18	rs17442319	51240296	C	G	0.954	0.957	0.992	-0.0762980609560639	0.0415	0.06578	14004	16757	14424.77
5798580	chr18	rs34640833	51240463	T	A	0.908	0.909	1.0	-0.0180010511095525	0.0296	0.5431	14004	16757	14424.77
5799080	chr18	rs2339765	51240485	T	C	0.512	0.514	1.0	-0.0145046862028817	0.0169	0.3911	14004	16757	14424.77
5804334	chr18	rs9957265	51240771	C	T	0.545	0.548	0.981	-0.0221024699079472	0.0172	0.1983	14004	16757	14424.77
5808643	chr18	rs4940285	51241100	A	G	0.42	0.424	0.994	-0.0212951405401588	0.0172	0.2161	14004	16757	14424.77
5803690	chr18	rs67232891	51241102	C	T	0.908	0.909	1.0	-0.0181028726978536	0.0296	0.5404	14004	16757	14424.77
5798372	chr18	rs1560987	51242266	A	G	0.512	0.514	1.0	-0.0145046862028817	0.0169	0.3906	14004	16757	14424.77
5800119	chr18	rs12960696	51243033	G	A	0.973	0.975	0.986	-0.0946953688393245	0.0554	0.08748	13457	16217	13881.29
5791900	chr18	rs17520995	51243133	A	T	0.98	0.981	0.967	-0.0401035026973339	0.0626	0.5217	13513	16078	13854.87
5805124	chr18	rs76321930	51243533	C	T	0.972	0.971	0.868	0.0660966815748511	0.0551	0.2301	14004	16757	14424.77
5795972	chr18	rs75565722	51243568	T	C	0.955	0.953	0.988	0.0376040223973664	0.0409	0.3576	14004	16757	14424.77
5809671	chr18	rs12961844	51243735	G	A	0.973	0.975	0.986	-0.0933990072585827	0.0554	0.09169	13457	16217	13881.29
5804382	chr18	rs59528395	51244336	G	C	0.98	0.981	0.968	-0.0399994162638657	0.0626	0.5231	13513	16078	13854.87
5798734	chr18	rs17521058	51244382	A	C	0.973	0.975	0.986	-0.091896014704537	0.0554	0.09696	13457	16217	13881.29
5811005	chr18	rs1159508	51245068	A	G	0.42	0.423	0.995	-0.0208049294331883	0.0172	0.2271	14004	16757	14424.77
5788226	chr18	rs12970819	51245120	C	T	0.954	0.957	0.995	-0.0754026560491867	0.0414	0.06873	14004	16757	14424.77
5795988	chr18	rs1442067	51245645	G	A	0.42	0.423	0.995	-0.0208049294331883	0.0172	0.2282	14004	16757	14424.77
5790756	chr18	rs7226860	51245738	C	A	0.908	0.909	1.0	-0.0182047046548463	0.0296	0.5383	14004	16757	14424.77
5794241	chr18	rs7232009	51245915	T	C	0.908	0.909	1.0	-0.0182047046548463	0.0296	0.5376	14004	16757	14424.77
5786224	chr18	rs76533632	51246034	C	T	0.954	0.953	0.989	0.0369007163483657	0.0408	0.3656	14004	16757	14424.77
5810750	chr18	rs6508249	51246176	G	A	0.42	0.423	0.995	-0.0207028323592018	0.0172	0.2282	14004	16757	14424.77
5802468	chr18	rs79545764	51246194	T	C	0.98	0.982	0.967	-0.0453949344903922	0.0666	0.4956	12523	15078	12859.9
5791079	chr18	rs17442740	51246343	T	C	0.98	0.981	0.969	-0.0393959285025942	0.0625	0.5292	13513	16078	13854.87
5800197	chr18	rs80285307	51246504	A	G	0.954	0.953	0.99	0.0369007163483657	0.0408	0.3665	14004	16757	14424.77
5795380	chr18	rs10163981	51246517	G	A	0.512	0.514	1.0	-0.0142003494011414	0.0169	0.4019	14004	16757	14424.77
