## Supplementary material for "Characterization of shared and ancestry-specific signals driving complex traits using multi-ancestry fine-mapping": EAS_schizophrenia_gwas_18_52908187_54275254.tsv

Unnamed: 0	chrom	ID	pos	A1	A2	FCAS	FCON	IMPINFO	BETA	SE	P	NCAS	NCON	NEFF
5786901	chr18	rs1261076	52908326	A	G	0.428	0.429	0.959	-0.0021022080918702	0.0175	0.9035	14004	16757	14424.77
5806953	chr18	rs72627230	52910362	C	T	0.814	0.81	0.855	0.0217027816432335	0.0235	0.3554	14004	16757	14424.77
5787563	chr18	rs13381800	52911702	T	C	0.669	0.67	0.999	0.0088011559530687	0.018	0.6248	14004	16757	14424.77
5802887	chr18	rs1942265	52915567	G	C	0.669	0.67	0.996	0.0092966519050945	0.018	0.6078	14004	16757	14424.77
5795718	chr18	rs7241077	52915706	T	A	0.669	0.67	0.996	0.0093957216403621	0.018	0.6038	14004	16757	14424.77
5785780	chr18	rs62092440	52917331	C	G	0.669	0.67	0.995	0.0098018049722602	0.0181	0.5874	14004	16757	14424.77
5810212	chr18	rs1893431	52918500	G	A	0.664	0.665	0.993	0.0089993837968006	0.018	0.6187	14004	16757	14424.77
5795928	chr18	rs1893430	52918717	A	G	0.664	0.665	0.991	0.0087020272939009	0.018	0.63	14004	16757	14424.77
5808475	chr18	rs4800988	52919906	A	T	0.669	0.67	0.993	0.0100988346774146	0.0181	0.578	14004	16757	14424.77
5807301	chr18	rs1942264	52920088	T	C	0.67	0.67	0.993	0.0102968054773682	0.0181	0.5708	14004	16757	14424.77
5799458	chr18	rs117279428	52920544	A	G	0.972	0.974	0.83	-0.0442967745820927	0.0616	0.472	11466	13742	11734.55
5788514	chr18	rs1261093	52920950	C	T	0.43	0.43	0.97	-0.002002002670673	0.0174	0.9094	14004	16757	14424.77
5802576	chr18	rs1539950	52921606	C	T	0.67	0.67	0.99	0.0105046326450854	0.0181	0.563	14004	16757	14424.77
5794333	chr18	rs1539951	52921673	T	C	0.669	0.67	0.99	0.0098018049722602	0.0181	0.5874	14004	16757	14424.77
5800270	chr18	rs62092442	52922000	T	C	0.664	0.665	0.986	0.0089002747867194	0.0181	0.6208	14004	16757	14424.77
5799942	chr18	rs77010658	52922473	G	A	0.975	0.974	0.744	0.0779975408217275	0.0644	0.2255	13014	15757	13429.79
5803551	chr18	rs62092444	52923720	G	A	0.67	0.67	0.986	0.0109992854583691	0.0182	0.5438	14004	16757	14424.77
5788098	chr18	rs11662842	52924317	C	G	0.667	0.667	0.979	0.0109992854583691	0.0182	0.5466	14004	16757	14424.77
5788507	chr18	rs11664992	52924348	T	C	0.671	0.671	0.981	0.0124027667170427	0.0182	0.4955	14004	16757	14424.77
5800443	chr18	rs3817527	52928505	G	A	0.781	0.78	0.927	-0.0150019689183474	0.0213	0.4812	14004	16757	14424.77
5812536	chr18	rs1261134	52931763	A	T	0.662	0.664	0.972	0.0087020272939009	0.0182	0.6342	14004	16757	14424.77
5786016	chr18	rs76681900	52935941	T	G	0.975	0.974	0.299	0.0592024345167419	0.0958	0.5365	14004	16757	14424.77
5808511	chr18	rs60882518	52936390	T	C	0.767	0.765	0.944	-0.0120017335415971	0.0206	0.5611	14004	16757	14424.77
5786666	chr18	rs74493147	52938328	C	T	0.969	0.97	0.814	0.0024968801985871	0.0565	0.9653	13014	15757	13429.79
5807189	chr18	rs1261114	52938369	G	A	0.662	0.664	0.97	0.0100988346774146	0.0182	0.5769	14004	16757	14424.77
5801707	chr18	rs116909696	52940740	G	A	0.978	0.977	0.647	0.0703000168001571	0.0761	0.3557	12523	15078	12859.9
5796953	chr18	rs1788027	52942827	G	A	0.424	0.425	0.987	0.0	0.0172	0.9983	14004	16757	14424.77
5785680	chr18	rs144590018	52945924	C	T	0.97	0.97	0.64	0.0063001125484799	0.064	0.9217	13014	15757	13429.79
5803099	chr18	rs75057094	52946133	C	T	0.975	0.975	0.745	0.0807040274149627	0.0649	0.2137	13014	15757	13429.79
5811370	chr18	rs80203464	52949254	T	C	0.971	0.97	0.718	0.0535028515173065	0.0589	0.3641	14004	16757	14424.77
5803818	chr18	rs1261118	52949770	C	T	0.662	0.663	0.969	0.0093957216403621	0.0182	0.6051	14004	16757	14424.77
5806574	chr18	rs116977295	52951168	G	A	0.977	0.976	0.641	0.0326027085440124	0.0731	0.6562	12424	15167	12839.79
5805570	chr18	rs58751937	52952298	G	A	0.984	0.986	0.775	-0.126799814904484	0.0915	0.1661	10271	11786	10300.17
5786713	chr18	rs145332381	52956331	T	G	0.974	0.974	0.747	-0.0586996008587778	0.063	0.3514	13457	16217	13881.29
5803731	chr18	rs9955026	52964872	A	G	0.672	0.673	0.984	0.0115035793834154	0.0182	0.5288	14004	16757	14424.77
5793922	chr18	rs111831991	52967330	T	C	0.964	0.967	0.67	-0.0820998220832744	0.0552	0.1369	14004	16757	14424.77
5800813	chr18	rs3794894	52968200	C	A	0.688	0.688	0.938	0.001099395443301	0.019	0.9532	14004	16757	14424.77
5794567	chr18	rs74543232	52969331	C	T	0.972	0.973	0.722	-0.028399474521698	0.0601	0.6362	14004	16757	14424.77
5792141	chr18	rs117175601	52969701	T	C	0.984	0.984	0.645	0.0195967237465575	0.0941	0.8348	10824	13379	11160.9
5804263	chr18	rs1153636	52971109	G	A	0.666	0.669	0.954	0.0075017910703226	0.0184	0.6841	14004	16757	14424.77
5805013	chr18	rs1153637	52972210	T	G	0.44	0.436	0.891	0.0308007491527123	0.0181	0.08907	14004	16757	14424.77
5793331	chr18	rs117256205	52974506	G	A	0.963	0.964	0.877	0.0029955089797983	0.0494	0.9512	13014	15757	13429.79
5806058	chr18	rs148940059	52977307	G	A	0.97	0.97	0.62	0.0029955089797983	0.0652	0.9627	13014	15757	13429.79
5803278	chr18	rs148168468	52977965	T	A	0.982	0.981	0.73	-0.0686000914922569	0.078	0.3791	12700	14774	12851.4
5797540	chr18	rs10515970	52980635	C	T	0.808	0.806	0.915	-0.0207028323592018	0.0225	0.3567	14004	16757	14424.77
5804236	chr18	rs77003014	52982250	C	T	0.967	0.971	0.797	-0.0754026560491867	0.0553	0.1729	13014	15757	13429.79
5803980	chr18	rs893946	52982458	C	T	0.436	0.432	0.91	0.0289955368412525	0.018	0.1061	14004	16757	14424.77
5791660	chr18	rs79668300	52982566	A	G	0.923	0.922	0.839	0.0353961009469877	0.0346	0.3053	14004	16757	14424.77
5787818	chr18	rs79813124	52984310	A	T	0.939	0.939	0.698	-0.0413012760239546	0.042	0.3259	14004	16757	14424.77
5790191	chr18	rs117038519	52990242	T	C	0.984	0.984	0.681	0.053000336561653	0.087	0.5419	12180	13111	12183.91
5810146	chr18	rs143505851	52990514	C	T	0.97	0.969	0.734	-0.0143017847108596	0.0575	0.8044	14004	16757	14424.77
5799777	chr18	rs76886072	52990628	G	A	0.983	0.984	0.828	-0.12729942317658	0.0757	0.0927	12327	15265	12856.42
5793801	chr18	rs10515971	52991218	C	A	0.793	0.792	0.913	-0.019294956182969	0.0219	0.3789	14004	16757	14424.77
5792985	chr18	rs117972580	53008153	T	C	0.985	0.984	0.73	0.120995647466239	0.1064	0.2555	8238	7792	7787.15
5790497	chr18	rs1660235	53009757	C	G	0.426	0.42	0.95	0.0295976364389436	0.0176	0.09311	14004	16757	14424.77
5803928	chr18	rs1440473	53010332	T	C	0.426	0.42	0.951	0.029296631955588	0.0176	0.09685	14004	16757	14424.77
5792814	chr18	rs1788026	53011114	G	A	0.436	0.43	0.939	0.0263010744193707	0.0177	0.1375	14004	16757	14424.77
5787494	chr18	rs181535765	53012584	A	G	0.983	0.982	0.778	0.0619038033148151	0.0798	0.4379	11780	14725	12312.94
5785830	chr18	rs1660237	53013947	C	T	0.22	0.213	0.906	0.0213993910058902	0.0219	0.3287	14004	16757	14424.77
5793726	chr18	rs144324200	53016952	C	A	0.983	0.984	0.842	-0.140297085538723	0.0768	0.06765	12327	15265	12856.42
5795722	chr18	rs117303010	53017488	C	T	0.963	0.964	0.872	-0.0042992284528324	0.05	0.9308	13014	15757	13429.79
5793603	chr18	rs36027866	53022773	G	A	0.791	0.79	0.919	-0.019294956182969	0.0218	0.3744	14004	16757	14424.77
5793697	chr18	rs1631486	53026357	G	A	0.427	0.421	0.951	0.0260965047212743	0.0177	0.14	14004	16757	14424.77
5793354	chr18	rs1025804	53026402	T	G	0.434	0.427	0.946	0.026398473854531	0.0177	0.1352	14004	16757	14424.77
5806421	chr18	rs117088017	53029179	G	A	0.98	0.98	0.765	0.0590987523872065	0.0712	0.4067	13014	15757	13429.79
5805600	chr18	rs1660233	53030074	C	T	0.424	0.418	0.958	0.0305001066483263	0.0176	0.08273	14004	16757	14424.77
5800049	chr18	rs139444963	53032294	G	A	0.983	0.984	0.857	-0.153699115131277	0.0764	0.04439	12327	15265	12856.42
5801104	chr18	rs144734009	53033407	T	A	0.985	0.984	0.62	0.0846995400861426	0.0982	0.3883	10824	13379	11160.9
5810792	chr18	rs1660241	53035650	G	A	0.432	0.425	0.955	0.0275957115907991	0.0176	0.1172	14004	16757	14424.77
5795343	chr18	rs1660242	53038676	A	T	0.217	0.208	0.928	0.0217027816432335	0.0219	0.3215	14004	16757	14424.77
5802516	chr18	rs1440476	53040066	C	G	0.423	0.416	0.963	0.0301993737308422	0.0176	0.08552	14004	16757	14424.77
5806291	chr18	rs1011392	53041903	A	G	0.427	0.42	0.954	0.0282958691548473	0.0176	0.1091	14004	16757	14424.77
5798096	chr18	rs78630462	53042998	G	A	0.941	0.941	0.684	-0.0600048139370291	0.043	0.163	14004	16757	14424.77
5803451	chr18	rs2043961	53043220	A	G	0.442	0.434	0.94	0.0280041964095973	0.0177	0.115	14004	16757	14424.77
5809124	chr18	rs1788030	53045198	C	T	0.204	0.195	0.917	0.0263010744193707	0.0225	0.2418	14004	16757	14424.77
5795612	chr18	rs1623427	53046319	G	C	0.432	0.424	0.949	0.0326994961630157	0.0177	0.06454	14004	16757	14424.77
5790348	chr18	rs1621581	53046577	C	T	0.427	0.42	0.96	0.0312951579807101	0.0176	0.07492	14004	16757	14424.77
5789988	chr18	rs143677964	53047761	C	G	0.979	0.98	0.735	-0.0458031298018141	0.0741	0.5363	12523	15078	12859.9
5805870	chr18	rs1788025	53048678	A	C	0.453	0.444	0.968	0.0475036226439669	0.0175	0.006495	14004	16757	14424.77
5796628	chr18	rs566554079	53049157	A	T	0.976	0.977	0.728	-0.127197210267001	0.0686	0.06375	12770	15725	13307.91
5806154	chr18	rs1348047	53050058	G	T	0.461	0.451	0.969	0.0463013553668425	0.0174	0.00802	14004	16757	14424.77
5790673	chr18	rs1788019	53050523	G	A	0.46	0.451	0.97	0.0458047599004855	0.0174	0.00864	14004	16757	14424.77
5805241	chr18	rs9950000	53052169	C	T	0.488	0.481	0.978	0.0465972853767823	0.0173	0.00702	14004	16757	14424.77
5791347	chr18	rs9320010	53053897	A	G	0.489	0.481	0.982	0.0465972853767823	0.0172	0.006928	14004	16757	14424.77
5801723	chr18	rs3794891	53055212	C	A	0.496	0.488	0.983	0.0452027848308288	0.0173	0.008725	14004	16757	14424.77
5790346	chr18	rs149574089	53056283	G	A	0.988	0.988	0.499	-0.0149004625639624	0.1509	0.9213	7396	10326	8141.68
5791738	chr18	rs117323784	53056897	G	T	0.964	0.966	0.859	-0.0170952954286372	0.0513	0.7388	13014	15757	13429.79
5794605	chr18	rs11152363	53057188	G	A	0.506	0.498	0.963	0.0448968808822823	0.0174	0.01006	14004	16757	14424.77
5785477	chr18	rs6567314	53058594	A	T	0.491	0.485	0.977	0.0437967654983826	0.0173	0.01124	14004	16757	14424.77
5788077	chr18	rs77354653	53058852	C	A	0.976	0.975	0.78	0.0728042655546038	0.0619	0.2398	14004	16757	14424.77
5793364	chr18	rs28602385	53059320	G	A	0.492	0.486	0.972	0.0421011760186353	0.0173	0.015	14004	16757	14424.77
5812220	chr18	rs12607679	53059748	T	C	0.497	0.491	0.979	0.0421011760186353	0.0173	0.01469	14004	16757	14424.77
5805325	chr18	rs12607705	53059951	T	C	0.976	0.976	0.604	-0.005304041591906	0.0683	0.9384	14004	16757	14424.77
5805075	chr18	rs3794889	53061937	G	C	0.498	0.491	0.979	0.043097802902723	0.0173	0.0126	14004	16757	14424.77
5806307	chr18	rs80030816	53062636	G	C	0.975	0.973	0.765	0.0859024290007033	0.0612	0.1605	14004	16757	14424.77
5798510	chr18	rs4801149	53063229	G	C	0.498	0.492	0.978	0.0414010268486756	0.0173	0.01656	14004	16757	14424.77
5786716	chr18	rs12605773	53064423	A	G	0.493	0.487	0.979	0.0428008353226943	0.0172	0.01308	14004	16757	14424.77
5794176	chr18	rs2872041	53064491	G	A	0.179	0.173	0.893	0.0329994782631079	0.024	0.1691	14004	16757	14424.77
5804218	chr18	rs4801150	53065110	C	T	0.498	0.492	0.979	0.0423983514166169	0.0173	0.01413	14004	16757	14424.77
5794353	chr18	rs1020169	53066079	T	A	0.499	0.493	0.979	0.0423983514166169	0.0173	0.01398	14004	16757	14424.77
5791491	chr18	rs7238888	53067758	A	G	0.499	0.493	0.981	0.0421970486997883	0.0173	0.0144	14004	16757	14424.77
5795997	chr18	rs7235757	53067954	G	A	0.495	0.489	0.982	0.0421970486997883	0.0172	0.01432	14004	16757	14424.77
5786002	chr18	rs2958178	53069972	C	T	0.493	0.487	0.981	0.0428966409523063	0.0172	0.0128	14004	16757	14424.77
5793615	chr18	rs17522826	53070914	G	A	0.509	0.502	0.963	0.0416984103556758	0.0174	0.01672	14004	16757	14424.77
5802347	chr18	rs2958165	53072535	G	A	0.499	0.493	0.981	0.0421011760186353	0.0172	0.01466	14004	16757	14424.77
5806776	chr18	rs2958171	53072832	C	T	0.493	0.487	0.981	0.0428008353226943	0.0172	0.01304	14004	16757	14424.77
5807432	chr18	rs77433731	53073090	A	C	0.975	0.976	0.794	0.0009995003330834	0.064	0.9875	13014	15757	13429.79
5801170	chr18	rs117389325	53074573	T	C	0.967	0.966	0.649	0.0166014304974254	0.0597	0.7807	13014	15757	13429.79
5798599	chr18	rs2958175	53074958	G	A	0.499	0.493	0.981	0.0423024980338776	0.0172	0.01416	14004	16757	14424.77
5799075	chr18	rs2958186	53077795	C	T	0.495	0.489	0.982	0.043203157300648	0.0172	0.012	14004	16757	14424.77
5811799	chr18	rs139152689	53077859	G	A	0.976	0.977	0.81	-0.132297868014633	0.0728	0.0691	10448	12739	10724.1
5808784	chr18	rs2919446	53079067	A	G	0.493	0.487	0.982	0.0434042576072856	0.0172	0.01173	14004	16757	14424.77
5795785	chr18	rs2958161	53080391	T	C	0.499	0.493	0.981	0.041995705452017	0.0172	0.01489	14004	16757	14424.77
5790382	chr18	rs2860511	53083591	G	A	0.496	0.49	0.982	0.043097802902723	0.0172	0.01233	14004	16757	14424.77
5809769	chr18	rs2958162	53083865	T	C	0.495	0.489	0.983	0.0425996136188173	0.0172	0.01334	14004	16757	14424.77
5785652	chr18	rs2919451	53084300	C	T	0.493	0.487	0.982	0.0432989243951476	0.0172	0.01187	14004	16757	14424.77
5785603	chr18	rs79664854	53084405	A	G	0.975	0.975	0.785	-0.0022024235552	0.0632	0.9729	13014	15757	13429.79
5809007	chr18	rs2919450	53084545	G	T	0.499	0.493	0.98	0.0423983514166169	0.0173	0.01403	14004	16757	14424.77
5804293	chr18	rs2958163	53085412	T	C	0.173	0.166	0.916	0.0372957847436969	0.0241	0.1221	14004	16757	14424.77
5790808	chr18	rs77197894	53086059	A	G	0.934	0.933	0.795	0.0323994240466592	0.0396	0.4125	13014	15757	13429.79
5798400	chr18	rs1440477	53086455	C	T	0.5	0.494	0.979	0.041995705452017	0.0173	0.01483	14004	16757	14424.77
5785945	chr18	rs2958166	53087632	C	T	0.499	0.493	0.979	0.041995705452017	0.0173	0.01491	14004	16757	14424.77
5799618	chr18	rs2958169	53089138	C	T	0.496	0.49	0.978	0.043097802902723	0.0173	0.01248	14004	16757	14424.77
5806071	chr18	rs8098843	53089162	C	T	0.5	0.494	0.976	0.042503779526724	0.0173	0.01389	14004	16757	14424.77
5811911	chr18	rs190436502	53090634	C	T	0.985	0.986	0.779	-0.0695001429845276	0.0818	0.3952	13457	16217	13881.29
5804589	chr18	rs4374254	53092547	T	C	0.505	0.51	0.978	-0.0426048328324374	0.0172	0.01355	14004	16757	14424.77
5792808	chr18	rs34461547	53094185	C	T	0.984	0.984	0.341	0.0183015011699126	0.147	0.9011	8105	9843	8457.25
5803120	chr18	rs9320016	53095471	T	C	0.507	0.513	0.976	-0.0425004857321486	0.0173	0.01382	14004	16757	14424.77
5806911	chr18	rs4524013	53096708	T	C	0.5	0.494	0.975	0.042503779526724	0.0173	0.014	14004	16757	14424.77
5789755	chr18	rs4500831	53097544	G	A	0.505	0.51	0.978	-0.0426048328324374	0.0172	0.01348	14004	16757	14424.77
5808462	chr18	rs7229456	53098526	T	C	0.504	0.51	0.974	-0.0426048328324374	0.0173	0.01371	14004	16757	14424.77
5789230	chr18	rs7240481	53098732	G	A	0.501	0.506	0.971	-0.0423022562339069	0.0173	0.01454	14004	16757	14424.77
5805233	chr18	rs12967143	53099012	G	C	0.497	0.502	0.963	-0.0404991299799539	0.0174	0.01975	14004	16757	14424.77
5794291	chr18	rs12963463	53099093	C	T	0.505	0.51	0.944	-0.0396976268585458	0.0175	0.02343	14004	16757	14424.77
5795069	chr18	rs144830459	53100292	G	A	0.963	0.964	0.844	-0.0029042131473898	0.051	0.9554	13014	15757	13429.79
5789734	chr18	rs12958048	53101598	A	G	0.495	0.499	0.972	-0.0404991299799539	0.0173	0.01881	14004	16757	14424.77
5803737	chr18	rs12969553	53101904	C	T	0.5	0.504	0.971	-0.0416035498550752	0.0173	0.01598	14004	16757	14424.77
5788672	chr18	rs4801154	53101984	C	T	0.509	0.505	0.969	0.0411035548784171	0.0173	0.01754	14004	16757	14424.77
5803299	chr18	rs76716556	53103287	C	T	0.936	0.936	0.788	0.0234039777790161	0.0403	0.5604	13014	15757	13429.79
5799334	chr18	rs4341827	53103739	G	A	0.498	0.502	0.982	-0.0396976268585458	0.0172	0.0207	14004	16757	14424.77
5800109	chr18	rs184974575	53103959	G	A	0.986	0.986	0.695	0.0423983514166169	0.1047	0.6855	9577	10444	9552.91
5786009	chr18	rs4468713	53104019	C	T	0.498	0.501	0.984	-0.0394999521368577	0.0171	0.02106	14004	16757	14424.77
5808054	chr18	rs7228159	53104253	A	T	0.497	0.501	0.981	-0.0408949138454712	0.0172	0.01721	14004	16757	14424.77
5800946	chr18	rs7236656	53107115	G	A	0.498	0.501	0.982	-0.0383978517965666	0.0172	0.02515	14004	16757	14424.77
5786209	chr18	rs7231748	53109035	A	G	0.508	0.504	0.977	0.0387013475370749	0.0172	0.02457	14004	16757	14424.77
5786303	chr18	rs10503002	53109202	C	T	0.521	0.516	0.957	0.0384992991506098	0.0174	0.02743	14004	16757	14424.77
5800192	chr18	rs76194332	53112329	C	T	0.979	0.978	0.747	0.0939000951930513	0.0672	0.1625	14004	16757	14424.77
5812501	chr18	rs192096663	53115691	C	T	0.988	0.987	0.729	0.0080971295874548	0.1009	0.9361	10671	13616	11203.94
5791953	chr18	rs1452789	53115879	T	A	0.477	0.48	0.977	-0.0323992324466777	0.0172	0.0597	14004	16757	14424.77
5798309	chr18	rs1452788	53117304	A	G	0.542	0.539	0.976	0.0285971749776749	0.0173	0.09784	14004	16757	14424.77
5786169	chr18	rs140471260	53117861	G	A	0.972	0.972	0.839	-0.0488016642355575	0.0585	0.4041	12770	15725	13307.91
5798398	chr18	rs75756131	53120676	T	C	0.98	0.979	0.762	0.0724973901482592	0.0679	0.286	14004	16757	14424.77
5786067	chr18	rs12606995	53121576	G	C	0.542	0.54	0.979	0.0275957115907991	0.0172	0.1089	14004	16757	14424.77
5803096	chr18	rs732779	53123172	A	G	0.536	0.535	0.981	0.0269047980491434	0.0172	0.1186	14004	16757	14424.77
5797576	chr18	rs9966430	53125364	T	G	0.538	0.536	0.987	0.0264958638039652	0.0171	0.1228	14004	16757	14424.77
5792716	chr18	rs2924321	53125435	G	A	0.806	0.811	0.907	-0.0246001168682327	0.0228	0.2796	14004	16757	14424.77
5807273	chr18	rs3760600	53131488	C	A	0.521	0.522	0.976	0.0263010744193707	0.0172	0.1266	14004	16757	14424.77
5785463	chr18	rs78744376	53133079	A	G	0.968	0.966	0.7	0.0974986923536763	0.0561	0.0822	14004	16757	14424.77
5802083	chr18	rs2924328	53133740	T	C	0.478	0.477	0.971	-0.0278029446620889	0.0173	0.1075	14004	16757	14424.77
5806034	chr18	rs1377243	53134652	T	C	0.521	0.522	0.972	0.0275957115907991	0.0173	0.11	14004	16757	14424.77
5787047	chr18	rs144587105	53135582	C	A	0.975	0.974	0.643	0.0452983606272869	0.0695	0.5147	13014	15757	13429.79
5787819	chr18	rs2924329	53135894	G	A	0.873	0.878	0.873	-0.0353992243518656	0.0277	0.2018	14004	16757	14424.77
5786555	chr18	rs77203000	53136244	G	A	0.975	0.976	0.7	-0.0158042315449673	0.0653	0.8093	14004	16757	14424.77
5811659	chr18	rs75188545	53137272	T	C	0.964	0.965	0.802	-0.0030045090202987	0.0527	0.9545	13014	15757	13429.79
5802528	chr18	rs79293619	53138152	C	T	0.978	0.978	0.703	0.0127977582298607	0.0736	0.862	12523	15078	12859.9
5807522	chr18	rs7233312	53143573	C	T	0.561	0.56	0.941	0.0226026252094292	0.0176	0.1992	14004	16757	14424.77
5800574	chr18	rs76577540	53144772	T	C	0.617	0.613	0.925	-0.0036968248442897	0.0182	0.8397	14004	16757	14424.77
5808237	chr18	rs117025447	53145187	G	A	0.972	0.971	0.701	0.0650009142174121	0.06	0.2792	14004	16757	14424.77
5809546	chr18	rs2924331	53146303	T	C	0.0348	0.0333	0.65	-0.0356997191343252	0.066	0.5888	11900	12873	11916.12
5805880	chr18	rs76881744	53146694	C	T	0.972	0.973	0.687	-0.0064004391810282	0.0611	0.9159	14004	16757	14424.77
5799433	chr18	rs2958182	53149021	A	T	0.149	0.144	0.916	0.044600447168905	0.0253	0.07747	14004	16757	14424.77
5799170	chr18	rs139595796	53154484	G	A	0.983	0.981	0.764	0.205598533698448	0.0767	0.007385	12523	15078	12859.9
5804235	chr18	rs78276480	53154778	T	C	0.827	0.823	0.721	0.0232965165504356	0.0262	0.3744	14004	16757	14424.77
5809553	chr18	rs2924333	53156229	T	C	0.965	0.966	0.689	0.0493043176841434	0.0641	0.4418	11900	12873	11916.12
5802357	chr18	rs142761122	53157977	T	C	0.97	0.971	0.669	-0.034198147379977	0.0626	0.5844	13014	15757	13429.79
5805105	chr18	rs2958187	53160343	C	A	0.966	0.966	0.695	0.054402954379292	0.0637	0.3927	11900	12873	11916.12
5786737	chr18	rs79301837	53161545	G	A	0.977	0.976	0.355	-0.0001000050003333	0.0942	0.9995	14004	16757	14424.77
5811061	chr18	rs118010901	53161800	T	C	0.963	0.963	0.691	-0.0052035148315978	0.0562	0.9264	13014	15757	13429.79
5793346	chr18	rs2924336	53162930	G	A	0.551	0.55	0.975	0.0259016375226531	0.0172	0.1329	14004	16757	14424.77
5810350	chr18	rs4801157	53164693	C	T	0.581	0.577	0.953	0.0235993322503244	0.0176	0.1807	14004	16757	14424.77
5790364	chr18	rs2958188	53165959	T	C	0.528	0.526	0.976	0.0217027816432335	0.0172	0.2062	14004	16757	14424.77
5805648	chr18	rs2958189	53166994	T	C	0.965	0.966	0.691	0.0590044865764036	0.0629	0.348	11900	12873	11916.12
5792776	chr18	rs2060886	53167520	T	C	0.551	0.549	0.982	0.0243998868235351	0.0172	0.1547	14004	16757	14424.77
5792324	chr18	rs3017183	53168243	C	T	0.146	0.14	0.932	0.0448968808822823	0.0253	0.07583	14004	16757	14424.77
5789218	chr18	rs1037430	53170201	T	C	0.602	0.595	0.952	-0.001100605444033	0.0177	0.9512	14004	16757	14424.77
5795055	chr18	rs2958158	53172105	G	C	0.0274	0.0262	0.447	-0.0631954234971474	0.1017	0.534	7726	8927	8067.78
5795883	chr18	rs576869847	53172797	A	C	0.961	0.96	0.691	0.0338022134084658	0.0521	0.5163	14004	16757	14424.77
5794490	chr18	rs147250548	53175582	C	T	0.97	0.97	0.942	-0.0114958245134845	0.0523	0.8255	13014	15757	13429.79
5811587	chr18	rs2924338	53175787	C	T	0.0273	0.0262	0.449	-0.0754026560491867	0.1015	0.458	7726	8927	8067.78
5806199	chr18	rs12956276	53175966	G	A	0.496	0.497	0.935	0.0	0.0175	0.9993	14004	16757	14424.77
5791127	chr18	rs55812411	53176432	T	A	0.542	0.536	0.939	-0.0055956263571598	0.0176	0.7493	14004	16757	14424.77
5809582	chr18	rs56273376	53176914	C	G	0.943	0.942	0.898	-0.004198802647333	0.0384	0.9128	14004	16757	14424.77
5812051	chr18	rs1452791	53177132	A	G	0.414	0.415	0.887	-0.0231048737150968	0.0182	0.2052	14004	16757	14424.77
5803903	chr18	rs17597288	53177208	A	G	0.936	0.936	0.939	-0.0057967688471774	0.0359	0.8711	14004	16757	14424.77
5805208	chr18	rs9957668	53177670	T	C	0.516	0.51	0.986	-0.0014009809156281	0.0171	0.9355	14004	16757	14424.77
5812113	chr18	rs9954890	53177740	A	T	0.516	0.51	0.984	-0.0009004052431641	0.0171	0.9588	14004	16757	14424.77
5798385	chr18	rs9964328	53177774	G	C	0.516	0.51	0.984	-0.0010005003335835	0.0171	0.9547	14004	16757	14424.77
5802704	chr18	rs67387556	53178061	G	A	0.932	0.933	0.963	-0.005696192544881	0.0346	0.8695	14004	16757	14424.77
5808964	chr18	rs8090106	53178798	T	C	0.517	0.511	0.987	-0.0009004052431641	0.0171	0.9597	14004	16757	14424.77
5811407	chr18	rs17089851	53179241	C	T	0.517	0.511	0.986	-0.0007002451143934	0.0171	0.9658	14004	16757	14424.77
5792099	chr18	rs72932708	53179419	C	G	0.936	0.937	0.965	-0.0069037763167944	0.0354	0.8455	14004	16757	14424.77
5807796	chr18	rs139155145	53181848	T	C	0.981	0.981	0.832	-0.0364980230402006	0.0703	0.6035	12770	15725	13307.91
5808479	chr18	rs80053557	53182000	C	T	0.986	0.987	0.529	-0.170895088245539	0.1276	0.1806	8944	9872	8946.46
5806469	chr18	rs75170353	53182691	T	A	0.585	0.578	0.985	0.0	0.0173	0.9985	14004	16757	14424.77
5795855	chr18	rs78769229	53184034	G	A	0.585	0.578	0.987	0.0	0.0173	0.9982	14004	16757	14424.77
5806987	chr18	rs12606243	53184786	C	T	0.585	0.578	0.988	0.0001999800026662	0.0173	0.9909	14004	16757	14424.77
5807842	chr18	rs627685	53186092	T	C	0.509	0.511	0.974	-0.0022024235552	0.0172	0.8982	14004	16757	14424.77
5788896	chr18	rs1011565	53186254	G	A	0.585	0.578	0.988	0.0004998750416509	0.0173	0.9756	14004	16757	14424.77
5790784	chr18	rs2060888	53186847	A	G	0.584	0.578	0.988	0.0007996801705642	0.0173	0.9649	14004	16757	14424.77
5801013	chr18	rs76198460	53189979	G	C	0.984	0.984	0.741	0.0812020353933828	0.0908	0.3714	10391	11411	10437.12
5786535	chr18	rs9948513	53190188	G	A	0.0781	0.0773	0.954	-0.0052035148315978	0.0327	0.8731	14004	16757	14424.77
5807793	chr18	rs9965067	53190198	T	A	0.0781	0.0772	0.955	-0.005304041591906	0.0327	0.8722	14004	16757	14424.77
5787003	chr18	rs9965195	53190307	T	C	0.0783	0.0775	0.954	-0.005304041591906	0.0327	0.8713	14004	16757	14424.77
5793145	chr18	rs35371867	53193027	G	A	0.0771	0.0763	0.97	-0.005696192544881	0.0327	0.8606	14004	16757	14424.77
5805144	chr18	rs9949107	53193424	A	G	0.0771	0.0764	0.973	-0.0068030886197391	0.0326	0.8348	14004	16757	14424.77
5802715	chr18	rs183827581	53193974	T	G	0.987	0.987	0.731	-0.0677008493642598	0.1101	0.5388	8403	11371	8947.5
5811369	chr18	rs147650800	53194584	T	C	0.981	0.983	0.538	-0.149103438605745	0.0859	0.08234	13414	16167	13834.77
5811710	chr18	rs190794097	53194863	T	A	0.975	0.975	0.916	-0.0628972021721127	0.0598	0.2924	12770	15725	13307.91
5790890	chr18	rs7240986	53195249	G	A	0.58	0.583	0.979	0.005703702916678	0.0174	0.7422	14004	16757	14424.77
5786818	chr18	rs4801158	53195888	T	C	0.0771	0.0764	0.974	-0.0079011318962572	0.0326	0.8091	14004	16757	14424.77
5796984	chr18	rs72627231	53195964	C	T	0.585	0.589	0.975	0.0043007385516922	0.0174	0.8073	14004	16757	14424.77
5799387	chr18	rs74548930	53196616	T	C	0.579	0.572	0.975	-0.0019018072895963	0.0174	0.9123	14004	16757	14424.77
5793158	chr18	rs4800990	53197944	C	T	0.496	0.502	0.974	-0.0014009809156281	0.0172	0.9337	14004	16757	14424.77
5795233	chr18	rs4458089	53198563	A	T	0.0764	0.0752	0.966	-0.004198802647333	0.0329	0.898	14004	16757	14424.77
5811239	chr18	rs4572488	53198606	T	C	0.0764	0.0752	0.966	-0.0040983869261633	0.0329	0.9019	14004	16757	14424.77
5808796	chr18	rs12968271	53198619	A	G	0.0764	0.0753	0.966	-0.0046005663955682	0.0328	0.8891	14004	16757	14424.77
5788221	chr18	rs17089876	53199131	T	C	0.58	0.573	0.971	-0.000200020002667	0.0174	0.9892	14004	16757	14424.77
5807368	chr18	rs17597786	53200024	T	C	0.941	0.942	0.909	-0.0264979913062283	0.0378	0.4842	14004	16757	14424.77
5808091	chr18	rs9636107	53200117	A	G	0.156	0.153	0.963	0.007997931111062	0.0239	0.7367	14004	16757	14424.77
5787904	chr18	rs141063575	53201618	C	T	0.974	0.974	0.726	0.0025966258472659	0.0661	0.9686	12523	15078	12859.9
5785908	chr18	rs2123389	53201972	G	A	0.0764	0.075	0.965	-0.0033957590691798	0.0329	0.9188	14004	16757	14424.77
5802800	chr18	rs75404777	53202107	T	C	0.983	0.983	0.679	0.0032048589489113	0.0849	0.9702	12523	15078	12859.9
5791075	chr18	rs658905	53204136	A	C	0.0801	0.0783	0.95	-0.0081027387031859	0.0326	0.8044	14004	16757	14424.77
5797788	chr18	rs1452787	53207207	A	G	0.584	0.587	0.993	0.0013990209137074	0.0173	0.9344	14004	16757	14424.77
5798464	chr18	rs1319637	53207325	A	G	0.923	0.925	0.972	-0.0222047099881925	0.0324	0.4934	14004	16757	14424.77
5793772	chr18	rs17089887	53208256	T	C	0.579	0.572	0.978	-0.0014009809156281	0.0173	0.935	14004	16757	14424.77
5809711	chr18	rs17513240	53208982	A	T	0.923	0.925	0.973	-0.0222967349986103	0.0324	0.4905	14004	16757	14424.77
5794661	chr18	rs182536657	53212404	C	G	0.973	0.974	0.935	-0.0618966805401821	0.0577	0.2831	12770	15725	13307.91
5790115	chr18	rs12607857	53213326	G	A	0.579	0.572	0.976	-0.001300845733048	0.0174	0.9386	14004	16757	14424.77
5787451	chr18	rs658977	53213887	G	A	0.923	0.925	0.974	-0.0231969816042026	0.0324	0.4737	14004	16757	14424.77
5792321	chr18	rs2123392	53214865	T	C	0.579	0.583	0.993	0.0034041991335623	0.0172	0.8437	14004	16757	14424.77
5807768	chr18	rs12963873	53215142	T	A	0.923	0.926	0.974	-0.0235040691879941	0.0324	0.4698	14004	16757	14424.77
5805411	chr18	rs78908011	53215310	T	C	0.983	0.985	0.828	-0.102697398238343	0.0945	0.2771	8502	9862	8468.81
5786297	chr18	rs581653	53215739	A	T	0.923	0.926	0.974	-0.0236986067778773	0.0325	0.4647	14004	16757	14424.77
5790335	chr18	rs17089894	53218933	A	T	0.909	0.912	0.792	-0.0453949344903922	0.0328	0.1662	14004	16757	14424.77
5811284	chr18	rs587136	53225049	T	C	0.923	0.925	0.976	-0.0246001168682327	0.0324	0.4472	14004	16757	14424.77
5802027	chr18	rs72932743	53229628	G	A	0.932	0.931	0.97	0.0123039944561641	0.0341	0.7176	14004	16757	14424.77
5811482	chr18	rs66791238	53230650	T	C	0.896	0.897	0.781	-0.0212951405401588	0.0317	0.5004	14004	16757	14424.77
5803535	chr18	rs8098032	53239302	T	C	0.924	0.926	0.981	-0.021101069908054	0.0325	0.517	14004	16757	14424.77
5788535	chr18	rs72627232	53239916	G	A	0.607	0.609	0.942	-0.0016012813669738	0.0179	0.9304	14004	16757	14424.77
5811436	chr18	rs139791423	53240573	A	G	0.987	0.987	0.877	0.0958009684387867	0.0911	0.2929	10813	12028	10972.74
5798288	chr18	rs41396445	53242137	C	A	0.578	0.582	0.991	0.001998002662673	0.0172	0.9077	14004	16757	14424.77
5794105	chr18	rs138458240	53242178	T	C	0.987	0.987	0.876	0.0959009143772031	0.0909	0.2914	10813	12028	10972.74
5811478	chr18	rs182575796	53247256	A	T	0.988	0.988	0.611	-0.022398994943479	0.1384	0.8714	6875	10074	7746.61
5809620	chr18	rs146547988	53247701	G	A	0.987	0.987	0.877	0.0956010465893889	0.091	0.2937	10813	12028	10972.74
5792481	chr18	rs12456652	53250050	A	C	0.924	0.926	0.979	-0.019203206984436	0.0325	0.5549	14004	16757	14424.77
5805544	chr18	rs17598729	53251562	T	C	0.924	0.926	0.979	-0.019294956182969	0.0325	0.5524	14004	16757	14424.77
5790227	chr18	rs4144686	53251725	G	A	0.924	0.926	0.979	-0.0212951405401588	0.0325	0.5137	14004	16757	14424.77
5790814	chr18	rs12455881	53252285	G	A	0.924	0.926	0.979	-0.019203206984436	0.0325	0.5548	14004	16757	14424.77
5788743	chr18	rs34603418	53252889	C	T	0.924	0.926	0.979	-0.019203206984436	0.0325	0.5541	14004	16757	14424.77
5801600	chr18	rs72932757	53254741	C	T	0.924	0.925	0.976	-0.0187955345843259	0.0325	0.5621	14004	16757	14424.77
5806238	chr18	rs143448554	53256178	A	G	0.959	0.959	0.911	-0.0292949370570243	0.0471	0.5334	12770	15725	13307.91
5801911	chr18	rs149324531	53257574	A	G	0.968	0.967	0.665	0.103197177327965	0.0577	0.07363	14004	16757	14424.77
5803006	chr18	rs12457949	53258609	A	G	0.899	0.901	0.974	-0.0309954337025195	0.0288	0.2818	14004	16757	14424.77
5810393	chr18	rs13381608	53259146	C	T	0.932	0.931	0.986	0.0123039944561641	0.0337	0.7144	14004	16757	14424.77
5807112	chr18	rs590076	53260732	G	A	0.571	0.575	0.993	-0.0003000450090019	0.0172	0.9859	14004	16757	14424.77
5800733	chr18	rs34556259	53261217	C	T	0.924	0.925	0.98	-0.0145960053074092	0.0324	0.6523	14004	16757	14424.77
5797952	chr18	rs57884215	53262184	G	A	0.924	0.925	0.979	-0.0144032303107437	0.0324	0.6562	14004	16757	14424.77
5789692	chr18	rs142966917	53264275	C	G	0.985	0.985	0.538	0.0434042576072856	0.0942	0.6453	14004	16757	14424.77
5789664	chr18	rs66485076	53264346	G	A	0.924	0.925	0.977	-0.0143017847108596	0.0324	0.6598	14004	16757	14424.77
5788344	chr18	rs149703466	53264809	A	C	0.982	0.982	0.689	-0.053200374867981	0.0907	0.5576	10348	11361	10390.59
5790877	chr18	rs17061809	53267742	C	G	0.601	0.603	0.933	-0.0028039273327342	0.0179	0.8779	14004	16757	14424.77
5806133	chr18	rs35178579	53268923	G	A	0.924	0.925	0.973	-0.0137034650584925	0.0325	0.6739	14004	16757	14424.77
5788471	chr18	rs17514172	53269093	C	T	0.924	0.925	0.973	-0.0136020904182857	0.0325	0.6754	14004	16757	14424.77
5811648	chr18	rs34341606	53269352	G	C	0.924	0.925	0.972	-0.0132980281439898	0.0325	0.6829	14004	16757	14424.77
5807292	chr18	rs682245	53270531	T	C	0.495	0.5	0.981	-0.0048015088161939	0.0171	0.7771	14004	16757	14424.77
5801285	chr18	rs17514242	53270902	C	G	0.572	0.576	0.985	-0.001501126126267	0.0172	0.9297	14004	16757	14424.77
5795676	chr18	rs12455205	53272160	A	G	0.921	0.922	0.967	-0.0159972768350078	0.032	0.6186	14004	16757	14424.77
5800467	chr18	rs117652372	53274398	G	A	0.961	0.961	0.769	0.0461963268897065	0.0513	0.3671	13014	15757	13429.79
5787932	chr18	rs12458118	53276116	T	A	0.48	0.484	0.983	-0.0105959392134034	0.0171	0.5332	14004	16757	14424.77
5787635	chr18	rs9951280	53276523	G	A	0.48	0.484	0.985	-0.0105049846451474	0.0171	0.5378	14004	16757	14424.77
5796898	chr18	rs10871582	53276589	G	T	0.558	0.561	0.984	-0.0048015088161939	0.0172	0.7783	14004	16757	14424.77
5796836	chr18	rs2156008	53281244	A	G	0.603	0.598	0.971	0.0045994064948955	0.0176	0.7936	14004	16757	14424.77
5792291	chr18	rs616580	53284109	A	G	0.52	0.516	0.987	0.0106035827841911	0.0171	0.5346	14004	16757	14424.77
5793723	chr18	rs1642313	53287570	C	T	0.519	0.515	0.988	0.0097027754613851	0.0171	0.5713	14004	16757	14424.77
5801783	chr18	rs117145248	53289716	C	G	0.91	0.913	0.786	-0.0388967656299467	0.0333	0.2421	14004	16757	14424.77
5785985	chr18	rs17514601	53292430	G	A	0.971	0.972	0.42	0.0314017631395316	0.0823	0.703	11245	13833	11598.43
5809448	chr18	rs8090341	53292908	T	C	0.481	0.485	0.993	-0.0106970095483354	0.017	0.5307	14004	16757	14424.77
5785897	chr18	rs75725390	53293076	C	T	0.972	0.97	0.819	0.114203302717664	0.0554	0.03927	14004	16757	14424.77
5789351	chr18	rs78675244	53294475	T	C	0.983	0.985	0.611	-0.179294144035948	0.1077	0.09609	8159	11115	8892.9
5803711	chr18	rs80031234	53294555	G	A	0.984	0.985	0.57	-0.0794004139882947	0.0889	0.372	14004	16757	14424.77
5803676	chr18	rs644279	53294569	T	C	0.519	0.515	0.994	0.0109003744682883	0.017	0.5195	14004	16757	14424.77
5793379	chr18	rs150512051	53296840	A	G	0.987	0.988	0.861	-0.0137034650584925	0.1092	0.9002	7482	10270	7920.43
5796750	chr18	rs12457157	53296927	G	A	0.481	0.485	0.998	-0.0106970095483354	0.017	0.5294	14004	16757	14424.77
5796822	chr18	rs12103984	53299460	G	A	0.481	0.485	0.998	-0.0106970095483354	0.017	0.5283	14004	16757	14424.77
5805101	chr18	rs6566169	53301527	A	C	0.481	0.485	0.997	-0.0106970095483354	0.017	0.5286	14004	16757	14424.77
5801262	chr18	rs7236100	53302321	A	G	0.531	0.525	0.986	0.0090984829852593	0.0171	0.5937	14004	16757	14424.77
5805476	chr18	rs35691742	53303546	T	G	0.481	0.485	0.997	-0.0107980900995126	0.017	0.5237	14004	16757	14424.77
5795261	chr18	rs8096777	53303616	A	G	0.531	0.525	0.986	0.0092966519050945	0.0171	0.5879	14004	16757	14424.77
5803122	chr18	rs34733940	53303684	A	C	0.921	0.923	0.951	-0.0191012733024012	0.0324	0.5559	14004	16757	14424.77
5794110	chr18	rs75467007	53304755	T	C	0.96	0.96	0.783	0.0469026696862194	0.05	0.3485	13014	15757	13429.79
5810406	chr18	rs12458015	53305735	T	C	0.56	0.563	0.989	-0.0064004391810282	0.0171	0.7096	14004	16757	14424.77
5803687	chr18	rs149220204	53306804	T	C	0.986	0.989	0.765	-0.287095577806727	0.119	0.01584	7322	10102	7787.6
5803375	chr18	rs1421024	53309114	A	G	0.48	0.484	0.997	-0.0113036461713921	0.017	0.5053	14004	16757	14424.77
5785617	chr18	rs1421025	53309363	G	C	0.48	0.484	0.997	-0.0111013930711739	0.017	0.5135	14004	16757	14424.77
5811891	chr18	rs117296444	53310291	C	T	0.978	0.979	0.643	-0.0378991867540796	0.0776	0.6254	12523	15078	12859.9
5789155	chr18	rs9946669	53311559	A	G	0.48	0.485	0.997	-0.0123965203365513	0.017	0.4635	14004	16757	14424.77
5799350	chr18	rs141239491	53312190	C	T	0.979	0.979	0.899	-0.0322959448008212	0.065	0.6186	12770	15725	13307.91
5802348	chr18	rs183660124	53313574	A	T	0.981	0.981	0.606	0.0670042287804738	0.0851	0.4312	12523	15078	12859.9
5806833	chr18	rs75920120	53314984	G	A	0.959	0.959	0.94	-0.0005001250416822	0.0454	0.9906	13014	15757	13429.79
5786416	chr18	rs17089911	53315397	T	A	0.481	0.485	0.996	-0.0110002818588653	0.017	0.5177	14004	16757	14424.77
5811421	chr18	rs117047105	53316148	G	A	0.965	0.967	0.843	-0.0212951405401588	0.0523	0.6845	13014	15757	13429.79
5808777	chr18	rs663118	53316832	C	T	0.52	0.516	0.997	0.0115035793834154	0.017	0.4991	14004	16757	14424.77
5811364	chr18	rs11151206	53316911	T	C	0.48	0.484	0.997	-0.0115969858456632	0.017	0.4957	14004	16757	14424.77
5808382	chr18	rs619442	53319703	T	C	0.52	0.516	0.997	0.0117012723076411	0.017	0.4914	14004	16757	14424.77
5803962	chr18	rs76864171	53320016	C	A	0.97	0.968	0.852	0.0630029677787336	0.0525	0.2304	14004	16757	14424.77
5810693	chr18	rs605951	53320447	G	A	0.519	0.515	0.998	0.0118001041157506	0.017	0.488	14004	16757	14424.77
5786312	chr18	rs188893333	53321200	A	G	0.985	0.985	0.62	-0.10319619282845	0.1016	0.3101	10161	13322	11013.5
5786352	chr18	rs56142542	53321323	G	T	0.481	0.485	0.998	-0.0116981574124923	0.017	0.4909	14004	16757	14424.77
5810762	chr18	rs58819658	53322172	C	T	0.81	0.808	0.733	0.0086028888072678	0.0251	0.7308	14004	16757	14424.77
5789894	chr18	rs138069855	53322475	C	T	0.96	0.961	0.929	-0.0095050300143049	0.0465	0.838	13014	15757	13429.79
5796331	chr18	rs652447	53323519	G	T	0.519	0.515	0.998	0.0118001041157506	0.017	0.4873	14004	16757	14424.77
5792009	chr18	rs12964264	53325504	C	T	0.922	0.924	0.941	-0.0181028726978536	0.0328	0.5814	14004	16757	14424.77
5790707	chr18	rs12458731	53326575	C	T	0.481	0.485	0.997	-0.0116981574124923	0.017	0.4909	14004	16757	14424.77
5790993	chr18	rs607664	53326656	G	A	0.519	0.515	0.997	0.0117012723076411	0.017	0.4909	14004	16757	14424.77
5798431	chr18	rs899103	53327370	A	G	0.519	0.515	0.997	0.0116024307308398	0.017	0.4936	14004	16757	14424.77
5787892	chr18	rs676735	53328392	A	T	0.519	0.515	0.997	0.0116024307308398	0.017	0.496	14004	16757	14424.77
5809732	chr18	rs4800992	53329474	C	A	0.481	0.486	0.992	-0.0117993392160431	0.017	0.4885	14004	16757	14424.77
5804141	chr18	rs590949	53331060	A	G	0.52	0.515	0.996	0.0114047182634362	0.017	0.5013	14004	16757	14424.77
5795351	chr18	rs796742	53332089	C	T	0.52	0.515	0.996	0.0111970780932162	0.017	0.5098	14004	16757	14424.77
5793571	chr18	rs796741	53332309	C	T	0.519	0.515	0.996	0.0111970780932162	0.017	0.5115	14004	16757	14424.77
5802310	chr18	rs784231	53332327	G	C	0.519	0.515	0.995	0.0114047182634362	0.017	0.5036	14004	16757	14424.77
5796715	chr18	rs150402042	53332518	T	C	0.975	0.975	0.63	-0.0303045802648556	0.0679	0.6557	14004	16757	14424.77
5795788	chr18	rs784229	53332964	T	C	0.52	0.515	0.995	0.0110981866660334	0.017	0.5148	14004	16757	14424.77
5806053	chr18	rs784227	53334002	G	A	0.52	0.515	0.995	0.0112959597418516	0.017	0.5067	14004	16757	14424.77
5812324	chr18	rs804200	53334197	T	C	0.52	0.515	0.995	0.0112959597418516	0.017	0.5076	14004	16757	14424.77
5788385	chr18	rs631957	53334404	A	G	0.52	0.515	0.995	0.0114047182634362	0.017	0.5041	14004	16757	14424.77
5791596	chr18	rs675637	53335057	C	T	0.52	0.515	0.994	0.0114047182634362	0.017	0.504	14004	16757	14424.77
5798445	chr18	rs687902	53335497	A	G	0.52	0.516	0.994	0.0114047182634362	0.017	0.5041	14004	16757	14424.77
5801065	chr18	rs7245175	53335718	A	G	0.48	0.485	0.994	-0.0113036461713921	0.017	0.508	14004	16757	14424.77
5801781	chr18	rs591693	53336479	G	A	0.52	0.516	0.993	0.0112959597418516	0.017	0.5074	14004	16757	14424.77
5798758	chr18	rs372793198	53337484	T	C	0.987	0.987	0.808	0.0515957486436504	0.0923	0.5765	11315	14058	11730.79
5786019	chr18	rs141599435	53337697	T	A	0.987	0.988	0.852	0.0177023841130051	0.1046	0.8658	8500	11273	8930.87
5797544	chr18	rs639590	53340504	G	A	0.52	0.516	0.99	0.0112959597418516	0.017	0.5079	14004	16757	14424.77
5785737	chr18	rs635474	53341393	G	A	0.52	0.516	0.988	0.0112959597418516	0.017	0.5062	14004	16757	14424.77
5801405	chr18	rs139482268	53344711	C	T	0.986	0.986	0.664	0.0321960982163169	0.0967	0.7395	11976	14538	12316.42
5797343	chr18	rs2111564	53345956	G	A	0.48	0.484	0.985	-0.0111013930711739	0.0171	0.5143	14004	16757	14424.77
5812528	chr18	rs668439	53346365	A	G	0.521	0.517	0.984	0.0101978249764461	0.0171	0.5509	14004	16757	14424.77
5806142	chr18	rs1031831	53347258	C	A	0.559	0.562	0.977	-0.0066017436345624	0.0173	0.7027	14004	16757	14424.77
5793640	chr18	rs78309099	53348537	A	C	0.93	0.928	0.764	0.0239996896478807	0.0376	0.5234	14004	16757	14424.77
5806973	chr18	rs11151224	53350481	C	T	0.48	0.484	0.981	-0.0110002818588653	0.0171	0.5221	14004	16757	14424.77
5789563	chr18	rs141093848	53351969	G	A	0.969	0.969	0.933	-0.0231048737150968	0.0523	0.6582	13014	15757	13429.79
5795029	chr18	rs181815572	53353598	T	C	0.986	0.985	0.63	-0.0288007896057264	0.1033	0.7806	10476	12742	10739.57
5798565	chr18	rs784217	53353847	C	G	0.48	0.484	0.978	-0.0106970095483354	0.0171	0.534	14004	16757	14424.77
5800190	chr18	rs34183318	53353895	A	G	0.922	0.923	0.93	-0.017502275136142	0.0328	0.5936	14004	16757	14424.77
5799024	chr18	rs62091211	53354331	G	A	0.532	0.526	0.967	0.0093957216403621	0.0173	0.588	14004	16757	14424.77
5806616	chr18	rs784216	53354347	T	G	0.478	0.482	0.975	-0.0084959889212643	0.0172	0.6186	14004	16757	14424.77
5809010	chr18	rs12457071	53359473	C	A	0.481	0.485	0.972	-0.009797842480111	0.0172	0.5684	14004	16757	14424.77
5790425	chr18	rs186979750	53361053	C	T	0.988	0.989	0.591	-0.10849876815833	0.1325	0.413	7725	9484	8288.38
5803367	chr18	rs75561599	53364338	G	A	0.928	0.927	0.755	0.016296487966892	0.0374	0.6637	14004	16757	14424.77
5805500	chr18	rs9946839	53365738	T	C	0.481	0.485	0.964	-0.0105959392134034	0.0173	0.5401	14004	16757	14424.77
5800457	chr18	rs2901982	53365938	C	T	0.408	0.411	0.912	0.0052959516591825	0.0181	0.7708	14004	16757	14424.77
5812306	chr18	rs12456600	53368823	T	C	0.482	0.486	0.961	-0.0098988321792475	0.0173	0.5662	14004	16757	14424.77
5809407	chr18	rs371678508	53373759	T	C	0.977	0.977	0.932	-0.0454995840713661	0.0618	0.4619	12770	15725	13307.91
5801102	chr18	rs34704381	53375677	G	A	0.483	0.487	0.956	-0.0088994831870327	0.0173	0.6078	14004	16757	14424.77
5787759	chr18	rs77268215	53378586	C	T	0.603	0.599	0.956	0.0023971245997214	0.0177	0.8945	14004	16757	14424.77
5796320	chr18	rs11662998	53379992	T	C	0.483	0.486	0.952	-0.009000382197299	0.0174	0.6038	14004	16757	14424.77
5807466	chr18	rs78477593	53381227	T	C	0.98	0.979	0.642	0.126403549801838	0.0788	0.1086	12523	15078	12859.9
5796745	chr18	rs79633366	53381537	A	G	0.965	0.966	0.867	-0.0257999754904126	0.0516	0.6166	13014	15757	13429.79
5796894	chr18	rs190648509	53388018	G	T	0.966	0.967	0.869	-0.0111013930711739	0.0521	0.8315	13014	15757	13429.79
5790024	chr18	rs184484919	53388946	G	A	0.974	0.975	0.94	-0.0507039943747058	0.0584	0.3853	12770	15725	13307.91
5799629	chr18	rs899104	53389061	G	A	0.484	0.488	0.951	-0.0088994831870327	0.0174	0.6085	14004	16757	14424.77
5785592	chr18	rs139446506	53391956	C	T	0.973	0.974	0.69	-0.0418954871740363	0.0654	0.5221	13014	15757	13429.79
5805502	chr18	rs373536667	53394310	A	T	0.986	0.986	0.747	-0.090001296894138	0.09	0.3175	11780	14725	12312.94
5805462	chr18	rs117781552	53398812	C	T	0.982	0.981	0.679	0.0961007762914555	0.0778	0.2167	13014	15757	13429.79
5806349	chr18	rs77374836	53399129	C	T	0.981	0.981	0.588	-0.0152050125429676	0.0799	0.8493	14004	16757	14424.77
5801742	chr18	rs17089925	53400834	C	T	0.601	0.596	0.963	0.0035038543266769	0.0177	0.8448	14004	16757	14424.77
5789832	chr18	rs784255	53403228	G	T	0.116	0.114	0.966	0.0068961666878413	0.0272	0.7992	14004	16757	14424.77
5791475	chr18	rs4800994	53403850	C	T	0.915	0.916	0.96	-0.0240980393840575	0.0313	0.4402	14004	16757	14424.77
5793678	chr18	rs813043	53404694	A	G	0.115	0.113	0.973	0.004101577021075	0.0273	0.8808	14004	16757	14424.77
5810057	chr18	rs17527878	53404986	C	T	0.486	0.489	0.998	-0.0021022080918702	0.017	0.9001	14004	16757	14424.77
5811563	chr18	rs784254	53405382	C	T	0.115	0.113	0.974	0.004201162744548	0.0273	0.8764	14004	16757	14424.77
5797172	chr18	rs711745	53407097	G	C	0.115	0.113	0.972	0.0049974917102918	0.0273	0.8536	14004	16757	14424.77
5811391	chr18	rs784253	53408051	G	A	0.635	0.629	0.983	0.004001981379298	0.0177	0.8201	14004	16757	14424.77
5792217	chr18	rs28758902	53408187	C	T	0.48	0.484	0.988	-0.0018016219466282	0.0171	0.918	14004	16757	14424.77
5795606	chr18	rs784252	53408798	T	A	0.635	0.629	0.984	0.004001981379298	0.0177	0.823	14004	16757	14424.77
5794243	chr18	rs12458596	53410912	A	G	0.486	0.488	0.994	0.0002999550089979	0.017	0.9843	14004	16757	14424.77
5808355	chr18	rs784251	53412903	C	T	0.115	0.113	0.963	0.00730326611012	0.0274	0.7885	14004	16757	14424.77
5810309	chr18	rs57820851	53413566	G	T	0.488	0.49	0.986	0.0022973590486834	0.0171	0.8912	14004	16757	14424.77
5796046	chr18	rs4800995	53415377	G	A	0.38	0.383	0.984	0.0008995952428359	0.0176	0.9586	14004	16757	14424.77
5799296	chr18	rs76281173	53416492	A	G	0.984	0.984	0.861	0.0008995952428359	0.0733	0.99	13513	16078	13854.87
5802905	chr18	rs7227376	53418082	T	A	0.888	0.89	0.955	-0.0393023164827424	0.0279	0.1593	14004	16757	14424.77
5806657	chr18	rs8099157	53418307	G	A	0.887	0.889	0.955	-0.040197189751413	0.0279	0.1493	14004	16757	14424.77
5807836	chr18	rs58541785	53418825	A	G	0.887	0.889	0.955	-0.0403012967735257	0.0279	0.1485	14004	16757	14424.77
5785579	chr18	rs9945725	53418850	A	G	0.976	0.975	0.93	0.0851037252451896	0.0594	0.1522	13457	16217	13881.29
5803063	chr18	rs66669275	53418928	T	C	0.498	0.5	0.963	0.0059025456526138	0.0173	0.7305	14004	16757	14424.77
5791087	chr18	rs56992108	53418985	C	T	0.498	0.5	0.963	0.0060019521956343	0.0173	0.7266	14004	16757	14424.77
5787325	chr18	rs60106272	53419084	C	A	0.498	0.5	0.963	0.0061013488579762	0.0173	0.7232	14004	16757	14424.77
5792298	chr18	rs146073806	53419515	C	T	0.985	0.985	0.779	0.022299507494767	0.0884	0.8007	11315	14058	11730.79
5806497	chr18	rs3919557	53419914	C	T	0.385	0.389	0.956	-0.0092022107647994	0.0178	0.6039	14004	16757	14424.77
5804100	chr18	rs6566219	53419934	C	T	0.976	0.975	0.931	0.0852965742220806	0.0594	0.151	13457	16217	13881.29
5808496	chr18	rs36059932	53420576	G	T	0.888	0.89	0.954	-0.0377953294954024	0.028	0.1769	14004	16757	14424.77
5794450	chr18	rs34984088	53421172	G	A	0.888	0.89	0.954	-0.0382004338153035	0.0279	0.1708	14004	16757	14424.77
5792978	chr18	rs12959148	53421466	G	A	0.888	0.89	0.954	-0.0385017716536664	0.0279	0.1675	14004	16757	14424.77
5793633	chr18	rs11873199	53421845	G	A	0.976	0.975	0.931	0.0894018508622606	0.0593	0.1316	13457	16217	13881.29
5793545	chr18	rs17528154	53421932	A	C	0.978	0.977	0.913	0.0630029677787336	0.061	0.3022	14004	16757	14424.77
5792527	chr18	rs12455055	53422092	C	T	0.497	0.498	0.955	0.0062007356416035	0.0173	0.7223	14004	16757	14424.77
5786691	chr18	rs11665413	53422618	T	C	0.496	0.498	0.954	0.0062007356416035	0.0174	0.719	14004	16757	14424.77
5799125	chr18	rs56161077	53422639	G	A	0.888	0.89	0.954	-0.0386992491392765	0.0279	0.1652	14004	16757	14424.77
5800797	chr18	rs17600287	53422724	G	A	0.888	0.889	0.954	-0.0390007373497326	0.0279	0.1618	14004	16757	14424.77
5792540	chr18	rs784233	53424246	C	T	0.652	0.647	0.945	0.0052959516591825	0.0183	0.7729	14004	16757	14424.77
5805830	chr18	rs4800996	53424358	C	T	0.36	0.363	0.952	-0.0004000800213396	0.0181	0.9819	14004	16757	14424.77
5802747	chr18	rs35554103	53424848	T	C	0.887	0.889	0.954	-0.0396039865931634	0.0278	0.155	14004	16757	14424.77
5802397	chr18	rs61269817	53424880	A	G	0.585	0.587	0.844	0.004001981379298	0.0187	0.8296	14004	16757	14424.77
5799770	chr18	rs11876635	53425305	C	T	0.497	0.499	0.951	0.0065981840282271	0.0174	0.704	14004	16757	14424.77
5798109	chr18	rs56027712	53425534	G	A	0.887	0.889	0.955	-0.0393959285025942	0.0278	0.1564	14004	16757	14424.77
5787540	chr18	rs3745044	53425670	C	T	0.36	0.363	0.951	-0.0004000800213396	0.0181	0.9816	14004	16757	14424.77
5810817	chr18	rs28525036	53425751	A	C	0.977	0.975	0.922	0.0915029414613708	0.0588	0.1197	14004	16757	14424.77
5810824	chr18	rs28600976	53425763	G	A	0.977	0.975	0.923	0.0927979358513521	0.0588	0.1142	14004	16757	14424.77
5806180	chr18	rs12456049	53426442	A	G	0.863	0.864	0.97	-0.0169020380753563	0.0253	0.5042	14004	16757	14424.77
5804265	chr18	rs12456612	53426627	T	C	0.862	0.863	0.969	-0.0170037478161859	0.0253	0.5002	14004	16757	14424.77
5790786	chr18	rs56285026	53426929	G	C	0.85	0.85	0.947	-0.0083043861636152	0.0247	0.7354	14004	16757	14424.77
5812253	chr18	rs9959943	53427591	T	C	0.855	0.855	0.975	-0.0114958245134845	0.0247	0.6425	14004	16757	14424.77
5788061	chr18	rs9957855	53427979	A	G	0.855	0.855	0.975	-0.0114047880634385	0.0247	0.6438	14004	16757	14424.77
5793762	chr18	rs12956282	53428085	A	G	0.854	0.855	0.976	-0.0114047880634385	0.0247	0.6439	14004	16757	14424.77
5799783	chr18	rs12960151	53428294	A	G	0.854	0.855	0.976	-0.0114047880634385	0.0247	0.6451	14004	16757	14424.77
5805749	chr18	rs17089932	53428347	C	T	0.976	0.975	0.937	0.0800027068735152	0.0575	0.1638	14004	16757	14424.77
5795662	chr18	rs1421023	53428905	T	G	0.854	0.855	0.976	-0.0112025145079934	0.0247	0.6496	14004	16757	14424.77
5787029	chr18	rs4800997	53429433	A	T	0.878	0.879	0.962	-0.032502530761974	0.0269	0.2266	14004	16757	14424.77
5810791	chr18	rs4800998	53429655	T	A	0.878	0.88	0.962	-0.0316041926269978	0.0269	0.2407	14004	16757	14424.77
5794517	chr18	rs1642295	53429699	T	C	0.635	0.628	0.961	0.0136957831289865	0.0179	0.4468	14004	16757	14424.77
5801453	chr18	rs4800933	53429841	C	T	0.878	0.879	0.962	-0.0302015087331214	0.0269	0.2602	14004	16757	14424.77
5808527	chr18	rs4800999	53429879	C	G	0.878	0.879	0.963	-0.0306963490025976	0.0269	0.253	14004	16757	14424.77
5789982	chr18	rs9960987	53430391	C	T	0.98	0.979	0.995	0.0719019692890779	0.061	0.2384	13457	16217	13881.29
5807434	chr18	rs117575272	53430616	T	G	0.984	0.984	0.524	0.0638007490506618	0.0914	0.4854	14004	16757	14424.77
5810634	chr18	rs59355765	53431951	C	T	0.981	0.98	0.98	0.0394033887747662	0.063	0.5322	13457	16217	13881.29
5811145	chr18	rs12327494	53432288	G	A	0.873	0.875	0.974	-0.0243951568347216	0.0263	0.3535	14004	16757	14424.77
5806741	chr18	rs754882	53432476	T	C	0.873	0.874	0.971	-0.0238010101859522	0.0263	0.3653	14004	16757	14424.77
5807613	chr18	rs784239	53432839	A	G	0.646	0.638	0.984	0.0177023841130051	0.0178	0.3215	14004	16757	14424.77
5801543	chr18	rs784240	53434122	T	C	0.646	0.638	0.989	0.0176041339483571	0.0178	0.3217	14004	16757	14424.77
5791665	chr18	rs12968519	53435400	C	G	0.873	0.874	0.977	-0.0256050287153947	0.0262	0.329	14004	16757	14424.77
5803176	chr18	rs12326693	53435469	C	T	0.873	0.874	0.977	-0.0256050287153947	0.0262	0.3288	14004	16757	14424.77
5800164	chr18	rs12326688	53436104	G	A	0.873	0.874	0.977	-0.0255024404124231	0.0262	0.3295	14004	16757	14424.77
5795866	chr18	rs784241	53436678	T	G	0.646	0.639	0.987	0.017496047616751	0.0178	0.3258	14004	16757	14424.77
5801313	chr18	rs784242	53437203	A	G	0.519	0.513	0.98	0.0053954185169075	0.0172	0.7544	14004	16757	14424.77
5785634	chr18	rs71352214	53437249	G	A	0.873	0.874	0.977	-0.0255024404124231	0.0262	0.3295	14004	16757	14424.77
5797276	chr18	rs539917861	53437295	G	A	0.981	0.983	0.662	-0.110495901430623	0.0894	0.2168	10277	12839	10617.42
5795419	chr18	rs1362781	53439036	G	A	0.873	0.875	0.977	-0.0264979913062283	0.0262	0.3122	14004	16757	14424.77
5810961	chr18	rs784243	53439589	A	T	0.647	0.64	0.983	0.0164047040252769	0.0179	0.3594	14004	16757	14424.77
5787084	chr18	rs12967215	53440175	A	G	0.981	0.982	0.543	0.0444952398865513	0.1032	0.6667	8786	10539	9145.81
5788104	chr18	rs12455906	53440604	C	G	0.873	0.874	0.976	-0.0249999098013234	0.0262	0.3397	14004	16757	14424.77
5807298	chr18	rs7244737	53441164	G	A	0.853	0.853	0.982	-0.0110002818588653	0.0245	0.6536	14004	16757	14424.77
5803557	chr18	rs72932565	53441383	A	G	0.92	0.921	0.893	-0.0437011352710986	0.0336	0.1928	14004	16757	14424.77
5806414	chr18	rs17600763	53441506	A	T	0.873	0.874	0.976	-0.0252049938352247	0.0262	0.3353	14004	16757	14424.77
5792318	chr18	rs2306163	53442049	T	G	0.872	0.874	0.976	-0.0256973671872587	0.0261	0.3255	14004	16757	14424.77
5811035	chr18	rs2306164	53442108	G	C	0.852	0.853	0.982	-0.0111013930711739	0.0245	0.651	14004	16757	14424.77
5790073	chr18	rs3816653	53442117	T	C	0.872	0.874	0.976	-0.0256973671872587	0.0261	0.326	14004	16757	14424.77
5806553	chr18	rs931041	53443580	C	A	0.98	0.979	0.986	0.0737986386007454	0.0615	0.2297	13457	16217	13881.29
5809413	chr18	rs17536	53443889	G	A	0.98	0.978	0.966	0.0686021284901822	0.0604	0.2562	14004	16757	14424.77
5793585	chr18	rs12969473	53443931	T	G	0.873	0.874	0.975	-0.0256050287153947	0.0262	0.3279	14004	16757	14424.77
5796506	chr18	rs73494715	53443943	T	G	0.98	0.978	0.962	0.0683966938083502	0.0604	0.2581	14004	16757	14424.77
5786854	chr18	rs17528	53443978	T	C	0.98	0.978	0.965	0.0682005576892554	0.0604	0.2589	14004	16757	14424.77
5809907	chr18	rs12965363	53444123	C	T	0.521	0.516	0.977	0.0044003044444822	0.0172	0.8001	14004	16757	14424.77
5803500	chr18	rs6566233	53445930	T	C	0.497	0.491	0.976	0.0089002747867194	0.0173	0.6059	14004	16757	14424.77
5790650	chr18	rs2861344	53446374	G	A	0.499	0.493	0.976	0.0075017910703226	0.0172	0.6621	14004	16757	14424.77
5791458	chr18	rs12961717	53446514	C	G	0.837	0.839	0.949	-0.0303045802648556	0.0238	0.2027	14004	16757	14424.77
5800157	chr18	rs62091221	53447246	G	C	0.98	0.978	0.979	0.0736035592446318	0.0613	0.2302	13457	16217	13881.29
5795127	chr18	rs9952704	53447690	G	A	0.98	0.978	0.978	0.0770999203808484	0.0614	0.2093	13457	16217	13881.29
5789071	chr18	rs8097498	53449667	A	G	0.187	0.184	0.968	0.0222017079836866	0.0224	0.3215	14004	16757	14424.77
5796872	chr18	rs28719468	53452144	T	C	0.98	0.978	0.964	0.0800027068735152	0.0605	0.186	14004	16757	14424.77
5796340	chr18	rs9951562	53452446	G	A	0.98	0.979	0.985	0.0760995590558653	0.0613	0.2146	13457	16217	13881.29
5796969	chr18	rs9952111	53453113	G	A	0.98	0.978	0.965	0.0754970069979959	0.0604	0.2115	14004	16757	14424.77
5789264	chr18	rs72932579	53453353	A	G	0.973	0.973	0.772	0.0011992805754821	0.0589	0.9838	14004	16757	14424.77
5798007	chr18	rs7245109	53453575	A	C	0.98	0.978	0.985	0.0763034175417175	0.0613	0.2134	13457	16217	13881.29
5786886	chr18	rs56056732	53454041	C	T	0.843	0.845	0.983	-0.0263953113595316	0.0238	0.2663	14004	16757	14424.77
5808890	chr18	rs56152138	53454066	C	A	0.843	0.845	0.983	-0.0262002485024742	0.0238	0.2702	14004	16757	14424.77
5800072	chr18	rs4996482	53454369	C	A	0.842	0.844	0.985	-0.0259025943231108	0.0237	0.2743	14004	16757	14424.77
5805719	chr18	rs7235891	53454774	T	C	0.475	0.469	0.987	0.0058031292269501	0.0172	0.7351	14004	16757	14424.77
5800846	chr18	rs899100	53455204	T	C	0.842	0.844	0.985	-0.0262002485024742	0.0237	0.2691	14004	16757	14424.77
5799216	chr18	rs899101	53455231	T	C	0.842	0.844	0.985	-0.0262002485024742	0.0237	0.2697	14004	16757	14424.77
5794750	chr18	rs75893975	53455296	G	A	0.945	0.947	0.712	-0.0256973671872587	0.0441	0.56	14004	16757	14424.77
5811808	chr18	rs899102	53455329	A	G	0.823	0.823	0.986	-0.013004189135254	0.0226	0.5637	14004	16757	14424.77
5791934	chr18	rs11151321	53455685	T	C	0.842	0.844	0.985	-0.0267033828345498	0.0237	0.2599	14004	16757	14424.77
5788657	chr18	rs12455398	53455923	A	G	0.846	0.848	0.969	-0.0275973271921043	0.0241	0.2525	14004	16757	14424.77
5799006	chr18	rs12456030	53456476	A	G	0.38	0.385	1.0	-0.0166986496230515	0.0174	0.3388	14004	16757	14424.77
5788313	chr18	rs77480825	53456562	G	T	0.967	0.966	0.884	0.0291023874205329	0.0501	0.5617	14004	16757	14424.77
5789541	chr18	rs2169688	53456661	T	C	0.38	0.385	1.0	-0.0166986496230515	0.0174	0.3367	14004	16757	14424.77
5809200	chr18	rs2169687	53456685	A	G	0.38	0.385	1.0	-0.0166986496230515	0.0174	0.337	14004	16757	14424.77
5792157	chr18	rs4801000	53456943	A	G	0.538	0.541	1.0	-0.0009004052431641	0.017	0.9566	14004	16757	14424.77
5796863	chr18	rs4455053	53457462	T	A	0.38	0.385	1.0	-0.0166986496230515	0.0174	0.3363	14004	16757	14424.77
5794656	chr18	rs7226741	53457502	G	C	0.98	0.978	0.972	0.0788019382374035	0.0614	0.1991	13457	16217	13881.29
5805791	chr18	rs2861345	53457522	A	T	0.38	0.385	1.0	-0.0166986496230515	0.0174	0.3375	14004	16757	14424.77
5806440	chr18	rs922394	53458456	G	A	0.38	0.385	1.0	-0.0163021610829842	0.0174	0.3474	14004	16757	14424.77
5803636	chr18	rs7233731	53458806	C	A	0.652	0.645	0.989	0.0148984646619666	0.0179	0.4044	14004	16757	14424.77
5798826	chr18	rs13313612	53458908	C	T	0.842	0.844	0.981	-0.0270012755029434	0.0238	0.2564	14004	16757	14424.77
5808686	chr18	rs8090270	53459057	A	C	0.38	0.385	1.0	-0.0162005226717083	0.0174	0.3525	14004	16757	14424.77
5800334	chr18	rs1382119	53459905	C	T	0.537	0.54	1.0	-0.0006001800720324	0.017	0.9728	14004	16757	14424.77
5788950	chr18	rs2086066	53460035	G	T	0.652	0.645	0.988	0.0147999386115992	0.0179	0.4082	14004	16757	14424.77
5791275	chr18	rs5009456	53460058	T	A	0.538	0.541	0.997	-0.0014009809156281	0.0171	0.935	14004	16757	14424.77
5792700	chr18	rs958714	53461123	A	C	0.38	0.385	1.0	-0.0158042315449673	0.0174	0.3637	14004	16757	14424.77
5807871	chr18	rs75363678	53461251	C	A	0.652	0.646	0.987	0.0147014028528927	0.0179	0.4116	14004	16757	14424.77
5786453	chr18	rs78563479	53461638	T	C	0.986	0.986	0.757	0.0374980764200844	0.0923	0.6844	11315	14058	11730.79
5798618	chr18	rs1382118	53461871	C	T	0.36	0.364	1.0	-0.0098988321792475	0.0176	0.5748	14004	16757	14424.77
5799222	chr18	rs1382117	53461945	G	A	0.38	0.385	1.0	-0.0156010662286512	0.0174	0.3689	14004	16757	14424.77
5795461	chr18	rs12606831	53462888	T	C	0.983	0.984	0.562	-0.0128015918372089	0.09	0.8871	13014	15757	13429.79
5801249	chr18	rs11151327	53463114	C	G	0.537	0.539	0.988	-0.0001000050003333	0.0172	0.9943	14004	16757	14424.77
5811925	chr18	rs8091837	53463618	T	C	0.0325	0.0311	0.873	-0.0182963622831166	0.0527	0.728	14004	16757	14424.77
5791810	chr18	rs3943320	53463661	C	G	0.537	0.54	0.986	0.0	0.0172	0.9987	14004	16757	14424.77
5797698	chr18	rs35968451	53463912	C	A	0.843	0.845	0.968	-0.0282965991551138	0.0239	0.2366	14004	16757	14424.77
5801030	chr18	rs80249394	53464191	T	G	0.851	0.852	0.664	-0.007095110875924	0.0292	0.808	14004	16757	14424.77
5787091	chr18	rs1031830	53464767	G	A	0.38	0.385	0.983	-0.0168003386783461	0.0176	0.3379	14004	16757	14424.77
5792147	chr18	rs146615282	53468190	T	C	0.988	0.986	0.728	0.190397194213237	0.1172	0.1045	8785	8332	8330.63
5786107	chr18	rs140279447	53468526	G	T	0.499	0.498	0.899	0.0189983824093147	0.018	0.2896	14004	16757	14424.77
5786236	chr18	rs184658902	53470386	C	T	0.975	0.976	0.922	-0.0513985630860003	0.0595	0.3879	12770	15725	13307.91
5798170	chr18	rs58318242	53470986	G	C	0.498	0.496	0.905	0.0188021269625962	0.0179	0.2934	14004	16757	14424.77
5798113	chr18	rs67526282	53471187	T	C	0.498	0.496	0.906	0.0187039847937718	0.0179	0.2956	14004	16757	14424.77
5794679	chr18	rs34771881	53472610	C	T	0.849	0.85	0.92	-0.0243029385231735	0.0248	0.3276	14004	16757	14424.77
5789532	chr18	rs4603647	53472722	C	G	0.497	0.496	0.908	0.0184978548821194	0.0179	0.3	14004	16757	14424.77
5806650	chr18	rs11151343	53473423	C	T	0.497	0.495	0.911	0.0185960172820726	0.0179	0.2989	14004	16757	14424.77
5812442	chr18	rs12605940	53473477	T	C	0.497	0.495	0.912	0.0184978548821194	0.0179	0.2998	14004	16757	14424.77
5805966	chr18	rs12605499	53473528	A	T	0.497	0.496	0.912	0.0184978548821194	0.0179	0.2994	14004	16757	14424.77
5802999	chr18	rs143154030	53473964	G	A	0.979	0.981	0.66	-0.0831968434005588	0.078	0.2864	11758	14518	12182.29
5791253	chr18	rs12606645	53475163	A	G	0.497	0.495	0.914	0.0187039847937718	0.0178	0.2939	14004	16757	14424.77
5786873	chr18	rs2221526	53475165	C	T	0.345	0.344	0.899	0.0081963182244858	0.0188	0.6627	14004	16757	14424.77
5790217	chr18	rs12455722	53477784	G	A	0.851	0.852	0.909	-0.0267958227871631	0.0251	0.2859	14004	16757	14424.77
5805364	chr18	rs1477942	53477819	G	T	0.496	0.494	0.918	0.0198026272961797	0.0178	0.265	14004	16757	14424.77
5786182	chr18	rs74901282	53478145	G	A	0.972	0.971	0.586	0.0448012667045393	0.0666	0.5013	14004	16757	14424.77
5792035	chr18	rs1531519	53480206	T	C	0.281	0.28	0.922	-0.000200020002667	0.0197	0.9938	14004	16757	14424.77
5809238	chr18	rs150134856	53480350	C	T	0.972	0.973	0.723	-0.052198967543594	0.0632	0.4082	13014	15757	13429.79
5796401	chr18	rs1531518	53480368	G	A	0.817	0.816	0.918	0.0036034995896235	0.0229	0.8754	14004	16757	14424.77
5793520	chr18	rs138609960	53480458	C	T	0.98	0.981	0.843	-0.0834033483057841	0.069	0.2271	12770	15725	13307.91
5788589	chr18	rs1532897	53480756	G	A	0.478	0.478	0.94	-0.0058973552660839	0.0176	0.7385	14004	16757	14424.77
5800069	chr18	rs1532896	53480902	C	T	0.478	0.478	0.942	-0.005304041591906	0.0176	0.7644	14004	16757	14424.77
5789445	chr18	rs7244531	53483103	T	C	0.82	0.819	0.932	0.0056042667198317	0.0229	0.808	14004	16757	14424.77
5807714	chr18	rs62091246	53483269	T	C	0.822	0.821	0.926	0.0085037404912207	0.023	0.7124	14004	16757	14424.77
5812355	chr18	rs804295	53484069	A	G	0.297	0.295	0.937	-0.0023026490626755	0.0193	0.9046	14004	16757	14424.77
5810296	chr18	rs12455831	53485445	T	C	0.987	0.986	0.498	0.146703014692101	0.1277	0.2506	8744	9930	9078.23
5804516	chr18	rs72627233	53486724	T	G	0.477	0.477	0.95	-0.0064004391810282	0.0175	0.7141	14004	16757	14424.77
5811567	chr18	rs9956897	53487231	A	T	0.477	0.477	0.951	-0.006199175242821	0.0175	0.7231	14004	16757	14424.77
5798891	chr18	rs9944650	53487462	G	A	0.477	0.477	0.951	-0.006199175242821	0.0175	0.7243	14004	16757	14424.77
5804024	chr18	rs11151358	53487620	C	T	0.981	0.979	0.608	0.146996578734341	0.0988	0.137	8744	9930	9078.23
5806594	chr18	rs72627234	53488922	G	A	0.477	0.477	0.954	-0.0065010863423599	0.0175	0.7107	14004	16757	14424.77
5794948	chr18	rs8085454	53489366	A	C	0.82	0.818	0.946	0.0074025335167413	0.0227	0.7434	14004	16757	14424.77
5787017	chr18	rs72934520	53491424	C	T	0.961	0.961	0.806	-0.0067024110596754	0.048	0.8893	14004	16757	14424.77
5800286	chr18	rs812738	53491749	T	C	0.819	0.817	0.945	0.0092966519050945	0.0226	0.6814	14004	16757	14424.77
5794719	chr18	rs17601312	53494075	T	C	0.82	0.818	0.949	0.0074025335167413	0.0226	0.7437	14004	16757	14424.77
5801354	chr18	rs12605144	53494326	G	A	0.575	0.579	0.844	-0.017502275136142	0.0187	0.3488	14004	16757	14424.77
5786007	chr18	rs12605336	53494672	C	A	0.477	0.477	0.961	-0.0062998021485279	0.0174	0.7189	14004	16757	14424.77
5809516	chr18	rs9636056	53494964	A	G	0.477	0.477	0.962	-0.006199175242821	0.0174	0.7223	14004	16757	14424.77
5802847	chr18	rs784330	53494969	C	T	0.295	0.293	0.955	-0.0003000450090019	0.0191	0.9889	14004	16757	14424.77
5795609	chr18	rs9319731	53495329	G	A	0.476	0.476	0.964	-0.005696192544881	0.0174	0.7443	14004	16757	14424.77
5798474	chr18	rs3105602	53495479	T	C	0.295	0.293	0.957	-0.0003000450090019	0.0191	0.9886	14004	16757	14424.77
5788366	chr18	rs12605156	53498114	A	T	0.476	0.476	0.965	-0.0060985584618694	0.0174	0.7246	14004	16757	14424.77
5804419	chr18	rs1553597	53501023	C	G	0.181	0.183	0.95	-0.0079011318962572	0.0226	0.7255	14004	16757	14424.77
5800306	chr18	rs9959500	53502996	G	A	0.476	0.476	0.974	-0.0060985584618694	0.0173	0.7265	14004	16757	14424.77
5802183	chr18	rs57984515	53503720	T	G	0.476	0.476	0.974	-0.0067024110596754	0.0173	0.6972	14004	16757	14424.77
5812276	chr18	rs7242862	53505016	G	T	0.265	0.269	0.989	-0.0104039337153929	0.0193	0.5907	14004	16757	14424.77
5805260	chr18	rs7233695	53505198	T	G	0.759	0.762	0.947	0.001099395443301	0.0206	0.9566	14004	16757	14424.77
5802243	chr18	rs1506630	53505340	G	T	0.473	0.473	0.978	-0.0067024110596754	0.0173	0.6962	14004	16757	14424.77
5800465	chr18	rs11151372	53506030	G	A	0.551	0.547	0.985	0.0117012723076411	0.0172	0.4948	14004	16757	14424.77
5790910	chr18	rs117889379	53506067	T	A	0.983	0.983	0.618	0.0141987193998129	0.0858	0.8685	13014	15757	13429.79
5802867	chr18	rs12455051	53506376	C	T	0.524	0.524	0.976	0.0063994795805678	0.0173	0.7121	14004	16757	14424.77
5795158	chr18	rs937831	53506971	C	T	0.551	0.547	0.989	0.0118989261570991	0.0171	0.4885	14004	16757	14424.77
5790137	chr18	rs2862256	53508224	C	T	0.524	0.524	0.976	0.0066975214477213	0.0173	0.6991	14004	16757	14424.77
5795931	chr18	rs9955295	53508273	G	C	0.477	0.477	0.976	-0.0069037763167944	0.0173	0.6914	14004	16757	14424.77
5789065	chr18	rs1814777	53508409	C	T	0.524	0.524	0.976	0.0066975214477213	0.0173	0.6972	14004	16757	14424.77
5803729	chr18	rs12604708	53508754	T	G	0.579	0.582	0.858	-0.013004189135254	0.0186	0.4829	14004	16757	14424.77
5806135	chr18	rs186809953	53509541	A	G	0.974	0.975	0.759	-0.0267958227871631	0.0623	0.6663	13457	16217	13881.29
5809022	chr18	rs62091249	53509957	A	G	0.815	0.814	0.947	0.0063001125484799	0.0224	0.7774	14004	16757	14424.77
5807151	chr18	rs12455625	53510307	C	T	0.737	0.734	0.98	0.0099998345783334	0.0194	0.6053	14004	16757	14424.77
5788510	chr18	rs111957075	53510583	C	T	0.985	0.986	0.675	-0.0808955712583134	0.0926	0.3826	11780	14725	12312.94
5807403	chr18	rs62091250	53510595	C	T	0.524	0.524	0.974	0.0068961666878413	0.0173	0.689	14004	16757	14424.77
5793461	chr18	rs11151377	53511190	C	T	0.524	0.525	0.974	0.0069954745123864	0.0173	0.6873	14004	16757	14424.77
5786577	chr18	rs1553600	53514134	G	A	0.552	0.554	0.974	0.0007996801705642	0.0174	0.9614	14004	16757	14424.77
5798342	chr18	rs11151379	53514843	G	A	0.449	0.447	0.973	-0.0009004052431641	0.0174	0.9583	14004	16757	14424.77
5803310	chr18	rs7233004	53516802	G	T	0.579	0.577	0.983	0.0056042667198317	0.0173	0.7463	14004	16757	14424.77
5797963	chr18	rs6566299	53516897	T	A	0.549	0.55	0.959	0.0023971245997214	0.0175	0.893	14004	16757	14424.77
5808122	chr18	rs144909927	53522271	T	C	0.971	0.97	0.948	0.024702368640342	0.0515	0.6317	14004	16757	14424.77
5810683	chr18	rs10871620	53522718	A	T	0.579	0.576	0.979	0.0065981840282271	0.0174	0.704	14004	16757	14424.77
5785959	chr18	rs6650723	53524269	T	C	0.579	0.576	0.978	0.0068961666878413	0.0174	0.6923	14004	16757	14424.77
5805278	chr18	rs12454407	53524392	A	G	0.579	0.576	0.978	0.0067968490002727	0.0174	0.6937	14004	16757	14424.77
5797767	chr18	rs20370	53525297	T	G	0.579	0.576	0.976	0.0066975214477213	0.0174	0.6987	14004	16757	14424.77
5807307	chr18	rs20371	53525351	T	G	0.954	0.954	0.846	-0.0538017009683557	0.0446	0.228	13457	16217	13881.29
5794374	chr18	rs7228225	53529456	A	T	0.0337	0.0275	0.598	0.109795665822884	0.0689	0.111	10671	13396	11102.61
5807511	chr18	rs138874487	53529876	A	G	0.985	0.986	0.755	-0.0601959637034527	0.0912	0.5092	10824	13379	11160.9
5796539	chr18	rs9675567	53530878	A	T	0.0336	0.0274	0.599	0.108495596153299	0.0689	0.115	10671	13396	11102.61
5787660	chr18	rs8092776	53531732	G	A	0.0337	0.0275	0.598	0.113400111327533	0.0688	0.0992	10671	13396	11102.61
5810116	chr18	rs870778	53535544	T	A	0.888	0.884	0.828	0.0133011462391285	0.0295	0.6515	14004	16757	14424.77
5805470	chr18	rs191502165	53536299	G	T	0.978	0.979	0.655	-0.050398957583852	0.0737	0.4947	13014	15757	13429.79
5807338	chr18	rs17089986	53536547	C	A	0.525	0.529	0.863	-0.0064004391810282	0.0183	0.7259	14004	16757	14424.77
5790843	chr18	rs77180904	53537986	T	A	0.984	0.984	0.612	0.0332026408277183	0.095	0.7263	11386	13948	11726.42
5796377	chr18	rs66649216	53539480	T	C	0.83	0.825	0.884	0.0278972284172359	0.024	0.2446	14004	16757	14424.77
5785562	chr18	rs12458132	53539657	T	A	0.764	0.767	0.946	-0.0163021610829842	0.0205	0.4273	14004	16757	14424.77
5787320	chr18	rs12964404	53540466	G	A	0.432	0.431	0.94	0.0017983819413794	0.0178	0.9173	14004	16757	14424.77
5787380	chr18	rs79008228	53541420	C	A	0.976	0.975	0.649	0.0784044433741818	0.0702	0.2642	13014	15757	13429.79
5807413	chr18	rs1395374	53543986	T	C	0.765	0.767	0.947	-0.0159972768350078	0.0205	0.435	14004	16757	14424.77
5787413	chr18	rs12052006	53545463	T	C	0.429	0.427	0.946	0.0035038543266769	0.0178	0.8458	14004	16757	14424.77
5808280	chr18	rs1395378	53547654	G	A	0.765	0.768	0.945	-0.0158042315449673	0.0206	0.4434	14004	16757	14424.77
5798832	chr18	rs9319747	53549098	T	A	0.429	0.427	0.944	0.0036034995896235	0.0178	0.8399	14004	16757	14424.77
5792864	chr18	rs183623252	53550831	T	C	0.983	0.984	0.847	0.0595039941477318	0.0934	0.524	7632	11517	8776.51
5803469	chr18	rs76778052	53551186	A	T	0.856	0.858	0.872	-0.0071958279818024	0.0259	0.7792	14004	16757	14424.77
5793009	chr18	rs11876143	53551770	A	G	0.833	0.829	0.896	0.024097313483794	0.0241	0.3155	14004	16757	14424.77
5788651	chr18	rs79288072	53554264	A	G	0.963	0.962	0.583	0.0402970567645369	0.0578	0.4858	14004	16757	14424.77
5793164	chr18	rs1857916	53562185	T	G	0.422	0.419	0.939	0.0075017910703226	0.0178	0.6718	14004	16757	14424.77
5803790	chr18	rs17089998	53568736	A	G	0.89	0.886	0.846	0.0109003744682883	0.0295	0.7113	14004	16757	14424.77
5803830	chr18	rs79519695	53569387	C	T	0.956	0.956	0.563	-0.0036968248442897	0.0548	0.9464	14004	16757	14424.77
5796051	chr18	rs10503006	53569429	A	G	0.863	0.866	0.875	-0.0143017847108596	0.0264	0.587	14004	16757	14424.77
5810724	chr18	rs146047519	53571623	C	T	0.975	0.975	0.511	0.0213015034199157	0.076	0.7791	14004	16757	14424.77
5793407	chr18	rs17530578	53573965	A	G	0.845	0.841	0.951	0.0368043345220483	0.0239	0.1244	14004	16757	14424.77
5810912	chr18	rs9962650	53574043	C	G	0.963	0.962	0.71	-0.0456984484517478	0.0717	0.524	8534	7615	7901.69
5796036	chr18	rs12959908	53575949	T	C	0.963	0.962	0.717	-0.0416035498550752	0.0715	0.5606	8534	7615	7901.69
5790695	chr18	rs34436296	53576101	T	G	0.885	0.888	0.904	-0.0346949697968869	0.0281	0.2174	14004	16757	14424.77
5787231	chr18	rs12454727	53576502	G	A	0.901	0.902	0.887	-0.022398994943479	0.0301	0.4569	14004	16757	14424.77
5798235	chr18	rs1553598	53577346	T	C	0.147	0.152	0.974	-0.0361039752308815	0.0242	0.1353	14004	16757	14424.77
5808501	chr18	rs11151432	53577888	T	C	0.386	0.383	0.969	0.0047984689115734	0.0178	0.786	14004	16757	14424.77
5810394	chr18	rs9807155	53578214	T	G	0.362	0.362	0.989	0.0007996801705642	0.0178	0.9638	14004	16757	14424.77
5802872	chr18	rs76959845	53578457	C	A	0.982	0.982	0.827	0.0471984218290006	0.069	0.4937	14004	16757	14424.77
5792725	chr18	rs1506632	53579294	C	T	0.362	0.362	0.991	0.0011992805754821	0.0178	0.9476	14004	16757	14424.77
5803861	chr18	rs954610	53582761	A	G	0.361	0.362	0.986	0.0	0.0178	0.9981	14004	16757	14424.77
5799393	chr18	rs1395375	53583217	T	C	0.361	0.362	0.986	9.99950003332973e-05	0.0178	0.9942	14004	16757	14424.77
5790584	chr18	rs1395376	53583258	A	G	0.361	0.362	0.985	9.99950003332973e-05	0.0178	0.9967	14004	16757	14424.77
5792586	chr18	rs67276713	53584060	T	A	0.385	0.382	0.965	0.004101577021075	0.0178	0.8173	14004	16757	14424.77
5785949	chr18	rs2902191	53584850	A	G	0.979	0.979	0.816	0.0630968574396732	0.0645	0.328	14004	16757	14424.77
5808411	chr18	rs58707448	53585102	C	T	0.371	0.369	0.972	0.0043007385516922	0.0179	0.8114	14004	16757	14424.77
5787401	chr18	rs72936328	53585455	A	T	0.385	0.381	0.963	0.0049974917102918	0.0179	0.7805	14004	16757	14424.77
5812291	chr18	rs1506633	53586671	T	C	0.155	0.157	0.976	-0.0377018671840115	0.0237	0.1125	14004	16757	14424.77
5786241	chr18	rs72936333	53586855	C	T	0.379	0.375	0.974	0.0085037404912207	0.0178	0.6313	14004	16757	14424.77
5787094	chr18	rs8098738	53587697	G	A	0.789	0.793	0.991	-0.0325955083699338	0.0209	0.1188	14004	16757	14424.77
5787918	chr18	rs57112944	53588068	T	C	0.979	0.979	0.816	0.0651976788453886	0.0644	0.3113	14004	16757	14424.77
5788727	chr18	rs7232412	53588743	A	G	0.155	0.158	0.976	-0.0385953087593848	0.0237	0.1032	14004	16757	14424.77
5789001	chr18	rs7504419	53589735	A	G	0.787	0.791	0.989	-0.035596090043474	0.0209	0.08828	14004	16757	14424.77
5792837	chr18	rs784395	53591367	G	C	0.155	0.158	0.978	-0.0404991299799539	0.0237	0.08794	14004	16757	14424.77
5786389	chr18	rs11872430	53593388	G	A	0.855	0.851	0.991	0.0387013475370749	0.0241	0.1078	14004	16757	14424.77
5810585	chr18	rs72936341	53594181	T	C	0.855	0.851	0.99	0.0387975467079122	0.0241	0.1077	14004	16757	14424.77
5798811	chr18	rs784397	53594836	G	A	0.377	0.374	0.984	0.0077995046323818	0.0177	0.6602	14004	16757	14424.77
5805850	chr18	rs784398	53595701	C	T	0.377	0.373	0.985	0.0075017910703226	0.0177	0.6708	14004	16757	14424.77
5788576	chr18	rs76490132	53596333	A	G	0.982	0.981	0.907	-0.0023026490626755	0.0661	0.9722	14004	16757	14424.77
5804643	chr18	rs784399	53596858	T	A	0.155	0.158	0.981	-0.0418016408837633	0.0237	0.07769	14004	16757	14424.77
5787033	chr18	rs784400	53597420	T	A	0.155	0.158	0.981	-0.0418016408837633	0.0237	0.07741	14004	16757	14424.77
5805130	chr18	rs78031431	53597442	G	A	0.944	0.943	0.832	-0.0313049258284153	0.0403	0.4366	14004	16757	14424.77
5802438	chr18	rs2902192	53597476	G	A	0.789	0.794	1.01	-0.0382004338153035	0.0208	0.06597	14004	16757	14424.77
5805176	chr18	rs77179866	53598246	T	C	0.885	0.888	0.93	-0.0418016408837633	0.0278	0.1334	14004	16757	14424.77
5807456	chr18	rs784401	53598686	A	G	0.378	0.373	0.985	0.0088011559530687	0.0177	0.6207	14004	16757	14424.77
5794729	chr18	rs784402	53598716	C	T	0.377	0.373	0.985	0.0090984829852593	0.0177	0.6075	14004	16757	14424.77
5792437	chr18	rs12607609	53598781	C	G	0.789	0.793	1.01	-0.0385017716536664	0.0208	0.06392	14004	16757	14424.77
5802221	chr18	rs11151442	53599161	G	A	0.789	0.794	1.01	-0.0383043331577141	0.0208	0.06508	14004	16757	14424.77
5790897	chr18	rs1960053	53599754	G	A	0.789	0.794	1.01	-0.0385017716536664	0.0208	0.06409	14004	16757	14424.77
5791334	chr18	rs1960054	53599790	C	T	0.789	0.794	1.01	-0.0385017716536664	0.0208	0.06418	14004	16757	14424.77
5790438	chr18	rs7243708	53601756	G	T	0.789	0.794	1.01	-0.039104719880761	0.0208	0.05962	14004	16757	14424.77
5792684	chr18	rs811477	53603199	G	A	0.378	0.374	0.986	0.0086028888072678	0.0177	0.6294	14004	16757	14424.77
5788555	chr18	rs8083781	53604762	T	C	0.779	0.786	0.997	-0.0398016818829366	0.0206	0.05312	14004	16757	14424.77
5790028	chr18	rs117666492	53605555	C	T	0.978	0.977	0.823	-0.0462952789853036	0.0628	0.4615	14004	16757	14424.77
5801323	chr18	rs7233206	53606519	C	A	0.789	0.794	1.01	-0.0382004338153035	0.0208	0.06606	14004	16757	14424.77
5792441	chr18	rs2135518	53607155	C	T	0.378	0.374	0.984	0.00730326611012	0.0177	0.6822	14004	16757	14424.77
5811646	chr18	rs74478735	53607677	G	T	0.984	0.984	0.511	0.0308007491527123	0.0933	0.7416	14004	16757	14424.77
5793472	chr18	rs12455372	53610153	C	T	0.79	0.794	1.0	-0.0380030548002074	0.0208	0.06789	14004	16757	14424.77
5787646	chr18	rs75142617	53610878	T	C	0.976	0.977	0.715	-0.0033957590691798	0.0688	0.9608	13513	16078	13854.87
5793662	chr18	rs79414815	53610960	C	T	0.982	0.981	0.908	-0.0022024235552	0.0659	0.9736	14004	16757	14424.77
5807715	chr18	rs1593192	53611682	T	C	0.79	0.794	1.0	-0.0375980304153185	0.0209	0.07135	14004	16757	14424.77
5811893	chr18	rs2551462	53614857	T	A	0.633	0.635	0.983	-0.0057967688471774	0.0178	0.7429	14004	16757	14424.77
5812571	chr18	rs148720592	53615625	G	C	0.982	0.981	0.908	-0.002002002670673	0.066	0.9754	14004	16757	14424.77
5788406	chr18	rs17602774	53616618	C	T	0.854	0.85	0.98	0.0384030712829451	0.0242	0.1125	14004	16757	14424.77
5805093	chr18	rs11873855	53618120	G	T	0.976	0.977	0.718	-0.0031950988965408	0.0689	0.9629	13513	16078	13854.87
5785911	chr18	rs4801009	53618184	C	T	0.79	0.795	0.995	-0.0380965452668448	0.021	0.06936	14004	16757	14424.77
5802385	chr18	rs60756186	53618456	G	A	0.981	0.982	0.517	-0.102099172955455	0.0889	0.2506	14004	16757	14424.77
5793112	chr18	rs2646964	53618966	C	G	0.622	0.626	0.976	-0.007296555232638	0.0178	0.6834	14004	16757	14424.77
5797739	chr18	rs7237675	53619577	G	A	0.789	0.794	0.991	-0.0398016818829366	0.021	0.05794	14004	16757	14424.77
5788072	chr18	rs189286565	53619855	A	G	0.98	0.98	0.67	-0.0638027918527484	0.0764	0.4035	13014	15757	13429.79
5803641	chr18	rs2551463	53619906	T	C	0.645	0.645	0.986	-0.0064004391810282	0.0179	0.7205	14004	16757	14424.77
5788587	chr18	rs12454447	53621849	G	T	0.791	0.796	0.989	-0.0372035489975441	0.0211	0.07716	14004	16757	14424.77
5804623	chr18	rs2588480	53622346	G	C	0.853	0.849	0.971	0.0382009626151637	0.0242	0.1149	14004	16757	14424.77
5798606	chr18	rs4527099	53622675	G	T	0.792	0.796	0.988	-0.0378991867540796	0.0211	0.07274	14004	16757	14424.77
5790846	chr18	rs4533368	53622684	C	T	0.792	0.796	0.987	-0.0378991867540796	0.0211	0.07296	14004	16757	14424.77
5800999	chr18	rs4312386	53622810	A	G	0.79	0.795	0.985	-0.0393959285025942	0.0211	0.06145	14004	16757	14424.77
5805632	chr18	rs2588479	53624138	C	T	0.837	0.831	0.963	0.0338022134084658	0.0232	0.1455	14004	16757	14424.77
5795026	chr18	rs2646940	53624765	C	A	0.834	0.83	0.961	0.03029639423135	0.0232	0.1907	14004	16757	14424.77
5789943	chr18	rs145071754	53625122	G	A	0.987	0.985	0.685	0.169599304380125	0.0964	0.07845	11414	13969	11750.9
5805069	chr18	rs2588478	53625296	G	T	0.634	0.636	0.98	-0.0054950702819798	0.0179	0.7602	14004	16757	14424.77
5795021	chr18	rs12457311	53625366	C	T	0.81	0.816	0.989	-0.0398953406632555	0.0219	0.06858	14004	16757	14424.77
5805677	chr18	rs12457222	53625655	G	T	0.924	0.927	0.905	-0.0435966737180782	0.034	0.1992	14004	16757	14424.77
5811224	chr18	rs75150946	53625813	G	A	0.982	0.982	0.734	0.0994017977075785	0.0765	0.1939	13014	15757	13429.79
5793454	chr18	rs2588477	53625979	A	G	0.644	0.645	0.984	-0.0086977157031958	0.0179	0.6276	14004	16757	14424.77
5810598	chr18	rs2113445	53627712	T	C	0.81	0.816	0.99	-0.0413950753663857	0.0219	0.05913	14004	16757	14424.77
5786113	chr18	rs1991089	53627803	T	C	0.81	0.816	0.99	-0.0413950753663857	0.0219	0.05913	14004	16757	14424.77
5803924	chr18	rs1991090	53627804	G	A	0.81	0.816	0.99	-0.0413950753663857	0.0219	0.05914	14004	16757	14424.77
5796647	chr18	rs1991091	53627929	A	G	0.81	0.816	0.989	-0.0409990935346932	0.0219	0.0611	14004	16757	14424.77
5802048	chr18	rs2862257	53628299	C	T	0.811	0.816	0.989	-0.0411970648503382	0.0219	0.06054	14004	16757	14424.77
5787164	chr18	rs4801010	53628827	G	C	0.811	0.816	0.987	-0.0403012967735257	0.022	0.06629	14004	16757	14424.77
5787328	chr18	rs67235336	53629458	G	C	0.835	0.829	0.955	0.0366019024445485	0.0232	0.1155	14004	16757	14424.77
5788375	chr18	rs139295945	53630215	A	G	0.976	0.978	0.672	-0.0352023974087295	0.0717	0.6231	12424	15167	12839.79
5796197	chr18	rs12606647	53630247	G	C	0.812	0.817	0.98	-0.0408949138454712	0.0221	0.06368	14004	16757	14424.77
5794174	chr18	rs2646941	53630341	T	G	0.38	0.377	0.968	9.99950003332973e-05	0.0178	0.9942	14004	16757	14424.77
5789991	chr18	rs2588476	53630757	A	G	0.388	0.385	0.959	-0.0068030886197391	0.0178	0.7012	14004	16757	14424.77
5787216	chr18	rs11663406	53631042	C	G	0.648	0.64	0.952	0.0395956428583544	0.0182	0.0296	14004	16757	14424.77
5789516	chr18	rs17603101	53631065	T	C	0.672	0.661	0.965	0.0379988130912113	0.0183	0.03824	14004	16757	14424.77
5808276	chr18	rs151240026	53631141	G	A	0.972	0.972	0.776	-0.0064004391810282	0.0578	0.9116	14004	16757	14424.77
5795912	chr18	rs117154695	53632871	C	T	0.972	0.972	0.778	-0.004701032558649	0.0577	0.9348	14004	16757	14424.77
5800410	chr18	rs1985049	53633786	T	C	0.383	0.378	0.987	0.0129951954948113	0.0176	0.4599	14004	16757	14424.77
5803578	chr18	rs17090011	53635272	G	A	0.831	0.825	0.993	0.0291995144044279	0.0226	0.1959	14004	16757	14424.77
5797733	chr18	rs75801709	53635475	G	T	0.832	0.827	0.999	0.029296631955588	0.0226	0.1948	14004	16757	14424.77
5792702	chr18	rs17603170	53635544	G	A	0.836	0.83	0.981	0.0377966226945664	0.0229	0.09991	14004	16757	14424.77
5789662	chr18	rs17090012	53635577	C	T	0.829	0.824	0.994	0.0274011363479391	0.0225	0.2236	14004	16757	14424.77
5805755	chr18	rs17090013	53636617	A	G	0.832	0.827	1.0	0.0288012338056278	0.0226	0.2016	14004	16757	14424.77
5808020	chr18	rs17603324	53636776	G	A	0.839	0.833	0.978	0.0387975467079122	0.0231	0.09338	14004	16757	14424.77
5810586	chr18	rs918822	53637922	A	G	0.546	0.548	0.999	-0.0093031403261444	0.017	0.5843	14004	16757	14424.77
5796399	chr18	rs918823	53637972	C	G	0.556	0.556	0.99	-0.0112025145079934	0.0171	0.5119	14004	16757	14424.77
5788180	chr18	rs2551442	53638995	C	T	0.385	0.38	0.988	0.0133998200630165	0.0176	0.4465	14004	16757	14424.77
5803651	chr18	rs76271548	53639716	C	A	0.832	0.826	1.0	0.0285971749776749	0.0225	0.2036	14004	16757	14424.77
5806023	chr18	rs1424401	53640779	G	A	0.547	0.548	1.0	-0.009000382197299	0.017	0.5953	14004	16757	14424.77
5798246	chr18	rs75756829	53640836	C	A	0.832	0.826	1.0	0.0288012338056278	0.0225	0.2014	14004	16757	14424.77
5808073	chr18	rs77466727	53640936	G	A	0.832	0.827	1.0	0.0284999894699013	0.0225	0.2059	14004	16757	14424.77
5811684	chr18	rs1424402	53640991	A	G	0.547	0.548	1.0	-0.009000382197299	0.017	0.598	14004	16757	14424.77
5792475	chr18	rs2551443	53641041	A	G	0.386	0.381	0.989	0.0121953336998771	0.0176	0.4878	14004	16757	14424.77
5802550	chr18	rs12458695	53641115	T	C	0.547	0.548	1.0	-0.0087985943563496	0.017	0.6057	14004	16757	14424.77
5797824	chr18	rs141288478	53641949	A	T	0.983	0.983	0.701	-0.0132980281439898	0.0775	0.8642	14004	16757	14424.77
5796677	chr18	rs8097485	53642088	G	A	0.832	0.826	1.0	0.0288983900426488	0.0225	0.1996	14004	16757	14424.77
5799849	chr18	rs8085442	53642206	A	G	0.832	0.826	1.0	0.0291995144044279	0.0225	0.1944	14004	16757	14424.77
5806299	chr18	rs12956434	53642396	A	T	0.716	0.722	1.0	-0.0306035477981776	0.0188	0.1048	14004	16757	14424.77
5794178	chr18	rs2551445	53643430	C	T	0.387	0.382	0.991	0.012096540947233	0.0175	0.4908	14004	16757	14424.77
5796621	chr18	rs78540071	53643609	A	G	0.832	0.826	1.0	0.0291995144044279	0.0225	0.1948	14004	16757	14424.77
5796875	chr18	rs11151472	53643688	T	C	0.549	0.549	1.0	-0.0074980401773571	0.017	0.6593	14004	16757	14424.77
5806207	chr18	rs74484116	53644074	A	C	0.83	0.825	1.0	0.0274011363479391	0.0224	0.2218	14004	16757	14424.77
5793806	chr18	rs80070455	53644133	T	C	0.832	0.826	1.0	0.0291023874205329	0.0225	0.1954	14004	16757	14424.77
5806248	chr18	rs12458255	53644334	C	G	0.847	0.85	0.934	-0.0431998193062192	0.0244	0.07689	14004	16757	14424.77
5794983	chr18	rs62093805	53644515	G	A	0.894	0.893	0.927	-0.0054950702819798	0.0288	0.8484	14004	16757	14424.77
5792712	chr18	rs78260677	53645005	C	A	0.832	0.826	1.0	0.029296631955588	0.0225	0.1927	14004	16757	14424.77
5805543	chr18	rs12953580	53645078	T	C	0.719	0.725	1.0	-0.0285949668801128	0.0189	0.1298	14004	16757	14424.77
5801351	chr18	rs80259215	53645171	A	C	0.832	0.826	1.01	0.0291995144044279	0.0225	0.1932	14004	16757	14424.77
5801769	chr18	rs17090021	53647447	T	C	0.83	0.825	1.01	0.0278972284172359	0.0224	0.2118	14004	16757	14424.77
5808386	chr18	rs147950915	53649508	T	C	0.979	0.979	0.855	-0.0313049258284153	0.0645	0.6272	14004	16757	14424.77
5798198	chr18	rs1820283	53650092	T	C	0.55	0.55	1.0	-0.0062998021485279	0.017	0.7117	14004	16757	14424.77
5787405	chr18	rs2902193	53650309	A	G	0.55	0.55	1.0	-0.0064004391810282	0.017	0.7066	14004	16757	14424.77
5787303	chr18	rs10164243	53650946	G	A	0.548	0.549	1.0	-0.0068030886197391	0.017	0.6898	14004	16757	14424.77
5811308	chr18	rs17090022	53651096	C	T	0.831	0.826	1.01	0.0289955368412525	0.0224	0.1961	14004	16757	14424.77
5807865	chr18	rs10163561	53651177	G	A	0.719	0.724	1.01	-0.028399474521698	0.0188	0.1316	14004	16757	14424.77
5799267	chr18	rs12965932	53652144	T	C	0.73	0.734	0.985	-0.0275973271921043	0.0193	0.1533	14004	16757	14424.77
5799993	chr18	rs8091714	53652569	A	C	0.716	0.723	1.01	-0.0300984478240329	0.0188	0.1098	14004	16757	14424.77
5811544	chr18	rs2646947	53652987	A	T	0.547	0.548	1.0	-0.0079011318962572	0.017	0.6421	14004	16757	14424.77
5786646	chr18	rs10048306	53654020	C	T	0.719	0.725	1.01	-0.0274020297483382	0.0189	0.1466	14004	16757	14424.77
5792387	chr18	rs11151478	53654604	C	G	0.832	0.826	1.01	0.0289955368412525	0.0224	0.1966	14004	16757	14424.77
5805725	chr18	rs10871641	53654696	T	C	0.551	0.55	1.0	-0.0054950702819798	0.017	0.7463	14004	16757	14424.77
5798483	chr18	rs2646949	53654719	C	A	0.548	0.549	1.0	-0.0064004391810282	0.017	0.7049	14004	16757	14424.77
5792622	chr18	rs11659538	53654917	A	T	0.732	0.735	0.986	-0.0259949602770859	0.0193	0.1791	14004	16757	14424.77
5804547	chr18	rs1895614	53656337	C	T	0.548	0.549	1.0	-0.0062998021485279	0.017	0.7095	14004	16757	14424.77
5808080	chr18	rs75271950	53657098	T	C	0.948	0.948	0.873	0.0439977464776452	0.0405	0.2776	14004	16757	14424.77
5802014	chr18	rs7241820	53657201	G	A	0.719	0.725	1.0	-0.0274020297483382	0.0189	0.1468	14004	16757	14424.77
5805094	chr18	rs147447943	53657385	A	G	0.984	0.985	0.724	0.0745043221681052	0.091	0.4127	10529	12999	10825.76
5785653	chr18	rs73957263	53657407	T	C	0.832	0.826	1.01	0.0289955368412525	0.0224	0.1963	14004	16757	14424.77
5797233	chr18	rs11665257	53657974	G	C	0.848	0.85	0.934	-0.0426987545331152	0.0245	0.08133	14004	16757	14424.77
5811416	chr18	rs76125171	53658732	G	C	0.83	0.825	1.01	0.027799974857679	0.0224	0.214	14004	16757	14424.77
5796787	chr18	rs73957264	53658854	G	A	0.83	0.825	1.01	0.027799974857679	0.0223	0.2132	14004	16757	14424.77
5785868	chr18	rs74701179	53659535	G	T	0.832	0.826	1.01	0.0273038345273452	0.0224	0.2234	14004	16757	14424.77
5802422	chr18	rs59623848	53659648	C	T	0.832	0.826	1.01	0.0273038345273452	0.0224	0.2236	14004	16757	14424.77
5800284	chr18	rs12604132	53659772	A	G	0.838	0.833	0.978	0.0307037775750057	0.0231	0.1833	14004	16757	14424.77
5804261	chr18	rs79489350	53659826	A	C	0.832	0.826	1.01	0.0274011363479391	0.0224	0.2227	14004	16757	14424.77
5798350	chr18	rs78307781	53660520	C	T	0.832	0.826	1.01	0.027196791588428	0.0224	0.2261	14004	16757	14424.77
5800336	chr18	rs80277746	53660761	G	A	0.832	0.826	1.01	0.0273038345273452	0.0224	0.2245	14004	16757	14424.77
5804935	chr18	rs73957266	53661057	G	C	0.83	0.825	1.01	0.0259990758686168	0.0223	0.2438	14004	16757	14424.77
5786972	chr18	rs73957267	53661230	G	A	0.832	0.826	1.01	0.027196791588428	0.0224	0.2254	14004	16757	14424.77
5785474	chr18	rs73957268	53661726	T	G	0.832	0.826	1.01	0.027196791588428	0.0224	0.2258	14004	16757	14424.77
5787397	chr18	rs56142524	53662678	A	G	0.832	0.826	1.01	0.0270994698817177	0.0224	0.2264	14004	16757	14424.77
5793154	chr18	rs7242353	53662768	C	A	0.709	0.716	0.983	-0.0256973671872587	0.0189	0.1757	14004	16757	14424.77
5790131	chr18	rs56359264	53662795	A	G	0.832	0.826	1.01	0.0270994698817177	0.0224	0.2263	14004	16757	14424.77
5792499	chr18	rs116881806	53662881	A	G	0.976	0.976	0.851	0.0458047599004855	0.0603	0.447	14004	16757	14424.77
5804146	chr18	rs2551460	53663050	A	C	0.83	0.825	1.01	0.0258041896815329	0.0223	0.2486	14004	16757	14424.77
5801926	chr18	rs77044078	53663447	G	A	0.832	0.826	1.01	0.027196791588428	0.0224	0.2255	14004	16757	14424.77
5808103	chr18	rs1978501	53663722	A	G	0.539	0.541	0.982	-0.0054045784588597	0.0172	0.752	14004	16757	14424.77
5786435	chr18	rs1978503	53664282	A	G	0.83	0.825	1.01	0.0258041896815329	0.0223	0.248	14004	16757	14424.77
5789210	chr18	rs8088321	53664579	G	A	0.839	0.834	0.982	0.0289955368412525	0.0231	0.2089	14004	16757	14424.77
5785585	chr18	rs143702673	53665101	G	C	0.975	0.977	0.543	-0.180000253105278	0.0752	0.01674	14004	16757	14424.77
5812181	chr18	rs17090028	53665331	G	A	0.832	0.827	1.01	0.0260965047212743	0.0225	0.2457	14004	16757	14424.77
5806032	chr18	rs1862920	53665398	G	T	0.386	0.382	0.984	0.0117012723076411	0.0176	0.5076	14004	16757	14424.77
5803095	chr18	rs2646954	53666778	A	T	0.392	0.389	0.958	0.0096037361426946	0.0178	0.589	14004	16757	14424.77
5792365	chr18	rs2551447	53667255	A	C	0.847	0.842	0.997	0.024097313483794	0.0235	0.3051	14004	16757	14424.77
5806201	chr18	rs141328137	53667977	C	G	0.982	0.982	0.51	0.101996864922166	0.0976	0.296	11315	14058	11730.79
5805864	chr18	rs11151485	53668087	G	A	0.727	0.732	0.983	-0.027998320426861	0.0193	0.1457	14004	16757	14424.77
5812263	chr18	rs2588469	53668418	G	A	0.41	0.406	0.966	0.005703702916678	0.0176	0.7454	14004	16757	14424.77
5793741	chr18	rs7241090	53668713	T	G	0.839	0.835	0.986	0.0255995183002125	0.0231	0.2666	14004	16757	14424.77
5800044	chr18	rs7232435	53669408	A	G	0.839	0.835	0.986	0.0247999239054771	0.0231	0.2816	14004	16757	14424.77
5795845	chr18	rs1364414	53669755	A	G	0.84	0.835	0.988	0.0246048038572487	0.0231	0.286	14004	16757	14424.77
5786358	chr18	rs2551449	53669788	T	G	0.847	0.842	0.985	0.024702368640342	0.0236	0.2962	14004	16757	14424.77
5788239	chr18	rs150658006	53670224	A	C	0.963	0.962	0.594	0.0219962978718961	0.0577	0.7026	14004	16757	14424.77
5787118	chr18	rs117990089	53670510	C	G	0.973	0.973	0.851	-0.094200795398827	0.0568	0.09706	14004	16757	14424.77
5791093	chr18	rs62091576	53671337	A	G	0.894	0.893	0.922	0.0063994795805678	0.0288	0.8241	14004	16757	14424.77
5803630	chr18	rs1345920	53671408	A	G	0.84	0.835	0.987	0.025297307774162	0.0231	0.272	14004	16757	14424.77
5807945	chr18	rs8084913	53672244	C	T	0.84	0.835	0.987	0.0242046886968174	0.0231	0.2939	14004	16757	14424.77
5804552	chr18	rs12956596	53672613	A	G	0.717	0.721	0.984	-0.0220002402796674	0.019	0.2468	14004	16757	14424.77
5792120	chr18	rs8085781	53672863	C	G	0.717	0.721	0.984	-0.0221024699079472	0.019	0.2459	14004	16757	14424.77
5796240	chr18	rs12605042	53672976	T	G	0.84	0.835	0.987	0.0242046886968174	0.0231	0.294	14004	16757	14424.77
5810512	chr18	rs8093976	53673331	T	C	0.84	0.835	0.987	0.0239996896478807	0.0231	0.2978	14004	16757	14424.77
5787128	chr18	rs78570238	53673436	G	C	0.922	0.922	0.945	-0.0286978729475453	0.0325	0.378	14004	16757	14424.77
5789054	chr18	rs6566413	53673680	A	T	0.84	0.835	0.987	0.0242046886968174	0.0231	0.2947	14004	16757	14424.77
5798294	chr18	rs11660735	53673889	A	G	0.715	0.719	0.984	-0.0222967349986103	0.019	0.2399	14004	16757	14424.77
5797760	chr18	rs140508562	53674223	C	G	0.963	0.962	0.592	0.0235016597850914	0.0582	0.6858	14004	16757	14424.77
5803195	chr18	rs7239681	53674366	C	T	0.84	0.835	0.988	0.0239996896478807	0.0231	0.2985	14004	16757	14424.77
5810067	chr18	rs8095403	53674492	A	G	0.84	0.835	0.988	0.0239996896478807	0.0231	0.2974	14004	16757	14424.77
5788486	chr18	rs8098957	53675696	G	A	0.847	0.842	0.971	0.0269047980491434	0.0238	0.2572	14004	16757	14424.77
5806962	chr18	rs2862259	53675743	A	C	0.561	0.56	0.949	-0.0028039273327342	0.0176	0.8733	14004	16757	14424.77
5788225	chr18	rs2113446	53675978	G	A	0.839	0.835	0.985	0.0242046886968174	0.0231	0.2946	14004	16757	14424.77
5795112	chr18	rs8099434	53675983	G	T	0.847	0.842	0.968	0.0267003518299564	0.0238	0.2618	14004	16757	14424.77
5786637	chr18	rs2113447	53676203	T	C	0.839	0.835	0.984	0.024097313483794	0.0231	0.2971	14004	16757	14424.77
5810278	chr18	rs1820284	53677094	C	T	0.641	0.639	0.935	0.0089002747867194	0.0183	0.6267	14004	16757	14424.77
5810253	chr18	rs2588468	53677446	G	A	0.716	0.712	0.901	0.0332026408277183	0.0198	0.09451	14004	16757	14424.77
5812525	chr18	rs60263642	53677749	T	A	0.895	0.894	0.827	-0.0300984478240329	0.0303	0.32	14004	16757	14424.77
5794362	chr18	rs8091761	53677828	G	A	0.769	0.767	0.907	0.0139029051689914	0.0214	0.5156	14004	16757	14424.77
5786006	chr18	rs62091579	53678961	T	C	0.893	0.894	0.902	0.0005998200719675	0.0293	0.9831	14004	16757	14424.77
5801845	chr18	rs147096698	53679140	G	A	0.982	0.982	0.858	-0.0054045784588597	0.0688	0.9377	14004	16757	14424.77
5810636	chr18	rs117730297	53680442	A	C	0.967	0.963	0.787	0.0743000965537901	0.0518	0.1513	14004	16757	14424.77
5810925	chr18	rs8085394	53680500	T	C	0.768	0.766	0.915	0.01600129372694	0.0213	0.4509	14004	16757	14424.77
5811912	chr18	rs113118573	53681437	A	G	0.768	0.766	0.917	0.0160997014894237	0.0213	0.4481	14004	16757	14424.77
5806778	chr18	rs143139214	53681569	A	T	0.876	0.873	0.947	0.0242046886968174	0.0265	0.3616	14004	16757	14424.77
5808430	chr18	rs141818218	53682547	C	T	0.836	0.831	0.886	0.0065981840282271	0.0242	0.7834	14004	16757	14424.77
5795227	chr18	rs12961745	53683073	G	C	0.769	0.767	0.921	0.0156961681063242	0.0212	0.4589	14004	16757	14424.77
5791515	chr18	rs12966470	53683187	C	A	0.769	0.767	0.922	0.0165030720990143	0.0212	0.4381	14004	16757	14424.77
5801823	chr18	rs72938331	53683771	A	T	0.893	0.894	0.907	-0.0004000800213396	0.0292	0.9883	14004	16757	14424.77
5790442	chr18	rs8083665	53684318	A	G	0.877	0.874	0.963	0.024097313483794	0.0264	0.3609	14004	16757	14424.77
5809297	chr18	rs8088039	53684813	T	A	0.77	0.768	0.929	0.0165030720990143	0.0211	0.4353	14004	16757	14424.77
5796035	chr18	rs66930533	53685550	G	C	0.794	0.791	0.952	0.0006997551142732	0.0214	0.9753	14004	16757	14424.77
5787772	chr18	rs1424404	53685681	G	T	0.696	0.693	0.963	0.0147014028528927	0.0187	0.432	14004	16757	14424.77
5808198	chr18	rs12960109	53685778	A	C	0.877	0.874	0.974	0.0239020562806236	0.0263	0.3623	14004	16757	14424.77
5794389	chr18	rs12959699	53685930	C	A	0.877	0.874	0.975	0.0239996896478807	0.0263	0.3615	14004	16757	14424.77
5803707	chr18	rs1424405	53686065	T	G	0.46	0.455	0.955	0.0259990758686168	0.0175	0.1389	14004	16757	14424.77
5808389	chr18	rs1424406	53686178	T	C	0.583	0.581	0.969	0.0146028573839336	0.0175	0.4027	14004	16757	14424.77
5790976	chr18	rs7242244	53686306	T	C	0.877	0.874	0.979	0.0239996896478807	0.0263	0.3618	14004	16757	14424.77
5800501	chr18	rs1541713	53686424	G	A	0.592	0.589	0.992	0.0154007965760229	0.0173	0.3722	14004	16757	14424.77
5808300	chr18	rs12457890	53686622	G	T	0.877	0.874	0.98	0.024097313483794	0.0263	0.3599	14004	16757	14424.77
5807762	chr18	rs1820285	53687011	A	G	0.583	0.581	0.974	0.0147014028528927	0.0175	0.3986	14004	16757	14424.77
5786282	chr18	rs1820286	53687041	A	G	0.46	0.455	0.96	0.026398473854531	0.0175	0.1315	14004	16757	14424.77
5811575	chr18	rs1946300	53687993	G	A	0.592	0.589	0.998	0.0148984646619666	0.0173	0.3875	14004	16757	14424.77
5787556	chr18	rs1017250	53688583	C	T	0.592	0.589	0.998	0.0154992634469238	0.0173	0.3684	14004	16757	14424.77
5798820	chr18	rs12606750	53688816	A	C	0.903	0.902	0.973	0.0032048589489113	0.0293	0.9118	14004	16757	14424.77
5812344	chr18	rs1017251	53688900	C	T	0.592	0.589	0.999	0.0148984646619666	0.0172	0.3872	14004	16757	14424.77
5799735	chr18	rs1017252	53689019	A	G	0.593	0.59	0.999	0.0156961681063242	0.0172	0.3615	14004	16757	14424.77
5786569	chr18	rs1424407	53689202	A	G	0.592	0.589	1.0	0.0148984646619666	0.0172	0.3872	14004	16757	14424.77
5799803	chr18	rs1364415	53689430	C	T	0.592	0.589	1.0	0.0148984646619666	0.0172	0.3873	14004	16757	14424.77
5808364	chr18	rs2646956	53690051	C	T	0.592	0.589	1.0	0.0148984646619666	0.0172	0.3887	14004	16757	14424.77
5796519	chr18	rs12454665	53690538	A	G	0.877	0.874	0.977	0.0270021387025708	0.0263	0.3046	14004	16757	14424.77
5802909	chr18	rs2588491	53690601	T	C	0.592	0.589	1.0	0.0147999386115992	0.0172	0.3901	14004	16757	14424.77
5793268	chr18	rs68063210	53690783	T	C	0.792	0.789	0.965	9.99950003332973e-05	0.0212	0.9947	14004	16757	14424.77
5802965	chr18	rs2551450	53690857	A	G	0.592	0.589	1.0	0.0147999386115992	0.0172	0.3907	14004	16757	14424.77
5807405	chr18	rs2646957	53691010	G	A	0.592	0.589	1.0	0.0153023200084426	0.0172	0.3744	14004	16757	14424.77
5786091	chr18	rs2646958	53691172	G	A	0.593	0.589	1.0	0.0149969810059077	0.0172	0.3829	14004	16757	14424.77
5801356	chr18	rs75006985	53691258	G	A	0.97	0.971	0.904	0.0037031349243813	0.053	0.9439	14004	16757	14424.77
5806419	chr18	rs2646959	53691435	C	T	0.592	0.589	1.0	0.0152038337422728	0.0172	0.376	14004	16757	14424.77
5810484	chr18	rs1035594	53691530	A	G	0.47	0.463	0.985	0.0278972284172359	0.0172	0.1052	14004	16757	14424.77
5804650	chr18	rs2646960	53691567	G	T	0.689	0.686	0.984	0.01600129372694	0.0184	0.3832	14004	16757	14424.77
5794918	chr18	rs2646961	53691727	C	G	0.47	0.463	0.985	0.0278972284172359	0.0172	0.1044	14004	16757	14424.77
5790703	chr18	rs2551451	53691788	T	A	0.592	0.589	1.0	0.0152038337422728	0.0172	0.3763	14004	16757	14424.77
5797600	chr18	rs2646962	53691792	T	G	0.469	0.462	0.986	0.0280041964095973	0.0172	0.1031	14004	16757	14424.77
5787439	chr18	rs2646963	53691810	C	G	0.47	0.463	0.985	0.0280041964095973	0.0172	0.1032	14004	16757	14424.77
5792423	chr18	rs1017253	53692616	G	A	0.592	0.589	1.0	0.0150954876453349	0.0172	0.3801	14004	16757	14424.77
5795188	chr18	rs1017254	53692696	G	A	0.592	0.589	1.0	0.0149969810059077	0.0172	0.3822	14004	16757	14424.77
5793809	chr18	rs2646965	53692966	C	A	0.592	0.589	1.0	0.0149969810059077	0.0172	0.3824	14004	16757	14424.77
5800387	chr18	rs77853513	53693134	T	A	0.904	0.903	0.978	0.0025966258472659	0.0292	0.9291	14004	16757	14424.77
5796824	chr18	rs1364416	53693612	T	C	0.593	0.59	0.999	0.014504302202808	0.0172	0.3988	14004	16757	14424.77
5805164	chr18	rs1364417	53693949	C	A	0.695	0.692	0.982	0.0135971385060249	0.0185	0.4625	14004	16757	14424.77
5811125	chr18	rs1364418	53694044	C	T	0.593	0.59	0.997	0.0140015196358136	0.0173	0.4167	14004	16757	14424.77
5794970	chr18	rs1549319	53694113	C	T	0.469	0.462	0.984	0.0270994698817177	0.0172	0.115	14004	16757	14424.77
5806651	chr18	rs2161800	53694600	C	T	0.782	0.777	0.962	0.0207041815582916	0.0211	0.3281	14004	16757	14424.77
5808918	chr18	rs2161801	53694610	A	G	0.904	0.903	0.974	0.003902375817241	0.0293	0.8933	14004	16757	14424.77
5809851	chr18	rs4392148	53695806	T	C	0.881	0.882	0.969	-0.003797200248385	0.0269	0.8875	14004	16757	14424.77
5792227	chr18	rs1035595	53695861	G	A	0.57	0.566	0.976	0.0093957216403621	0.0174	0.5906	14004	16757	14424.77
5803606	chr18	rs1477440	53696010	A	G	0.57	0.566	0.977	0.0090984829852593	0.0174	0.6015	14004	16757	14424.77
5791771	chr18	rs2551452	53696180	C	A	0.57	0.566	0.977	0.009197572354042	0.0174	0.5974	14004	16757	14424.77
5799019	chr18	rs1549320	53696806	G	C	0.502	0.498	0.974	0.0192044091837133	0.0173	0.2661	14004	16757	14424.77
5798718	chr18	rs764595	53697136	T	C	0.865	0.869	0.958	-0.0087985943563496	0.026	0.7351	14004	16757	14424.77
5796754	chr18	rs79026614	53698087	T	C	0.981	0.982	0.865	-0.0170952954286372	0.0674	0.8	14004	16757	14424.77
5799815	chr18	rs56314440	53698151	C	T	0.933	0.933	0.95	0.0416984103556758	0.0346	0.2292	14004	16757	14424.77
5795854	chr18	rs55759137	53698244	T	A	0.793	0.786	0.974	0.0312951579807101	0.0211	0.1378	14004	16757	14424.77
5811007	chr18	rs73486536	53698562	T	C	0.793	0.786	0.975	0.031498667059371	0.0211	0.1351	14004	16757	14424.77
5791192	chr18	rs76488251	53698691	G	T	0.974	0.976	0.847	-0.0302015087331214	0.0593	0.6111	14004	16757	14424.77
5800428	chr18	rs8090739	53698777	G	A	0.849	0.847	0.984	0.0030952049073025	0.0238	0.8978	14004	16757	14424.77
5795361	chr18	rs2551453	53699500	T	C	0.503	0.499	0.975	0.0192044091837133	0.0172	0.2664	14004	16757	14424.77
5798087	chr18	rs55765304	53699987	C	T	0.933	0.933	0.952	0.0435000054458512	0.0347	0.2093	14004	16757	14424.77
5796790	chr18	rs66693142	53700011	C	T	0.85	0.848	0.984	0.0012991557316201	0.0238	0.958	14004	16757	14424.77
5803649	chr18	rs12607535	53700106	T	C	0.865	0.869	0.956	-0.0095958936734469	0.026	0.7109	14004	16757	14424.77
5799910	chr18	rs2551454	53700299	A	G	0.503	0.499	0.976	0.0189002595004805	0.0172	0.2736	14004	16757	14424.77
5800147	chr18	rs2588490	53700794	A	G	0.849	0.848	0.99	0.0025966258472659	0.0237	0.9138	14004	16757	14424.77
5789486	chr18	rs1895615	53701029	T	C	0.503	0.499	0.977	0.0189002595004805	0.0172	0.2713	14004	16757	14424.77
5802957	chr18	rs1071935	53701504	G	T	0.793	0.786	0.984	0.031799009548949	0.021	0.1296	14004	16757	14424.77
5804648	chr18	rs2588489	53701841	C	T	0.849	0.848	0.996	0.0024968801985871	0.0237	0.9151	14004	16757	14424.77
5808347	chr18	rs2551456	53702160	C	A	0.638	0.63	0.983	0.0236969951765786	0.0178	0.1816	14004	16757	14424.77
5790150	chr18	rs1834149	53702269	A	G	0.866	0.869	0.958	-0.0085968472255182	0.026	0.7411	14004	16757	14424.77
5796957	chr18	rs2551457	53702686	C	T	0.85	0.848	0.997	0.0021975835434872	0.0237	0.9269	14004	16757	14424.77
5805029	chr18	rs4800937	53702960	T	C	0.866	0.87	0.959	-0.0088994831870327	0.026	0.7329	14004	16757	14424.77
5807723	chr18	rs79232738	53703487	G	A	0.882	0.883	0.964	-0.0038975857287134	0.0272	0.8861	14004	16757	14424.77
5803098	chr18	rs2646966	53703711	G	A	0.638	0.63	0.983	0.0231011029079872	0.0178	0.1929	14004	16757	14424.77
5800763	chr18	rs1895617	53703943	C	T	0.504	0.5	0.981	0.0183015011699126	0.0172	0.2862	14004	16757	14424.77
5803965	chr18	rs1424410	53704323	C	A	0.504	0.5	0.981	0.0182033098538737	0.0172	0.2889	14004	16757	14424.77
5802766	chr18	rs4801014	53705462	G	A	0.865	0.868	0.956	-0.008395140788382	0.0259	0.7469	14004	16757	14424.77
5801470	chr18	rs1424411	53706492	C	T	0.502	0.499	0.982	0.0168964476597299	0.0172	0.3258	14004	16757	14424.77
5812404	chr18	rs61439388	53706621	A	G	0.799	0.792	0.965	0.0336958638567256	0.0214	0.1162	14004	16757	14424.77
5801833	chr18	rs12454530	53706707	G	A	0.865	0.869	0.96	-0.0067024110596754	0.0259	0.7957	14004	16757	14424.77
5803699	chr18	rs113036008	53707828	C	T	0.933	0.933	0.96	0.0503033045092425	0.0345	0.1454	14004	16757	14424.77
5807328	chr18	rs73497018	53707835	G	A	0.861	0.854	0.98	0.0204004877576787	0.0247	0.4088	14004	16757	14424.77
5785923	chr18	rs2862260	53708692	A	G	0.853	0.857	0.96	-0.015895669405385	0.0249	0.5223	14004	16757	14424.77
5793482	chr18	rs11874566	53708928	G	T	0.933	0.933	0.958	0.0511967897311259	0.0346	0.1391	14004	16757	14424.77
5809738	chr18	rs75294304	53709083	T	C	0.861	0.854	0.979	0.0207041815582916	0.0247	0.4015	14004	16757	14424.77
5787817	chr18	rs56879569	53710566	G	C	0.793	0.786	0.988	0.0346043046869299	0.021	0.0985	14004	16757	14424.77
5805774	chr18	rs12961548	53710619	G	A	0.852	0.857	0.963	-0.0169020380753563	0.0248	0.496	14004	16757	14424.77
5798625	chr18	rs559926198	53710926	G	A	0.981	0.981	0.697	-0.0633019526702622	0.0752	0.4003	13317	16265	13851.39
5807598	chr18	rs76616397	53711091	G	A	0.933	0.933	0.956	0.0507026199737612	0.0346	0.1429	14004	16757	14424.77
5810908	chr18	rs979466	53712097	G	C	0.49	0.488	0.974	0.012096540947233	0.0172	0.4839	14004	16757	14424.77
5790106	chr18	rs1945735	53712571	G	A	0.49	0.488	0.973	0.0116024307308398	0.0173	0.5023	14004	16757	14424.77
5802919	chr18	rs10513881	53713337	G	T	0.793	0.786	0.99	0.0350002811846215	0.0209	0.09477	14004	16757	14424.77
5812265	chr18	rs9960333	53713664	C	T	0.793	0.786	0.988	0.0347008987793103	0.0209	0.09716	14004	16757	14424.77
5788458	chr18	rs60499646	53713935	G	A	0.85	0.849	0.975	-0.0038975857287134	0.024	0.872	14004	16757	14424.77
5809291	chr18	rs1862921	53714866	C	T	0.793	0.786	0.984	0.0341018649449722	0.021	0.1045	14004	16757	14424.77
5806715	chr18	rs73497031	53715551	G	C	0.793	0.787	0.98	0.0323994240466592	0.021	0.1234	14004	16757	14424.77
5791563	chr18	rs1639430	53715690	T	C	0.638	0.632	0.972	0.0192044091837133	0.0179	0.2814	14004	16757	14424.77
5785719	chr18	rs17062090	53716593	G	T	0.794	0.787	0.977	0.0320024161254944	0.0211	0.1296	14004	16757	14424.77
5791879	chr18	rs2286812	53717464	C	T	0.869	0.87	0.95	-0.0095050300143049	0.0261	0.7153	14004	16757	14424.77
5786679	chr18	rs1894152	53719205	A	G	0.36	0.366	0.971	-0.015702643727291	0.0179	0.3796	14004	16757	14424.77
5794072	chr18	rs17733784	53719925	T	C	0.376	0.379	0.958	-0.0122952780941516	0.0179	0.4917	14004	16757	14424.77
5812543	chr18	rs28715846	53720032	T	A	0.822	0.818	0.954	0.0344014267173323	0.0226	0.128	14004	16757	14424.77
5808713	chr18	rs28637827	53720047	T	C	0.82	0.816	0.95	0.0355022698424966	0.0226	0.1153	14004	16757	14424.77
5792567	chr18	rs114449667	53720185	A	C	0.969	0.97	0.85	-0.0131966945943914	0.0536	0.806	14004	16757	14424.77
5808174	chr18	rs28485339	53720482	G	A	0.724	0.719	0.963	0.0026963615477425	0.0192	0.888	14004	16757	14424.77
5808379	chr18	rs78836615	53720785	T	C	0.931	0.931	0.948	0.0387013475370749	0.0343	0.2587	14004	16757	14424.77
5809240	chr18	rs1964250	53721458	G	T	0.93	0.93	0.949	0.0350968370374295	0.0339	0.3005	14004	16757	14424.77
5786062	chr18	rs141280712	53721530	T	C	0.989	0.987	0.837	0.158003249142748	0.104	0.1285	9181	11969	9619.43
5809524	chr18	rs1970748	53721590	A	G	0.349	0.354	0.972	-0.0116981574124923	0.018	0.5139	14004	16757	14424.77
5797960	chr18	rs2862914	53722452	A	G	0.725	0.719	0.96	0.003902375817241	0.0193	0.8414	14004	16757	14424.77
5787129	chr18	rs2862915	53722555	C	A	0.756	0.747	0.933	0.0167981182758809	0.0204	0.4086	14004	16757	14424.77
5801181	chr18	rs7240100	53723563	A	G	0.723	0.718	0.962	0.0018981972830802	0.0192	0.9221	14004	16757	14424.77
5806623	chr18	rs77667968	53723581	A	G	0.93	0.93	0.947	0.0308007491527123	0.034	0.3648	14004	16757	14424.77
5788209	chr18	rs2588486	53723655	G	A	0.071	0.071	0.946	-0.0335981494309355	0.0338	0.3207	14004	16757	14424.77
5795365	chr18	rs60370653	53724491	C	T	0.726	0.721	0.959	0.003902375817241	0.0193	0.8403	14004	16757	14424.77
5804573	chr18	rs8099460	53724624	C	A	0.0711	0.0711	0.947	-0.032502530761974	0.0338	0.337	14004	16757	14424.77
5798388	chr18	rs1014166	53725868	A	G	0.0712	0.0711	0.948	-0.0300984478240329	0.0338	0.3723	14004	16757	14424.77
5799571	chr18	rs2535724	53727502	T	C	0.0718	0.0716	0.952	-0.02960390325858	0.0336	0.3786	14004	16757	14424.77
5801112	chr18	rs141797197	53729482	A	G	0.985	0.984	0.774	0.042503779526724	0.0886	0.6314	10746	13512	11173.35
5804662	chr18	rs2588485	53729503	T	A	0.0718	0.0716	0.95	-0.0295009039176847	0.0336	0.38	14004	16757	14424.77
5792456	chr18	rs76864623	53730004	A	G	0.95	0.952	0.802	-0.0726997334182779	0.0439	0.09786	14004	16757	14424.77
5798317	chr18	rs12606638	53730561	C	T	0.481	0.477	0.939	0.0047984689115734	0.0176	0.7837	14004	16757	14424.77
5800895	chr18	rs74321124	53730629	T	A	0.979	0.982	0.668	-0.0769026428413419	0.0821	0.349	10277	12839	10617.42
5806757	chr18	rs2588484	53730803	C	T	0.0721	0.0719	0.948	-0.0282965991551138	0.0336	0.3999	14004	16757	14424.77
5798906	chr18	rs2535725	53730964	G	A	0.0721	0.0719	0.948	-0.0282040203730758	0.0336	0.4013	14004	16757	14424.77
5789327	chr18	rs117818748	53731272	G	A	0.98	0.983	0.672	-0.106005167845849	0.0827	0.2003	10277	12839	10617.42
5808584	chr18	rs6566443	53732345	A	G	0.727	0.723	0.974	-0.0003000450090019	0.0192	0.9885	14004	16757	14424.77
5786860	chr18	rs6566444	53732427	G	A	0.727	0.723	0.974	-0.0001000050003333	0.0192	0.9945	14004	16757	14424.77
5803738	chr18	rs2109685	53733950	G	A	0.345	0.348	0.974	-0.0074980401773571	0.018	0.6771	14004	16757	14424.77
5795650	chr18	rs78638038	53734127	T	C	0.981	0.984	0.618	-0.0746050187378346	0.0901	0.4078	10277	12839	10617.42
5799233	chr18	rs2535726	53734603	A	G	0.345	0.348	0.974	-0.007296555232638	0.018	0.6873	14004	16757	14424.77
5798323	chr18	rs148034242	53734839	C	T	0.987	0.989	0.675	-0.265998861620639	0.1106	0.01614	10300	13109	10771.23
5785942	chr18	rs2535727	53735471	G	A	0.345	0.348	0.973	-0.0068030886197391	0.018	0.7049	14004	16757	14424.77
5808946	chr18	rs144644548	53735543	T	G	0.987	0.986	0.756	0.137202147153985	0.1102	0.2134	8173	8955	8108.77
5798904	chr18	rs2535728	53735635	G	T	0.345	0.348	0.973	-0.0068030886197391	0.018	0.7056	14004	16757	14424.77
5787024	chr18	rs2535729	53736180	G	A	0.367	0.369	0.92	-0.0052035148315978	0.0183	0.7756	14004	16757	14424.77
5810595	chr18	rs144624692	53737972	G	A	0.98	0.983	0.66	-0.0990029898420079	0.0836	0.2365	10277	12839	10617.42
5806288	chr18	rs150704021	53739668	G	A	0.982	0.984	0.619	-0.0788051404425305	0.0915	0.3893	10277	12839	10617.42
5801182	chr18	rs2852986	53740116	G	A	0.345	0.348	0.969	-0.0066017436345624	0.0181	0.7168	14004	16757	14424.77
5800591	chr18	rs1073719	53740183	T	C	0.345	0.348	0.969	-0.0065010863423599	0.0181	0.7209	14004	16757	14424.77
5811657	chr18	rs12327381	53740689	T	C	0.728	0.723	0.965	0.0018981972830802	0.0193	0.9212	14004	16757	14424.77
5804532	chr18	rs17090049	53741949	A	G	0.727	0.722	0.969	0.0013990209137074	0.0193	0.9412	14004	16757	14424.77
5806583	chr18	rs17090050	53742508	G	A	0.727	0.722	0.97	0.0017983819413794	0.0193	0.9267	14004	16757	14424.77
5805432	chr18	rs989285	53742623	T	C	0.0696	0.0692	0.933	-0.0247026126403718	0.0345	0.4738	14004	16757	14424.77
5804128	chr18	rs72940130	53742682	G	A	0.968	0.972	0.769	-0.12659550162341	0.0666	0.0573	11213	12381	11342.75
5807690	chr18	rs17090051	53743191	C	T	0.48	0.476	0.941	0.00730326611012	0.0176	0.6793	14004	16757	14424.77
5789309	chr18	rs17090052	53743509	C	G	0.481	0.476	0.94	0.0081963182244858	0.0176	0.6436	14004	16757	14424.77
5788363	chr18	rs1945737	53744545	T	C	0.333	0.339	0.932	-0.0191012733024012	0.0186	0.3047	14004	16757	14424.77
5808647	chr18	rs79026577	53745370	C	T	0.965	0.967	0.772	-0.0628972021721127	0.0533	0.2381	14004	16757	14424.77
5785613	chr18	rs764699	53745508	T	C	0.0736	0.0725	0.92	-0.0165969709073694	0.034	0.6261	14004	16757	14424.77
5791499	chr18	rs7235583	53747212	A	C	0.92	0.925	0.823	-0.0698003402592755	0.0353	0.04807	14004	16757	14424.77
5794947	chr18	rs2588482	53747425	G	A	0.835	0.849	0.892	-0.0601003842529617	0.0256	0.01874	14004	16757	14424.77
5805321	chr18	rs8090143	53747709	G	A	0.84	0.854	0.881	-0.066503116358279	0.0261	0.01072	14004	16757	14424.77
5800808	chr18	rs17090053	53748640	A	C	0.954	0.962	0.684	-0.108298159645169	0.0659	0.1004	9838	11876	9996.2
5796536	chr18	rs2191693	53749111	C	A	0.322	0.329	0.921	-0.0198048272985997	0.0189	0.2932	14004	16757	14424.77
5788989	chr18	rs2852978	53749583	G	A	0.36	0.361	0.919	-0.0067024110596754	0.0185	0.7156	14004	16757	14424.77
5799724	chr18	rs2852979	53749596	G	A	0.252	0.261	0.924	-0.0182047046548463	0.0202	0.3676	14004	16757	14424.77
5787045	chr18	rs9961862	53749710	G	A	0.905	0.903	0.899	0.0190964956909883	0.0305	0.5307	14004	16757	14424.77
5810117	chr18	rs17090055	53752057	T	C	0.96	0.967	0.681	-0.114995673960859	0.0771	0.1359	7510	8898	7961.38
5812365	chr18	rs986715	53752193	T	A	0.252	0.261	0.921	-0.0180010511095525	0.0203	0.3754	14004	16757	14424.77
5788976	chr18	rs2187543	53753106	C	T	0.259	0.266	0.92	-0.0174005146801673	0.0201	0.3871	14004	16757	14424.77
5803926	chr18	rs73957301	53754528	C	T	0.902	0.901	0.88	0.0153023200084426	0.0305	0.6157	14004	16757	14424.77
5804292	chr18	rs2007947	53755524	T	C	0.253	0.261	0.92	-0.0171970248285215	0.0203	0.3954	14004	16757	14424.77
5795155	chr18	rs2535730	53755885	G	A	0.26	0.267	0.92	-0.0178992398878318	0.0201	0.3744	14004	16757	14424.77
5801903	chr18	rs143076668	53756020	G	C	0.975	0.976	0.735	-0.0657018642254792	0.0639	0.304	14004	16757	14424.77
5809281	chr18	rs80026656	53756380	A	G	0.845	0.838	0.883	0.0119977384336167	0.0247	0.628	14004	16757	14424.77
5787244	chr18	rs997890	53759062	A	T	0.258	0.266	0.921	-0.0166986496230515	0.0201	0.407	14004	16757	14424.77
5791408	chr18	rs2187544	53760080	C	T	0.783	0.798	0.853	-0.0482977854077521	0.0232	0.03743	14004	16757	14424.77
5809111	chr18	rs1035009	53760629	C	T	0.255	0.265	0.922	-0.0207028323592018	0.0202	0.3059	14004	16757	14424.77
5801921	chr18	rs1945733	53760752	G	A	0.255	0.265	0.921	-0.0208049294331883	0.0202	0.3039	14004	16757	14424.77
5803149	chr18	rs1894151	53763451	G	A	0.87	0.881	0.859	-0.0825993063219014	0.0288	0.004081	14004	16757	14424.77
5810141	chr18	rs11665097	53765611	T	C	0.206	0.21	0.835	-0.0202027073175195	0.0226	0.3724	14004	16757	14424.77
5804601	chr18	rs11873908	53765634	C	T	0.0401	0.0408	0.652	-0.0644958553811008	0.0534	0.2271	14004	16757	14424.77
5810349	chr18	rs72940171	53765771	T	C	0.981	0.982	0.278	-0.0469972723609114	0.1302	0.7178	10848	13814	11586.87
5789989	chr18	rs11151567	53766792	G	A	0.86	0.866	0.791	-0.0316041926269978	0.0276	0.2527	14004	16757	14424.77
5791761	chr18	rs55848234	53767006	C	G	0.97	0.97	0.852	-0.0319964709431669	0.0535	0.5494	14004	16757	14424.77
5791808	chr18	rs56134141	53767121	T	G	0.97	0.97	0.853	-0.0319035490130083	0.0536	0.5516	14004	16757	14424.77
5797056	chr18	rs9646590	53767153	C	A	0.966	0.968	0.506	0.0026963615477425	0.0807	0.973	10965	13595	11330.64
5804704	chr18	rs17090067	53767530	C	T	0.971	0.971	0.888	-0.0343016316970211	0.0534	0.5205	14004	16757	14424.77
5811188	chr18	rs1468647	53767627	T	C	0.621	0.618	0.844	0.0217027816432335	0.0193	0.2598	14004	16757	14424.77
5789315	chr18	rs72940178	53768010	T	C	0.97	0.971	0.899	-0.0396976268585458	0.0529	0.4535	14004	16757	14424.77
5810987	chr18	rs1792710	53768195	A	G	0.639	0.634	0.852	0.0231011029079872	0.0193	0.231	14004	16757	14424.77
5797243	chr18	rs72940184	53768726	T	C	0.971	0.971	0.908	-0.0346949697968869	0.0528	0.5112	14004	16757	14424.77
5796786	chr18	rs9952542	53768774	T	C	0.965	0.965	0.659	0.044600447168905	0.0624	0.4748	14004	16757	14424.77
5811721	chr18	rs1792709	53768975	G	A	0.848	0.838	0.938	0.0551981604647623	0.0243	0.02315	14004	16757	14424.77
5791714	chr18	rs72926407	53769221	C	T	0.97	0.97	0.925	-0.0473012731180131	0.052	0.3621	14004	16757	14424.77
5808142	chr18	rs72926409	53769365	T	C	0.96	0.963	0.519	-0.0341050206499513	0.083	0.6811	8804	10663	8856.61
5796239	chr18	rs17090070	53769460	G	C	0.97	0.97	0.932	-0.0469972723609114	0.0517	0.3635	14004	16757	14424.77
5806158	chr18	rs72926412	53770214	C	T	0.97	0.97	0.935	-0.0471964348309747	0.0516	0.3603	14004	16757	14424.77
5802093	chr18	rs1792704	53770229	T	A	0.672	0.668	0.864	0.0262036654966364	0.0196	0.1801	14004	16757	14424.77
5803274	chr18	rs1792705	53770293	A	G	0.624	0.621	0.867	0.0190964956909883	0.0191	0.3154	14004	16757	14424.77
5808617	chr18	rs1789593	53770443	G	A	0.841	0.829	0.944	0.0585990423029356	0.0237	0.01351	14004	16757	14424.77
5795913	chr18	rs1789594	53770566	T	C	0.622	0.619	0.869	0.0189983824093147	0.019	0.3172	14004	16757	14424.77
5804855	chr18	rs72926421	53770595	C	G	0.97	0.97	0.942	-0.0475004961488543	0.0514	0.3554	14004	16757	14424.77
5800934	chr18	rs72926422	53770613	G	C	0.97	0.971	0.939	-0.0451961304529691	0.0518	0.3827	14004	16757	14424.77
5812261	chr18	rs72926424	53770651	G	C	0.97	0.97	0.944	-0.0475004961488543	0.0514	0.3548	14004	16757	14424.77
5801395	chr18	rs12607937	53770826	T	C	0.86	0.866	0.83	-0.0288007896057264	0.0271	0.2877	14004	16757	14424.77
5785481	chr18	rs17200903	53771129	G	A	0.97	0.971	0.949	-0.0451961304529691	0.0515	0.3802	14004	16757	14424.77
5805135	chr18	rs35046745	53771404	G	A	0.86	0.867	0.833	-0.0263029084210524	0.0271	0.3323	14004	16757	14424.77
5797278	chr18	rs17090073	53773212	T	C	0.97	0.97	0.971	-0.048896169787829	0.0507	0.3346	14004	16757	14424.77
5790138	chr18	rs72926439	53773503	A	T	0.97	0.97	0.972	-0.0492007484476219	0.0507	0.3315	14004	16757	14424.77
5811907	chr18	rs17090074	53773773	G	T	0.97	0.97	0.973	-0.0499047851286405	0.0507	0.325	14004	16757	14424.77
5787665	chr18	rs8093253	53773888	T	A	0.862	0.868	0.848	-0.0248051189189711	0.027	0.3573	14004	16757	14424.77
5793253	chr18	rs72926440	53774421	G	A	0.97	0.97	0.978	-0.0513985630860003	0.0506	0.3097	14004	16757	14424.77
5786231	chr18	rs17090075	53774500	A	G	0.97	0.971	0.978	-0.0513985630860003	0.0506	0.3094	14004	16757	14424.77
5790340	chr18	rs1792707	53774879	C	A	0.84	0.829	0.972	0.0575044650684261	0.0234	0.01387	14004	16757	14424.77
5785677	chr18	rs17090076	53775207	T	C	0.97	0.971	0.98	-0.052198967543594	0.0505	0.3019	14004	16757	14424.77
5805499	chr18	rs1789595	53775254	A	T	0.839	0.827	0.973	0.0602010026907569	0.0233	0.009679	14004	16757	14424.77
5790400	chr18	rs17090077	53775628	G	A	0.97	0.971	0.982	-0.0527996915922012	0.0505	0.2955	14004	16757	14424.77
5800590	chr18	rs72926445	53776121	C	G	0.97	0.971	0.986	-0.0540022233826842	0.0504	0.2844	14004	16757	14424.77
5806950	chr18	rs72926446	53776122	C	A	0.97	0.971	0.986	-0.0540972217202848	0.0504	0.2831	14004	16757	14424.77
5803772	chr18	rs8090538	53776812	T	G	0.97	0.971	0.987	-0.0544984253364989	0.0504	0.2797	14004	16757	14424.77
5806481	chr18	rs1945731	53776868	A	C	0.673	0.668	0.895	0.0264958638039652	0.0193	0.1696	14004	16757	14424.77
5801142	chr18	rs8087161	53777033	A	G	0.97	0.971	0.989	-0.0548047153744336	0.0504	0.2763	14004	16757	14424.77
5800742	chr18	rs1792708	53777294	G	A	0.815	0.805	0.994	0.0374017521540008	0.0219	0.08782	14004	16757	14424.77
5806735	chr18	rs11661309	53778149	G	A	0.861	0.867	0.868	-0.0278954863187535	0.0267	0.297	14004	16757	14424.77
5809510	chr18	rs72926451	53778328	C	T	0.97	0.971	0.984	-0.0523991687992084	0.0507	0.3011	14004	16757	14424.77
5806925	chr18	rs1789564	53778612	T	C	0.671	0.667	0.902	0.0281986543586787	0.0192	0.1423	14004	16757	14424.77
5791138	chr18	rs1789563	53779370	A	G	0.671	0.666	0.901	0.0282958691548473	0.0192	0.1411	14004	16757	14424.77
5792879	chr18	rs1789562	53780029	T	A	0.837	0.825	0.978	0.0597960433459657	0.0231	0.009663	14004	16757	14424.77
5807024	chr18	rs17090081	53780385	G	A	0.97	0.971	0.983	-0.0544984253364989	0.0504	0.2803	14004	16757	14424.77
5790791	chr18	rs17090083	53780418	G	T	0.97	0.971	0.983	-0.0542978034078492	0.0505	0.2822	14004	16757	14424.77
5794953	chr18	rs10513884	53780547	A	G	0.97	0.971	0.982	-0.0540972217202848	0.0505	0.2841	14004	16757	14424.77
5794854	chr18	rs10513885	53780573	G	C	0.97	0.971	0.977	-0.050798679887367	0.0509	0.3181	14004	16757	14424.77
5811691	chr18	rs72926458	53782022	A	T	0.97	0.971	0.979	-0.0523991687992084	0.0506	0.2996	14004	16757	14424.77
5805711	chr18	rs12960663	53782745	C	G	0.864	0.87	0.871	-0.0248051189189711	0.0269	0.3569	14004	16757	14424.77
5809473	chr18	rs1792695	53782900	T	G	0.834	0.822	0.988	0.0610010215573989	0.0228	0.007403	14004	16757	14424.77
5803267	chr18	rs150342047	53783488	C	G	0.986	0.986	0.532	-0.0625990697565225	0.1125	0.5777	10824	13379	11160.9
5800339	chr18	rs17090088	53783741	A	G	0.97	0.971	0.975	-0.050798679887367	0.0506	0.3159	14004	16757	14424.77
5811699	chr18	rs1792694	53784319	C	T	0.622	0.619	0.886	0.022299507494767	0.019	0.2404	14004	16757	14424.77
5802584	chr18	rs1792693	53784645	A	T	0.67	0.665	0.891	0.031498667059371	0.0193	0.103	14004	16757	14424.77
5809777	chr18	rs72926471	53784819	G	T	0.97	0.971	0.972	-0.0497050825796673	0.0507	0.3271	14004	16757	14424.77
5789622	chr18	rs1792692	53785672	A	G	0.609	0.605	0.859	0.026398473854531	0.0191	0.1664	14004	16757	14424.77
5812323	chr18	rs17090089	53786472	G	C	0.963	0.964	0.893	-0.0440041354980549	0.0488	0.3668	14004	16757	14424.77
5796062	chr18	rs11664053	53786943	G	A	0.963	0.964	0.891	-0.0449973659307358	0.0488	0.3569	14004	16757	14424.77
5789939	chr18	rs11664983	53787379	C	A	0.963	0.964	0.89	-0.0451961304529691	0.0488	0.3551	14004	16757	14424.77
5800066	chr18	rs55823116	53789091	C	T	0.97	0.97	0.954	-0.050504132173768	0.051	0.3221	14004	16757	14424.77
5795275	chr18	rs1944346	53789823	G	C	0.962	0.965	0.564	-0.0226035462098532	0.0838	0.7876	8804	10663	8856.61
5788178	chr18	rs72926478	53790267	C	T	0.97	0.97	0.949	-0.0513985630860003	0.0512	0.3153	14004	16757	14424.77
5799814	chr18	rs77351799	53790581	T	G	0.982	0.983	0.651	-0.0961034943951495	0.0879	0.2742	11877	14627	12296.31
5795217	chr18	rs17090092	53790625	T	C	0.97	0.97	0.947	-0.0519040071504222	0.0512	0.311	14004	16757	14424.77
5791328	chr18	rs1789567	53791119	C	G	0.834	0.822	0.952	0.0670042287804738	0.0232	0.003886	14004	16757	14424.77
5796758	chr18	rs72926480	53791955	C	G	0.969	0.97	0.928	-0.0495999919914836	0.0512	0.3325	14004	16757	14424.77
5796993	chr18	rs74837378	53792097	T	C	0.908	0.908	0.593	-0.0197028322758684	0.0381	0.6045	14004	16757	14424.77
5791632	chr18	rs58202394	53792553	T	C	0.879	0.879	0.591	0.0178006246255066	0.0335	0.5956	14004	16757	14424.77
5791724	chr18	rs117168878	53793007	G	A	0.975	0.975	0.574	0.0180952882690919	0.0711	0.7988	14004	16757	14424.77
5785787	chr18	rs7227274	53793641	A	T	0.96	0.961	0.883	-0.0671018035407359	0.046	0.1449	14004	16757	14424.77
5802770	chr18	rs17090093	53794284	C	T	0.959	0.961	0.881	-0.0638987258502317	0.0459	0.1634	14004	16757	14424.77
5795083	chr18	rs1789566	53794451	A	G	0.768	0.751	0.812	0.0754970069979959	0.0223	0.0006893	14004	16757	14424.77
5801531	chr18	rs72926486	53794691	T	C	0.96	0.961	0.885	-0.0676045499371671	0.0459	0.1412	14004	16757	14424.77
5802554	chr18	rs72926488	53795300	T	G	0.96	0.961	0.885	-0.0671018035407359	0.0459	0.1437	14004	16757	14424.77
5789473	chr18	rs715170	53795514	C	T	0.84	0.826	0.938	0.0789960062264979	0.0236	0.0008391	14004	16757	14424.77
5789718	chr18	rs2852974	53795621	C	T	0.769	0.76	0.895	0.0654974362315006	0.0216	0.00242	14004	16757	14424.77
5796067	chr18	rs1945730	53796059	G	C	0.769	0.76	0.895	0.0657971037900478	0.0216	0.002304	14004	16757	14424.77
5798646	chr18	rs1945729	53796194	T	C	0.728	0.721	0.9	0.0465018336514199	0.0204	0.02272	14004	16757	14424.77
5809468	chr18	rs144521306	53797221	A	G	0.98	0.979	0.59	0.0389995348490096	0.0803	0.6272	13414	16167	13834.77
5789880	chr18	rs72926493	53797930	T	A	0.959	0.961	0.88	-0.066599309771242	0.046	0.1475	14004	16757	14424.77
5787764	chr18	rs112445109	53798758	T	C	0.59	0.59	0.882	0.0213015034199157	0.0187	0.2536	14004	16757	14424.77
5805827	chr18	rs115723661	53798904	G	A	0.959	0.961	0.879	-0.066300071757232	0.046	0.1493	14004	16757	14424.77
5785642	chr18	rs145916546	53799365	A	G	0.96	0.961	0.876	-0.0626948883400778	0.0462	0.1748	14004	16757	14424.77
5785741	chr18	rs150321281	53799633	T	C	0.959	0.961	0.877	-0.0660970683749259	0.046	0.1507	14004	16757	14424.77
5801608	chr18	rs8087336	53799944	A	T	0.769	0.76	0.896	0.0670042287804738	0.0216	0.001902	14004	16757	14424.77
5801859	chr18	rs2907927	53800455	C	A	0.728	0.72	0.899	0.0475036226439669	0.0204	0.02017	14004	16757	14424.77
5795582	chr18	rs72926500	53801171	A	G	0.959	0.961	0.876	-0.0638027918527484	0.046	0.1652	14004	16757	14424.77
5786558	chr18	rs79092510	53801500	A	G	0.976	0.977	0.723	-0.0328021562323804	0.0679	0.6287	13014	15757	13429.79
5792240	chr18	rs1792747	53801501	T	C	0.726	0.718	0.904	0.0473987203698754	0.0203	0.01981	14004	16757	14424.77
5794244	chr18	rs12953613	53801555	T	C	0.864	0.871	0.894	-0.0396039865931634	0.0268	0.1405	14004	16757	14424.77
5794114	chr18	rs148454021	53801711	G	C	0.982	0.982	0.651	-0.0633019526702622	0.0846	0.4539	12467	15217	12886.31
5811086	chr18	rs72926502	53802497	C	T	0.96	0.961	0.871	-0.0615031325940498	0.0464	0.1852	14004	16757	14424.77
5797920	chr18	rs17202289	53803246	G	C	0.96	0.961	0.87	-0.0611947843281922	0.0465	0.1876	14004	16757	14424.77
5792144	chr18	rs1792746	53803363	C	A	0.821	0.809	0.914	0.075997614226465	0.0232	0.001059	14004	16757	14424.77
5788567	chr18	rs62091626	53803843	C	T	0.972	0.971	0.52	0.0619038033148151	0.071	0.3835	14004	16757	14424.77
5807867	chr18	rs1789590	53804011	T	C	0.822	0.81	0.917	0.0758029634155007	0.0232	0.001062	14004	16757	14424.77
5791053	chr18	rs1789589	53804156	C	T	0.841	0.826	0.937	0.0807962698280896	0.0237	0.0006606	14004	16757	14424.77
5785407	chr18	rs75012352	53804729	C	T	0.971	0.972	0.612	-0.0476997588774203	0.0658	0.4684	14004	16757	14424.77
5802135	chr18	rs1792745	53804993	T	C	0.589	0.588	0.883	0.0215951374365897	0.0187	0.2472	14004	16757	14424.77
5810448	chr18	rs72928408	53804994	G	A	0.96	0.961	0.863	-0.0617052054366793	0.0465	0.1842	14004	16757	14424.77
5805221	chr18	rs8097803	53805335	C	A	0.949	0.953	0.855	-0.0045001103249234	0.0452	0.9208	14004	16757	14424.77
5795498	chr18	rs9958233	53806038	T	G	0.949	0.952	0.814	0.0009995003330834	0.0461	0.983	14004	16757	14424.77
5786717	chr18	rs1789588	53807211	A	G	0.606	0.604	0.71	0.0204984635773248	0.021	0.3291	14004	16757	14424.77
5794743	chr18	rs73501092	53807481	C	T	0.97	0.969	0.401	0.0929984188337525	0.0793	0.2405	14004	16757	14424.77
5802294	chr18	rs72928409	53808617	C	A	0.979	0.98	0.855	-0.105304961645423	0.0654	0.1073	14004	16757	14424.77
5792376	chr18	rs7239680	53808735	G	A	0.963	0.97	0.771	-0.140504217793407	0.0627	0.025	13457	16217	13881.29
5794526	chr18	rs17202446	53809183	C	T	0.979	0.98	0.859	-0.110495901430623	0.0648	0.08825	14004	16757	14424.77
5807105	chr18	rs75901057	53809869	A	G	0.983	0.984	0.588	-0.104805114366126	0.0894	0.2412	13014	15757	13429.79
5804899	chr18	rs1792744	53810014	G	A	0.603	0.6	0.911	0.0301023438164435	0.0186	0.1055	14004	16757	14424.77
5802665	chr18	rs11151596	53810122	C	A	0.962	0.969	0.786	-0.158198862673828	0.0635	0.01276	12600	15268	12980.63
5798642	chr18	rs78080948	53810524	G	A	0.979	0.98	0.87	-0.106895025749778	0.0645	0.09753	14004	16757	14424.77
5811985	chr18	rs1893798	53810649	A	C	0.979	0.98	0.87	-0.106794877196006	0.0645	0.09791	14004	16757	14424.77
5797472	chr18	rs1893797	53810721	C	T	0.979	0.98	0.872	-0.107496127788248	0.0645	0.09533	14004	16757	14424.77
5805700	chr18	rs1893796	53810840	T	C	0.979	0.98	0.872	-0.107796814358176	0.0644	0.09435	14004	16757	14424.77
5802269	chr18	rs1893795	53810858	A	G	0.979	0.979	0.864	-0.106005167845849	0.0642	0.09858	14004	16757	14424.77
5803419	chr18	rs1792703	53811696	T	C	0.657	0.647	0.908	0.0399992561638529	0.0189	0.03461	14004	16757	14424.77
5806353	chr18	rs151337696	53812131	T	C	0.979	0.98	0.878	-0.109703265091963	0.0642	0.08746	14004	16757	14424.77
5804322	chr18	rs72928419	53813133	T	C	0.979	0.98	0.883	-0.108298159645169	0.0641	0.09095	14004	16757	14424.77
5798663	chr18	rs1792702	53813720	G	T	0.679	0.668	0.912	0.0511017760490843	0.0191	0.007476	14004	16757	14424.77
5803018	chr18	rs17791971	53814015	A	G	0.979	0.98	0.889	-0.108699416923341	0.0639	0.08895	14004	16757	14424.77
5796954	chr18	rs72928421	53814300	A	G	0.979	0.98	0.889	-0.106494491699029	0.064	0.0958	14004	16757	14424.77
5811217	chr18	rs17792032	53814447	A	C	0.979	0.98	0.89	-0.106005167845849	0.064	0.09757	14004	16757	14424.77
5801428	chr18	rs72928424	53815117	G	T	0.979	0.98	0.889	-0.105705019436884	0.064	0.09835	14004	16757	14424.77
5794161	chr18	rs41362144	53815135	T	C	0.979	0.98	0.889	-0.105705019436884	0.064	0.09846	14004	16757	14424.77
5786923	chr18	rs72928427	53815163	T	C	0.979	0.98	0.889	-0.105705019436884	0.064	0.09835	14004	16757	14424.77
5790271	chr18	rs17090095	53815179	G	C	0.962	0.969	0.743	-0.160697060697292	0.0639	0.01196	12600	15268	12980.63
5812182	chr18	rs72928429	53815322	G	A	0.979	0.98	0.889	-0.105005023297168	0.064	0.1006	14004	16757	14424.77
5786772	chr18	rs55899735	53815783	G	A	0.979	0.98	0.889	-0.104605245390678	0.0639	0.1018	14004	16757	14424.77
5809081	chr18	rs56072075	53815896	C	G	0.979	0.98	0.889	-0.104405416354854	0.0639	0.1024	14004	16757	14424.77
5790192	chr18	rs56042241	53816147	T	C	0.979	0.98	0.889	-0.104094650536593	0.0639	0.1034	14004	16757	14424.77
5805913	chr18	rs145597212	53816301	A	G	0.981	0.982	0.656	-0.116702369786142	0.1012	0.2492	8099	10047	8572.44
5804378	chr18	rs41535346	53816606	A	C	0.979	0.98	0.889	-0.103495589048314	0.0639	0.1055	14004	16757	14424.77
5801990	chr18	rs17090096	53817017	T	G	0.979	0.98	0.885	-0.103395780348239	0.0639	0.1056	14004	16757	14424.77
5809276	chr18	rs1109331	53817059	C	T	0.962	0.969	0.731	-0.160004446402924	0.0642	0.01273	12600	15268	12980.63
5798123	chr18	rs72928441	53817071	T	C	0.979	0.98	0.889	-0.103495589048314	0.0639	0.1053	14004	16757	14424.77
5797079	chr18	rs72928443	53817161	G	A	0.979	0.98	0.889	-0.103795074933121	0.0639	0.1045	14004	16757	14424.77
5801172	chr18	rs41433346	53817373	A	G	0.979	0.98	0.888	-0.103795074933121	0.0639	0.1043	14004	16757	14424.77
5800601	chr18	rs72928448	53817558	C	T	0.979	0.98	0.888	-0.103994782030043	0.0639	0.1037	14004	16757	14424.77
5806702	chr18	rs74686945	53817725	C	T	0.888	0.888	0.608	-0.0344982814075965	0.0345	0.3167	14004	16757	14424.77
5801180	chr18	rs41366546	53818176	G	T	0.979	0.98	0.888	-0.103894923496216	0.0639	0.1043	14004	16757	14424.77
5811058	chr18	rs41523456	53818192	G	A	0.979	0.98	0.887	-0.104305516809314	0.0639	0.1029	14004	16757	14424.77
5803051	chr18	rs56317215	53819000	C	T	0.979	0.98	0.885	-0.104194529017857	0.0639	0.1031	14004	16757	14424.77
5812096	chr18	rs56170238	53819092	A	C	0.979	0.98	0.885	-0.104194529017857	0.064	0.1031	14004	16757	14424.77
5801360	chr18	rs56041922	53819354	A	C	0.979	0.98	0.884	-0.102398240862713	0.0639	0.109	14004	16757	14424.77
5804313	chr18	rs72928461	53820057	G	A	0.979	0.98	0.883	-0.104194529017857	0.064	0.1032	14004	16757	14424.77
5804745	chr18	rs72928464	53820385	A	G	0.979	0.98	0.882	-0.103495589048314	0.064	0.1056	14004	16757	14424.77
5789299	chr18	rs72928467	53820996	T	C	0.979	0.98	0.881	-0.103595407711159	0.064	0.1055	14004	16757	14424.77
5795543	chr18	rs146529398	53822303	A	G	0.979	0.979	0.879	-0.101800194463069	0.064	0.1115	14004	16757	14424.77
5805284	chr18	rs74950480	53822313	C	T	0.979	0.979	0.879	-0.101800194463069	0.064	0.1114	14004	16757	14424.77
5805645	chr18	rs77033772	53824159	T	C	0.979	0.979	0.877	-0.103595407711159	0.064	0.1055	14004	16757	14424.77
5808774	chr18	rs72928472	53824635	T	A	0.979	0.979	0.876	-0.103695236338765	0.064	0.1052	14004	16757	14424.77
5795244	chr18	rs58934259	53824882	A	C	0.962	0.969	0.729	-0.165594241661763	0.0647	0.01046	12600	15268	12980.63
5804182	chr18	rs72928474	53825432	T	C	0.979	0.979	0.875	-0.101800194463069	0.064	0.1116	14004	16757	14424.77
5800265	chr18	rs72928475	53825519	G	A	0.979	0.979	0.875	-0.101800194463069	0.064	0.1115	14004	16757	14424.77
5798815	chr18	rs72928477	53825570	T	C	0.979	0.979	0.874	-0.101899844028846	0.064	0.1113	14004	16757	14424.77
5791641	chr18	rs12455063	53826030	T	C	0.938	0.948	0.656	-0.125404505412914	0.0531	0.01824	13147	15808	13524.11
5798951	chr18	rs72928479	53826148	C	T	0.979	0.979	0.873	-0.102797137254666	0.064	0.1086	14004	16757	14424.77
5800326	chr18	rs72928480	53826185	T	G	0.979	0.979	0.873	-0.103595407711159	0.064	0.1059	14004	16757	14424.77
5787068	chr18	rs72928482	53826264	G	A	0.979	0.979	0.872	-0.102896886219853	0.0641	0.1083	14004	16757	14424.77
5811192	chr18	rs12457471	53826588	G	A	0.943	0.95	0.808	-0.128003840584367	0.0449	0.004411	14004	16757	14424.77
5795440	chr18	rs72928487	53826835	G	A	0.979	0.979	0.871	-0.101800194463069	0.0641	0.112	14004	16757	14424.77
5811304	chr18	rs72928489	53826965	T	G	0.979	0.979	0.87	-0.101999503525648	0.0641	0.1114	14004	16757	14424.77
5796681	chr18	rs72928490	53827168	T	C	0.979	0.979	0.871	-0.101999503525648	0.0641	0.1113	14004	16757	14424.77
5801498	chr18	rs72928491	53827248	T	A	0.979	0.979	0.871	-0.101899844028846	0.0641	0.1118	14004	16757	14424.77
5809969	chr18	rs949023	53827457	G	A	0.919	0.929	0.749	-0.110205567321026	0.0407	0.006741	14004	16757	14424.77
5806803	chr18	rs1792698	53827722	T	C	0.593	0.592	0.873	0.0255020410123433	0.0189	0.1781	14004	16757	14424.77
5787175	chr18	rs56102141	53828136	A	C	0.979	0.979	0.869	-0.101600925116677	0.0641	0.1129	14004	16757	14424.77
5801716	chr18	rs72928494	53828483	C	G	0.943	0.95	0.804	-0.127503880343516	0.045	0.004569	14004	16757	14424.77
5785776	chr18	rs72928495	53828699	T	A	0.979	0.979	0.867	-0.100096616538285	0.0641	0.1184	14004	16757	14424.77
5792338	chr18	rs72928497	53828901	C	T	0.979	0.979	0.867	-0.0996987957071184	0.0641	0.1197	14004	16757	14424.77
5811914	chr18	rs57221251	53829255	G	A	0.964	0.967	0.481	0.0446960805488528	0.0789	0.5708	10879	13563	11267.67
5786752	chr18	rs72928500	53829361	G	T	0.979	0.979	0.864	-0.0989036285144588	0.0641	0.1229	14004	16757	14424.77
5790870	chr18	rs72928501	53829672	T	G	0.979	0.979	0.864	-0.0980980623399853	0.0641	0.126	14004	16757	14424.77
5798097	chr18	rs72928502	53830076	G	A	0.979	0.979	0.863	-0.0969955993261986	0.0641	0.1302	14004	16757	14424.77
5810243	chr18	rs72930304	53830444	A	G	0.979	0.979	0.862	-0.0961034943951495	0.0641	0.1338	14004	16757	14424.77
5804823	chr18	rs72930305	53830619	A	C	0.979	0.979	0.862	-0.0960044207338013	0.0641	0.1345	14004	16757	14424.77
5790986	chr18	rs72930307	53830659	G	A	0.979	0.979	0.862	-0.0956962543215012	0.0641	0.1357	14004	16757	14424.77
5809311	chr18	rs28437710	53830885	T	A	0.918	0.928	0.739	-0.106694738670963	0.0407	0.008733	14004	16757	14424.77
5789974	chr18	rs28375478	53830888	T	C	0.918	0.928	0.739	-0.106205316846328	0.0407	0.009015	14004	16757	14424.77
5789554	chr18	rs146125849	53830912	A	G	0.979	0.979	0.855	-0.0951022014333257	0.0648	0.1425	14004	16757	14424.77
5810008	chr18	rs192581326	53830922	T	C	0.979	0.979	0.855	-0.0949042622000238	0.0648	0.1432	14004	16757	14424.77
5811725	chr18	rs117724088	53830968	A	G	0.979	0.979	0.861	-0.0938053126850552	0.0641	0.1436	14004	16757	14424.77
5801570	chr18	rs76905221	53831006	T	C	0.979	0.979	0.861	-0.0942996905206311	0.0641	0.1414	14004	16757	14424.77
5796333	chr18	rs4099980	53831051	T	C	0.963	0.966	0.473	0.0435000054458512	0.079	0.5816	10879	13563	11267.67
5804974	chr18	rs4099981	53831095	G	A	0.964	0.966	0.758	-0.0737972512017079	0.056	0.1877	14004	16757	14424.77
5804945	chr18	rs72930311	53831124	C	T	0.979	0.979	0.861	-0.0916987090225895	0.0641	0.1523	14004	16757	14424.77
5792742	chr18	rs72930314	53831181	C	G	0.978	0.979	0.86	-0.0905047444258399	0.064	0.1577	14004	16757	14424.77
5788808	chr18	rs73500447	53831733	G	A	0.963	0.966	0.472	0.0418998134646779	0.079	0.5959	10879	13563	11267.67
5806709	chr18	rs72930318	53831859	G	A	0.979	0.979	0.86	-0.0893996812646141	0.0641	0.1629	14004	16757	14424.77
5792039	chr18	rs72930319	53831981	G	C	0.979	0.979	0.86	-0.0891044750828209	0.064	0.164	14004	16757	14424.77
5811447	chr18	rs9952105	53832083	T	A	0.918	0.928	0.741	-0.102597669168898	0.0406	0.01158	14004	16757	14424.77
5804459	chr18	rs9960795	53832084	C	T	0.919	0.929	0.746	-0.102398240862713	0.0409	0.01227	14004	16757	14424.77
5811771	chr18	rs72930324	53832111	A	G	0.978	0.979	0.857	-0.0864951466230935	0.064	0.1766	14004	16757	14424.77
5802560	chr18	rs72930326	53832143	A	G	0.978	0.979	0.86	-0.085405394542797	0.064	0.1818	14004	16757	14424.77
5792756	chr18	rs111691177	53832499	C	T	0.949	0.955	0.671	-0.102697398238343	0.0546	0.06026	14004	16757	14424.77
5807379	chr18	rs72930328	53832522	A	T	0.978	0.979	0.858	-0.0826970606869833	0.0639	0.1953	14004	16757	14424.77
5795334	chr18	rs55998126	53832887	G	A	0.973	0.973	0.782	-0.0490957108440633	0.0593	0.4075	14004	16757	14424.77
5787512	chr18	rs56285657	53832899	G	A	0.979	0.979	0.857	-0.0812968270859734	0.0641	0.2043	14004	16757	14424.77
5803297	chr18	rs72930329	53833091	G	C	0.979	0.979	0.859	-0.0789999182341498	0.064	0.2172	14004	16757	14424.77
5796131	chr18	rs62091639	53833721	C	T	0.95	0.956	0.668	-0.107295720292337	0.0557	0.05398	14004	16757	14424.77
5800227	chr18	rs1792712	53834119	A	G	0.184	0.178	0.85	0.0153023200084426	0.0246	0.5325	14004	16757	14424.77
5796190	chr18	rs72930332	53834133	A	G	0.978	0.978	0.857	-0.0769026428413419	0.0634	0.2249	14004	16757	14424.77
5812512	chr18	rs76369734	53834149	A	G	0.979	0.979	0.862	-0.0662039071233048	0.0637	0.2987	14004	16757	14424.77
5794850	chr18	rs56108140	53834328	T	G	0.892	0.894	0.832	-0.0073972926304747	0.0302	0.8053	14004	16757	14424.77
5809511	chr18	rs72930334	53834376	C	T	0.979	0.979	0.862	-0.0660970683749259	0.0637	0.2995	14004	16757	14424.77
5801684	chr18	rs72930337	53834548	G	A	0.978	0.978	0.862	-0.0659047873877183	0.0637	0.3007	14004	16757	14424.77
5787822	chr18	rs72930339	53834848	T	C	0.978	0.978	0.862	-0.0655950790984102	0.0636	0.3025	14004	16757	14424.77
5793294	chr18	rs8086862	53834910	C	T	0.893	0.895	0.836	-0.0112025145079934	0.0303	0.7116	14004	16757	14424.77
5806237	chr18	rs72930341	53835220	A	G	0.978	0.978	0.862	-0.0652000732482552	0.0636	0.3051	14004	16757	14424.77
5807939	chr18	rs72930342	53835351	C	T	0.978	0.978	0.862	-0.0652000732482552	0.0636	0.3049	14004	16757	14424.77
5793579	chr18	rs72930343	53835379	A	T	0.978	0.978	0.862	-0.0651040143320462	0.0636	0.306	14004	16757	14424.77
5804452	chr18	rs72930344	53835469	C	T	0.978	0.978	0.858	-0.0631954234971474	0.0636	0.3204	14004	16757	14424.77
5799888	chr18	rs72930346	53835770	T	A	0.978	0.978	0.862	-0.0646985339389367	0.0635	0.3083	14004	16757	14424.77
5801505	chr18	rs72930347	53836015	T	C	0.978	0.978	0.862	-0.0646985339389367	0.0635	0.3087	14004	16757	14424.77
5797608	chr18	rs1541501	53836052	A	G	0.19	0.184	0.874	0.0134984841513417	0.0239	0.5725	14004	16757	14424.77
5805283	chr18	rs72930351	53836101	G	A	0.978	0.978	0.862	-0.0644958553811008	0.0635	0.3095	14004	16757	14424.77
5796803	chr18	rs1628062	53836536	T	C	0.19	0.184	0.878	0.0136957831289865	0.0239	0.5655	14004	16757	14424.77
5798688	chr18	rs72930352	53837004	T	C	0.978	0.978	0.862	-0.0660970683749259	0.0634	0.2974	14004	16757	14424.77
5788181	chr18	rs4122099	53837209	T	A	0.951	0.956	0.738	-0.110004616151484	0.0541	0.04224	14004	16757	14424.77
5795966	chr18	rs80171444	53837257	C	G	0.987	0.987	0.555	0.0917036842102131	0.1133	0.4185	10839	12040	10960.49
5802982	chr18	rs72930353	53837310	A	G	0.978	0.978	0.863	-0.0657979805904322	0.0634	0.2992	14004	16757	14424.77
5791388	chr18	rs72930355	53837461	A	G	0.978	0.978	0.863	-0.0652000732482552	0.0633	0.3037	14004	16757	14424.77
5808535	chr18	rs8083705	53837532	C	G	0.969	0.969	0.831	0.0572023017657484	0.0536	0.286	14004	16757	14424.77
5789915	chr18	rs114873721	53837846	C	G	0.978	0.978	0.864	-0.0638987258502317	0.0633	0.3128	14004	16757	14424.77
5801915	chr18	rs148957154	53837859	A	T	0.98	0.981	0.58	0.0454034834538498	0.0876	0.6037	11877	14627	12296.31
5803605	chr18	rs1789571	53837994	C	T	0.235	0.225	0.908	0.0179970767016546	0.0218	0.4097	14004	16757	14424.77
5787596	chr18	rs72930357	53838039	A	G	0.978	0.978	0.864	-0.0636962093151305	0.0633	0.3138	14004	16757	14424.77
5794101	chr18	rs12456735	53838045	C	T	0.951	0.956	0.748	-0.103495589048314	0.0537	0.05383	14004	16757	14424.77
5795645	chr18	rs1792714	53838085	T	G	0.192	0.186	0.892	0.0146028573839336	0.0236	0.5353	14004	16757	14424.77
5805856	chr18	rs72930358	53838467	T	C	0.978	0.978	0.864	-0.0674012815955113	0.0633	0.2867	14004	16757	14424.77
5803030	chr18	rs72930359	53838557	G	A	0.978	0.978	0.863	-0.0689000186550519	0.0633	0.276	14004	16757	14424.77
5792755	chr18	rs8088065	53838908	G	T	0.891	0.893	0.868	-0.0113036461713921	0.0294	0.6997	14004	16757	14424.77
5787672	chr18	rs117283864	53839114	A	G	0.978	0.978	0.863	-0.0689000186550519	0.0633	0.276	14004	16757	14424.77
5790389	chr18	rs72930365	53839293	A	G	0.978	0.978	0.863	-0.0689000186550519	0.0633	0.2763	14004	16757	14424.77
5799345	chr18	rs68135508	53839538	C	T	0.977	0.977	0.83	-0.0657018642254792	0.0629	0.2958	14004	16757	14424.77
5800897	chr18	rs74409459	53839539	G	A	0.978	0.978	0.587	-0.002002002670673	0.0787	0.9797	13014	15757	13429.79
5794237	chr18	rs2077682	53839815	C	G	0.978	0.978	0.862	-0.0686964868417913	0.0633	0.278	14004	16757	14424.77
5804894	chr18	rs714455	53839978	C	A	0.978	0.978	0.862	-0.0698968513822572	0.0633	0.27	14004	16757	14424.77
5804914	chr18	rs1944347	53840345	C	A	0.952	0.957	0.766	-0.10659461017264	0.0535	0.04648	14004	16757	14424.77
5791112	chr18	rs17090103	53840504	G	A	0.891	0.892	0.877	-0.0114047880634385	0.0292	0.6966	14004	16757	14424.77
5799165	chr18	rs188617157	53840700	G	T	0.968	0.966	0.453	-0.0781994075954536	0.0752	0.2984	12305	15058	12725.77
5810488	chr18	rs72930372	53841024	C	T	0.978	0.978	0.859	-0.0685037054338901	0.0632	0.2788	14004	16757	14424.77
5810238	chr18	rs72930373	53841054	G	A	0.978	0.978	0.858	-0.0686000914922569	0.0632	0.2778	14004	16757	14424.77
5801417	chr18	rs72930374	53841110	T	A	0.978	0.978	0.858	-0.0685037054338901	0.0632	0.2788	14004	16757	14424.77
5807141	chr18	rs72930375	53841148	A	T	0.978	0.978	0.858	-0.0686000914922569	0.0632	0.2781	14004	16757	14424.77
5811700	chr18	rs72930379	53841165	G	T	0.978	0.978	0.858	-0.0686000914922569	0.0632	0.2782	14004	16757	14424.77
5804769	chr18	rs72930381	53841460	A	G	0.978	0.978	0.856	-0.0685037054338901	0.0633	0.2793	14004	16757	14424.77
5807431	chr18	rs72930382	53841461	A	G	0.978	0.978	0.858	-0.0689964429219005	0.0632	0.2752	14004	16757	14424.77
5785999	chr18	rs72930383	53841523	A	G	0.978	0.978	0.86	-0.0688036036849463	0.0633	0.2764	14004	16757	14424.77
5794446	chr18	rs72930384	53841568	A	G	0.978	0.978	0.86	-0.0689000186550519	0.0632	0.2761	14004	16757	14424.77
5798814	chr18	rs72930388	53841681	C	T	0.978	0.978	0.859	-0.0697038384497916	0.0632	0.2703	14004	16757	14424.77
5785555	chr18	rs72930390	53841727	T	C	0.978	0.978	0.859	-0.0692000358011391	0.0633	0.2743	14004	16757	14424.77
5789735	chr18	rs576047463	53841794	C	T	0.972	0.972	0.818	0.0562007331879655	0.0568	0.3229	14004	16757	14424.77
5795400	chr18	rs112231083	53841955	G	A	0.952	0.957	0.776	-0.108197870477987	0.053	0.04119	14004	16757	14424.77
5810164	chr18	rs145177806	53841958	T	C	0.978	0.978	0.859	-0.0694036701388791	0.0633	0.2724	14004	16757	14424.77
5808003	chr18	rs376329255	53842045	A	G	0.978	0.978	0.854	-0.0744972786929105	0.0636	0.2415	14004	16757	14424.77
5803533	chr18	rs11661353	53842061	G	C	0.952	0.957	0.777	-0.108298159645169	0.053	0.04074	14004	16757	14424.77
5808252	chr18	rs145158862	53842086	C	T	0.978	0.978	0.851	-0.0754026560491867	0.0639	0.2378	14004	16757	14424.77
5796841	chr18	rs146867070	53842089	T	C	0.978	0.978	0.851	-0.0748959748540066	0.0639	0.2413	14004	16757	14424.77
5811252	chr18	rs140180634	53842486	C	T	0.99	0.988	0.555	0.357002890158492	0.1513	0.0183	8024	9255	8160.57
5791400	chr18	rs72930399	53842819	T	C	0.978	0.978	0.856	-0.0689964429219005	0.0632	0.2747	14004	16757	14424.77
5797132	chr18	rs56347531	53844358	C	T	0.978	0.978	0.856	-0.0695966251380842	0.0632	0.2705	14004	16757	14424.77
5787197	chr18	rs55942860	53844395	A	G	0.978	0.978	0.856	-0.068396620708353	0.0632	0.2785	14004	16757	14424.77
5793077	chr18	rs56231263	53844594	G	A	0.978	0.978	0.859	-0.0723986646217843	0.0633	0.2526	14004	16757	14424.77
5789814	chr18	rs1792740	53844614	C	A	0.24	0.231	0.937	0.0140015196358136	0.0212	0.509	14004	16757	14424.77
5803836	chr18	rs114785045	53844622	C	A	0.978	0.978	0.859	-0.07339899276978	0.0633	0.246	14004	16757	14424.77
5789891	chr18	rs72932309	53844630	C	T	0.978	0.978	0.856	-0.0703044455099639	0.0632	0.266	14004	16757	14424.77
5807361	chr18	rs72932312	53845101	T	G	0.978	0.978	0.86	-0.0717001041652131	0.0632	0.2567	14004	16757	14424.77
5810776	chr18	rs1792738	53845164	G	A	0.24	0.231	0.941	0.0138042809763971	0.0212	0.5157	14004	16757	14424.77
5791257	chr18	rs1789559	53845330	T	C	0.218	0.212	0.93	0.0178988554877579	0.0218	0.412	14004	16757	14424.77
5810935	chr18	rs1944342	53845917	A	G	0.919	0.924	0.874	-0.0240980393840575	0.0361	0.5056	14004	16757	14424.77
5809246	chr18	rs1618232	53846024	G	T	0.217	0.209	0.923	0.0075017910703226	0.0223	0.737	14004	16757	14424.77
5785640	chr18	rs11875473	53846042	T	C	0.95	0.955	0.777	-0.109502414825161	0.0519	0.03477	14004	16757	14424.77
5794045	chr18	rs56242308	53846140	C	T	0.978	0.978	0.853	-0.0822952427268302	0.0632	0.1929	14004	16757	14424.77
5794716	chr18	rs11151623	53846142	A	G	0.95	0.955	0.794	-0.103595407711159	0.0513	0.04355	14004	16757	14424.77
5806174	chr18	rs8084626	53846218	A	T	0.833	0.837	0.873	0.013202462677756	0.0248	0.5957	14004	16757	14424.77
5790267	chr18	rs1616497	53846254	C	T	0.241	0.232	0.933	0.0136957831289865	0.0212	0.5201	14004	16757	14424.77
5800153	chr18	rs1792737	53846367	G	C	0.219	0.21	0.922	0.0064988367398296	0.0222	0.7708	14004	16757	14424.77
5810483	chr18	rs72932317	53846447	T	C	0.978	0.978	0.854	-0.0737003629299574	0.0633	0.2446	14004	16757	14424.77
5789080	chr18	rs2191692	53846768	C	A	0.23	0.22	0.919	0.0065981840282271	0.022	0.7645	14004	16757	14424.77
5790611	chr18	rs1626571	53847527	G	T	0.229	0.218	0.915	0.0075017910703226	0.0221	0.7331	14004	16757	14424.77
5798819	chr18	rs72932320	53848071	C	T	0.978	0.978	0.842	-0.0730977134062134	0.0634	0.2488	14004	16757	14424.77
5809080	chr18	rs72932324	53848105	G	C	0.978	0.978	0.84	-0.0746050187378346	0.0633	0.2389	14004	16757	14424.77
5808625	chr18	rs142067948	53848199	G	A	0.982	0.982	0.763	0.0452983606272869	0.0773	0.5583	12523	15078	12859.9
5802465	chr18	rs1792736	53849110	A	G	0.246	0.235	0.934	0.016296487966892	0.0212	0.4417	14004	16757	14424.77
5806736	chr18	rs1630842	53849251	T	C	0.246	0.235	0.935	0.016296487966892	0.0212	0.4416	14004	16757	14424.77
5798609	chr18	rs192748486	53849532	T	C	0.968	0.966	0.449	-0.0216016445577609	0.0741	0.771	12895	15648	13315.77
5801265	chr18	rs140063349	53849594	C	T	0.985	0.985	0.569	0.0343048036919902	0.1128	0.7611	9521	10583	9579.32
5798593	chr18	rs1944351	53851042	G	A	0.797	0.805	0.924	-0.0114047880634385	0.0228	0.6161	14004	16757	14424.77
5811139	chr18	rs1792732	53851450	C	T	0.252	0.242	0.925	0.0126002819757385	0.0211	0.552	14004	16757	14424.77
5811493	chr18	rs1792730	53852312	G	A	0.0281	0.0274	0.553	-0.0319964709431669	0.0864	0.7113	11453	11839	11243.41
5790504	chr18	rs78120005	53852903	C	A	0.981	0.98	0.524	0.0329994782631079	0.0876	0.7068	13414	16167	13834.77
5788643	chr18	rs9653078	53853189	G	A	0.78	0.79	0.897	-0.0106970095483354	0.0227	0.6358	14004	16757	14424.77
5806241	chr18	rs12963861	53853489	C	T	0.321	0.311	0.775	0.0036034995896235	0.0214	0.8663	14004	16757	14424.77
5791682	chr18	rs73500486	53853686	T	C	0.971	0.97	0.838	0.0666020156675811	0.0545	0.2214	14004	16757	14424.77
5787030	chr18	rs72932360	53854170	G	T	0.978	0.979	0.781	-0.105504970535374	0.0667	0.1135	14004	16757	14424.77
5795017	chr18	rs4570960	53854465	T	C	0.16	0.162	0.835	-0.0229002198863326	0.0255	0.369	14004	16757	14424.77
5795195	chr18	rs12604483	53855525	A	T	0.179	0.175	0.936	0.004201162744548	0.0233	0.8577	14004	16757	14424.77
5801950	chr18	rs12606608	53855551	C	T	0.171	0.168	0.946	0.0002999550089979	0.0234	0.9885	14004	16757	14424.77
5799773	chr18	rs78805523	53855673	A	C	0.974	0.971	0.562	0.160297463869113	0.0684	0.01901	14004	16757	14424.77
5795786	chr18	rs1945734	53855860	A	G	0.848	0.848	0.992	-0.0009004052431641	0.0237	0.9691	14004	16757	14424.77
5786829	chr18	rs917711	53856288	G	T	0.172	0.169	0.965	0.0036034995896235	0.0233	0.8756	14004	16757	14424.77
5809850	chr18	rs1792727	53857173	T	A	0.163	0.162	0.974	-0.002002002670673	0.0234	0.9329	14004	16757	14424.77
5802058	chr18	rs77657246	53857436	C	G	0.866	0.862	0.519	0.0184978548821194	0.0342	0.5896	14004	16757	14424.77
5802927	chr18	rs1792726	53857602	A	G	0.154	0.154	0.993	-0.0023026490626755	0.0236	0.9216	14004	16757	14424.77
5793721	chr18	rs11151630	53857981	C	A	0.849	0.848	1.0	0.0018981972830802	0.0236	0.9347	14004	16757	14424.77
5812014	chr18	rs1789570	53858051	C	T	0.163	0.162	0.977	-0.0012007205765188	0.0234	0.9607	14004	16757	14424.77
5789049	chr18	rs75309610	53858442	G	C	0.98	0.981	0.572	0.0099008246772624	0.0866	0.9087	12424	15167	12839.79
5804216	chr18	rs1792725	53858542	T	C	0.154	0.154	0.994	-0.0003000450090019	0.0235	0.99	14004	16757	14424.77
5805813	chr18	rs1792724	53859497	T	C	0.171	0.169	0.969	0.001598721363697	0.0233	0.9439	14004	16757	14424.77
5798425	chr18	rs1789569	53859577	T	C	0.154	0.154	0.993	-0.0005001250416822	0.0236	0.982	14004	16757	14424.77
5798907	chr18	rs78527997	53859993	C	T	0.981	0.982	0.517	0.0376040223973664	0.0933	0.6869	12424	15167	12839.79
5803116	chr18	rs1789568	53860317	G	T	0.163	0.162	0.977	-0.002002002670673	0.0234	0.9317	14004	16757	14424.77
5803786	chr18	rs2852983	53861287	G	T	0.162	0.16	0.935	-0.0001000050003333	0.0242	0.9973	14004	16757	14424.77
5808301	chr18	rs2535723	53861371	G	T	0.17	0.167	0.968	0.0044003044444822	0.0233	0.851	14004	16757	14424.77
5808060	chr18	rs2852982	53861502	G	C	0.169	0.167	0.968	0.0036034995896235	0.0233	0.8759	14004	16757	14424.77
5806304	chr18	rs145508157	53861775	C	T	0.983	0.983	0.61	0.0487996879336047	0.0939	0.6037	10768	13518	11187.31
5789733	chr18	rs149160530	53863903	T	C	0.989	0.989	0.537	-0.0187038311937836	0.1448	0.8971	7813	10781	8357.5
5810425	chr18	rs66805744	53864472	C	T	0.982	0.98	0.792	0.128700995015734	0.0699	0.06585	14004	16757	14424.77
5796003	chr18	rs8091686	53865544	A	T	0.84	0.841	0.977	0.0006997551142732	0.0235	0.9764	14004	16757	14424.77
5802370	chr18	rs1792723	53866374	T	G	0.17	0.167	0.969	0.0045994064948955	0.0233	0.8424	14004	16757	14424.77
5807274	chr18	rs1789587	53866603	A	G	0.17	0.167	0.967	0.0048979852621919	0.0233	0.8352	14004	16757	14424.77
5787745	chr18	rs143975969	53866627	T	C	0.98	0.978	0.57	0.130896674801767	0.0785	0.09531	14004	16757	14424.77
5812281	chr18	rs55712812	53866660	T	A	0.982	0.98	0.795	0.129404137211261	0.0697	0.06333	14004	16757	14424.77
5795462	chr18	rs144416425	53869260	T	C	0.984	0.983	0.868	0.0958009684387867	0.0782	0.2202	11758	14518	12182.29
5811385	chr18	rs17090114	53869501	C	G	0.982	0.98	0.797	0.128999890861549	0.0698	0.06446	14004	16757	14424.77
5794268	chr18	rs1789591	53869905	T	A	0.17	0.168	0.961	0.0058031292269501	0.0234	0.8027	14004	16757	14424.77
5790935	chr18	rs1792722	53870756	T	A	0.173	0.17	0.957	0.0044003044444822	0.0233	0.8516	14004	16757	14424.77
5802111	chr18	rs66512703	53871792	T	C	0.982	0.98	0.814	0.132798624215317	0.0699	0.05737	14004	16757	14424.77
5798933	chr18	rs8099309	53872185	A	G	0.846	0.847	0.991	-0.0067024110596754	0.0236	0.7778	14004	16757	14424.77
5800702	chr18	rs3884622	53872318	G	T	0.847	0.847	0.991	-0.0058973552660839	0.0237	0.8035	14004	16757	14424.77
5809980	chr18	rs713242	53872703	C	T	0.174	0.171	0.951	0.0056042667198317	0.0233	0.8088	14004	16757	14424.77
5793544	chr18	rs9319810	53873296	T	C	0.846	0.846	0.985	-0.0068030886197391	0.0237	0.7758	14004	16757	14424.77
5799596	chr18	rs1789561	53873462	A	G	0.172	0.169	0.95	0.0076010387728197	0.0234	0.746	14004	16757	14424.77
5803242	chr18	rs1016477	53874123	A	G	0.172	0.169	0.943	0.0063001125484799	0.0235	0.7897	14004	16757	14424.77
5788744	chr18	rs9953512	53874503	T	C	0.846	0.846	0.978	-0.0062998021485279	0.0238	0.7917	14004	16757	14424.77
5808427	chr18	rs917712	53875290	A	G	0.971	0.973	0.892	-0.0166986496230515	0.0563	0.7665	14004	16757	14424.77
5786722	chr18	rs77637169	53875331	C	T	0.985	0.988	0.703	-0.244903593096774	0.1129	0.0301	8944	9872	8946.46
5785890	chr18	rs139714169	53875692	C	A	0.984	0.983	0.847	0.0818011606883997	0.0781	0.2953	11758	14518	12182.29
5797184	chr18	rs145442087	53875874	C	A	0.984	0.983	0.844	0.0696006867298358	0.079	0.3785	11758	14518	12182.29
5791862	chr18	rs28607960	53877912	C	T	0.971	0.973	0.878	-0.0164953025291975	0.0565	0.7701	14004	16757	14424.77
5803733	chr18	rs75805080	53879603	A	G	0.985	0.987	0.517	-0.185498598249776	0.1092	0.08924	10824	13379	11160.9
5796870	chr18	rs1789575	53880305	A	G	0.0612	0.0609	0.885	-0.0511038386512114	0.0397	0.1982	14004	16757	14424.77
5797193	chr18	rs145697472	53881799	C	T	0.98	0.98	0.648	0.0281986543586787	0.0773	0.7157	13014	15757	13429.79
5808327	chr18	rs148941064	53881823	T	C	0.981	0.979	0.563	0.14960034272844	0.0802	0.06226	14004	16757	14424.77
5806869	chr18	rs144497020	53881970	T	G	0.981	0.982	0.541	0.0556995724703668	0.0903	0.5374	12424	15167	12839.79
5797174	chr18	rs62091657	53883243	C	T	0.876	0.874	0.936	0.0025966258472659	0.0266	0.9215	14004	16757	14424.77
5797678	chr18	rs10513886	53883649	A	C	0.876	0.874	0.936	0.0022973590486834	0.0266	0.9311	14004	16757	14424.77
5787288	chr18	rs8090326	53886729	C	T	0.974	0.976	0.875	-0.0142003494011414	0.0593	0.8108	14004	16757	14424.77
5789193	chr18	rs60095506	53887243	T	C	0.932	0.935	0.555	-0.0611947843281922	0.0456	0.1799	14004	16757	14424.77
5786992	chr18	rs8093541	53887296	G	A	0.881	0.88	0.857	0.0001999800026662	0.0283	0.9947	14004	16757	14424.77
5785599	chr18	rs1792741	53887306	G	A	0.0728	0.0717	0.871	-0.0465990663783681	0.0375	0.2139	14004	16757	14424.77
5800913	chr18	rs9953268	53889197	C	T	0.974	0.975	0.866	-0.0131966945943914	0.059	0.8235	14004	16757	14424.77
5806406	chr18	rs76496294	53892894	C	T	0.942	0.944	0.561	-0.0723986646217843	0.0487	0.1369	14004	16757	14424.77
5799452	chr18	rs17090116	53893752	T	C	0.98	0.977	0.811	0.121403141824538	0.0658	0.06504	14004	16757	14424.77
5809429	chr18	rs142064694	53894129	C	T	0.977	0.976	0.523	0.0783027332571736	0.0774	0.3115	14004	16757	14424.77
5792710	chr18	rs114368485	53896311	G	A	0.974	0.976	0.819	-0.0156010662286512	0.0613	0.7993	14004	16757	14424.77
5791152	chr18	rs138167111	53897085	C	A	0.985	0.985	0.864	0.0808977266559906	0.097	0.4039	8312	11102	8782.58
5796768	chr18	rs1235363	53897859	C	G	0.933	0.934	0.776	0.0411995232473163	0.0413	0.3179	14004	16757	14424.77
5794401	chr18	rs12960409	53899015	A	T	0.278	0.278	0.721	-0.022398994943479	0.0228	0.3269	14004	16757	14424.77
5790279	chr18	rs1229590	53899387	A	G	0.796	0.795	0.836	0.0210959082947329	0.0234	0.3668	14004	16757	14424.77
5799124	chr18	rs1229591	53900631	T	G	0.796	0.794	0.823	0.0195967237465575	0.0235	0.4046	14004	16757	14424.77
5806930	chr18	rs112710754	53902142	C	T	0.986	0.985	0.784	0.138500277245105	0.084	0.09913	12770	15725	13307.91
5789978	chr18	rs1229582	53902392	G	A	0.934	0.934	0.76	0.0432989243951476	0.0419	0.3017	14004	16757	14424.77
5800815	chr18	rs80012616	53903189	C	T	0.926	0.926	0.562	0.0117012723076411	0.0432	0.7857	14004	16757	14424.77
5798497	chr18	rs1229583	53904366	T	C	0.93	0.932	0.727	0.0374980764200844	0.0406	0.3554	14004	16757	14424.77
5811825	chr18	rs62094562	53905307	G	A	0.884	0.881	0.773	0.0155977206230546	0.03	0.6014	14004	16757	14424.77
5792519	chr18	rs1229585	53905940	T	C	0.905	0.903	0.724	0.0524975689577541	0.037	0.1556	14004	16757	14424.77
5810918	chr18	rs1229586	53906628	C	T	0.0595	0.0546	0.788	0.0052959516591825	0.0456	0.9078	14004	16757	14424.77
5789190	chr18	rs4800940	53907225	A	C	0.183	0.171	0.823	0.0355022698424966	0.0249	0.1539	14004	16757	14424.77
5793550	chr18	rs1229587	53907336	G	A	0.0564	0.0514	0.829	0.0009995003330834	0.0453	0.9817	14004	16757	14424.77
5792078	chr18	rs28470577	53907650	G	A	0.952	0.957	0.834	-0.098197343653669	0.0434	0.02362	14004	16757	14424.77
5794297	chr18	rs28804678	53910112	T	C	0.951	0.957	0.844	-0.101003355216417	0.0429	0.01857	14004	16757	14424.77
5786157	chr18	rs9962362	53910153	T	G	0.977	0.977	0.69	0.0341018649449722	0.0668	0.6103	13457	16217	13881.29
5794982	chr18	rs147892410	53911294	A	G	0.973	0.975	0.517	-0.0349020520092649	0.0774	0.6522	13147	15808	13524.11
5804517	chr18	rs62094564	53911392	A	G	0.926	0.931	0.838	-0.0174005146801673	0.0376	0.644	14004	16757	14424.77
5787810	chr18	rs74692302	53912842	G	C	0.953	0.959	0.84	-0.111904100509949	0.0439	0.0107	14004	16757	14424.77
5789701	chr18	rs78274779	53913224	C	T	0.948	0.948	0.591	0.0228958774769045	0.0496	0.6447	14004	16757	14424.77
5795228	chr18	rs2852977	53915333	A	G	0.974	0.975	0.729	0.0172012073197748	0.0613	0.7785	13457	16217	13881.29
5798678	chr18	rs112418066	53917332	G	C	0.969	0.97	0.62	-0.0169020380753563	0.0644	0.7926	14004	16757	14424.77
5785419	chr18	rs77436916	53917510	T	C	0.951	0.957	0.872	-0.0969955993261986	0.042	0.02087	14004	16757	14424.77
5809300	chr18	rs75258176	53917525	G	A	0.975	0.975	0.73	0.0208021276292633	0.0619	0.7369	13457	16217	13881.29
5788351	chr18	rs2852980	53918085	G	T	0.0785	0.0732	0.923	0.029296631955588	0.035	0.403	14004	16757	14424.77
5789571	chr18	rs2538024	53918088	T	C	0.0786	0.0732	0.924	0.029296631955588	0.035	0.4018	14004	16757	14424.77
5788564	chr18	rs117338238	53918412	A	G	0.986	0.986	0.582	-0.129596288171074	0.1028	0.2074	11758	14518	12182.29
5811788	chr18	rs9951496	53918579	C	T	0.975	0.975	0.731	0.0209979909956055	0.0618	0.7336	13457	16217	13881.29
5800681	chr18	rs2538025	53918924	C	T	0.0787	0.0732	0.931	0.0304031059110447	0.0348	0.3821	14004	16757	14424.77
5802204	chr18	rs77355076	53919810	G	A	0.954	0.959	0.859	-0.106005167845849	0.0434	0.01455	14004	16757	14424.77
5805438	chr18	rs74546190	53919852	T	C	0.975	0.975	0.733	0.0209979909956055	0.0616	0.7335	13457	16217	13881.29
5812379	chr18	rs75080973	53920064	C	T	0.952	0.958	0.872	-0.102398240862713	0.0423	0.01543	14004	16757	14424.77
5805447	chr18	rs28567876	53920716	G	C	0.952	0.957	0.888	-0.0900997775564454	0.0418	0.031	14004	16757	14424.77
5793122	chr18	rs75394169	53921214	A	G	0.953	0.958	0.882	-0.0967972849973384	0.0423	0.02202	14004	16757	14424.77
5803244	chr18	rs12457090	53922369	A	G	0.185	0.173	0.884	0.0404027066313724	0.0238	0.08973	14004	16757	14424.77
5803069	chr18	rs7235259	53922448	T	C	0.952	0.957	0.892	-0.0895965338117562	0.0416	0.03118	14004	16757	14424.77
5791745	chr18	rs1015792	53923557	A	T	0.0787	0.0735	0.929	0.0280041964095973	0.0348	0.4215	14004	16757	14424.77
5796419	chr18	rs76646549	53924216	G	A	0.969	0.97	0.655	-0.0152963956259917	0.0626	0.8066	14004	16757	14424.77
5808106	chr18	rs56050638	53926509	C	T	0.794	0.796	0.66	-0.007004474152883	0.0268	0.7926	14004	16757	14424.77
5798727	chr18	rs79317464	53926728	G	T	0.969	0.97	0.665	-0.0122952780941516	0.0621	0.8427	14004	16757	14424.77
5808213	chr18	rs28375559	53926963	T	C	0.952	0.957	0.893	-0.0915014422624946	0.0415	0.02763	14004	16757	14424.77
5804295	chr18	rs76999117	53927023	G	A	0.969	0.97	0.667	-0.0125990355765152	0.062	0.8389	14004	16757	14424.77
5793415	chr18	rs1229581	53927442	G	A	0.16	0.148	0.884	0.0507026199737612	0.0255	0.04692	14004	16757	14424.77
5811142	chr18	rs17799827	53927474	T	C	0.969	0.97	0.667	-0.013399371963117	0.0618	0.8287	14004	16757	14424.77
5793737	chr18	rs73957523	53927704	A	G	0.951	0.957	0.888	-0.0908003643264966	0.0414	0.02817	14004	16757	14424.77
5808555	chr18	rs9964023	53928067	C	A	0.974	0.975	0.752	0.0187039847937718	0.0601	0.7557	13457	16217	13881.29
5809864	chr18	rs4801018	53928436	G	T	0.187	0.174	0.896	0.0399992561638529	0.0236	0.08927	14004	16757	14424.77
5800523	chr18	rs2538026	53928641	A	G	0.0787	0.0738	0.93	0.0255995183002125	0.0347	0.4608	14004	16757	14424.77
5799932	chr18	rs28716136	53928941	A	G	0.974	0.975	0.752	0.0183015011699126	0.0601	0.7611	13457	16217	13881.29
5795547	chr18	rs1237630	53930449	T	C	0.0788	0.0739	0.925	0.0255020410123433	0.0347	0.463	14004	16757	14424.77
5789798	chr18	rs75829854	53930768	A	T	0.976	0.979	0.781	-0.197999820980555	0.068	0.003577	12981	14199	13110.99
5806474	chr18	rs77841802	53930799	G	A	0.972	0.972	0.55	0.0156961681063242	0.0678	0.8167	14004	16757	14424.77
5794158	chr18	rs1237238	53931206	C	T	0.087	0.0834	0.857	0.0212036062510236	0.0342	0.5352	14004	16757	14424.77
5800810	chr18	rs112024965	53931418	G	A	0.953	0.958	0.88	-0.0989036285144588	0.0423	0.01937	14004	16757	14424.77
5794590	chr18	rs75309545	53931477	C	T	0.952	0.957	0.889	-0.0929050743904805	0.0417	0.02595	14004	16757	14424.77
5797906	chr18	rs74700758	53931596	C	T	0.969	0.972	0.583	-0.0066017436345624	0.0697	0.9249	12129	14805	12513.67
5791793	chr18	rs10513887	53931873	C	T	0.401	0.388	0.755	0.0315955615897506	0.0206	0.1261	14004	16757	14424.77
5802364	chr18	rs78765674	53933305	T	C	0.968	0.97	0.623	-0.0122952780941516	0.0628	0.8448	14004	16757	14424.77
5790739	chr18	rs78019393	53933509	A	C	0.951	0.957	0.881	-0.0957952974548668	0.0417	0.02152	14004	16757	14424.77
5809131	chr18	rs1229598	53934787	A	G	0.0794	0.0744	0.899	0.0270994698817177	0.035	0.4397	14004	16757	14424.77
5809836	chr18	rs1229599	53935300	T	C	0.157	0.145	0.832	0.054497654936202	0.0265	0.03957	14004	16757	14424.77
5794278	chr18	rs139356901	53935678	C	T	0.987	0.986	0.409	0.165497489181393	0.1393	0.2347	9381	10631	9549.43
5805201	chr18	rs139497505	53935729	T	G	0.983	0.984	0.577	-0.019203206984436	0.0954	0.8403	11162	13571	11432.21
5810547	chr18	rs74328870	53935907	G	A	0.967	0.968	0.576	-0.004701032558649	0.0715	0.9471	11085	12533	11083.05
5803491	chr18	rs77512212	53937120	A	C	0.968	0.97	0.584	-0.0177974390305806	0.0639	0.7809	14004	16757	14424.77
5786275	chr18	rs1789578	53937570	G	C	0.0586	0.0533	0.784	0.0341985075799122	0.044	0.4373	14004	16757	14424.77
5811336	chr18	rs78442845	53938124	G	A	0.968	0.97	0.579	-0.0182047046548463	0.0641	0.776	14004	16757	14424.77
5808603	chr18	rs140488064	53938459	T	C	0.984	0.983	0.592	-0.0403012967735257	0.0899	0.6542	13014	15757	13429.79
5799040	chr18	rs1236942	53939011	G	A	0.0807	0.0755	0.85	0.0301023438164435	0.0357	0.3987	14004	16757	14424.77
5807014	chr18	rs118183861	53940141	A	C	0.983	0.984	0.597	-0.0499047851286405	0.0943	0.5965	11457	12470	11499.59
5788437	chr18	rs139614550	53941370	C	T	0.982	0.982	0.578	-0.0648052233661156	0.0876	0.4594	13014	15757	13429.79
5785670	chr18	rs72934437	53941390	C	G	0.977	0.977	0.745	-0.0257999754904126	0.0664	0.6977	14004	16757	14424.77
5799581	chr18	rs112796425	53942194	C	G	0.965	0.967	0.558	-0.006199175242821	0.067	0.9265	12129	14805	12513.67
5800856	chr18	rs76201089	53942843	G	C	0.963	0.966	0.541	-0.0128015918372089	0.0667	0.8478	12129	14805	12513.67
5786356	chr18	rs144584451	53943196	G	A	0.985	0.986	0.568	-0.0744003225762502	0.1018	0.4651	11162	13571	11432.21
5809322	chr18	rs78204423	53944456	A	G	0.97	0.969	0.601	0.0720973808403835	0.0616	0.2419	14004	16757	14424.77
5792021	chr18	rs9952948	53944837	T	C	0.952	0.958	0.842	-0.0965990099892536	0.0431	0.02492	14004	16757	14424.77
5803256	chr18	rs1234948	53944858	A	G	0.0596	0.0541	0.748	0.0332026408277183	0.0449	0.4593	14004	16757	14424.77
5797539	chr18	rs1237629	53945160	A	G	0.0818	0.0764	0.792	0.0326027085440124	0.0366	0.3738	14004	16757	14424.77
5804429	chr18	rs17205646	53945198	C	A	0.963	0.965	0.505	-0.0125990355765152	0.072	0.8611	11085	12533	11083.05
5796095	chr18	rs188162115	53946831	T	G	0.99	0.988	0.412	0.408400794760258	0.163	0.01224	8834	10091	9005.95
5801844	chr18	rs138978767	53947402	G	A	0.983	0.983	0.584	0.03029639423135	0.0928	0.7443	11315	14058	11730.79
5802810	chr18	rs17799983	53947880	C	G	0.213	0.205	0.842	0.0141001243787816	0.0233	0.5451	14004	16757	14424.77
5807071	chr18	rs12959930	53948016	A	G	0.925	0.931	0.688	-0.0129028853555234	0.0424	0.7608	14004	16757	14424.77
5804812	chr18	rs9960334	53948018	A	G	0.199	0.191	0.851	0.0090984829852593	0.0239	0.7013	14004	16757	14424.77
5802632	chr18	rs138173102	53948541	C	T	0.985	0.985	0.92	-0.0677008493642598	0.0932	0.4673	8500	11273	8930.87
5789816	chr18	rs35708345	53948917	G	A	0.926	0.932	0.708	-0.0158042315449673	0.042	0.7061	14004	16757	14424.77
5787132	chr18	rs2863264	53948968	G	A	0.403	0.393	0.809	0.0190964956909883	0.0194	0.3251	14004	16757	14424.77
5796115	chr18	rs1229593	53948975	C	T	0.0876	0.089	0.802	-0.0105049846451474	0.0334	0.754	14004	16757	14424.77
5811467	chr18	rs117385116	53949453	G	A	0.985	0.985	0.913	-0.0668024151462154	0.0929	0.4721	8500	11273	8930.87
5788259	chr18	rs2010962	53950927	G	T	0.187	0.179	0.874	0.0076010387728197	0.0242	0.7521	14004	16757	14424.77
5786388	chr18	rs1860994	53951278	T	G	0.187	0.179	0.874	0.0071047017299317	0.0242	0.7678	14004	16757	14424.77
5809344	chr18	rs1229594	53951416	A	T	0.901	0.91	0.816	-0.0239956055562207	0.0346	0.4878	14004	16757	14424.77
5792751	chr18	rs117191510	53952127	C	A	0.979	0.981	0.566	-0.0679041786138728	0.0831	0.414	13513	16078	13854.87
5793920	chr18	rs79885607	53952294	G	C	0.984	0.984	0.587	0.0473033451158665	0.0944	0.6162	11315	14058	11730.79
5797577	chr18	rs137935011	53952372	G	T	0.987	0.987	0.584	0.120304299043428	0.1256	0.338	9248	9228	8986.39
5797491	chr18	rs117830871	53952654	C	T	0.985	0.985	0.931	-0.0570043080677942	0.0925	0.5378	8500	11273	8930.87
5801259	chr18	rs79856038	53953207	A	G	0.984	0.984	0.867	-0.0431998193062192	0.082	0.5986	11315	14058	11730.79
5798759	chr18	rs8091878	53953541	A	T	0.217	0.209	0.867	0.0126002819757385	0.0228	0.5791	14004	16757	14424.77
5793441	chr18	rs7236444	53953848	C	T	0.187	0.179	0.876	0.0062007356416035	0.0241	0.7988	14004	16757	14424.77
5792949	chr18	rs117886328	53954856	A	C	0.972	0.972	0.636	0.0575988723793984	0.0606	0.3415	14004	16757	14424.77
5788930	chr18	rs7232388	53955618	T	C	0.187	0.179	0.878	0.0056042667198317	0.0241	0.8154	14004	16757	14424.77
5791706	chr18	rs17090124	53958409	A	G	0.987	0.987	0.91	-0.0566973436785452	0.1059	0.5925	8173	8955	8108.77
5791598	chr18	rs967044	53958845	T	C	0.901	0.91	0.832	-0.0203047533403643	0.0343	0.5547	14004	16757	14424.77
5793984	chr18	rs139924374	53959242	C	T	0.96	0.957	0.456	-0.0110002818588653	0.0635	0.863	14004	16757	14424.77
5800587	chr18	rs79971667	53959713	A	G	0.978	0.981	0.63	-0.170705287654215	0.0802	0.03322	11752	14161	12022.21
5785534	chr18	rs6566589	53960622	A	T	0.986	0.988	0.881	-0.101600925116677	0.1019	0.3187	8649	10973	8879.08
5803328	chr18	rs9319830	53960722	C	G	0.211	0.204	0.881	0.0111970780932162	0.0228	0.6241	14004	16757	14424.77
5808005	chr18	rs10163880	53961024	G	A	0.214	0.206	0.882	0.0111970780932162	0.0227	0.6206	14004	16757	14424.77
5800154	chr18	rs2067020	53962311	A	G	0.187	0.18	0.882	0.004001981379298	0.024	0.8675	14004	16757	14424.77
5788278	chr18	rs2075098	53962604	G	A	0.214	0.206	0.885	0.0106035827841911	0.0227	0.6409	14004	16757	14424.77
5802088	chr18	rs969047	53962817	G	A	0.214	0.206	0.885	0.0105046326450854	0.0227	0.6418	14004	16757	14424.77
5801034	chr18	rs76508494	53963714	A	G	0.983	0.984	0.629	-0.0095050300143049	0.0881	0.9143	11948	13149	12069.49
5802327	chr18	rs1558536	53963907	A	G	0.89	0.9	0.845	-0.0225012653465135	0.0321	0.4831	14004	16757	14424.77
5809058	chr18	rs9959800	53964140	T	A	0.218	0.211	0.888	0.0013990209137074	0.0224	0.9497	14004	16757	14424.77
5790657	chr18	rs144354374	53964177	C	T	0.961	0.961	0.76	0.0075017910703226	0.0496	0.8794	14004	16757	14424.77
5789002	chr18	rs80025111	53964710	T	C	0.971	0.971	0.897	9.99950003332973e-05	0.0537	0.9986	14004	16757	14424.77
5800362	chr18	rs8085510	53965117	C	T	0.971	0.971	0.898	0.0052959516591825	0.0536	0.921	14004	16757	14424.77
5807904	chr18	rs2538030	53965376	T	G	0.0873	0.0887	0.833	-0.009696862978864	0.0328	0.7668	14004	16757	14424.77
5808310	chr18	rs71353954	53965399	C	T	0.218	0.211	0.891	0.0011992805754821	0.0223	0.9588	14004	16757	14424.77
5788694	chr18	rs2058494	53965799	C	A	0.118	0.119	0.847	-0.0038975857287134	0.0286	0.8925	14004	16757	14424.77
5789032	chr18	rs10782046	53966763	C	T	0.218	0.211	0.892	0.001598721363697	0.0224	0.9421	14004	16757	14424.77
5795066	chr18	rs77988450	53967375	T	C	0.927	0.926	0.603	0.0202045073158995	0.0416	0.6267	14004	16757	14424.77
5791043	chr18	rs74379210	53967590	G	C	0.981	0.98	0.922	0.0430020165445429	0.068	0.5275	12305	15058	12725.77
5792056	chr18	rs2654920	53968619	T	A	0.0873	0.0887	0.838	-0.0093031403261444	0.0327	0.7751	14004	16757	14424.77
5786400	chr18	rs2654919	53969196	C	A	0.0874	0.0888	0.838	-0.0095958936734469	0.0326	0.7688	14004	16757	14424.77
5792485	chr18	rs78185839	53969934	C	T	0.961	0.96	0.762	0.0101978249764461	0.0495	0.8361	14004	16757	14424.77
5807473	chr18	rs2654918	53969951	C	A	0.901	0.91	0.851	-0.0117993392160431	0.0338	0.7273	14004	16757	14424.77
5810199	chr18	rs2654917	53970294	A	G	0.901	0.91	0.85	-0.010302892995897	0.0338	0.7604	14004	16757	14424.77
5800676	chr18	rs2863265	53971848	C	G	0.218	0.211	0.898	0.0002999550089979	0.0222	0.9877	14004	16757	14424.77
5805061	chr18	rs2863266	53971903	C	A	0.218	0.211	0.898	0.0002999550089979	0.0222	0.9897	14004	16757	14424.77
5804860	chr18	rs150671838	53972398	G	A	0.987	0.987	0.572	-0.0988042770586023	0.113	0.3818	10301	13274	11043.4
5800356	chr18	rs149491844	53972520	A	T	0.987	0.986	0.629	0.107202817577013	0.1144	0.3485	9114	10329	9273.74
5799092	chr18	rs56213570	53973613	C	T	0.218	0.211	0.899	0.0004998750416509	0.0222	0.9833	14004	16757	14424.77
5811414	chr18	rs1380346	53975605	C	T	0.217	0.21	0.897	0.0014988761237359	0.0223	0.946	14004	16757	14424.77
5790233	chr18	rs216548	53975972	C	G	0.0874	0.0887	0.839	-0.0071958279818024	0.0326	0.8248	14004	16757	14424.77
5791580	chr18	rs216549	53976774	C	T	0.0875	0.0889	0.835	-0.0079011318962572	0.0328	0.81	14004	16757	14424.77
5802732	chr18	rs216550	53977369	A	G	0.902	0.91	0.848	-0.0052035148315978	0.0338	0.8771	14004	16757	14424.77
5799725	chr18	rs8088250	53977917	C	T	0.181	0.175	0.895	-0.0054045784588597	0.024	0.8228	14004	16757	14424.77
5796723	chr18	rs216552	53978677	G	A	0.0879	0.0892	0.838	-0.0095958936734469	0.0326	0.7695	14004	16757	14424.77
5802114	chr18	rs77594896	53979742	T	A	0.985	0.985	0.584	0.152901328283961	0.0939	0.1032	12424	15167	12839.79
5799538	chr18	rs145342971	53980448	C	G	0.987	0.988	0.949	-0.0988042770586023	0.1045	0.3441	8173	8955	8108.77
5794698	chr18	rs79270191	53981992	A	T	0.986	0.987	0.961	-0.0776048483355155	0.1021	0.4476	8173	8955	8108.77
5801166	chr18	rs140619245	53983855	A	G	0.987	0.988	0.948	-0.0534957179427506	0.1051	0.6106	8173	8955	8108.77
5801426	chr18	rs10513888	53984613	C	G	0.971	0.97	0.915	0.0101978249764461	0.0527	0.8465	14004	16757	14424.77
5804447	chr18	rs79820795	53984769	C	T	0.971	0.97	0.913	0.004201162744548	0.0529	0.9371	14004	16757	14424.77
5806493	chr18	rs137983286	53985156	C	T	0.968	0.966	0.444	-0.0259025943231108	0.0718	0.7185	14004	16757	14424.77
5794587	chr18	rs12955035	53985994	C	T	0.928	0.933	0.752	0.0066975214477213	0.0408	0.8694	14004	16757	14424.77
5787612	chr18	rs79457996	53988519	G	A	0.981	0.979	0.929	0.0511017760490843	0.0678	0.4512	12305	15058	12725.77
5786362	chr18	rs148739821	53990605	T	G	0.986	0.987	0.967	-0.0570043080677942	0.1012	0.5734	8173	8955	8108.77
5789353	chr18	rs80267344	53991369	T	C	0.946	0.945	0.603	0.0138042809763971	0.048	0.7736	14004	16757	14424.77
5789062	chr18	rs80223321	53991893	C	A	0.981	0.979	0.931	0.0520040417467951	0.0677	0.442	12305	15058	12725.77
5806163	chr18	rs12958719	53992094	C	T	0.907	0.914	0.86	-0.001501126126267	0.034	0.9655	14004	16757	14424.77
5797042	chr18	rs7240719	53992191	T	C	0.2	0.195	0.91	-0.0082035573506883	0.0227	0.7177	14004	16757	14424.77
5803995	chr18	rs216576	53992578	A	G	0.908	0.914	0.864	0.0017983819413794	0.034	0.9576	14004	16757	14424.77
5786369	chr18	rs77229407	53993042	T	A	0.986	0.987	0.984	-0.0480039732984809	0.0989	0.6273	8173	8955	8108.77
5804304	chr18	rs8083512	53993286	T	C	0.217	0.211	0.922	-0.0008003201707691	0.0219	0.9698	14004	16757	14424.77
5796422	chr18	rs79795708	53993526	C	T	0.986	0.987	0.983	-0.0428031223253094	0.0989	0.6652	8173	8955	8108.77
5806236	chr18	rs2110242	53993941	C	T	0.219	0.214	0.912	-0.0048015088161939	0.0219	0.8268	14004	16757	14424.77
5804059	chr18	rs78467162	53994256	G	A	0.986	0.987	0.985	-0.04470452178448	0.099	0.6517	8173	8955	8108.77
5793694	chr18	rs12150697	53994937	C	T	0.409	0.402	0.912	0.0067968490002727	0.0182	0.7108	14004	16757	14424.77
5789787	chr18	rs75185257	53994982	C	T	0.986	0.987	0.988	-0.0414993071780289	0.0985	0.6736	8173	8955	8108.77
5796802	chr18	rs17090145	53995064	T	A	0.986	0.987	0.991	-0.0467038420537432	0.0984	0.6355	8173	8955	8108.77
5803935	chr18	rs9948848	53995340	C	T	0.181	0.175	0.924	-0.0006001800720324	0.0236	0.9803	14004	16757	14424.77
5788266	chr18	rs17090146	53995482	G	A	0.986	0.987	0.993	-0.046400022834317	0.0983	0.637	8173	8955	8108.77
5802613	chr18	rs7233360	53996006	G	T	0.181	0.175	0.925	-0.0004000800213396	0.0236	0.9871	14004	16757	14424.77
5792687	chr18	rs8094740	53996858	C	G	0.217	0.211	0.93	-0.0006001800720324	0.0218	0.9774	14004	16757	14424.77
5809703	chr18	rs8099025	53996967	T	G	0.181	0.175	0.927	-0.0003000450090019	0.0236	0.9897	14004	16757	14424.77
5796145	chr18	rs116579747	53997303	C	G	0.986	0.987	0.999	-0.0355028330426552	0.0973	0.7149	8173	8955	8108.77
5811584	chr18	rs17090147	53997762	C	T	0.986	0.987	1.0	-0.0353992243518656	0.097	0.7155	8173	8955	8108.77
5796087	chr18	rs11662862	53998196	G	A	0.217	0.211	0.934	-0.0008003201707691	0.0218	0.9706	14004	16757	14424.77
5807616	chr18	rs78495798	53998251	C	T	0.981	0.979	0.935	0.0549994182186046	0.0677	0.4169	12305	15058	12725.77
5795425	chr18	rs6566634	53998440	A	G	0.97	0.969	0.93	0.024097313483794	0.0512	0.6378	14004	16757	14424.77
5806822	chr18	rs17090148	53998554	A	G	0.986	0.987	0.995	-0.0433042394092723	0.0982	0.6591	8173	8955	8108.77
5809257	chr18	rs141927727	53999029	C	A	0.986	0.987	0.981	-0.0515986041477272	0.1002	0.6068	8173	8955	8108.77
5809102	chr18	rs147308312	53999085	C	T	0.961	0.959	0.472	-0.0263953113595316	0.0628	0.6746	14004	16757	14424.77
5800893	chr18	rs1459498	53999315	C	T	0.181	0.175	0.932	-0.0001000050003333	0.0235	0.9953	14004	16757	14424.77
5795202	chr18	rs145181121	53999332	A	C	0.986	0.987	0.981	-0.0517039049923374	0.1002	0.6062	8173	8955	8108.77
5794261	chr18	rs17090149	53999416	G	A	0.986	0.987	1.0	-0.0364980230402006	0.0971	0.7072	8173	8955	8108.77
5808067	chr18	rs76756654	53999501	G	A	0.986	0.987	1.0	-0.0369026020501437	0.0971	0.7038	8173	8955	8108.77
5804664	chr18	rs1459497	53999552	C	G	0.217	0.211	0.936	-0.0006001800720324	0.0217	0.9779	14004	16757	14424.77
5790844	chr18	rs11876743	54000489	T	C	0.986	0.986	0.995	-0.0344982814075965	0.0972	0.7228	8173	8955	8108.77
5803979	chr18	rs11664346	54000958	T	C	0.442	0.434	0.847	0.0087020272939009	0.0187	0.6416	14004	16757	14424.77
5790704	chr18	rs67278067	54000996	G	A	0.81	0.809	0.959	-0.0088994831870327	0.022	0.6866	14004	16757	14424.77
5797450	chr18	rs66533712	54001461	C	T	0.81	0.809	0.96	-0.0092022107647994	0.022	0.6743	14004	16757	14424.77
5807720	chr18	rs76221896	54001689	T	C	0.986	0.987	0.999	-0.0378991867540796	0.0972	0.6969	8173	8955	8108.77
5786986	chr18	rs2863267	54001901	G	A	0.217	0.211	0.94	-0.0010005003335835	0.0217	0.9629	14004	16757	14424.77
5809728	chr18	rs78376893	54002254	A	C	0.986	0.987	0.999	-0.0377018671840115	0.0972	0.6984	8173	8955	8108.77
5806458	chr18	rs117311056	54002294	A	G	0.981	0.979	0.92	0.0691995168010044	0.0678	0.3077	12305	15058	12725.77
5791060	chr18	rs7243367	54002789	C	T	0.181	0.175	0.939	-0.0005001250416822	0.0234	0.9834	14004	16757	14424.77
5792659	chr18	rs76188102	54002880	C	T	0.986	0.987	0.999	-0.0377018671840115	0.0972	0.6979	8173	8955	8108.77
5792911	chr18	rs72627235	54003079	T	C	0.809	0.809	0.965	-0.009000382197299	0.0219	0.6801	14004	16757	14424.77
5801671	chr18	rs74789251	54003218	T	C	0.986	0.987	0.998	-0.0377953294954024	0.0972	0.6975	8173	8955	8108.77
5798784	chr18	rs140877758	54003429	C	T	0.986	0.987	0.998	-0.0383043331577141	0.0972	0.694	8173	8955	8108.77
5803319	chr18	rs77451403	54004331	G	A	0.986	0.987	0.998	-0.0385953087593848	0.0972	0.6917	8173	8955	8108.77
5812318	chr18	rs9636077	54004926	A	C	0.216	0.21	0.946	-0.0019018072895963	0.0216	0.9295	14004	16757	14424.77
5787717	chr18	rs11873649	54004999	A	T	0.986	0.987	0.992	-0.0460020545617973	0.0983	0.6401	8173	8955	8108.77
5807633	chr18	rs17090151	54005292	C	T	0.986	0.987	0.998	-0.0383978517965666	0.0973	0.6932	8173	8955	8108.77
5786938	chr18	rs216574	54005932	T	C	0.0885	0.0891	0.856	0.0	0.0324	0.9998	14004	16757	14424.77
5788047	chr18	rs148099840	54006437	T	C	0.981	0.98	0.938	0.0589007839201085	0.0682	0.3871	12305	15058	12725.77
5794862	chr18	rs11875854	54006460	T	A	0.986	0.987	0.997	-0.0383978517965666	0.0973	0.6933	8173	8955	8108.77
5805672	chr18	rs398854	54006782	T	C	0.908	0.915	0.889	0.0050969882578437	0.0335	0.8782	14004	16757	14424.77
5797778	chr18	rs7233252	54008064	A	G	0.18	0.175	0.943	-0.0014009809156281	0.0234	0.9533	14004	16757	14424.77
5810796	chr18	rs7237141	54008143	A	G	0.18	0.175	0.943	-0.0005001250416822	0.0234	0.9844	14004	16757	14424.77
5811479	chr18	rs67402903	54008246	A	G	0.809	0.808	0.974	-0.009797842480111	0.0218	0.6543	14004	16757	14424.77
5804688	chr18	rs77179776	54008548	G	A	0.982	0.98	0.915	0.0727019842157449	0.0666	0.2745	13414	16167	13834.77
5806931	chr18	rs150020724	54009116	T	C	0.982	0.98	0.938	0.0595982128860241	0.0685	0.3844	12305	15058	12725.77
5801725	chr18	rs9958436	54009568	T	C	0.179	0.174	0.945	-0.0005001250416822	0.0234	0.9832	14004	16757	14424.77
5808641	chr18	rs17090154	54010289	C	T	0.986	0.987	0.995	-0.0383043331577141	0.0973	0.6936	8173	8955	8108.77
5802284	chr18	rs75657529	54010417	G	A	0.969	0.969	0.542	0.0540998523168248	0.065	0.4054	14004	16757	14424.77
5804330	chr18	rs113150913	54010685	G	A	0.982	0.98	0.915	0.073203992258416	0.0666	0.2714	13414	16167	13834.77
5798325	chr18	rs74358741	54011073	A	C	0.98	0.981	0.657	0.004101577021075	0.0799	0.9587	12523	15078	12859.9
5796204	chr18	rs10513889	54011876	A	C	0.179	0.174	0.947	-0.0003000450090019	0.0234	0.9884	14004	16757	14424.77
5796701	chr18	rs11874455	54012225	C	T	0.986	0.986	0.987	-0.0408949138454712	0.0975	0.675	8173	8955	8108.77
5806155	chr18	rs11665054	54012313	A	G	0.96	0.961	0.261	-0.0772050709089715	0.0847	0.3618	14004	16757	14424.77
5791958	chr18	rs11151777	54012982	T	A	0.215	0.21	0.946	-0.0023026490626755	0.0216	0.9166	14004	16757	14424.77
5790533	chr18	rs116366463	54013306	T	C	0.982	0.98	0.916	0.0725996924143435	0.0666	0.2757	13414	16167	13834.77
5804518	chr18	rs12606390	54013942	G	A	0.215	0.209	0.943	-0.0016012813669738	0.0217	0.9401	14004	16757	14424.77
5787202	chr18	rs142470473	54015261	T	C	0.983	0.985	0.656	-0.0997982360788863	0.0899	0.2671	11162	13571	11432.21
5799063	chr18	rs11151778	54015506	A	G	0.18	0.174	0.943	0.0003999200213268	0.0234	0.986	14004	16757	14424.77
5785746	chr18	rs74401594	54015596	A	C	0.98	0.981	0.655	0.0008995952428359	0.0796	0.9905	12523	15078	12859.9
5791874	chr18	rs78839315	54016169	C	A	0.948	0.948	0.852	-0.0060985584618694	0.041	0.8819	14004	16757	14424.77
5799784	chr18	rs17090155	54016264	G	C	0.986	0.987	0.988	-0.0421040660228114	0.0978	0.667	8173	8955	8108.77
5805816	chr18	rs117547488	54016922	G	T	0.929	0.93	0.651	-0.044599955369026	0.0395	0.2592	14004	16757	14424.77
5799978	chr18	rs117278824	54017014	G	C	0.982	0.98	0.936	0.0608975257512388	0.0687	0.3747	12305	15058	12725.77
5794062	chr18	rs145407906	54017152	C	T	0.982	0.98	0.936	0.0610010215573989	0.0687	0.3746	12305	15058	12725.77
5798132	chr18	rs10513890	54017780	T	C	0.986	0.987	0.987	-0.0416035498550752	0.0979	0.6711	8173	8955	8108.77
5790732	chr18	rs75813431	54017902	A	C	0.981	0.98	0.936	0.0630968574396732	0.0684	0.3564	12305	15058	12725.77
5800985	chr18	rs4800942	54018133	T	C	0.18	0.174	0.941	-0.0017014466397575	0.0234	0.9437	14004	16757	14424.77
5786768	chr18	rs76251921	54018441	C	A	0.982	0.98	0.911	0.0758029634155007	0.0668	0.2568	13414	16167	13834.77
5791500	chr18	rs77472098	54018563	T	C	0.986	0.987	0.986	-0.0421979407001862	0.098	0.6668	8173	8955	8108.77
5808877	chr18	rs12373385	54019176	G	A	0.408	0.403	0.953	0.0058031292269501	0.0178	0.7455	14004	16757	14424.77
5807158	chr18	rs17207533	54019341	G	C	0.862	0.861	0.94	-0.0084959889212643	0.0253	0.7352	14004	16757	14424.77
5788738	chr18	rs149505961	54019604	C	T	0.986	0.987	0.972	-0.0555972801024095	0.1009	0.5814	8173	8955	8108.77
5788302	chr18	rs61455887	54019737	T	C	0.982	0.98	0.911	0.074197968103965	0.0668	0.2668	13414	16167	13834.77
5797527	chr18	rs4800943	54020536	T	G	0.215	0.21	0.946	-0.0032954239497972	0.0216	0.8785	14004	16757	14424.77
5801557	chr18	rs4801019	54020562	G	C	0.407	0.402	0.952	0.0056042667198317	0.0178	0.7555	14004	16757	14424.77
5798873	chr18	rs11876956	54020982	C	A	0.986	0.987	0.983	-0.0435966737180782	0.0983	0.657	8173	8955	8108.77
5786963	chr18	rs11876957	54020983	C	A	0.986	0.987	0.982	-0.0447986409079867	0.0985	0.649	8173	8955	8108.77
5787661	chr18	rs11151784	54021064	G	T	0.217	0.211	0.946	-0.0021022080918702	0.0216	0.9209	14004	16757	14424.77
5803181	chr18	rs138593736	54021432	T	A	0.982	0.98	0.909	0.076396066753339	0.0671	0.2546	13414	16167	13834.77
5793685	chr18	rs143463350	54021654	T	G	0.986	0.987	0.982	-0.0437951599996715	0.0984	0.6565	8173	8955	8108.77
5810690	chr18	rs9748894	54021901	G	A	0.181	0.175	0.94	-0.0022024235552	0.0234	0.9236	14004	16757	14424.77
5809873	chr18	rs111403800	54022104	C	T	0.982	0.98	0.909	0.0744022145744603	0.0671	0.2679	13414	16167	13834.77
5807683	chr18	rs11876390	54023069	T	A	0.986	0.987	0.98	-0.0421979407001862	0.0986	0.6685	8173	8955	8108.77
5795894	chr18	rs11873370	54023465	C	A	0.986	0.987	0.98	-0.0418016408837633	0.0986	0.6713	8173	8955	8108.77
5789364	chr18	rs149979951	54024605	A	T	0.986	0.986	0.525	0.0298014912367898	0.1334	0.823	8477	8311	8148.7
5800021	chr18	rs12455746	54024642	C	T	0.408	0.402	0.953	0.0064988367398296	0.0178	0.7136	14004	16757	14424.77
5797286	chr18	rs216546	54025483	G	A	0.909	0.915	0.893	0.0037031349243813	0.0334	0.9113	14004	16757	14424.77
5803821	chr18	rs79948903	54026120	T	C	0.986	0.987	0.977	-0.0421040660228114	0.0989	0.6703	8173	8955	8108.77
5803488	chr18	rs141917865	54027106	C	T	0.987	0.987	0.967	-0.0559990861201021	0.1019	0.5824	8173	8955	8108.77
5789027	chr18	rs76142679	54027112	G	A	0.986	0.986	0.957	-0.0430014511447026	0.0993	0.6645	8173	8955	8108.77
5794768	chr18	rs1506652	54028001	C	T	0.808	0.808	0.993	-0.0127003085782322	0.0216	0.558	14004	16757	14424.77
5808205	chr18	rs4801020	54028036	G	A	0.408	0.403	0.949	0.0067968490002727	0.0179	0.7019	14004	16757	14424.77
5792118	chr18	rs74747872	54028072	C	T	0.986	0.987	0.976	-0.0423022562339069	0.0991	0.6699	8173	8955	8108.77
5789658	chr18	rs150957693	54028616	G	C	0.986	0.987	0.975	-0.0428970626523952	0.0992	0.665	8173	8955	8108.77
5802741	chr18	rs11877706	54029387	T	C	0.986	0.987	0.975	-0.0428031223253094	0.0993	0.6666	8173	8955	8108.77
5802412	chr18	rs4801021	54029683	C	T	0.181	0.176	0.929	-0.0031048149534787	0.0235	0.8947	14004	16757	14424.77
5789182	chr18	rs12458756	54030099	T	G	0.181	0.176	0.929	-0.0030045090202987	0.0235	0.8982	14004	16757	14424.77
5798027	chr18	rs116209259	54030482	A	G	0.982	0.98	0.889	0.085002694269925	0.0684	0.2138	13414	16167	13834.77
5790726	chr18	rs35857586	54030561	G	T	0.181	0.176	0.928	-0.0033957590691798	0.0235	0.8835	14004	16757	14424.77
5802331	chr18	rs216545	54030603	T	C	0.0891	0.0899	0.84	-0.0042992284528324	0.0325	0.8948	14004	16757	14424.77
5806738	chr18	rs78412767	54030897	T	C	0.982	0.98	0.886	0.0852965742220806	0.0684	0.2126	13414	16167	13834.77
5811960	chr18	rs79484598	54031033	A	G	0.929	0.93	0.662	-0.0488016642355575	0.0391	0.2117	14004	16757	14424.77
5799027	chr18	rs77522508	54031097	C	T	0.986	0.987	0.971	-0.053200374867981	0.1007	0.597	8173	8955	8108.77
5799320	chr18	rs36040549	54031448	T	A	0.216	0.21	0.931	-0.0036968248442897	0.0218	0.8643	14004	16757	14424.77
5788792	chr18	rs11876434	54032241	C	T	0.986	0.987	0.97	-0.0534957179427506	0.1008	0.5959	8173	8955	8108.77
5810166	chr18	rs113675211	54032270	G	A	0.982	0.98	0.883	0.0876994735302296	0.0687	0.202	13414	16167	13834.77
5794028	chr18	rs12960529	54032495	G	A	0.217	0.211	0.933	-0.003797200248385	0.0217	0.86	14004	16757	14424.77
5803177	chr18	rs28870388	54032738	T	C	0.808	0.808	0.985	-0.0130953713122409	0.0217	0.5439	14004	16757	14424.77
5788705	chr18	rs12966614	54032876	T	G	0.181	0.176	0.925	-0.0034961042567088	0.0235	0.8801	14004	16757	14424.77
5797136	chr18	rs11877172	54033386	G	T	0.986	0.987	0.967	-0.0536961790038609	0.1008	0.5938	8173	8955	8108.77
5806127	chr18	rs151011054	54033541	C	T	0.964	0.963	0.576	0.0524026787930484	0.059	0.3747	14004	16757	14424.77
5795348	chr18	rs2934938	54034049	C	T	0.0892	0.09	0.834	-0.0054045784588597	0.0326	0.8697	14004	16757	14424.77
5808372	chr18	rs11151803	54034455	C	T	0.19	0.184	0.918	0.0020977980821461	0.0231	0.9283	14004	16757	14424.77
5806100	chr18	rs2839758	54034836	T	C	0.19	0.184	0.918	0.0024968801985871	0.0231	0.9153	14004	16757	14424.77
5787776	chr18	rs2110243	54034952	G	A	0.19	0.184	0.918	0.0024968801985871	0.0231	0.9133	14004	16757	14424.77
5806703	chr18	rs149121382	54037346	G	T	0.974	0.974	0.616	0.0955010706744124	0.0653	0.1436	14004	16757	14424.77
5791252	chr18	rs17090158	54037461	A	G	0.807	0.807	0.982	-0.0135007260538548	0.0217	0.5349	14004	16757	14424.77
5788869	chr18	rs11872612	54038070	T	C	0.987	0.987	0.964	-0.050504132173768	0.1017	0.6193	8173	8955	8108.77
5787530	chr18	rs138933701	54038612	G	A	0.982	0.982	0.576	-0.0513038207587421	0.0842	0.5428	14004	16757	14424.77
5788416	chr18	rs17611373	54039012	T	C	0.418	0.412	0.929	0.0099008246772624	0.0179	0.5801	14004	16757	14424.77
5794077	chr18	rs67069839	54039568	G	A	0.227	0.22	0.921	0.0014988761237359	0.0215	0.9452	14004	16757	14424.77
5796105	chr18	rs118015235	54039595	A	G	0.983	0.981	0.869	0.0942004733987753	0.0698	0.1772	13414	16167	13834.77
5793713	chr18	rs79005644	54040761	G	A	0.982	0.98	0.888	0.0813034510640348	0.0716	0.2561	12305	15058	12725.77
5801105	chr18	rs139615666	54041249	G	A	0.959	0.959	0.84	-0.003596459514405	0.0465	0.9387	14004	16757	14424.77
5798274	chr18	rs17090165	54041562	T	G	0.987	0.987	0.969	-0.0564010536507698	0.1015	0.5783	8173	8955	8108.77
5787525	chr18	rs143236685	54041982	G	A	0.987	0.988	0.964	-0.0613011005766046	0.1029	0.5511	8173	8955	8108.77
5795052	chr18	rs6566678	54042003	T	C	0.193	0.186	0.911	0.0034041991335623	0.0231	0.8831	14004	16757	14424.77
5795689	chr18	rs140451160	54042164	C	T	0.931	0.929	0.858	0.0277027118389473	0.0358	0.4385	14004	16757	14424.77
5802403	chr18	rs1031676	54042206	C	T	0.28	0.274	0.902	-0.0001000050003333	0.02	0.9957	14004	16757	14424.77
5806115	chr18	rs77117519	54042400	T	C	0.987	0.987	0.966	-0.0538966802576654	0.1015	0.5951	8173	8955	8108.77
5791084	chr18	rs17090166	54042527	C	T	0.987	0.987	0.969	-0.0557981629302465	0.1015	0.5824	8173	8955	8108.77
5793658	chr18	rs78684600	54042666	G	A	0.987	0.988	0.964	-0.0613967948653235	0.103	0.5511	8173	8955	8108.77
5809358	chr18	rs149494107	54042887	T	C	0.987	0.988	0.962	-0.0636962093151305	0.1032	0.5375	8173	8955	8108.77
5809126	chr18	rs148598754	54043106	G	A	0.987	0.988	0.963	-0.0623010261973793	0.1031	0.546	8173	8955	8108.77
5795963	chr18	rs12953596	54043468	G	A	0.28	0.274	0.893	0.0022973590486834	0.0202	0.9096	14004	16757	14424.77
5795989	chr18	rs146500617	54045041	G	A	0.987	0.988	0.961	-0.0659047873877183	0.1037	0.5253	8173	8955	8108.77
5786841	chr18	rs727454	54045119	A	G	0.194	0.187	0.897	0.0038027603329278	0.0232	0.8705	14004	16757	14424.77
5812200	chr18	rs727453	54045333	C	T	0.205	0.197	0.9	0.0081963182244858	0.0227	0.7178	14004	16757	14424.77
5806653	chr18	rs59360448	54045844	G	A	0.983	0.981	0.857	0.109204119539546	0.0709	0.1234	13414	16167	13834.77
5804073	chr18	rs17090170	54047040	C	T	0.98	0.983	0.798	-0.129095531334953	0.0796	0.1051	11338	13672	11573.05
5791031	chr18	rs17533219	54047421	A	C	0.896	0.904	0.787	-0.0042992284528324	0.0334	0.898	14004	16757	14424.77
5809134	chr18	rs216573	54047608	T	C	0.115	0.112	0.826	0.0217027816432335	0.0295	0.4627	14004	16757	14424.77
5802324	chr18	rs216572	54048077	C	T	0.884	0.889	0.731	-0.0275973271921043	0.032	0.3885	14004	16757	14424.77
5789163	chr18	rs216571	54048128	G	A	0.758	0.761	0.575	-0.019294956182969	0.0259	0.4571	14004	16757	14424.77
5790450	chr18	rs216570	54048379	A	G	0.149	0.144	0.814	0.0326027085440124	0.0268	0.2229	14004	16757	14424.77
5800643	chr18	rs78719478	54048653	T	C	0.976	0.975	0.845	-0.0309954337025195	0.0602	0.6072	14004	16757	14424.77
5810171	chr18	rs216569	54048961	C	T	0.239	0.236	0.966	0.0116024307308398	0.0203	0.5679	14004	16757	14424.77
5800437	chr18	rs77311630	54049082	A	G	0.964	0.964	0.93	0.0288012338056278	0.0471	0.5415	14004	16757	14424.77
5810930	chr18	rs216568	54049240	T	C	0.398	0.391	0.982	0.0166014304974254	0.0175	0.3436	14004	16757	14424.77
5795263	chr18	rs216567	54049459	C	T	0.213	0.209	0.985	0.0086028888072678	0.0209	0.6806	14004	16757	14424.77
5787909	chr18	rs8087744	54049717	C	A	0.852	0.856	0.96	-0.0285023604727122	0.0246	0.2454	14004	16757	14424.77
5793089	chr18	rs8087123	54049996	G	A	0.852	0.856	0.961	-0.0282965991551138	0.0246	0.2487	14004	16757	14424.77
5795976	chr18	rs216566	54050141	A	C	0.213	0.21	0.989	0.0090984829852593	0.0208	0.6616	14004	16757	14424.77
5805009	chr18	rs216565	54050178	A	G	0.213	0.21	0.99	0.009504687014246	0.0208	0.6494	14004	16757	14424.77
5792924	chr18	rs150595	54050244	G	A	0.213	0.209	0.99	0.009504687014246	0.0208	0.649	14004	16757	14424.77
5791157	chr18	rs216564	54050536	T	G	0.213	0.209	0.992	0.009197572354042	0.0208	0.6582	14004	16757	14424.77
5812072	chr18	rs216563	54050553	C	A	0.397	0.39	0.986	0.0164047040252769	0.0175	0.3473	14004	16757	14424.77
5790197	chr18	rs216562	54050693	A	G	0.213	0.21	0.995	0.0102968054773682	0.0208	0.6193	14004	16757	14424.77
5801003	chr18	rs216561	54050916	G	A	0.214	0.21	0.994	0.0105046326450854	0.0208	0.6138	14004	16757	14424.77
5803665	chr18	rs216560	54050937	A	G	0.213	0.21	0.995	0.0100988346774146	0.0208	0.6268	14004	16757	14424.77
5802659	chr18	rs216559	54050970	A	G	0.213	0.21	0.995	0.0099998345783334	0.0208	0.6286	14004	16757	14424.77
5790888	chr18	rs62092085	54051214	T	C	0.878	0.883	0.97	-0.0267033828345498	0.0267	0.3165	14004	16757	14424.77
5788087	chr18	rs376930	54051221	G	C	0.213	0.21	0.995	0.0100988346774146	0.0208	0.6254	14004	16757	14424.77
5788171	chr18	rs216558	54051341	T	A	0.213	0.21	0.995	0.0100988346774146	0.0208	0.6274	14004	16757	14424.77
5807936	chr18	rs7242944	54051474	A	C	0.974	0.974	0.94	-0.0243951568347216	0.0559	0.6619	14004	16757	14424.77
5794339	chr18	rs216557	54051515	A	G	0.213	0.21	0.995	0.0099998345783334	0.0208	0.6318	14004	16757	14424.77
5798172	chr18	rs79095335	54052041	C	T	0.984	0.986	0.721	-0.198304607967291	0.0869	0.02257	12391	13609	12520.99
5790971	chr18	rs216556	54052170	T	C	0.213	0.21	0.995	0.0098018049722602	0.0208	0.6355	14004	16757	14424.77
5808057	chr18	rs216555	54052200	G	A	0.213	0.21	0.995	0.0098018049722602	0.0208	0.6355	14004	16757	14424.77
5808196	chr18	rs61408802	54052320	G	A	0.491	0.488	0.882	0.0077995046323818	0.018	0.6649	14004	16757	14424.77
5786526	chr18	rs117535444	54052368	C	T	0.964	0.964	0.956	0.0326027085440124	0.0465	0.4826	14004	16757	14424.77
5795638	chr18	rs216554	54053162	A	G	0.213	0.21	0.994	0.0099998345783334	0.0208	0.6302	14004	16757	14424.77
5808798	chr18	rs216553	54053278	G	C	0.213	0.21	0.994	0.0100988346774146	0.0208	0.6266	14004	16757	14424.77
5792724	chr18	rs521970	54053585	G	T	0.213	0.21	0.994	0.0099998345783334	0.0208	0.6293	14004	16757	14424.77
5795247	chr18	rs17208029	54055344	T	C	0.964	0.964	0.965	0.0350968370374295	0.0463	0.4475	14004	16757	14424.77
5810259	chr18	rs17802035	54055379	C	T	0.964	0.964	0.966	0.0352995739869328	0.0463	0.4459	14004	16757	14424.77
5788770	chr18	rs79379510	54056211	T	C	0.975	0.974	0.96	-0.0240980393840575	0.0555	0.6641	14004	16757	14424.77
5808825	chr18	rs8085645	54056232	G	A	0.817	0.821	0.989	-0.0147989665120717	0.0222	0.5047	14004	16757	14424.77
5806531	chr18	rs148533814	54056485	C	T	0.986	0.986	0.535	0.0234039777790161	0.106	0.8251	11315	14058	11730.79
5787984	chr18	rs9950496	54056577	T	C	0.879	0.884	0.982	-0.0282965991551138	0.0266	0.2879	14004	16757	14424.77
5799983	chr18	rs7231362	54056600	C	A	0.817	0.821	0.99	-0.0145046862028817	0.0222	0.5132	14004	16757	14424.77
5792592	chr18	rs62102775	54056801	G	A	0.879	0.884	0.982	-0.027998320426861	0.0266	0.2922	14004	16757	14424.77
5789003	chr18	rs140682864	54057027	A	G	0.977	0.977	0.678	-0.0005001250416822	0.0691	0.9937	14004	16757	14424.77
5786063	chr18	rs7231056	54057112	G	A	0.817	0.821	0.991	-0.0143017847108596	0.0222	0.5202	14004	16757	14424.77
5808189	chr18	rs80069652	54057137	A	G	0.943	0.943	0.622	-0.0213972981080803	0.0445	0.6313	14004	16757	14424.77
5792332	chr18	rs2658761	54059039	T	C	0.275	0.273	0.99	0.0037031349243813	0.0191	0.8461	14004	16757	14424.77
5793421	chr18	rs302039	54060289	T	C	0.384	0.377	0.982	0.0136957831289865	0.0176	0.436	14004	16757	14424.77
5812427	chr18	rs77654761	54061716	G	C	0.975	0.974	0.97	-0.0281011651109099	0.0554	0.6124	14004	16757	14424.77
5789949	chr18	rs302040	54062406	T	C	0.217	0.215	0.98	0.0076010387728197	0.0208	0.7136	14004	16757	14424.77
5802367	chr18	rs302073	54064288	A	G	0.214	0.211	0.991	0.0085037404912207	0.0208	0.6831	14004	16757	14424.77
5786315	chr18	rs190988	54065491	T	C	0.217	0.215	0.981	0.0075017910703226	0.0208	0.7181	14004	16757	14424.77
5786943	chr18	rs547947132	54065559	C	T	0.987	0.987	0.71	0.0754042744478771	0.1161	0.5165	8009	10594	8360.98
5795624	chr18	rs143150388	54065562	C	T	0.964	0.964	0.972	0.0335024720540013	0.0462	0.4675	14004	16757	14424.77
5798394	chr18	rs302072	54067426	A	C	0.323	0.316	0.969	0.0155977206230546	0.0184	0.3981	14004	16757	14424.77
5802859	chr18	rs117962587	54067682	T	A	0.964	0.964	0.974	0.0336958638567256	0.0461	0.4651	14004	16757	14424.77
5794317	chr18	rs118131655	54067935	G	T	0.973	0.972	0.614	0.0893012532207331	0.0633	0.1583	14004	16757	14424.77
5804618	chr18	rs76027313	54068001	T	C	0.936	0.936	0.647	-0.0101008421794295	0.0417	0.8083	14004	16757	14424.77
5790832	chr18	rs118008079	54068551	T	C	0.985	0.984	0.596	0.152102870209954	0.0965	0.1149	11752	14161	12022.21
5806643	chr18	rs17090173	54068617	A	G	0.975	0.974	0.976	-0.0274020297483382	0.0553	0.6196	14004	16757	14424.77
5802409	chr18	rs117883463	54068683	C	T	0.964	0.963	0.967	0.0344980404075674	0.046	0.4526	14004	16757	14424.77
5802548	chr18	rs12606566	54069099	G	T	0.975	0.974	0.977	-0.0272992569378225	0.0553	0.6213	14004	16757	14424.77
5810768	chr18	rs302071	54070005	C	G	0.387	0.38	0.974	0.0127977582298607	0.0176	0.4672	14004	16757	14424.77
5793106	chr18	rs118178884	54074344	A	G	0.982	0.981	0.904	0.125204318576867	0.0684	0.06736	13147	15808	13524.11
5801169	chr18	rs302074	54076025	T	G	0.222	0.218	0.973	0.0105046326450854	0.0207	0.6123	14004	16757	14424.77
5797315	chr18	rs117701004	54076594	G	A	0.982	0.981	0.903	0.124798370550288	0.0684	0.06821	13147	15808	13524.11
5810823	chr18	rs188546	54077374	T	C	0.386	0.379	0.975	0.012096540947233	0.0176	0.4914	14004	16757	14424.77
5807733	chr18	rs302076	54078087	A	G	0.216	0.213	0.983	0.0084045823438103	0.0208	0.6858	14004	16757	14424.77
5787839	chr18	rs184214	54078429	C	T	0.393	0.386	0.973	0.0129951954948113	0.0176	0.4594	14004	16757	14424.77
5802078	chr18	rs169980	54078730	C	T	0.216	0.214	0.984	0.0089993837968006	0.0208	0.6659	14004	16757	14424.77
5786582	chr18	rs148910444	54078784	A	G	0.977	0.976	0.969	-0.0110002818588653	0.0584	0.8507	14004	16757	14424.77
5793636	chr18	rs143550519	54078877	A	G	0.964	0.964	0.978	0.0355022698424966	0.0461	0.4411	14004	16757	14424.77
5810236	chr18	rs117148821	54079337	T	C	0.982	0.981	0.905	0.124498216056753	0.0684	0.06871	13147	15808	13524.11
5790648	chr18	rs12605236	54079619	T	C	0.978	0.976	0.969	-0.0110002818588653	0.0584	0.8506	14004	16757	14424.77
5810203	chr18	rs117931690	54079690	T	C	0.964	0.964	0.978	0.0355987772398635	0.0461	0.4403	14004	16757	14424.77
5787283	chr18	rs145030968	54080020	C	A	0.981	0.982	0.914	-0.0418016408837633	0.0678	0.537	13457	16217	13881.29
5788542	chr18	rs117868576	54080518	C	T	0.858	0.856	0.606	0.0097027754613851	0.0307	0.7517	14004	16757	14424.77
5787126	chr18	rs302077	54080575	T	A	0.216	0.214	0.983	0.0086028888072678	0.0208	0.6806	14004	16757	14424.77
5809095	chr18	rs8096733	54081330	C	T	0.887	0.892	0.977	-0.0216016445577609	0.0276	0.4339	14004	16757	14424.77
5801835	chr18	rs302078	54082698	G	A	0.909	0.906	0.735	0.0297044227063309	0.0342	0.3846	14004	16757	14424.77
5803845	chr18	rs12454784	54083395	G	T	0.984	0.986	0.697	-0.0743033758591671	0.0938	0.4283	10305	12622	10531.55
5804744	chr18	rs144501657	54083847	C	A	0.982	0.981	0.908	0.124197971443446	0.0683	0.06923	13147	15808	13524.11
5795888	chr18	rs118085274	54084013	C	T	0.964	0.964	0.98	0.0358014124633833	0.0461	0.4367	14004	16757	14424.77
5787835	chr18	rs3859394	54088542	T	G	0.977	0.976	0.963	-0.0099998320783335	0.0583	0.8639	14004	16757	14424.77
5792186	chr18	rs139275004	54088559	A	T	0.964	0.964	0.981	0.0358014124633833	0.0461	0.4372	14004	16757	14424.77
5809811	chr18	rs302081	54089764	G	A	0.216	0.213	0.984	0.0087020272939009	0.0208	0.6768	14004	16757	14424.77
5796813	chr18	rs143355504	54092269	C	T	0.964	0.964	0.984	0.0361004656247227	0.046	0.4322	14004	16757	14424.77
5795149	chr18	rs302082	54092326	A	G	0.331	0.322	0.981	0.0173977771764203	0.0183	0.3408	14004	16757	14424.77
5795851	chr18	rs117725839	54092628	G	T	0.964	0.964	0.984	0.0361969153118182	0.046	0.4319	14004	16757	14424.77
5796864	chr18	rs9950556	54092933	A	G	0.888	0.893	0.985	-0.0191012733024012	0.0276	0.4888	14004	16757	14424.77
5809526	chr18	rs62102784	54093306	C	T	0.888	0.893	0.986	-0.0189993500097828	0.0275	0.4913	14004	16757	14424.77
5786011	chr18	rs79098521	54093369	G	A	0.964	0.964	0.981	0.03649585023784	0.046	0.4283	14004	16757	14424.77
5807710	chr18	rs726936	54093772	C	T	0.888	0.893	0.986	-0.0187038311937836	0.0275	0.4967	14004	16757	14424.77
5794109	chr18	rs9956198	54094231	A	G	0.889	0.894	0.976	-0.0196008476550609	0.0278	0.4812	14004	16757	14424.77
5791442	chr18	rs302083	54094786	T	C	0.366	0.358	0.988	0.0100988346774146	0.0177	0.5688	14004	16757	14424.77
5802391	chr18	rs117017427	54095967	T	A	0.964	0.964	0.984	0.0363994293800054	0.046	0.4286	14004	16757	14424.77
5800535	chr18	rs12458855	54099644	C	T	0.891	0.896	0.977	-0.0158042315449673	0.028	0.5713	14004	16757	14424.77
5791267	chr18	rs391883	54099885	T	C	0.366	0.358	0.99	0.0099008246772624	0.0177	0.5779	14004	16757	14424.77
5788056	chr18	rs55677754	54099939	A	G	0.889	0.893	0.99	-0.0170037478161859	0.0275	0.537	14004	16757	14424.77
5808240	chr18	rs55988868	54100267	G	A	0.889	0.893	0.99	-0.0164038098256767	0.0275	0.551	14004	16757	14424.77
5790643	chr18	rs74895270	54100599	T	G	0.964	0.964	0.988	0.0360040066341877	0.0459	0.4332	14004	16757	14424.77
5806796	chr18	rs8086920	54100906	C	T	0.889	0.893	0.991	-0.0168003386783461	0.0275	0.5408	14004	16757	14424.77
5791971	chr18	rs73957585	54101957	A	T	0.963	0.962	0.943	0.043203157300648	0.0458	0.345	14004	16757	14424.77
5800580	chr18	rs991424	54102600	C	G	0.889	0.893	0.991	-0.0160988945897493	0.0275	0.5585	14004	16757	14424.77
5797344	chr18	rs55982290	54102873	G	C	0.889	0.893	0.991	-0.0162005226717083	0.0275	0.5569	14004	16757	14424.77
5806565	chr18	rs138064694	54104633	C	T	0.964	0.964	0.987	0.0355987772398635	0.0459	0.4378	14004	16757	14424.77
5808111	chr18	rs148333675	54104953	G	A	0.987	0.987	0.549	0.0281014301108748	0.1141	0.8052	10271	11786	10300.17
5809486	chr18	rs17540459	54105062	C	T	0.889	0.893	0.991	-0.0158042315449673	0.0275	0.5648	14004	16757	14424.77
5809079	chr18	rs186210	54105425	T	C	0.39	0.383	0.985	0.0098018049722602	0.0175	0.5769	14004	16757	14424.77
5795501	chr18	rs12458689	54106206	C	T	0.859	0.858	0.798	0.0178006246255066	0.0273	0.5155	14004	16757	14424.77
5805602	chr18	rs55727713	54106297	C	G	0.889	0.893	0.991	-0.0158042315449673	0.0275	0.5657	14004	16757	14424.77
5801410	chr18	rs144940170	54106778	A	G	0.964	0.964	0.988	0.0355987772398635	0.0459	0.4378	14004	16757	14424.77
5790371	chr18	rs142061112	54107233	T	C	0.964	0.964	0.988	0.0355022698424966	0.0459	0.4384	14004	16757	14424.77
5792172	chr18	rs2611201	54107614	T	C	0.217	0.214	0.984	0.0092966519050945	0.0208	0.6533	14004	16757	14424.77
5811174	chr18	rs62099674	54107747	A	T	0.889	0.893	0.992	-0.015702643727291	0.0275	0.5687	14004	16757	14424.77
5797902	chr18	rs62099675	54108062	A	G	0.853	0.857	0.999	-0.0019018072895963	0.0242	0.939	14004	16757	14424.77
5802444	chr18	rs302048	54108106	G	C	0.367	0.358	0.989	0.0100988346774146	0.0177	0.5682	14004	16757	14424.77
5795607	chr18	rs76650737	54108709	A	T	0.978	0.976	0.971	-0.0105959392134034	0.0582	0.8556	14004	16757	14424.77
5812466	chr18	rs17540500	54108950	A	G	0.889	0.893	0.991	-0.015702643727291	0.0275	0.5682	14004	16757	14424.77
5808768	chr18	rs17612718	54109388	T	C	0.889	0.893	0.991	-0.015702643727291	0.0275	0.5687	14004	16757	14424.77
5786761	chr18	rs302047	54109588	G	A	0.866	0.864	0.739	0.009197572354042	0.0291	0.7519	14004	16757	14424.77
5786421	chr18	rs17612773	54109724	G	A	0.889	0.893	0.991	-0.0158042315449673	0.0275	0.5652	14004	16757	14424.77
5791916	chr18	rs62099676	54110297	C	T	0.89	0.894	0.986	-0.0138961051921114	0.0277	0.6151	14004	16757	14424.77
5788895	chr18	rs17540639	54110305	A	G	0.89	0.894	0.986	-0.0137034650584925	0.0277	0.6212	14004	16757	14424.77
5799955	chr18	rs117819285	54111256	C	T	0.964	0.964	0.993	0.0355022698424966	0.0458	0.439	14004	16757	14424.77
5791684	chr18	rs78923538	54112161	C	T	0.985	0.987	0.643	-0.13740172986929	0.1197	0.2509	8046	9591	8090.25
5798199	chr18	rs150421914	54112341	C	T	0.986	0.986	0.511	0.0361969153118182	0.115	0.753	10628	13566	11157.42
5786249	chr18	rs28699152	54112566	T	A	0.854	0.858	0.997	-0.0003000450090019	0.0243	0.9912	14004	16757	14424.77
5804315	chr18	rs17612843	54112573	G	T	0.889	0.894	0.989	-0.0138961051921114	0.0276	0.6152	14004	16757	14424.77
5790012	chr18	rs17540722	54113137	T	A	0.853	0.857	1.0	-0.000200020002667	0.0242	0.9927	14004	16757	14424.77
5803568	chr18	rs215029	54114020	G	A	0.217	0.214	0.986	0.0100988346774146	0.0208	0.6273	14004	16757	14424.77
5808986	chr18	rs74617905	54114285	G	A	0.98	0.983	0.775	-0.0998976863400252	0.0763	0.1904	11752	14161	12022.21
5788134	chr18	rs62099678	54114609	A	G	0.853	0.857	1.0	-0.000200020002667	0.0242	0.9922	14004	16757	14424.77
5793908	chr18	rs149733187	54114725	G	A	0.964	0.964	0.995	0.0347974835421732	0.0458	0.447	14004	16757	14424.77
5793075	chr18	rs62099679	54114738	T	C	0.854	0.857	1.0	0.0004998750416509	0.0242	0.9852	14004	16757	14424.77
5800564	chr18	rs167309	54114901	T	A	0.366	0.358	0.991	0.0098018049722602	0.0177	0.5788	14004	16757	14424.77
5796057	chr18	rs117698380	54114937	T	G	0.964	0.964	0.995	0.0347974835421732	0.0457	0.4465	14004	16757	14424.77
5794222	chr18	rs17612937	54116485	C	T	0.854	0.858	1.0	0.0003999200213268	0.0242	0.9872	14004	16757	14424.77
5806329	chr18	rs12456800	54117094	T	C	0.854	0.858	1.0	0.001099395443301	0.0242	0.9633	14004	16757	14424.77
5788795	chr18	rs302043	54117145	G	A	0.366	0.358	0.992	0.009504687014246	0.0177	0.5907	14004	16757	14424.77
5786228	chr18	rs11872473	54117519	C	T	0.854	0.858	1.0	0.0009995003330834	0.0242	0.9664	14004	16757	14424.77
5805275	chr18	rs79650549	54117640	A	C	0.985	0.984	0.596	0.155001746138992	0.0977	0.1126	11752	14161	12022.21
5795035	chr18	rs370297	54118013	T	A	0.391	0.384	0.981	0.0103957761821204	0.0176	0.5553	14004	16757	14424.77
5800626	chr18	rs428671	54118014	C	A	0.391	0.384	0.981	0.0103957761821204	0.0176	0.552	14004	16757	14424.77
5795220	chr18	rs183451975	54118443	A	C	0.984	0.983	0.351	0.124498216056753	0.1122	0.2671	14004	16757	14424.77
5806195	chr18	rs117413888	54118496	G	A	0.971	0.971	0.605	0.0820959828759047	0.0625	0.1891	14004	16757	14424.77
5786445	chr18	rs302044	54118551	A	G	0.22	0.215	0.986	0.0141987193998129	0.0207	0.4922	14004	16757	14424.77
5801135	chr18	rs141159619	54118653	A	T	0.987	0.987	0.625	0.0291995144044279	0.1085	0.7878	10002	12675	10385.21
5788480	chr18	rs75386650	54118779	C	T	0.964	0.964	0.996	0.0355022698424966	0.0457	0.4373	14004	16757	14424.77
5808642	chr18	rs79995302	54119201	T	C	0.976	0.976	0.509	-0.0469029460862576	0.0779	0.5472	14004	16757	14424.77
5805915	chr18	rs17540958	54119561	T	C	0.889	0.894	0.998	-0.0122952780941516	0.0275	0.6543	14004	16757	14424.77
5800013	chr18	rs302045	54119666	C	T	0.389	0.383	0.986	0.0103957761821204	0.0175	0.5527	14004	16757	14424.77
5809489	chr18	rs17613184	54120077	T	G	0.892	0.896	0.983	-0.0123965203365513	0.028	0.6586	14004	16757	14424.77
5796655	chr18	rs146824002	54120143	T	G	0.967	0.966	0.982	0.054497654936202	0.0474	0.2501	14004	16757	14424.77
5786982	chr18	rs17749733	54121629	T	A	0.889	0.893	0.995	-0.0115969858456632	0.0275	0.6737	14004	16757	14424.77
5786759	chr18	rs471324	54122027	A	G	0.217	0.214	0.968	0.007997931111062	0.021	0.703	14004	16757	14424.77
5786151	chr18	rs144462657	54122186	T	C	0.964	0.964	0.994	0.0344980404075674	0.0457	0.45	14004	16757	14424.77
5791156	chr18	rs78215133	54122204	G	T	0.978	0.976	0.969	-0.0150019689183474	0.0585	0.7971	14004	16757	14424.77
5794859	chr18	rs365347	54122357	G	A	0.389	0.382	0.985	0.0109992854583691	0.0175	0.5309	14004	16757	14424.77
5801556	chr18	rs55972818	54122787	A	G	0.853	0.857	0.997	0.0011992805754821	0.0242	0.9602	14004	16757	14424.77
5790368	chr18	rs56321188	54123054	C	T	0.889	0.893	0.993	-0.0112025145079934	0.0275	0.6847	14004	16757	14424.77
5803027	chr18	rs80202476	54123174	C	T	0.964	0.964	0.993	0.0344980404075674	0.0457	0.4502	14004	16757	14424.77
5802571	chr18	rs75485832	54123302	T	C	0.964	0.964	0.993	0.0344980404075674	0.0457	0.4507	14004	16757	14424.77
5808691	chr18	rs421544	54123365	A	G	0.331	0.322	0.984	0.0171029078996623	0.0182	0.3493	14004	16757	14424.77
5793327	chr18	rs149140966	54123619	G	A	0.964	0.964	0.993	0.0349037160078804	0.0457	0.4452	14004	16757	14424.77
5798015	chr18	rs115235529	54123779	A	G	0.964	0.964	0.993	0.0350002811846215	0.0457	0.4448	14004	16757	14424.77
5805545	chr18	rs114369833	54123941	C	T	0.964	0.964	0.992	0.0350968370374295	0.0458	0.4435	14004	16757	14424.77
5804087	chr18	rs8089668	54124073	A	T	0.978	0.976	0.97	-0.0114958245134845	0.0583	0.8429	14004	16757	14424.77
5799563	chr18	rs75772575	54124141	G	A	0.964	0.964	0.991	0.0350968370374295	0.0458	0.4437	14004	16757	14424.77
5792006	chr18	rs62099682	54124808	T	C	0.889	0.893	0.989	-0.0115969858456632	0.0275	0.6722	14004	16757	14424.77
5793271	chr18	rs117366517	54125466	T	C	0.986	0.987	0.626	0.0360040066341877	0.1023	0.7247	10859	13624	11285.87
5791794	chr18	rs118033520	54126192	T	A	0.964	0.964	0.987	0.0358014124633833	0.0458	0.4352	14004	16757	14424.77
5794549	chr18	rs75815626	54126536	C	G	0.964	0.961	0.9	0.0298985503458634	0.0479	0.5328	14004	16757	14424.77
5790570	chr18	rs117063560	54126728	A	T	0.964	0.964	0.985	0.03649585023784	0.0459	0.4256	14004	16757	14424.77
5811321	chr18	rs117375410	54127182	A	C	0.97	0.97	0.528	-0.0119005312583873	0.0674	0.86	14004	16757	14424.77
5790417	chr18	rs75559493	54128139	C	T	0.963	0.963	0.977	0.0297044227063309	0.0458	0.5158	14004	16757	14424.77
5786798	chr18	rs13381282	54128303	A	G	0.847	0.852	0.982	-0.0033957590691798	0.0241	0.8873	14004	16757	14424.77
5793961	chr18	rs1506650	54128364	C	T	0.884	0.889	0.978	-0.0150019689183474	0.0272	0.58	14004	16757	14424.77
5803877	chr18	rs117622789	54128507	T	C	0.963	0.963	0.977	0.0289955368412525	0.0457	0.526	14004	16757	14424.77
5787011	chr18	rs74793010	54128692	T	C	0.963	0.963	0.977	0.0289955368412525	0.0457	0.5258	14004	16757	14424.77
5792787	chr18	rs117479094	54128711	T	C	0.963	0.963	0.977	0.0323026073786261	0.0457	0.4798	14004	16757	14424.77
5803280	chr18	rs72941418	54128976	T	G	0.85	0.854	0.987	0.0008995952428359	0.0241	0.9706	14004	16757	14424.77
5789087	chr18	rs374277	54129063	C	T	0.394	0.386	0.979	0.0128964817350202	0.0176	0.4617	14004	16757	14424.77
5785532	chr18	rs118072633	54129154	A	C	0.963	0.963	0.978	0.029296631955588	0.0457	0.5215	14004	16757	14424.77
5805668	chr18	rs77827765	54129252	C	T	0.963	0.963	0.977	0.0288983900426488	0.0457	0.5273	14004	16757	14424.77
5792000	chr18	rs140851216	54129787	T	C	0.963	0.963	0.977	0.0288012338056278	0.0457	0.528	14004	16757	14424.77
5801433	chr18	rs302049	54130804	C	A	0.392	0.384	0.979	0.0138042809763971	0.0176	0.4337	14004	16757	14424.77
5808812	chr18	rs117891155	54130810	G	C	0.963	0.963	0.977	0.0289955368412525	0.0457	0.5261	14004	16757	14424.77
5800276	chr18	rs1506644	54131304	T	C	0.963	0.963	0.976	0.0323026073786261	0.0457	0.4794	14004	16757	14424.77
5786450	chr18	rs1506645	54131392	C	T	0.963	0.963	0.977	0.0288983900426488	0.0457	0.5266	14004	16757	14424.77
5804856	chr18	rs77393877	54132482	C	T	0.963	0.963	0.976	0.0288983900426488	0.0457	0.5267	14004	16757	14424.77
5802897	chr18	rs117326440	54132574	G	A	0.963	0.963	0.976	0.0291023874205329	0.0457	0.5247	14004	16757	14424.77
5807320	chr18	rs117037191	54133682	G	A	0.963	0.963	0.976	0.0291995144044279	0.0457	0.523	14004	16757	14424.77
5806971	chr18	rs139706447	54133781	T	C	0.963	0.963	0.976	0.0291995144044279	0.0457	0.5224	14004	16757	14424.77
5809321	chr18	rs1506646	54133864	A	G	0.886	0.89	0.979	-0.0108991808690006	0.0274	0.6892	14004	16757	14424.77
5795500	chr18	rs11875674	54134488	T	C	0.849	0.853	0.985	0.0002999550089979	0.0241	0.9908	14004	16757	14424.77
5796257	chr18	rs149124146	54134733	T	C	0.982	0.982	0.912	-0.0243951568347216	0.0686	0.7219	13457	16217	13881.29
5795378	chr18	rs62099685	54135448	T	C	0.849	0.853	0.984	0.0004998750416509	0.0242	0.9828	14004	16757	14424.77
5808018	chr18	rs302050	54135541	G	T	0.393	0.385	0.983	0.0126990249774084	0.0176	0.4688	14004	16757	14424.77
5786204	chr18	rs72941429	54135772	C	T	0.889	0.893	0.963	-0.0113036461713921	0.0279	0.6844	14004	16757	14424.77
5798343	chr18	rs302051	54136064	G	A	0.393	0.386	0.983	0.0123039944561641	0.0176	0.4847	14004	16757	14424.77
5809283	chr18	rs1506647	54136314	C	T	0.963	0.963	0.976	0.0291023874205329	0.0457	0.5245	14004	16757	14424.77
5798454	chr18	rs302053	54138180	G	A	0.276	0.274	0.975	0.0077002766261879	0.0193	0.6876	14004	16757	14424.77
5794217	chr18	rs302054	54138791	C	T	0.276	0.274	0.974	0.0074025335167413	0.0193	0.6992	14004	16757	14424.77
5789108	chr18	rs117204645	54139472	G	A	0.983	0.985	0.643	-0.171797133337742	0.0897	0.05541	12391	13609	12520.99
5811802	chr18	rs430233	54140645	C	G	0.391	0.384	0.984	0.0106035827841911	0.0175	0.5471	14004	16757	14424.77
5807167	chr18	rs17613639	54141042	G	A	0.885	0.889	0.971	-0.0113036461713921	0.0274	0.6789	14004	16757	14424.77
5796552	chr18	rs427414	54141080	G	A	0.394	0.386	0.984	0.0123039944561641	0.0175	0.4819	14004	16757	14424.77
5786446	chr18	rs2068741	54141791	G	T	0.886	0.89	0.973	-0.0113036461713921	0.0274	0.6805	14004	16757	14424.77
5807612	chr18	rs17541550	54142265	A	G	0.885	0.889	0.971	-0.0104039337153929	0.0274	0.7047	14004	16757	14424.77
5795239	chr18	rs8098408	54143356	G	A	0.391	0.384	0.985	0.0102968054773682	0.0175	0.5559	14004	16757	14424.77
5804832	chr18	rs12185312	54144657	A	G	0.394	0.386	0.984	0.0118001041157506	0.0175	0.4996	14004	16757	14424.77
5798901	chr18	rs1848074	54144903	G	A	0.391	0.384	0.986	0.0099998345783334	0.0175	0.5698	14004	16757	14424.77
5807728	chr18	rs952171	54145565	C	T	0.885	0.889	0.97	-0.009696862978864	0.0274	0.7234	14004	16757	14424.77
5806988	chr18	rs4128146	54145670	A	G	0.391	0.384	0.986	0.0100988346774146	0.0175	0.5659	14004	16757	14424.77
5791314	chr18	rs17541626	54146115	G	A	0.885	0.889	0.97	-0.0105959392134034	0.0274	0.6999	14004	16757	14424.77
5808086	chr18	rs1112655	54146721	G	C	0.35	0.346	0.915	0.0013990209137074	0.0186	0.9387	14004	16757	14424.77
5812517	chr18	rs9945702	54147266	C	T	0.198	0.198	0.868	0.001099395443301	0.0229	0.9601	14004	16757	14424.77
5808360	chr18	rs62099686	54147283	G	C	0.848	0.852	0.976	-0.0003000450090019	0.0242	0.9901	14004	16757	14424.77
5790134	chr18	rs142731021	54147746	G	A	0.979	0.981	0.739	-0.100804244576614	0.0758	0.1837	11752	14161	12022.21
5800918	chr18	rs55769021	54148154	T	C	0.848	0.852	0.975	-0.0009004052431641	0.0242	0.9703	14004	16757	14424.77
5799817	chr18	rs17613844	54148188	T	A	0.885	0.889	0.969	-0.0095958936734469	0.0274	0.7261	14004	16757	14424.77
5790179	chr18	rs117577771	54148285	G	A	0.963	0.963	0.958	0.0259990758686168	0.046	0.5725	14004	16757	14424.77
5807520	chr18	rs62099688	54148755	C	T	0.885	0.889	0.969	-0.0095050300143049	0.0274	0.7295	14004	16757	14424.77
5803240	chr18	rs72627237	54149314	C	T	0.907	0.903	0.732	0.0244974716003874	0.0338	0.4684	14004	16757	14424.77
5788848	chr18	rs7229274	54149736	G	A	0.391	0.384	0.984	0.009504687014246	0.0175	0.5884	14004	16757	14424.77
5796708	chr18	rs7235372	54149945	T	C	0.393	0.386	0.983	0.0110981866660334	0.0175	0.5254	14004	16757	14424.77
5810093	chr18	rs1354763	54150885	G	A	0.391	0.384	0.985	0.0101978249764461	0.0175	0.5613	14004	16757	14424.77
5787507	chr18	rs117628388	54151435	C	T	0.962	0.963	0.946	0.0235016597850914	0.0459	0.6088	14004	16757	14424.77
5808227	chr18	rs78158619	54151623	C	T	0.962	0.963	0.946	0.0219962978718961	0.0459	0.6315	14004	16757	14424.77
5791199	chr18	rs8083538	54152121	T	C	0.393	0.386	0.984	0.0118001041157506	0.0175	0.5004	14004	16757	14424.77
5796473	chr18	rs28720821	54152875	T	C	0.962	0.963	0.944	0.0213993910058902	0.0459	0.6406	14004	16757	14424.77
5804520	chr18	rs112319051	54152893	C	T	0.885	0.889	0.966	-0.0087985943563496	0.0274	0.7493	14004	16757	14424.77
5806633	chr18	rs4801027	54152915	T	C	0.391	0.384	0.984	0.0098018049722602	0.0175	0.5762	14004	16757	14424.77
5811530	chr18	rs117570518	54153057	T	G	0.962	0.963	0.944	0.021497269010823	0.0459	0.6399	14004	16757	14424.77
5809513	chr18	rs79886655	54153885	C	T	0.962	0.963	0.94	0.0189983824093147	0.0459	0.679	14004	16757	14424.77
5790176	chr18	rs117373383	54154312	C	T	0.962	0.963	0.942	0.0209979909956055	0.0459	0.6475	14004	16757	14424.77
5805756	chr18	rs118136798	54154335	G	C	0.962	0.963	0.942	0.0209000641077417	0.0459	0.6488	14004	16757	14424.77
5799702	chr18	rs80129268	54155111	T	C	0.93	0.929	0.76	0.0183996828453635	0.038	0.6285	14004	16757	14424.77
5791468	chr18	rs1857918	54155239	C	T	0.885	0.889	0.965	-0.0083043861636152	0.0274	0.762	14004	16757	14424.77
5805616	chr18	rs76729087	54155300	T	C	0.987	0.987	0.64	0.0297044227063309	0.108	0.7833	10643	13052	10913.21
5786069	chr18	rs1857919	54155330	G	A	0.216	0.213	0.961	0.0128964817350202	0.0211	0.5405	14004	16757	14424.77
5790228	chr18	rs8084220	54156244	G	A	0.391	0.384	0.984	0.0096037361426946	0.0175	0.5841	14004	16757	14424.77
5787969	chr18	rs117774229	54156649	C	T	0.98	0.98	0.883	0.0825012215117438	0.0672	0.2195	12656	15129	12954.21
5795087	chr18	rs6566776	54156958	T	C	0.391	0.384	0.981	0.0099998345783334	0.0176	0.5711	14004	16757	14424.77
5796785	chr18	rs9947360	54157088	A	T	0.391	0.384	0.981	0.0098018049722602	0.0176	0.5786	14004	16757	14424.77
5804244	chr18	rs1893568	54158584	T	C	0.216	0.213	0.953	0.0129951954948113	0.0212	0.5384	14004	16757	14424.77
5800670	chr18	rs80003119	54159134	C	T	0.987	0.987	0.638	0.0291995144044279	0.1086	0.788	10643	13052	10913.21
5791722	chr18	rs150044156	54159569	C	A	0.988	0.988	0.605	0.026398473854531	0.1337	0.8433	8039	10221	8262.95
5807148	chr18	rs4801028	54160649	C	T	0.373	0.367	0.967	0.0147999386115992	0.0179	0.4087	14004	16757	14424.77
5811057	chr18	rs8084464	54161723	C	A	0.239	0.237	0.951	0.0121953336998771	0.0205	0.5512	14004	16757	14424.77
5787616	chr18	rs17090195	54162135	A	G	0.977	0.976	0.925	-0.005304041591906	0.0605	0.9297	13317	16265	13851.39
5811380	chr18	rs143891732	54162622	T	G	0.982	0.982	0.879	-0.0264979913062283	0.0705	0.7072	13457	16217	13881.29
5787355	chr18	rs28712169	54162699	A	G	0.373	0.367	0.965	0.0141001243787816	0.0179	0.4317	14004	16757	14424.77
5803461	chr18	rs56017575	54162752	T	G	0.884	0.888	0.946	-0.0081027387031859	0.0276	0.7701	14004	16757	14424.77
5789252	chr18	rs11876993	54163188	C	A	0.884	0.888	0.945	-0.0076995657264405	0.0276	0.7789	14004	16757	14424.77
5788670	chr18	rs7237217	54163317	G	A	0.373	0.367	0.964	0.0136957831289865	0.0179	0.4438	14004	16757	14424.77
5794785	chr18	rs7237538	54163441	G	A	0.376	0.369	0.963	0.0155977206230546	0.0179	0.3832	14004	16757	14424.77
5787217	chr18	rs1506651	54163803	C	T	0.374	0.367	0.963	0.0139029051689914	0.0179	0.4386	14004	16757	14424.77
5797775	chr18	rs140684984	54163976	T	G	0.982	0.982	0.877	-0.0264979913062283	0.0706	0.7074	13457	16217	13881.29
5810540	chr18	rs6566783	54164447	A	G	0.373	0.367	0.962	0.0133998200630165	0.018	0.4546	14004	16757	14424.77
5795192	chr18	rs6566784	54164713	C	T	0.373	0.367	0.962	0.0133998200630165	0.018	0.4568	14004	16757	14424.77
5802003	chr18	rs1943084	54165000	A	C	0.374	0.367	0.962	0.0134984841513417	0.018	0.4539	14004	16757	14424.77
5806279	chr18	rs1943085	54165118	A	C	0.374	0.367	0.961	0.0133998200630165	0.018	0.4565	14004	16757	14424.77
5803399	chr18	rs28735462	54165567	T	A	0.377	0.37	0.96	0.0154992634469238	0.018	0.389	14004	16757	14424.77
5799526	chr18	rs62099706	54166449	G	A	0.883	0.887	0.931	-0.0065010863423599	0.0278	0.8155	14004	16757	14424.77
5800882	chr18	rs59074505	54166564	T	C	0.534	0.528	0.824	0.0075017910703226	0.0187	0.69	14004	16757	14424.77
5811386	chr18	rs9965115	54167211	A	C	0.374	0.367	0.959	0.0133011462391285	0.018	0.4591	14004	16757	14424.77
5800917	chr18	rs11661448	54167405	G	A	0.378	0.371	0.954	0.0154992634469238	0.018	0.389	14004	16757	14424.77
5798248	chr18	rs190741733	54167421	G	A	0.981	0.981	0.498	0.0497991787524836	0.0876	0.57	14004	16757	14424.77
5790571	chr18	rs9952773	54167429	G	A	0.378	0.371	0.954	0.0154007965760229	0.018	0.392	14004	16757	14424.77
5806627	chr18	rs116534082	54168851	A	G	0.978	0.976	0.911	-0.0087985943563496	0.0616	0.887	13317	16265	13851.39
5808720	chr18	rs4800948	54169737	C	A	0.379	0.372	0.95	0.0148984646619666	0.018	0.4074	14004	16757	14424.77
5791165	chr18	rs9957480	54169930	T	C	0.374	0.368	0.954	0.0128964817350202	0.018	0.4758	14004	16757	14424.77
5798119	chr18	rs4801029	54170121	A	C	0.375	0.368	0.953	0.0126990249774084	0.018	0.4827	14004	16757	14424.77
5787369	chr18	rs4801030	54170262	C	A	0.375	0.368	0.953	0.0126002819757385	0.0181	0.4856	14004	16757	14424.77
5803648	chr18	rs12456814	54170318	A	G	0.878	0.881	0.881	-0.0001000050003333	0.0279	0.9984	14004	16757	14424.77
5802346	chr18	rs149949929	54170521	C	T	0.97	0.97	0.532	-0.0052035148315978	0.0679	0.9388	14004	16757	14424.77
5794301	chr18	rs60460447	54170685	G	A	0.859	0.857	0.619	-0.0042992284528324	0.0305	0.8893	14004	16757	14424.77
5807755	chr18	rs10503008	54171139	G	A	0.374	0.368	0.947	0.0119977384336167	0.0181	0.5078	14004	16757	14424.77
5805143	chr18	rs11663804	54171273	A	G	0.374	0.368	0.947	0.0116024307308398	0.0181	0.5221	14004	16757	14424.77
5805439	chr18	rs118019726	54171881	C	T	0.98	0.98	0.83	0.0970994871296738	0.0691	0.16	12656	15129	12954.21
5798643	chr18	rs80296221	54175363	G	A	0.941	0.94	0.648	-0.0220002402796674	0.0425	0.6037	14004	16757	14424.77
5805922	chr18	rs950698	54175746	C	T	0.38	0.373	0.941	0.0140015196358136	0.0181	0.4389	14004	16757	14424.77
5803950	chr18	rs17090214	54177033	C	T	0.4	0.393	0.938	0.0089993837968006	0.0179	0.6175	14004	16757	14424.77
5795495	chr18	rs7232935	54177387	T	C	0.376	0.37	0.94	0.0121953336998771	0.0181	0.5019	14004	16757	14424.77
5787639	chr18	rs906162	54177958	C	T	0.38	0.373	0.939	0.0136957831289865	0.0181	0.4495	14004	16757	14424.77
5791501	chr18	rs62099708	54178056	C	A	0.88	0.884	0.87	-0.0043996643446871	0.0283	0.8761	14004	16757	14424.77
5802604	chr18	rs72941485	54178080	A	G	0.883	0.887	0.862	-0.0039979812872983	0.0288	0.8889	14004	16757	14424.77
5794274	chr18	rs906161	54178231	C	T	0.38	0.373	0.938	0.0138042809763971	0.0181	0.4473	14004	16757	14424.77
5797036	chr18	rs149456010	54179107	C	A	0.978	0.977	0.883	-0.0216016445577609	0.063	0.7314	13317	16265	13851.39
5810659	chr18	rs906160	54179109	C	A	0.494	0.49	0.843	0.0048979852621919	0.0185	0.7924	14004	16757	14424.77
5807223	chr18	rs906159	54179240	A	G	0.377	0.371	0.935	0.0117012723076411	0.0182	0.5185	14004	16757	14424.77
5809884	chr18	rs529009321	54180366	T	A	0.987	0.986	0.501	0.0251022847608284	0.1214	0.8363	10152	11548	10387.11
5793226	chr18	rs148451948	54181005	G	A	0.988	0.987	0.605	0.0495041949030891	0.1292	0.7017	8039	10221	8262.95
5806590	chr18	rs8092011	54181109	A	G	0.377	0.371	0.931	0.0115035793834154	0.0182	0.5292	14004	16757	14424.77
5797297	chr18	rs145876453	54181212	A	G	0.986	0.986	0.805	-0.0256050287153947	0.0875	0.7697	11758	14518	12182.29
5791643	chr18	rs8094003	54181219	G	T	0.381	0.374	0.929	0.0135971385060249	0.0182	0.4543	14004	16757	14424.77
5792459	chr18	rs1354764	54181838	G	A	0.381	0.374	0.927	0.0134984841513417	0.0182	0.4588	14004	16757	14424.77
5788545	chr18	rs7231005	54182172	T	C	0.378	0.372	0.927	0.0111970780932162	0.0183	0.5382	14004	16757	14424.77
5800526	chr18	rs144979261	54183960	C	T	0.988	0.988	0.609	0.0437010460710946	0.1309	0.7382	8039	10221	8262.95
5802181	chr18	rs9966035	54184798	T	C	0.382	0.374	0.922	0.0129951954948113	0.0183	0.4755	14004	16757	14424.77
5789222	chr18	rs9951801	54184926	C	G	0.382	0.375	0.919	0.0126990249774084	0.0183	0.4879	14004	16757	14424.77
5795800	chr18	rs74932662	54185625	C	T	0.981	0.981	0.81	0.0531046528867784	0.0843	0.5292	9491	10412	9489.94
5786817	chr18	rs12605896	54185707	G	A	0.978	0.977	0.846	-0.0243951568347216	0.0634	0.7007	14004	16757	14424.77
5812185	chr18	rs1506649	54186759	A	G	0.578	0.58	0.658	0.0086028888072678	0.0209	0.6797	14004	16757	14424.77
5812390	chr18	rs9950504	54189488	C	A	0.86	0.858	0.949	0.0147014028528927	0.0249	0.5541	14004	16757	14424.77
5788644	chr18	rs652437	54189533	G	A	0.546	0.546	0.946	-0.0007002451143934	0.0174	0.9681	14004	16757	14424.77
5808451	chr18	rs635654	54189611	C	T	0.869	0.869	0.92	-0.02960390325858	0.0262	0.2585	14004	16757	14424.77
5802973	chr18	rs75525104	54189987	G	A	0.983	0.983	0.508	0.0107025231331357	0.0915	0.9071	14004	16757	14424.77
5796566	chr18	rs78710886	54190434	G	A	0.924	0.926	0.638	-0.0428031223253094	0.0394	0.2773	14004	16757	14424.77
5809170	chr18	rs11661727	54190548	C	A	0.86	0.858	0.953	0.0147999386115992	0.0249	0.5517	14004	16757	14424.77
5800624	chr18	rs619742	54190934	G	C	0.859	0.86	0.935	-0.0331018715051171	0.0252	0.1893	14004	16757	14424.77
5794649	chr18	rs17090219	54191033	T	C	0.825	0.827	0.944	0.0154007965760229	0.0227	0.4973	14004	16757	14424.77
5805360	chr18	rs8083814	54192037	G	T	0.858	0.856	0.95	0.0125015292229252	0.0248	0.6153	14004	16757	14424.77
5806270	chr18	rs589822	54192720	A	G	0.14	0.139	0.942	0.0321960982163169	0.0252	0.2005	14004	16757	14424.77
5802738	chr18	rs682446	54192727	T	C	0.141	0.14	0.944	0.0320992618599997	0.0251	0.2019	14004	16757	14424.77
5790083	chr18	rs56320047	54195950	A	C	0.825	0.826	0.953	0.0155977206230546	0.0227	0.4911	14004	16757	14424.77
5797943	chr18	rs117574690	54199002	G	A	0.977	0.976	0.555	-0.0208968257129853	0.0746	0.7795	14004	16757	14424.77
5786039	chr18	rs665037	54199835	G	A	0.141	0.14	0.976	0.027799974857679	0.0247	0.26	14004	16757	14424.77
5790485	chr18	rs663220	54200266	T	C	0.492	0.492	0.942	0.0007996801705642	0.0174	0.9618	14004	16757	14424.77
5793267	chr18	rs111776215	54200618	C	A	0.825	0.825	0.959	0.0154992634469238	0.0226	0.492	14004	16757	14424.77
5806628	chr18	rs672089	54200685	G	C	0.14	0.14	0.975	0.0251998010217421	0.0248	0.3096	14004	16757	14424.77
5803254	chr18	rs62099715	54201090	T	C	0.879	0.882	0.854	0.0081963182244858	0.028	0.7702	14004	16757	14424.77
5796316	chr18	rs625628	54203153	C	T	0.283	0.283	0.985	0.0116024307308398	0.019	0.5427	14004	16757	14424.77
5799252	chr18	rs655519	54205249	A	C	0.141	0.14	0.981	0.0270021387025708	0.0247	0.2738	14004	16757	14424.77
5810629	chr18	rs614585	54205360	C	T	0.282	0.283	0.984	0.0118001041157506	0.019	0.5361	14004	16757	14424.77
5793487	chr18	rs17802368	54206344	C	T	0.859	0.858	0.987	0.0080971295874548	0.0245	0.7404	14004	16757	14424.77
5800202	chr18	rs117971256	54208060	C	T	0.984	0.984	0.506	0.0493995022947674	0.0932	0.5958	14004	16757	14424.77
5807852	chr18	rs11873068	54208445	G	A	0.86	0.858	0.988	0.0085037404912207	0.0246	0.7294	14004	16757	14424.77
5810910	chr18	rs9952920	54209369	A	T	0.86	0.858	0.988	0.0085037404912207	0.0246	0.729	14004	16757	14424.77
5793309	chr18	rs11151966	54209379	A	G	0.86	0.858	0.987	0.0085037404912207	0.0246	0.7309	14004	16757	14424.77
5809391	chr18	rs2156253	54210731	G	T	0.86	0.858	0.988	0.0075017910703226	0.0245	0.7601	14004	16757	14424.77
5804775	chr18	rs655980	54211902	A	T	0.281	0.281	0.984	0.0128964817350202	0.0191	0.4994	14004	16757	14424.77
5786862	chr18	rs658224	54212059	A	T	0.14	0.139	0.986	0.0260965047212743	0.0247	0.2922	14004	16757	14424.77
5808993	chr18	rs683985	54213600	T	C	0.139	0.139	0.983	0.0235016597850914	0.0248	0.343	14004	16757	14424.77
5789499	chr18	rs76707485	54213678	C	T	0.985	0.983	0.702	0.0992025945196687	0.0928	0.285	10502	13480	11051.47
5799227	chr18	rs1640722	54214384	A	G	0.139	0.139	0.983	0.023198814502523	0.0248	0.3494	14004	16757	14424.77
5798058	chr18	rs77392394	54214855	T	C	0.918	0.919	0.632	-0.0385017716536664	0.0382	0.3135	14004	16757	14424.77
5789809	chr18	rs564106	54214958	C	T	0.14	0.139	0.986	0.0246048038572487	0.0248	0.3211	14004	16757	14424.77
5800525	chr18	rs597419	54215148	C	T	0.14	0.139	0.983	0.0250047589895661	0.0247	0.3132	14004	16757	14424.77
5796855	chr18	rs620024	54216469	A	T	0.279	0.28	0.981	0.0117012723076411	0.0191	0.5418	14004	16757	14424.77
5804535	chr18	rs632907	54217223	A	G	0.138	0.138	0.981	0.021898468701116	0.0249	0.3782	14004	16757	14424.77
5788151	chr18	rs75581794	54219052	A	G	0.966	0.966	0.666	-0.0315009870620622	0.0585	0.5905	14004	16757	14424.77
5805881	chr18	rs142859858	54219171	C	T	0.985	0.985	0.64	0.0459002781827573	0.0952	0.6296	11752	14161	12022.21
5786071	chr18	rs681987	54219672	G	A	0.13	0.13	0.976	0.0166997792224134	0.0256	0.5151	14004	16757	14424.77
5799187	chr18	rs683366	54219977	A	G	0.138	0.138	0.981	0.0204984635773248	0.0249	0.4095	14004	16757	14424.77
5787107	chr18	rs11660950	54220522	T	C	0.862	0.861	0.989	0.0053954185169075	0.0247	0.826	14004	16757	14424.77
5805049	chr18	rs9962816	54222015	G	A	0.861	0.86	0.992	0.0035038543266769	0.0246	0.8861	14004	16757	14424.77
5811892	chr18	rs535505	54223566	T	G	0.13	0.13	0.978	0.016296487966892	0.0256	0.5245	14004	16757	14424.77
5789538	chr18	rs6566822	54225633	C	A	0.861	0.86	0.994	0.0024968801985871	0.0246	0.9198	14004	16757	14424.77
5797041	chr18	rs675306	54226192	A	G	0.138	0.138	0.978	0.0203025023378308	0.025	0.4158	14004	16757	14424.77
5785929	chr18	rs8099465	54226780	G	A	0.861	0.86	0.993	0.0022973590486834	0.0246	0.9261	14004	16757	14424.77
5785688	chr18	rs75694537	54227009	T	G	0.986	0.987	0.362	-0.124101706477067	0.1408	0.378	10218	12370	10978.88
5787154	chr18	rs586200	54228185	C	T	0.13	0.13	0.974	0.0164047040252769	0.0257	0.5226	14004	16757	14424.77
5799766	chr18	rs608675	54229791	T	C	0.138	0.139	0.971	0.0199986865066891	0.025	0.4245	14004	16757	14424.77
5799623	chr18	rs608246	54229888	G	A	0.456	0.455	0.974	0.0025966258472659	0.0172	0.8794	14004	16757	14424.77
5798667	chr18	rs117291720	54230435	C	T	0.987	0.987	0.568	-0.0480039732984809	0.1122	0.6692	11267	13839	11612.39
5798351	chr18	rs657518	54231082	A	G	0.316	0.316	0.97	0.0014988761237359	0.0184	0.9345	14004	16757	14424.77
5812063	chr18	rs117037306	54231169	T	C	0.976	0.976	0.582	0.0696006867298358	0.0712	0.3282	14004	16757	14424.77
5801704	chr18	rs609112	54231171	C	G	0.317	0.316	0.97	0.003902375817241	0.0184	0.832	14004	16757	14424.77
5800031	chr18	rs527499	54232271	C	G	0.457	0.456	0.975	0.0018981972830802	0.0172	0.9139	14004	16757	14424.77
5805509	chr18	rs3901319	54233650	G	C	0.823	0.824	0.952	0.0146028573839336	0.0227	0.519	14004	16757	14424.77
5788622	chr18	rs492610	54233791	G	A	0.456	0.456	0.974	0.0003999200213268	0.0172	0.9801	14004	16757	14424.77
5802600	chr18	rs614382	54235097	G	A	0.457	0.457	0.975	0.0020977980821461	0.0172	0.9015	14004	16757	14424.77
5796096	chr18	rs140788150	54235692	G	A	0.824	0.824	0.949	0.0150954876453349	0.0227	0.5051	14004	16757	14424.77
5791707	chr18	rs59935210	54236120	A	G	0.861	0.861	0.978	0.0024968801985871	0.0249	0.9184	14004	16757	14424.77
5795395	chr18	rs686781	54236324	A	G	0.14	0.14	0.938	0.0217027816432335	0.0253	0.3913	14004	16757	14424.77
5788097	chr18	rs62099719	54237636	T	C	0.824	0.824	0.946	0.0159028762794155	0.0228	0.4842	14004	16757	14424.77
5803007	chr18	rs7242834	54238668	G	A	0.824	0.824	0.944	0.0152038337422728	0.0228	0.505	14004	16757	14424.77
5804228	chr18	rs4801033	54239007	A	T	0.876	0.874	0.892	-0.0152963956259917	0.0273	0.5753	14004	16757	14424.77
5791693	chr18	rs62099720	54240435	C	T	0.826	0.826	0.931	0.0172994970780611	0.0231	0.4538	14004	16757	14424.77
5790805	chr18	rs34903736	54240947	A	T	0.874	0.872	0.875	-0.0159972768350078	0.0273	0.5589	14004	16757	14424.77
5801939	chr18	rs75690982	54241511	C	T	0.966	0.967	0.67	-0.0335981494309355	0.0585	0.5652	14004	16757	14424.77
5810213	chr18	rs11659947	54241972	G	A	0.861	0.861	0.972	0.0016985566355815	0.025	0.9442	14004	16757	14424.77
5796024	chr18	rs602339	54242024	A	G	0.457	0.458	0.978	0.0027960873020011	0.0172	0.8707	14004	16757	14424.77
5785867	chr18	rs9949821	54242149	G	A	0.861	0.861	0.971	0.001598721363697	0.025	0.9486	14004	16757	14424.77
5797489	chr18	rs9950916	54242510	C	T	0.861	0.861	0.966	0.001099395443301	0.025	0.9665	14004	16757	14424.77
5797401	chr18	rs624656	54242887	T	C	0.309	0.31	0.984	-0.0010005003335835	0.0185	0.9569	14004	16757	14424.77
5810344	chr18	rs662893	54243115	T	C	0.456	0.457	0.968	0.0023971245997214	0.0173	0.892	14004	16757	14424.77
5792381	chr18	rs645976	54243554	T	C	0.308	0.309	0.985	-0.0005001250416822	0.0185	0.9795	14004	16757	14424.77
5807477	chr18	rs117635669	54243831	A	C	0.948	0.948	0.757	0.0106035827841911	0.0439	0.8089	14004	16757	14424.77
5805257	chr18	rs7238848	54246310	C	T	0.615	0.613	0.449	-0.0021022080918702	0.0258	0.9351	14004	16757	14424.77
5803200	chr18	rs74527930	54246712	A	G	0.744	0.743	0.835	-0.0099998320783335	0.0212	0.6375	14004	16757	14424.77
5796223	chr18	rs9952901	54246732	A	C	0.637	0.638	0.814	0.012096540947233	0.0192	0.5277	14004	16757	14424.77
5794508	chr18	rs655784	54246771	G	A	0.63	0.632	0.78	0.0086028888072678	0.0196	0.6612	14004	16757	14424.77
5799920	chr18	rs654502	54247051	A	G	0.752	0.753	0.881	-0.0137034650584925	0.0209	0.5126	14004	16757	14424.77
5785739	chr18	rs4800949	54247317	G	A	0.248	0.247	0.882	0.0165030720990143	0.0209	0.4307	14004	16757	14424.77
5804700	chr18	rs17090247	54248623	A	C	0.356	0.361	0.896	-0.0026033858701149	0.0187	0.8912	14004	16757	14424.77
5812448	chr18	rs78739359	54249878	T	C	0.917	0.913	0.878	0.0304031059110447	0.0324	0.3486	14004	16757	14424.77
5810819	chr18	rs593190	54250130	C	A	0.963	0.962	0.736	0.0168964476597299	0.0527	0.7483	14004	16757	14424.77
5803043	chr18	rs76706023	54250143	A	G	0.953	0.949	0.815	0.0627963794896769	0.0434	0.1483	14004	16757	14424.77
5802249	chr18	rs75523271	54250484	A	T	0.98	0.979	0.645	0.0146028573839336	0.0753	0.8465	14004	16757	14424.77
5803625	chr18	rs74730645	54251700	A	G	0.975	0.973	0.85	0.039701366851552	0.0587	0.4986	14004	16757	14424.77
5800243	chr18	rs78054580	54252058	T	C	0.917	0.913	0.886	0.0301023438164435	0.0322	0.3506	14004	16757	14424.77
5791995	chr18	rs55804567	54252101	A	G	0.668	0.672	0.81	0.0018981972830802	0.0198	0.9255	14004	16757	14424.77
5804858	chr18	rs80232983	54252363	A	C	0.975	0.973	0.852	0.0463013553668425	0.0584	0.4275	14004	16757	14424.77
5810877	chr18	rs8096825	54252626	G	T	0.359	0.364	0.921	-0.0003000450090019	0.0184	0.9885	14004	16757	14424.77
5793311	chr18	rs150277183	54254789	T	C	0.975	0.973	0.855	0.0384992991506098	0.0583	0.509	14004	16757	14424.77
5799251	chr18	rs79639922	54256764	C	G	0.975	0.973	0.845	0.0407963941925694	0.058	0.4812	14004	16757	14424.77
5788778	chr18	rs35509070	54257868	A	C	0.76	0.761	0.944	-0.0174005146801673	0.0205	0.3956	14004	16757	14424.77
5797399	chr18	rs77156136	54258155	A	G	0.974	0.971	0.849	0.0481995135792341	0.0566	0.3947	14004	16757	14424.77
5795835	chr18	rs75441676	54258404	T	C	0.916	0.912	0.907	0.0287040681283552	0.0317	0.3649	14004	16757	14424.77
5787237	chr18	rs71353965	54260305	A	C	0.985	0.985	0.514	0.0101978249764461	0.1027	0.9205	13014	15757	13429.79
5812419	chr18	rs141358867	54260360	A	G	0.974	0.972	0.86	0.0355987772398635	0.057	0.5316	14004	16757	14424.77
5804842	chr18	rs113721429	54260923	C	T	0.916	0.913	0.918	0.0243998868235351	0.0315	0.4388	14004	16757	14424.77
5808707	chr18	rs4801037	54260956	G	A	0.354	0.358	0.944	0.0006997551142732	0.0182	0.9692	14004	16757	14424.77
5789945	chr18	rs147711739	54261836	C	T	0.976	0.974	0.88	0.0563047162104676	0.0583	0.334	14004	16757	14424.77
5793018	chr18	rs71353967	54261979	T	A	0.765	0.766	0.963	-0.0158042315449673	0.0204	0.4397	14004	16757	14424.77
5798156	chr18	rs79026430	54262139	T	C	0.976	0.973	0.876	0.0505029821731068	0.0577	0.3816	14004	16757	14424.77
5806578	chr18	rs79679474	54262485	G	A	0.976	0.973	0.877	0.0458047599004855	0.0577	0.4273	14004	16757	14424.77
5792531	chr18	rs35546390	54263855	G	T	0.667	0.671	0.829	0.0030952049073025	0.0196	0.8749	14004	16757	14424.77
5799358	chr18	rs3745043	54264419	A	G	0.915	0.912	0.925	0.0263010744193707	0.0314	0.4013	14004	16757	14424.77
5810829	chr18	rs12968679	54265130	A	G	0.673	0.673	0.829	-0.006199175242821	0.0197	0.7531	14004	16757	14424.77
5796135	chr18	rs17090252	54265664	A	G	0.928	0.924	0.953	0.0389995348490096	0.0332	0.2392	14004	16757	14424.77
5791172	chr18	rs12457258	54265669	T	C	0.763	0.764	0.991	-0.0170037478161859	0.0201	0.3986	14004	16757	14424.77
5810433	chr18	rs573399	54265847	G	A	0.757	0.759	0.997	-0.0169020380753563	0.0199	0.394	14004	16757	14424.77
5805316	chr18	rs78925903	54266375	G	A	0.928	0.924	0.954	0.0385955177593629	0.0331	0.244	14004	16757	14424.77
5786065	chr18	rs79004942	54268204	G	C	0.975	0.973	0.883	0.0450020459197846	0.0571	0.4305	14004	16757	14424.77
5787021	chr18	rs625001	54268510	A	G	0.659	0.655	0.981	0.001998002662673	0.0181	0.9112	14004	16757	14424.77
5795120	chr18	rs17090257	54268580	C	T	0.928	0.924	0.956	0.0384992991506098	0.0331	0.2441	14004	16757	14424.77
5799544	chr18	rs17090258	54268749	A	G	0.764	0.765	0.988	-0.0154994990469515	0.0202	0.441	14004	16757	14424.77
5790777	chr18	rs17090259	54268925	C	T	0.928	0.924	0.956	0.0384992991506098	0.0331	0.2446	14004	16757	14424.77
5786018	chr18	rs79868732	54268988	T	C	0.975	0.973	0.881	0.0465018336514199	0.057	0.415	14004	16757	14424.77
5811618	chr18	rs74346665	54269581	C	T	0.975	0.973	0.881	0.0421011760186353	0.057	0.4598	14004	16757	14424.77
5800923	chr18	rs186255005	54270002	C	T	0.986	0.986	0.679	-0.0042992284528324	0.0968	0.9646	11304	12707	11542.64
5798547	chr18	rs2286984	54271248	T	A	0.342	0.346	0.982	-0.0029042131473898	0.018	0.8738	14004	16757	14424.77
5791189	chr18	rs11151970	54271371	C	A	0.343	0.346	0.982	-0.0028039273327342	0.018	0.8754	14004	16757	14424.77
5785865	chr18	rs74548031	54272100	T	A	0.975	0.973	0.88	0.0428966409523063	0.0569	0.451	14004	16757	14424.77
5786913	chr18	rs75413471	54272221	C	T	0.975	0.973	0.88	0.0423983514166169	0.0568	0.4553	14004	16757	14424.77
5800191	chr18	rs4801038	54272797	G	A	0.342	0.346	0.983	-0.0019018072895963	0.018	0.9168	14004	16757	14424.77
5801027	chr18	rs643116	54273424	G	A	0.758	0.76	0.989	-0.015702643727291	0.02	0.4314	14004	16757	14424.77
5811842	chr18	rs78227369	54274625	T	C	0.974	0.972	0.871	0.0491996041469672	0.0562	0.3811	14004	16757	14424.77
