## Supplementary material for "Characterization of shared and ancestry-specific signals driving complex traits using multi-ancestry fine-mapping": s1_gwas_temp.txt

Unnamed: 0	chrom	ID	pos	A1	A2	FCAS	FCON	IMPINFO	BETA	SE	P	NCAS	NCON	NEFF
6481208	chr18	rs1261076	52908326	A	G	0.526	0.528	0.987	-0.009696862978864	0.0087	0.2611	53386	77258	58749.13
6481945	chr18	rs13381800	52911702	T	C	0.711	0.707	0.999	0.0078987227933553	0.0095	0.4046	53386	77258	58749.13
6499022	chr18	rs1942265	52915567	G	C	0.711	0.707	0.999	0.0085037404912207	0.0095	0.3664	53386	77258	58749.13
6491084	chr18	rs7241077	52915706	T	A	0.711	0.707	0.999	0.0082954970241069	0.0095	0.3785	53386	77258	58749.13
6479951	chr18	rs62092440	52917331	C	G	0.711	0.707	0.998	0.0082954970241069	0.0095	0.3781	53386	77258	58749.13
6507214	chr18	rs1893431	52918500	G	A	0.612	0.612	1.0	-0.0057967688471774	0.0088	0.5086	53386	77258	58749.13
6491321	chr18	rs1893430	52918717	A	G	0.61	0.61	0.999	-0.0062998021485279	0.0088	0.4751	53386	77258	58749.13
6505271	chr18	rs4800988	52919906	A	T	0.711	0.707	0.998	0.0089993837968006	0.0095	0.3434	53386	77258	58749.13
6503987	chr18	rs1942264	52920088	T	C	0.711	0.707	0.998	0.0092966519050945	0.0095	0.3239	53386	77258	58749.13
6495270	chr18	rs117279428	52920544	A	G	0.97	0.968	0.991	0.0660030731575139	0.0248	0.007863	53386	77258	58749.13
6483027	chr18	rs1261093	52920950	C	T	0.53	0.532	0.992	-0.0101008421794295	0.0086	0.242	53386	77258	58749.13
6498685	chr18	rs1539950	52921606	C	T	0.711	0.707	0.997	0.0089993837968006	0.0095	0.3413	53386	77258	58749.13
6489541	chr18	rs1539951	52921673	T	C	0.711	0.707	0.997	0.0089993837968006	0.0095	0.3421	53386	77258	58749.13
6496154	chr18	rs62092442	52922000	T	C	0.612	0.612	0.998	-0.0062998021485279	0.0088	0.4785	53386	77258	58749.13
6499779	chr18	rs62092444	52923720	G	A	0.711	0.707	0.996	0.0089993837968006	0.0095	0.3405	53386	77258	58749.13
6482555	chr18	rs11662842	52924317	C	G	0.642	0.645	0.997	-0.0158042315449673	0.009	0.07842	53386	77258	58749.13
6483021	chr18	rs11664992	52924348	T	C	0.711	0.707	0.995	0.0090984829852593	0.0095	0.3366	53386	77258	58749.13
6496327	chr18	rs3817527	52928505	G	A	0.942	0.944	0.975	-0.0352956263947246	0.0188	0.05984	53386	77258	58749.13
6509821	chr18	rs1261134	52931763	A	T	0.617	0.619	0.993	-0.0079011318962572	0.0089	0.373	53386	77258	58749.13
6480208	chr18	rs76681900	52935941	T	G	0.913	0.911	0.828	0.0269047980491434	0.0167	0.1065	53386	77258	58749.13
6505316	chr18	rs60882518	52936390	T	C	0.941	0.943	0.976	-0.0350988198393953	0.0187	0.05962	53386	77258	58749.13
6503860	chr18	rs1261114	52938369	G	A	0.614	0.615	0.994	-0.0068030886197391	0.0089	0.4444	53386	77258	58749.13
6492457	chr18	rs1788027	52942827	G	A	0.533	0.536	0.997	-0.0119005312583873	0.0086	0.1675	53386	77258	58749.13
6500066	chr18	rs1261118	52949770	C	T	0.617	0.619	0.993	-0.0074980401773571	0.0089	0.3967	53386	77258	58749.13
6499977	chr18	rs9955026	52964872	A	G	0.714	0.712	0.996	0.004101577021075	0.0095	0.6654	53386	77258	58749.13
6489081	chr18	rs111831991	52967330	T	C	0.954	0.955	0.754	-0.0203966036652218	0.024	0.3938	52493	75664	57604.43
6496726	chr18	rs3794894	52968200	C	A	0.791	0.788	0.971	0.0185960172820726	0.0107	0.08192	53386	77258	58749.13
6500569	chr18	rs1153636	52971109	G	A	0.714	0.712	0.989	0.0056042667198317	0.0095	0.5562	53386	77258	58749.13
6501402	chr18	rs1153637	52972210	T	G	0.601	0.605	0.984	-0.0137034650584925	0.0089	0.1209	53386	77258	58749.13
6493149	chr18	rs10515970	52980635	C	T	0.948	0.95	0.973	-0.0425004857321486	0.0199	0.03216	53386	77258	58749.13
6500256	chr18	rs893946	52982458	C	T	0.647	0.644	0.986	0.0112959597418516	0.009	0.2131	53386	77258	58749.13
6488941	chr18	rs10515971	52991218	C	A	0.946	0.949	0.969	-0.0480039732984809	0.0197	0.01482	53386	77258	58749.13
6485261	chr18	rs1660235	53009757	C	G	0.605	0.609	0.993	-0.0132980281439898	0.0088	0.132	53386	77258	58749.13
6500193	chr18	rs1440473	53010332	T	C	0.603	0.607	0.994	-0.0127003085782322	0.0088	0.15	53386	77258	58749.13
6487837	chr18	rs1788026	53011114	G	A	0.71	0.71	0.988	0.0007996801705642	0.0095	0.9316	53386	77258	58749.13
6479994	chr18	rs1660237	53013947	C	T	0.57	0.577	0.985	-0.0209989425960583	0.0088	0.01636	53386	77258	58749.13
6488701	chr18	rs36027866	53022773	G	A	0.943	0.946	0.964	-0.0440041354980549	0.0192	0.022	53386	77258	58749.13
6488821	chr18	rs1631486	53026357	G	A	0.63	0.633	0.989	-0.010302892995897	0.009	0.2508	53386	77258	58749.13
6488428	chr18	rs1025804	53026402	T	G	0.713	0.712	0.987	0.0001999800026662	0.0096	0.9847	53386	77258	58749.13
6502069	chr18	rs1660233	53030074	C	T	0.609	0.612	0.992	-0.0101008421794295	0.0088	0.2543	53386	77258	58749.13
6507863	chr18	rs1660241	53035650	G	A	0.711	0.711	0.988	0.0005998200719675	0.0095	0.9494	53386	77258	58749.13
6490669	chr18	rs1660242	53038676	A	T	0.573	0.579	0.984	-0.0187955345843259	0.0088	0.03235	53386	77258	58749.13
6498617	chr18	rs1440476	53040066	C	G	0.609	0.611	0.993	-0.0095958936734469	0.0088	0.2756	53386	77258	58749.13
6502873	chr18	rs1011392	53041903	A	G	0.672	0.669	0.987	0.0138042809763971	0.0092	0.1331	53386	77258	58749.13
6499664	chr18	rs2043961	53043220	A	G	0.777	0.774	0.978	0.0133011462391285	0.0104	0.2013	53386	77258	58749.13
6505987	chr18	rs1788030	53045198	C	T	0.531	0.537	0.986	-0.0193969096107316	0.0087	0.02572	53386	77258	58749.13
6490973	chr18	rs1623427	53046319	G	C	0.684	0.681	0.982	0.0127977582298607	0.0093	0.1695	53386	77258	58749.13
6485100	chr18	rs1621581	53046577	C	T	0.618	0.623	0.992	-0.0182963622831166	0.0089	0.03954	53386	77258	58749.13
6502381	chr18	rs1788025	53048678	A	C	0.59	0.595	0.997	-0.0138048499765589	0.0088	0.1157	53386	77258	58749.13
6502719	chr18	rs1348047	53050058	G	T	0.734	0.738	0.999	-0.0105959392134034	0.0098	0.2787	53386	77258	58749.13
6485455	chr18	rs1788019	53050523	G	A	0.733	0.738	0.999	-0.0108991808690006	0.0098	0.2637	53386	77258	58749.13
6501654	chr18	rs9950000	53052169	C	T	0.597	0.602	1.0	-0.0147989665120717	0.0088	0.09166	53386	77258	58749.13
6486226	chr18	rs9320010	53053897	A	G	0.598	0.602	1.0	-0.0143017847108596	0.0088	0.104	53386	77258	58749.13
6497747	chr18	rs3794891	53055212	C	A	0.74	0.745	1.0	-0.0104039337153929	0.0098	0.2881	53386	77258	58749.13
6489849	chr18	rs11152363	53057188	G	A	0.81	0.813	0.987	0.0	0.0111	0.9978	53386	77258	58749.13
6479612	chr18	rs6567314	53058594	A	T	0.608	0.612	0.999	-0.0131966945943914	0.0088	0.1336	53386	77258	58749.13
6488437	chr18	rs28602385	53059320	G	A	0.608	0.613	0.997	-0.0123965203365513	0.0088	0.1588	53386	77258	58749.13
6509470	chr18	rs12607679	53059748	T	C	0.741	0.745	1.0	-0.0093031403261444	0.0098	0.3435	53386	77258	58749.13
6501477	chr18	rs3794889	53061937	G	C	0.74	0.744	1.0	-0.009797842480111	0.0098	0.3162	53386	77258	58749.13
6494238	chr18	rs4801149	53063229	G	C	0.742	0.747	1.0	-0.0111013930711739	0.0099	0.2594	53386	77258	58749.13
6481000	chr18	rs12605773	53064423	A	G	0.607	0.612	0.999	-0.0137034650584925	0.0088	0.1201	53386	77258	58749.13
6489373	chr18	rs2872041	53064491	G	A	0.537	0.543	0.992	-0.015895669405385	0.0087	0.06635	53386	77258	58749.13
6500520	chr18	rs4801150	53065110	C	T	0.738	0.743	1.0	-0.0086977157031958	0.0098	0.373	53386	77258	58749.13
6489565	chr18	rs1020169	53066079	T	A	0.739	0.744	1.0	-0.0095958936734469	0.0098	0.3258	53386	77258	58749.13
6486381	chr18	rs7238888	53067758	A	G	0.739	0.744	1.0	-0.0095958936734469	0.0098	0.3257	53386	77258	58749.13
6491392	chr18	rs7235757	53067954	G	A	0.681	0.693	1.0	-0.0391983134041576	0.0093	2.3e-05	53386	77258	58749.13
6480192	chr18	rs2958178	53069972	C	T	0.596	0.601	1.0	-0.0136020904182857	0.0088	0.1213	53386	77258	58749.13
6488715	chr18	rs17522826	53070914	G	A	0.81	0.812	0.985	0.0014988761237359	0.0111	0.8917	53386	77258	58749.13
6498429	chr18	rs2958165	53072535	G	A	0.739	0.744	1.0	-0.009000382197299	0.0098	0.3605	53386	77258	58749.13
6503419	chr18	rs2958171	53072832	C	T	0.606	0.61	0.999	-0.0123965203365513	0.0088	0.16	53386	77258	58749.13
6494337	chr18	rs2958175	53074958	G	A	0.739	0.744	1.0	-0.0094040800752939	0.0098	0.3367	53386	77258	58749.13
6494839	chr18	rs2958186	53077795	C	T	0.715	0.722	1.0	-0.015702643727291	0.0095	0.09934	53386	77258	58749.13
6505596	chr18	rs2919446	53079067	A	G	0.595	0.6	1.0	-0.0138961051921114	0.0088	0.113	53386	77258	58749.13
6491164	chr18	rs2958161	53080391	T	C	0.739	0.744	1.0	-0.0092022107647994	0.0098	0.3465	53386	77258	58749.13
6485133	chr18	rs2860511	53083591	G	A	0.716	0.723	1.0	-0.0166986496230515	0.0096	0.0802	53386	77258	58749.13
6506690	chr18	rs2958162	53083865	T	C	0.679	0.691	1.0	-0.0388032003238938	0.0093	2.733e-05	53386	77258	58749.13
6479804	chr18	rs2919451	53084300	C	T	0.605	0.61	0.999	-0.0135007260538548	0.0088	0.1264	53386	77258	58749.13
6505849	chr18	rs2919450	53084545	G	T	0.739	0.743	1.0	-0.0094040800752939	0.0098	0.3404	53386	77258	58749.13
6500601	chr18	rs2958163	53085412	T	C	0.533	0.541	0.991	-0.0172987645783295	0.0087	0.04544	53386	77258	58749.13
6494110	chr18	rs1440477	53086455	C	T	0.739	0.744	1.0	-0.0095050300143049	0.0098	0.3331	53386	77258	58749.13
6480124	chr18	rs2958166	53087632	C	T	0.738	0.742	1.0	-0.0085968472255182	0.0098	0.3796	53386	77258	58749.13
6495456	chr18	rs2958169	53089138	C	T	0.715	0.722	1.0	-0.0159972768350078	0.0096	0.09378	53386	77258	58749.13
6502626	chr18	rs8098843	53089162	C	T	0.74	0.744	1.0	-0.0095050300143049	0.0098	0.3355	53386	77258	58749.13
6500925	chr18	rs4374254	53092547	T	C	0.295	0.288	1.0	0.016296487966892	0.0095	0.08536	53386	77258	58749.13
6487832	chr18	rs34461547	53094185	C	T	0.95	0.948	0.824	0.0392976332717761	0.0215	0.06781	53386	77258	58749.13
6499271	chr18	rs9320016	53095471	T	C	0.405	0.4	0.996	0.0146028573839336	0.0088	0.09556	53386	77258	58749.13
6503547	chr18	rs4524013	53096708	T	C	0.738	0.743	1.0	-0.0095050300143049	0.0098	0.3338	53386	77258	58749.13
6484408	chr18	rs4500831	53097544	G	A	0.296	0.289	1.0	0.0160997014894237	0.0094	0.08899	53386	77258	58749.13
6505257	chr18	rs7229456	53098526	T	C	0.294	0.287	1.0	0.0190964956909883	0.0095	0.04328	53386	77258	58749.13
6483811	chr18	rs7240481	53098732	G	A	0.295	0.288	1.0	0.0194005857039748	0.0095	0.04078	53386	77258	58749.13
6501644	chr18	rs12967143	53099012	G	C	0.313	0.299	0.987	0.0448968808822823	0.0094	1.816e-06	53386	77258	58749.13
6489500	chr18	rs12963463	53099093	C	T	0.303	0.296	0.965	0.0204004877576787	0.0096	0.0332	53386	77258	58749.13
6484387	chr18	rs12958048	53101598	A	G	0.339	0.326	0.993	0.0428966409523063	0.0092	2.995e-06	53386	77258	58749.13
6499983	chr18	rs12969553	53101904	C	T	0.388	0.38	0.992	0.022299507494767	0.0089	0.0121	53386	77258	58749.13
6483189	chr18	rs4801154	53101984	C	T	0.722	0.728	0.991	-0.0188974371044634	0.0097	0.05068	53386	77258	58749.13
6495130	chr18	rs4341827	53103739	G	A	0.383	0.374	0.998	0.0225048553400694	0.0089	0.01145	53386	77258	58749.13
6480200	chr18	rs4468713	53104019	C	T	0.373	0.364	0.999	0.022299507494767	0.0089	0.01254	53386	77258	58749.13
6504790	chr18	rs7228159	53104253	A	T	0.335	0.331	0.998	0.0011992805754821	0.0091	0.8938	53386	77258	58749.13
6496880	chr18	rs7236656	53107115	G	A	0.383	0.374	0.998	0.0231011029079872	0.0089	0.009251	53386	77258	58749.13
6480418	chr18	rs7231748	53109035	A	G	0.701	0.708	0.997	-0.0231969816042026	0.0094	0.01416	53386	77258	58749.13
6480514	chr18	rs10503002	53109202	C	T	0.804	0.808	0.977	-0.0075987978753305	0.011	0.4897	53386	77258	58749.13
6486898	chr18	rs1452789	53115879	T	A	0.373	0.364	0.997	0.023003381764963	0.0089	0.009985	53386	77258	58749.13
6494004	chr18	rs1452788	53117304	A	G	0.732	0.738	0.994	-0.0168003386783461	0.0098	0.08622	53386	77258	58749.13
6480253	chr18	rs12606995	53121576	G	C	0.731	0.737	0.994	-0.0174005146801673	0.0098	0.07431	53386	77258	58749.13
6499248	chr18	rs732779	53123172	A	G	0.698	0.706	0.998	-0.0252972953741621	0.0094	0.007256	53386	77258	58749.13
6493188	chr18	rs9966430	53125364	T	G	0.699	0.707	0.998	-0.0249999098013234	0.0094	0.007964	53386	77258	58749.13
6487727	chr18	rs2924321	53125435	G	A	0.463	0.452	0.986	0.0251998010217421	0.0087	0.003833	53386	77258	58749.13
6503957	chr18	rs3760600	53131488	C	A	0.406	0.417	0.984	-0.0364980230402006	0.0088	3.466e-05	53386	77258	58749.13
6498137	chr18	rs2924328	53133740	T	C	0.594	0.583	0.983	0.0358978909969844	0.0088	4.521e-05	53386	77258	58749.13
6502573	chr18	rs1377243	53134652	T	C	0.397	0.408	0.985	-0.0375980304153185	0.0088	2.128e-05	53386	77258	58749.13
6482235	chr18	rs2924329	53135894	G	A	0.718	0.707	0.968	0.0361004656247227	0.0097	0.0001926	53386	77258	58749.13
6504222	chr18	rs7233312	53143573	C	T	0.516	0.523	0.979	-0.0248973835545144	0.0087	0.004132	53386	77258	58749.13
6496469	chr18	rs76577540	53144772	T	C	0.925	0.926	0.953	-0.0067024110596754	0.0168	0.6916	53386	77258	58749.13
6506446	chr18	rs2924331	53146303	T	C	0.386	0.379	0.976	0.0317021347305135	0.0089	0.0003976	53386	77258	58749.13
6495239	chr18	rs2958182	53149021	A	T	0.335	0.348	0.981	-0.0423961495190412	0.0092	3.801e-06	53386	77258	58749.13
6506455	chr18	rs2924333	53156229	T	C	0.603	0.61	0.989	-0.0331018715051171	0.0088	0.0001824	53386	77258	58749.13
6501514	chr18	rs2958187	53160343	C	A	0.603	0.61	0.99	-0.0331018715051171	0.0088	0.0001828	53386	77258	58749.13
6481023	chr18	rs79301837	53161545	G	A	0.962	0.964	0.912	-0.0310985871020312	0.0238	0.1918	53386	77258	58749.13
6488416	chr18	rs2924336	53162930	G	A	0.419	0.431	0.999	-0.0418954871740363	0.0087	1.414e-06	53386	77258	58749.13
6507373	chr18	rs4801157	53164693	C	T	0.816	0.822	0.981	-0.0168003386783461	0.0113	0.1371	53386	77258	58749.13
6485118	chr18	rs2958188	53165959	T	C	0.419	0.432	1.0	-0.0418954871740363	0.0087	1.412e-06	53386	77258	58749.13
6502123	chr18	rs2958189	53166994	T	C	0.602	0.609	0.991	-0.032502530761974	0.0088	0.0002293	53386	77258	58749.13
6487793	chr18	rs2060886	53167520	T	C	0.419	0.431	1.0	-0.0414993071780289	0.0087	1.75e-06	53386	77258	58749.13
6487313	chr18	rs3017183	53168243	C	T	0.342	0.356	0.996	-0.0437951599996715	0.0091	1.327e-06	53386	77258	58749.13
6483796	chr18	rs1037430	53170201	T	C	0.924	0.925	0.979	0.0027960873020011	0.0165	0.8636	53386	77258	58749.13
6490329	chr18	rs2958158	53172105	G	C	0.232	0.231	0.979	0.0128964817350202	0.0103	0.2113	53386	77258	58749.13
6508755	chr18	rs2924338	53175787	C	T	0.232	0.232	0.981	0.0117012723076411	0.0103	0.2551	53386	77258	58749.13
6502761	chr18	rs12956276	53175966	G	A	0.658	0.653	0.978	0.0291023874205329	0.0092	0.001467	53386	77258	58749.13
6485963	chr18	rs55812411	53176432	T	A	0.847	0.845	0.973	0.0259016375226531	0.0121	0.03219	53386	77258	58749.13
6506482	chr18	rs56273376	53176914	C	G	0.897	0.894	0.973	0.0269047980491434	0.0142	0.05869	53386	77258	58749.13
6509281	chr18	rs1452791	53177132	A	G	0.418	0.422	0.952	-0.0216016445577609	0.0089	0.01573	53386	77258	58749.13
6500164	chr18	rs17597288	53177208	A	G	0.88	0.878	0.982	0.0119977384336167	0.0133	0.3649	53386	77258	58749.13
6501626	chr18	rs9957668	53177670	T	C	0.644	0.639	0.997	0.0109003744682883	0.009	0.2241	53386	77258	58749.13
6509351	chr18	rs9954890	53177740	A	T	0.652	0.647	0.998	0.0143958802837323	0.009	0.1093	53386	77258	58749.13
6494091	chr18	rs9964328	53177774	G	C	0.651	0.647	0.998	0.0147014028528927	0.009	0.1042	53386	77258	58749.13
6498818	chr18	rs67387556	53178061	G	A	0.752	0.746	0.993	0.0213993910058902	0.01	0.03175	53386	77258	58749.13
6505797	chr18	rs8090106	53178798	T	C	0.652	0.647	0.999	0.0147014028528927	0.009	0.1039	53386	77258	58749.13
6508572	chr18	rs17089851	53179241	C	T	0.652	0.647	0.999	0.0146028573839336	0.009	0.105	53386	77258	58749.13
6487067	chr18	rs72932708	53179419	C	G	0.808	0.801	0.993	0.0363029992242924	0.0109	0.000895	53386	77258	58749.13
6503062	chr18	rs75170353	53182691	T	A	0.9	0.901	0.994	-0.0123965203365513	0.0144	0.3909	53386	77258	58749.13
6491242	chr18	rs78769229	53184034	G	A	0.9	0.901	0.996	-0.0123965203365513	0.0144	0.3899	53386	77258	58749.13
6503635	chr18	rs12606243	53184786	C	T	0.9	0.901	0.996	-0.0122041688389067	0.0144	0.3957	53386	77258	58749.13
6504575	chr18	rs627685	53186092	T	C	0.703	0.697	0.995	0.0311013012983478	0.0094	0.0009533	53386	77258	58749.13
6483449	chr18	rs1011565	53186254	G	A	0.9	0.901	0.997	-0.0121029460677457	0.0144	0.4003	53386	77258	58749.13
6485572	chr18	rs2060888	53186847	A	G	0.9	0.901	0.998	-0.0119005312583873	0.0144	0.4098	53386	77258	58749.13
6480788	chr18	rs9948513	53190188	G	A	0.341	0.35	0.989	-0.0278029446620889	0.0091	0.002251	53386	77258	58749.13
6504525	chr18	rs9965067	53190198	T	A	0.341	0.35	0.99	-0.0277001306422786	0.0091	0.002333	53386	77258	58749.13
6481316	chr18	rs9965195	53190307	T	C	0.346	0.355	0.991	-0.026600681797179	0.009	0.003275	53386	77258	58749.13
6488210	chr18	rs35371867	53193027	G	A	0.341	0.35	0.992	-0.0275048131221902	0.0091	0.002474	53386	77258	58749.13
6501564	chr18	rs9949107	53193424	A	G	0.346	0.355	0.993	-0.0264979913062283	0.009	0.003375	53386	77258	58749.13
6485695	chr18	rs7240986	53195249	G	A	0.61	0.63	1.0	-0.0646025231856585	0.0088	2.792e-13	53386	77258	58749.13
6481109	chr18	rs4801158	53195888	T	C	0.346	0.355	0.993	-0.026600681797179	0.009	0.003211	53386	77258	58749.13
6492495	chr18	rs72627231	53195964	C	T	0.662	0.676	0.997	-0.0476997588774203	0.0091	1.78e-07	53386	77258	58749.13
6495190	chr18	rs74548930	53196616	T	C	0.901	0.902	0.993	-0.0093031403261444	0.0145	0.5191	53386	77258	58749.13
6488222	chr18	rs4800990	53197944	C	T	0.421	0.429	0.996	-0.0289037168568363	0.0087	0.0008911	53386	77258	58749.13
6490536	chr18	rs4458089	53198563	A	T	0.342	0.352	0.992	-0.0322029950400999	0.0091	0.0003785	53386	77258	58749.13
6508383	chr18	rs4572488	53198606	T	C	0.342	0.352	0.991	-0.0322959448008212	0.0091	0.0003732	53386	77258	58749.13
6505610	chr18	rs12968271	53198619	A	G	0.342	0.352	0.991	-0.0331949048576409	0.0091	0.0002564	53386	77258	58749.13
6482704	chr18	rs17089876	53199131	T	C	0.921	0.922	0.993	-0.0076995657264405	0.016	0.6301	53386	77258	58749.13
6504065	chr18	rs17597786	53200024	T	C	0.889	0.884	0.987	0.0399031725325864	0.0137	0.003523	53386	77258	58749.13
6504833	chr18	rs9636107	53200117	A	G	0.506	0.529	0.996	-0.0698968513822572	0.0086	5.115e-16	53386	77258	58749.13
6480077	chr18	rs2123389	53201972	G	A	0.342	0.352	0.993	-0.032502530761974	0.0091	0.0003334	53386	77258	58749.13
6485912	chr18	rs658905	53204136	A	C	0.409	0.417	0.989	-0.0193969096107316	0.0088	0.02747	53386	77258	58749.13
6493437	chr18	rs1452787	53207207	A	G	0.71	0.723	0.995	-0.0458973523870375	0.0096	1.599e-06	53386	77258	58749.13
6494192	chr18	rs1319637	53207325	A	G	0.836	0.824	0.999	0.0696006867298358	0.0115	1.329e-09	53386	77258	58749.13
6488900	chr18	rs17089887	53208256	T	C	0.921	0.923	0.994	-0.0086977157031958	0.0161	0.5902	53386	77258	58749.13
6506622	chr18	rs17513240	53208982	A	T	0.836	0.824	0.999	0.0691995168010044	0.0115	1.636e-09	53386	77258	58749.13
6484830	chr18	rs12607857	53213326	G	A	0.921	0.923	0.993	-0.0085968472255182	0.0161	0.5913	53386	77258	58749.13
6481815	chr18	rs658977	53213887	G	A	0.829	0.817	0.999	0.0677988255644351	0.0113	1.915e-09	53386	77258	58749.13
6487308	chr18	rs2123392	53214865	T	C	0.638	0.652	0.997	-0.0519988063604998	0.009	7.282e-09	53386	77258	58749.13
6504496	chr18	rs12963873	53215142	T	A	0.837	0.824	0.999	0.0690035380967296	0.0115	1.873e-09	53386	77258	58749.13
6480508	chr18	rs581653	53215739	A	T	0.837	0.824	0.999	0.069498077182394	0.0115	1.408e-09	53386	77258	58749.13
6508435	chr18	rs587136	53225049	T	C	0.837	0.824	0.998	0.0691995168010044	0.0115	1.662e-09	53386	77258	58749.13
6498079	chr18	rs72932743	53229628	G	A	0.804	0.795	0.995	0.0407963941925694	0.0108	0.0001599	53386	77258	58749.13
6508650	chr18	rs66791238	53230650	T	C	0.794	0.784	0.974	0.0528011569911275	0.0107	7.455e-07	53386	77258	58749.13
6499755	chr18	rs8098032	53239302	T	C	0.834	0.823	0.997	0.0680043830932363	0.0114	2.709e-09	53386	77258	58749.13
6483046	chr18	rs72627232	53239916	G	A	0.85	0.857	0.975	-0.0353992243518656	0.0123	0.004015	53386	77258	58749.13
6493980	chr18	rs41396445	53242137	C	A	0.637	0.651	0.997	-0.050903896528528	0.009	1.423e-08	53386	77258	58749.13
6487486	chr18	rs12456652	53250050	A	C	0.842	0.831	0.998	0.0697965484520865	0.0116	1.972e-09	53386	77258	58749.13
6502002	chr18	rs17598729	53251562	T	C	0.842	0.831	0.998	0.069498077182394	0.0116	2.334e-09	53386	77258	58749.13
6484969	chr18	rs4144686	53251725	G	A	0.842	0.831	0.998	0.0697032857496389	0.0117	2.158e-09	53386	77258	58749.13
6485605	chr18	rs12455881	53252285	G	A	0.842	0.831	0.998	0.069498077182394	0.0116	2.323e-09	53386	77258	58749.13
6483275	chr18	rs34603418	53252889	C	T	0.842	0.831	0.998	0.069498077182394	0.0116	2.304e-09	53386	77258	58749.13
6497603	chr18	rs72932757	53254741	C	T	0.808	0.803	0.994	0.0295976364389436	0.0109	0.006563	53386	77258	58749.13
6499139	chr18	rs12457949	53258609	A	G	0.832	0.821	0.998	0.0648978315778429	0.0114	1.168e-08	53386	77258	58749.13
6507416	chr18	rs13381608	53259146	C	T	0.804	0.795	0.998	0.041995705452017	0.0108	9.735e-05	53386	77258	58749.13
6503774	chr18	rs590076	53260732	G	A	0.646	0.661	0.999	-0.0492007484476219	0.009	5.058e-08	53386	77258	58749.13
6496638	chr18	rs34556259	53261217	C	T	0.832	0.821	0.998	0.0636975426142417	0.0114	2.193e-08	53386	77258	58749.13
6493609	chr18	rs57884215	53262184	G	A	0.832	0.821	0.997	0.0638007490506618	0.0114	2.12e-08	53386	77258	58749.13
6484306	chr18	rs66485076	53264346	G	A	0.832	0.821	0.997	0.0638007490506618	0.0114	2.139e-08	53386	77258	58749.13
6485681	chr18	rs17061809	53267742	C	G	0.858	0.865	0.975	-0.0366017456445608	0.0126	0.003674	53386	77258	58749.13
6502696	chr18	rs35178579	53268923	G	A	0.832	0.821	0.997	0.0630968574396732	0.0114	2.889e-08	53386	77258	58749.13
6482981	chr18	rs17514172	53269093	C	T	0.832	0.821	0.997	0.0638007490506618	0.0114	2.093e-08	53386	77258	58749.13
6508827	chr18	rs34341606	53269352	G	C	0.832	0.821	0.997	0.064204090221786	0.0114	1.701e-08	53386	77258	58749.13
6503979	chr18	rs682245	53270531	T	C	0.471	0.475	0.997	-0.006199175242821	0.0086	0.4739	53386	77258	58749.13
6497252	chr18	rs17514242	53270902	C	G	0.646	0.661	0.998	-0.048896169787829	0.009	6.255e-08	53386	77258	58749.13
6491034	chr18	rs12455205	53272160	A	G	0.832	0.821	0.996	0.064204090221786	0.0114	1.723e-08	53386	77258	58749.13
6482361	chr18	rs12458118	53276116	T	A	0.472	0.475	0.997	-0.0068030886197391	0.0086	0.4315	53386	77258	58749.13
6482021	chr18	rs9951280	53276523	G	A	0.472	0.475	0.997	-0.0069037763167944	0.0086	0.4259	53386	77258	58749.13
6492384	chr18	rs10871582	53276589	G	T	0.647	0.661	0.997	-0.0488016642355575	0.009	6.989e-08	53386	77258	58749.13
6492318	chr18	rs2156008	53281244	A	G	0.915	0.916	0.989	-0.005696192544881	0.0156	0.7144	53386	77258	58749.13
6487271	chr18	rs616580	53284109	A	G	0.528	0.525	0.997	0.0067968490002727	0.0086	0.4314	53386	77258	58749.13
6488849	chr18	rs1642313	53287570	C	T	0.528	0.524	0.997	0.0067968490002727	0.0086	0.4334	53386	77258	58749.13
6480172	chr18	rs17514601	53292430	G	A	0.809	0.816	0.967	-0.0447986409079867	0.0112	6.253e-05	53386	77258	58749.13
6506342	chr18	rs8090341	53292908	T	C	0.483	0.485	0.998	-0.0051029981759033	0.0086	0.5528	53386	77258	58749.13
6499918	chr18	rs644279	53294569	T	C	0.524	0.521	0.998	0.0044998604248922	0.0086	0.6013	53386	77258	58749.13
6492221	chr18	rs12457157	53296927	G	A	0.483	0.486	0.999	-0.0050024916227914	0.0086	0.5581	53386	77258	58749.13
6492303	chr18	rs12103984	53299460	G	A	0.476	0.479	0.999	-0.0048015088161939	0.0086	0.5802	53386	77258	58749.13
6501510	chr18	rs6566169	53301527	A	C	0.483	0.486	0.999	-0.004701032558649	0.0086	0.5841	53386	77258	58749.13
6497223	chr18	rs7236100	53302321	A	G	0.713	0.706	1.0	0.0288012338056278	0.0095	0.002333	53386	77258	58749.13
6501920	chr18	rs35691742	53303546	T	G	0.483	0.486	0.999	-0.0050024916227914	0.0086	0.5619	53386	77258	58749.13
6490572	chr18	rs8096777	53303616	A	G	0.713	0.706	1.0	0.0282958691548473	0.0095	0.002847	53386	77258	58749.13
6499272	chr18	rs34733940	53303684	A	C	0.832	0.821	0.991	0.0628996789690455	0.0114	3.707e-08	53386	77258	58749.13
6507430	chr18	rs12458015	53305735	T	C	0.651	0.664	0.995	-0.0460962958929736	0.0091	3.767e-07	53386	77258	58749.13
6499576	chr18	rs1421024	53309114	A	G	0.442	0.449	0.997	-0.0240980393840575	0.0087	0.005421	53386	77258	58749.13
6479761	chr18	rs1421025	53309363	G	C	0.442	0.449	0.998	-0.0240980393840575	0.0087	0.005283	53386	77258	58749.13
6483724	chr18	rs9946669	53311559	A	G	0.442	0.449	0.997	-0.0243951568347216	0.0087	0.004826	53386	77258	58749.13
6480642	chr18	rs17089911	53315397	T	A	0.482	0.484	0.997	-0.0049019951702315	0.0086	0.5696	53386	77258	58749.13
6505588	chr18	rs663118	53316832	C	T	0.558	0.551	0.997	0.024097313483794	0.0087	0.005279	53386	77258	58749.13
6508524	chr18	rs11151206	53316911	T	C	0.442	0.449	0.997	-0.0242004837056584	0.0087	0.005238	53386	77258	58749.13
6505167	chr18	rs619442	53319703	T	C	0.558	0.551	0.997	0.0239020562806236	0.0087	0.005762	53386	77258	58749.13
6507748	chr18	rs605951	53320447	G	A	0.557	0.549	0.997	0.0235993322503244	0.0087	0.00641	53386	77258	58749.13
6480564	chr18	rs56142542	53321323	G	T	0.443	0.451	0.997	-0.023401696181619	0.0087	0.006778	53386	77258	58749.13
6491768	chr18	rs652447	53323519	G	T	0.558	0.55	0.996	0.023003381764963	0.0087	0.007968	53386	77258	58749.13
6486962	chr18	rs12964264	53325504	C	T	0.829	0.818	0.988	0.0648041108654969	0.0113	1.133e-08	53386	77258	58749.13
6485490	chr18	rs12458731	53326575	C	T	0.443	0.451	0.996	-0.0232993336544035	0.0087	0.007041	53386	77258	58749.13
6485818	chr18	rs607664	53326656	G	A	0.557	0.549	0.996	0.0234039777790161	0.0087	0.006991	53386	77258	58749.13
6494150	chr18	rs899103	53327370	A	G	0.557	0.549	0.996	0.0232965165504356	0.0087	0.00719	53386	77258	58749.13
6482322	chr18	rs676735	53328392	A	T	0.557	0.549	0.996	0.0232965165504356	0.0087	0.007166	53386	77258	58749.13
6506651	chr18	rs4800992	53329474	C	A	0.445	0.453	0.989	-0.0239034240815591	0.0087	0.005858	53386	77258	58749.13
6500431	chr18	rs590949	53331060	A	G	0.557	0.549	0.995	0.023198814502523	0.0087	0.007288	53386	77258	58749.13
6490677	chr18	rs796742	53332089	C	T	0.558	0.55	0.994	0.0236969951765786	0.0087	0.006297	53386	77258	58749.13
6488666	chr18	rs796741	53332309	C	T	0.557	0.549	0.995	0.0232965165504356	0.0087	0.007195	53386	77258	58749.13
6498383	chr18	rs784231	53332327	G	C	0.557	0.549	0.995	0.023198814502523	0.0087	0.007292	53386	77258	58749.13
6491169	chr18	rs784229	53332964	T	C	0.557	0.549	0.995	0.0231011029079872	0.0087	0.007536	53386	77258	58749.13
6502603	chr18	rs784227	53334002	G	A	0.557	0.549	0.995	0.0231011029079872	0.0087	0.007738	53386	77258	58749.13
6509585	chr18	rs804200	53334197	T	C	0.557	0.549	0.995	0.0231011029079872	0.0087	0.007746	53386	77258	58749.13
6482887	chr18	rs631957	53334404	A	G	0.557	0.549	0.995	0.0231011029079872	0.0087	0.007745	53386	77258	58749.13
6486498	chr18	rs675637	53335057	C	T	0.557	0.549	0.995	0.0231011029079872	0.0087	0.007728	53386	77258	58749.13
6494164	chr18	rs687902	53335497	A	G	0.557	0.549	0.995	0.0231011029079872	0.0087	0.007747	53386	77258	58749.13
6497018	chr18	rs7245175	53335718	A	G	0.443	0.451	0.995	-0.023002541565316	0.0087	0.007819	53386	77258	58749.13
6497809	chr18	rs591693	53336479	G	A	0.557	0.549	0.995	0.0231011029079872	0.0087	0.007772	53386	77258	58749.13
6493154	chr18	rs639590	53340504	G	A	0.557	0.549	0.993	0.0231011029079872	0.0087	0.007808	53386	77258	58749.13
6479899	chr18	rs635474	53341393	G	A	0.558	0.55	0.993	0.023003381764963	0.0087	0.007984	53386	77258	58749.13
6492912	chr18	rs2111564	53345956	G	A	0.443	0.45	0.992	-0.023002541565316	0.0087	0.007961	53386	77258	58749.13
6509811	chr18	rs668439	53346365	A	G	0.557	0.55	0.991	0.0231011029079872	0.0087	0.007769	53386	77258	58749.13
6502706	chr18	rs1031831	53347258	C	A	0.655	0.668	0.989	-0.0469972723609114	0.0091	2.643e-07	53386	77258	58749.13
6503620	chr18	rs11151224	53350481	C	T	0.443	0.45	0.99	-0.0231969816042026	0.0087	0.007564	53386	77258	58749.13
6494300	chr18	rs784217	53353847	C	G	0.443	0.45	0.989	-0.0231969816042026	0.0087	0.007667	53386	77258	58749.13
6496066	chr18	rs34183318	53353895	A	G	0.828	0.818	0.985	0.0645041455467373	0.0114	1.364e-08	53386	77258	58749.13
6494789	chr18	rs62091211	53354331	G	A	0.696	0.69	0.993	0.024097313483794	0.0094	0.0099	53386	77258	58749.13
6503231	chr18	rs784216	53354347	T	G	0.443	0.45	0.989	-0.0231048737150968	0.0087	0.00772	53386	77258	58749.13
6505852	chr18	rs12457071	53359473	C	A	0.483	0.485	0.987	-0.0040983869261633	0.0087	0.6391	53386	77258	58749.13
6501949	chr18	rs9946839	53365738	T	C	0.445	0.452	0.985	-0.0225012653465135	0.0087	0.009814	53386	77258	58749.13
6496341	chr18	rs2901982	53365938	C	T	0.485	0.486	0.984	-0.003596459514405	0.0087	0.6806	53386	77258	58749.13
6509564	chr18	rs12456600	53368823	T	C	0.486	0.488	0.984	-0.0032954239497972	0.0087	0.7068	53386	77258	58749.13
6497056	chr18	rs34704381	53375677	G	A	0.487	0.488	0.983	-0.0031950988965408	0.0087	0.7099	53386	77258	58749.13
6482170	chr18	rs77268215	53378586	C	T	0.916	0.917	0.983	-0.0122952780941516	0.0157	0.4319	53386	77258	58749.13
6491758	chr18	rs11662998	53379992	T	C	0.486	0.488	0.983	-0.0031950988965408	0.0087	0.7124	53386	77258	58749.13
6495468	chr18	rs899104	53389061	G	A	0.487	0.488	0.982	-0.0033957590691798	0.0087	0.6966	53386	77258	58749.13
6497772	chr18	rs17089925	53400834	C	T	0.913	0.915	0.989	-0.0221024699079472	0.0154	0.1516	53386	77258	58749.13
6484498	chr18	rs784255	53403228	G	T	0.501	0.519	0.999	-0.0636962093151305	0.0086	1.364e-13	53386	77258	58749.13
6486360	chr18	rs4800994	53403850	C	T	0.823	0.812	0.986	0.0624018651129649	0.0112	2.656e-08	53386	77258	58749.13
6488796	chr18	rs813043	53404694	A	G	0.501	0.519	0.999	-0.0633019526702622	0.0086	1.962e-13	53386	77258	58749.13
6507018	chr18	rs17527878	53404986	C	T	0.617	0.633	1.0	-0.0628972021721127	0.0089	1.397e-12	53386	77258	58749.13
6508729	chr18	rs784254	53405382	C	T	0.501	0.519	0.999	-0.0630995569433169	0.0086	2.332e-13	53386	77258	58749.13
6492707	chr18	rs711745	53407097	G	C	0.501	0.519	0.999	-0.0630995569433169	0.0086	2.393e-13	53386	77258	58749.13
6508552	chr18	rs784253	53408051	G	A	0.956	0.955	0.995	0.0096037361426946	0.021	0.6482	53386	77258	58749.13
6487186	chr18	rs28758902	53408187	C	T	0.545	0.564	1.0	-0.0659047873877183	0.0086	2.567e-14	53386	77258	58749.13
6490966	chr18	rs784252	53408798	T	A	0.956	0.955	0.995	0.0093957216403621	0.021	0.6533	53386	77258	58749.13
6489456	chr18	rs12458596	53410912	A	G	0.617	0.633	1.0	-0.0623968162257107	0.0089	2.112e-12	53386	77258	58749.13
6505136	chr18	rs784251	53412903	C	T	0.5	0.517	0.996	-0.0613967948653235	0.0086	1.016e-12	53386	77258	58749.13
6507327	chr18	rs57820851	53413566	G	T	0.623	0.639	0.999	-0.0618009384055913	0.0089	4.14e-12	53386	77258	58749.13
6491455	chr18	rs4800995	53415377	G	A	0.219	0.218	0.996	-0.0003000450090019	0.0104	0.9795	53386	77258	58749.13
6499039	chr18	rs7227376	53418082	T	A	0.821	0.809	0.988	0.064204090221786	0.0111	8.307e-09	53386	77258	58749.13
6503283	chr18	rs8099157	53418307	G	A	0.776	0.767	0.989	0.044600447168905	0.0103	1.481e-05	53386	77258	58749.13
6504567	chr18	rs58541785	53418825	A	G	0.776	0.767	0.989	0.044600447168905	0.0103	1.486e-05	53386	77258	58749.13
6479716	chr18	rs9945725	53418850	A	G	0.807	0.802	0.991	0.0372957847436969	0.0109	0.0006235	53386	77258	58749.13
6499213	chr18	rs66669275	53418928	T	C	0.635	0.649	0.996	-0.0593997472816252	0.009	3.95e-11	53386	77258	58749.13
6485920	chr18	rs56992108	53418985	C	T	0.635	0.649	0.996	-0.0593042438991411	0.009	4.304e-11	53386	77258	58749.13
6481680	chr18	rs60106272	53419084	C	A	0.635	0.649	0.996	-0.0591981397259644	0.009	4.378e-11	53386	77258	58749.13
6503095	chr18	rs3919557	53419914	C	T	0.41	0.416	0.989	-0.023401696181619	0.0088	0.007535	53386	77258	58749.13
6500378	chr18	rs6566219	53419934	C	T	0.807	0.802	0.991	0.0371994409891063	0.0109	0.0006478	53386	77258	58749.13
6505295	chr18	rs36059932	53420576	G	T	0.821	0.809	0.988	0.0636975426142417	0.0111	1.113e-08	53386	77258	58749.13
6489683	chr18	rs34984088	53421172	G	A	0.776	0.767	0.988	0.0443039255565243	0.0103	1.706e-05	53386	77258	58749.13
6488009	chr18	rs12959148	53421466	G	A	0.776	0.767	0.989	0.0441986870716702	0.0103	1.744e-05	53386	77258	58749.13
6488736	chr18	rs11873199	53421845	G	A	0.807	0.802	0.991	0.0372957847436969	0.0109	0.0006344	53386	77258	58749.13
6488638	chr18	rs17528154	53421932	A	C	0.78	0.776	0.993	0.0225048553400694	0.0104	0.03063	53386	77258	58749.13
6487526	chr18	rs12455055	53422092	C	T	0.634	0.649	0.996	-0.0589965728077175	0.009	5.054e-11	53386	77258	58749.13
6480971	chr18	rs11665413	53422618	T	C	0.634	0.649	0.996	-0.0591026555948241	0.009	4.976e-11	53386	77258	58749.13
6494894	chr18	rs56161077	53422639	G	A	0.776	0.767	0.989	0.0441986870716702	0.0103	1.781e-05	53386	77258	58749.13
6496711	chr18	rs17600287	53422724	G	A	0.776	0.767	0.989	0.0443039255565243	0.0103	1.74e-05	53386	77258	58749.13
6487538	chr18	rs784233	53424246	C	T	0.956	0.955	0.993	0.0116024307308398	0.021	0.5799	53386	77258	58749.13
6502324	chr18	rs4800996	53424358	C	T	0.217	0.217	0.992	0.0023971245997214	0.0104	0.8158	53386	77258	58749.13
6498874	chr18	rs35554103	53424848	T	C	0.776	0.767	0.989	0.0439977464776452	0.0103	1.952e-05	53386	77258	58749.13
6498484	chr18	rs61269817	53424880	A	G	0.846	0.849	0.941	-0.0226956079321885	0.0123	0.06538	53386	77258	58749.13
6495610	chr18	rs11876635	53425305	C	T	0.634	0.649	0.996	-0.0589965728077175	0.009	5.368e-11	53386	77258	58749.13
6493779	chr18	rs56027712	53425534	G	A	0.776	0.767	0.989	0.0439977464776452	0.0103	1.939e-05	53386	77258	58749.13
6481920	chr18	rs3745044	53425670	C	T	0.217	0.217	0.992	0.0023971245997214	0.0104	0.8212	53386	77258	58749.13
6507888	chr18	rs28525036	53425751	A	C	0.808	0.802	0.989	0.0379988130912113	0.0109	0.0005135	53386	77258	58749.13
6507898	chr18	rs28600976	53425763	G	A	0.808	0.802	0.99	0.0371994409891063	0.0109	0.0006674	53386	77258	58749.13
6502742	chr18	rs12456049	53426442	A	G	0.582	0.567	0.995	0.0577970987262168	0.0087	3.413e-11	53386	77258	58749.13
6500571	chr18	rs12456612	53426627	T	C	0.582	0.568	0.996	0.056900047132812	0.0087	6.874e-11	53386	77258	58749.13
6485574	chr18	rs56285026	53426929	G	C	0.577	0.563	0.989	0.0546018151915836	0.0087	4.27e-10	53386	77258	58749.13
6509509	chr18	rs9959943	53427591	T	C	0.584	0.569	0.997	0.0567961259994112	0.0087	7.521e-11	53386	77258	58749.13
6482512	chr18	rs9957855	53427979	A	G	0.584	0.569	0.997	0.0567961259994112	0.0087	7.56e-11	53386	77258	58749.13
6488891	chr18	rs12956282	53428085	A	G	0.584	0.569	0.997	0.0567961259994112	0.0087	7.609e-11	53386	77258	58749.13
6495622	chr18	rs12960151	53428294	A	G	0.584	0.569	0.997	0.0567016428693038	0.0087	8.223e-11	53386	77258	58749.13
6502232	chr18	rs17089932	53428347	C	T	0.757	0.753	0.997	0.0274984287018097	0.01	0.006165	53386	77258	58749.13
6491022	chr18	rs1421023	53428905	T	G	0.584	0.57	0.995	0.0565977011143899	0.0087	8.866e-11	53386	77258	58749.13
6481348	chr18	rs4800997	53429433	A	T	0.782	0.774	0.991	0.0406043708419401	0.0104	9.166e-05	53386	77258	58749.13
6507859	chr18	rs4800998	53429655	T	A	0.826	0.815	0.99	0.0605963861236938	0.0113	7.456e-08	53386	77258	58749.13
6489753	chr18	rs1642295	53429699	T	C	0.956	0.955	0.995	0.01600129372694	0.021	0.4451	53386	77258	58749.13
6497436	chr18	rs4800933	53429841	C	T	0.824	0.813	0.988	0.0598996532078335	0.0112	9.436e-08	53386	77258	58749.13
6505335	chr18	rs4800999	53429879	C	G	0.826	0.816	0.99	0.0587970705084571	0.0113	1.865e-07	53386	77258	58749.13
6484670	chr18	rs9960987	53430391	C	T	0.846	0.846	1.01	0.0273038345273452	0.0119	0.02141	53386	77258	58749.13
6507685	chr18	rs59355765	53431951	C	T	0.849	0.848	1.0	0.029296631955588	0.012	0.01464	53386	77258	58749.13
6508279	chr18	rs12327494	53432288	G	A	0.738	0.724	0.994	0.0493995022947674	0.0097	3.902e-07	53386	77258	58749.13
6503386	chr18	rs754882	53432476	T	C	0.736	0.723	0.994	0.0509972505709038	0.0097	1.55e-07	53386	77258	58749.13
6504321	chr18	rs784239	53432839	A	G	0.956	0.955	0.997	0.0161980995687726	0.021	0.4412	53386	77258	58749.13
6497535	chr18	rs784240	53434122	T	C	0.956	0.955	0.998	0.0166997792224134	0.021	0.4272	53386	77258	58749.13
6486580	chr18	rs12968519	53435400	C	G	0.737	0.723	0.994	0.0505029821731068	0.0097	2.029e-07	53386	77258	58749.13
6499342	chr18	rs12326693	53435469	C	T	0.737	0.723	0.994	0.0505029821731068	0.0097	2.024e-07	53386	77258	58749.13
6496035	chr18	rs12326688	53436104	G	A	0.737	0.723	0.994	0.0505980527630914	0.0097	1.952e-07	53386	77258	58749.13
6491259	chr18	rs784241	53436678	T	G	0.956	0.955	0.996	0.0166014304974254	0.021	0.4287	53386	77258	58749.13
6497278	chr18	rs784242	53437203	A	G	0.693	0.678	0.997	0.0501986955327459	0.0093	6.315e-08	53386	77258	58749.13
6479781	chr18	rs71352214	53437249	G	A	0.737	0.723	0.994	0.0507026199737612	0.0097	1.891e-07	53386	77258	58749.13
6490752	chr18	rs1362781	53439036	G	A	0.737	0.723	0.994	0.0507976715868588	0.0097	1.734e-07	53386	77258	58749.13
6508066	chr18	rs784243	53439589	A	T	0.957	0.956	0.994	0.0156961681063242	0.0211	0.4565	53386	77258	58749.13
6481414	chr18	rs12967215	53440175	A	G	0.931	0.93	0.926	0.0260965047212743	0.0176	0.1382	53386	77258	58749.13
6482563	chr18	rs12455906	53440604	C	G	0.737	0.723	0.994	0.0497040321791155	0.0097	3.313e-07	53386	77258	58749.13
6503984	chr18	rs7244737	53441164	G	A	0.583	0.568	0.996	0.0565031992337321	0.0087	9.573e-11	53386	77258	58749.13
6499787	chr18	rs72932565	53441383	A	G	0.901	0.898	0.985	0.007997931111062	0.0145	0.5798	53386	77258	58749.13
6503003	chr18	rs17600763	53441506	A	T	0.737	0.723	0.994	0.0499038295281839	0.0097	2.964e-07	53386	77258	58749.13
6487306	chr18	rs2306163	53442049	T	G	0.692	0.682	0.992	0.0371030879515023	0.0093	6.732e-05	53386	77258	58749.13
6508144	chr18	rs2306164	53442108	G	C	0.583	0.568	0.996	0.0567961259994112	0.0087	7.798e-11	53386	77258	58749.13
6484769	chr18	rs3816653	53442117	T	C	0.692	0.682	0.992	0.0371994409891063	0.0093	6.474e-05	53386	77258	58749.13
6503163	chr18	rs931041	53443580	C	A	0.891	0.887	1.0	0.055500929860874	0.0137	5.186e-05	53386	77258	58749.13
6506311	chr18	rs17536	53443889	G	A	0.846	0.845	1.0	0.0301023438164435	0.0119	0.01129	53386	77258	58749.13
6488682	chr18	rs12969473	53443931	T	G	0.737	0.723	0.993	0.0501035869662456	0.0097	2.594e-07	53386	77258	58749.13
6491971	chr18	rs73494715	53443943	T	G	0.845	0.844	0.998	0.0298985503458634	0.0119	0.01181	53386	77258	58749.13
6481151	chr18	rs17528	53443978	T	C	0.846	0.845	1.0	0.0301023438164435	0.0119	0.01133	53386	77258	58749.13
6506848	chr18	rs12965363	53444123	C	T	0.693	0.679	0.996	0.0495993604912842	0.0093	9.356e-08	53386	77258	58749.13
6499719	chr18	rs6566233	53445930	T	C	0.539	0.523	0.997	0.0592024345167419	0.0086	6.829e-12	53386	77258	58749.13
6485425	chr18	rs2861344	53446374	G	A	0.539	0.524	0.998	0.0594003432814475	0.0086	5.864e-12	53386	77258	58749.13
6486344	chr18	rs12961717	53446514	C	G	0.691	0.68	0.99	0.0379988130912113	0.0093	4.583e-05	53386	77258	58749.13
6496030	chr18	rs62091221	53447246	G	C	0.89	0.886	1.0	0.0584009748744768	0.0137	1.978e-05	53386	77258	58749.13
6490409	chr18	rs9952704	53447690	G	A	0.89	0.886	1.0	0.0584952975902863	0.0137	1.952e-05	53386	77258	58749.13
6483637	chr18	rs8097498	53449667	A	G	0.582	0.596	0.996	-0.0551005327305046	0.0088	3.261e-10	53386	77258	58749.13
6492357	chr18	rs28719468	53452144	T	C	0.846	0.846	1.0	0.0289955368412525	0.0119	0.01512	53386	77258	58749.13
6491778	chr18	rs9951562	53452446	G	A	0.891	0.887	1.0	0.0563047162104676	0.0137	4.084e-05	53386	77258	58749.13
6492475	chr18	rs9952111	53453113	G	A	0.846	0.846	1.0	0.0288012338056278	0.0119	0.01578	53386	77258	58749.13
6483851	chr18	rs72932579	53453353	A	G	0.931	0.922	0.983	0.100198213877101	0.0167	1.852e-09	53386	77258	58749.13
6493670	chr18	rs7245109	53453575	A	C	0.891	0.887	1.0	0.0563047162104676	0.0137	4.09e-05	53386	77258	58749.13
6481189	chr18	rs56056732	53454041	C	T	0.736	0.722	0.995	0.0524975689577541	0.0097	6.305e-08	53386	77258	58749.13
6505724	chr18	rs56152138	53454066	C	A	0.736	0.722	0.995	0.0524026787930484	0.0097	6.647e-08	53386	77258	58749.13
6495935	chr18	rs4996482	53454369	C	A	0.691	0.68	0.994	0.0395956428583544	0.0093	2.06e-05	53386	77258	58749.13
6502198	chr18	rs7235891	53454774	T	C	0.539	0.523	1.0	0.0602010026907569	0.0086	2.889e-12	53386	77258	58749.13
6496767	chr18	rs899100	53455204	T	C	0.691	0.68	0.995	0.0395956428583544	0.0093	2.058e-05	53386	77258	58749.13
6494996	chr18	rs899101	53455231	T	C	0.691	0.68	0.995	0.0397974698740661	0.0093	1.886e-05	53386	77258	58749.13
6509013	chr18	rs899102	53455329	A	G	0.582	0.567	0.998	0.0582972096102774	0.0087	2.158e-11	53386	77258	58749.13
6486875	chr18	rs11151321	53455685	T	C	0.687	0.676	0.992	0.0390957053401303	0.0093	2.464e-05	53386	77258	58749.13
6483173	chr18	rs12455398	53455923	A	G	0.732	0.726	0.986	0.0234039777790161	0.0097	0.01647	53386	77258	58749.13
6494771	chr18	rs12456030	53456476	A	G	0.319	0.323	0.998	-0.0248973835545144	0.0092	0.006742	53386	77258	58749.13
6484165	chr18	rs2169688	53456661	T	C	0.319	0.323	0.998	-0.0249999098013234	0.0092	0.00665	53386	77258	58749.13
6506066	chr18	rs2169687	53456685	A	G	0.319	0.323	0.998	-0.0249999098013234	0.0092	0.006654	53386	77258	58749.13
6487127	chr18	rs4801000	53456943	A	G	0.635	0.649	1.0	-0.0600048139370291	0.009	2.292e-11	53386	77258	58749.13
6492347	chr18	rs4455053	53457462	T	A	0.319	0.323	0.998	-0.0251024465608414	0.0092	0.006397	53386	77258	58749.13
6489906	chr18	rs7226741	53457502	G	C	0.891	0.887	1.0	0.0570984120398765	0.0137	3.033e-05	53386	77258	58749.13
6502276	chr18	rs2861345	53457522	A	T	0.319	0.323	0.998	-0.0249999098013234	0.0092	0.00657	53386	77258	58749.13
6503034	chr18	rs922394	53458456	G	A	0.319	0.322	0.998	-0.0243951568347216	0.0092	0.007909	53386	77258	58749.13
6499873	chr18	rs7233731	53458806	C	A	0.956	0.956	0.992	0.0154007965760229	0.0211	0.4648	53386	77258	58749.13
6494570	chr18	rs13313612	53458908	C	T	0.69	0.679	0.993	0.0381047060335456	0.0093	4.1e-05	53386	77258	58749.13
6505499	chr18	rs8090270	53459057	A	C	0.319	0.322	0.998	-0.0243951568347216	0.0092	0.00793	53386	77258	58749.13
6496216	chr18	rs1382119	53459905	C	T	0.63	0.644	1.0	-0.0603977725486758	0.0089	1.452e-11	53386	77258	58749.13
6483511	chr18	rs2086066	53460035	G	T	0.956	0.956	0.992	0.0155977206230546	0.0211	0.4601	53386	77258	58749.13
6486136	chr18	rs5009456	53460058	T	A	0.63	0.644	1.0	-0.0603977725486758	0.0089	1.396e-11	53386	77258	58749.13
6487711	chr18	rs958714	53461123	A	C	0.319	0.322	0.998	-0.0246001168682327	0.0092	0.00752	53386	77258	58749.13
6504607	chr18	rs75363678	53461251	C	A	0.956	0.956	0.991	0.0155977206230546	0.0211	0.4597	53386	77258	58749.13
6494359	chr18	rs1382118	53461871	C	T	0.21	0.21	0.995	0.0022973590486834	0.0106	0.827	53386	77258	58749.13
6495003	chr18	rs1382117	53461945	G	A	0.319	0.322	0.998	-0.0248051189189711	0.0092	0.007036	53386	77258	58749.13
6497206	chr18	rs11151327	53463114	C	G	0.63	0.644	0.998	-0.0605040040910452	0.009	1.391e-11	53386	77258	58749.13
6509136	chr18	rs8091837	53463618	T	C	0.275	0.278	0.994	-0.0231048737150968	0.0096	0.01629	53386	77258	58749.13
6486749	chr18	rs3943320	53463661	C	G	0.635	0.649	0.997	-0.0598986354083514	0.009	2.731e-11	53386	77258	58749.13
6493339	chr18	rs35968451	53463912	C	A	0.689	0.678	0.99	0.0389995348490096	0.0093	2.717e-05	53386	77258	58749.13
6481420	chr18	rs1031830	53464767	G	A	0.319	0.322	0.993	-0.0246001168682327	0.0092	0.007649	53386	77258	58749.13
6480298	chr18	rs140279447	53468526	G	T	0.685	0.693	0.986	-0.0458973523870375	0.0093	9.189e-07	53386	77258	58749.13
6493852	chr18	rs58318242	53470986	G	C	0.684	0.693	0.987	-0.0456984484517478	0.0093	9.855e-07	53386	77258	58749.13
6493783	chr18	rs67526282	53471187	T	C	0.684	0.693	0.987	-0.0458031298018141	0.0093	9.685e-07	53386	77258	58749.13
6489931	chr18	rs34771881	53472610	C	T	0.677	0.666	0.981	0.0344980404075674	0.0092	0.000189	53386	77258	58749.13
6484153	chr18	rs4603647	53472722	C	G	0.684	0.693	0.988	-0.0454995840713661	0.0093	1.11e-06	53386	77258	58749.13
6503274	chr18	rs11151343	53473423	C	T	0.685	0.693	0.988	-0.0456984484517478	0.0093	1.012e-06	53386	77258	58749.13
6509711	chr18	rs12605940	53473477	T	C	0.685	0.693	0.988	-0.0456042446050211	0.0093	1.034e-06	53386	77258	58749.13
6502499	chr18	rs12605499	53473528	A	T	0.685	0.693	0.988	-0.0454995840713661	0.0093	1.12e-06	53386	77258	58749.13
6486107	chr18	rs12606645	53475163	A	G	0.685	0.693	0.989	-0.0456042446050211	0.0093	1.045e-06	53386	77258	58749.13
6481178	chr18	rs2221526	53475165	C	T	0.359	0.357	0.975	-0.0080019302190585	0.0091	0.3798	53386	77258	58749.13
6484957	chr18	rs12455722	53477784	G	A	0.677	0.667	0.977	0.0355022698424966	0.0093	0.0001302	53386	77258	58749.13
6501790	chr18	rs1477942	53477819	G	T	0.685	0.693	0.992	-0.0451019739124202	0.0093	1.325e-06	53386	77258	58749.13
6486994	chr18	rs1531519	53480206	T	C	0.385	0.381	0.99	0.0107025231331357	0.0089	0.2298	53386	77258	58749.13
6491847	chr18	rs1531518	53480368	G	A	0.674	0.666	0.982	0.0361969153118182	0.0092	8.663e-05	53386	77258	58749.13
6483105	chr18	rs1532897	53480756	G	A	0.805	0.807	0.99	-0.0197028322758684	0.0109	0.07093	53386	77258	58749.13
6495930	chr18	rs1532896	53480902	C	T	0.805	0.806	0.99	-0.019294956182969	0.0109	0.07677	53386	77258	58749.13
6484047	chr18	rs7244531	53483103	T	C	0.672	0.664	0.984	0.0355987772398635	0.0092	0.0001107	53386	77258	58749.13
6504436	chr18	rs62091246	53483269	T	C	0.672	0.664	0.985	0.0355987772398635	0.0092	0.0001098	53386	77258	58749.13
6509617	chr18	rs804295	53484069	A	G	0.473	0.467	0.989	0.0202045073158995	0.0087	0.01938	53386	77258	58749.13
6507308	chr18	rs12455831	53485445	T	C	0.936	0.937	0.946	-0.0267958227871631	0.0182	0.1398	53386	77258	58749.13
6500840	chr18	rs72627233	53486724	T	G	0.803	0.805	0.991	-0.0186019483996616	0.0109	0.08775	53386	77258	58749.13
6508732	chr18	rs9956897	53487231	A	T	0.805	0.806	0.992	-0.0187038311937836	0.0109	0.08707	53386	77258	58749.13
6494649	chr18	rs9944650	53487462	G	A	0.805	0.806	0.992	-0.0186019483996616	0.0109	0.08737	53386	77258	58749.13
6500299	chr18	rs11151358	53487620	C	T	0.911	0.914	0.982	-0.035596090043474	0.0154	0.02047	53386	77258	58749.13
6503207	chr18	rs72627234	53488922	G	A	0.803	0.805	0.992	-0.0183982139464423	0.0109	0.09045	53386	77258	58749.13
6490202	chr18	rs8085454	53489366	A	C	0.672	0.664	0.989	0.0341985075799122	0.0092	0.0001928	53386	77258	58749.13
6481335	chr18	rs72934520	53491424	C	T	0.878	0.873	0.97	0.0369007163483657	0.0132	0.005231	53386	77258	58749.13
6496168	chr18	rs812738	53491749	T	C	0.67	0.662	0.988	0.0344980404075674	0.0092	0.0001691	53386	77258	58749.13
6489975	chr18	rs17601312	53494075	T	C	0.672	0.664	0.988	0.0335991726304121	0.0092	0.0002494	53386	77258	58749.13
6497315	chr18	rs12605144	53494326	G	A	0.887	0.887	0.97	0.0053954185169075	0.0138	0.6935	53386	77258	58749.13
6480199	chr18	rs12605336	53494672	C	A	0.805	0.807	0.994	-0.0187955345843259	0.0109	0.08516	53386	77258	58749.13
6506410	chr18	rs9636056	53494964	A	G	0.805	0.807	0.994	-0.0186019483996616	0.0109	0.08899	53386	77258	58749.13
6498981	chr18	rs784330	53494969	C	T	0.475	0.469	0.992	0.0190964956909883	0.0086	0.02746	53386	77258	58749.13
6490969	chr18	rs9319731	53495329	G	A	0.805	0.806	0.994	-0.0181028726978536	0.0109	0.09701	53386	77258	58749.13
6494200	chr18	rs3105602	53495479	T	C	0.475	0.469	0.992	0.0189983824093147	0.0086	0.0277	53386	77258	58749.13
6482868	chr18	rs12605156	53498114	A	T	0.805	0.807	0.994	-0.0183982139464423	0.0109	0.09217	53386	77258	58749.13
6500736	chr18	rs1553597	53501023	C	G	0.33	0.337	0.987	-0.033701571673015	0.0092	0.0002366	53386	77258	58749.13
6496192	chr18	rs9959500	53502996	G	A	0.808	0.809	0.996	-0.015702643727291	0.011	0.1517	53386	77258	58749.13
6498242	chr18	rs57984515	53503720	T	G	0.808	0.81	0.996	-0.0160988945897493	0.011	0.1406	53386	77258	58749.13
6509539	chr18	rs7242862	53505016	G	T	0.132	0.13	0.991	0.0183015011699126	0.0128	0.1542	53386	77258	58749.13
6501674	chr18	rs7233695	53505198	T	G	0.325	0.322	0.991	0.0197045832743354	0.0092	0.03285	53386	77258	58749.13
6498307	chr18	rs1506630	53505340	G	T	0.808	0.809	0.995	-0.0152963956259917	0.0109	0.163	53386	77258	58749.13
6496352	chr18	rs11151372	53506030	G	A	0.535	0.528	0.989	0.0225048553400694	0.0087	0.009423	53386	77258	58749.13
6499002	chr18	rs12455051	53506376	C	T	0.194	0.193	0.995	0.0147014028528927	0.0109	0.1771	53386	77258	58749.13
6490452	chr18	rs937831	53506971	C	T	0.535	0.528	0.989	0.0225048553400694	0.0087	0.009246	53386	77258	58749.13
6484858	chr18	rs2862256	53508224	C	T	0.194	0.193	0.995	0.0153023200084426	0.0109	0.1618	53386	77258	58749.13
6491324	chr18	rs9955295	53508273	G	C	0.808	0.809	0.995	-0.0152963956259917	0.0109	0.1613	53386	77258	58749.13
6483629	chr18	rs1814777	53508409	C	T	0.194	0.193	0.994	0.0153023200084426	0.0109	0.1606	53386	77258	58749.13
6499975	chr18	rs12604708	53508754	T	G	0.887	0.886	0.97	0.004201162744548	0.0138	0.7582	53386	77258	58749.13
6505864	chr18	rs62091249	53509957	A	G	0.666	0.657	0.986	0.0338022134084658	0.0091	0.0002216	53386	77258	58749.13
6503818	chr18	rs12455625	53510307	C	T	0.87	0.872	0.987	-0.0180010511095525	0.0129	0.1633	53386	77258	58749.13
6504098	chr18	rs62091250	53510595	C	T	0.194	0.193	0.994	0.0150954876453349	0.0109	0.1659	53386	77258	58749.13
6488546	chr18	rs11151377	53511190	C	T	0.194	0.193	0.994	0.0149969810059077	0.0109	0.1696	53386	77258	58749.13
6480841	chr18	rs1553600	53514134	G	A	0.192	0.191	0.994	0.0108014536938559	0.011	0.3248	53386	77258	58749.13
6494044	chr18	rs11151379	53514843	G	A	0.809	0.81	0.995	-0.0115969858456632	0.011	0.2888	53386	77258	58749.13
6499514	chr18	rs7233004	53516802	G	T	0.545	0.539	0.989	0.0227003855207759	0.0087	0.008716	53386	77258	58749.13
6493623	chr18	rs6566299	53516897	T	A	0.186	0.186	0.982	0.0105046326450854	0.0112	0.3448	53386	77258	58749.13
6507738	chr18	rs10871620	53522718	A	T	0.544	0.538	0.99	0.0223972974420383	0.0087	0.009878	53386	77258	58749.13
6480139	chr18	rs6650723	53524269	T	C	0.544	0.538	0.99	0.022299507494767	0.0087	0.00995	53386	77258	58749.13
6501697	chr18	rs12454407	53524392	A	G	0.544	0.538	0.99	0.0225048553400694	0.0087	0.009419	53386	77258	58749.13
6493406	chr18	rs20370	53525297	T	G	0.543	0.538	0.99	0.0228958774769045	0.0087	0.008111	53386	77258	58749.13
6489587	chr18	rs7228225	53529456	A	T	0.397	0.401	0.985	-0.0147989665120717	0.0088	0.09384	53386	77258	58749.13
6492008	chr18	rs9675567	53530878	A	T	0.398	0.402	0.986	-0.0146974807605841	0.0088	0.09548	53386	77258	58749.13
6482051	chr18	rs8092776	53531732	G	A	0.398	0.402	0.986	-0.0145960053074092	0.0088	0.09809	53386	77258	58749.13
6507090	chr18	rs870778	53535544	T	A	0.884	0.882	0.957	0.0183015011699126	0.0137	0.1821	53386	77258	58749.13
6504030	chr18	rs17089986	53536547	C	A	0.87	0.868	0.969	0.0176041339483571	0.013	0.1754	53386	77258	58749.13
6491820	chr18	rs66649216	53539480	T	C	0.75	0.753	0.978	-0.003596459514405	0.0101	0.724	53386	77258	58749.13
6479701	chr18	rs12458132	53539657	T	A	0.857	0.858	0.979	-0.0166986496230515	0.0124	0.1799	53386	77258	58749.13
6481676	chr18	rs12964404	53540466	G	A	0.789	0.79	0.99	-0.0048015088161939	0.0106	0.6522	53386	77258	58749.13
6504108	chr18	rs1395374	53543986	T	C	0.857	0.858	0.98	-0.0166986496230515	0.0124	0.1782	53386	77258	58749.13
6481770	chr18	rs12052006	53545463	T	C	0.789	0.79	0.992	-0.0038975857287134	0.0106	0.7144	53386	77258	58749.13
6505044	chr18	rs1395378	53547654	G	A	0.857	0.858	0.98	-0.0163021610829842	0.0124	0.1909	53386	77258	58749.13
6494579	chr18	rs9319747	53549098	T	A	0.789	0.789	0.992	-0.0033957590691798	0.0106	0.7496	53386	77258	58749.13
6499685	chr18	rs76778052	53551186	A	T	0.957	0.956	0.963	0.0050969882578437	0.0216	0.8126	53386	77258	58749.13
6488044	chr18	rs11876143	53551770	A	G	0.752	0.754	0.98	-0.0036968248442897	0.0101	0.713	53386	77258	58749.13
6488228	chr18	rs1857916	53562185	T	G	0.782	0.782	0.994	-0.0012007205765188	0.0105	0.9063	53386	77258	58749.13
6500040	chr18	rs17089998	53568736	A	G	0.884	0.882	0.957	0.0197045832743354	0.0137	0.15	53386	77258	58749.13
6491463	chr18	rs10503006	53569429	A	G	0.963	0.963	0.957	-0.0083043861636152	0.0232	0.7201	53386	77258	58749.13
6488481	chr18	rs17530578	53573965	A	G	0.768	0.771	0.989	-0.0066017436345624	0.0103	0.5183	53386	77258	58749.13
6508015	chr18	rs9962650	53574043	C	G	0.594	0.593	0.992	0.0075017910703226	0.0088	0.3924	53386	77258	58749.13
6491441	chr18	rs12959908	53575949	T	C	0.594	0.593	0.994	0.0068961666878413	0.0088	0.4324	53386	77258	58749.13
6485477	chr18	rs34436296	53576101	T	G	0.961	0.961	0.966	-0.0189993500097828	0.0227	0.4033	53386	77258	58749.13
6481578	chr18	rs12454727	53576502	G	A	0.86	0.86	0.983	-0.0094040800752939	0.0125	0.453	53386	77258	58749.13
6493925	chr18	rs1553598	53577346	T	C	0.232	0.229	0.993	0.0071047017299317	0.0103	0.4867	53386	77258	58749.13
6505301	chr18	rs11151432	53577888	T	C	0.817	0.816	0.996	0.0049974917102918	0.0111	0.6529	53386	77258	58749.13
6507417	chr18	rs9807155	53578214	T	G	0.411	0.409	1.0	0.0110981866660334	0.0087	0.2047	53386	77258	58749.13
6487735	chr18	rs1506632	53579294	C	T	0.411	0.409	1.0	0.0108014536938559	0.0087	0.2159	53386	77258	58749.13
6500117	chr18	rs954610	53582761	A	G	0.411	0.408	1.0	0.0112959597418516	0.0087	0.1958	53386	77258	58749.13
6495197	chr18	rs1395375	53583217	T	C	0.411	0.408	1.0	0.0112959597418516	0.0087	0.1944	53386	77258	58749.13
6485355	chr18	rs1395376	53583258	A	G	0.411	0.408	1.0	0.0114047182634362	0.0087	0.1923	53386	77258	58749.13
6487585	chr18	rs67276713	53584060	T	A	0.817	0.816	0.996	0.0060019521956343	0.0111	0.5909	53386	77258	58749.13
6505201	chr18	rs58707448	53585102	C	T	0.601	0.596	0.998	0.0209000641077417	0.0088	0.0175	53386	77258	58749.13
6481757	chr18	rs72936328	53585455	A	T	0.817	0.816	0.996	0.0064988367398296	0.0112	0.5599	53386	77258	58749.13
6509553	chr18	rs1506633	53586671	T	C	0.365	0.36	0.995	0.0141987193998129	0.009	0.1142	53386	77258	58749.13
6480452	chr18	rs72936333	53586855	C	T	0.793	0.789	0.998	0.0221038989069263	0.0106	0.0366	53386	77258	58749.13
6481423	chr18	rs8098738	53587697	G	A	0.836	0.838	0.994	-0.019203206984436	0.0117	0.1	53386	77258	58749.13
6483257	chr18	rs7232412	53588743	A	G	0.365	0.36	0.995	0.0136957831289865	0.009	0.128	53386	77258	58749.13
6483564	chr18	rs7504419	53589735	A	G	0.836	0.837	0.994	-0.0188974371044634	0.0117	0.1054	53386	77258	58749.13
6487861	chr18	rs784395	53591367	G	C	0.365	0.36	0.995	0.0140015196358136	0.009	0.1184	53386	77258	58749.13
6480609	chr18	rs11872430	53593388	G	A	0.786	0.787	0.999	-0.0040983869261633	0.0105	0.6991	53386	77258	58749.13
6507627	chr18	rs72936341	53594181	T	C	0.786	0.787	0.998	-0.0039979812872983	0.0105	0.7046	53386	77258	58749.13
6494555	chr18	rs784397	53594836	G	A	0.793	0.789	1.0	0.0212036062510236	0.0106	0.0447	53386	77258	58749.13
6502354	chr18	rs784398	53595701	C	T	0.793	0.788	1.0	0.0218006299588528	0.0106	0.03924	53386	77258	58749.13
6500984	chr18	rs784399	53596858	T	A	0.365	0.36	0.994	0.0129951954948113	0.009	0.1481	53386	77258	58749.13
6481354	chr18	rs784400	53597420	T	A	0.365	0.36	0.994	0.0134984841513417	0.009	0.1324	53386	77258	58749.13
6498531	chr18	rs2902192	53597476	G	A	0.836	0.838	0.997	-0.0191012733024012	0.0117	0.1017	53386	77258	58749.13
6501594	chr18	rs77179866	53598246	T	C	0.961	0.961	0.965	-0.0203966036652218	0.0226	0.3665	53386	77258	58749.13
6504151	chr18	rs784401	53598686	A	G	0.793	0.789	1.0	0.0209979909956055	0.0106	0.04665	53386	77258	58749.13
6489984	chr18	rs784402	53598716	C	T	0.793	0.788	1.0	0.0213015034199157	0.0106	0.04364	53386	77258	58749.13
6487437	chr18	rs12607609	53598781	C	G	0.836	0.838	0.997	-0.0182047046548463	0.0117	0.1188	53386	77258	58749.13
6498280	chr18	rs11151442	53599161	G	A	0.836	0.838	0.997	-0.0189993500097828	0.0117	0.1034	53386	77258	58749.13
6485708	chr18	rs1960053	53599754	G	A	0.836	0.838	0.997	-0.0189993500097828	0.0117	0.1035	53386	77258	58749.13
6486212	chr18	rs1960054	53599790	C	T	0.836	0.838	0.997	-0.0187955345843259	0.0117	0.1067	53386	77258	58749.13
6485192	chr18	rs7243708	53601756	G	T	0.836	0.838	0.998	-0.0189993500097828	0.0117	0.1024	53386	77258	58749.13
6487694	chr18	rs811477	53603199	G	A	0.793	0.789	1.0	0.0217027816432335	0.0106	0.03989	53386	77258	58749.13
6483064	chr18	rs8083781	53604762	T	C	0.628	0.633	0.997	-0.0248051189189711	0.0089	0.005423	53386	77258	58749.13
6497287	chr18	rs7233206	53606519	C	A	0.836	0.838	0.999	-0.0191012733024012	0.0117	0.101	53386	77258	58749.13
6487442	chr18	rs2135518	53607155	C	T	0.793	0.789	1.0	0.0217027816432335	0.0106	0.04005	53386	77258	58749.13
6488558	chr18	rs12455372	53610153	C	T	0.836	0.838	0.998	-0.0197028322758684	0.0117	0.09153	53386	77258	58749.13
6482036	chr18	rs75142617	53610878	T	C	0.932	0.932	0.952	-0.0012007205765188	0.0176	0.945	53386	77258	58749.13
6504437	chr18	rs1593192	53611682	T	C	0.835	0.837	0.997	-0.0182047046548463	0.0116	0.117	53386	77258	58749.13
6509100	chr18	rs2551462	53614857	T	A	0.414	0.415	0.995	-0.0012007205765188	0.0088	0.8867	53386	77258	58749.13
6482905	chr18	rs17602774	53616618	C	T	0.786	0.787	0.995	-0.003797200248385	0.0105	0.7195	53386	77258	58749.13
6501502	chr18	rs11873855	53618120	G	T	0.933	0.932	0.951	-0.0021022080918702	0.0176	0.9062	53386	77258	58749.13
6480080	chr18	rs4801009	53618184	C	T	0.836	0.838	0.995	-0.0196008476550609	0.0117	0.09366	53386	77258	58749.13
6488170	chr18	rs2646964	53618966	C	G	0.207	0.211	0.997	-0.0216016445577609	0.0106	0.0411	53386	77258	58749.13
6493380	chr18	rs7237675	53619577	G	A	0.78	0.776	0.994	0.0139029051689914	0.0104	0.1808	53386	77258	58749.13
6499877	chr18	rs2551463	53619906	T	C	0.621	0.624	0.996	-0.0128015918372089	0.0089	0.151	53386	77258	58749.13
6483101	chr18	rs12454447	53621849	G	T	0.836	0.837	0.994	-0.019294956182969	0.0117	0.09813	53386	77258	58749.13
6500964	chr18	rs2588480	53622346	G	C	0.785	0.787	0.993	-0.0023026490626755	0.0105	0.8252	53386	77258	58749.13
6494346	chr18	rs4527099	53622675	G	T	0.836	0.838	0.993	-0.0196008476550609	0.0117	0.09386	53386	77258	58749.13
6485643	chr18	rs4533368	53622684	C	T	0.836	0.838	0.993	-0.0197028322758684	0.0117	0.09165	53386	77258	58749.13
6496940	chr18	rs4312386	53622810	A	G	0.778	0.774	0.992	0.0133011462391285	0.0104	0.1986	53386	77258	58749.13
6502106	chr18	rs2588479	53624138	C	T	0.786	0.787	0.992	-0.003596459514405	0.0105	0.732	53386	77258	58749.13
6490293	chr18	rs2646940	53624765	C	A	0.729	0.725	0.992	0.0228958774769045	0.0097	0.01831	53386	77258	58749.13
6501471	chr18	rs2588478	53625296	G	T	0.414	0.415	0.992	-0.0012007205765188	0.0088	0.8873	53386	77258	58749.13
6490288	chr18	rs12457311	53625366	C	T	0.836	0.837	0.993	-0.0191012733024012	0.0117	0.1021	53386	77258	58749.13
6502152	chr18	rs12457222	53625655	G	T	0.877	0.878	0.981	-0.0177974390305806	0.0132	0.1781	53386	77258	58749.13
6488538	chr18	rs2588477	53625979	A	G	0.563	0.56	0.994	0.0088011559530687	0.0087	0.3144	53386	77258	58749.13
6507641	chr18	rs2113445	53627712	T	C	0.836	0.837	0.992	-0.0191012733024012	0.0117	0.1027	53386	77258	58749.13
6480303	chr18	rs1991089	53627803	T	C	0.836	0.837	0.992	-0.0187955345843259	0.0117	0.1071	53386	77258	58749.13
6500188	chr18	rs1991090	53627804	G	A	0.836	0.837	0.992	-0.0188974371044634	0.0117	0.106	53386	77258	58749.13
6492121	chr18	rs1991091	53627929	A	G	0.836	0.837	0.992	-0.0183982139464423	0.0117	0.115	53386	77258	58749.13
6498098	chr18	rs2862257	53628299	C	T	0.836	0.837	0.992	-0.0188974371044634	0.0117	0.1056	53386	77258	58749.13
6481503	chr18	rs4801010	53628827	G	C	0.836	0.837	0.992	-0.0185000759845861	0.0117	0.1124	53386	77258	58749.13
6481683	chr18	rs67235336	53629458	G	C	0.786	0.788	0.99	-0.0033957590691798	0.0106	0.7503	53386	77258	58749.13
6491624	chr18	rs12606647	53630247	G	C	0.839	0.841	0.988	-0.0203047533403643	0.0118	0.08633	53386	77258	58749.13
6489371	chr18	rs2646941	53630341	T	G	0.126	0.132	0.993	-0.050798679887367	0.0129	8.06e-05	53386	77258	58749.13
6484678	chr18	rs2588476	53630757	A	G	0.292	0.295	0.984	-0.009696862978864	0.0095	0.3061	53386	77258	58749.13
6481563	chr18	rs11663406	53631042	C	G	0.359	0.368	0.979	-0.0315009870620622	0.009	0.0004987	53386	77258	58749.13
6484133	chr18	rs17603101	53631065	T	C	0.724	0.727	0.988	-0.0105959392134034	0.0097	0.273	53386	77258	58749.13
6496295	chr18	rs1985049	53633786	T	C	0.0954	0.102	0.998	-0.0691035919019447	0.0144	1.726e-06	53386	77258	58749.13
6499809	chr18	rs17090011	53635272	G	A	0.922	0.924	0.998	-0.0277001306422786	0.0161	0.08584	53386	77258	58749.13
6493373	chr18	rs75801709	53635475	G	T	0.922	0.924	0.999	-0.0275973271921043	0.0161	0.08697	53386	77258	58749.13
6487713	chr18	rs17603170	53635544	G	A	0.772	0.772	0.999	-0.0010005003335835	0.0103	0.9209	53386	77258	58749.13
6484303	chr18	rs17090012	53635577	C	T	0.817	0.817	0.994	-0.0006001800720324	0.0111	0.9578	53386	77258	58749.13
6502241	chr18	rs17090013	53636617	A	G	0.922	0.924	0.999	-0.028399474521698	0.0161	0.07847	53386	77258	58749.13
6504761	chr18	rs17603324	53636776	G	A	0.772	0.772	0.999	-0.0012007205765188	0.0103	0.91	53386	77258	58749.13
6507628	chr18	rs918822	53637922	A	G	0.323	0.33	1.0	-0.0282965991551138	0.0092	0.002012	53386	77258	58749.13
6491844	chr18	rs918823	53637972	C	G	0.447	0.454	0.994	-0.0226035462098532	0.0087	0.009071	53386	77258	58749.13
6482660	chr18	rs2551442	53638995	C	T	0.0938	0.101	0.997	-0.0703044455099639	0.0146	1.381e-06	53386	77258	58749.13
6499887	chr18	rs76271548	53639716	C	A	0.922	0.924	1.0	-0.026898543868701	0.0161	0.09548	53386	77258	58749.13
6502563	chr18	rs1424401	53640779	G	A	0.324	0.331	1.0	-0.0295009039176847	0.0092	0.001274	53386	77258	58749.13
6493934	chr18	rs75756829	53640836	C	A	0.922	0.924	1.0	-0.028399474521698	0.0161	0.07804	53386	77258	58749.13
6504812	chr18	rs77466727	53640936	G	A	0.922	0.924	1.0	-0.0282040203730758	0.0161	0.08115	53386	77258	58749.13
6508871	chr18	rs1424402	53640991	A	G	0.324	0.331	1.0	-0.0295009039176847	0.0092	0.001284	53386	77258	58749.13
6487483	chr18	rs2551443	53641041	A	G	0.0944	0.101	0.998	-0.0695001429845276	0.0145	1.689e-06	53386	77258	58749.13
6498658	chr18	rs12458695	53641115	T	C	0.324	0.331	1.0	-0.0293979151845611	0.0092	0.001322	53386	77258	58749.13
6492150	chr18	rs8097485	53642088	G	A	0.922	0.924	1.0	-0.0267958227871631	0.0161	0.09622	53386	77258	58749.13
6495695	chr18	rs8085442	53642206	A	G	0.922	0.924	1.0	-0.0282965991551138	0.0161	0.07945	53386	77258	58749.13
6502883	chr18	rs12956434	53642396	A	T	0.402	0.407	1.0	-0.019203206984436	0.0088	0.02859	53386	77258	58749.13
6489377	chr18	rs2551445	53643430	C	T	0.0976	0.105	0.995	-0.0707980713087154	0.0143	7.592e-07	53386	77258	58749.13
6492094	chr18	rs78540071	53643609	A	G	0.922	0.924	1.0	-0.0282040203730758	0.0161	0.08012	53386	77258	58749.13
6492360	chr18	rs11151472	53643688	T	C	0.327	0.335	1.0	-0.0300984478240329	0.0091	0.0009791	53386	77258	58749.13
6502775	chr18	rs74484116	53644074	A	C	0.806	0.804	0.999	-0.001501126126267	0.0108	0.888	53386	77258	58749.13
6488946	chr18	rs80070455	53644133	T	C	0.922	0.924	1.0	-0.0262002485024742	0.0161	0.104	53386	77258	58749.13
6502823	chr18	rs12458255	53644334	C	G	0.866	0.87	0.971	-0.0360003042410416	0.0129	0.005272	53386	77258	58749.13
6490236	chr18	rs62093805	53644515	G	A	0.951	0.951	0.956	-0.0138961051921114	0.0203	0.4948	53386	77258	58749.13
6487721	chr18	rs78260677	53645005	C	A	0.922	0.924	1.0	-0.0260975991218731	0.0161	0.1044	53386	77258	58749.13
6502001	chr18	rs12953580	53645078	T	C	0.521	0.53	1.0	-0.0260975991218731	0.0086	0.002379	53386	77258	58749.13
6497314	chr18	rs80259215	53645171	A	C	0.922	0.924	1.0	-0.0264979913062283	0.0161	0.09998	53386	77258	58749.13
6497798	chr18	rs17090021	53647447	T	C	0.811	0.81	1.0	-0.0055956263571598	0.011	0.6081	53386	77258	58749.13
6493881	chr18	rs1820283	53650092	T	C	0.437	0.448	1.0	-0.0316041926269978	0.0086	0.0002608	53386	77258	58749.13
6481758	chr18	rs2902193	53650309	A	G	0.437	0.448	1.0	-0.0316041926269978	0.0086	0.0002541	53386	77258	58749.13
6481660	chr18	rs10164243	53650946	G	A	0.327	0.335	1.0	-0.0303045802648556	0.0091	0.0009132	53386	77258	58749.13
6508461	chr18	rs17090022	53651096	C	T	0.922	0.924	1.0	-0.026898543868701	0.0161	0.09422	53386	77258	58749.13
6504601	chr18	rs10163561	53651177	G	A	0.516	0.524	1.0	-0.0236986067778773	0.0086	0.005788	53386	77258	58749.13
6495050	chr18	rs12965932	53652144	T	C	0.713	0.718	0.99	-0.0191012733024012	0.0096	0.0459	53386	77258	58749.13
6495843	chr18	rs8091714	53652569	A	C	0.405	0.411	1.0	-0.0201006717070029	0.0087	0.02162	53386	77258	58749.13
6508711	chr18	rs2646947	53652987	A	T	0.326	0.333	1.0	-0.0285949668801128	0.0091	0.001778	53386	77258	58749.13
6480917	chr18	rs10048306	53654020	C	T	0.516	0.524	1.0	-0.0231048737150968	0.0086	0.007321	53386	77258	58749.13
6487381	chr18	rs11151478	53654604	C	G	0.922	0.924	1.0	-0.026898543868701	0.0161	0.09447	53386	77258	58749.13
6502206	chr18	rs10871641	53654696	T	C	0.437	0.448	1.0	-0.0312017511432645	0.0086	0.0003046	53386	77258	58749.13
6494213	chr18	rs2646949	53654719	C	A	0.326	0.333	1.0	-0.0285949668801128	0.0091	0.001769	53386	77258	58749.13
6487622	chr18	rs11659538	53654917	A	T	0.713	0.718	0.989	-0.0187038311937836	0.0096	0.05038	53386	77258	58749.13
6500878	chr18	rs1895614	53656337	C	T	0.326	0.333	1.0	-0.028399474521698	0.0091	0.001876	53386	77258	58749.13
6498067	chr18	rs7241820	53657201	G	A	0.516	0.524	1.0	-0.0235040691879941	0.0086	0.006302	53386	77258	58749.13
6479805	chr18	rs73957263	53657407	T	C	0.922	0.924	1.0	-0.0271040176920589	0.0161	0.09188	53386	77258	58749.13
6492781	chr18	rs11665257	53657974	G	C	0.866	0.87	0.968	-0.0363009797263316	0.0129	0.004999	53386	77258	58749.13
6508580	chr18	rs76125171	53658732	G	C	0.812	0.81	1.0	-0.005696192544881	0.011	0.6026	53386	77258	58749.13
6492265	chr18	rs73957264	53658854	G	A	0.812	0.81	1.0	-0.0055956263571598	0.011	0.6069	53386	77258	58749.13
6480031	chr18	rs74701179	53659535	G	T	0.922	0.924	1.0	-0.0289963604415917	0.0161	0.07156	53386	77258	58749.13
6498514	chr18	rs59623848	53659648	C	T	0.922	0.924	1.0	-0.027196494688472	0.0161	0.09078	53386	77258	58749.13
6496166	chr18	rs12604132	53659772	A	G	0.772	0.772	0.997	-0.001300845733048	0.0103	0.9022	53386	77258	58749.13
6500568	chr18	rs79489350	53659826	A	C	0.922	0.924	1.0	-0.0290993078252748	0.0161	0.07128	53386	77258	58749.13
6494051	chr18	rs78307781	53660520	C	T	0.922	0.924	1.0	-0.0272992569378225	0.0161	0.08995	53386	77258	58749.13
6496219	chr18	rs80277746	53660761	G	A	0.922	0.924	1.0	-0.0272992569378225	0.0161	0.08977	53386	77258	58749.13
6501311	chr18	rs73957266	53661057	G	C	0.811	0.81	1.0	-0.0055956263571598	0.011	0.6107	53386	77258	58749.13
6481280	chr18	rs73957267	53661230	G	A	0.922	0.924	1.0	-0.0272992569378225	0.0161	0.08939	53386	77258	58749.13
6479607	chr18	rs73957268	53661726	T	G	0.922	0.924	1.0	-0.0272992569378225	0.0161	0.08906	53386	77258	58749.13
6481752	chr18	rs56142524	53662678	A	G	0.922	0.924	1.0	-0.0274020297483382	0.0161	0.08866	53386	77258	58749.13
6488218	chr18	rs7242353	53662768	C	A	0.497	0.504	0.997	-0.0171970248285215	0.0086	0.04611	53386	77258	58749.13
6484850	chr18	rs56359264	53662795	A	G	0.922	0.924	1.0	-0.0274020297483382	0.0161	0.08849	53386	77258	58749.13
6487502	chr18	rs116881806	53662881	A	G	0.985	0.986	0.901	-0.0603977725486758	0.0502	0.2288	31158	46088	34542.02
6500440	chr18	rs2551460	53663050	A	C	0.811	0.809	0.999	-0.004701032558649	0.0109	0.6648	53386	77258	58749.13
6497947	chr18	rs77044078	53663447	G	A	0.922	0.924	1.0	-0.0292949370570243	0.0161	0.06919	53386	77258	58749.13
6504846	chr18	rs1978501	53663722	A	G	0.308	0.313	0.996	-0.0231048737150968	0.0093	0.01323	53386	77258	58749.13
6480666	chr18	rs1978503	53664282	A	G	0.811	0.809	1.0	-0.0043996643446871	0.0109	0.6851	53386	77258	58749.13
6483790	chr18	rs8088321	53664579	G	A	0.772	0.773	0.997	-0.0021022080918702	0.0103	0.8365	53386	77258	58749.13
6509429	chr18	rs17090028	53665331	G	A	0.922	0.924	0.999	-0.0296966117368367	0.0161	0.06575	53386	77258	58749.13
6502571	chr18	rs1862920	53665398	G	T	0.0977	0.105	0.99	-0.070401005299324	0.0143	9.089e-07	53386	77258	58749.13
6499247	chr18	rs2646954	53666778	A	T	0.0791	0.0845	0.982	-0.061003443560332	0.0159	0.0001235	53386	77258	58749.13
6487356	chr18	rs2551447	53667255	A	C	0.922	0.924	0.998	-0.027998320426861	0.0161	0.08266	53386	77258	58749.13
6502369	chr18	rs11151485	53668087	G	A	0.511	0.521	0.996	-0.0256973671872587	0.0086	0.00287	53386	77258	58749.13
6509524	chr18	rs2588469	53668418	G	A	0.0981	0.106	0.989	-0.0686000914922569	0.0143	1.678e-06	53386	77258	58749.13
6488864	chr18	rs7241090	53668713	T	G	0.776	0.775	0.999	0.0049974917102918	0.0103	0.6297	53386	77258	58749.13
6495904	chr18	rs7232435	53669408	A	G	0.776	0.775	0.998	0.0044998604248922	0.0103	0.66	53386	77258	58749.13
6491233	chr18	rs1364414	53669755	A	G	0.777	0.776	0.999	0.0036034995896235	0.0103	0.7265	53386	77258	58749.13
6480573	chr18	rs2551449	53669788	T	G	0.922	0.924	0.994	-0.028399474521698	0.0162	0.07881	53386	77258	58749.13
6485924	chr18	rs62091576	53671337	A	G	0.946	0.946	0.95	-0.0150019689183474	0.0195	0.4419	53386	77258	58749.13
6499867	chr18	rs1345920	53671408	A	G	0.777	0.776	0.998	0.004201162744548	0.0103	0.6844	53386	77258	58749.13
6504681	chr18	rs8084913	53672244	C	T	0.777	0.776	0.998	0.004201162744548	0.0103	0.6872	53386	77258	58749.13
6500882	chr18	rs12956596	53672613	A	G	0.511	0.52	0.992	-0.0248973835545144	0.0086	0.003956	53386	77258	58749.13
6487090	chr18	rs8085781	53672863	C	G	0.511	0.52	0.992	-0.0249999098013234	0.0086	0.003769	53386	77258	58749.13
6491676	chr18	rs12605042	53672976	T	G	0.777	0.776	0.998	0.004201162744548	0.0103	0.6816	53386	77258	58749.13
6507536	chr18	rs8093976	53673331	T	C	0.777	0.776	0.998	0.004201162744548	0.0103	0.6854	53386	77258	58749.13
6483620	chr18	rs6566413	53673680	A	T	0.777	0.776	0.998	0.004201162744548	0.0103	0.6862	53386	77258	58749.13
6493988	chr18	rs11660735	53673889	A	G	0.4	0.406	0.996	-0.0220002402796674	0.0088	0.01254	53386	77258	58749.13
6499367	chr18	rs7239681	53674366	C	T	0.777	0.776	0.998	0.004001981379298	0.0103	0.6955	53386	77258	58749.13
6507030	chr18	rs8095403	53674492	A	G	0.777	0.776	0.998	0.004101577021075	0.0103	0.6906	53386	77258	58749.13
6482999	chr18	rs8098957	53675696	G	A	0.923	0.925	0.987	-0.032502530761974	0.0163	0.04579	53386	77258	58749.13
6503603	chr18	rs2862259	53675743	A	C	0.467	0.469	0.977	-0.005696192544881	0.0087	0.5144	53386	77258	58749.13
6482708	chr18	rs2113446	53675978	G	A	0.777	0.776	0.998	0.0044998604248922	0.0103	0.6608	53386	77258	58749.13
6490390	chr18	rs8099434	53675983	G	T	0.922	0.925	0.986	-0.0326988269632397	0.0163	0.04437	53386	77258	58749.13
6480906	chr18	rs2113447	53676203	T	C	0.777	0.776	0.997	0.0044003044444822	0.0103	0.6688	53386	77258	58749.13
6507290	chr18	rs1820284	53677094	C	T	0.425	0.435	0.967	-0.0248973835545144	0.0088	0.004763	53386	77258	58749.13
6507260	chr18	rs2588468	53677446	G	A	0.544	0.548	0.969	-0.015895669405385	0.0088	0.06987	53386	77258	58749.13
6489574	chr18	rs8091761	53677828	G	A	0.619	0.623	0.98	-0.0222967349986103	0.009	0.01274	53386	77258	58749.13
6480197	chr18	rs62091579	53678961	T	C	0.914	0.912	0.971	0.0222017079836866	0.0155	0.1525	53386	77258	58749.13
6508031	chr18	rs8085394	53680500	T	C	0.618	0.621	0.985	-0.021203207651103	0.0089	0.01766	53386	77258	58749.13
6509122	chr18	rs113118573	53681437	A	G	0.618	0.621	0.986	-0.0208049294331883	0.0089	0.01956	53386	77258	58749.13
6503422	chr18	rs143139214	53681569	A	T	0.704	0.71	0.991	-0.0335050785573982	0.0095	0.0004047	53386	77258	58749.13
6490529	chr18	rs12961745	53683073	G	C	0.618	0.622	0.987	-0.0217038334437866	0.0089	0.01479	53386	77258	58749.13
6486405	chr18	rs12966470	53683187	C	A	0.618	0.622	0.987	-0.0216016445577609	0.0089	0.01518	53386	77258	58749.13
6497852	chr18	rs72938331	53683771	A	T	0.914	0.912	0.974	0.0223972974420383	0.0155	0.1489	53386	77258	58749.13
6485197	chr18	rs8083665	53684318	A	G	0.704	0.709	0.996	-0.0329985112635755	0.0094	0.000478	53386	77258	58749.13
6506177	chr18	rs8088039	53684813	T	A	0.618	0.621	0.991	-0.0212951405401588	0.0089	0.01647	53386	77258	58749.13
6491440	chr18	rs66930533	53685550	G	C	0.861	0.867	0.983	-0.0252049938352247	0.0127	0.04669	53386	77258	58749.13
6482183	chr18	rs1424404	53685681	G	T	0.731	0.736	0.989	-0.009696862978864	0.0098	0.3194	53386	77258	58749.13
6504947	chr18	rs12960109	53685778	A	C	0.704	0.709	0.999	-0.0322029950400999	0.0094	0.0006323	53386	77258	58749.13
6489606	chr18	rs12959699	53685930	C	A	0.704	0.709	0.999	-0.0326988269632397	0.0094	0.0005157	53386	77258	58749.13
6499948	chr18	rs1424405	53686065	T	G	0.217	0.224	0.99	-0.02960390325858	0.0105	0.004621	53386	77258	58749.13
6505175	chr18	rs1424406	53686178	T	C	0.513	0.515	0.989	0.0058031292269501	0.0086	0.5051	53386	77258	58749.13
6485803	chr18	rs7242244	53686306	T	C	0.704	0.709	1.0	-0.0325955083699338	0.0094	0.0005426	53386	77258	58749.13
6496390	chr18	rs1541713	53686424	G	A	0.532	0.536	0.992	-0.0008003201707691	0.0086	0.9243	53386	77258	58749.13
6505075	chr18	rs12457890	53686622	G	T	0.704	0.709	1.0	-0.0325955083699338	0.0094	0.0005379	53386	77258	58749.13
6504487	chr18	rs1820285	53687011	A	G	0.513	0.515	0.99	0.0063001125484799	0.0086	0.4683	53386	77258	58749.13
6480495	chr18	rs1820286	53687041	A	G	0.217	0.224	0.992	-0.0296966117368367	0.0104	0.004452	53386	77258	58749.13
6508742	chr18	rs1946300	53687993	G	A	0.531	0.536	0.993	-0.0016012813669738	0.0086	0.8507	53386	77258	58749.13
6481937	chr18	rs1017250	53688583	C	T	0.532	0.536	0.993	-0.0008003201707691	0.0086	0.9238	53386	77258	58749.13
6494564	chr18	rs12606750	53688816	A	C	0.933	0.933	0.987	0.0017983819413794	0.0173	0.9187	53386	77258	58749.13
6509604	chr18	rs1017251	53688900	C	T	0.531	0.536	0.993	-0.0007002451143934	0.0086	0.9341	53386	77258	58749.13
6495577	chr18	rs1017252	53689019	A	G	0.531	0.536	0.993	-0.0007002451143934	0.0086	0.9357	53386	77258	58749.13
6480830	chr18	rs1424407	53689202	A	G	0.531	0.536	0.993	-0.0008003201707691	0.0086	0.9299	53386	77258	58749.13
6495647	chr18	rs1364415	53689430	C	T	0.532	0.536	0.993	-0.0007002451143934	0.0086	0.9334	53386	77258	58749.13
6505150	chr18	rs2646956	53690051	C	T	0.531	0.536	0.994	-0.0007002451143934	0.0086	0.936	53386	77258	58749.13
6491983	chr18	rs12454665	53690538	A	G	0.704	0.709	1.0	-0.0320997276601081	0.0094	0.0006438	53386	77258	58749.13
6499044	chr18	rs2588491	53690601	T	C	0.531	0.536	0.994	9.99950003332973e-05	0.0086	0.9942	53386	77258	58749.13
6488335	chr18	rs68063210	53690783	T	C	0.861	0.867	0.989	-0.0256973671872587	0.0126	0.04124	53386	77258	58749.13
6499097	chr18	rs2551450	53690857	A	G	0.531	0.536	0.994	0.0	0.0086	0.9962	53386	77258	58749.13
6504101	chr18	rs2646957	53691010	G	A	0.528	0.532	0.99	0.0006997551142732	0.0086	0.9394	53386	77258	58749.13
6480279	chr18	rs2646958	53691172	G	A	0.531	0.536	0.994	-0.0006001800720324	0.0086	0.9423	53386	77258	58749.13
6497317	chr18	rs75006985	53691258	G	A	0.979	0.978	0.972	-0.0049019951702315	0.0303	0.8726	53037	76654	58333.35
6503012	chr18	rs2646959	53691435	C	T	0.531	0.536	0.994	-0.0006001800720324	0.0086	0.9403	53386	77258	58749.13
6507507	chr18	rs1035594	53691530	A	G	0.235	0.245	0.996	-0.0369959896867261	0.0101	0.0002499	53386	77258	58749.13
6500994	chr18	rs2646960	53691567	G	T	0.598	0.602	0.992	-0.0010005003335835	0.0088	0.9135	53386	77258	58749.13
6490168	chr18	rs2646961	53691727	C	G	0.235	0.245	0.997	-0.0369026020501437	0.0101	0.0002543	53386	77258	58749.13
6485485	chr18	rs2551451	53691788	T	A	0.531	0.536	0.995	-0.0006001800720324	0.0086	0.9476	53386	77258	58749.13
6493218	chr18	rs2646962	53691792	T	G	0.235	0.245	0.997	-0.0363009797263316	0.0101	0.0003274	53386	77258	58749.13
6481800	chr18	rs2646963	53691810	C	G	0.235	0.245	0.997	-0.0369026020501437	0.0101	0.0002546	53386	77258	58749.13
6487422	chr18	rs1017253	53692616	G	A	0.531	0.535	0.996	0.0002999550089979	0.0086	0.9743	53386	77258	58749.13
6490483	chr18	rs1017254	53692696	G	A	0.531	0.535	0.995	0.0002999550089979	0.0086	0.9759	53386	77258	58749.13
6488950	chr18	rs2646965	53692966	C	A	0.531	0.535	0.995	0.0002999550089979	0.0086	0.9745	53386	77258	58749.13
6496271	chr18	rs77853513	53693134	T	A	0.933	0.933	0.99	0.001998002662673	0.0173	0.9094	53386	77258	58749.13
6492305	chr18	rs1364416	53693612	T	C	0.531	0.536	0.994	9.99950003332973e-05	0.0086	0.9872	53386	77258	58749.13
6501583	chr18	rs1364417	53693949	C	A	0.729	0.735	0.999	-0.0095958936734469	0.0097	0.3222	53386	77258	58749.13
6508255	chr18	rs1364418	53694044	C	T	0.532	0.536	0.993	0.0004998750416509	0.0086	0.9558	53386	77258	58749.13
6490223	chr18	rs1549319	53694113	C	T	0.236	0.245	0.997	-0.0344982814075965	0.0101	0.0006236	53386	77258	58749.13
6503275	chr18	rs2161800	53694600	C	T	0.654	0.659	0.989	-0.0270012755029434	0.0091	0.002923	53386	77258	58749.13
6505743	chr18	rs2161801	53694610	A	G	0.933	0.933	0.989	0.0024968801985871	0.0173	0.8858	53386	77258	58749.13
6506780	chr18	rs4392148	53695806	T	C	0.908	0.908	0.992	0.005703702916678	0.0149	0.7023	53386	77258	58749.13
6487197	chr18	rs1035595	53695861	G	A	0.372	0.381	0.997	-0.0369959896867261	0.0089	3.166e-05	53386	77258	58749.13
6499838	chr18	rs1477440	53696010	A	G	0.369	0.379	0.998	-0.0369959896867261	0.0089	3.172e-05	53386	77258	58749.13
6486699	chr18	rs2551452	53696180	C	A	0.371	0.381	0.997	-0.0366017456445608	0.0089	3.946e-05	53386	77258	58749.13
6494784	chr18	rs1549320	53696806	G	C	0.256	0.264	0.995	-0.0335981494309355	0.0098	0.000627	53386	77258	58749.13
6494462	chr18	rs764595	53697136	T	C	0.71	0.711	0.992	-0.0154994990469515	0.0095	0.1028	53386	77258	58749.13
6495660	chr18	rs56314440	53698151	C	T	0.884	0.884	0.992	0.0185960172820726	0.0135	0.1679	53386	77258	58749.13
6491241	chr18	rs55759137	53698244	T	A	0.784	0.786	0.996	-0.0008003201707691	0.0105	0.9361	53386	77258	58749.13
6508113	chr18	rs73486536	53698562	T	C	0.784	0.786	0.996	-0.0008003201707691	0.0105	0.9398	53386	77258	58749.13
6486040	chr18	rs76488251	53698691	G	T	0.984	0.983	0.963	0.0350968370374295	0.0371	0.3434	47513	68169	52373.7
6496312	chr18	rs8090739	53698777	G	A	0.884	0.891	0.995	-0.0377953294954024	0.0136	0.005483	53386	77258	58749.13
6490686	chr18	rs2551453	53699500	T	C	0.256	0.264	0.996	-0.0335981494309355	0.0098	0.0006257	53386	77258	58749.13
6493755	chr18	rs55765304	53699987	C	T	0.887	0.886	0.992	0.0200967016991224	0.0136	0.1401	53386	77258	58749.13
6492268	chr18	rs66693142	53700011	C	T	0.885	0.891	0.996	-0.0390007373497326	0.0136	0.004277	53386	77258	58749.13
6499885	chr18	rs12607535	53700106	T	C	0.71	0.711	0.993	-0.0153979421800967	0.0095	0.1056	53386	77258	58749.13
6495757	chr18	rs2551454	53700299	A	G	0.256	0.264	0.996	-0.0335050785573982	0.0098	0.0006417	53386	77258	58749.13
6496018	chr18	rs2588490	53700794	A	G	0.884	0.89	0.998	-0.0366951051877892	0.0136	0.006819	53386	77258	58749.13
6484101	chr18	rs1895615	53701029	T	C	0.256	0.264	0.996	-0.0334016766340304	0.0098	0.0006685	53386	77258	58749.13
6499090	chr18	rs1071935	53701504	G	T	0.786	0.788	0.997	0.0002999550089979	0.0105	0.9791	53386	77258	58749.13
6500992	chr18	rs2588489	53701841	C	T	0.883	0.889	1.0	-0.0349020520092649	0.0135	0.0099	53386	77258	58749.13
6505125	chr18	rs2551456	53702160	C	A	0.546	0.554	0.993	-0.0142003494011414	0.0087	0.1012	53386	77258	58749.13
6484872	chr18	rs1834149	53702269	A	G	0.71	0.71	0.994	-0.0147989665120717	0.0095	0.1181	53386	77258	58749.13
6492464	chr18	rs2551457	53702686	C	T	0.884	0.89	1.0	-0.0375980304153185	0.0136	0.005566	53386	77258	58749.13
6501420	chr18	rs4800937	53702960	T	C	0.71	0.711	0.994	-0.0152963956259917	0.0095	0.1076	53386	77258	58749.13
6504445	chr18	rs79232738	53703487	G	A	0.911	0.911	0.988	0.0053954185169075	0.0152	0.7225	53386	77258	58749.13
6499249	chr18	rs2646966	53703711	G	A	0.546	0.554	0.993	-0.0142003494011414	0.0087	0.1018	53386	77258	58749.13
6496676	chr18	rs1895617	53703943	C	T	0.256	0.264	0.997	-0.0331949048576409	0.0098	0.0007316	53386	77258	58749.13
6500238	chr18	rs1424410	53704323	C	A	0.256	0.264	0.997	-0.0331949048576409	0.0098	0.0007277	53386	77258	58749.13
6498895	chr18	rs4801014	53705462	G	A	0.711	0.711	0.994	-0.0152963956259917	0.0095	0.1064	53386	77258	58749.13
6497455	chr18	rs1424411	53706492	C	T	0.238	0.247	1.0	-0.0303045802648556	0.0101	0.002583	53386	77258	58749.13
6509672	chr18	rs61439388	53706621	A	G	0.812	0.813	0.978	-0.0042992284528324	0.0111	0.6989	53386	77258	58749.13
6497860	chr18	rs12454530	53706707	G	A	0.708	0.708	0.995	-0.0136020904182857	0.0095	0.1519	53386	77258	58749.13
6499940	chr18	rs113036008	53707828	C	T	0.887	0.887	0.991	0.0139029051689914	0.0137	0.3089	53386	77258	58749.13
6504019	chr18	rs73497018	53707835	G	A	0.903	0.905	0.993	-0.0235962138551867	0.0146	0.1066	53386	77258	58749.13
6480097	chr18	rs2862260	53708692	A	G	0.707	0.708	0.996	-0.013399371963117	0.0095	0.1563	53386	77258	58749.13
6488568	chr18	rs11874566	53708928	G	T	0.89	0.889	0.991	0.0152038337422728	0.0138	0.2706	53386	77258	58749.13
6506658	chr18	rs75294304	53709083	T	C	0.903	0.905	0.993	-0.023401696181619	0.0146	0.1084	53386	77258	58749.13
6482234	chr18	rs56879569	53710566	G	C	0.792	0.794	1.0	-0.0010005003335835	0.0106	0.9255	53386	77258	58749.13
6502259	chr18	rs12961548	53710619	G	A	0.708	0.708	0.997	-0.0138048499765589	0.0095	0.1449	53386	77258	58749.13
6504307	chr18	rs76616397	53711091	G	A	0.89	0.889	0.991	0.0149969810059077	0.0138	0.2757	53386	77258	58749.13
6508010	chr18	rs979466	53712097	G	C	0.238	0.246	0.998	-0.0302015087331214	0.0101	0.002738	53386	77258	58749.13
6484811	chr18	rs1945735	53712571	G	A	0.239	0.248	0.998	-0.0312017511432645	0.0101	0.001935	53386	77258	58749.13
6499055	chr18	rs10513881	53713337	G	T	0.792	0.794	1.0	-0.0012007205765188	0.0106	0.9122	53386	77258	58749.13
6509526	chr18	rs9960333	53713664	C	T	0.792	0.794	1.0	-0.0009004052431641	0.0106	0.9332	53386	77258	58749.13
6482966	chr18	rs60499646	53713935	G	A	0.857	0.862	0.995	-0.0240980393840575	0.0124	0.05156	53386	77258	58749.13
6506172	chr18	rs1862921	53714866	C	T	0.792	0.794	1.0	-0.0007002451143934	0.0106	0.9478	53386	77258	58749.13
6503353	chr18	rs73497031	53715551	G	C	0.79	0.792	0.999	-0.0017014466397575	0.0106	0.8712	53386	77258	58749.13
6486463	chr18	rs1639430	53715690	T	C	0.527	0.536	0.996	-0.0132980281439898	0.0086	0.125	53386	77258	58749.13
6479880	chr18	rs17062090	53716593	G	T	0.792	0.794	0.998	-0.0009004052431641	0.0106	0.9329	53386	77258	58749.13
6486821	chr18	rs2286812	53717464	C	T	0.874	0.874	0.979	-0.0144032303107437	0.0131	0.2705	53386	77258	58749.13
6480959	chr18	rs1894152	53719205	A	G	0.472	0.463	0.996	0.0126990249774084	0.0086	0.1431	53386	77258	58749.13
6489247	chr18	rs17733784	53719925	T	C	0.634	0.625	0.993	0.0176041339483571	0.009	0.04885	53386	77258	58749.13
6509831	chr18	rs28715846	53720032	T	A	0.79	0.792	0.997	-0.0028039273327342	0.0106	0.7931	53386	77258	58749.13
6505524	chr18	rs28637827	53720047	T	C	0.79	0.792	0.997	-0.0027036515743148	0.0106	0.8001	53386	77258	58749.13
6487567	chr18	rs114449667	53720185	A	C	0.978	0.978	0.952	0.0007996801705642	0.0303	0.978	52973	76395	58230.71
6504923	chr18	rs28485339	53720482	G	A	0.759	0.767	0.995	-0.0253998626327317	0.0101	0.01198	53386	77258	58749.13
6505164	chr18	rs78836615	53720785	T	C	0.888	0.887	0.988	0.0152038337422728	0.0137	0.2677	53386	77258	58749.13
6506115	chr18	rs1964250	53721458	G	T	0.887	0.886	0.988	0.017496047616751	0.0136	0.199	53386	77258	58749.13
6506417	chr18	rs1970748	53721590	A	G	0.496	0.489	0.998	0.0102968054773682	0.0086	0.2303	53386	77258	58749.13
6493620	chr18	rs2862914	53722452	A	G	0.74	0.747	0.996	-0.0222967349986103	0.0099	0.02364	53386	77258	58749.13
6481463	chr18	rs2862915	53722555	C	A	0.897	0.899	0.986	-0.0238010101859522	0.0143	0.09649	53386	77258	58749.13
6497131	chr18	rs7240100	53723563	A	G	0.617	0.626	0.996	-0.0202027073175195	0.0089	0.02339	53386	77258	58749.13
6503238	chr18	rs77667968	53723581	A	G	0.888	0.887	0.986	0.0143958802837323	0.0137	0.2928	53386	77258	58749.13
6482689	chr18	rs2588486	53723655	G	A	0.114	0.114	0.986	-0.0189993500097828	0.0136	0.1637	53386	77258	58749.13
6490691	chr18	rs60370653	53724491	C	T	0.74	0.747	0.994	-0.0216016445577609	0.0099	0.02849	53386	77258	58749.13
6500906	chr18	rs8099460	53724624	C	A	0.112	0.113	0.985	-0.0208049294331883	0.0137	0.1293	53386	77258	58749.13
6494096	chr18	rs1014166	53725868	A	G	0.111	0.112	0.983	-0.0183982139464423	0.0138	0.1831	53386	77258	58749.13
6495401	chr18	rs2535724	53727502	T	C	0.112	0.113	0.983	-0.0208049294331883	0.0138	0.1305	53386	77258	58749.13
6501009	chr18	rs2588485	53729503	T	A	0.112	0.113	0.98	-0.021101069908054	0.0138	0.1254	53386	77258	58749.13
6494011	chr18	rs12606638	53730561	C	T	0.757	0.749	0.982	0.025297307774162	0.0101	0.01211	53386	77258	58749.13
6503403	chr18	rs2588484	53730803	C	T	0.112	0.113	0.979	-0.021101069908054	0.0138	0.125	53386	77258	58749.13
6494660	chr18	rs2535725	53730964	G	A	0.112	0.113	0.979	-0.021101069908054	0.0138	0.1252	53386	77258	58749.13
6505394	chr18	rs6566443	53732345	A	G	0.617	0.626	0.991	-0.0201006717070029	0.0089	0.02435	53386	77258	58749.13
6481159	chr18	rs6566444	53732427	G	A	0.617	0.625	0.991	-0.0198966317144566	0.0089	0.02562	53386	77258	58749.13
6499984	chr18	rs2109685	53733950	G	A	0.495	0.487	0.987	0.0114047182634362	0.0087	0.1882	53386	77258	58749.13
6495013	chr18	rs2535726	53734603	A	G	0.495	0.487	0.986	0.0115035793834154	0.0087	0.1837	53386	77258	58749.13
6480122	chr18	rs2535727	53735471	G	A	0.495	0.487	0.985	0.0117012723076411	0.0087	0.1788	53386	77258	58749.13
6494658	chr18	rs2535728	53735635	G	T	0.495	0.487	0.985	0.0116024307308398	0.0087	0.1822	53386	77258	58749.13
6481343	chr18	rs2535729	53736180	G	A	0.513	0.506	0.977	0.0069954745123864	0.0087	0.4237	53386	77258	58749.13
6497132	chr18	rs2852986	53740116	G	A	0.495	0.487	0.982	0.0118001041157506	0.0087	0.1742	53386	77258	58749.13
6496485	chr18	rs1073719	53740183	T	C	0.494	0.486	0.982	0.0119977384336167	0.0087	0.1665	53386	77258	58749.13
6508837	chr18	rs12327381	53740689	T	C	0.742	0.749	0.985	-0.0256050287153947	0.0099	0.01012	53386	77258	58749.13
6500862	chr18	rs17090049	53741949	A	G	0.742	0.749	0.984	-0.0253998626327317	0.0099	0.01079	53386	77258	58749.13
6503196	chr18	rs17090050	53742508	G	A	0.742	0.749	0.984	-0.0255024404124231	0.0099	0.01026	53386	77258	58749.13
6501870	chr18	rs989285	53742623	T	C	0.111	0.112	0.969	-0.0185000759845861	0.0139	0.1817	53386	77258	58749.13
6500411	chr18	rs72940130	53742682	G	A	0.845	0.85	0.983	-0.0226956079321885	0.0121	0.06017	53386	77258	58749.13
6504411	chr18	rs17090051	53743191	C	T	0.754	0.747	0.973	0.0250047589895661	0.0101	0.01319	53386	77258	58749.13
6483906	chr18	rs17090052	53743509	C	G	0.757	0.749	0.974	0.025696986087186	0.0101	0.0112	53386	77258	58749.13
6482866	chr18	rs1945737	53744545	T	C	0.491	0.483	0.971	0.0170045988158238	0.0087	0.05144	53386	77258	58749.13
6479754	chr18	rs764699	53745508	T	C	0.234	0.234	0.973	-0.0105049846451474	0.0103	0.3058	53386	77258	58749.13
6486389	chr18	rs7235583	53747212	A	C	0.919	0.919	0.918	-0.0177974390305806	0.0165	0.2786	53386	77258	58749.13
6490201	chr18	rs2588482	53747425	G	A	0.46	0.466	0.972	-0.0202027073175195	0.0088	0.02109	53386	77258	58749.13
6501745	chr18	rs8090143	53747709	G	A	0.461	0.466	0.971	-0.0191012733024012	0.0088	0.02953	53386	77258	58749.13
6496721	chr18	rs17090053	53748640	A	C	0.758	0.763	0.961	-0.0246001168682327	0.0103	0.01651	53386	77258	58749.13
6492005	chr18	rs2191693	53749111	C	A	0.228	0.227	0.95	-0.0027036515743148	0.0105	0.7976	53386	77258	58749.13
6483550	chr18	rs2852978	53749583	G	A	0.594	0.586	0.959	0.0179970767016546	0.0089	0.04423	53386	77258	58749.13
6495566	chr18	rs2852979	53749596	G	A	0.111	0.11	0.966	0.0141987193998129	0.014	0.3089	53386	77258	58749.13
6481366	chr18	rs9961862	53749710	G	A	0.904	0.906	0.964	-0.0186019483996616	0.0149	0.2115	53386	77258	58749.13
6507092	chr18	rs17090055	53752057	T	C	0.715	0.723	0.979	-0.0170037478161859	0.0097	0.0785	53386	77258	58749.13
6509630	chr18	rs986715	53752193	T	A	0.112	0.11	0.963	0.0142973047008244	0.014	0.3065	53386	77258	58749.13
6483536	chr18	rs2187543	53753106	C	T	0.31	0.302	0.977	0.0208021276292633	0.0095	0.02818	53386	77258	58749.13
6500189	chr18	rs73957301	53754528	C	T	0.774	0.778	0.975	-0.0112025145079934	0.0104	0.2833	53386	77258	58749.13
6500600	chr18	rs2007947	53755524	T	C	0.112	0.11	0.961	0.0149969810059077	0.014	0.2844	53386	77258	58749.13
6490449	chr18	rs2535730	53755885	G	A	0.31	0.301	0.978	0.0217027816432335	0.0095	0.02184	53386	77258	58749.13
6506161	chr18	rs80026656	53756380	A	G	0.985	0.985	0.913	-0.0240980393840575	0.0396	0.5419	47994	69414	52840.52
6481592	chr18	rs997890	53759062	A	T	0.309	0.3	0.977	0.0209000641077417	0.0095	0.02749	53386	77258	58749.13
6486295	chr18	rs2187544	53760080	C	T	0.539	0.539	0.949	-0.0005001250416822	0.0089	0.9552	53386	77258	58749.13
6505974	chr18	rs1035009	53760629	C	T	0.112	0.111	0.959	0.0147014028528927	0.014	0.2929	53386	77258	58749.13
6497943	chr18	rs1945733	53760752	G	A	0.112	0.111	0.958	0.0148984646619666	0.014	0.2865	53386	77258	58749.13
6499307	chr18	rs1894151	53763451	G	A	0.741	0.741	0.943	-0.0003000450090019	0.0101	0.9795	53386	77258	58749.13
6507120	chr18	rs11665097	53765611	T	C	0.17	0.177	0.833	-0.0465047776557534	0.0124	0.0001798	53386	77258	58749.13
6500945	chr18	rs11873908	53765634	C	T	0.0516	0.0525	0.805	-0.0332982854015147	0.0216	0.1228	53386	77258	58749.13
6507372	chr18	rs72940171	53765771	T	C	0.934	0.935	0.716	-0.0263029084210524	0.0205	0.2	53386	77258	58749.13
6484675	chr18	rs11151567	53766792	G	A	0.819	0.82	0.919	-0.0135007260538548	0.0117	0.2495	53386	77258	58749.13
6486688	chr18	rs55848234	53767006	C	G	0.955	0.956	0.899	-0.0306963490025976	0.0219	0.1611	53386	77258	58749.13
6486748	chr18	rs56134141	53767121	T	G	0.955	0.956	0.9	-0.0312017511432645	0.022	0.1562	53386	77258	58749.13
6492582	chr18	rs9646590	53767153	C	A	0.811	0.815	0.901	-0.0352023974087295	0.0116	0.002455	53386	77258	58749.13
6501047	chr18	rs17090067	53767530	C	T	0.955	0.957	0.91	-0.0320997276601081	0.0219	0.1419	53386	77258	58749.13
6508324	chr18	rs1468647	53767627	T	C	0.138	0.137	0.922	0.0065981840282271	0.0131	0.6155	53386	77258	58749.13
6483916	chr18	rs72940178	53768010	T	C	0.955	0.956	0.913	-0.0329985112635755	0.0218	0.1292	53386	77258	58749.13
6508092	chr18	rs1792710	53768195	A	G	0.3	0.293	0.919	0.0250047589895661	0.0098	0.01105	53386	77258	58749.13
6492791	chr18	rs72940184	53768726	T	C	0.955	0.956	0.92	-0.0329985112635755	0.0217	0.1277	53386	77258	58749.13
6492264	chr18	rs9952542	53768774	T	C	0.809	0.813	0.918	-0.033701571673015	0.0115	0.003356	53386	77258	58749.13
6508917	chr18	rs1792709	53768975	G	A	0.735	0.721	0.952	0.0656004570839489	0.0099	4.205e-11	53386	77258	58749.13
6486634	chr18	rs72926407	53769221	C	T	0.954	0.956	0.927	-0.0335981494309355	0.0216	0.1195	53386	77258	58749.13
6504882	chr18	rs72926409	53769365	T	C	0.81	0.814	0.923	-0.0341050206499513	0.0115	0.002937	53386	77258	58749.13
6491675	chr18	rs17090070	53769460	G	C	0.954	0.956	0.931	-0.033701571673015	0.0215	0.1167	53386	77258	58749.13
6502723	chr18	rs72926412	53770214	C	T	0.954	0.956	0.933	-0.0338050046123612	0.0215	0.1158	53386	77258	58749.13
6498147	chr18	rs1792704	53770229	T	A	0.357	0.348	0.938	0.0284027945161868	0.0093	0.002238	53386	77258	58749.13
6499462	chr18	rs1792705	53770293	A	G	0.149	0.147	0.942	0.0076010387728197	0.0125	0.5457	53386	77258	58749.13
6505428	chr18	rs1789593	53770443	G	A	0.735	0.721	0.957	0.0648978315778429	0.0099	6.092e-11	53386	77258	58749.13
6491305	chr18	rs1789594	53770566	T	C	0.138	0.137	0.95	0.0062007356416035	0.0129	0.6316	53386	77258	58749.13
6501226	chr18	rs72926421	53770595	C	G	0.954	0.956	0.938	-0.0338981034057645	0.0214	0.1134	53386	77258	58749.13
6496867	chr18	rs72926422	53770613	G	C	0.954	0.956	0.938	-0.033701571673015	0.0215	0.1164	53386	77258	58749.13
6509521	chr18	rs72926424	53770651	G	C	0.954	0.956	0.939	-0.0340015566760147	0.0214	0.1126	53386	77258	58749.13
6497361	chr18	rs12607937	53770826	T	C	0.807	0.808	0.926	-0.0152963956259917	0.0113	0.177	53386	77258	58749.13
6479616	chr18	rs17200903	53771129	G	A	0.954	0.956	0.945	-0.0338981034057645	0.0214	0.1122	53386	77258	58749.13
6501552	chr18	rs35046745	53771404	G	A	0.807	0.808	0.929	-0.0149004625639624	0.0113	0.1878	53386	77258	58749.13
6492834	chr18	rs17090073	53773212	T	C	0.954	0.956	0.962	-0.0344051267241774	0.0211	0.1023	53386	77258	58749.13
6484859	chr18	rs72926439	53773503	A	T	0.954	0.956	0.963	-0.0346949697968869	0.0211	0.09918	53386	77258	58749.13
6509118	chr18	rs17090074	53773773	G	T	0.954	0.956	0.966	-0.0349020520092649	0.021	0.09759	53386	77258	58749.13
6482057	chr18	rs8093253	53773888	T	A	0.816	0.816	0.954	-0.0081027387031859	0.0114	0.4744	53386	77258	58749.13
6488323	chr18	rs72926440	53774421	G	A	0.954	0.956	0.973	-0.0352956263947246	0.0209	0.092	53386	77258	58749.13
6480443	chr18	rs17090075	53774500	A	G	0.954	0.956	0.974	-0.034198147379977	0.0209	0.1018	53386	77258	58749.13
6485093	chr18	rs1792707	53774879	C	A	0.736	0.722	0.983	0.0635004825618992	0.0098	7.999e-11	53386	77258	58749.13
6479833	chr18	rs17090076	53775207	T	C	0.954	0.956	0.977	-0.0355028330426552	0.0209	0.08881	53386	77258	58749.13
6501948	chr18	rs1789595	53775254	A	T	0.735	0.721	0.984	0.0644010116835795	0.0098	4.041e-11	53386	77258	58749.13
6485149	chr18	rs17090077	53775628	G	A	0.954	0.956	0.98	-0.0356997191343252	0.0209	0.08718	53386	77258	58749.13
6496484	chr18	rs72926445	53776121	C	G	0.954	0.956	0.985	-0.0356997191343252	0.0208	0.08639	53386	77258	58749.13
6503591	chr18	rs72926446	53776122	C	A	0.954	0.956	0.985	-0.0356997191343252	0.0208	0.08607	53386	77258	58749.13
6500019	chr18	rs8090538	53776812	T	G	0.954	0.956	0.987	-0.0358966439977618	0.0208	0.08382	53386	77258	58749.13
6503076	chr18	rs1945731	53776868	A	C	0.358	0.349	0.979	0.0284027945161868	0.0091	0.001773	53386	77258	58749.13
6497094	chr18	rs8087161	53777033	A	G	0.954	0.956	0.988	-0.0360003042410416	0.0208	0.08317	53386	77258	58749.13
6496646	chr18	rs1792708	53777294	G	A	0.686	0.675	0.994	0.0489996660319079	0.0093	1.156e-07	53386	77258	58749.13
6503378	chr18	rs11661309	53778149	G	A	0.816	0.816	0.971	-0.007296555232638	0.0113	0.5161	53386	77258	58749.13
6506402	chr18	rs72926451	53778328	C	T	0.954	0.956	0.992	-0.0352023974087295	0.0207	0.08959	53386	77258	58749.13
6503564	chr18	rs1789564	53778612	T	C	0.358	0.349	0.985	0.0295976364389436	0.009	0.001061	53386	77258	58749.13
6485973	chr18	rs1789563	53779370	A	G	0.358	0.348	0.985	0.0289955368412525	0.0091	0.00138	53386	77258	58749.13
6487902	chr18	rs1789562	53780029	T	A	0.735	0.721	0.991	0.0635004825618992	0.0097	6.94e-11	53386	77258	58749.13
6503676	chr18	rs17090081	53780385	G	A	0.954	0.956	0.992	-0.0361972883118878	0.0207	0.08011	53386	77258	58749.13
6485579	chr18	rs17090083	53780418	G	T	0.954	0.956	0.992	-0.0363009797263316	0.0207	0.07986	53386	77258	58749.13
6490208	chr18	rs10513884	53780547	A	G	0.954	0.956	0.992	-0.0363009797263316	0.0207	0.07958	53386	77258	58749.13
6490104	chr18	rs10513885	53780573	G	C	0.954	0.956	0.991	-0.0355028330426552	0.0208	0.08694	53386	77258	58749.13
6508882	chr18	rs72926458	53782022	A	T	0.954	0.956	0.99	-0.0364980230402006	0.0207	0.07853	53386	77258	58749.13
6502190	chr18	rs12960663	53782745	C	G	0.816	0.816	0.974	-0.0073972926304747	0.0112	0.5084	53386	77258	58749.13
6506365	chr18	rs1792695	53782900	T	G	0.732	0.718	0.992	0.0611045066532856	0.0097	2.861e-10	53386	77258	58749.13
6496223	chr18	rs17090088	53783741	A	G	0.954	0.956	0.988	-0.0364980230402006	0.0207	0.07868	53386	77258	58749.13
6508894	chr18	rs1792694	53784319	C	T	0.139	0.138	0.974	0.001998002662673	0.0126	0.8751	53386	77258	58749.13
6498692	chr18	rs1792693	53784645	A	T	0.358	0.348	0.982	0.0288012338056278	0.0091	0.001487	53386	77258	58749.13
6506700	chr18	rs72926471	53784819	G	T	0.954	0.956	0.988	-0.0356997191343252	0.0207	0.0849	53386	77258	58749.13
6484258	chr18	rs1792692	53785672	A	G	0.121	0.121	0.959	0.001598721363697	0.0135	0.9074	53386	77258	58749.13
6509584	chr18	rs17090089	53786472	G	C	0.922	0.924	0.934	-0.0201006717070029	0.0166	0.2254	53386	77258	58749.13
6491475	chr18	rs11664053	53786943	G	A	0.922	0.924	0.934	-0.0201006717070029	0.0166	0.2271	53386	77258	58749.13
6484617	chr18	rs11664983	53787379	C	A	0.922	0.924	0.934	-0.01999864650669	0.0166	0.2289	53386	77258	58749.13
6495926	chr18	rs55823116	53789091	C	T	0.954	0.956	0.984	-0.0341050206499513	0.0208	0.1008	53386	77258	58749.13
6490584	chr18	rs1944346	53789823	G	C	0.811	0.815	0.973	-0.0322029950400999	0.0112	0.004008	53386	77258	58749.13
6482658	chr18	rs72926478	53790267	C	T	0.954	0.956	0.983	-0.035596090043474	0.0208	0.08781	53386	77258	58749.13
6490516	chr18	rs17090092	53790625	T	C	0.954	0.956	0.983	-0.0352956263947246	0.0208	0.09009	53386	77258	58749.13
6486205	chr18	rs1789567	53791119	C	G	0.733	0.72	0.987	0.0592024345167419	0.0097	1.162e-09	53386	77258	58749.13
6492234	chr18	rs72926480	53791955	C	G	0.954	0.956	0.981	-0.0341050206499513	0.0208	0.1013	53386	77258	58749.13
6479956	chr18	rs7227274	53793641	A	T	0.964	0.965	0.967	-0.0239034240815591	0.0237	0.3136	52841	75249	57900.31
6498899	chr18	rs17090093	53794284	C	T	0.964	0.965	0.967	-0.0232993336544035	0.0237	0.324	52841	75249	57900.31
6490358	chr18	rs1789566	53794451	A	G	0.557	0.549	0.987	0.0298985503458634	0.0087	0.0006023	53386	77258	58749.13
6497518	chr18	rs72926486	53794691	T	C	0.964	0.965	0.967	-0.0231969816042026	0.0237	0.3271	52841	75249	57900.31
6498662	chr18	rs72926488	53795300	T	G	0.964	0.965	0.968	-0.0231969816042026	0.0237	0.3279	52841	75249	57900.31
6484087	chr18	rs715170	53795514	C	T	0.737	0.723	0.988	0.0622985141942241	0.0098	1.767e-10	53386	77258	58749.13
6484369	chr18	rs2852974	53795621	C	T	0.371	0.367	0.993	0.0131037693769772	0.0089	0.1432	53386	77258	58749.13
6491480	chr18	rs1945730	53796059	G	C	0.371	0.367	0.993	0.0131037693769772	0.0089	0.1433	53386	77258	58749.13
6494382	chr18	rs1945729	53796194	T	C	0.335	0.332	0.99	0.0106035827841911	0.0092	0.2476	53386	77258	58749.13
6484545	chr18	rs72926493	53797930	T	A	0.964	0.965	0.966	-0.0229002198863326	0.0237	0.3336	52776	75188	57837.38
6482175	chr18	rs112445109	53798758	T	C	0.138	0.136	0.974	0.0037031349243813	0.0127	0.7728	53386	77258	58749.13
6502320	chr18	rs115723661	53798904	G	A	0.964	0.965	0.965	-0.0226956079321885	0.0237	0.3379	52776	75188	57837.38
6479790	chr18	rs145916546	53799365	A	G	0.964	0.965	0.964	-0.0225012653465135	0.0238	0.3443	52776	75188	57837.38
6479904	chr18	rs150321281	53799633	T	C	0.964	0.965	0.965	-0.0226035462098532	0.0237	0.3413	52776	75188	57837.38
6497611	chr18	rs8087336	53799944	A	T	0.374	0.37	0.99	0.0107025231331357	0.0089	0.2332	53386	77258	58749.13
6497885	chr18	rs2907927	53800455	C	A	0.339	0.337	0.987	0.0077995046323818	0.0091	0.393	53386	77258	58749.13
6490935	chr18	rs72926500	53801171	A	G	0.964	0.965	0.964	-0.0225012653465135	0.0237	0.3434	52776	75188	57837.38
6487216	chr18	rs1792747	53801501	T	C	0.334	0.331	0.991	0.0099008246772624	0.0092	0.2784	53386	77258	58749.13
6489459	chr18	rs12953613	53801555	T	C	0.807	0.807	0.988	-0.0085968472255182	0.011	0.4349	53386	77258	58749.13
6508207	chr18	rs72926502	53802497	C	T	0.964	0.965	0.961	-0.0214994661132367	0.0238	0.3664	52776	75188	57837.38
6493569	chr18	rs17202289	53803246	G	C	0.964	0.965	0.96	-0.0217958123704574	0.0238	0.359	52776	75188	57837.38
6487114	chr18	rs1792746	53803363	C	A	0.567	0.56	0.989	0.0274984287018097	0.0087	0.001568	53386	77258	58749.13
6483078	chr18	rs62091626	53803843	C	T	0.928	0.925	0.874	0.0501986955327459	0.0177	0.004641	53386	77258	58749.13
6504603	chr18	rs1789590	53804011	T	C	0.574	0.566	0.988	0.0305970979773775	0.0087	0.0004501	53386	77258	58749.13
6485887	chr18	rs1789589	53804156	C	T	0.74	0.727	0.982	0.0582028682075395	0.0098	3.125e-09	53386	77258	58749.13
6498189	chr18	rs1792745	53804993	T	C	0.138	0.137	0.974	0.004101577021075	0.0127	0.7459	53386	77258	58749.13
6507473	chr18	rs72928408	53804994	G	A	0.964	0.965	0.954	-0.0231048737150968	0.0238	0.331	52776	75188	57837.38
6501631	chr18	rs8097803	53805335	C	A	0.812	0.815	0.977	-0.0316041926269978	0.0112	0.004652	53386	77258	58749.13
6490834	chr18	rs9958233	53806038	T	G	0.808	0.812	0.971	-0.0306035477981776	0.0111	0.005958	53386	77258	58749.13
6481001	chr18	rs1789588	53807211	A	G	0.377	0.368	0.892	0.0288012338056278	0.0094	0.002309	53386	77258	58749.13
6489998	chr18	rs73501092	53807481	C	T	0.88	0.884	0.922	-0.0278029446620889	0.0139	0.04519	53386	77258	58749.13
6498367	chr18	rs72928409	53808617	C	A	0.967	0.967	0.946	-0.0275048131221902	0.0249	0.2696	52776	75188	57837.38
6487367	chr18	rs7239680	53808735	G	A	0.842	0.841	0.97	0.0086028888072678	0.012	0.4706	53386	77258	58749.13
6489764	chr18	rs17202446	53809183	C	T	0.966	0.967	0.947	-0.0299953975354009	0.0248	0.2262	52776	75188	57837.38
6501271	chr18	rs1792744	53810014	G	A	0.0906	0.0904	0.973	-0.0054950702819798	0.0153	0.721	53386	77258	58749.13
6498777	chr18	rs11151596	53810122	C	A	0.841	0.841	0.977	0.0082954970241069	0.0119	0.4843	53386	77258	58749.13
6494378	chr18	rs78080948	53810524	G	A	0.966	0.967	0.949	-0.0293979151845611	0.0247	0.2343	52776	75188	57837.38
6509215	chr18	rs1893798	53810649	A	C	0.966	0.967	0.951	-0.0295009039176847	0.0248	0.2342	52776	75188	57837.38
6493066	chr18	rs1893797	53810721	C	T	0.966	0.967	0.951	-0.0299953975354009	0.0248	0.2256	52776	75188	57837.38
6502180	chr18	rs1893796	53810840	T	C	0.966	0.967	0.952	-0.0299953975354009	0.0248	0.2259	52776	75188	57837.38
6498335	chr18	rs1893795	53810858	A	G	0.966	0.967	0.952	-0.0299953975354009	0.0248	0.2257	52776	75188	57837.38
6499627	chr18	rs1792703	53811696	T	C	0.376	0.37	0.977	0.0108014536938559	0.009	0.2322	53386	77258	58749.13
6502943	chr18	rs151337696	53812131	T	C	0.966	0.967	0.955	-0.0297996312385195	0.0247	0.2285	52776	75188	57837.38
6500628	chr18	rs72928419	53813133	T	C	0.966	0.967	0.958	-0.029202265808213	0.0247	0.2366	52776	75188	57837.38
6494401	chr18	rs1792702	53813720	G	T	0.422	0.415	0.989	0.01600129372694	0.0088	0.06714	53386	77258	58749.13
6499151	chr18	rs17791971	53814015	A	G	0.966	0.967	0.961	-0.0290993078252748	0.0246	0.2374	52776	75188	57837.38
6492458	chr18	rs72928421	53814300	A	G	0.966	0.967	0.961	-0.0282040203730758	0.0247	0.2523	52776	75188	57837.38
6508358	chr18	rs17792032	53814447	A	C	0.966	0.967	0.961	-0.0281011651109099	0.0247	0.255	52776	75188	57837.38
6497408	chr18	rs72928424	53815117	G	T	0.966	0.967	0.961	-0.0278954863187535	0.0247	0.2573	52776	75188	57837.38
6489356	chr18	rs41362144	53815135	T	C	0.966	0.967	0.961	-0.0282040203730758	0.0247	0.2532	52776	75188	57837.38
6481228	chr18	rs72928427	53815163	T	C	0.966	0.967	0.961	-0.0278954863187535	0.0247	0.2573	52776	75188	57837.38
6485017	chr18	rs17090095	53815179	G	C	0.841	0.841	0.977	0.0080971295874548	0.0119	0.4955	53386	77258	58749.13
6509430	chr18	rs72928429	53815322	G	A	0.966	0.967	0.961	-0.0281011651109099	0.0247	0.2551	52776	75188	57837.38
6481059	chr18	rs55899735	53815783	G	A	0.966	0.967	0.961	-0.0282040203730758	0.0247	0.253	52776	75188	57837.38
6505937	chr18	rs56072075	53815896	C	G	0.966	0.967	0.961	-0.0282040203730758	0.0247	0.2527	52776	75188	57837.38
6484926	chr18	rs56042241	53816147	T	C	0.966	0.967	0.961	-0.0281011651109099	0.0247	0.2543	52776	75188	57837.38
6502426	chr18	rs145597212	53816301	A	G	0.977	0.978	0.809	-0.035596090043474	0.0325	0.2732	52383	74498	57336.6
6500688	chr18	rs41535346	53816606	A	C	0.966	0.967	0.962	-0.0282040203730758	0.0247	0.2524	52776	75188	57837.38
6498029	chr18	rs17090096	53817017	T	G	0.966	0.967	0.961	-0.027998320426861	0.0246	0.2553	52776	75188	57837.38
6506155	chr18	rs1109331	53817059	C	T	0.841	0.841	0.975	0.007997931111062	0.0119	0.4994	53386	77258	58749.13
6493795	chr18	rs72928441	53817071	T	C	0.966	0.967	0.962	-0.027998320426861	0.0247	0.2554	52776	75188	57837.38
6492610	chr18	rs72928443	53817161	G	A	0.966	0.967	0.961	-0.027998320426861	0.0247	0.2555	52776	75188	57837.38
6497118	chr18	rs41433346	53817373	A	G	0.966	0.967	0.961	-0.027998320426861	0.0247	0.2556	52776	75188	57837.38
6496494	chr18	rs72928448	53817558	C	T	0.966	0.967	0.961	-0.027998320426861	0.0247	0.2568	52776	75188	57837.38
6497128	chr18	rs41366546	53818176	G	T	0.966	0.967	0.961	-0.0278029446620889	0.0247	0.2587	52776	75188	57837.38
6508176	chr18	rs41523456	53818192	G	A	0.966	0.967	0.961	-0.0278954863187535	0.0247	0.2576	52776	75188	57837.38
6499198	chr18	rs56317215	53819000	C	T	0.966	0.967	0.961	-0.027998320426861	0.0247	0.2558	52776	75188	57837.38
6509335	chr18	rs56170238	53819092	A	C	0.966	0.967	0.961	-0.027998320426861	0.0247	0.2555	52776	75188	57837.38
6497325	chr18	rs56041922	53819354	A	C	0.966	0.967	0.96	-0.027998320426861	0.0247	0.2566	52776	75188	57837.38
6500619	chr18	rs72928461	53820057	G	A	0.966	0.967	0.96	-0.0282040203730758	0.0247	0.2531	52776	75188	57837.38
6501094	chr18	rs72928464	53820385	A	G	0.966	0.967	0.96	-0.0278954863187535	0.0247	0.2577	52776	75188	57837.38
6483889	chr18	rs72928467	53820996	T	C	0.966	0.967	0.96	-0.0278954863187535	0.0247	0.2584	52776	75188	57837.38
6490881	chr18	rs146529398	53822303	A	G	0.966	0.967	0.959	-0.027998320426861	0.0247	0.2565	52776	75188	57837.38
6501704	chr18	rs74950480	53822313	C	T	0.966	0.967	0.959	-0.027998320426861	0.0247	0.2562	52776	75188	57837.38
6502120	chr18	rs77033772	53824159	T	C	0.966	0.967	0.958	-0.0281011651109099	0.0247	0.2558	52776	75188	57837.38
6505585	chr18	rs72928472	53824635	T	A	0.966	0.967	0.958	-0.0281011651109099	0.0247	0.2552	52776	75188	57837.38
6490549	chr18	rs58934259	53824882	A	C	0.841	0.841	0.97	0.0086028888072678	0.0119	0.4726	53386	77258	58749.13
6500479	chr18	rs72928474	53825432	T	C	0.966	0.967	0.958	-0.0282040203730758	0.0247	0.2537	52776	75188	57837.38
6496150	chr18	rs72928475	53825519	G	A	0.966	0.967	0.958	-0.0282040203730758	0.0247	0.2534	52776	75188	57837.38
6494559	chr18	rs72928477	53825570	T	C	0.966	0.967	0.958	-0.0282040203730758	0.0247	0.2531	52776	75188	57837.38
6486557	chr18	rs12455063	53826030	T	C	0.637	0.631	0.969	0.0152038337422728	0.0091	0.09421	53386	77258	58749.13
6494714	chr18	rs72928479	53826148	C	T	0.966	0.967	0.957	-0.028399474521698	0.0247	0.251	52776	75188	57837.38
6496210	chr18	rs72928480	53826185	T	G	0.966	0.967	0.957	-0.0285949668801128	0.0247	0.2469	52776	75188	57837.38
6481392	chr18	rs72928482	53826264	G	A	0.966	0.967	0.957	-0.0285023604727122	0.0247	0.2489	52776	75188	57837.38
6508331	chr18	rs12457471	53826588	G	A	0.808	0.809	0.973	0.0020977980821461	0.0111	0.8522	53386	77258	58749.13
6490774	chr18	rs72928487	53826835	G	A	0.966	0.967	0.956	-0.028399474521698	0.0247	0.2505	52776	75188	57837.38
6508459	chr18	rs72928489	53826965	T	G	0.966	0.967	0.956	-0.0286978729475453	0.0247	0.2458	52776	75188	57837.38
6492153	chr18	rs72928490	53827168	T	C	0.966	0.967	0.956	-0.0288007896057264	0.0247	0.2444	52776	75188	57837.38
6497489	chr18	rs72928491	53827248	T	A	0.966	0.967	0.956	-0.0288007896057264	0.0247	0.2441	52776	75188	57837.38
6506917	chr18	rs949023	53827457	G	A	0.611	0.607	0.97	0.012096540947233	0.0089	0.1773	53386	77258	58749.13
6503446	chr18	rs1792698	53827722	T	C	0.0913	0.0911	0.967	-0.0078003437327339	0.0153	0.6085	53386	77258	58749.13
6481516	chr18	rs56102141	53828136	A	C	0.966	0.967	0.955	-0.0290993078252748	0.0247	0.2394	52776	75188	57837.38
6497740	chr18	rs72928494	53828483	C	G	0.808	0.809	0.971	0.0021975835434872	0.0111	0.8404	53386	77258	58749.13
6479947	chr18	rs72928495	53828699	T	A	0.966	0.967	0.955	-0.029202265808213	0.0247	0.2379	52776	75188	57837.38
6487328	chr18	rs72928497	53828901	C	T	0.966	0.967	0.955	-0.0290993078252748	0.0247	0.2385	52776	75188	57837.38
6509125	chr18	rs57221251	53829255	G	A	0.8	0.808	0.98	-0.048896169787829	0.011	7.994e-06	53386	77258	58749.13
6481038	chr18	rs72928500	53829361	G	T	0.966	0.967	0.954	-0.0295009039176847	0.0247	0.2335	52776	75188	57837.38
6485674	chr18	rs72928501	53829672	T	G	0.966	0.967	0.954	-0.029202265808213	0.0247	0.2381	52776	75188	57837.38
6493766	chr18	rs72928502	53830076	G	A	0.966	0.967	0.954	-0.0295009039176847	0.0247	0.2335	52776	75188	57837.38
6507249	chr18	rs72930304	53830444	A	G	0.966	0.967	0.954	-0.029202265808213	0.0247	0.2381	52776	75188	57837.38
6501188	chr18	rs72930305	53830619	A	C	0.966	0.967	0.953	-0.0285023604727122	0.0248	0.2498	52776	75188	57837.38
6485810	chr18	rs72930307	53830659	G	A	0.966	0.967	0.953	-0.028399474521698	0.0248	0.2509	52776	75188	57837.38
6506192	chr18	rs28437710	53830885	T	A	0.6	0.596	0.965	0.0103957761821204	0.0089	0.2454	53386	77258	58749.13
6484661	chr18	rs28375478	53830888	T	C	0.6	0.595	0.966	0.0103957761821204	0.0089	0.2435	53386	77258	58749.13
6484179	chr18	rs146125849	53830912	A	G	0.966	0.967	0.953	-0.0285949668801128	0.0248	0.2481	52776	75188	57837.38
6506961	chr18	rs192581326	53830922	T	C	0.966	0.967	0.953	-0.0285949668801128	0.0248	0.248	52776	75188	57837.38
6508919	chr18	rs117724088	53830968	A	G	0.966	0.967	0.953	-0.0285949668801128	0.0248	0.2478	52776	75188	57837.38
6497567	chr18	rs76905221	53831006	T	C	0.966	0.967	0.953	-0.0289037168568363	0.0248	0.2431	52776	75188	57837.38
6491769	chr18	rs4099980	53831051	T	C	0.8	0.808	0.977	-0.0492952917248775	0.011	6.914e-06	53386	77258	58749.13
6501358	chr18	rs4099981	53831095	G	A	0.859	0.866	0.968	-0.0433042394092723	0.0127	0.0006377	53386	77258	58749.13
6501328	chr18	rs72930311	53831124	C	T	0.966	0.967	0.953	-0.0295009039176847	0.0248	0.2334	52776	75188	57837.38
6487752	chr18	rs72930314	53831181	C	G	0.966	0.967	0.952	-0.0289963604415917	0.0248	0.2413	52776	75188	57837.38
6483346	chr18	rs73500447	53831733	G	A	0.8	0.807	0.975	-0.0492007484476219	0.011	7.516e-06	53386	77258	58749.13
6503341	chr18	rs72930318	53831859	G	A	0.966	0.967	0.952	-0.0288007896057264	0.0248	0.2448	52776	75188	57837.38
6486998	chr18	rs72930319	53831981	G	C	0.966	0.967	0.952	-0.02960390325858	0.0248	0.2322	52776	75188	57837.38
6508616	chr18	rs9952105	53832083	T	A	0.6	0.596	0.964	0.0097027754613851	0.0089	0.2768	53386	77258	58749.13
6500778	chr18	rs9960795	53832084	C	T	0.605	0.6	0.964	0.0116024307308398	0.009	0.1962	53386	77258	58749.13
6508969	chr18	rs72930324	53832111	A	G	0.966	0.967	0.948	-0.0281011651109099	0.0247	0.2563	52776	75188	57837.38
6498668	chr18	rs72930326	53832143	A	G	0.966	0.967	0.951	-0.0289963604415917	0.0248	0.2427	52776	75188	57837.38
6487769	chr18	rs111691177	53832499	C	T	0.731	0.736	0.962	-0.0145960053074092	0.0099	0.1418	53386	77258	58749.13
6504073	chr18	rs72930328	53832522	A	T	0.966	0.967	0.951	-0.029202265808213	0.0248	0.2384	52776	75188	57837.38
6490658	chr18	rs55998126	53832887	G	A	0.967	0.968	0.948	-0.0244976316004002	0.025	0.326	52776	75188	57837.38
6481889	chr18	rs56285657	53832899	G	A	0.967	0.968	0.95	-0.0247026126403718	0.025	0.3234	52776	75188	57837.38
6499491	chr18	rs72930329	53833091	G	C	0.967	0.968	0.95	-0.0239034240815591	0.025	0.3383	52776	75188	57837.38
6491553	chr18	rs62091639	53833721	C	T	0.746	0.75	0.959	-0.007095110875924	0.0101	0.4843	53386	77258	58749.13
6496103	chr18	rs1792712	53834119	A	G	0.426	0.419	0.972	0.0262036654966364	0.0088	0.003006	53386	77258	58749.13
6491618	chr18	rs72930332	53834133	A	G	0.966	0.967	0.949	-0.0274020297483382	0.0248	0.2685	52776	75188	57837.38
6509789	chr18	rs76369734	53834149	A	G	0.966	0.967	0.95	-0.026600681797179	0.0248	0.2831	52776	75188	57837.38
6490099	chr18	rs56108140	53834328	T	G	0.84	0.842	0.965	-0.0364980230402006	0.012	0.002325	53386	77258	58749.13
6506403	chr18	rs72930334	53834376	C	T	0.966	0.967	0.95	-0.026898543868701	0.0248	0.2783	52776	75188	57837.38
6497699	chr18	rs72930337	53834548	G	A	0.966	0.967	0.95	-0.0267958227871631	0.0248	0.2793	52776	75188	57837.38
6482240	chr18	rs72930339	53834848	T	C	0.966	0.967	0.95	-0.0267958227871631	0.0248	0.28	52776	75188	57837.38
6488364	chr18	rs8086862	53834910	C	T	0.84	0.842	0.966	-0.0360003042410416	0.012	0.002653	53386	77258	58749.13
6502811	chr18	rs72930341	53835220	A	G	0.966	0.967	0.95	-0.0267033828345498	0.0248	0.2811	52776	75188	57837.38
6504674	chr18	rs72930342	53835351	C	T	0.966	0.967	0.95	-0.0264979913062283	0.0248	0.2855	52776	75188	57837.38
6488675	chr18	rs72930343	53835379	A	T	0.966	0.967	0.95	-0.0263953113595316	0.0248	0.2868	52776	75188	57837.38
6500771	chr18	rs72930344	53835469	C	T	0.966	0.967	0.949	-0.0263953113595316	0.0247	0.2851	52776	75188	57837.38
6495732	chr18	rs72930346	53835770	T	A	0.966	0.967	0.95	-0.0263029084210524	0.0248	0.2885	52776	75188	57837.38
6497494	chr18	rs72930347	53836015	T	C	0.966	0.967	0.95	-0.0263029084210524	0.0248	0.2891	52776	75188	57837.38
6493228	chr18	rs1541501	53836052	A	G	0.424	0.416	0.975	0.0280041964095973	0.0088	0.001569	53386	77258	58749.13
6501703	chr18	rs72930351	53836101	G	A	0.966	0.967	0.95	-0.0262002485024742	0.0248	0.29	52776	75188	57837.38
6492280	chr18	rs1628062	53836536	T	C	0.424	0.416	0.976	0.0280041964095973	0.0088	0.001533	53386	77258	58749.13
6494430	chr18	rs72930352	53837004	T	C	0.966	0.967	0.95	-0.0260975991218731	0.0248	0.2931	52776	75188	57837.38
6482661	chr18	rs4122099	53837209	T	A	0.74	0.743	0.969	-0.0092022107647994	0.01	0.3541	53386	77258	58749.13
6499115	chr18	rs72930353	53837310	A	G	0.966	0.967	0.95	-0.0259949602770859	0.0248	0.2942	52776	75188	57837.38
6486277	chr18	rs72930355	53837461	A	G	0.966	0.967	0.95	-0.0257999754904126	0.0248	0.298	52776	75188	57837.38
6484590	chr18	rs114873721	53837846	C	G	0.966	0.967	0.95	-0.0259949602770859	0.0248	0.2935	52776	75188	57837.38
6499837	chr18	rs1789571	53837994	C	T	0.671	0.669	0.987	0.0178006246255066	0.0092	0.05355	53386	77258	58749.13
6481986	chr18	rs72930357	53838039	A	G	0.966	0.967	0.95	-0.0259949602770859	0.0248	0.2948	52776	75188	57837.38
6489285	chr18	rs12456735	53838045	C	T	0.74	0.743	0.971	-0.0091012913892029	0.01	0.3604	53386	77258	58749.13
6491004	chr18	rs1792714	53838085	T	G	0.437	0.431	0.981	0.0284999894699013	0.0088	0.001145	53386	77258	58749.13
6502362	chr18	rs72930358	53838467	T	C	0.966	0.967	0.95	-0.0256050287153947	0.0248	0.3022	52776	75188	57837.38
6499174	chr18	rs72930359	53838557	G	A	0.966	0.967	0.95	-0.0252972953741621	0.0248	0.3067	52776	75188	57837.38
6487768	chr18	rs8088065	53838908	G	T	0.838	0.841	0.974	-0.0375980304153185	0.0119	0.001559	53386	77258	58749.13
6482064	chr18	rs117283864	53839114	A	G	0.966	0.967	0.95	-0.0252049938352247	0.0248	0.3097	52776	75188	57837.38
6485137	chr18	rs72930365	53839293	A	G	0.966	0.967	0.95	-0.0252972953741621	0.0248	0.3073	52776	75188	57837.38
6495144	chr18	rs68135508	53839538	C	T	0.965	0.966	0.943	-0.0244976316004002	0.0244	0.3159	52776	75188	57837.38
6489443	chr18	rs2077682	53839815	C	G	0.966	0.967	0.95	-0.0249999098013234	0.0248	0.3142	52776	75188	57837.38
6501261	chr18	rs714455	53839978	C	A	0.966	0.967	0.95	-0.0248973835545144	0.0248	0.3142	52776	75188	57837.38
6501285	chr18	rs1944347	53840345	C	A	0.752	0.755	0.971	-0.0055956263571598	0.0101	0.5834	53386	77258	58749.13
6485944	chr18	rs17090103	53840504	G	A	0.838	0.841	0.977	-0.0370997639570267	0.0119	0.001762	53386	77258	58749.13
6507511	chr18	rs72930372	53841024	C	T	0.966	0.967	0.95	-0.0248051189189711	0.0248	0.3162	52776	75188	57837.38
6507245	chr18	rs72930373	53841054	G	A	0.966	0.967	0.95	-0.0248973835545144	0.0248	0.3143	52776	75188	57837.38
6497389	chr18	rs72930374	53841110	T	A	0.967	0.968	0.95	-0.0222047099881925	0.0248	0.3711	53135	76268	58376.25
6503807	chr18	rs72930375	53841148	A	T	0.967	0.968	0.95	-0.0222047099881925	0.0248	0.3711	53135	76268	58376.25
6508895	chr18	rs72930379	53841165	G	T	0.967	0.968	0.95	-0.0222047099881925	0.0248	0.3715	53135	76268	58376.25
6501122	chr18	rs72930381	53841460	A	G	0.966	0.967	0.95	-0.0247026126403718	0.0248	0.3201	52776	75188	57837.38
6504129	chr18	rs72930382	53841461	A	G	0.966	0.967	0.95	-0.0247026126403718	0.0248	0.3193	52776	75188	57837.38
6480189	chr18	rs72930383	53841523	A	G	0.966	0.967	0.95	-0.0247026126403718	0.0248	0.3195	52776	75188	57837.38
6489676	chr18	rs72930384	53841568	A	G	0.966	0.967	0.95	-0.0246001168682327	0.0248	0.32	52776	75188	57837.38
6494558	chr18	rs72930388	53841681	C	T	0.966	0.967	0.949	-0.0239034240815591	0.0248	0.3352	52776	75188	57837.38
6479694	chr18	rs72930390	53841727	T	C	0.966	0.967	0.95	-0.0251024465608414	0.0248	0.3121	52776	75188	57837.38
6490730	chr18	rs112231083	53841955	G	A	0.752	0.755	0.973	-0.005696192544881	0.0101	0.5763	53386	77258	58749.13
6507147	chr18	rs145177806	53841958	T	C	0.966	0.967	0.95	-0.0251024465608414	0.0248	0.3118	52776	75188	57837.38
6504746	chr18	rs376329255	53842045	A	G	0.967	0.968	0.948	-0.0247026126403718	0.0249	0.3208	52776	75188	57837.38
6499752	chr18	rs11661353	53842061	G	C	0.752	0.755	0.973	-0.0057967688471774	0.0101	0.5664	53386	77258	58749.13
6505015	chr18	rs145158862	53842086	C	T	0.967	0.968	0.945	-0.0251024465608414	0.025	0.316	52776	75188	57837.38
6492324	chr18	rs146867070	53842089	T	C	0.967	0.968	0.946	-0.0249999098013234	0.0249	0.3168	52776	75188	57837.38
6486289	chr18	rs72930399	53842819	T	C	0.966	0.967	0.95	-0.0236986067778773	0.0248	0.3398	52776	75188	57837.38
6492666	chr18	rs56347531	53844358	C	T	0.966	0.967	0.951	-0.0229002198863326	0.0248	0.3559	52776	75188	57837.38
6481539	chr18	rs55942860	53844395	A	G	0.966	0.967	0.951	-0.0227979086760041	0.0248	0.3569	52776	75188	57837.38
6488131	chr18	rs56231263	53844594	G	A	0.967	0.967	0.95	-0.0246001168682327	0.0249	0.3228	52776	75188	57837.38
6484483	chr18	rs1792740	53844614	C	A	0.668	0.667	1.0	0.0172994970780611	0.0091	0.05889	53386	77258	58749.13
6500084	chr18	rs114785045	53844622	C	A	0.967	0.968	0.95	-0.0243029385231735	0.0249	0.3287	52776	75188	57837.38
6484566	chr18	rs72932309	53844630	C	T	0.966	0.967	0.95	-0.0242004837056584	0.0248	0.3304	52776	75188	57837.38
6504054	chr18	rs72932312	53845101	T	G	0.966	0.967	0.952	-0.023401696181619	0.0248	0.3441	52776	75188	57837.38
6507841	chr18	rs1792738	53845164	G	A	0.668	0.667	1.0	0.0172994970780611	0.0091	0.05793	53386	77258	58749.13
6486112	chr18	rs1789559	53845330	T	C	0.459	0.45	0.993	0.0285971749776749	0.0087	0.000961	53386	77258	58749.13
6508039	chr18	rs1944342	53845917	A	G	0.745	0.749	0.978	-0.009000382197299	0.01	0.37	53386	77258	58749.13
6506123	chr18	rs1618232	53846024	G	T	0.634	0.634	0.994	0.0126002819757385	0.009	0.1596	53386	77258	58749.13
6479787	chr18	rs11875473	53846042	T	C	0.739	0.742	0.977	-0.0084959889212643	0.0099	0.3944	53386	77258	58749.13
6489222	chr18	rs56242308	53846140	C	T	0.966	0.967	0.95	-0.0248051189189711	0.0248	0.3165	52776	75188	57837.38
6489972	chr18	rs11151623	53846142	A	G	0.752	0.755	0.976	-0.0054950702819798	0.0101	0.583	53386	77258	58749.13
6502738	chr18	rs8084626	53846218	A	T	0.622	0.619	0.982	-0.0104039337153929	0.0089	0.2447	53386	77258	58749.13
6485012	chr18	rs1616497	53846254	C	T	0.668	0.667	1.0	0.0177023841130051	0.0091	0.05319	53386	77258	58749.13
6496025	chr18	rs1792737	53846367	G	C	0.635	0.635	0.996	0.0139029051689914	0.009	0.1209	53386	77258	58749.13
6507506	chr18	rs72932317	53846447	T	C	0.966	0.967	0.951	-0.0251024465608414	0.0248	0.3108	52776	75188	57837.38
6483648	chr18	rs2191692	53846768	C	A	0.719	0.717	0.995	0.0148984646619666	0.0096	0.1193	53386	77258	58749.13
6485385	chr18	rs1626571	53847527	G	T	0.718	0.717	0.994	0.0159028762794155	0.0096	0.09779	53386	77258	58749.13
6494563	chr18	rs72932320	53848071	C	T	0.966	0.967	0.949	-0.0262002485024742	0.0248	0.2906	52776	75188	57837.38
6505936	chr18	rs72932324	53848105	G	C	0.966	0.967	0.949	-0.0264979913062283	0.0248	0.2856	52776	75188	57837.38
6498561	chr18	rs1792736	53849110	A	G	0.749	0.746	0.999	0.0200967016991224	0.0099	0.04266	53386	77258	58749.13
6503379	chr18	rs1630842	53849251	T	C	0.749	0.746	0.999	0.0203025023378308	0.0099	0.04043	53386	77258	58749.13
6494330	chr18	rs1944351	53851042	G	A	0.5	0.508	0.99	-0.0257999754904126	0.0086	0.002837	53386	77258	58749.13
6508273	chr18	rs1792732	53851450	C	T	0.749	0.746	0.996	0.0197045832743354	0.0099	0.04749	53386	77258	58749.13
6508661	chr18	rs1792730	53852312	G	A	0.206	0.212	0.991	-0.0182963622831166	0.0106	0.08433	53386	77258	58749.13
6483161	chr18	rs9653078	53853189	G	A	0.302	0.304	0.98	-0.0171970248285215	0.0095	0.06944	53386	77258	58749.13
6502815	chr18	rs12963861	53853489	C	T	0.846	0.843	0.9	0.0204984635773248	0.0126	0.1029	53386	77258	58749.13
6481349	chr18	rs72932360	53854170	G	T	0.967	0.968	0.929	-0.0142003494011414	0.0252	0.5729	52776	75188	57837.38
6490284	chr18	rs4570960	53854465	T	C	0.32	0.318	0.945	0.0044998604248922	0.0095	0.6367	53386	77258	58749.13
6490491	chr18	rs12604483	53855525	A	T	0.523	0.516	0.979	0.025297307774162	0.0087	0.003616	53386	77258	58749.13
6497982	chr18	rs12606608	53855551	C	T	0.426	0.424	0.983	0.0082954970241069	0.0088	0.3431	53386	77258	58749.13
6491165	chr18	rs1945734	53855860	A	G	0.706	0.707	0.999	-0.009000382197299	0.0094	0.3421	53386	77258	58749.13
6481121	chr18	rs917711	53856288	G	T	0.489	0.483	0.995	0.025297307774162	0.0086	0.003304	53386	77258	58749.13
6506779	chr18	rs1792727	53857173	T	A	0.393	0.391	0.997	0.0087020272939009	0.0088	0.3252	53386	77258	58749.13
6499064	chr18	rs1792726	53857602	A	G	0.307	0.306	0.999	0.0100988346774146	0.0093	0.278	53386	77258	58749.13
6488846	chr18	rs11151630	53857981	C	A	0.707	0.707	1.0	-0.008395140788382	0.0094	0.3757	53386	77258	58749.13
6509242	chr18	rs1789570	53858051	C	T	0.393	0.391	0.998	0.0085037404912207	0.0088	0.3341	53386	77258	58749.13
6500517	chr18	rs1792725	53858542	T	C	0.307	0.306	1.0	0.0101978249764461	0.0093	0.2745	53386	77258	58749.13
6502305	chr18	rs1792724	53859497	T	C	0.477	0.47	0.997	0.023003381764963	0.0086	0.007738	53386	77258	58749.13
6494146	chr18	rs1789569	53859577	T	C	0.307	0.306	0.999	0.0101978249764461	0.0093	0.273	53386	77258	58749.13
6499268	chr18	rs1789568	53860317	G	T	0.393	0.391	0.997	0.0086028888072678	0.0088	0.3274	53386	77258	58749.13
6500037	chr18	rs2852983	53861287	G	T	0.432	0.427	0.931	0.0207041815582916	0.009	0.02123	53386	77258	58749.13
6505076	chr18	rs2535723	53861371	G	T	0.475	0.469	0.997	0.0238044133801613	0.0086	0.005838	53386	77258	58749.13
6504800	chr18	rs2852982	53861502	G	C	0.464	0.457	0.998	0.0217027816432335	0.0086	0.01218	53386	77258	58749.13
6507447	chr18	rs66805744	53864472	C	T	0.988	0.987	0.954	0.048904443353603	0.0516	0.343	34854	44250	37088.85
6491397	chr18	rs8091686	53865544	A	T	0.622	0.623	1.0	-0.0068030886197391	0.0089	0.4449	53386	77258	58749.13
6498453	chr18	rs1792723	53866374	T	G	0.476	0.47	0.999	0.0231011029079872	0.0086	0.007303	53386	77258	58749.13
6503958	chr18	rs1789587	53866603	A	G	0.476	0.47	0.998	0.023198814502523	0.0086	0.007147	53386	77258	58749.13
6509544	chr18	rs55712812	53866660	T	A	0.988	0.987	0.954	0.0483996117232768	0.0516	0.3487	34854	44250	37088.85
6508545	chr18	rs17090114	53869501	C	G	0.988	0.987	0.954	0.0501035869662456	0.0516	0.3315	34854	44250	37088.85
6489481	chr18	rs1789591	53869905	T	A	0.463	0.457	0.995	0.0213015034199157	0.0086	0.01356	53386	77258	58749.13
6485757	chr18	rs1792722	53870756	T	A	0.476	0.469	0.994	0.0225048553400694	0.0086	0.009223	53386	77258	58749.13
6498164	chr18	rs66512703	53871792	T	C	0.988	0.987	0.956	0.0524975689577541	0.0513	0.3055	35343	44639	37522.16
6494689	chr18	rs8099309	53872185	A	G	0.708	0.708	0.998	-0.0076995657264405	0.0095	0.4136	53386	77258	58749.13
6496601	chr18	rs3884622	53872318	G	T	0.708	0.708	0.998	-0.007296555232638	0.0095	0.4399	53386	77258	58749.13
6506927	chr18	rs713242	53872703	C	T	0.478	0.471	0.992	0.0228958774769045	0.0086	0.008024	53386	77258	58749.13
6488637	chr18	rs9319810	53873296	T	C	0.706	0.706	0.996	-0.0083043861636152	0.0095	0.3782	53386	77258	58749.13
6495434	chr18	rs1789561	53873462	A	G	0.465	0.458	0.992	0.0217027816432335	0.0087	0.01215	53386	77258	58749.13
6499420	chr18	rs1016477	53874123	A	G	0.465	0.458	0.99	0.021898468701116	0.0087	0.0117	53386	77258	58749.13
6483276	chr18	rs9953512	53874503	T	C	0.706	0.706	0.994	-0.008395140788382	0.0095	0.3758	53386	77258	58749.13
6505221	chr18	rs917712	53875290	A	G	0.92	0.919	0.978	0.0266029817945341	0.016	0.09662	53386	77258	58749.13
6486802	chr18	rs28607960	53877912	C	T	0.92	0.919	0.973	0.0247999239054771	0.0161	0.1225	53386	77258	58749.13
6492355	chr18	rs1789575	53880305	A	G	0.17	0.169	0.98	-0.0075987978753305	0.0116	0.5134	53386	77258	58749.13
6492709	chr18	rs62091657	53883243	C	T	0.788	0.789	0.982	-0.0226956079321885	0.0106	0.03256	53386	77258	58749.13
6493314	chr18	rs10513886	53883649	A	C	0.788	0.789	0.982	-0.023002541565316	0.0106	0.03012	53386	77258	58749.13
6481645	chr18	rs8090326	53886729	C	T	0.939	0.939	0.981	0.0170045988158238	0.0182	0.3496	53386	77258	58749.13
6481303	chr18	rs8093541	53887296	G	A	0.795	0.797	0.964	-0.0225012653465135	0.0109	0.03893	53386	77258	58749.13
6479737	chr18	rs1792741	53887306	G	A	0.272	0.266	0.989	0.0168964476597299	0.0098	0.08395	53386	77258	58749.13
6496843	chr18	rs9953268	53889197	C	T	0.939	0.94	0.98	0.0193025022544974	0.0182	0.2887	53386	77258	58749.13
6487719	chr18	rs114368485	53896311	G	A	0.941	0.941	0.958	0.0219962978718961	0.0186	0.237	53386	77258	58749.13
6492244	chr18	rs1235363	53897859	C	G	0.747	0.753	0.963	-0.0117993392160431	0.0101	0.2424	53386	77258	58749.13
6489619	chr18	rs12960409	53899015	A	T	0.684	0.681	0.868	0.0148984646619666	0.0099	0.1324	53386	77258	58749.13
6485030	chr18	rs1229590	53899387	A	G	0.522	0.53	0.951	-0.029202265808213	0.0088	0.0009543	53386	77258	58749.13
6494893	chr18	rs1229591	53900631	T	G	0.521	0.529	0.944	-0.0305004454483837	0.0089	0.0005914	53386	77258	58749.13
6484667	chr18	rs1229582	53902392	G	A	0.749	0.755	0.943	-0.0127003085782322	0.0103	0.2155	53386	77258	58749.13
6494229	chr18	rs1229583	53904366	T	C	0.796	0.803	0.924	-0.0256050287153947	0.0112	0.02194	53386	77258	58749.13
6509031	chr18	rs62094562	53905307	G	A	0.887	0.889	0.888	-0.0482977854077521	0.0145	0.0008669	53386	77258	58749.13
6487521	chr18	rs1229585	53905940	T	C	0.607	0.615	0.931	-0.0189993500097828	0.0091	0.03778	53386	77258	58749.13
6508019	chr18	rs1229586	53906628	C	T	0.262	0.264	0.95	0.0020977980821461	0.01	0.8355	53386	77258	58749.13
6483763	chr18	rs4800940	53907225	A	C	0.413	0.413	0.949	0.00730326611012	0.009	0.4131	53386	77258	58749.13
6488642	chr18	rs1229587	53907336	G	A	0.262	0.265	0.961	-0.0012007205765188	0.01	0.9046	53386	77258	58749.13
6490234	chr18	rs147892410	53911294	A	G	0.878	0.88	0.927	-0.019203206984436	0.0137	0.1626	53386	77258	58749.13
6500841	chr18	rs62094564	53911392	A	G	0.762	0.759	0.951	0.0062007356416035	0.0103	0.5493	53386	77258	58749.13
6494418	chr18	rs112418066	53917332	G	C	0.876	0.878	0.943	-0.0177974390305806	0.0135	0.1876	53386	77258	58749.13
6482851	chr18	rs2852980	53918085	G	T	0.27	0.272	0.989	-0.0028039273327342	0.0097	0.7718	53386	77258	58749.13
6484199	chr18	rs2538024	53918088	T	C	0.27	0.272	0.99	-0.0026033858701149	0.0097	0.7922	53386	77258	58749.13
6496576	chr18	rs2538025	53918924	C	T	0.27	0.272	0.992	-0.0030045090202987	0.0097	0.7561	53386	77258	58749.13
6499424	chr18	rs12457090	53922369	A	G	0.406	0.406	0.979	0.0037031349243813	0.0088	0.672	53386	77258	58749.13
6486669	chr18	rs1015792	53923557	A	T	0.269	0.272	0.99	-0.0031048149534787	0.0097	0.7523	53386	77258	58749.13
6491867	chr18	rs76646549	53924216	G	A	0.876	0.878	0.957	-0.0158042315449673	0.0134	0.2369	53386	77258	58749.13
6504849	chr18	rs56050638	53926509	C	T	0.617	0.617	0.905	0.0068961666878413	0.0093	0.4568	53386	77258	58749.13
6494470	chr18	rs79317464	53926728	G	T	0.876	0.878	0.961	-0.0154994990469515	0.0134	0.2456	53386	77258	58749.13
6500604	chr18	rs76999117	53927023	G	A	0.876	0.878	0.963	-0.0152050125429676	0.0133	0.2534	53386	77258	58749.13
6488489	chr18	rs1229581	53927442	G	A	0.397	0.397	0.981	0.0044998604248922	0.0089	0.6155	53386	77258	58749.13
6508276	chr18	rs17799827	53927474	T	C	0.876	0.877	0.965	-0.0151034855773182	0.0133	0.2562	53386	77258	58749.13
6506797	chr18	rs4801018	53928436	G	T	0.407	0.407	0.986	0.0036034995896235	0.0088	0.6847	53386	77258	58749.13
6496414	chr18	rs2538026	53928641	A	G	0.27	0.272	0.989	-0.0028039273327342	0.0097	0.7738	53386	77258	58749.13
6490889	chr18	rs1237630	53930449	T	C	0.27	0.272	0.987	-0.0027036515743148	0.0097	0.7789	53386	77258	58749.13
6489353	chr18	rs1237238	53931206	C	T	0.318	0.322	0.979	-0.0111013930711739	0.0093	0.2357	53386	77258	58749.13
6493550	chr18	rs74700758	53931596	C	T	0.876	0.877	0.961	-0.0142003494011414	0.0134	0.2868	53386	77258	58749.13
6486727	chr18	rs10513887	53931873	C	T	0.828	0.831	0.909	-0.0170952954286372	0.012	0.1553	53386	77258	58749.13
6498448	chr18	rs78765674	53933305	T	C	0.876	0.877	0.96	-0.0146974807605841	0.0134	0.2704	53386	77258	58749.13
6505995	chr18	rs1229598	53934787	A	G	0.27	0.272	0.979	-0.0024028846163103	0.0098	0.8091	53386	77258	58749.13
6506764	chr18	rs1229599	53935300	T	C	0.397	0.397	0.968	0.0045994064948955	0.0089	0.6041	53386	77258	58749.13
6507580	chr18	rs74328870	53935907	G	A	0.876	0.878	0.954	-0.0146974807605841	0.0134	0.2744	53386	77258	58749.13
6499708	chr18	rs77512212	53937120	A	C	0.876	0.877	0.952	-0.0151034855773182	0.0134	0.2598	53386	77258	58749.13
6480488	chr18	rs1789578	53937570	G	C	0.249	0.251	0.954	-0.0005001250416822	0.0102	0.9628	53386	77258	58749.13
6508496	chr18	rs78442845	53938124	G	A	0.876	0.877	0.951	-0.0151034855773182	0.0134	0.259	53386	77258	58749.13
6494809	chr18	rs1236942	53939011	G	A	0.271	0.273	0.969	-0.0018016219466282	0.0098	0.8582	53386	77258	58749.13
6479826	chr18	rs72934437	53941390	C	G	0.977	0.977	0.874	0.0117012723076411	0.0309	0.7053	53386	77258	58749.13
6495413	chr18	rs112796425	53942194	C	G	0.876	0.877	0.944	-0.0151034855773182	0.0135	0.2622	53386	77258	58749.13
6496778	chr18	rs76201089	53942843	G	C	0.87	0.872	0.936	-0.0145960053074092	0.0133	0.2715	53386	77258	58749.13
6499439	chr18	rs1234948	53944858	A	G	0.251	0.253	0.948	0.0032048589489113	0.0102	0.7495	53386	77258	58749.13
6493147	chr18	rs1237629	53945160	A	G	0.27	0.272	0.955	-0.0012007205765188	0.0099	0.8996	53386	77258	58749.13
6500750	chr18	rs17205646	53945198	C	A	0.87	0.872	0.933	-0.0146974807605841	0.0133	0.2675	53386	77258	58749.13
6498941	chr18	rs17799983	53947880	C	G	0.509	0.506	0.937	0.0134984841513417	0.0089	0.1275	53386	77258	58749.13
6503725	chr18	rs12959930	53948016	A	G	0.659	0.658	0.917	0.0005998200719675	0.0095	0.9474	53386	77258	58749.13
6501176	chr18	rs9960334	53948018	A	G	0.517	0.514	0.945	0.014504302202808	0.0088	0.1004	53386	77258	58749.13
6484485	chr18	rs35708345	53948917	G	A	0.659	0.658	0.924	0.0	0.0094	0.9961	53386	77258	58749.13
6481467	chr18	rs2863264	53948968	G	A	0.648	0.644	0.924	0.0110981866660334	0.0094	0.2359	53386	77258	58749.13
6491538	chr18	rs1229593	53948975	C	T	0.114	0.112	0.914	0.0210959082947329	0.0142	0.1375	53386	77258	58749.13
6482744	chr18	rs2010962	53950927	G	T	0.516	0.513	0.959	0.0133998200630165	0.0088	0.1275	53386	77258	58749.13
6480608	chr18	rs1860994	53951278	T	G	0.515	0.512	0.96	0.0141987193998129	0.0088	0.1048	53386	77258	58749.13
6506227	chr18	rs1229594	53951416	A	T	0.598	0.599	0.945	-0.007095110875924	0.009	0.4325	53386	77258	58749.13
6487763	chr18	rs117191510	53952127	C	A	0.986	0.986	0.778	0.0390957053401303	0.043	0.3628	51002	74220	56363.64
6494501	chr18	rs8091878	53953541	A	T	0.521	0.517	0.96	0.0140015196358136	0.0088	0.1107	53386	77258	58749.13
6488520	chr18	rs7236444	53953848	C	T	0.515	0.512	0.96	0.0141987193998129	0.0088	0.1057	53386	77258	58749.13
6483480	chr18	rs7232388	53955618	T	C	0.515	0.512	0.961	0.0142973047008244	0.0088	0.104	53386	77258	58749.13
6486502	chr18	rs967044	53958845	T	C	0.598	0.598	0.95	-0.0066017436345624	0.009	0.4654	53386	77258	58749.13
6499531	chr18	rs9319830	53960722	C	G	0.519	0.516	0.963	0.0128964817350202	0.0088	0.1424	53386	77258	58749.13
6504747	chr18	rs10163880	53961024	G	A	0.521	0.517	0.963	0.0127977582298607	0.0088	0.1449	53386	77258	58749.13
6496026	chr18	rs2067020	53962311	A	G	0.516	0.513	0.964	0.0128964817350202	0.0088	0.1423	53386	77258	58749.13
6482768	chr18	rs2075098	53962604	G	A	0.521	0.517	0.965	0.0126002819757385	0.0088	0.1493	53386	77258	58749.13
6498142	chr18	rs969047	53962817	G	A	0.521	0.517	0.965	0.0126990249774084	0.0088	0.147	53386	77258	58749.13
6498409	chr18	rs1558536	53963907	A	G	0.598	0.598	0.953	-0.0066017436345624	0.009	0.4602	53386	77258	58749.13
6505907	chr18	rs9959800	53964140	T	A	0.518	0.515	0.965	0.0124027667170427	0.0088	0.1572	53386	77258	58749.13
6504643	chr18	rs2538030	53965376	T	G	0.115	0.112	0.933	0.0221038989069263	0.0141	0.1176	53386	77258	58749.13
6505085	chr18	rs71353954	53965399	C	T	0.519	0.515	0.966	0.013202462677756	0.0088	0.1313	53386	77258	58749.13
6483217	chr18	rs2058494	53965799	C	A	0.118	0.115	0.933	0.0199986865066891	0.0139	0.151	53386	77258	58749.13
6483598	chr18	rs10782046	53966763	C	T	0.518	0.515	0.966	0.0131037693769772	0.0088	0.1341	53386	77258	58749.13
6487016	chr18	rs2654920	53968619	T	A	0.114	0.111	0.935	0.0192044091837133	0.0141	0.1739	53386	77258	58749.13
6480625	chr18	rs2654919	53969196	C	A	0.114	0.111	0.935	0.0193025022544974	0.0141	0.1712	53386	77258	58749.13
6504167	chr18	rs2654918	53969951	C	A	0.601	0.601	0.956	-0.007095110875924	0.009	0.4317	53386	77258	58749.13
6507199	chr18	rs2654917	53970294	A	G	0.599	0.6	0.956	-0.007296555232638	0.009	0.4176	53386	77258	58749.13
6496568	chr18	rs2863265	53971848	C	G	0.52	0.516	0.97	0.0142973047008244	0.0087	0.1017	53386	77258	58749.13
6501462	chr18	rs2863266	53971903	C	A	0.52	0.516	0.97	0.0142973047008244	0.0087	0.102	53386	77258	58749.13
6494861	chr18	rs56213570	53973613	C	T	0.52	0.516	0.97	0.0142973047008244	0.0087	0.1012	53386	77258	58749.13
6508578	chr18	rs1380346	53975605	C	T	0.519	0.516	0.97	0.0141987193998129	0.0087	0.1035	53386	77258	58749.13
6484975	chr18	rs216548	53975972	C	G	0.114	0.111	0.934	0.0202045073158995	0.0141	0.1523	53386	77258	58749.13
6486482	chr18	rs216549	53976774	C	T	0.104	0.102	0.923	0.016296487966892	0.0148	0.2695	53386	77258	58749.13
6498856	chr18	rs216550	53977369	A	G	0.607	0.607	0.953	-0.0067024110596754	0.009	0.4572	53386	77258	58749.13
6495567	chr18	rs8088250	53977917	C	T	0.465	0.464	0.964	0.0049974917102918	0.0088	0.5693	53386	77258	58749.13
6492198	chr18	rs216552	53978677	G	A	0.118	0.115	0.919	0.0188021269625962	0.014	0.1793	53386	77258	58749.13
6489830	chr18	rs12955035	53985994	C	T	0.672	0.671	0.94	-0.0001000050003333	0.0094	0.9953	53386	77258	58749.13
6483956	chr18	rs80267344	53991369	T	C	0.899	0.9	0.91	-0.0045001103249234	0.015	0.7667	53386	77258	58749.13
6502727	chr18	rs12958719	53992094	C	T	0.653	0.652	0.959	0.0022973590486834	0.0092	0.8042	53386	77258	58749.13
6492569	chr18	rs7240719	53992191	T	C	0.474	0.472	0.981	0.0051964749068174	0.0087	0.5505	53386	77258	58749.13
6500270	chr18	rs216576	53992578	A	G	0.652	0.651	0.959	0.001598721363697	0.0092	0.8578	53386	77258	58749.13
6500612	chr18	rs8083512	53993286	T	C	0.53	0.526	0.984	0.0153023200084426	0.0087	0.07704	53386	77258	58749.13
6502809	chr18	rs2110242	53993941	C	T	0.532	0.529	0.983	0.0126002819757385	0.0087	0.1476	53386	77258	58749.13
6488816	chr18	rs12150697	53994937	C	T	0.66	0.657	0.975	0.0077002766261879	0.0092	0.4019	53386	77258	58749.13
6500203	chr18	rs9948848	53995340	C	T	0.474	0.472	0.986	0.0048979852621919	0.0087	0.5693	53386	77258	58749.13
6498719	chr18	rs7233360	53996006	G	T	0.474	0.472	0.987	0.0048979852621919	0.0087	0.5697	53386	77258	58749.13
6487696	chr18	rs8094740	53996858	C	G	0.53	0.526	0.989	0.0156961681063242	0.0087	0.07041	53386	77258	58749.13
6506615	chr18	rs8099025	53996967	T	G	0.474	0.472	0.989	0.0055048206344449	0.0087	0.5266	53386	77258	58749.13
6491500	chr18	rs11662862	53998196	G	A	0.53	0.526	0.991	0.0155977206230546	0.0086	0.07044	53386	77258	58749.13
6496818	chr18	rs1459498	53999315	C	T	0.474	0.472	0.992	0.0050969882578437	0.0086	0.5548	53386	77258	58749.13
6501011	chr18	rs1459497	53999552	C	G	0.531	0.527	0.992	0.0152038337422728	0.0086	0.07784	53386	77258	58749.13
6500252	chr18	rs11664346	54000958	T	C	0.748	0.745	0.931	0.014504302202808	0.0103	0.1574	53386	77258	58749.13
6485486	chr18	rs67278067	54000996	G	A	0.87	0.87	0.976	0.0177023841130051	0.013	0.1719	53386	77258	58749.13
6493044	chr18	rs66533712	54001461	C	T	0.87	0.87	0.977	0.0173977771764203	0.013	0.179	53386	77258	58749.13
6481294	chr18	rs2863267	54001901	G	A	0.53	0.526	0.995	0.0154007965760229	0.0086	0.0742	53386	77258	58749.13
6485894	chr18	rs7243367	54002789	C	T	0.474	0.472	0.996	0.0047984689115734	0.0086	0.5744	53386	77258	58749.13
6487932	chr18	rs72627235	54003079	T	C	0.87	0.87	0.98	0.0172012073197748	0.0129	0.1845	53386	77258	58749.13
6509579	chr18	rs9636077	54004926	A	C	0.53	0.526	0.999	0.0150954876453349	0.0086	0.0794	53386	77258	58749.13
6481246	chr18	rs216574	54005932	T	C	0.125	0.122	0.936	0.0172994970780611	0.0135	0.199	53386	77258	58749.13
6502146	chr18	rs398854	54006782	T	C	0.652	0.651	0.973	0.0013990209137074	0.0091	0.8796	53386	77258	58749.13
6493420	chr18	rs7233252	54008064	A	G	0.473	0.471	1.0	0.0056042667198317	0.0086	0.5156	53386	77258	58749.13
6507867	chr18	rs7237141	54008143	A	G	0.473	0.471	1.0	0.0056042667198317	0.0086	0.5181	53386	77258	58749.13
6508647	chr18	rs67402903	54008246	A	G	0.87	0.869	0.987	0.0183015011699126	0.0129	0.1558	53386	77258	58749.13
6497752	chr18	rs9958436	54009568	T	C	0.464	0.462	1.0	0.0068961666878413	0.0086	0.4223	53386	77258	58749.13
6491631	chr18	rs10513889	54011876	A	C	0.465	0.463	1.0	0.0065981840282271	0.0086	0.4418	53386	77258	58749.13
6502720	chr18	rs11665054	54012313	A	G	0.937	0.935	0.774	0.0275957115907991	0.0199	0.1667	53386	77258	58749.13
6486903	chr18	rs11151777	54012982	T	A	0.522	0.518	0.998	0.0167981182758809	0.0086	0.05153	53386	77258	58749.13
6500845	chr18	rs12606390	54013942	G	A	0.529	0.525	0.999	0.0159028762794155	0.0086	0.06458	53386	77258	58749.13
6494828	chr18	rs11151778	54015506	A	G	0.473	0.471	1.0	0.0060019521956343	0.0086	0.4891	53386	77258	58749.13
6496924	chr18	rs4800942	54018133	T	C	0.466	0.465	1.0	0.0067968490002727	0.0086	0.4315	53386	77258	58749.13
6505708	chr18	rs12373385	54019176	G	A	0.66	0.657	0.998	0.0076010387728197	0.0091	0.3998	53386	77258	58749.13
6503824	chr18	rs17207533	54019341	G	C	0.871	0.87	0.995	0.0178988554877579	0.0129	0.1643	53386	77258	58749.13
6493136	chr18	rs4800943	54020536	T	G	0.522	0.518	0.998	0.0164047040252769	0.0086	0.0566	53386	77258	58749.13
6497549	chr18	rs4801019	54020562	G	C	0.652	0.649	0.996	0.0086028888072678	0.009	0.3426	53386	77258	58749.13
6482052	chr18	rs11151784	54021064	G	T	0.53	0.526	0.999	0.0150954876453349	0.0086	0.07913	53386	77258	58749.13
6507745	chr18	rs9748894	54021901	G	A	0.474	0.472	0.998	0.0051964749068174	0.0086	0.5453	53386	77258	58749.13
6495880	chr18	rs12455746	54024642	C	T	0.652	0.649	0.995	0.0090984829852593	0.009	0.3153	53386	77258	58749.13
6492846	chr18	rs216546	54025483	G	A	0.661	0.66	0.976	0.001099395443301	0.0092	0.9042	53386	77258	58749.13
6490025	chr18	rs1506652	54028001	C	T	0.87	0.87	0.999	0.0164047040252769	0.0128	0.2004	53386	77258	58749.13
6504960	chr18	rs4801020	54028036	G	A	0.652	0.649	0.994	0.0088011559530687	0.009	0.3316	53386	77258	58749.13
6498501	chr18	rs4801021	54029683	C	T	0.466	0.464	0.996	0.0063994795805678	0.0086	0.4594	53386	77258	58749.13
6483754	chr18	rs12458756	54030099	T	G	0.466	0.464	0.996	0.0064988367398296	0.0086	0.4521	53386	77258	58749.13
6485508	chr18	rs35857586	54030561	G	T	0.466	0.464	0.996	0.0063001125484799	0.0086	0.4636	53386	77258	58749.13
6498412	chr18	rs216545	54030603	T	C	0.126	0.123	0.934	0.0176041339483571	0.0135	0.1905	53386	77258	58749.13
6495116	chr18	rs36040549	54031448	T	A	0.521	0.517	0.994	0.0166997792224134	0.0086	0.05267	53386	77258	58749.13
6489204	chr18	rs12960529	54032495	G	A	0.522	0.518	0.994	0.0166997792224134	0.0086	0.05311	53386	77258	58749.13
6499343	chr18	rs28870388	54032738	T	C	0.87	0.869	0.996	0.0171029078996623	0.0128	0.1823	53386	77258	58749.13
6483229	chr18	rs12966614	54032876	T	G	0.466	0.464	0.995	0.0066975214477213	0.0086	0.4403	53386	77258	58749.13
6490674	chr18	rs2934938	54034049	C	T	0.127	0.124	0.932	0.0195967237465575	0.0134	0.1449	53386	77258	58749.13
6505157	chr18	rs11151803	54034455	C	T	0.466	0.465	0.994	0.0064988367398296	0.0086	0.4523	53386	77258	58749.13
6502657	chr18	rs2839758	54034836	T	C	0.466	0.464	0.993	0.0071047017299317	0.0086	0.4084	53386	77258	58749.13
6482189	chr18	rs2110243	54034952	G	A	0.466	0.465	0.994	0.0067968490002727	0.0086	0.4333	53386	77258	58749.13
6486103	chr18	rs17090158	54037461	A	G	0.87	0.869	0.995	0.0168964476597299	0.0128	0.1876	53386	77258	58749.13
6482918	chr18	rs17611373	54039012	T	C	0.653	0.649	0.986	0.0103957761821204	0.0091	0.2521	53386	77258	58749.13
6489253	chr18	rs67069839	54039568	G	A	0.522	0.518	0.992	0.0171029078996623	0.0086	0.04698	53386	77258	58749.13
6490328	chr18	rs6566678	54042003	T	C	0.466	0.464	0.991	0.0072039888485025	0.0086	0.4044	53386	77258	58749.13
6498489	chr18	rs1031676	54042206	C	T	0.523	0.519	0.991	0.0172012073197748	0.0086	0.04694	53386	77258	58749.13
6491358	chr18	rs12953596	54043468	G	A	0.523	0.519	0.987	0.0173977771764203	0.0087	0.04386	53386	77258	58749.13
6481138	chr18	rs727454	54045119	A	G	0.465	0.463	0.984	0.0084045823438103	0.0087	0.3351	53386	77258	58749.13
6509448	chr18	rs727453	54045333	C	T	0.468	0.466	0.983	0.0082954970241069	0.0087	0.3406	53386	77258	58749.13
6500349	chr18	rs17090170	54047040	C	T	0.945	0.947	0.966	-0.0521041493573948	0.0193	0.006974	53386	77258	58749.13
6485864	chr18	rs17533219	54047421	A	C	0.645	0.644	0.943	0.0003999200213268	0.0092	0.9696	53386	77258	58749.13
6505999	chr18	rs216573	54047608	T	C	0.182	0.176	0.918	0.0335024720540013	0.0117	0.004229	53386	77258	58749.13
6498404	chr18	rs216572	54048077	C	T	0.718	0.716	0.84	0.0088011559530687	0.0104	0.3966	53386	77258	58749.13
6483737	chr18	rs216571	54048128	G	A	0.609	0.613	0.716	-0.0026033858701149	0.0104	0.8063	53386	77258	58749.13
6485203	chr18	rs216570	54048379	A	G	0.285	0.288	0.917	0.0018981972830802	0.0099	0.8497	53386	77258	58749.13
6496540	chr18	rs78719478	54048653	T	C	0.97	0.971	0.941	-0.0007002451143934	0.0263	0.9784	53386	77258	58749.13
6507153	chr18	rs216569	54048961	C	T	0.383	0.385	0.992	-0.0004000800213396	0.0089	0.9659	53386	77258	58749.13
6496322	chr18	rs77311630	54049082	A	G	0.957	0.954	0.974	0.0311013012983478	0.0212	0.1419	53386	77258	58749.13
6508035	chr18	rs216568	54049240	T	C	0.637	0.634	0.997	0.0167981182758809	0.0089	0.05976	53386	77258	58749.13
6490573	chr18	rs216567	54049459	C	T	0.347	0.35	0.997	0.0006997551142732	0.009	0.9359	53386	77258	58749.13
6482335	chr18	rs8087744	54049717	C	A	0.751	0.76	0.99	-0.0290993078252748	0.0101	0.003887	53386	77258	58749.13
6488145	chr18	rs8087123	54049996	G	A	0.751	0.76	0.99	-0.0289037168568363	0.0101	0.004114	53386	77258	58749.13
6491371	chr18	rs216566	54050141	A	C	0.346	0.35	0.999	0.0008995952428359	0.009	0.9216	53386	77258	58749.13
6501398	chr18	rs216565	54050178	A	G	0.346	0.35	0.999	0.001099395443301	0.009	0.9024	53386	77258	58749.13
6487946	chr18	rs150595	54050244	G	A	0.346	0.35	0.999	0.0011992805754821	0.009	0.8962	53386	77258	58749.13
6485994	chr18	rs216564	54050536	T	G	0.346	0.35	1.0	0.0011992805754821	0.009	0.8906	53386	77258	58749.13
6509308	chr18	rs216563	54050553	C	A	0.639	0.636	0.999	0.0166997792224134	0.0089	0.06119	53386	77258	58749.13
6484937	chr18	rs216562	54050693	A	G	0.35	0.354	1.0	0.0005998200719675	0.009	0.949	53386	77258	58749.13
6496946	chr18	rs216561	54050916	G	A	0.35	0.354	1.0	0.0004998750416509	0.009	0.9568	53386	77258	58749.13
6499900	chr18	rs216560	54050937	A	G	0.35	0.354	1.0	0.0004998750416509	0.009	0.956	53386	77258	58749.13
6498770	chr18	rs216559	54050970	A	G	0.35	0.354	1.0	0.0004998750416509	0.009	0.9549	53386	77258	58749.13
6485693	chr18	rs62092085	54051214	T	C	0.792	0.8	0.993	-0.0352023974087295	0.0107	0.001014	53386	77258	58749.13
6482543	chr18	rs376930	54051221	G	C	0.35	0.354	1.0	0.0003999200213268	0.009	0.9623	53386	77258	58749.13
6482651	chr18	rs216558	54051341	T	A	0.35	0.353	1.0	0.0005998200719675	0.009	0.9473	53386	77258	58749.13
6504671	chr18	rs7242944	54051474	A	C	0.964	0.965	0.983	0.0071047017299317	0.0234	0.7612	53386	77258	58749.13
6489548	chr18	rs216557	54051515	A	G	0.35	0.354	1.0	0.0002999550089979	0.009	0.9697	53386	77258	58749.13
6485798	chr18	rs216556	54052170	T	C	0.35	0.353	1.0	0.0003999200213268	0.009	0.9641	53386	77258	58749.13
6504796	chr18	rs216555	54052200	G	A	0.35	0.354	1.0	0.0002999550089979	0.009	0.9741	53386	77258	58749.13
6504946	chr18	rs61408802	54052320	G	A	0.647	0.643	0.99	0.0164047040252769	0.009	0.06831	53386	77258	58749.13
6480777	chr18	rs117535444	54052368	C	T	0.956	0.954	0.983	0.0298014912367898	0.0211	0.1582	53386	77258	58749.13
6490997	chr18	rs216554	54053162	A	G	0.35	0.354	1.0	0.0001999800026662	0.009	0.9849	53386	77258	58749.13
6505613	chr18	rs216553	54053278	G	C	0.35	0.354	1.0	9.99950003332973e-05	0.009	0.9901	53386	77258	58749.13
6487734	chr18	rs521970	54053585	G	T	0.351	0.354	1.0	9.99950003332973e-05	0.009	0.9923	53386	77258	58749.13
6490552	chr18	rs17208029	54055344	T	C	0.957	0.954	0.986	0.0297044227063309	0.0211	0.1578	53386	77258	58749.13
6507266	chr18	rs17802035	54055379	C	T	0.957	0.954	0.986	0.0298014912367898	0.0211	0.157	53386	77258	58749.13
6483305	chr18	rs79379510	54056211	T	C	0.963	0.965	0.991	0.0048979852621919	0.0233	0.8334	53321	77000	58645.29
6505640	chr18	rs8085645	54056232	G	A	0.711	0.718	0.999	-0.0202027073175195	0.0095	0.0343	53386	77258	58749.13
6482425	chr18	rs9950496	54056577	T	C	0.791	0.8	0.998	-0.0344982814075965	0.0107	0.001239	53386	77258	58749.13
6495834	chr18	rs7231362	54056600	C	A	0.71	0.717	0.999	-0.0189993500097828	0.0095	0.04574	53386	77258	58749.13
6487588	chr18	rs62102775	54056801	G	A	0.791	0.8	0.998	-0.0344051267241774	0.0107	0.001272	53386	77258	58749.13
6480250	chr18	rs7231056	54057112	G	A	0.71	0.717	0.999	-0.0189993500097828	0.0095	0.04568	53386	77258	58749.13
6487323	chr18	rs2658761	54059039	T	C	0.431	0.435	1.0	-0.007296555232638	0.0087	0.4007	53386	77258	58749.13
6488498	chr18	rs302039	54060289	T	C	0.637	0.633	1.0	0.01600129372694	0.0089	0.07237	53386	77258	58749.13
6509697	chr18	rs77654761	54061716	G	C	0.964	0.965	0.992	0.0063994795805678	0.0233	0.7821	53386	77258	58749.13
6484628	chr18	rs302040	54062406	T	C	0.386	0.389	0.996	0.0005998200719675	0.0088	0.9503	53386	77258	58749.13
6498451	chr18	rs302073	54064288	A	G	0.35	0.354	0.998	-0.0005001250416822	0.009	0.9522	53386	77258	58749.13
6480525	chr18	rs190988	54065491	T	C	0.386	0.389	0.997	0.0001999800026662	0.0088	0.9791	53386	77258	58749.13
6490984	chr18	rs143150388	54065562	C	T	0.957	0.954	0.988	0.0312951579807101	0.0211	0.1378	53386	77258	58749.13
6494103	chr18	rs302072	54067426	A	C	0.558	0.553	0.995	0.0171029078996623	0.0087	0.0486	53386	77258	58749.13
6498994	chr18	rs117962587	54067682	T	A	0.957	0.954	0.989	0.0298014912367898	0.021	0.1567	53386	77258	58749.13
6503265	chr18	rs17090173	54068617	A	G	0.963	0.965	0.994	0.0051964749068174	0.0233	0.8224	53321	77000	58645.29
6498497	chr18	rs117883463	54068683	C	T	0.956	0.953	0.986	0.0332026408277183	0.0209	0.1129	53386	77258	58749.13
6498656	chr18	rs12606566	54069099	G	T	0.963	0.965	0.995	0.0051964749068174	0.0233	0.8248	53321	77000	58645.29
6507834	chr18	rs302071	54070005	C	G	0.674	0.669	0.997	0.017496047616751	0.0092	0.05631	53386	77258	58749.13
6488164	chr18	rs118178884	54074344	A	G	0.972	0.969	0.961	0.0469026696862194	0.0262	0.073	53386	77258	58749.13
6497116	chr18	rs302074	54076025	T	G	0.41	0.412	0.993	-0.0021022080918702	0.0088	0.8121	53386	77258	58749.13
6492882	chr18	rs117701004	54076594	G	A	0.972	0.969	0.961	0.0475036226439669	0.0262	0.06926	53386	77258	58749.13
6507897	chr18	rs188546	54077374	T	C	0.673	0.668	0.997	0.0171029078996623	0.0092	0.06229	53386	77258	58749.13
6504456	chr18	rs302076	54078087	A	G	0.384	0.387	0.997	-0.0001000050003333	0.0088	0.994	53386	77258	58749.13
6482259	chr18	rs184214	54078429	C	T	0.677	0.672	0.997	0.0172994970780611	0.0092	0.05887	53386	77258	58749.13
6498133	chr18	rs169980	54078730	C	T	0.385	0.388	0.998	-0.0007002451143934	0.0088	0.9329	53386	77258	58749.13
6480849	chr18	rs148910444	54078784	A	G	0.973	0.974	0.988	-0.0117993392160431	0.0274	0.6663	53135	76071	58335.35
6488742	chr18	rs143550519	54078877	A	G	0.957	0.954	0.989	0.0304031059110447	0.021	0.1491	53386	77258	58749.13
6507242	chr18	rs117148821	54079337	T	C	0.972	0.969	0.961	0.047598978799279	0.0262	0.06901	53386	77258	58749.13
6485422	chr18	rs12605236	54079619	T	C	0.973	0.974	0.988	-0.0117993392160431	0.0274	0.6657	53135	76071	58335.35
6507203	chr18	rs117931690	54079690	T	C	0.957	0.954	0.989	0.03029639423135	0.021	0.1493	53386	77258	58749.13
6481639	chr18	rs145030968	54080020	C	A	0.984	0.984	0.94	-0.0246001168682327	0.0371	0.5075	48867	72398	54417.51
6481461	chr18	rs302077	54080575	T	A	0.385	0.387	0.997	-0.0008003201707691	0.0088	0.924	53386	77258	58749.13
6505955	chr18	rs8096733	54081330	C	T	0.791	0.799	0.996	-0.034198147379977	0.0107	0.001376	53386	77258	58749.13
6501093	chr18	rs144501657	54083847	C	A	0.972	0.969	0.962	0.0477038600690104	0.0262	0.06821	53386	77258	58749.13
6491281	chr18	rs118085274	54084013	C	T	0.957	0.954	0.99	0.0301993737308422	0.021	0.1516	53386	77258	58749.13
6482255	chr18	rs3859394	54088542	T	G	0.973	0.974	0.984	-0.0114958245134845	0.0272	0.6727	53321	77000	58645.29
6487156	chr18	rs139275004	54088559	A	T	0.957	0.954	0.99	0.0298985503458634	0.021	0.1549	53386	77258	58749.13
6506739	chr18	rs302081	54089764	G	A	0.385	0.387	0.997	-0.0005001250416822	0.0088	0.9505	53386	77258	58749.13
6492293	chr18	rs143355504	54092269	C	T	0.957	0.954	0.991	0.0299956000353805	0.021	0.1543	53386	77258	58749.13
6490435	chr18	rs302082	54092326	A	G	0.604	0.599	0.998	0.0199006617063362	0.0088	0.02348	53386	77258	58749.13
6491237	chr18	rs117725839	54092628	G	T	0.957	0.954	0.991	0.0299956000353805	0.021	0.1545	53386	77258	58749.13
6492348	chr18	rs9950556	54092933	A	G	0.792	0.8	0.995	-0.0340015566760147	0.0107	0.001443	53386	77258	58749.13
6506419	chr18	rs62102784	54093306	C	T	0.792	0.799	0.995	-0.0340015566760147	0.0107	0.001471	53386	77258	58749.13
6480202	chr18	rs79098521	54093369	G	A	0.957	0.954	0.991	0.0298985503458634	0.021	0.1556	53386	77258	58749.13
6504431	chr18	rs726936	54093772	C	T	0.792	0.799	0.995	-0.0340015566760147	0.0107	0.001473	53386	77258	58749.13
6489294	chr18	rs9956198	54094231	A	G	0.794	0.802	0.99	-0.0364980230402006	0.0108	0.0006883	53386	77258	58749.13
6486330	chr18	rs302083	54094786	T	C	0.648	0.645	1.0	0.0148984646619666	0.009	0.09635	53386	77258	58749.13
6498478	chr18	rs117017427	54095967	T	A	0.957	0.954	0.991	0.0295976364389436	0.021	0.1593	53386	77258	58749.13
6496428	chr18	rs12458855	54099644	C	T	0.827	0.834	0.988	-0.0299026613543135	0.0115	0.009659	53386	77258	58749.13
6486126	chr18	rs391883	54099885	T	C	0.648	0.646	1.0	0.0148984646619666	0.009	0.09777	53386	77258	58749.13
6482507	chr18	rs55677754	54099939	A	G	0.792	0.8	0.995	-0.0338981034057645	0.0107	0.001515	53386	77258	58749.13
6505000	chr18	rs55988868	54100267	G	A	0.792	0.8	0.995	-0.0338050046123612	0.0107	0.001584	53386	77258	58749.13
6485418	chr18	rs74895270	54100599	T	G	0.957	0.954	0.992	0.0298014912367898	0.021	0.1558	53386	77258	58749.13
6503438	chr18	rs8086920	54100906	C	T	0.792	0.8	0.995	-0.0338050046123612	0.0107	0.001565	53386	77258	58749.13
6486919	chr18	rs73957585	54101957	A	T	0.954	0.952	0.97	0.0219962978718961	0.0206	0.2857	53386	77258	58749.13
6496474	chr18	rs991424	54102600	C	G	0.792	0.8	0.995	-0.033701571673015	0.0107	0.001606	53386	77258	58749.13
6492914	chr18	rs55982290	54102873	G	C	0.792	0.8	0.995	-0.0335050785573982	0.0107	0.001702	53386	77258	58749.13
6503175	chr18	rs138064694	54104633	C	T	0.957	0.954	0.992	0.0298985503458634	0.021	0.1553	53386	77258	58749.13
6506377	chr18	rs17540459	54105062	C	T	0.792	0.8	0.995	-0.0335981494309355	0.0107	0.001647	53386	77258	58749.13
6505935	chr18	rs186210	54105425	T	C	0.676	0.672	1.0	0.0168964476597299	0.0092	0.06488	53386	77258	58749.13
6490839	chr18	rs12458689	54106206	C	T	0.878	0.88	0.866	-0.0095958936734469	0.0141	0.4955	53386	77258	58749.13
6502073	chr18	rs55727713	54106297	C	G	0.792	0.8	0.995	-0.0335981494309355	0.0107	0.001655	53386	77258	58749.13
6497382	chr18	rs144940170	54106778	A	G	0.957	0.954	0.993	0.0297044227063309	0.021	0.1584	53386	77258	58749.13
6485124	chr18	rs142061112	54107233	T	C	0.957	0.954	0.993	0.0295005481176215	0.021	0.1603	53386	77258	58749.13
6487140	chr18	rs2611201	54107614	T	C	0.385	0.388	0.997	-0.0001000050003333	0.0088	0.9897	53386	77258	58749.13
6508312	chr18	rs62099674	54107747	A	T	0.792	0.8	0.995	-0.0335050785573982	0.0107	0.001703	53386	77258	58749.13
6493544	chr18	rs62099675	54108062	A	G	0.748	0.754	0.995	-0.0220002402796674	0.01	0.027	53386	77258	58749.13
6498539	chr18	rs302048	54108106	G	C	0.648	0.646	1.0	0.0148984646619666	0.009	0.09765	53386	77258	58749.13
6490967	chr18	rs76650737	54108709	A	T	0.973	0.974	0.988	-0.0119005312583873	0.0273	0.6613	53135	76071	58335.35
6509738	chr18	rs17540500	54108950	A	G	0.792	0.799	0.995	-0.033701571673015	0.0107	0.001622	53386	77258	58749.13
6505577	chr18	rs17612718	54109388	T	C	0.792	0.8	0.995	-0.0335981494309355	0.0107	0.001646	53386	77258	58749.13
6481048	chr18	rs302047	54109588	G	A	0.913	0.912	0.887	-0.0010005003335835	0.0162	0.9486	53386	77258	58749.13
6480647	chr18	rs17612773	54109724	G	A	0.792	0.8	0.995	-0.0334016766340304	0.0107	0.001806	53386	77258	58749.13
6486858	chr18	rs62099676	54110297	C	T	0.793	0.801	0.992	-0.0340015566760147	0.0107	0.001508	53386	77258	58749.13
6483448	chr18	rs17540639	54110305	A	G	0.793	0.801	0.992	-0.0338981034057645	0.0107	0.001605	53386	77258	58749.13
6495802	chr18	rs117819285	54111256	C	T	0.957	0.954	0.994	0.0298014912367898	0.021	0.1564	53386	77258	58749.13
6480461	chr18	rs28699152	54112566	T	A	0.749	0.755	0.992	-0.0221024699079472	0.01	0.02679	53386	77258	58749.13
6500621	chr18	rs17612843	54112573	G	T	0.792	0.8	0.993	-0.0338050046123612	0.0107	0.001625	53386	77258	58749.13
6484699	chr18	rs17540722	54113137	T	A	0.749	0.754	0.995	-0.0220002402796674	0.01	0.02756	53386	77258	58749.13
6499798	chr18	rs215029	54114020	G	A	0.385	0.387	0.998	0.0	0.0088	0.9975	53386	77258	58749.13
6482600	chr18	rs62099678	54114609	A	G	0.749	0.754	0.995	-0.0220002402796674	0.01	0.02762	53386	77258	58749.13
6489063	chr18	rs149733187	54114725	G	A	0.957	0.954	0.995	0.0301023438164435	0.021	0.1526	53386	77258	58749.13
6488129	chr18	rs62099679	54114738	T	C	0.758	0.763	0.998	-0.0227979086760041	0.0101	0.02354	53386	77258	58749.13
6496452	chr18	rs167309	54114901	T	A	0.648	0.646	1.0	0.0147999386115992	0.009	0.09883	53386	77258	58749.13
6491468	chr18	rs117698380	54114937	T	G	0.957	0.954	0.995	0.0304031059110447	0.021	0.1478	53386	77258	58749.13
6489429	chr18	rs17612937	54116485	C	T	0.758	0.763	0.998	-0.0217038334437866	0.0101	0.03128	53386	77258	58749.13
6502921	chr18	rs12456800	54117094	T	C	0.758	0.763	0.999	-0.0229002198863326	0.0101	0.02295	53386	77258	58749.13
6483328	chr18	rs302043	54117145	G	A	0.648	0.646	1.0	0.0146028573839336	0.009	0.1035	53386	77258	58749.13
6480440	chr18	rs11872473	54117519	C	T	0.758	0.763	0.998	-0.0229002198863326	0.0101	0.02298	53386	77258	58749.13
6490309	chr18	rs370297	54118013	T	A	0.678	0.674	0.995	0.0173977771764203	0.0092	0.05795	53386	77258	58749.13
6496521	chr18	rs428671	54118014	C	A	0.678	0.674	0.995	0.0173977771764203	0.0092	0.05865	53386	77258	58749.13
6490520	chr18	rs183451975	54118443	A	C	0.987	0.987	0.695	0.0118989261570991	0.053	0.8227	42185	57173	45662.97
6480676	chr18	rs302044	54118551	A	G	0.406	0.409	0.999	-0.0029042131473898	0.0087	0.7387	53386	77258	58749.13
6482991	chr18	rs75386650	54118779	C	T	0.957	0.954	0.996	0.0305001066483263	0.021	0.146	53386	77258	58749.13
6502431	chr18	rs17540958	54119561	T	C	0.801	0.809	0.997	-0.0352023974087295	0.0109	0.001178	53386	77258	58749.13
6495869	chr18	rs302045	54119666	C	T	0.676	0.672	1.0	0.0166997792224134	0.0092	0.06876	53386	77258	58749.13
6506382	chr18	rs17613184	54120077	T	G	0.836	0.843	0.988	-0.0316970867432546	0.0118	0.007183	53386	77258	58749.13
6492130	chr18	rs146824002	54120143	T	G	0.958	0.955	0.995	0.0326994961630157	0.0212	0.1231	53386	77258	58749.13
6481289	chr18	rs17749733	54121629	T	A	0.801	0.809	0.996	-0.0358033589652777	0.0109	0.0009869	53386	77258	58749.13
6481046	chr18	rs471324	54122027	A	G	0.391	0.393	0.972	-0.0005001250416822	0.0089	0.9531	53386	77258	58749.13
6480348	chr18	rs144462657	54122186	T	C	0.957	0.954	0.995	0.0310043588626902	0.021	0.1401	53386	77258	58749.13
6485993	chr18	rs78215133	54122204	G	T	0.974	0.975	0.983	-0.0122952780941516	0.0276	0.6556	53135	76071	58335.35
6490107	chr18	rs365347	54122357	G	A	0.676	0.672	1.0	0.0164047040252769	0.0091	0.07328	53386	77258	58749.13
6497548	chr18	rs55972818	54122787	A	G	0.758	0.763	0.993	-0.0231969816042026	0.0101	0.02171	53386	77258	58749.13
6485120	chr18	rs56321188	54123054	C	T	0.801	0.809	0.994	-0.0355028330426552	0.0109	0.001091	53386	77258	58749.13
6499166	chr18	rs80202476	54123174	C	T	0.957	0.954	0.995	0.0307037775750057	0.021	0.1438	53386	77258	58749.13
6498679	chr18	rs75485832	54123302	T	C	0.957	0.954	0.995	0.0310043588626902	0.021	0.1397	53386	77258	58749.13
6505502	chr18	rs421544	54123365	A	G	0.606	0.6	1.0	0.0199006617063362	0.0088	0.02324	53386	77258	58749.13
6488394	chr18	rs149140966	54123619	G	A	0.957	0.954	0.995	0.0310043588626902	0.021	0.1407	53386	77258	58749.13
6493678	chr18	rs115235529	54123779	A	G	0.957	0.954	0.995	0.0305970979773775	0.021	0.1449	53386	77258	58749.13
6502003	chr18	rs114369833	54123941	C	T	0.957	0.954	0.994	0.0307037775750057	0.021	0.1442	53386	77258	58749.13
6500362	chr18	rs8089668	54124073	A	T	0.973	0.974	0.988	-0.0117993392160431	0.0273	0.6653	53135	76071	58335.35
6495388	chr18	rs75772575	54124141	G	A	0.957	0.954	0.994	0.0311982343370806	0.021	0.1385	53386	77258	58749.13
6486957	chr18	rs62099682	54124808	T	C	0.801	0.809	0.993	-0.0350988198393953	0.0109	0.001256	53386	77258	58749.13
6486731	chr18	rs118033520	54126192	T	A	0.957	0.954	0.993	0.031799009548949	0.021	0.1312	53386	77258	58749.13
6489794	chr18	rs75815626	54126536	C	G	0.973	0.974	0.982	-0.0135007260538548	0.0273	0.6203	53135	76071	58335.35
6485339	chr18	rs117063560	54126728	A	T	0.957	0.954	0.992	0.0315955615897506	0.0211	0.1334	53386	77258	58749.13
6485170	chr18	rs75559493	54128139	C	T	0.957	0.954	0.991	0.0315955615897506	0.0211	0.1332	53386	77258	58749.13
6481088	chr18	rs13381282	54128303	A	G	0.747	0.752	0.988	-0.0182047046548463	0.01	0.06845	53386	77258	58749.13
6489129	chr18	rs1506650	54128364	C	T	0.79	0.798	0.989	-0.0302015087331214	0.0107	0.004737	53386	77258	58749.13
6500134	chr18	rs117622789	54128507	T	C	0.957	0.954	0.991	0.0320024161254944	0.0211	0.1293	53386	77258	58749.13
6481329	chr18	rs74793010	54128692	T	C	0.957	0.954	0.991	0.0320992618599997	0.0211	0.1276	53386	77258	58749.13
6487806	chr18	rs117479094	54128711	T	C	0.957	0.954	0.991	0.0320992618599997	0.0211	0.1279	53386	77258	58749.13
6499469	chr18	rs72941418	54128976	T	G	0.758	0.763	0.988	-0.0216016445577609	0.0101	0.03302	53386	77258	58749.13
6483653	chr18	rs374277	54129063	C	T	0.677	0.673	1.0	0.0167981182758809	0.0092	0.06659	53386	77258	58749.13
6479664	chr18	rs118072633	54129154	A	C	0.957	0.954	0.991	0.0320024161254944	0.0211	0.1287	53386	77258	58749.13
6502143	chr18	rs77827765	54129252	C	T	0.957	0.954	0.99	0.0323026073786261	0.0211	0.1258	53386	77258	58749.13
6486949	chr18	rs140851216	54129787	T	C	0.957	0.954	0.99	0.0320024161254944	0.0211	0.1287	53386	77258	58749.13
6497414	chr18	rs302049	54130804	C	A	0.675	0.671	1.0	0.0168964476597299	0.0091	0.06439	53386	77258	58749.13
6505627	chr18	rs117891155	54130810	G	C	0.957	0.954	0.99	0.0323994240466592	0.0211	0.125	53386	77258	58749.13
6496158	chr18	rs1506644	54131304	T	C	0.957	0.954	0.989	0.0323994240466592	0.0211	0.1249	53386	77258	58749.13
6480681	chr18	rs1506645	54131392	C	T	0.957	0.954	0.989	0.0324962313421326	0.0211	0.1236	53386	77258	58749.13
6501227	chr18	rs77393877	54132482	C	T	0.957	0.954	0.989	0.0324962313421326	0.0211	0.1234	53386	77258	58749.13
6499031	chr18	rs117326440	54132574	G	A	0.957	0.954	0.989	0.0324962313421326	0.0211	0.1237	53386	77258	58749.13
6504012	chr18	rs117037191	54133682	G	A	0.957	0.954	0.988	0.0324962313421326	0.0211	0.1235	53386	77258	58749.13
6503615	chr18	rs139706447	54133781	T	C	0.957	0.954	0.988	0.0323026073786261	0.0211	0.1258	53386	77258	58749.13
6506199	chr18	rs1506646	54133864	A	G	0.801	0.809	0.985	-0.0344051267241774	0.0109	0.001612	53386	77258	58749.13
6490837	chr18	rs11875674	54134488	T	C	0.758	0.763	0.984	-0.0217958123704574	0.0101	0.03183	53386	77258	58749.13
6491694	chr18	rs149124146	54134733	T	C	0.984	0.985	0.938	-0.0247026126403718	0.0373	0.5074	49186	72677	54715.17
6490704	chr18	rs62099685	54135448	T	C	0.758	0.763	0.984	-0.0217958123704574	0.0102	0.03193	53386	77258	58749.13
6504759	chr18	rs302050	54135541	G	T	0.676	0.672	1.0	0.0172012073197748	0.0092	0.06057	53386	77258	58749.13
6480414	chr18	rs72941429	54135772	C	T	0.836	0.843	0.975	-0.0316970867432546	0.0119	0.007481	53386	77258	58749.13
6494046	chr18	rs302051	54136064	G	A	0.676	0.672	1.0	0.0168964476597299	0.0092	0.06531	53386	77258	58749.13
6506163	chr18	rs1506647	54136314	C	T	0.957	0.954	0.987	0.0329994782631079	0.0211	0.1187	53386	77258	58749.13
6494171	chr18	rs302053	54138180	G	A	0.466	0.47	0.99	-0.0039979812872983	0.0087	0.6411	53386	77258	58749.13
6489423	chr18	rs302054	54138791	C	T	0.466	0.47	0.99	-0.0043996643446871	0.0087	0.6082	53386	77258	58749.13
6509006	chr18	rs430233	54140645	C	G	0.665	0.661	1.0	0.0195967237465575	0.0091	0.03074	53386	77258	58749.13
6503835	chr18	rs17613639	54141042	G	A	0.801	0.809	0.979	-0.0356997191343252	0.011	0.001137	53386	77258	58749.13
6492019	chr18	rs427414	54141080	G	A	0.677	0.672	1.0	0.0172012073197748	0.0092	0.05983	53386	77258	58749.13
6480677	chr18	rs2068741	54141791	G	T	0.801	0.809	0.979	-0.0355028330426552	0.011	0.001182	53386	77258	58749.13
6504320	chr18	rs17541550	54142265	A	G	0.801	0.809	0.978	-0.0356997191343252	0.011	0.001121	53386	77258	58749.13
6490544	chr18	rs8098408	54143356	G	A	0.665	0.661	1.0	0.0194005857039748	0.0091	0.03233	53386	77258	58749.13
6501200	chr18	rs12185312	54144657	A	G	0.676	0.672	1.0	0.017496047616751	0.0091	0.05634	53386	77258	58749.13
6494656	chr18	rs1848074	54144903	G	A	0.665	0.661	1.0	0.0197045832743354	0.0091	0.02998	53386	77258	58749.13
6504450	chr18	rs952171	54145565	C	T	0.801	0.809	0.977	-0.0358966439977618	0.011	0.001051	53386	77258	58749.13
6503636	chr18	rs4128146	54145670	A	G	0.665	0.661	1.0	0.0195967237465575	0.0091	0.03039	53386	77258	58749.13
6486187	chr18	rs17541626	54146115	G	A	0.801	0.809	0.977	-0.0356997191343252	0.011	0.001142	53386	77258	58749.13
6504827	chr18	rs1112655	54146721	G	C	0.505	0.494	0.931	0.0285971749776749	0.0089	0.001361	53386	77258	58749.13
6509795	chr18	rs9945702	54147266	C	T	0.262	0.257	0.901	0.0156961681063242	0.0103	0.1287	53386	77258	58749.13
6505142	chr18	rs62099686	54147283	G	C	0.757	0.763	0.975	-0.0227979086760041	0.0102	0.02522	53386	77258	58749.13
6496848	chr18	rs55769021	54148154	T	C	0.757	0.763	0.974	-0.0226035462098532	0.0102	0.02645	53386	77258	58749.13
6495663	chr18	rs17613844	54148188	T	A	0.801	0.809	0.975	-0.0356997191343252	0.011	0.001149	53386	77258	58749.13
6484912	chr18	rs117577771	54148285	G	A	0.957	0.954	0.973	0.0324962313421326	0.0213	0.1269	53386	77258	58749.13
6504220	chr18	rs62099688	54148755	C	T	0.801	0.809	0.975	-0.0358966439977618	0.011	0.001087	53386	77258	58749.13
6483393	chr18	rs7229274	54149736	G	A	0.665	0.661	1.0	0.0192044091837133	0.0091	0.03386	53386	77258	58749.13
6492184	chr18	rs7235372	54149945	T	C	0.676	0.672	1.0	0.017496047616751	0.0092	0.05534	53386	77258	58749.13
6507061	chr18	rs1354763	54150885	G	A	0.665	0.661	1.0	0.0192044091837133	0.0091	0.03477	53386	77258	58749.13
6481885	chr18	rs117628388	54151435	C	T	0.957	0.954	0.97	0.0330962274891896	0.0213	0.1213	53386	77258	58749.13
6504986	chr18	rs78158619	54151623	C	T	0.957	0.954	0.969	0.0332026408277183	0.0213	0.1203	53386	77258	58749.13
6486050	chr18	rs8083538	54152121	T	C	0.676	0.672	1.0	0.0178006246255066	0.0091	0.05168	53386	77258	58749.13
6491934	chr18	rs28720821	54152875	T	C	0.957	0.954	0.968	0.0323026073786261	0.0213	0.1297	53386	77258	58749.13
6500847	chr18	rs112319051	54152893	C	T	0.801	0.809	0.972	-0.0358033589652777	0.011	0.001116	53386	77258	58749.13
6503255	chr18	rs4801027	54152915	T	C	0.665	0.661	1.0	0.0202045073158995	0.0091	0.02588	53386	77258	58749.13
6508695	chr18	rs117570518	54153057	T	G	0.957	0.954	0.968	0.0332993704009261	0.0214	0.119	53386	77258	58749.13
6506407	chr18	rs79886655	54153885	C	T	0.956	0.954	0.967	0.0341985075799122	0.0212	0.1063	53386	77258	58749.13
6484909	chr18	rs117373383	54154312	C	T	0.957	0.954	0.967	0.0335024720540013	0.0214	0.1175	53386	77258	58749.13
6502243	chr18	rs118136798	54154335	G	C	0.957	0.954	0.966	0.0335024720540013	0.0214	0.1176	53386	77258	58749.13
6486352	chr18	rs1857918	54155239	C	T	0.801	0.809	0.97	-0.0358033589652777	0.011	0.001125	53386	77258	58749.13
6480254	chr18	rs1857919	54155330	G	A	0.395	0.397	0.974	0.001998002662673	0.0089	0.8256	53386	77258	58749.13
6484970	chr18	rs8084220	54156244	G	A	0.664	0.66	1.0	0.0197045832743354	0.0091	0.02953	53386	77258	58749.13
6482408	chr18	rs117774229	54156649	C	T	0.972	0.97	0.947	0.0507026199737612	0.0265	0.05563	53386	77258	58749.13
6490364	chr18	rs6566776	54156958	T	C	0.665	0.661	1.0	0.0199006617063362	0.0091	0.02875	53386	77258	58749.13
6492262	chr18	rs9947360	54157088	A	T	0.664	0.66	1.0	0.0200967016991224	0.0091	0.02682	53386	77258	58749.13
6500546	chr18	rs1893568	54158584	T	C	0.394	0.396	0.97	0.0022973590486834	0.0089	0.7991	53386	77258	58749.13
6503816	chr18	rs4801028	54160649	C	T	0.637	0.631	0.991	0.0251998010217421	0.009	0.004898	53386	77258	58749.13
6508174	chr18	rs8084464	54161723	C	A	0.423	0.423	0.971	0.001998002662673	0.0088	0.8182	53386	77258	58749.13
6482003	chr18	rs17090195	54162135	A	G	0.973	0.974	0.938	-0.0092022107647994	0.0278	0.7398	53200	76329	58439.19
6508539	chr18	rs143891732	54162622	T	G	0.984	0.985	0.903	-0.0209989425960583	0.0378	0.5781	49771	73615	55407.41
6481709	chr18	rs28712169	54162699	A	G	0.637	0.63	0.99	0.0258041896815329	0.009	0.004049	53386	77258	58749.13
6499677	chr18	rs56017575	54162752	T	G	0.801	0.809	0.961	-0.0364046818937998	0.0111	0.0009955	53386	77258	58749.13
6483836	chr18	rs11876993	54163188	C	A	0.801	0.809	0.96	-0.036798848237098	0.0111	0.0008869	53386	77258	58749.13
6483187	chr18	rs7237217	54163317	G	A	0.636	0.629	0.989	0.0255995183002125	0.009	0.004239	53386	77258	58749.13
6490044	chr18	rs7237538	54163441	G	A	0.649	0.642	0.988	0.0228958774769045	0.009	0.01131	53386	77258	58749.13
6481564	chr18	rs1506651	54163803	C	T	0.638	0.631	0.988	0.0251998010217421	0.009	0.00492	53386	77258	58749.13
6493417	chr18	rs140684984	54163976	T	G	0.984	0.985	0.901	-0.0209989425960583	0.0379	0.5801	49771	73615	55407.41
6507573	chr18	rs6566783	54164447	A	G	0.637	0.63	0.988	0.025696986087186	0.009	0.004241	53386	77258	58749.13
6490487	chr18	rs6566784	54164713	C	T	0.637	0.63	0.988	0.0255020410123433	0.009	0.004427	53386	77258	58749.13
6498050	chr18	rs1943084	54165000	A	C	0.637	0.63	0.988	0.025696986087186	0.009	0.004224	53386	77258	58749.13
6502861	chr18	rs1943085	54165118	A	C	0.637	0.63	0.987	0.0255995183002125	0.009	0.004363	53386	77258	58749.13
6499603	chr18	rs28735462	54165567	T	A	0.649	0.642	0.986	0.023198814502523	0.009	0.01047	53386	77258	58749.13
6495346	chr18	rs62099706	54166449	G	A	0.801	0.809	0.956	-0.0366017456445608	0.0111	0.0009619	53386	77258	58749.13
6496807	chr18	rs59074505	54166564	T	C	0.766	0.762	0.921	0.0227981362759783	0.0106	0.03094	53386	77258	58749.13
6508546	chr18	rs9965115	54167211	A	C	0.637	0.63	0.986	0.0258041896815329	0.009	0.004001	53386	77258	58749.13
6496847	chr18	rs11661448	54167405	G	A	0.65	0.643	0.981	0.0238044133801613	0.0091	0.008765	53386	77258	58749.13
6485340	chr18	rs9952773	54167429	G	A	0.65	0.643	0.981	0.0238044133801613	0.0091	0.008796	53386	77258	58749.13
6503244	chr18	rs116534082	54168851	A	G	0.974	0.975	0.931	-0.0145960053074092	0.0282	0.6052	53200	76329	58439.19
6505533	chr18	rs4800948	54169737	C	A	0.65	0.643	0.979	0.0242046886968174	0.0091	0.007712	53386	77258	58749.13
6486001	chr18	rs9957480	54169930	T	C	0.637	0.63	0.983	0.0259990758686168	0.009	0.003866	53386	77258	58749.13
6493789	chr18	rs4801029	54170121	A	C	0.637	0.63	0.983	0.0259016375226531	0.009	0.003932	53386	77258	58749.13
6481722	chr18	rs4801030	54170262	C	A	0.636	0.63	0.983	0.0258041896815329	0.009	0.004076	53386	77258	58749.13
6499884	chr18	rs12456814	54170318	A	G	0.779	0.786	0.933	-0.035596090043474	0.0108	0.0009681	53386	77258	58749.13
6504479	chr18	rs10503008	54171139	G	A	0.634	0.628	0.978	0.0263010744193707	0.009	0.003484	53386	77258	58749.13
6501561	chr18	rs11663804	54171273	A	G	0.634	0.627	0.978	0.0260965047212743	0.009	0.003747	53386	77258	58749.13
6501877	chr18	rs118019726	54171881	C	T	0.972	0.97	0.926	0.0513012943555507	0.0268	0.05572	53386	77258	58749.13
6502438	chr18	rs950698	54175746	C	T	0.649	0.642	0.975	0.0242046886968174	0.0091	0.007829	53386	77258	58749.13
6500223	chr18	rs17090214	54177033	C	T	0.678	0.673	0.976	0.0180952882690919	0.0093	0.05204	53386	77258	58749.13
6490830	chr18	rs7232935	54177387	T	C	0.636	0.63	0.976	0.0255020410123433	0.009	0.004698	53386	77258	58749.13
6482026	chr18	rs906162	54177958	C	T	0.648	0.642	0.974	0.0235016597850914	0.0091	0.009949	53386	77258	58749.13
6486390	chr18	rs62099708	54178056	C	A	0.796	0.804	0.932	-0.0346949697968869	0.0111	0.001862	53386	77258	58749.13
6498711	chr18	rs72941485	54178080	A	G	0.831	0.838	0.927	-0.0307994715535284	0.012	0.01052	53386	77258	58749.13
6489486	chr18	rs906161	54178231	C	T	0.648	0.641	0.973	0.0235016597850914	0.0091	0.009905	53386	77258	58749.13
6492558	chr18	rs149456010	54179107	C	A	0.974	0.975	0.915	-0.0151034855773182	0.0285	0.5967	53200	76329	58439.19
6507715	chr18	rs906160	54179109	C	A	0.684	0.679	0.965	0.0183996828453635	0.0094	0.05017	53386	77258	58749.13
6503904	chr18	rs906159	54179240	A	G	0.636	0.63	0.973	0.0255995183002125	0.009	0.004676	53386	77258	58749.13
6503204	chr18	rs8092011	54181109	A	G	0.636	0.629	0.972	0.025696986087186	0.0091	0.004548	53386	77258	58749.13
6486559	chr18	rs8094003	54181219	G	T	0.648	0.641	0.97	0.0235993322503244	0.0091	0.009622	53386	77258	58749.13
6487466	chr18	rs1354764	54181838	G	A	0.648	0.641	0.97	0.0238044133801613	0.0091	0.009284	53386	77258	58749.13
6483052	chr18	rs7231005	54182172	T	C	0.636	0.63	0.97	0.0259016375226531	0.0091	0.004304	53386	77258	58749.13
6498237	chr18	rs9966035	54184798	T	C	0.646	0.64	0.966	0.0225048553400694	0.0091	0.014	53386	77258	58749.13
6483802	chr18	rs9951801	54184926	C	G	0.648	0.641	0.966	0.0235016597850914	0.0091	0.01013	53386	77258	58749.13
6491184	chr18	rs74932662	54185625	C	T	0.984	0.984	0.894	-0.007296555232638	0.0371	0.8431	51204	73920	56363.43
6481108	chr18	rs12605896	54185707	G	A	0.974	0.974	0.896	-0.0050024916227914	0.0288	0.8624	53200	76329	58439.19
6509433	chr18	rs1506649	54186759	A	G	0.515	0.515	0.864	-0.0006001800720324	0.0093	0.9485	53386	77258	58749.13
6509652	chr18	rs9950504	54189488	C	A	0.796	0.801	0.972	-0.0164953025291975	0.0109	0.1292	53386	77258	58749.13
6483162	chr18	rs652437	54189533	G	A	0.437	0.438	0.987	-0.004198802647333	0.0087	0.632	53386	77258	58749.13
6505246	chr18	rs635654	54189611	C	T	0.747	0.74	0.973	0.0213015034199157	0.01	0.03293	53386	77258	58749.13
6506029	chr18	rs11661727	54190548	C	A	0.797	0.802	0.973	-0.0166986496230515	0.0109	0.1247	53386	77258	58749.13
6496519	chr18	rs619742	54190934	G	C	0.746	0.739	0.976	0.0217027816432335	0.01	0.03001	53386	77258	58749.13
6489899	chr18	rs17090219	54191033	T	C	0.896	0.899	0.982	-0.0278029446620889	0.0143	0.05229	53386	77258	58749.13
6501786	chr18	rs8083814	54192037	G	T	0.793	0.799	0.973	-0.0146974807605841	0.0108	0.1729	53386	77258	58749.13
6502852	chr18	rs589822	54192720	A	G	0.253	0.26	0.979	-0.0214994661132367	0.01	0.03145	53386	77258	58749.13
6498865	chr18	rs682446	54192727	T	C	0.253	0.261	0.979	-0.0212951405401588	0.01	0.03262	53386	77258	58749.13
6484784	chr18	rs56320047	54195950	A	C	0.896	0.899	0.983	-0.0289963604415917	0.0143	0.04296	53386	77258	58749.13
6480231	chr18	rs665037	54199835	G	A	0.254	0.261	0.989	-0.0209989425960583	0.0099	0.03418	53386	77258	58749.13
6485245	chr18	rs663220	54200266	T	C	0.599	0.598	0.972	0.004101577021075	0.0089	0.6422	53386	77258	58749.13
6488334	chr18	rs111776215	54200618	C	A	0.897	0.899	0.984	-0.0289037168568363	0.0143	0.04391	53386	77258	58749.13
6503245	chr18	rs672089	54200685	G	C	0.253	0.26	0.989	-0.0208049294331883	0.0099	0.036	53386	77258	58749.13
6499437	chr18	rs62099715	54201090	T	C	0.898	0.9	0.981	-0.0282965991551138	0.0144	0.04966	53386	77258	58749.13
6491756	chr18	rs625628	54203153	C	T	0.46	0.461	0.995	-0.005304041591906	0.0086	0.5394	53386	77258	58749.13
6495033	chr18	rs655519	54205249	A	C	0.254	0.261	0.988	-0.021203207651103	0.0099	0.03233	53386	77258	58749.13
6507680	chr18	rs614585	54205360	C	T	0.46	0.461	0.993	-0.0054950702819798	0.0087	0.5279	53386	77258	58749.13
6488577	chr18	rs17802368	54206344	C	T	0.796	0.802	0.988	-0.0172987645783295	0.0108	0.1085	53386	77258	58749.13
6504583	chr18	rs11873068	54208445	G	A	0.797	0.802	0.988	-0.0170037478161859	0.0108	0.1148	53386	77258	58749.13
6508013	chr18	rs9952920	54209369	A	T	0.797	0.802	0.987	-0.0171970248285215	0.0108	0.1103	53386	77258	58749.13
6488380	chr18	rs11151966	54209379	A	G	0.797	0.802	0.986	-0.0166986496230515	0.0108	0.1233	53386	77258	58749.13
6506290	chr18	rs2156253	54210731	G	T	0.796	0.802	0.988	-0.0174005146801673	0.0108	0.107	53386	77258	58749.13
6501128	chr18	rs655980	54211902	A	T	0.459	0.461	0.988	-0.0055956263571598	0.0087	0.5214	53386	77258	58749.13
6481162	chr18	rs658224	54212059	A	T	0.254	0.261	0.985	-0.021203207651103	0.0099	0.03285	53386	77258	58749.13
6505831	chr18	rs683985	54213600	T	C	0.253	0.26	0.984	-0.021203207651103	0.0099	0.03343	53386	77258	58749.13
6495008	chr18	rs1640722	54214384	A	G	0.253	0.26	0.983	-0.0209989425960583	0.0099	0.03472	53386	77258	58749.13
6484477	chr18	rs564106	54214958	C	T	0.246	0.253	0.983	-0.0186019483996616	0.01	0.06363	53386	77258	58749.13
6496417	chr18	rs597419	54215148	C	T	0.247	0.254	0.981	-0.0198966317144566	0.01	0.04799	53386	77258	58749.13
6492340	chr18	rs620024	54216469	A	T	0.46	0.461	0.985	-0.005696192544881	0.0087	0.5138	53386	77258	58749.13
6500864	chr18	rs632907	54217223	A	G	0.246	0.253	0.982	-0.0187955345843259	0.0101	0.06118	53386	77258	58749.13
6482620	chr18	rs75581794	54219052	A	G	0.964	0.964	0.798	0.0004998750416509	0.026	0.9839	53386	77258	58749.13
6480256	chr18	rs681987	54219672	G	A	0.246	0.253	0.981	-0.0188974371044634	0.0101	0.06054	53386	77258	58749.13
6494965	chr18	rs683366	54219977	A	G	0.246	0.253	0.98	-0.0185000759845861	0.0101	0.06546	53386	77258	58749.13
6481438	chr18	rs11660950	54220522	T	C	0.79	0.795	0.987	-0.0138961051921114	0.0107	0.1931	53386	77258	58749.13
6501447	chr18	rs9962816	54222015	G	A	0.789	0.794	0.988	-0.0146974807605841	0.0106	0.1665	53386	77258	58749.13
6509099	chr18	rs535505	54223566	T	G	0.246	0.253	0.98	-0.0187038311937836	0.0101	0.06362	53386	77258	58749.13
6484161	chr18	rs6566822	54225633	C	A	0.788	0.794	0.99	-0.0139975096438537	0.0106	0.1891	53386	77258	58749.13
6492567	chr18	rs675306	54226192	A	G	0.246	0.253	0.979	-0.0185000759845861	0.0101	0.06598	53386	77258	58749.13
6480106	chr18	rs8099465	54226780	G	A	0.788	0.794	0.989	-0.0138048499765589	0.0106	0.1949	53386	77258	58749.13
6479841	chr18	rs75694537	54227009	T	G	0.934	0.933	0.772	0.0038027603329278	0.0196	0.8454	53386	77258	58749.13
6481491	chr18	rs586200	54228185	C	T	0.246	0.253	0.977	-0.0181028726978536	0.0101	0.07315	53386	77258	58749.13
6495605	chr18	rs608675	54229791	T	C	0.246	0.253	0.976	-0.0181028726978536	0.0101	0.07215	53386	77258	58749.13
6495462	chr18	rs608246	54229888	G	A	0.562	0.561	0.985	0.004201162744548	0.0087	0.6295	53386	77258	58749.13
6494052	chr18	rs657518	54231082	A	G	0.35	0.354	0.988	-0.005304041591906	0.0091	0.5611	53386	77258	58749.13
6497724	chr18	rs609112	54231171	C	G	0.351	0.355	0.988	-0.003797200248385	0.0091	0.6753	53386	77258	58749.13
6495891	chr18	rs527499	54232271	C	G	0.563	0.562	0.985	0.004001981379298	0.0087	0.6486	53386	77258	58749.13
6501959	chr18	rs3901319	54233650	G	C	0.897	0.899	0.956	-0.0278954863187535	0.0145	0.05487	53386	77258	58749.13
6483138	chr18	rs492610	54233791	G	A	0.562	0.561	0.984	0.003902375817241	0.0087	0.6536	53386	77258	58749.13
6498708	chr18	rs614382	54235097	G	A	0.563	0.562	0.983	0.0034041991335623	0.0087	0.6975	53386	77258	58749.13
6491510	chr18	rs140788150	54235692	G	A	0.897	0.899	0.953	-0.0278029446620889	0.0145	0.05648	53386	77258	58749.13
6486627	chr18	rs59935210	54236120	A	G	0.789	0.795	0.976	-0.0138961051921114	0.0107	0.1945	53386	77258	58749.13
6490725	chr18	rs686781	54236324	A	G	0.246	0.253	0.971	-0.0189993500097828	0.0101	0.05956	53386	77258	58749.13
6482554	chr18	rs62099719	54237636	T	C	0.897	0.899	0.952	-0.0278029446620889	0.0146	0.05668	53386	77258	58749.13
6499140	chr18	rs7242834	54238668	G	A	0.897	0.899	0.95	-0.0290993078252748	0.0146	0.04602	53386	77258	58749.13
6500530	chr18	rs4801033	54239007	A	T	0.79	0.782	0.944	0.0277027118389473	0.0108	0.01033	53386	77258	58749.13
6486613	chr18	rs62099720	54240435	C	T	0.902	0.905	0.941	-0.0346949697968869	0.015	0.02042	53386	77258	58749.13
6485595	chr18	rs34903736	54240947	A	T	0.786	0.778	0.943	0.0278972284172359	0.0108	0.00939	53386	77258	58749.13
6497967	chr18	rs75690982	54241511	C	T	0.965	0.965	0.767	0.0112959597418516	0.027	0.6746	53386	77258	58749.13
6507215	chr18	rs11659947	54241972	G	A	0.789	0.794	0.972	-0.0116981574124923	0.0107	0.2764	53386	77258	58749.13
6491427	chr18	rs602339	54242024	A	G	0.562	0.561	0.982	0.0036034995896235	0.0087	0.6836	53386	77258	58749.13
6480030	chr18	rs9949821	54242149	G	A	0.789	0.794	0.972	-0.0119005312583873	0.0108	0.267	53386	77258	58749.13
6493085	chr18	rs9950916	54242510	C	T	0.789	0.794	0.969	-0.0120017335415971	0.0108	0.2649	53386	77258	58749.13
6492983	chr18	rs624656	54242887	T	C	0.349	0.353	0.995	-0.0029042131473898	0.009	0.7502	53386	77258	58749.13
6507369	chr18	rs662893	54243115	T	C	0.561	0.56	0.977	0.0037031349243813	0.0088	0.6732	53386	77258	58749.13
6487374	chr18	rs645976	54243554	T	C	0.348	0.352	0.995	-0.0021022080918702	0.009	0.8202	53386	77258	58749.13
6501670	chr18	rs7238848	54246310	C	T	0.724	0.724	0.623	-0.008395140788382	0.0122	0.4938	53386	77258	58749.13
6499373	chr18	rs74527930	54246712	A	G	0.921	0.921	0.849	0.0020977980821461	0.0174	0.9023	53386	77258	58749.13
6491659	chr18	rs9952901	54246732	A	C	0.677	0.674	0.91	0.0112959597418516	0.0097	0.2418	53386	77258	58749.13
6489746	chr18	rs655784	54246771	G	A	0.55	0.547	0.885	0.0155977206230546	0.0092	0.09056	53386	77258	58749.13
6495767	chr18	rs654502	54247051	A	G	0.796	0.798	0.925	-0.0003000450090019	0.0111	0.9804	53386	77258	58749.13
6479902	chr18	rs4800949	54247317	G	A	0.206	0.203	0.927	0.0007996801705642	0.0111	0.9408	53386	77258	58749.13
6501045	chr18	rs17090247	54248623	A	C	0.229	0.226	0.93	-0.0057967688471774	0.0107	0.5856	53386	77258	58749.13
6509718	chr18	rs78739359	54249878	T	C	0.977	0.978	0.873	0.0295976364389436	0.0318	0.352	52146	71579	56777.75
6507890	chr18	rs593190	54250130	C	A	0.86	0.861	0.931	0.0046989426564652	0.0129	0.7151	53386	77258	58749.13
6496124	chr18	rs78054580	54252058	T	C	0.977	0.978	0.879	0.027799974857679	0.0316	0.3792	52146	71579	56777.75
6486943	chr18	rs55804567	54252101	A	G	0.682	0.678	0.911	0.0141987193998129	0.0097	0.1436	53386	77258	58749.13
6507962	chr18	rs8096825	54252626	G	T	0.231	0.228	0.947	-0.0055956263571598	0.0106	0.5925	53386	77258	58749.13
6483313	chr18	rs35509070	54257868	A	C	0.936	0.937	0.957	-0.0055956263571598	0.0181	0.7574	53386	77258	58749.13
6491225	chr18	rs75441676	54258404	T	C	0.977	0.978	0.895	0.0236969951765786	0.0313	0.4497	52146	71579	56777.75
6501209	chr18	rs113721429	54260923	C	T	0.978	0.979	0.913	0.0200967016991224	0.032	0.53	52146	71579	56777.75
6505522	chr18	rs4801037	54260956	G	A	0.224	0.221	0.971	-0.0087985943563496	0.0105	0.4015	53386	77258	58749.13
6488056	chr18	rs71353967	54261979	T	A	0.936	0.937	0.971	-0.0048015088161939	0.0179	0.7871	53386	77258	58749.13
6487530	chr18	rs35546390	54263855	G	T	0.685	0.681	0.922	0.0149969810059077	0.0097	0.1203	53386	77258	58749.13
6495158	chr18	rs3745043	54264419	A	G	0.978	0.979	0.925	0.0178988554877579	0.0317	0.5722	52146	71579	56777.75
6507906	chr18	rs12968679	54265130	A	G	0.539	0.539	0.936	-0.0188974371044634	0.009	0.03508	53386	77258	58749.13
6491559	chr18	rs17090252	54265664	A	G	0.979	0.979	0.94	0.0164047040252769	0.0335	0.6245	47458	63137	51138.29
6486010	chr18	rs12457258	54265669	T	C	0.936	0.937	0.989	-0.0033957590691798	0.0178	0.849	53386	77258	58749.13
6507455	chr18	rs573399	54265847	G	A	0.8	0.802	1.0	0.0066975214477213	0.0108	0.533	53386	77258	58749.13
6501740	chr18	rs78925903	54266375	G	A	0.979	0.979	0.942	0.0184978548821194	0.0336	0.5823	47458	63137	51138.29
6481339	chr18	rs625001	54268510	A	G	0.778	0.782	0.995	0.0088011559530687	0.0104	0.3984	53386	77258	58749.13
6490399	chr18	rs17090257	54268580	C	T	0.979	0.979	0.945	0.0172994970780611	0.0335	0.6055	47458	63137	51138.29
6495367	chr18	rs17090258	54268749	A	G	0.936	0.937	0.989	-0.003797200248385	0.0178	0.8331	53386	77258	58749.13
6485563	chr18	rs17090259	54268925	C	T	0.979	0.979	0.945	0.0173977771764203	0.0335	0.6036	47458	63137	51138.29
6494278	chr18	rs2286984	54271248	T	A	0.223	0.22	0.995	-0.0098988321792475	0.0104	0.3429	53386	77258	58749.13
6486035	chr18	rs11151970	54271371	C	A	0.223	0.22	0.995	-0.0098988321792475	0.0104	0.3436	53386	77258	58749.13
6496067	chr18	rs4801038	54272797	G	A	0.223	0.22	0.995	-0.0098988321792475	0.0104	0.3409	53386	77258	58749.13
6496973	chr18	rs643116	54273424	G	A	0.801	0.802	1.0	0.0061013488579762	0.0108	0.569	53386	77258	58749.13
