## Supplementary material for "Characterization of shared and ancestry-specific signals driving complex traits using multi-ancestry fine-mapping": s1_gwas_temp.txt

locus	alleles	n	sum_x	y_transpose_x	beta	standard_error	t_stat	p_value	p_value_str	chrom	pos	-log10pvalue	rsid
chr18:69372953	['C', 'T']	98663	26722.33351242309	-1199.200351290408	-0.0012367151668589	0.0062584922420829	-0.1976059279171281	0.843354	0.843354	chr18	69372953	0.0739900908845729	chr18:69372953:C:T
chr18:69373249	['A', 'G']	98663	36354.52707606844	-1270.9459071566048	-8.455630809171446e-05	0.0055152079716552	-0.0153314813378354	0.987768	0.987768	chr18	69373249	0.0053450474683872	chr18:69373249:A:G
chr18:69373273	['T', 'C']	98663	26731.334972173507	-1202.3127722434467	-0.0013633813609168	0.0062571556978129	-0.2178915511713108	0.827514	0.827514	chr18	69373273	0.0822246500340392	chr18:69373273:T:C
chr18:69373519	['C', 'T']	98663	32700.98864753641	-1313.7632460391353	0.0048593966126829	0.0057106225224151	0.8509399095473326	0.394805	0.394805	chr18	69373519	0.4036173558538214	chr18:69373519:C:T
chr18:69373539	['C', 'G']	98663	9292.565109419504	-97.63757157497564	0.004341104242022	0.0100651350795592	0.4313011407902677	0.66625	0.66625	chr18	69373539	0.1763627779653713	chr18:69373539:C:G
chr18:69374900	['G', 'C']	98663	9297.13077414319	-96.55762031346084	0.0045300879343895	0.0100635461002718	0.450148276686199	0.652605	0.652605	chr18	69374900	0.1853496031437752	chr18:69374900:G:C
chr18:69375249	['T', 'C']	98663	130472.41530819135	-5339.568004615905	0.0008490143318151	0.0045758280593333	0.1855433204233806	0.852803	0.852803	chr18	69375249	0.0691512805487951	chr18:69375249:T:C
chr18:69376238	['G', 'A']	98663	61991.22106981368	-3030.909681576916	-0.0009725545958018	0.0046192146803144	-0.2105454418359364	0.833242	0.833242	chr18	69376238	0.0792288473314394	chr18:69376238:G:A
chr18:69376316	['A', 'T']	98663	33100.02582842547	-1245.1171844091566	0.0053500186342845	0.0056784080478354	0.9421687538506216	0.346109	0.346109	chr18	69376316	0.4607871074394243	chr18:69376316:A:T
chr18:69376389	['G', 'A']	98663	26596.58268961743	-1218.5332177366026	-0.0014085862859313	0.0062701139485859	-0.2246508273185334	0.822251	0.822251	chr18	69376389	0.0849955896674812	chr18:69376389:G:A
chr18:69377000	['A', 'G']	98663	70456.13985361798	-2386.690402465666	0.0023664391129003	0.0044643180305433	0.530078524135147	0.596059	0.596059	chr18	69377000	0.2247107501486143	chr18:69377000:A:G
chr18:69377138	['A', 'G']	98663	33360.424374518465	-1209.0829477810405	0.0042445539143116	0.0056612528342393	0.749755228849797	0.453404	0.453404	chr18	69377138	0.3435146527797159	chr18:69377138:A:G
chr18:69379690	['A', 'G']	98663	70527.01137446522	-2391.603906185966	0.0024303407912906	0.0044622047763209	0.5446502151105707	0.585995	0.585995	chr18	69379690	0.2321060895820347	chr18:69379690:A:G
chr18:69379718	['A', 'T']	98663	26569.23151311188	-1220.9624117128596	-0.0013382297210644	0.0062706098693083	-0.2134130090941314	0.831005	0.831005	chr18	69379718	0.0803963631402249	chr18:69379718:A:T
chr18:69380356	['C', 'A']	98663	34202.19985199902	-1148.6517716003095	0.0021823800033608	0.0056068075696263	0.3892375431579577	0.697101	0.697101	chr18	69380356	0.1567042942622443	chr18:69380356:C:A
chr18:69381410	['G', 'T']	98663	36226.343450624976	-1302.271799887258	0.0002847954577582	0.0055185745906874	0.0516067062387603	0.958842	0.958842	chr18	69381410	0.018252950891258	chr18:69381410:G:T
chr18:69382154	['TA', 'T']	98663	36289.35622395913	-1290.5569539476762	0.000315182283131	0.0055160209925163	0.0571394277793162	0.954434	0.954434	chr18	69382154	0.0202540980998947	chr18:69382154:TA:T
chr18:69382236	['C', 'T']	98663	9470.591710937186	-63.714381207989625	0.0056038665208876	0.0099773921070903	0.5616564389511491	0.574351	0.574351	chr18	69382236	0.2408226184477605	chr18:69382236:C:T
chr18:69382338	['A', 'T']	98663	32916.0172408547	-1292.035695433165	0.0037807359006287	0.0056975030653091	0.663577686100564	0.506962	0.506962	chr18	69382338	0.2950245925578	chr18:69382338:A:T
chr18:69382456	['G', 'T']	98663	26781.44404771564	-1235.85323341412	-0.002012964124408	0.0062544280521062	-0.3218462356010505	0.74757	0.74757	chr18	69382456	0.1263481351903127	chr18:69382456:G:T
chr18:69382988	['T', 'A']	98663	11958.211711620366	-638.8480076267118	0.0017595512059336	0.0088985147211456	0.1977353818106735	0.843253	0.843253	chr18	69382988	0.0740421050677521	chr18:69382988:T:A
chr18:69383372	['G', 'A']	98663	26720.416501931195	-1248.9816650600417	-0.002192540018109	0.0062569913907	-0.3504144214370959	0.726028	0.726028	chr18	69383372	0.1390466299734541	chr18:69383372:G:A
chr18:69383504	['T', 'C']	98663	70751.9079223478	-2409.206165378584	0.0020444554874557	0.004460187457951	0.458378825269128	0.646681	0.646681	chr18	69383504	0.1893098987813109	chr18:69383504:T:C
chr18:69384848	['G', 'A']	98663	33487.19883891149	-1235.651023956061	0.0037742101857457	0.0056626927876014	0.6665044930583964	0.50509	0.50509	chr18	69384848	0.2966312297608845	chr18:69384848:G:A
chr18:69384868	['T', 'A']	98663	16723.715562469435	-8.282001344946814	0.0019181315304805	0.007707896241291	0.2488527959425809	0.803475	0.803475	chr18	69384868	0.0950276316958555	chr18:69384868:T:A
chr18:69384944	['A', 'G']	98663	26790.29507329552	-1238.5687667237737	-0.0019932067663586	0.0062633606373266	-0.3182327957422794	0.750309	0.750309	chr18	69384944	0.1247598441310761	chr18:69384944:A:G
chr18:69384961	['C', 'T']	98663	36267.34755192103	-1297.7111064717212	0.0004349344000393	0.0055267269076919	0.0786965607860976	0.937274	0.937274	chr18	69384961	0.0281334301444835	chr18:69384961:C:T
chr18:69384975	['T', 'C']	98663	9483.334614641435	-71.68519967119931	0.0049569497559656	0.0099848457882924	0.4964473023487102	0.61958	0.61958	chr18	69384975	0.2079026096827259	chr18:69384975:T:C
chr18:69384990	['A', 'G']	98663	32961.93011097187	-1290.5762769277726	0.0048863741486435	0.0057014391205769	0.8570422388635454	0.391424	0.391424	chr18	69384990	0.4073525492758303	chr18:69384990:A:G
chr18:69385340	['C', 'T']	98663	9481.059855038544	-64.26279023792812	0.0060654035491161	0.0099842549852579	0.6074968596126564	0.543523	0.543523	chr18	69385340	0.2647820733592216	chr18:69385340:C:T
chr18:69385407	['C', 'A']	98663	70759.29541828787	-2411.224726032812	0.0020465002042705	0.0044663216631124	0.4582070792555419	0.646805	0.646805	chr18	69385407	0.1892266315238052	chr18:69385407:C:A
chr18:69386233	['A', 'G']	98663	9475.76833409356	-65.39140646206579	0.0054573876927804	0.009972926691319	0.5472202756218875	0.584229	0.584229	chr18	69386233	0.2334168892875192	chr18:69386233:A:G
chr18:69386551	['A', 'C']	98663	132787.26320431466	-5429.981361753207	0.0013968311361005	0.0046237819385832	0.3020971046330396	0.762579	0.762579	chr18	69386551	0.1177151585557854	chr18:69386551:A:C
chr18:69386891	['T', 'C']	98663	26790.072966507178	-1236.6618601479458	-0.0019693479161686	0.0062514990122555	-0.3150201115457094	0.752747	0.752747	chr18	69386891	0.1233509666501973	chr18:69386891:T:C
chr18:69387616	['CAG', 'C']	98663	26780.528646730865	-1237.2507937145042	-0.0020486409940961	0.0062530338413601	-0.3276235258068788	0.743197	0.743197	chr18	69387616	0.128896052090404	chr18:69387616:CAG:C
chr18:69388259	['T', 'C']	98663	26786.52943740496	-1234.4326658061352	-0.0019287209189836	0.0062518262211551	-0.3085052032408079	0.757699	0.757699	chr18	69388259	0.1205032859256651	chr18:69388259:T:C
chr18:69389466	['A', 'G']	98663	26790.64990162072	-1235.9433102981045	-0.0019398312910506	0.0062524807733937	-0.31024986103199	0.756372	0.756372	chr18	69389466	0.1212645565993002	chr18:69389466:A:G
chr18:69389538	['T', 'C']	98663	26789.34437945402	-1234.1380317779235	-0.001853343288594	0.0062513623319098	-0.2964703036222573	0.766872	0.766872	chr18	69389538	0.1152771188837621	chr18:69389538:T:C
chr18:69389623	['G', 'A']	98663	26788.96015411133	-1236.8264099138992	-0.0019616374479109	0.0062523461813027	-0.3137442155357817	0.753716	0.753716	chr18	69389623	0.1227922653598199	chr18:69389623:G:A
chr18:69390152	['T', 'C']	98663	9688.10150731293	-3.40354187559972	0.008482797576311	0.009881028736255	0.8584933616462743	0.390622	0.390622	chr18	69390152	0.4082433007062784	chr18:69390152:T:C
chr18:69390545	['T', 'C']	98663	47786.3138051042	-1177.9300336078363	-0.0023225215926232	0.0050115563540417	-0.4634331989004199	0.643055	0.643055	chr18	69390545	0.1917518806138937	chr18:69390545:T:C
chr18:69390723	['C', 'T']	98663	26752.06479424679	-1240.9853608886638	-0.0020835517768477	0.0062566993509083	-0.3330113307338805	0.739126	0.739126	chr18	69390723	0.1312815204140277	chr18:69390723:C:T
chr18:69391677	['G', 'A']	98663	132722.1781080204	-5450.335937179053	0.0010052801634333	0.0046230363759002	0.2174501954329849	0.827858	0.827858	chr18	69391677	0.0820441500570851	chr18:69391677:G:A
chr18:69392092	['G', 'A']	98663	44234.86354558448	-1425.2211226745414	-0.0019685055891336	0.0050864184973605	-0.3870121167094636	0.698748	0.698748	chr18	69392092	0.1556794221684281	chr18:69392092:G:A
chr18:69394789	['C', 'T']	98663	51459.95303217697	-2661.3209885078086	-0.004499019189052	0.0048632682603581	-0.9251019989427371	0.354915	0.354915	chr18	69394789	0.4498756453986312	chr18:69394789:C:T
chr18:69395287	['T', 'A']	98663	24413.44374043249	-423.3965550264785	0.0060103024934159	0.0064718975966978	0.9286770075723348	0.353059	0.353059	chr18	69395287	0.4521527132146117	chr18:69395287:T:A
chr18:69395575	['G', 'A']	98663	51096.28619218021	-2687.892949419442	-0.0037953794279653	0.0048750035546454	-0.7785388021612188	0.436253	0.436253	chr18	69395575	0.3602615734907215	chr18:69395575:G:A
chr18:69395751	['G', 'A']	98663	24422.97047166273	-427.34254298454846	0.005828617542763	0.0064705614869839	0.9007900712307276	0.367702	0.367702	chr18	69395751	0.4345040079157403	chr18:69395751:G:A
chr18:69395975	['TC', 'T']	98663	15083.140254842932	-355.6940594233942	0.0060484214040512	0.0080396548528699	0.7523235157156212	0.451858	0.451858	chr18	69395975	0.3449980242716545	chr18:69395975:TC:T
chr18:69396074	['T', 'TA']	98663	51037.38037935546	-2757.8359075319727	-0.0044908371430188	0.0048814689154545	-0.9199765932752552	0.357587	0.357587	chr18	69396074	0.4466182782734632	chr18:69396074:T:TA
chr18:69396252	['G', 'A']	98663	24423.95098486462	-419.6750280506011	0.0062224008133286	0.0064706287155215	0.9616377460203446	0.336234	0.336234	chr18	69396252	0.4733583727948537	chr18:69396252:G:A
chr18:69397004	['C', 'T']	98663	17481.0630771258	-1041.6221105866518	-0.0070018347624562	0.0075104876669844	-0.9322743173170784	0.351197	0.351197	chr18	69397004	0.4544492025865798	chr18:69397004:C:T
chr18:69397075	['T', 'C']	98663	24431.71441894413	-425.6198105930325	0.0060110434595426	0.0064699511951246	0.9290709123234568	0.352855	0.352855	chr18	69397075	0.4524037241784815	chr18:69397075:T:C
chr18:69397289	['G', 'A']	98663	76822.79412838083	-3049.2932598993766	-0.0022040172878483	0.004389329484023	-0.5021307459079771	0.615577	0.615577	chr18	69397289	0.2107176152208192	chr18:69397289:G:A
chr18:69397551	['T', 'C']	98663	25106.86816552098	-499.6698132009968	0.0043901016875971	0.0065048606637863	0.6748955764783069	0.499744	0.499744	chr18	69397551	0.3012524113819994	chr18:69397551:T:C
chr18:69397854	['A', 'G']	98663	24423.96078948169	-429.8665539630098	0.0058429448850287	0.006471253200037	0.9029077837651672	0.366577	0.366577	chr18	69397854	0.4358347872909819	chr18:69397854:A:G
chr18:69398171	['T', 'A']	98663	15076.597753583526	-359.92207828433305	0.0057820849719589	0.0080412095084846	0.7190566252325634	0.472108	0.472108	chr18	69398171	0.3259586402668639	chr18:69398171:T:A
chr18:69398303	['G', 'T']	98663	15078.375443469093	-365.1816754910776	0.005454434344934	0.0080405722458415	0.6783639495006107	0.497543	0.497543	chr18	69398303	0.3031693795298685	chr18:69398303:G:T
chr18:69398937	['G', 'A']	98663	24450.97387760895	-435.39915149849617	0.0056770755313038	0.0064672920820666	0.8778133814376501	0.380047	0.380047	chr18	69398937	0.4201626913346573	chr18:69398937:G:A
chr18:69399366	['AG', 'A']	98663	38216.03540800812	-2074.967907530045	-0.0060793704333574	0.0054336904434332	-1.1188289978323085	0.263216	0.263216	chr18	69399366	0.5796877149801491	chr18:69399366:AG:A
chr18:69399666	['C', 'T']	98663	24447.18575744672	-437.9743738157768	0.0056440516677344	0.0064681003373175	0.8725980385881317	0.382884	0.382884	chr18	69399666	0.4169327816201766	chr18:69399666:C:T
chr18:69399739	['C', 'A']	98663	24434.47655925314	-435.2502984200738	0.0057326260900477	0.0064686966109988	0.8862103812846199	0.375506	0.375506	chr18	69399739	0.4253831192561556	chr18:69399739:C:A
chr18:69402838	['A', 'G']	98663	42462.44302873651	-2098.806048234227	-0.0024846270830075	0.0051932165135231	-0.4784370296400354	0.63234	0.63234	chr18	69402838	0.1990493451046683	chr18:69402838:A:G
chr18:69404378	['A', 'G']	98663	2067.2095222649086	233.33092556099265	0.0019576592589871	0.0213964900805466	0.0914944110747871	0.9271	0.9271	chr18	69404378	0.0328734189235872	chr18:69404378:A:G
chr18:69404517	['T', 'A']	98663	14570.772186799935	-631.7443599340958	0.0057987254001943	0.0081295780152902	0.7132873796509447	0.47567	0.47567	chr18	69404517	0.3226942382065557	chr18:69404517:T:A
chr18:69404744	['G', 'A']	98663	52644.62295830381	-2906.095045010037	-0.0054798227598438	0.0048435235508419	-1.1313711396925703	0.257902	0.257902	chr18	69404744	0.5885452899458318	chr18:69404744:G:A
chr18:69406130	['G', 'T']	98663	53272.99745469663	-2831.735022459195	-0.0057962609713104	0.0048209459620885	-1.2023078078227214	0.229247	0.229247	chr18	69406130	0.639696338938075	chr18:69406130:G:T
chr18:69406926	['C', 'T']	98663	2064.4184787567283	233.89848917407383	0.0016896488322844	0.021415194160527	0.0788995336497511	0.937113	0.937113	chr18	69406926	0.0282080373752832	chr18:69406926:C:T
chr18:69408733	['G', 'C']	98663	83257.31566514244	-3216.0827138935024	0.0039549834352946	0.0043260254934241	0.9142302654726556	0.360598	0.360598	chr18	69408733	0.4429766863528641	chr18:69408733:G:C
chr18:69408918	['C', 'G']	98663	54493.52319746991	-1840.6446797963104	-0.001929662771775	0.0047606402566903	-0.40533681768186	0.685231	0.685231	chr18	69408918	0.164162997684932	chr18:69408918:C:G
chr18:69409381	['T', 'A']	98663	42765.73381039743	-2060.236616543612	-0.0030430941415831	0.0051750793076235	-0.58802850365989	0.556515	0.556515	chr18	69409381	0.2545231254363084	chr18:69409381:T:A
chr18:69409805	['C', 'G']	98663	13625.657236115198	-637.4215069693576	0.0049415430569721	0.0083810642952983	0.5896080596523219	0.555455	0.555455	chr18	69409805	0.2553511195193498	chr18:69409805:C:G
chr18:69410009	['GT', 'G']	98663	13622.104536009329	-638.094829890511	0.0048735841321925	0.0083823898633233	0.581407475869931	0.560967	0.560967	chr18	69410009	0.2510626862294722	chr18:69410009:GT:G
chr18:69410173	['C', 'T']	98663	17705.717826047294	-797.5968923603681	0.0054392845575465	0.0074457743602258	0.7305196604670608	0.465074	0.465074	chr18	69410173	0.3324779390783655	chr18:69410173:C:T
chr18:69410357	['C', 'T']	98663	13625.828628480493	-637.0965420713675	0.0049232034100146	0.0083808381315722	0.5874356875439398	0.556912	0.556912	chr18	69410357	0.2542134240968903	chr18:69410357:C:T
chr18:69410735	['G', 'A']	98663	13627.690618094832	-639.8757404627003	0.0047530907705852	0.0083803273223174	0.5671724489719371	0.570598	0.570598	chr18	69410735	0.2436697549195418	chr18:69410735:G:A
chr18:69411695	['T', 'G']	98663	17471.239559682126	-825.6992130616608	0.0050117283253131	0.0074893509571335	0.6691805944197989	0.503382	0.503382	chr18	69411695	0.2981023180694174	chr18:69411695:T:G
chr18:69412250	['C', 'T']	98663	13650.38353623306	-637.2706538607306	0.0050503036606218	0.0083744713112928	0.603059401948345	0.546471	0.546471	chr18	69412250	0.2624328801445645	chr18:69412250:C:T
chr18:69412414	['G', 'A']	98663	13630.93419091932	-637.1465610864578	0.0049275060794815	0.0083797743495266	0.5880237192496531	0.556518	0.556518	chr18	69412414	0.2545207842955772	chr18:69412414:G:A
chr18:69413368	['C', 'T']	98663	13627.38120482905	-639.4657513996779	0.0047901993444948	0.0083805728911572	0.5715837576628299	0.567605	0.567605	chr18	69413368	0.2459537875224471	chr18:69413368:C:T
chr18:69414124	['G', 'A']	98663	13621.070847863106	-635.6361198780376	0.00502867864661	0.008382904960089	0.5998730357258687	0.548592	0.548592	chr18	69414124	0.2607505299090103	chr18:69414124:G:A
chr18:69414384	['C', 'T']	98663	13636.55285376904	-634.0444066050494	0.0050910347951618	0.0083781436433552	0.6076566614132517	0.543417	0.543417	chr18	69414384	0.264866779442773	chr18:69414384:C:T
chr18:69414455	['A', 'G']	98663	85209.27279178449	-3548.77502607793	0.0015204984480972	0.0043162315064197	0.3522745352828711	0.724633	0.724633	chr18	69414455	0.1398818919526515	chr18:69414455:A:G
chr18:69416568	['CT', 'C']	98663	13184.469944856664	-605.5401254436334	0.0066449889729173	0.0085039816477942	0.7813973792665634	0.434571	0.434571	chr18	69416568	0.361939258595794	chr18:69416568:CT:C
chr18:69416892	['C', 'T']	98663	13191.069585930769	-605.3544523103251	0.0067246844577357	0.0085022607211064	0.7909289868095978	0.428987	0.428987	chr18	69416892	0.3675558684535259	chr18:69416892:C:T
chr18:69416899	['G', 'GGTTGTTGGAAT']	98663	13189.802112369116	-604.76660331432	0.0067455872563021	0.008502475181625	0.7933674738481167	0.427566	0.427566	chr18	69416899	0.3689968371383413	chr18:69416899:G:GGTTGTTGGAAT
chr18:69417199	['T', 'C']	98663	11898.964816785769	-667.2874484738782	0.0005989989516657	0.0089157277506992	0.067184526985891	0.946435	0.946435	chr18	69417199	0.0239092074906471	chr18:69417199:T:C
chr18:69417628	['A', 'G']	98663	13188.336705422036	-605.1980570399109	0.0067556007496621	0.0085030475046829	0.7944917097007358	0.426911	0.426911	chr18	69417628	0.369662654805437	chr18:69417628:A:G
chr18:69417760	['G', 'T']	98663	13189.935807249432	-606.6664445622039	0.0065191341234413	0.0085024669952713	0.766734422734834	0.443241	0.443241	chr18	69417760	0.3533600739786394	chr18:69417760:G:T
chr18:69417949	['T', 'G']	98663	13191.60444394887	-604.3941460969959	0.0067587982343494	0.0085022487109885	0.7949424280677919	0.426649	0.426649	chr18	69417949	0.3699292679499897	chr18:69417949:T:G
chr18:69417973	['C', 'T']	98663	13189.470502371976	-603.196722525346	0.0068248854778898	0.0085027473392464	0.8026682677477655	0.422168	0.422168	chr18	69417973	0.3745146889585246	chr18:69417973:C:T
chr18:69418006	['T', 'C']	98663	180338.2782074544	-5803.565583460929	-0.0074483930183815	0.007582445500494	-0.9823206797722848	0.325944	0.325944	chr18	69418006	0.4868570090734792	chr18:69418006:T:C
chr18:69418040	['C', 'G']	98663	13186.737506335525	-603.3600212068465	0.006764554332262	0.0085034947358086	0.7955028541119795	0.426323	0.426323	chr18	69418040	0.3702612366617271	chr18:69418040:C:G
chr18:69418227	['GTATA', 'G']	98663	13187.80199073558	-603.0355332520614	0.0068835073258302	0.0085029383785564	0.8095445385314954	0.418204	0.418204	chr18	69418227	0.3786118175976874	chr18:69418227:GTATA:G
chr18:69418293	['TG', 'T']	98663	13170.400466247718	-601.9792961366487	0.0069772270228252	0.0085091437744225	0.8199681669262597	0.412236	0.412236	chr18	69418293	0.3848540845639515	chr18:69418293:TG:T
chr18:69418571	['C', 'T']	98663	112326.4927568554	-3646.88414297512	0.0007020630862534	0.0042806064543889	0.1640101919515721	0.869723	0.869723	chr18	69418571	0.0606190447683836	chr18:69418571:C:T
chr18:69419228	['A', 'G']	98663	13139.065369215954	-622.5412298434295	0.0045849238324174	0.0085178737199936	0.538270932762885	0.590391	0.590391	chr18	69419228	0.2288602715781872	chr18:69419228:A:G
chr18:69419384	['A', 'G']	98663	134353.87316005034	-4276.747174895242	0.0014725031929135	0.0045457636803595	0.3239286721559377	0.745993	0.745993	chr18	69419384	0.1272652476957446	chr18:69419384:A:G
chr18:69420235	['T', 'A']	98663	34582.77313472189	23.45033232575129	-0.0005346667051485	0.0057151182811202	-0.0935530427978676	0.925464	0.925464	chr18	69420235	0.0336404703799403	chr18:69420235:T:A
chr18:69420245	['T', 'A']	98663	34584.320131812405	19.649982758795804	-0.0007683110363002	0.0057146682012668	-0.13444543221773	0.893051	0.893051	chr18	69420245	0.0491237388873478	chr18:69420245:T:A
chr18:69420768	['T', 'C']	98663	62530.50668031788	-2423.000692493255	-0.0023485103242363	0.0045527117556782	-0.5158486744317303	0.605961	0.605961	chr18	69420768	0.2175553263779971	chr18:69420768:T:C
chr18:69420826	['T', 'C']	98663	126424.3461335712	-4214.186733302276	0.000743841956058	0.0044125217337831	0.1685752503751054	0.866131	0.866131	chr18	69420826	0.0624164171345156	chr18:69420826:T:C
chr18:69421066	['A', 'G']	98663	18420.12018407209	-859.1164378973399	0.0051213622750757	0.0073195242766233	0.6996851272741951	0.484126	0.484126	chr18	69421066	0.3150415929358203	chr18:69421066:A:G
chr18:69421874	['AGCTTCCTCACCTGGAGAACTGG', 'A']	98663	106925.35464603343	-3365.1243916174976	-0.0005729679758404	0.004261481833804	-0.1344527556812237	0.893045	0.893045	chr18	69421874	0.0491266567225498	chr18:69421874:AGCTTCCTCACCTGGAGAACTGG:A
chr18:69422665	['CTGTT', 'C']	98663	30761.676780066493	128.86573283819433	-0.0015402094455431	0.0060136050338516	-0.2561208188554129	0.797858	0.797858	chr18	69422665	0.0980743959976349	chr18:69422665:CTGTT:C
chr18:69422903	['A', 'G']	98663	70538.8690557048	-2440.161068062213	-0.0008628957442716	0.00441686751831	-0.1953637370137308	0.845109	0.845109	chr18	69422903	0.073087273244837	chr18:69422903:A:G
chr18:69422959	['C', 'T']	98663	12364.877270515732	-645.4190238280336	-0.0015226634054238	0.008789699902955	-0.1732326953405913	0.862469	0.862469	chr18	69422959	0.0642565059600689	chr18:69422959:C:T
chr18:69423084	['G', 'A']	98663	62512.13748010585	-2411.5966615799925	-0.002170079566803	0.004552921814118	-0.4766344899826578	0.633623	0.633623	chr18	69423084	0.1981690665956629	chr18:69423084:G:A
chr18:69424363	['C', 'T']	98663	107454.74257004092	-3438.804033057352	-0.0009446282723101	0.0042615492241237	-0.2216631141939664	0.824577	0.824577	chr18	69424363	0.0837687831805387	chr18:69424363:C:T
chr18:69424428	['G', 'A']	98663	126207.46683629508	-4200.149127966727	0.0011646337371542	0.004408604242195	0.2641728930910691	0.791647	0.791647	chr18	69424428	0.101468429682022	chr18:69424428:G:A
chr18:69425353	['A', 'C']	98663	126395.1513068516	-4204.307240365861	0.0007940681333597	0.0044109209792235	0.180023205380453	0.857135	0.857135	chr18	69425353	0.0669507706816105	chr18:69425353:A:C
chr18:69425932	['A', 'G']	98663	34462.86213225972	16.481820491026305	-0.0002559318572324	0.0057216402260411	-0.0447305050862121	0.964322	0.964322	chr18	69425932	0.015777925150198	chr18:69425932:A:G
chr18:69426743	['G', 'T']	98663	34568.306614628214	22.387014574492422	-0.0005827820774005	0.0057147112087869	-0.101979270011828	0.918773	0.918773	chr18	69426743	0.0367917759098642	chr18:69426743:G:T
chr18:69427014	['GGTGCTA', 'G']	98663	126358.82489759492	-4210.841581130434	0.000715219068428	0.0044105562284654	0.1621607414983215	0.87118	0.87118	chr18	69427014	0.0598921033961518	chr18:69427014:GGTGCTA:G
chr18:69427041	['T', 'G']	98663	44314.0252144291	-2352.8546291826824	-0.005825346325433	0.0051077420546444	-1.1404934437000545	0.254084	0.254084	chr18	69427041	0.5950226821770631	chr18:69427041:T:G
chr18:69427176	['G', 'A']	98663	18064.281635176776	-870.289291763439	0.0065624402044919	0.0073840996143187	0.8887258497659655	0.374153	0.374153	chr18	69427176	0.426950768205954	chr18:69427176:G:A
chr18:69427405	['G', 'GA']	98663	88733.18841299607	-2193.680501317165	0.0035868422875903	0.0042968648385351	0.8347579973712056	0.403856	0.403856	chr18	69427405	0.3937734605168742	chr18:69427405:G:GA
chr18:69427732	['A', 'G']	98663	34219.85570051394	9.395041463003098	0.0003836687954984	0.0057378791289615	0.0668659598564721	0.946689	0.946689	chr18	69427732	0.0237926691137998	chr18:69427732:A:G
chr18:69429568	['AAC', 'A']	98663	47990.92568351444	-941.2306268803482	-0.0044075043563654	0.0050414537432343	-0.8742526621969415	0.381983	0.381983	chr18	69429568	0.4179559647597016	chr18:69429568:AAC:A
chr18:69430045	['C', 'T']	98663	44587.04753985313	-2332.975274225451	-0.0052970778890026	0.0050962462798637	-1.0394077519236855	0.298618	0.298618	chr18	69430045	0.5248840175585314	chr18:69430045:C:T
chr18:69431086	['A', 'G']	98663	18059.098229218405	-873.5538760136262	0.0055618771940223	0.0073855648352556	0.7530740462086551	0.451407	0.451407	chr18	69431086	0.345431710571057	chr18:69431086:A:G
chr18:69431511	['G', 'T']	98663	152085.87321345304	-4336.036583131237	0.0051988755180529	0.0050641128906395	1.026611300009216	0.304606	0.304606	chr18	69431511	0.5162615463669243	chr18:69431511:G:T
chr18:69432453	['G', 'A']	98663	13652.587512996331	-580.7010226662769	0.0056392539751005	0.0084764164825963	0.6652875052422127	0.505868	0.505868	chr18	69432453	0.2959627921529478	chr18:69432453:G:A
chr18:69432748	['A', 'G']	98663	47323.63368645142	-925.612800578126	-0.004970223219982	0.0050105625556327	-0.9919491404003372	0.321225	0.321225	chr18	69432748	0.4931906622117306	chr18:69432748:A:G
chr18:69433140	['G', 'T']	98663	29831.88501120381	-512.640344439616	0.0022892140795678	0.0059400971717083	0.385383271248652	0.699954	0.699954	chr18	69433140	0.1549305002751737	chr18:69433140:G:T
chr18:69435457	['T', 'C']	98663	152246.94821625896	-4327.58211092316	0.0056509476755359	0.0050706226694613	1.114448469922579	0.26509	0.26509	chr18	69435457	0.5766066548649169	chr18:69435457:T:C
chr18:69435641	['T', 'C']	98663	42663.94568126522	-1398.3674829273273	-0.0067749841495665	0.0051767578586883	-1.3087311275716322	0.190628	0.190628	chr18	69435641	0.7198133085645166	chr18:69435641:T:C
chr18:69436118	['G', 'A']	98663	38840.26698566532	-385.1757157633565	0.0037954678581311	0.005374486815278	0.706200980406489	0.480065	0.480065	chr18	69436118	0.3186999558949375	chr18:69436118:G:A
chr18:69437279	['T', 'C']	98663	52167.40240651197	-2520.171562913384	0.0054178435303113	0.0048495575395678	1.1171830597135557	0.263919	0.263919	chr18	69437279	0.5785293430193383	chr18:69437279:T:C
chr18:69438781	['G', 'A']	98663	29777.11264393448	-519.2900558086658	0.002282825182746	0.0059436985411084	0.3840748596109555	0.700924	0.700924	chr18	69438781	0.1543290692943583	chr18:69438781:G:A
chr18:69438945	['G', 'A']	98663	13312.484217248508	-568.8540059650275	0.0065024351790162	0.0084627750772925	0.768357320102199	0.442277	0.442277	chr18	69438945	0.3543056449234222	chr18:69438945:G:A
chr18:69439108	['T', 'C']	98663	52176.93259873487	-2518.57916781158	0.0053935200695117	0.004849465566711	1.1121885484733385	0.26606	0.26606	chr18	69439108	0.5750204132541916	chr18:69439108:T:C
chr18:69439329	['A', 'G']	98663	38738.10419665482	-375.2524132668816	0.0039915039250795	0.0053805530847252	0.741838963806704	0.458187	0.458187	chr18	69439329	0.3389572370766904	chr18:69439329:A:G
chr18:69440056	['G', 'A']	98663	42670.45989559576	-1399.373357421404	-0.0067199041620933	0.0051763663671207	-1.2981894412993724	0.194225	0.194225	chr18	69440056	0.7116948698798382	chr18:69440056:G:A
chr18:69441298	['G', 'A']	98663	86524.0971588027	-1236.8356811557069	-0.0012466525197015	0.0043674882699363	-0.2854392370742873	0.775308	0.775308	chr18	69441298	0.1105257347484983	chr18:69441298:G:A
chr18:69441322	['T', 'C']	98663	47542.11382014841	-876.2994939450933	-0.0046139385829918	0.0050059279589743	-0.921694962613336	0.35669	0.35669	chr18	69441322	0.4477090661752341	chr18:69441322:T:C
chr18:69441420	['G', 'A']	98663	29669.64445593855	-527.0637246103388	0.0025182198834066	0.0059555213562624	0.4228378562959319	0.672414	0.672414	chr18	69441420	0.1723632529073873	chr18:69441420:G:A
chr18:69441673	['G', 'A']	98663	38767.5009984896	-371.6419410957676	0.0039889850864939	0.005379209347185	0.7415560222770328	0.458358	0.458358	chr18	69441673	0.3387951842429132	chr18:69441673:G:A
chr18:69443050	['T', 'C']	98663	13457.545596448372	-575.0483866606955	0.0035787592353689	0.0084227210798289	0.4248934758078919	0.670915	0.670915	chr18	69443050	0.173332498265128	chr18:69443050:T:C
chr18:69443098	['G', 'A']	98663	86547.64925191582	-1241.5898527301567	-0.0013067833374545	0.0043648717300273	-0.2993864237669895	0.764646	0.764646	chr18	69443098	0.1165395790017339	chr18:69443098:G:A
chr18:69443264	['G', 'A']	98663	15027.21846839998	-902.71474067748	-0.011295373533368	0.0080551026181602	-1.4022631453387848	0.16084	0.16084	chr18	69443264	0.7936059355691265	chr18:69443264:G:A
chr18:69443420	['T', 'C']	98663	42629.91321580989	-1411.5112829511409	-0.0070306682553611	0.0051780065815591	-1.3577943837305977	0.174532	0.174532	chr18	69443420	0.7581249346113094	chr18:69443420:T:C
chr18:69443937	['C', 'CCATAAA']	98663	86528.31026127157	-1242.0320840539796	-0.0013858660221344	0.0043650130104534	-0.317494133194013	0.750869	0.750869	chr18	69443937	0.124435825365617	chr18:69443937:C:CCATAAA
chr18:69443992	['A', 'G']	98663	13478.502726756678	-571.5164256451411	0.0037880234154536	0.0084164638400681	0.4500730339290567	0.652659	0.652659	chr18	69443992	0.1853136688009355	chr18:69443992:A:G
chr18:69445024	['T', 'G']	98663	38771.10854536239	-369.27957223149866	0.0040250537597804	0.0053786519443912	0.7483387661805717	0.454258	0.454258	chr18	69445024	0.3426974155328365	chr18:69445024:T:G
chr18:69445435	['C', 'T']	98663	86538.6651595637	-1241.8084577240836	-0.0013503499558901	0.0043651021940342	-0.3093512811076218	0.757055	0.757055	chr18	69445435	0.1208725678859004	chr18:69445435:C:T
chr18:69445846	['A', 'G']	98663	34180.7002889441	-1632.513750457331	0.0040891241840168	0.0056289501848104	0.7264452606191583	0.467568	0.467568	chr18	69445846	0.3301552192787489	chr18:69445846:A:G
chr18:69445848	['T', 'C']	98663	13311.158646486963	-574.2052209210646	0.0061149539659097	0.0084626023079414	0.7225855290601809	0.469936	0.469936	chr18	69445848	0.327961284063067	chr18:69445848:T:C
chr18:69446079	['T', 'A']	98663	13310.80120665179	-567.7196856218538	0.006528535117838	0.0084637276111943	0.7713545872155865	0.440499	0.440499	chr18	69446079	0.3560550731656106	chr18:69446079:T:A
chr18:69446458	['T', 'G']	98663	65665.13675916614	-3086.221260146963	0.0059645347830177	0.0045566460471114	1.308974785697632	0.190546	0.190546	chr18	69446458	0.7200001636389206	chr18:69446458:T:G
chr18:69446970	['C', 'T']	98663	14332.614830959505	-795.1224551177963	-0.0004002588596229	0.0081880238736157	-0.0488834504882986	0.961012	0.961012	chr18	69446970	0.0172711893332809	chr18:69446970:C:T
chr18:69447354	['T', 'C']	98663	152245.03395208786	-4322.1187280207605	0.0057588120105593	0.0050704417527595	1.1357613974019527	0.256059	0.256059	chr18	69447354	0.5916599549139616	chr18:69447354:T:C
chr18:69447643	['T', 'C']	98663	86551.93120298468	-1241.1976439421785	-0.001334903432547	0.0043652528716088	-0.3058020856544553	0.759756	0.759756	chr18	69447643	0.1193258614927024	chr18:69447643:T:C
chr18:69448216	['T', 'G']	98663	13373.21989985201	-566.210094709524	0.0056273079892407	0.0084447809141296	0.6663651841843856	0.505179	0.505179	chr18	69448216	0.2965547111129019	chr18:69448216:T:G
chr18:69448877	['G', 'A']	98663	42630.1849449068	-1408.3079057441478	-0.0069528224679252	0.0051779060975185	-1.3427865119564972	0.179344	0.179344	chr18	69448877	0.7463131481794237	chr18:69448877:G:A
chr18:69448947	['C', 'T']	98663	52177.63463468534	-2521.7083244775163	0.0053820922206934	0.0048492805850186	1.1098743672042424	0.267056	0.267056	chr18	69448947	0.5733976602051638	chr18:69448947:C:T
chr18:69449397	['C', 'T']	98663	16331.827657159072	-899.492922809838	0.0006102971986465	0.0077223494789236	0.0790299895533321	0.937009	0.937009	chr18	69449397	0.0282562376804547	chr18:69449397:C:T
chr18:69450913	['C', 'A']	98663	86222.21407107826	-1252.4725915457186	-0.0010981940011423	0.0043669368544341	-0.2514792491279772	0.801444	0.801444	chr18	69450913	0.0961268180891879	chr18:69450913:C:A
chr18:69452360	['C', 'A']	98663	33979.94361930311	-1651.0942847592664	0.0032972003029319	0.0056403844150874	0.5845701392465802	0.558838	0.558838	chr18	69452360	0.2527140702937081	chr18:69452360:C:A
chr18:69455932	['C', 'G']	98663	52104.76488065055	-2518.385019658749	0.0052405109491437	0.0048525468328979	1.0799506176046691	0.280167	0.280167	chr18	69455932	0.552583020234805	chr18:69455932:C:G
chr18:69456017	['A', 'G']	98663	42704.49247830669	-1403.3774221284357	-0.0065738212605402	0.0051749923117724	-1.2703055124518043	0.203979	0.203979	chr18	69456017	0.6904145416602455	chr18:69456017:A:G
chr18:69456272	['C', 'T']	98663	17238.69889214365	-1060.887290369697	-0.0010856985442853	0.0075382348661152	-0.1440255661395838	0.885481	0.885481	chr18	69456272	0.0528207531454862	chr18:69456272:C:T
chr18:69457871	['T', 'C']	98663	152212.88479939994	-4328.903613840887	0.0055487340572192	0.0050696399938789	1.094502580837834	0.273737	0.273737	chr18	69457871	0.5626664966717345	chr18:69457871:T:C
chr18:69458481	['C', 'T']	98663	38052.94234882661	-473.2303077830444	0.0045481603991462	0.0054135645856802	0.8401415236047624	0.400831	0.400831	chr18	69458481	0.3970386977987176	chr18:69458481:C:T
chr18:69458618	['A', 'G']	98663	44949.10023921991	-1112.4945758524518	-0.0049059213693384	0.0050745143056137	-0.9667765373941648	0.333658	0.333658	chr18	69458618	0.476698457762998	chr18:69458618:A:G
chr18:69458798	['A', 'G']	98663	44952.84612265172	-1108.6848655114118	-0.0047721863441877	0.0050748082604418	-0.9403678127875206	0.347031	0.347031	chr18	69458798	0.4596317282996282	chr18:69458798:A:G
chr18:69459469	['T', 'G']	98663	16164.423537045295	-335.9053105445233	0.0036602234767224	0.0077795636475452	0.4704921307350472	0.638004	0.638004	chr18	69459469	0.1951765984379569	chr18:69459469:T:G
chr18:69459539	['A', 'AT']	98663	52177.692342785325	-2514.0701258957515	0.0054980520729587	0.0048494023067434	1.1337587036887562	0.256899	0.256899	chr18	69459539	0.5902375862565311	chr18:69459539:A:AT
chr18:69460087	['A', 'C']	98663	152236.31686671264	-4319.73460244059	0.0058782704895057	0.0050704596858258	1.1593170745323464	0.24633	0.24633	chr18	69460087	0.6084826931505515	chr18:69460087:A:C
chr18:69460092	['T', 'C']	98663	152238.77432206392	-4314.26328736742	0.006040752459881	0.0050703998213699	1.1913759610083348	0.233509	0.233509	chr18	69460092	0.6316963760185895	chr18:69460092:T:C
chr18:69460552	['G', 'A']	98663	152230.05808413588	-4315.68984557231	0.0059660287570392	0.0050702466901905	1.1766742570103794	0.239328	0.239328	chr18	69460552	0.6210064884566582	chr18:69460552:G:A
chr18:69461335	['T', 'C']	98663	13469.36518909714	-571.0736842706935	0.0039070208712368	0.0084188717657089	0.4640789146059498	0.642592	0.642592	chr18	69461335	0.1920646855343953	chr18:69461335:T:C
chr18:69463101	['T', 'A']	98663	29752.71403085531	-504.1407044049988	0.002658964371338	0.0059472096829996	0.4470944380755215	0.654808	0.654808	chr18	69463101	0.1838860233122778	chr18:69463101:T:A
chr18:69463361	['CTCTCCCTTCAGAAGGAGCCCTTGGGAGTGCTCTT', 'C']	98663	13435.63412433731	-570.309817099754	0.0036962611779457	0.0084269655854851	0.4386230298973004	0.660936	0.660936	chr18	69463361	0.17984059224283	chr18:69463361:CTCTCCCTTCAGAAGGAGCCCTTGGGAGTGCTCTT:C
chr18:69465874	['T', 'C']	98663	34255.86080953685	-1649.4001271296784	0.0035548507656518	0.0056216612464326	0.632348803995916	0.52716	0.52716	chr18	69465874	0.2780575506870548	chr18:69465874:T:C
chr18:69466187	['C', 'T']	98663	13460.091399320869	-575.2760016991928	0.0036696520459052	0.0084216723360547	0.435739114450562	0.663027	0.663027	chr18	69466187	0.1784687857547228	chr18:69466187:C:T
chr18:69466216	['T', 'C']	98663	91031.67957985665	-2892.439569156308	0.0066238008734001	0.004257077421744	1.5559502957516227	0.119723	0.119723	chr18	69466216	0.9218224092130536	chr18:69466216:T:C
chr18:69466281	['C', 'T']	98663	13731.2525594502	-558.3749872587241	0.0028696657674234	0.0083410404256701	0.3440417047484644	0.730816	0.730816	chr18	69466281	0.1361919530605443	chr18:69466281:C:T
chr18:69466495	['G', 'A']	98663	34196.50578813988	-1653.2701841877094	0.003535092621555	0.0056272063531662	0.6282144992898665	0.529865	0.529865	chr18	69466495	0.2758347666696303	chr18:69466495:G:A
chr18:69466612	['T', 'C']	98663	11562.40629086375	-760.025067203453	-0.0139041185301306	0.0090472704133465	-1.5368302145163364	0.124338	0.124338	chr18	69466612	0.9053961226197004	chr18:69466612:T:C
chr18:69466710	['G', 'C']	98663	13896.44334107807	-582.6036046564363	0.0038545922015298	0.008422352845883	0.4576621606887491	0.647196	0.647196	chr18	69466710	0.1889641755479718	chr18:69466710:G:C
chr18:69466731	['G', 'A']	98663	138847.57702808286	-3746.990900271951	0.0042318727420694	0.0046831934576405	0.903629709160365	0.366194	0.366194	chr18	69466731	0.43628877578593	chr18:69466731:G:A
chr18:69466801	['G', 'A']	98663	13558.329799322306	-560.264247753028	0.004603571750189	0.0083980102038365	0.5481741077292286	0.583574	0.583574	chr18	69466801	0.2339040654901428	chr18:69466801:G:A
chr18:69467204	['C', 'T']	98663	2001.1419781868308	261.63378028193955	0.0348094277350557	0.0216712690961915	1.606247773517475	0.108223	0.108223	chr18	69467204	0.9656804313590162	chr18:69467204:C:T
chr18:69467252	['T', 'C']	98663	2034.2886597938143	272.2750977779764	0.0342529356207506	0.021494525995925	1.5935655258108177	0.111037	0.111037	chr18	69467252	0.9545322805081524	chr18:69467252:T:C
chr18:69467921	['G', 'C']	98663	42856.60624182774	-1380.404960234392	-0.0063273762878562	0.0051692948462472	-1.224030835163079	0.220944	0.220944	chr18	69467921	0.6557177877304385	chr18:69467921:G:C
chr18:69470867	['A', 'C']	98663	53152.23577713799	-1670.5428820965828	0.0024148367325066	0.0047861970323416	0.5045418557131844	0.613882	0.613882	chr18	69470867	0.211915100640359	chr18:69470867:A:C
chr18:69471641	['G', 'C']	98663	11630.03657109121	-785.2499111830152	-0.0154639591922064	0.0090414383279923	-1.710342827239111	0.0872056	0.0872056	chr18	69471641	1.0594556254916452	chr18:69471641:G:C
chr18:69471846	['T', 'C']	98663	41904.521409021785	-1367.5623495452471	-0.0053488527776971	0.005209202123928	-1.026808453664634	0.304513	0.304513	chr18	69471846	0.5163941621189558	chr18:69471846:T:C
chr18:69472053	['T', 'A']	98663	105195.39039151678	-3266.832078847746	0.0064065759256643	0.0042797248690003	1.4969597630141247	0.134407	0.134407	chr18	69472053	0.8715781123669569	chr18:69472053:T:A
chr18:69472292	['G', 'T']	98663	47389.322835364	-1357.363126288274	0.0028580776418317	0.0049675749180341	0.5753466608940124	0.565058	0.565058	chr18	69472292	0.2479069720263172	chr18:69472292:G:T
chr18:69472329	['T', 'C']	98663	41925.37402684294	-1371.733683294648	-0.0054262475791524	0.0052083442954409	-1.0418373424165357	0.29749	0.29749	chr18	69472329	0.5265276283146294	chr18:69472329:T:C
chr18:69473069	['A', 'G']	98663	41911.92077411244	-1322.5539461993792	-0.0055478606825844	0.0052067118168027	-1.0655209809539867	0.286643	0.286643	chr18	69473069	0.5426586595006546	chr18:69473069:A:G
chr18:69473406	['A', 'G']	98663	41721.49729346174	-1347.611386011378	-0.0054044307842733	0.0052184952704823	-1.0356301010451523	0.300377	0.300377	chr18	69473406	0.5223333245157268	chr18:69473406:A:G
chr18:69473690	['G', 'A']	98663	99719.18198406426	-2573.7916849379194	0.0009708281555179	0.0042614634278864	0.2278156722324568	0.81979	0.81979	chr18	69473690	0.0862973836180863	chr18:69473690:G:A
chr18:69473853	['T', 'C']	98663	41877.82007825329	-1321.2557025231222	-0.0054696046390704	0.0052078811901078	-1.0502552649357195	0.293603	0.293603	chr18	69473853	0.5322395111647227	chr18:69473853:T:C
chr18:69473926	['T', 'C']	98663	41863.30487458684	-1323.1614261225548	-0.0055783573943825	0.005208612173796	-1.0709872818803143	0.284178	0.284178	chr18	69473926	0.5464095465648768	chr18:69473926:T:C
chr18:69473971	['C', 'CAG']	98663	41930.24984541778	-1337.8111721432626	-0.0057829988404057	0.0052062877535813	-1.1107720345322123	0.266669	0.266669	chr18	69473971	0.5740274676676275	chr18:69473971:C:CAG
chr18:69473993	['C', 'T']	98663	41879.36703227639	-1338.710531266716	-0.0057717983797768	0.0052078017437621	-1.1082984076131943	0.267736	0.267736	chr18	69473993	0.5722932292980102	chr18:69473993:C:T
chr18:69474215	['T', 'C']	98663	57756.70787587562	-1218.0420831278177	0.0061885999746248	0.0046741268396322	1.3240119891807984	0.185502	0.185502	chr18	69474215	0.7316514036538873	chr18:69474215:T:C
chr18:69474434	['C', 'T']	98663	2260.114537087717	337.83083558278025	0.0371495825612964	0.0205250573245644	1.8099624266011567	0.0703047	0.0703047	chr18	69474434	1.1530156406155254	chr18:69474434:C:T
chr18:69474454	['A', 'G']	98663	46873.076404517175	-2457.3737506200578	-0.0050771787532478	0.0050090360831222	-1.013603948742787	0.310774	0.310774	chr18	69474454	0.5075553223320566	chr18:69474454:A:G
chr18:69475471	['C', 'G']	98663	41829.47926360715	-1362.3084060386332	-0.0057165166488833	0.0052129492255118	-1.0965993340021594	0.272819	0.272819	chr18	69475471	0.5641253872860295	chr18:69475471:C:G
chr18:69475991	['C', 'CCAGG']	98663	47700.18585012773	-2378.534622490281	-0.0058905747526962	0.0049743708978225	-1.184184869542952	0.236343	0.236343	chr18	69475991	0.6264572560917341	chr18:69475991:C:CCAGG
chr18:69476012	['C', 'A']	98663	40991.81662257094	-1321.687708256787	-0.0062617946086803	0.0052539130719422	-1.1918344523286015	0.233329	0.233329	chr18	69476012	0.6320312802492498	chr18:69476012:C:A
chr18:69476075	['C', 'T']	98663	47711.74048601109	-2385.4644109971728	-0.0061750838429255	0.0049795108109349	-1.2400984910736808	0.214942	0.214942	chr18	69476075	0.6676787144014105	chr18:69476075:C:T
chr18:69476083	['G', 'A']	98663	149285.29805683438	-5411.155336287719	-0.0055077219090369	0.0049552318583057	-1.111496306637012	0.266357	0.266357	chr18	69476083	0.5745358852451143	chr18:69476083:G:A
chr18:69476121	['C', 'CA']	98663	44414.25402988708	-968.9501815930596	-0.0031298016784626	0.0050982372818693	-0.6138987860751528	0.539284	0.539284	chr18	69476121	0.2681824645899944	chr18:69476121:C:CA
chr18:69476629	['G', 'A']	98663	94984.1796920145	-4419.101196573462	-0.0026316215300769	0.0042705427102606	-0.6162264865666917	0.537746	0.537746	chr18	69476629	0.2694228114089119	chr18:69476629:G:A
chr18:69476688	['C', 'T']	98663	94983.44058673266	-4419.30680819304	-0.0026322225339355	0.0042703684183389	-0.6163923755691691	0.537637	0.537637	chr18	69476688	0.2695108509235583	chr18:69476688:C:T
chr18:69476925	['A', 'C']	98663	94984.47802816045	-4419.576807094339	-0.0025381830849371	0.0042708129255375	-0.5943091231554387	0.552307	0.552307	chr18	69476925	0.2578194524451473	chr18:69476925:A:C
chr18:69476967	['T', 'G']	98663	94989.14356244932	-4414.658371037085	-0.0024965822639121	0.0042710376305651	-0.5845376416366925	0.55886	0.55886	chr18	69476967	0.2526969735849315	chr18:69476967:T:G
chr18:69476993	['G', 'A']	98663	139561.8034242617	-5365.260324111718	-0.0058594582243305	0.0046734695996866	-1.253770480228115	0.209928	0.209928	chr18	69476993	0.6779296317630205	chr18:69476993:G:A
chr18:69477080	['A', 'G']	98663	94986.36650244312	-4416.51806521822	-0.0024942418090712	0.0042706845202342	-0.5840379445622145	0.559196	0.559196	chr18	69477080	0.2524359438148441	chr18:69477080:A:G
chr18:69477117	['C', 'T']	98663	94983.6643724532	-4411.819688043666	-0.0024037956859534	0.0042706908504611	-0.562858743496694	0.573532	0.573532	chr18	69477117	0.2414423457911128	chr18:69477117:C:T
chr18:69477476	['T', 'A']	98663	41696.53569437546	-1380.0315336236697	-0.0063151029944083	0.0052196774658182	-1.2098646009765213	0.226334	0.226334	chr18	69477476	0.6452502012231304	chr18:69477476:T:A
chr18:69477656	['C', 'T']	98663	44332.537326142505	-988.6827461729226	-0.0041360283188138	0.0051018106375257	-0.810698125169875	0.417541	0.417541	chr18	69477656	0.3793008729959358	chr18:69477656:C:T
chr18:69477833	['C', 'T']	98663	95201.66686945506	-4353.946966079865	-0.0019753081895826	0.0042705363242508	-0.462543352778789	0.643693	0.643693	chr18	69477833	0.1913212136889634	chr18:69477833:C:T
chr18:69477933	['C', 'T']	98663	40891.43366824491	-1345.4650131588185	-0.0071671361895156	0.0052594498664471	-1.3627159439694627	0.172975	0.172975	chr18	69477933	0.7620166607244685	chr18:69477933:C:T
chr18:69478494	['C', 'A']	98663	97126.26794840586	-4544.612761357048	-0.0027058695130233	0.0042686512073669	-0.6338933263869193	0.526152	0.526152	chr18	69478494	0.2788887744296813	chr18:69478494:C:A
chr18:69478510	['G', 'A']	98663	97284.66471679564	-4516.65137353559	-0.0027071945353954	0.0042671396552605	-0.6344283885946963	0.525803	0.525803	chr18	69478510	0.2791769403298293	chr18:69478510:G:A
chr18:69478747	['A', 'C']	98663	49518.03781312408	-2192.406160680722	-6.502684185573008e-05	0.0049390729845757	-0.0131657989381412	0.989496	0.989496	chr18	69478747	0.0045859570729854	chr18:69478747:A:C
chr18:69478764	['C', 'A']	98663	49516.54313665857	-2189.2555922486804	8.131534398714217e-06	0.004939266745746	0.0016463039591286	0.998686	0.998686	chr18	69478764	0.0005710382035373	chr18:69478764:C:A
chr18:69478796	['A', 'G']	98663	49196.47673499177	-2191.3643890451563	0.0008220287931084	0.0049514612954857	0.1660174126490508	0.868144	0.868144	chr18	69478796	0.0614082319451092	chr18:69478796:A:G
chr18:69478904	['G', 'A']	98663	47045.582959095766	-2425.7240258992247	-0.0037527040362379	0.005003521521478	-0.7500125701726577	0.453249	0.453249	chr18	69478904	0.3436631454121801	chr18:69478904:G:A
chr18:69478921	['T', 'C']	98663	49512.53853328199	-2188.1888123697545	8.82332407035273e-05	0.004939111150457	0.0178641941871184	0.985747	0.985747	chr18	69478921	0.0062345359746765	chr18:69478921:T:C
chr18:69478986	['A', 'G']	98663	49522.04635083488	-2187.7263280055554	7.794713237974381e-05	0.0049390187798048	0.0157819064585178	0.987408	0.987408	chr18	69478986	0.0055033584393755	chr18:69478986:A:G
chr18:69479090	['A', 'AAGC']	98663	47581.020965975935	-2350.7187741156595	-0.0035740262457052	0.0049798280562556	-0.7177007329029284	0.472944	0.472944	chr18	69479090	0.3251902798346853	chr18:69479090:A:AAGC
chr18:69479522	['T', 'C']	98663	47582.716402931685	-2357.3899979977027	-0.0037586861204293	0.0049791864822104	-0.7548795639324407	0.450323	0.450323	chr18	69479522	0.3464758711183599	chr18:69479522:T:C
chr18:69480149	['A', 'C']	98663	44198.51707797218	-1002.107369051048	-0.0035780238922672	0.0051104828957227	-0.7001342075250725	0.483845	0.483845	chr18	69480149	0.3152937425412174	chr18:69480149:A:C
chr18:69480242	['TA', 'T']	98663	49535.879082047206	-2198.2510193506355	-0.0001522871281808	0.0049434642238704	-0.0308057510450824	0.975425	0.975425	chr18	69480242	0.0108061176977946	chr18:69480242:TA:T
chr18:69480669	['G', 'A']	98663	8484.515969469983	-418.25533183667176	-0.0019808302702912	0.0104383861642553	-0.1897640343173224	0.849494	0.849494	chr18	69480669	0.070839684218236	chr18:69480669:G:A
chr18:69480826	['A', 'G']	98663	150906.11972587742	-5571.643316375665	-0.0055883356170019	0.0050110231244644	-1.1152085069651685	0.264764	0.264764	chr18	69480826	0.5771410663026544	chr18:69480826:A:G
chr18:69480842	['G', 'A']	98663	49526.027602915376	-2194.917132365292	-0.0001023030516974	0.0049386661248578	-0.0207147130644215	0.983473	0.983473	chr18	69480842	0.0072375585834552	chr18:69480842:G:A
chr18:69481194	['C', 'T']	98663	97437.61498296696	-4496.577421422944	-0.0028309844838643	0.0042662571545173	-0.6635756780077746	0.506963	0.506963	chr18	69481194	0.2950237358978264	chr18:69481194:C:T
chr18:69481261	['C', 'A']	98663	49474.5217439786	-2191.4414909277443	-9.329334685361208e-05	0.0049407438638366	-0.0188824495713012	0.984935	0.984935	chr18	69481261	0.0065924294747568	chr18:69481261:C:A
chr18:69481470	['G', 'A']	98663	49529.04004338877	-2193.9101912807487	-8.904904132796614e-05	0.0049388727953891	-0.0180302358487751	0.985615	0.985615	chr18	69481470	0.0062926956345431	chr18:69481470:G:A
chr18:69481709	['G', 'A']	98663	49601.760226442566	-2190.262253070968	-0.0001036553664168	0.00493712606934	-0.0209950819486939	0.98325	0.98325	chr18	69481709	0.0073360449182156	chr18:69481709:G:A
chr18:69481812	['T', 'A']	98663	49509.55955591604	-2192.968800495872	-6.621875091438298e-05	0.0049391939789434	-0.013406792929511	0.989303	0.989303	chr18	69481812	0.0046706739495081	chr18:69481812:T:A
chr18:69482016	['G', 'A']	98663	49529.55821521989	-2188.46829566224	6.290365389471868e-05	0.0049385795219769	0.0127371957087648	0.989837	0.989837	chr18	69482016	0.004436316340684	chr18:69482016:G:A
chr18:69482031	['G', 'A']	98663	11921.208275470588	-682.2452081399479	0.0009155936707956	0.0089123951655269	0.1027326160690395	0.918175	0.918175	chr18	69482031	0.0370745363465804	chr18:69482031:G:A
chr18:69482085	['G', 'A']	98663	49225.45378219432	-2187.6683883668934	0.0009696086034581	0.0049509111919555	0.1958444750601909	0.844732	0.844732	chr18	69482085	0.0732810536329255	chr18:69482085:G:A
chr18:69482117	['G', 'A']	98663	49519.55908832833	-2197.236467542108	-0.0001124868659355	0.0049392447105723	-0.0227741026264127	0.981831	0.981831	chr18	69482117	0.0079632597525512	chr18:69482117:G:A
chr18:69482331	['C', 'G']	98663	49514.05180716787	-2186.2247885421	0.0001505290813216	0.0049391807271098	0.0304765283228974	0.975687	0.975687	chr18	69482331	0.0106894814873232	chr18:69482331:C:G
chr18:69482402	['T', 'A']	98663	49986.61210367044	-2240.158732284295	-0.0005467000307835	0.0049209171240152	-0.1110971831074911	0.91154	0.91154	chr18	69482402	0.0402242689748653	chr18:69482402:T:A
chr18:69482426	['C', 'T']	98663	49823.91832776529	-2214.04085836016	-0.0002577380321346	0.0049136352716468	-0.0524536352182781	0.958167	0.958167	chr18	69482426	0.0185587906524691	chr18:69482426:C:T
chr18:69482725	['G', 'C']	98663	48121.50944505845	-2329.9518620573904	-0.0040766768670066	0.0049381212593283	-0.8255521994939999	0.40906	0.40906	chr18	69482725	0.3882129859834146	chr18:69482725:G:C
chr18:69482774	['G', 'T']	98663	49736.123031845294	-2223.934101418047	-0.0004602291500206	0.0049118245990901	-0.0936982053687174	0.925349	0.925349	chr18	69482774	0.0336944400305567	chr18:69482774:G:T
chr18:69482848	['A', 'G']	98663	49737.106886868	-2220.951327071032	-0.0003938547773766	0.0049117503318395	-0.0801862372408344	0.936089	0.936089	chr18	69482848	0.0286828581300848	chr18:69482848:A:G
chr18:69483057	['A', 'T']	98663	48111.5053892094	-2329.6301536817164	-0.0041272736939145	0.0049384949854775	-0.8357351189079794	0.403306	0.403306	chr18	69483057	0.3943653169273968	chr18:69483057:A:T
chr18:69483206	['T', 'C']	98663	49734.12242352969	-2224.3727156908008	-0.0004352733343225	0.0049123502813851	-0.0886079594063009	0.929394	0.929394	chr18	69483206	0.031800135574928	chr18:69483206:T:C
chr18:69483279	['C', 'T']	98663	48115.67960298875	-2336.3029540308225	-0.0043006984793861	0.0049382197083989	-0.8709005944128928	0.383811	0.383811	chr18	69483279	0.4158825825686489	chr18:69483279:C:T
chr18:69483476	['G', 'T']	98663	49741.60391532674	-2225.472918096769	-0.000547540621342	0.0049115126850819	-0.1114810561326825	0.911235	0.911235	chr18	69483476	0.0403696076131686	chr18:69483476:G:T
chr18:69483661	['G', 'T']	98663	43506.34685456484	-991.3552416798811	-0.0050590725162422	0.0051181807337358	-0.9884513227319188	0.322934	0.322934	chr18	69483661	0.4908862280239036	chr18:69483661:G:T
chr18:69483694	['G', 'C']	98663	49744.08363492597	-2224.9940604872136	-0.0005083266904144	0.0049115348485375	-0.1034965048788703	0.917569	0.917569	chr18	69483694	0.0373612674655091	chr18:69483694:G:C
chr18:69483792	['G', 'A']	98663	49739.59513381994	-2231.865155093535	-0.000660392280902	0.0049116203814653	-0.1344550738070371	0.893043	0.893043	chr18	69483792	0.0491276293386402	chr18:69483792:G:A
chr18:69483841	['C', 'T']	98663	151202.11770609464	-5614.215240789237	-0.0065147101912422	0.0049991716352807	-1.3031579362600578	0.192524	0.192524	chr18	69483841	0.7155151237249869	chr18:69483841:C:T
chr18:69484075	['G', 'A']	98663	49738.11539514368	-2231.365209135173	-0.0006804783026682	0.0049115341565994	-0.1385469959022792	0.889808	0.889808	chr18	69484075	0.0507036939574542	chr18:69484075:G:A
chr18:69484190	['G', 'A']	98663	49738.62791994485	-2227.80936818557	-0.000543335583953	0.0049118896748426	-0.1106164062959013	0.911921	0.911921	chr18	69484190	0.0400427831081392	chr18:69484190:G:A
chr18:69484229	['T', 'C']	98663	49738.10715046076	-2221.75334678215	-0.000433663172652	0.0049117245129046	-0.0882914282982938	0.929645	0.929645	chr18	69484229	0.0316828621711746	chr18:69484229:T:C
chr18:69484370	['T', 'C']	98663	49229.48449030897	-2188.315343747232	0.000929599951924	0.0049503140183972	0.1877860573024815	0.851045	0.851045	chr18	69484370	0.0700474754794656	chr18:69484370:T:C
chr18:69484613	['T', 'C']	98663	49527.53775191596	-2190.9935088269344	4.969290543527671e-05	0.004939042018079	0.0100612437094842	0.991972	0.991972	chr18	69484613	0.0035005863308141	chr18:69484613:T:C
chr18:69484702	['C', 'T']	98663	49528.031871217565	-2192.9598941770823	-7.158417098236055e-05	0.0049386949481153	-0.0144945520495606	0.988435	0.988435	chr18	69484702	0.0050518848424534	chr18:69484702:C:T
chr18:69485065	['T', 'C']	98663	41687.52077947094	-1378.813301253704	-0.0061696132745693	0.0052215635710836	-1.1815643323268057	0.237381	0.237381	chr18	69485065	0.6245540449659963	chr18:69485065:T:C
chr18:69485181	['A', 'G']	98663	141646.4061999473	-5507.745976077626	-0.0068117086654634	0.0047282134228387	-1.440651691516459	0.149686	0.149686	chr18	69485181	0.824818816938658	chr18:69485181:A:G
chr18:69485427	['A', 'G']	98663	141639.27614451968	-5509.499482395293	-0.0068608183561309	0.0047279633524691	-1.4511149610641334	0.146751	0.146751	chr18	69485427	0.8334189306731778	chr18:69485427:A:G
chr18:69485713	['A', 'C']	98663	47061.06277117717	-2428.178682109098	-0.0040008865052975	0.0050023403151497	-0.7998029428707112	0.423827	0.423827	chr18	69485713	0.3728113799104974	chr18:69485713:A:C
chr18:69485725	['G', 'A']	98663	49517.54714207506	-2184.1809765652843	0.0002342412253125	0.0049396400923893	0.0474207069607072	0.962178	0.962178	chr18	69485725	0.0167445773730011	chr18:69485725:G:A
chr18:69485784	['C', 'G']	98663	47589.50563187508	-2363.195000616105	-0.0039598010839099	0.0049791944737376	-0.7952694165282342	0.426459	0.426459	chr18	69485784	0.3701227157969819	chr18:69485784:C:G
chr18:69485970	['G', 'A']	98663	41747.59003352624	-1390.981275006884	-0.0064607888557807	0.0052246570524454	-1.2365957786179922	0.21624	0.21624	chr18	69485970	0.665063967309331	chr18:69485970:G:A
chr18:69486084	['T', 'TA']	98663	49689.38449831055	-2158.241421087013	0.0002576212178725	0.0049350734223659	0.0522021043709309	0.958368	0.958368	chr18	69486084	0.0184676958473311	chr18:69486084:T:TA
chr18:69486400	['G', 'A']	98663	150014.32755177555	-5522.123716722375	-0.0059221477997132	0.0049767091709073	-1.189972649865242	0.23406	0.23406	chr18	69486400	0.630672799304565	chr18:69486400:G:A
chr18:69486666	['A', 'G']	98663	47246.74643946844	-2439.811696322981	-0.0041459048150327	0.004996054381268	-0.8298358061467813	0.406634	0.406634	chr18	69486666	0.390796311396332	chr18:69486666:A:G
chr18:69487089	['T', 'G']	98663	99765.40224279356	-3108.5281313659425	-0.0020649418781883	0.0042630462417266	-0.4843817685993407	0.628116	0.628116	chr18	69487089	0.2019601436709031	chr18:69487089:T:G
chr18:69487539	['G', 'A']	98663	149342.70497121077	-5424.932152894793	-0.0031833279452765	0.0049555752195941	-0.6423730453509778	0.520632	0.520632	chr18	69487539	0.2834691420348541	chr18:69487539:G:A
chr18:69488746	['G', 'A']	98663	64125.34892137381	-2190.813436042099	0.0021179077769603	0.0045552030201792	0.4649425651454368	0.641974	0.641974	chr18	69488746	0.1924825605373505	chr18:69488746:G:A
chr18:69490043	['A', 'C']	98663	141623.01469991883	-5429.392499206502	-0.0018360050214472	0.0047373245698031	-0.3875615855308733	0.698341	0.698341	chr18	69490043	0.1559324595327406	chr18:69490043:A:C
chr18:69492437	['T', 'C']	98663	152789.00643807277	-5320.997080015662	-0.0002164316180444	0.0050843553505827	-0.0425681533096649	0.966046	0.966046	chr18	69492437	0.0150021933872739	chr18:69492437:T:C
chr18:69493172	['A', 'G']	98663	11538.286410817822	-424.49848835622873	0.007305298730852	0.0090689345832261	0.8055299841244729	0.420516	0.420516	chr18	69493172	0.37621747530123	chr18:69493172:A:G
chr18:69493359	['A', 'G']	98663	88187.07138077183	-3183.1849361570653	-0.0020653236257862	0.0042899103644918	-0.4814374777807002	0.630207	0.630207	chr18	69493359	0.2005167772259836	chr18:69493359:A:G
chr18:69493960	['T', 'A']	98663	88148.54890510946	-3203.415111501022	-0.0024168306517572	0.0042904416519861	-0.5633057964180482	0.573228	0.573228	chr18	69493960	0.2416726041286749	chr18:69493960:T:A
chr18:69494082	['C', 'T']	98663	63427.357293461726	-2265.141331570648	0.0027068945297164	0.0045697999655559	0.5923442054617778	0.553621	0.553621	chr18	69494082	0.2567874445427292	chr18:69494082:C:T
chr18:69494164	['C', 'T']	98663	34648.2676688833	-1075.2418405715207	-0.0027582550363254	0.0055885106388803	-0.4935581614778912	0.621619	0.621619	chr18	69494164	0.2064757196430358	chr18:69494164:C:T
chr18:69494478	['AAAAC', 'A']	98663	88116.29656557052	-3209.01726132707	-0.0024794834441318	0.0042914576927105	-0.5777718485594002	0.563419	0.563419	chr18	69494478	0.2491685115284107	chr18:69494478:AAAAC:A
chr18:69494699	['G', 'A']	98663	88140.61355296502	-3198.265659177346	-0.0022745581919915	0.0042902225418289	-0.5301725422900554	0.595993	0.595993	chr18	69494699	0.2247588410638343	chr18:69494699:G:A
chr18:69494728	['T', 'G']	98663	64770.53427268118	-2083.7931906296712	0.0025942611121553	0.0045361512068241	0.5719079884842886	0.567386	0.567386	chr18	69494728	0.2461213844332899	chr18:69494728:T:G
chr18:69494940	['C', 'A']	98663	88135.1860186931	-3201.821908991872	-0.0023534826608417	0.0042903853798439	-0.548548079596376	0.583317	0.583317	chr18	69494940	0.2340953664491079	chr18:69494940:C:A
chr18:69495327	['C', 'T']	98663	88148.14741270081	-3201.414293684682	-0.0023366336112312	0.0042900871671618	-0.5446587726974047	0.585989	0.585989	chr18	69495327	0.2321105363439214	chr18:69495327:C:T
chr18:69495343	['G', 'A']	98663	88147.61447541816	-3202.285397730728	-0.0023837909434683	0.004290187489504	-0.5556379410690712	0.57846	0.57846	chr18	69495343	0.2377266667552462	chr18:69495343:G:A
chr18:69495751	['C', 'T']	98663	88250.15568394912	-3207.2140072775896	-0.0026534417809507	0.0042888746390225	-0.6186801910245457	0.536128	0.536128	chr18	69495751	0.2707315105737135	chr18:69495751:C:T
chr18:69495949	['G', 'A']	98663	63436.072527673045	-2266.4097787518217	0.0023224925424665	0.0045683584650831	0.5083866689135351	0.611183	0.611183	chr18	69495949	0.2138287341261986	chr18:69495949:G:A
chr18:69496194	['G', 'A']	98663	88171.8303328873	-3196.353928625165	-0.0023010802764024	0.0042894027986083	-0.5364570278055917	0.591644	0.591644	chr18	69496194	0.2279395354076863	chr18:69496194:G:A
chr18:69496197	['A', 'G']	98663	88226.62488596048	-3204.557049959263	-0.0026015706115943	0.0042888535061858	-0.6065888256248666	0.544125	0.544125	chr18	69496197	0.2643013198345453	chr18:69496197:A:G
chr18:69496355	['G', 'A']	98663	34532.50004561442	-1022.1046252112486	-0.0029667448382342	0.0055928298228125	-0.5304550526699652	0.595798	0.595798	chr18	69496355	0.2249009589766678	chr18:69496355:G:A
chr18:69496452	['C', 'T']	98663	1975.0200178386813	226.86931340401324	-0.0008748426622451	0.0219460953605853	-0.0398632489229199	0.968202	0.968202	chr18	69496452	0.0140340245787619	chr18:69496452:C:T
chr18:69496469	['G', 'A']	98663	9466.4797380851	-99.08305123410712	0.0050328184317644	0.0099419637114397	0.5062197547526204	0.612704	0.612704	chr18	69496469	0.2127492843942463	chr18:69496469:G:A
chr18:69496595	['G', 'A']	98663	152400.3572449445	-5400.04551994565	-0.0019286522034671	0.0050755653611479	-0.3799876597453394	0.703955	0.703955	chr18	69496595	0.1524551020458409	chr18:69496595:G:A
chr18:69496643	['A', 'G']	98663	76495.40512129106	-3379.7845953495626	-0.0038694432428567	0.0043903282194997	-0.8813562561610901	0.378127	0.378127	chr18	69496643	0.4223623109147505	chr18:69496643:A:G
chr18:69497805	['A', 'G']	98663	76437.46725267146	-3393.67731083608	-0.0039861095097063	0.0043917575879405	-0.907634228412772	0.364074	0.364074	chr18	69497805	0.4388103346878946	chr18:69497805:A:G
chr18:69498049	['C', 'T']	98663	41426.01609011277	-2383.006815861694	-0.0041094199178142	0.0052562729354591	-0.7818125063658421	0.434327	0.434327	chr18	69498049	0.3621831718200616	chr18:69498049:C:T
chr18:69499275	['TAAG', 'T']	98663	76435.98871460008	-3403.9989640739545	-0.0044533745364696	0.0043914862865794	-1.0140927799500088	0.310541	0.310541	chr18	69499275	0.5078810528198995	chr18:69499275:TAAG:T
chr18:69500833	['T', 'C']	98663	87837.17208651484	-3215.8283307365127	-0.0026775542390612	0.0042896610223866	-0.624187837940527	0.532506	0.532506	chr18	69500833	0.2736754944578421	chr18:69500833:T:C
chr18:69500895	['T', 'C']	98663	2247.6150796869297	271.61636506707174	0.0074123000526757	0.0206644662461946	0.3586978712329803	0.719822	0.719822	chr18	69500895	0.142774884089619	chr18:69500895:T:C
chr18:69501331	['C', 'T']	98663	62444.025140910766	-2363.4636387064875	0.0026454655845116	0.0045911671098186	0.5762076442075263	0.564476	0.564476	chr18	69501331	0.2483545183787705	chr18:69501331:C:T
chr18:69502366	['G', 'A']	98663	62884.65946877533	-2278.6862734361384	0.0026943594592057	0.0045788219508194	0.5884394475578192	0.556239	0.556239	chr18	69502366	0.2547385643913035	chr18:69502366:G:A
chr18:69503669	['T', 'C']	98663	64351.53373142793	-2127.7234849543424	0.0022362161429357	0.004548838725315	0.4916015444757101	0.623002	0.623002	chr18	69503669	0.205510559139274	chr18:69503669:T:C
chr18:69504862	['T', 'C']	98663	88266.15481163062	-3231.0483075923376	-0.0026218946029934	0.0042896645485155	-0.611212036125477	0.541061	0.541061	chr18	69504862	0.2667537691448745	chr18:69504862:T:C
chr18:69506115	['G', 'A']	98663	76836.1419823181	-3409.034825067735	-0.0037689228785177	0.0043654072051327	-0.8633611256439776	0.387941	0.387941	chr18	69506115	0.4112343190521813	chr18:69506115:G:A
chr18:69506388	['T', 'C']	98663	103771.3298992071	-3176.4181846613264	0.0011755347169843	0.0042546293267985	0.2762954482497666	0.782322	0.782322	chr18	69506388	0.1066144566077934	chr18:69506388:T:C
chr18:69507906	['G', 'C']	98663	24453.888339029138	-1249.6829855910491	-0.0012835264043896	0.006466386047439	-0.1984920781056614	0.84266	0.84266	chr18	69507906	0.074347620996972	chr18:69507906:G:C
chr18:69509131	['T', 'C']	98663	21887.66211188938	-1040.3874958433307	0.005258345156662	0.0067714402822641	0.7765475197994111	0.437428	0.437428	chr18	69509131	0.3590934209867835	chr18:69509131:T:C
chr18:69509404	['A', 'G']	98663	50402.13021662223	-1611.9279149299207	0.000286724516229	0.0048574160843732	0.0590281975537269	0.95293	0.95293	chr18	69509404	0.0209390004427698	chr18:69509404:A:G
chr18:69509439	['C', 'T']	98663	3824.1550390739817	-112.6385256008014	-0.0058052098683513	0.0153835817338626	-0.3773639955104064	0.705904	0.705904	chr18	69509439	0.1512543571707481	chr18:69509439:C:T
chr18:69509650	['A', 'C']	98663	20272.243965893893	-1028.1436935049776	0.0041108737076387	0.0070086692516856	0.586541261973523	0.557513	0.557513	chr18	69509650	0.2537450013516582	chr18:69509650:A:C
chr18:69509710	['T', 'C']	98663	39148.63532528709	-2170.812652201959	-0.0085162231861325	0.0054398554740942	-1.5655237950141594	0.117463	0.117463	chr18	69509710	0.930098911488909	chr18:69509710:T:C
chr18:69509772	['A', 'G']	98663	28822.92139121592	-1529.9869273054733	-0.0012234865867357	0.0060537686819687	-0.2021032931733792	0.839836	0.839836	chr18	69509772	0.0758055130438148	chr18:69509772:A:G
chr18:69510312	['A', 'G']	98663	47252.22603142423	-1825.7825238426635	-0.0018409224907561	0.0049948148236583	-0.368566714833243	0.712452	0.712452	chr18	69510312	0.1472443900385378	chr18:69510312:A:G
chr18:69510393	['T', 'C']	98663	53390.90517127767	-2033.271545264016	-0.0029870296850686	0.0047661948398405	-0.6267116191096815	0.53085	0.53085	chr18	69510393	0.2750281783068038	chr18:69510393:T:C
chr18:69510663	['C', 'T']	98663	47221.70062544983	-1843.777321658065	-0.0023507653118335	0.0049960483100869	-0.4705249360954811	0.637981	0.637981	chr18	69510663	0.195192255006153	chr18:69510663:C:T
chr18:69510708	['T', 'C']	98663	53552.65515633237	-2033.5454027329265	-0.0029786889919475	0.0047603066714066	-0.6257346842461688	0.53149	0.53149	chr18	69510708	0.2745049023272791	chr18:69510708:T:C
chr18:69511156	['A', 'G']	98663	11229.479614799797	-156.2539529792105	0.0097025403755604	0.0091866278040491	1.0561590806241106	0.290898	0.290898	chr18	69511156	0.5362592646310765	chr18:69511156:A:G
chr18:69511387	['G', 'A']	98663	64341.520429889526	-3102.802087909562	-0.0031065181503557	0.0045616552854616	-0.681006774066521	0.495869	0.495869	chr18	69511387	0.3046330414361822	chr18:69511387:G:A
chr18:69511444	['G', 'A']	98663	64368.96272189947	-3100.4298711882607	-0.0029232530268506	0.0045607965940402	-0.6409522912445867	0.521555	0.521555	chr18	69511444	0.2826998867829646	chr18:69511444:G:A
chr18:69511608	['A', 'G']	98663	11488.42476045627	-127.7653416836228	0.008720492454618	0.0090859542335841	0.9597772815523024	0.33717	0.33717	chr18	69511608	0.4721510740652844	chr18:69511608:A:G
chr18:69511648	['A', 'G']	98663	27871.627316598417	-1398.1084313290178	0.001235750552507	0.0061294502553134	0.201608708943489	0.840223	0.840223	chr18	69511648	0.0756054343948278	chr18:69511648:A:G
chr18:69511660	['T', 'G']	98663	11498.981317032629	-129.34590523634486	0.0085522394089232	0.0090816929908276	0.9417010041586864	0.346348	0.346348	chr18	69511660	0.4604873158702827	chr18:69511660:T:G
chr18:69511701	['C', 'A']	98663	75024.68744487809	-3172.2006046596416	-0.0009349746381801	0.0044053091993307	-0.2122381417227561	0.831922	0.831922	chr18	69511701	0.0799173907255944	chr18:69511701:C:A
chr18:69511976	['C', 'T']	98663	11221.047159004507	-156.53890381037377	0.0097674855896991	0.0091896465150106	1.0628793581716838	0.287839	0.287839	chr18	69511976	0.5408503628063209	chr18:69511976:C:T
chr18:69512341	['T', 'C']	98663	28157.622086463354	-1402.8949904826363	0.0026069677117979	0.00610959637876	0.4267004807160572	0.669598	0.669598	chr18	69512341	0.1741858521926055	chr18:69512341:T:C
chr18:69512736	['A', 'G']	98663	11224.68260741762	-150.9101590633245	0.0101683325998376	0.0091880287532593	1.1066935980397956	0.268429	0.268429	chr18	69512736	0.5711705665223499	chr18:69512736:A:G
chr18:69513033	['A', 'T']	98663	35965.19693652049	-1676.8076413127435	-0.0061095268941889	0.0055107797516842	-1.1086501673963134	0.267584	0.267584	chr18	69513033	0.5725398584656982	chr18:69513033:A:T
chr18:69513404	['A', 'T']	98663	93081.79571070598	-3591.0368501211683	0.0007282138470538	0.0042675523830728	0.1706396973455493	0.864507	0.864507	chr18	69513404	0.0632314858497862	chr18:69513404:A:T
chr18:69513525	['T', 'C']	98663	93101.70356853206	-3604.647917530311	0.0005151125555043	0.0042666259875791	0.1207306562618718	0.903905	0.903905	chr18	69513525	0.04387721127663	chr18:69513525:T:C
chr18:69513973	['T', 'C']	98663	93111.30395559328	-3608.3642548978537	0.0005424122500195	0.0042693877395154	0.1270468467877203	0.898904	0.898904	chr18	69513973	0.0462866870170296	chr18:69513973:T:C
chr18:69514506	['T', 'C']	98663	81845.62510141167	-3468.0286095891583	-0.0018150323606094	0.0043230523978619	-0.4198497250477715	0.674596	0.674596	chr18	69514506	0.1709562382773805	chr18:69514506:T:C
chr18:69514842	['T', 'A']	98663	74391.06416227082	-3213.910501271	-0.0029900656460669	0.0044469611295293	-0.672384030121593	0.501341	0.501341	chr18	69514842	0.2998667770433557	chr18:69514842:T:A
chr18:69514949	['T', 'C']	98663	129332.46041626533	-5257.018164037693	-0.003921525712056	0.0045066498487701	-0.870164278044854	0.384213	0.384213	chr18	69514949	0.4154279446988195	chr18:69514949:T:C
chr18:69514963	['T', 'C']	98663	35075.11008383767	-1796.5657672795185	-0.0068616205461119	0.005576610883335	-1.2304284250165152	0.21854	0.21854	chr18	69514963	0.6604690612593445	chr18:69514963:T:C
chr18:69515500	['T', 'C']	98663	169615.4722565735	-6912.400040952024	-0.0030904911553697	0.0062721997106946	-0.4927284362613885	0.622206	0.622206	chr18	69515500	0.2060658052582901	chr18:69515500:T:C
chr18:69515581	['C', 'T']	98663	81978.9561761873	-3437.5988217524414	-0.0016932522844659	0.0043203241130463	-0.3919271425383938	0.695113	0.695113	chr18	69515581	0.1579445892410881	chr18:69515581:C:T
chr18:69515807	['T', 'C']	98663	129364.845936274	-5260.662710981535	-0.003865184731594	0.0045066838412361	-0.8576560654704806	0.391084	0.391084	chr18	69515807	0.407729951508496	chr18:69515807:T:C
chr18:69515820	['A', 'T']	98663	35977.83446024714	-1678.493122028839	-0.0061746663978407	0.0055097876193421	-1.120672306163759	0.26243	0.26243	chr18	69515820	0.5809865195641924	chr18:69515820:A:T
chr18:69515896	['A', 'ATCT']	98663	93203.6720060017	-3589.450109813582	0.0005279018099102	0.0042659947299651	0.1237464749316682	0.901516	0.901516	chr18	69515896	0.0450265610657638	chr18:69515896:A:ATCT
chr18:69516141	['G', 'A']	98663	28066.844718356253	-1420.47898750215	0.002195844456837	0.0061086304802096	0.3594659169434204	0.719247	0.719247	chr18	69516141	0.1431219408886796	chr18:69516141:G:A
chr18:69516143	['G', 'A']	98663	36012.20503619002	-1671.2132024487785	-0.0060280390598621	0.0055081615752132	-1.0943831217639677	0.27379	0.27379	chr18	69516143	0.5625824182331818	chr18:69516143:G:A
chr18:69516239	['GA', 'G']	98663	36013.11015823779	-1668.4411730766028	-0.0059396777560038	0.0055080288087502	-1.0783672275947231	0.280873	0.280873	chr18	69516239	0.5514900070233932	chr18:69516239:GA:G
chr18:69516556	['T', 'C']	98663	36049.55766501784	-1681.3589439042855	-0.0064071878644578	0.0055057996025274	-1.1637161406159082	0.244542	0.244542	chr18	69516556	0.6116465402141362	chr18:69516556:T:C
chr18:69516881	['C', 'T']	98663	53757.74888884372	-2029.957396270299	-0.0033247869959252	0.0047572198812092	-0.6988928573720116	0.484621	0.484621	chr18	69516881	0.3145977705812707	chr18:69516881:C:T
chr18:69517015	['C', 'T']	98663	38389.39282673047	-1508.9347398679834	0.0053116536382546	0.0053858526563827	0.9862233479335591	0.324026	0.324026	chr18	69517015	0.4894201403998897	chr18:69517015:C:T
chr18:69517069	['G', 'T']	98663	92239.56769497468	-3523.8519823618185	0.000666905396504	0.0042689795821819	0.1562212663859084	0.875859	0.875859	chr18	69517069	0.0575658030221915	chr18:69517069:G:T
chr18:69517414	['G', 'A']	98663	93095.47639806962	-3583.059172070129	0.0007317208187319	0.0042668799133184	0.1714884959494568	0.86384	0.86384	chr18	69517414	0.0635666898728326	chr18:69517414:G:A
chr18:69517463	['A', 'C']	98663	129181.25840885597	-5257.901060548067	-0.003236350350159	0.0045047395728512	-0.7184322862221666	0.472492	0.472492	chr18	69517463	0.3256055403510528	chr18:69517463:A:C
chr18:69517715	['T', 'C']	98663	36735.32271538215	-1691.520128431848	-0.0061197640851525	0.0055322988411423	-1.1061882701710528	0.268648	0.268648	chr18	69517715	0.5708163882692943	chr18:69517715:T:C
chr18:69517804	['G', 'A']	98663	41055.4703830279	-2128.346065381435	-0.0063335365641403	0.0052707748983178	-1.2016329071768197	0.229509	0.229509	chr18	69517804	0.6392002793045024	chr18:69517804:G:A
chr18:69517869	['T', 'G']	98663	36010.58458543708	-1675.3728314452735	-0.0061043421526494	0.005507511877329	-1.1083665888724077	0.267706	0.267706	chr18	69517869	0.5723418950151962	chr18:69517869:T:G
chr18:69518383	['T', 'C']	98663	36019.11100974161	-1670.4287539418867	-0.0060957905788035	0.0055073257167697	-1.106851290861889	0.268361	0.268361	chr18	69518383	0.5712805984712587	chr18:69518383:T:C
chr18:69518543	['A', 'G']	98663	93309.1860453329	-3584.87126354704	0.0003972809415479	0.0042659762793458	0.0931277896390063	0.925802	0.925802	chr18	69518543	0.0334818853505448	chr18:69518543:A:G
chr18:69518821	['G', 'A']	98663	93289.01957524454	-3574.231523404111	0.0004891705754186	0.0042659234940477	0.114669326841242	0.908707	0.908707	chr18	69518821	0.0415761264542892	chr18:69518821:G:A
chr18:69518893	['C', 'T']	98663	129139.5757664856	-5269.042890386894	-0.0033972801068441	0.0045037159643747	-0.7543282333338276	0.450654	0.450654	chr18	69518893	0.3461567697872999	chr18:69518893:C:T
chr18:69518930	['A', 'G']	98663	81926.26802242473	-3437.6316757213635	-0.0014506312360745	0.0043215457678705	-0.335674157811676	0.737117	0.737117	chr18	69518930	0.1324635726273422	chr18:69518930:A:G
chr18:69518942	['T', 'C']	98663	129327.7700784688	-5258.223112781663	-0.0036398025877146	0.0045055797258109	-0.8078433429694848	0.419183	0.419183	chr18	69518942	0.3775963385145481	chr18:69518942:T:C
chr18:69518995	['T', 'C']	98663	129328.08096353286	-5253.065397408191	-0.0035512597491461	0.0045054553098563	-0.7882132892045918	0.430574	0.430574	chr18	69518995	0.3659521983802585	chr18:69518995:T:C
chr18:69519290	['A', 'G']	98663	93317.53716695723	-3590.091475143906	0.000313924532123	0.0042662694187076	0.0735829131527675	0.941342	0.941342	chr18	69519290	0.0262525638963588	chr18:69519290:A:G
chr18:69519337	['T', 'G']	98663	28094.98659895184	-1439.1435682055996	0.0020482876700754	0.0061057265203587	0.335469933552658	0.737271	0.737271	chr18	69519337	0.1323728484075896	chr18:69519337:T:G
chr18:69520297	['G', 'A']	98663	129164.40372425136	-5263.118620911548	-0.0031255148191904	0.0045055921238964	-0.6936967957249318	0.487874	0.487874	chr18	69520297	0.3116923258873323	chr18:69520297:G:A
chr18:69520687	['C', 'A']	98663	53429.53839291145	-2048.706973791604	-0.0031114272222783	0.0047653135514844	-0.652932317813404	0.513801	0.513801	chr18	69520687	0.2892050548107017	chr18:69520687:C:A
chr18:69521461	['T', 'C']	98663	11642.60651346302	-190.01676720066885	0.0082808721121893	0.0092220367777949	0.8979439479278829	0.369218	0.369218	chr18	69521461	0.4327171345417976	chr18:69521461:T:C
chr18:69521571	['A', 'G']	98663	129228.26192239426	-5260.622453133039	-0.0033936345428896	0.0045075008174965	-0.7528860626528945	0.45152	0.45152	chr18	69521571	0.3453230079257462	chr18:69521571:A:G
chr18:69521727	['G', 'A']	98663	11216.914159911516	-151.90496386841957	0.0102320984858037	0.0091945582730979	1.1128428557292966	0.265779	0.265779	chr18	69521727	0.5754793369539231	chr18:69521727:G:A
chr18:69521992	['A', 'G']	98663	129209.1208130576	-5261.837187027183	-0.0033292503562593	0.0045060175720365	-0.7388454001866478	0.460003	0.460003	chr18	69521992	0.337239335972345	chr18:69521992:A:G
chr18:69522148	['A', 'G']	98663	169699.19988241617	-6895.21154862387	-0.0028801191436983	0.006278524432391	-0.4587254815541892	0.646432	0.646432	chr18	69522148	0.1894771530387972	chr18:69522148:A:G
chr18:69522514	['T', 'C']	98663	118011.70661705815	-5095.0978500877	-0.0051292171664989	0.0043591792758206	-1.176647447135159	0.239339	0.239339	chr18	69522514	0.6209865278606623	chr18:69522514:T:C
chr18:69522850	['T', 'C']	98663	118132.57867315393	-5101.37069280753	-0.0055373558308966	0.0043591696005181	-1.2702776763350714	0.203989	0.203989	chr18	69522850	0.6903932510451978	chr18:69522850:T:C
chr18:69522942	['A', 'G']	98663	28104.709133665125	-1436.5132877128765	0.0021330145987375	0.0061039969988879	0.3494455516813197	0.726756	0.726756	chr18	69522942	0.1386113740657769	chr18:69522942:A:G
chr18:69523473	['A', 'T']	98663	53491.27671916362	-2058.714385703352	-0.0033665755622522	0.0047638755730868	-0.7066883907026263	0.479762	0.479762	chr18	69523473	0.3189741537084766	chr18:69523473:A:T
chr18:69523849	['A', 'G']	98663	129338.5964316488	-5248.32646829384	-0.0034396792506601	0.0045058211680233	-0.7633856565526105	0.445235	0.445235	chr18	69523849	0.3514107030313958	chr18:69523849:A:G
chr18:69523859	['A', 'C']	98663	129345.39650837428	-5250.165851991214	-0.0034770335066242	0.0045058992805769	-0.7716625006715688	0.440316	0.440316	chr18	69523859	0.3562355330608935	chr18:69523859:A:C
chr18:69523952	['T', 'C']	98663	129349.84259080916	-5250.747908929173	-0.0034972277485458	0.0045058733353919	-0.776148703754381	0.437663	0.437663	chr18	69523952	0.3588601670607332	chr18:69523952:T:C
chr18:69523954	['A', 'G']	98663	129348.84236777808	-5248.777885811648	-0.0034535703973938	0.0045059638825541	-0.7664443141155872	0.443414	0.443414	chr18	69523954	0.3531905989374505	chr18:69523954:A:G
chr18:69524187	['T', 'A']	98663	35464.391746411486	-1845.552580666368	-0.0075107701728417	0.0055543724300263	-1.3522266047986409	0.176306	0.176306	chr18	69524187	0.7537329076521725	chr18:69524187:T:A
chr18:69524540	['G', 'A']	98663	117859.86425109996	-5109.687869208214	-0.0053430757611138	0.004357936895342	-1.226056248502541	0.22018	0.22018	chr18	69524540	0.6572221326127526	chr18:69524540:G:A
chr18:69524598	['C', 'G']	98663	117906.8761633447	-5117.628399656522	-0.0054879314810754	0.0043583286542299	-1.259182571224687	0.207967	0.207967	chr18	69524598	0.6820055729935565	chr18:69524598:C:G
chr18:69524889	['A', 'C']	98663	85097.8009374336	-3782.787680079763	-0.0006713769113441	0.0043449548048452	-0.1545187329901421	0.877201	0.877201	chr18	69524889	0.0569008819030482	chr18:69524889:A:C
chr18:69525141	['T', 'C']	98663	115999.03591426877	-4892.134082528064	0.0018837530064507	0.0043650093362002	0.4315576122204944	0.666064	0.666064	chr18	69525141	0.1764840388305409	chr18:69525141:T:C
chr18:69525462	['T', 'C']	98663	41002.55838402272	-1672.3027007865678	0.003518286596536	0.0052351182118548	0.67205485227992	0.50155	0.50155	chr18	69525462	0.2996857652523798	chr18:69525462:T:C
chr18:69525633	['G', 'A']	98663	11224.251398856588	-159.1567038765363	0.0091904198220562	0.0091872103679447	1.0003493393514482	0.317144	0.317144	chr18	69525633	0.4987435005412781	chr18:69525633:G:A
chr18:69525698	['TAA', 'T']	98663	11222.274869985704	-160.4458908183205	0.0090935075677451	0.0091891121127245	0.9895958887206288	0.322374	0.322374	chr18	69525698	0.4916399920278114	chr18:69525698:TAA:T
chr18:69525876	['A', 'G']	98663	116130.01926411092	-4889.728905192684	0.001667277516715	0.0043587563613525	0.3825122072658478	0.702082	0.702082	chr18	69525876	0.1536121612779351	chr18:69525876:A:G
chr18:69525981	['T', 'C']	98663	104717.4727643224	-4739.003147115102	-2.7439763145224168e-05	0.0043023925638776	-0.0063777915980063	0.994911	0.994911	chr18	69525981	0.0022157674328264	chr18:69525981:T:C
chr18:69526715	['C', 'A']	98663	62472.0305340416	-2364.476209124649	-4.8701330288293365e-05	0.0045503613568645	-0.0107027390725407	0.991461	0.991461	chr18	69526715	0.0037243644822946	chr18:69526715:C:A
chr18:69527227	['T', 'A']	98663	93206.00443002692	-4830.992138746814	-0.005728604355441	0.004325712867951	-1.3243145188586118	0.185402	0.185402	chr18	69527227	0.7318855852709236	chr18:69527227:T:A
chr18:69527290	['G', 'A']	98663	83812.14009975268	-4450.480113771809	-0.0053253660676596	0.004387880028373	-1.213653525899647	0.224883	0.224883	chr18	69527290	0.6480433737562042	chr18:69527290:G:A
chr18:69527353	['A', 'G']	98663	3726.2643731754783	-154.34712289286907	-0.0301145319704242	0.0157727881606651	-1.909271313585834	0.05623	0.05623	chr18	69527353	1.250031916490597	chr18:69527353:A:G
chr18:69527990	['T', 'C']	98663	2350.071863148717	-213.30054987739416	-0.0186076472621442	0.0195546349063461	-0.951572215552102	0.341316	0.341316	chr18	69527990	0.4668433526564938	chr18:69527990:T:C
chr18:69529347	['C', 'T']	98663	25077.54173720008	-65.4743741802228	0.0044695719401661	0.006411668478213	0.6970996637386697	0.485742	0.485742	chr18	69529347	0.3135943433467404	chr18:69529347:C:T
chr18:69529721	['C', 'T']	98663	30759.49410572197	-1034.3961388127486	0.0049401503780791	0.0058498030596458	0.8444985801587342	0.398393	0.398393	chr18	69529721	0.3996883009915141	chr18:69529721:C:T
chr18:69530861	['G', 'A']	98663	30968.84712788173	-1055.1284653186256	0.0048390566097107	0.0058358944473981	0.829188508004657	0.407	0.407	chr18	69530861	0.39040559077478	chr18:69530861:G:A
chr18:69531420	['T', 'C']	98663	33367.14579299018	-1048.857314126352	-0.0011184207437231	0.0056840356201459	-0.1967652594855596	0.844012	0.844012	chr18	69531420	0.073651378615181	chr18:69531420:T:C
chr18:69532048	['A', 'T']	98663	38659.09378611251	-1508.6197870346596	0.0024044446803059	0.0053466386596445	0.4497114604834356	0.652919	0.652919	chr18	69532048	0.1851406932042456	chr18:69532048:A:T
chr18:69533247	['A', 'AACT']	98663	33606.98745677812	-1055.111900008667	-0.0022528442192961	0.0056663269446105	-0.397584580155395	0.690937	0.690937	chr18	69533247	0.1605615500204423	chr18:69533247:A:AACT
chr18:69533295	['A', 'G']	98663	26674.76246691207	181.3530581450721	0.0053977758648794	0.0062802334827279	0.859486495163684	0.390074	0.390074	chr18	69533295	0.4088529961963816	chr18:69533295:A:G
chr18:69533643	['TACTTAA', 'T']	98663	26595.232623118944	185.61573369731497	0.0062342523580029	0.0062917054573908	0.9908684378540964	0.321752	0.321752	chr18	69533643	0.4924787448547669	chr18:69533643:TACTTAA:T
chr18:69533938	['A', 'C']	98663	29132.67713941017	-1043.8510655794746	0.0104125641614209	0.0060009323462078	1.7351577322815297	0.082716	0.082716	chr18	69533938	1.0824104754581885	chr18:69533938:A:C
chr18:69534681	['T', 'C']	98663	38933.28678453399	-1534.3050385515733	0.0010396716838088	0.0053335094217273	0.1949320047272178	0.845447	0.845447	chr18	69534681	0.0729136125830911	chr18:69534681:T:C
chr18:69535452	['T', 'C']	98663	48227.48527130208	-2479.7499478411187	-0.0001000047057934	0.004971484759414	-0.0201156617455385	0.983951	0.983951	chr18	69535452	0.0070265285599988	chr18:69535452:T:C
chr18:69535524	['A', 'T']	98663	31325.655164016767	-1057.0183140213232	0.003785826202206	0.0058107913555358	0.6515164580120946	0.514715	0.514715	chr18	69535524	0.2884331752075632	chr18:69535524:A:T
chr18:69535707	['A', 'G']	98663	28156.271263435432	13.955656008440569	0.0066915967918999	0.0061267114655023	1.0922004128280347	0.274748	0.274748	chr18	69535707	0.5610654602952824	chr18:69535707:A:G
chr18:69535957	['T', 'A']	98663	31311.155346696265	-1053.531439010006	0.0040067224560297	0.0058086573555369	0.6897846112769003	0.490331	0.490331	chr18	69535957	0.3095106486601178	chr18:69535957:T:A
chr18:69536042	['C', 'A']	98663	61133.77281943149	-1976.2345174847617	-0.0063481043047067	0.0046033016053536	-1.3790328874658038	0.167888	0.167888	chr18	69536042	0.7749803444815389	chr18:69536042:C:A
chr18:69536169	['C', 'T']	98663	31306.442295411005	-1055.0031037110527	0.0038866399712971	0.005808982931791	0.6690740904103182	0.50345	0.50345	chr18	69536169	0.2980436548071962	chr18:69536169:C:T
chr18:69536173	['T', 'C']	98663	38930.10237721121	-1532.989304200274	0.0010857947168183	0.0053333748305945	0.2035849253627843	0.838678	0.838678	chr18	69536173	0.076404749141735	chr18:69536173:T:C
chr18:69536227	['T', 'A']	98663	31314.15632002112	-1063.319112452151	0.0036015236858284	0.0058085601168392	0.6200372576651912	0.535235	0.535235	chr18	69536227	0.2714554949975805	chr18:69536227:T:A
chr18:69536295	['A', 'G']	98663	29125.199174793703	186.8302351126924	0.0075820797475053	0.0060590294958016	1.251368680868631	0.210803	0.210803	chr18	69536295	0.6761232128419635	chr18:69536295:A:G
chr18:69536548	['C', 'T']	98663	31204.259656456343	-1071.4618016744582	0.0042363945683213	0.0058218379217627	0.7276730519214926	0.466815	0.466815	chr18	69536548	0.3308551973726728	chr18:69536548:C:T
chr18:69536714	['T', 'G']	98663	26922.27761611698	-121.80484407565538	0.008513060021094	0.00623185039548	1.3660565451424482	0.171924	0.171924	chr18	69536714	0.7646634930626881	chr18:69536714:T:G
chr18:69536784	['G', 'A']	98663	8585.27064234158	-380.8192429874879	0.0088195962633483	0.0104007106162292	0.8479801610465277	0.396451	0.396451	chr18	69536784	0.4018104823555919	chr18:69536784:G:A
chr18:69537072	['G', 'A']	98663	48283.68139466504	-2469.821780790078	-9.2866681250663e-06	0.0049677443785987	-0.001869393313608	0.998508	0.998508	chr18	69537072	0.0006484512319997	chr18:69537072:G:A
chr18:69538453	['A', 'G']	98663	30669.082017904017	-12.219472295751869	0.0021507961407974	0.0059408737326784	0.3620336397602158	0.717328	0.717328	chr18	69538453	0.1442822166925702	chr18:69538453:A:G
chr18:69538555	['C', 'T']	98663	30515.701781784654	-4.015907867099071	0.0016344914679013	0.0059725476406302	0.2736673805299005	0.784341	0.784341	chr18	69538555	0.105495082441956	chr18:69538555:C:T
chr18:69538740	['T', 'C']	98663	9073.195499239737	269.7990910077104	-0.0060953746768607	0.0103491422054872	-0.5889739029413358	0.55588	0.55588	chr18	69538740	0.2550189511564227	chr18:69538740:T:C
chr18:69538741	['C', 'T']	98663	9072.735654553748	269.00441643300127	-0.0061294906562035	0.0103492699923637	-0.5922630930226239	0.553676	0.553676	chr18	69538741	0.2567443012911458	chr18:69538741:C:T
chr18:69539305	['C', 'T']	98663	112125.3196074854	-3146.534435259663	-0.0036296554042423	0.0043237136932417	-0.8394763533755022	0.401204	0.401204	chr18	69539305	0.3966347457182502	chr18:69539305:C:T
chr18:69539723	['C', 'T']	98663	16359.989802434844	-228.4916387206744	0.0026158192052635	0.0077994143843464	0.3353866170405762	0.737334	0.737334	chr18	69539723	0.1323357394158575	chr18:69539723:C:T
chr18:69540034	['ACTGTCAAATG', 'A']	98663	131485.94292728422	-3344.7707113308534	-0.0041907629167209	0.0045642537780804	-0.9181704437309866	0.358532	0.358532	chr18	69540034	0.4454720762494302	chr18:69540034:ACTGTCAAATG:A
chr18:69540087	['A', 'G']	98663	14608.628725215907	-496.69892386653913	0.0014453500494761	0.0081788773561813	0.176717413225882	0.859731	0.859731	chr18	69540087	0.0656374132801104	chr18:69540087:A:G
chr18:69540632	['G', 'A']	98663	9626.68299951346	-237.77748542084703	-0.0103645592743833	0.00995305851286	-1.0413441517490938	0.297718	0.297718	chr18	69540632	0.5261949071592783	chr18:69540632:G:A
chr18:69540740	['G', 'C']	98663	9683.079572639172	-231.59735753993604	-0.0103895403761348	0.0099300790107042	-1.0462696585732356	0.295439	0.295439	chr18	69540740	0.5295321753517193	chr18:69540740:G:C
chr18:69540752	['A', 'AC']	98663	9682.17760590364	-231.3161501505277	-0.0103723656657763	0.0099305407723164	-1.0444915240357835	0.296261	0.296261	chr18	69540752	0.5283255155789308	chr18:69540752:A:AC
chr18:69550306	['A', 'G']	98663	187269.5922926444	-6440.347368853665	0.0066104537116199	0.0097498265787088	0.6780073120536854	0.497769	0.497769	chr18	69550306	0.3029721538265776	chr18:69550306:A:G
chr18:69552827	['G', 'A']	98663	57842.34504708136	-1495.3442880921125	0.0041624418600695	0.0046974923751806	0.8860986942867553	0.375567	0.375567	chr18	69552827	0.4253125749456709	chr18:69552827:G:A
chr18:69554208	['G', 'A']	98663	7948.563939344794	-456.6508301310639	-0.008153752322597	0.0108433305557442	-0.7519601362957238	0.452077	0.452077	chr18	69554208	0.3447875876951358	chr18:69554208:G:A
chr18:69555304	['G', 'A']	98663	65873.01188026479	-2303.8319836833907	-0.0011050294753122	0.0045424038626866	-0.2432697551156796	0.807797	0.807797	chr18	69555304	0.0926977640477649	chr18:69555304:G:A
chr18:69555407	['T', 'C']	98663	195179.8912404468	-6900.112270368216	-0.0030142204630075	0.0210938085993708	-0.1428959805341847	0.886373	0.886373	chr18	69555407	0.0523834815524719	chr18:69555407:T:C
chr18:69555607	['G', 'A']	98663	102903.28932507373	-3793.344450517788	0.0024276988011928	0.0042662650054128	0.5690454761044483	0.569327	0.569327	chr18	69555607	0.2446382195382525	chr18:69555607:G:A
chr18:69556446	['A', 'G']	98663	84119.64152989956	-2723.117142704737	-0.0019003128110138	0.0043161520286531	-0.4402793966473873	0.659736	0.659736	chr18	69556446	0.1806298170037189	chr18:69556446:A:G
chr18:69556836	['A', 'C']	98663	44912.104143223536	-2279.602030276405	-0.0011873212612923	0.0050928666131679	-0.2331341759908826	0.815658	0.815658	chr18	69556836	0.0884918998821839	chr18:69556836:A:C
chr18:69557177	['A', 'G']	98663	44875.18699376552	-2288.6537150791496	-0.0013667201700702	0.0050937922341315	-0.2683109375589301	0.788461	0.788461	chr18	69557177	0.1032197835065184	chr18:69557177:A:G
chr18:69558185	['G', 'A']	98663	84213.80324993917	-2703.3390423630526	-0.0018014846827175	0.0043147039676059	-0.4175221976392403	0.676297	0.676297	chr18	69558185	0.1698625390663554	chr18:69558185:G:A
chr18:69558563	['C', 'T']	98663	45093.31270084239	-2244.7542563194	-0.0011514147786007	0.005083929051952	-0.2264812838327569	0.820828	0.820828	chr18	69558563	0.0857478373710425	chr18:69558563:C:T
chr18:69558761	['A', 'T']	98663	58071.00584919813	-1503.551660272948	0.0040252744941897	0.0046907393330357	0.8581322065459264	0.390822	0.390822	chr18	69558761	0.4080209971291132	chr18:69558761:A:T
chr18:69558800	['G', 'A']	98663	84219.63300892134	-2690.123920082761	-0.0016677502094776	0.004314529014092	-0.3865428193970734	0.699096	0.699096	chr18	69558800	0.1554631827556972	chr18:69558800:G:A
chr18:69559445	['C', 'T']	98663	45060.78799614742	-2234.8867430571822	-0.0008160077394408	0.0050854271001436	-0.1604600210310436	0.872519	0.872519	chr18	69559445	0.0592251070561039	chr18:69559445:C:T
chr18:69559490	['C', 'A']	98663	44813.99268052839	-2267.1931917264515	-0.0007681043029101	0.0050969526059138	-0.1506987335960098	0.880214	0.880214	chr18	69559490	0.0554117281675368	chr18:69559490:C:A
chr18:69560040	['A', 'G']	98663	150009.245045666	-4677.186311818577	0.000382662282399	0.0049986219789303	0.076553554962152	0.938979	0.938979	chr18	69560040	0.0273441204986434	chr18:69560040:A:G
chr18:69560094	['T', 'C']	98663	150286.8949881394	-4627.561308059397	0.0009892964753859	0.0050064429215169	0.19760466480784	0.843355	0.843355	chr18	69560094	0.0739895759238039	chr18:69560094:T:C
chr18:69560494	['G', 'C']	98663	45067.24660867449	-2234.9829311729195	-0.0008276238072917	0.0050852758883084	-0.1627490475383106	0.870716	0.870716	chr18	69560494	0.0601234750100361	chr18:69560494:G:C
chr18:69560568	['G', 'T']	98663	21578.312243429256	-965.9954807354312	0.0067831137157896	0.0068292096434402	0.993250181198505	0.32059	0.32059	chr18	69560568	0.4940500284963841	chr18:69560568:G:T
chr18:69560788	['G', 'A']	98663	45063.50505879966	-2231.6464569830214	-0.0006236606635491	0.0050853178864418	-0.1226394647248867	0.902393	0.902393	chr18	69560788	0.0446042822361367	chr18:69560788:G:A
chr18:69560948	['T', 'C']	98663	45797.81950245327	-2159.8436979448284	-0.0013714401562395	0.0050521377370603	-0.2714573963768267	0.78604	0.78604	chr18	69560948	0.1045553530226008	chr18:69560948:T:C
chr18:69561041	['C', 'T']	98663	44997.5775430344	-2239.7372084937665	-0.0007552813804135	0.005088341931451	-0.1484336922692158	0.882001	0.882001	chr18	69561041	0.0545309224710876	chr18:69561041:C:T
chr18:69561302	['CTA', 'C']	98663	45790.35395610522	-2158.463673720624	-0.0013233663106254	0.0050521378546445	-0.2619418449575432	0.793367	0.793367	chr18	69561302	0.1005258679102192	chr18:69561302:CTA:C
chr18:69561643	['G', 'T']	98663	57962.49918376042	-1493.4750679208628	0.0043898525491514	0.0046940804601103	0.9351890293436296	0.349693	0.349693	chr18	69561643	0.4563130611188377	chr18:69561643:G:T
chr18:69562045	['G', 'T']	98663	35111.69399981754	-398.12493406321175	0.0022798216763804	0.0056482125500858	0.4036359567144551	0.686481	0.686481	chr18	69562045	0.1633714783971407	chr18:69562045:G:T
chr18:69562987	['G', 'A']	98663	44163.98111198979	-2212.192010771129	-0.0008824946760691	0.005120560157856	-0.1723433860483417	0.863168	0.863168	chr18	69562987	0.0639046685116905	chr18:69562987:G:A
chr18:69563371	['A', 'G']	98663	44535.37499619716	-2300.111092360187	-0.0009777054573634	0.0051086253036887	-0.1913832781311067	0.848226	0.848226	chr18	69563371	0.0714884195873789	chr18:69563371:A:G
chr18:69566223	['C', 'T']	98663	84213.72777231385	-2735.0564091434867	-0.0021472358125599	0.0043156494604036	-0.4975463907022423	0.618805	0.618805	chr18	69566223	0.2084461858200574	chr18:69566223:C:T
chr18:69566425	['C', 'T']	98663	21416.08531492632	-1006.724350517925	0.0066592195209445	0.0068526972274703	0.9717661965641478	0.331169	0.331169	chr18	69566425	0.4799503233335531	chr18:69566425:C:T
chr18:69566606	['C', 'T']	98663	44121.13033165748	-2156.440326829232	0.0001605620781184	0.0051217230933151	0.0313492305603184	0.974991	0.974991	chr18	69566606	0.0109993931921064	chr18:69566606:C:T
chr18:69568776	['A', 'G']	98663	84709.05992638483	-2625.749428756721	-0.0021936797299041	0.0043071818026495	-0.5093074382313414	0.610538	0.610538	chr18	69568776	0.2142873003075985	chr18:69568776:A:G
chr18:69568804	['C', 'T']	98663	58696.89846213111	-1577.1594269190282	0.0037858211042187	0.0046810506789379	0.8087545647076051	0.418658	0.418658	chr18	69568804	0.3781406055839336	chr18:69568804:C:T
chr18:69570406	['T', 'C']	98663	84061.96837644101	-2716.469639132192	-0.0023065060477478	0.0043165639828666	-0.5343384360576675	0.593109	0.593109	chr18	69570406	0.226865485812085	chr18:69570406:T:C
chr18:69570752	['C', 'T']	98663	58726.07090717387	-1587.4054800803533	0.0036426102151982	0.0046804907789237	0.7782539026891977	0.436421	0.436421	chr18	69570752	0.3600943599061273	chr18:69570752:C:T
chr18:69572700	['A', 'T']	98663	17106.774174582097	-456.54026129310427	-0.001868482310883	0.0075421713029485	-0.2477379836430602	0.804338	0.804338	chr18	69572700	0.0945614130822779	chr18:69572700:A:T
chr18:69574016	['G', 'C']	98663	91805.609936843	-3186.666716323573	-0.0030738807864974	0.0042851455123744	-0.7173340502955639	0.47317	0.47317	chr18	69574016	0.3249827983794337	chr18:69574016:G:C
chr18:69574103	['T', 'C']	98663	58704.25493237624	-1574.2759217253297	0.0036337830700691	0.0046822613820952	0.7760743737982049	0.437707	0.437707	chr18	69574103	0.3588165079058162	chr18:69574103:T:C
chr18:69574421	['A', 'G']	98663	91790.74623143594	-3183.636549774272	-0.0029770760740096	0.004284512899548	-0.6948458655180348	0.487154	0.487154	chr18	69574421	0.3123337271266952	chr18:69574421:A:G
chr18:69574495	['G', 'A']	98663	11320.032608916008	-631.3538582280685	-0.0002619533539657	0.0091973454620264	-0.0284814085811272	0.977278	0.977278	chr18	69574495	0.009981877742694	chr18:69574495:G:A
chr18:69574545	['A', 'T']	98663	22459.55278124144	-1065.508879594787	0.0044094042564773	0.0067052370400793	0.6576060219975719	0.510793	0.510793	chr18	69574545	0.291755063018262	chr18:69574545:A:T
chr18:69574676	['A', 'G']	98663	7824.15860370359	-449.44150457994425	-0.0061539724582778	0.0109288373449504	-0.5630948896060981	0.573372	0.573372	chr18	69574676	0.2415635191718933	chr18:69574676:A:G
chr18:69575035	['T', 'C']	98663	84370.11674607196	-2744.9326853250127	-0.002330460949035	0.004315606760787	-0.5400077157655694	0.589193	0.589193	chr18	69575035	0.2297424215025775	chr18:69575035:T:C
chr18:69575054	['T', 'C']	98663	147121.33184988442	-5315.426335280561	-0.004579151684259	0.0049179156447655	-0.9311163539644848	0.351796	0.351796	chr18	69575054	0.4537091028768623	chr18:69575054:T:C
chr18:69576523	['C', 'T']	98663	44258.46635024942	-2206.3952216555904	-0.0004377236407413	0.0051199253963301	-0.0854941443199793	0.931869	0.931869	chr18	69576523	0.03064513547419	chr18:69576523:C:T
chr18:69578850	['A', 'C']	98663	45667.544862150535	-2313.109466722264	-0.0016887409515526	0.0050729734788943	-0.33288976545581	0.739218	0.739218	chr18	69578850	0.1312274665640622	chr18:69578850:A:C
chr18:69579007	['C', 'T']	98663	57553.91681367485	-1465.061347670606	0.0047627152185968	0.0047038896165451	1.0125057360710252	0.311299	0.311299	chr18	69579007	0.5068222744192498	chr18:69579007:C:T
chr18:69579057	['T', 'C']	98663	92192.36041890556	-3134.696988482449	-0.00250791564746	0.0042803226450558	-0.5859174308639838	0.557932	0.557932	chr18	69579057	0.2534187290630628	chr18:69579057:T:C
chr18:69579247	['A', 'T']	98663	45267.882197307605	-2329.397673155228	-0.0024408521674932	0.0050768052748573	-0.4807850676450977	0.63067	0.63067	chr18	69579247	0.2001978272345745	chr18:69579247:A:T
chr18:69579918	['C', 'T']	98663	91553.55884350634	-3165.9949154856668	-0.0021128345862412	0.0042849183164517	-0.4930863158182422	0.621953	0.621953	chr18	69579918	0.2062424330131607	chr18:69579918:C:T
chr18:69580001	['A', 'T']	98663	91975.98335495908	-3116.522619505548	-0.0020974830138717	0.0042807322958879	-0.4899822901531582	0.624148	0.624148	chr18	69580001	0.2047124167885667	chr18:69580001:A:T
chr18:69581333	['A', 'G']	98663	25153.294473614853	-265.36434882846413	0.0001335229801103	0.0064040379927107	0.0208498107385272	0.983366	0.983366	chr18	69581333	0.0072848115712285	chr18:69581333:A:G
chr18:69581435	['A', 'G']	98663	25478.84065198881	-178.24728620030538	-0.0001121240373139	0.006376053711792	-0.0175851776635112	0.98597	0.98597	chr18	69581435	0.0061362990878643	chr18:69581435:A:G
chr18:69581483	['A', 'G']	98663	53177.240592433416	-2854.8851820739483	-0.0022770074651112	0.0048443437747319	-0.4700342442640343	0.638332	0.638332	chr18	69581483	0.1949533835584892	chr18:69581483:A:G
chr18:69581962	['C', 'A']	98663	126046.33052883396	-6133.296413606701	-0.0022974639595751	0.0045755536917786	-0.5021171456698792	0.615586	0.615586	chr18	69581962	0.2107112656954726	chr18:69581962:C:A
chr18:69583069	['C', 'T']	98663	188709.12663578405	-6470.222201490631	0.0040274615418947	0.0104681614615298	0.3847343735283019	0.700435	0.700435	chr18	69583069	0.1546321608080537	chr18:69583069:C:T
chr18:69583551	['G', 'A']	98663	188717.3019715169	-6469.495264094508	0.0043538503593141	0.0104702658192902	0.4158299736089519	0.677535	0.677535	chr18	69583551	0.1690682651557673	chr18:69583551:G:A
chr18:69583591	['A', 'G']	98663	22909.501586657887	256.5739083635846	0.006989012378982	0.006731559897791	1.0382455901901	0.299158	0.299158	chr18	69583591	0.5240993788844462	chr18:69583591:A:G
chr18:69584045	['T', 'C']	98663	19151.576522556283	-650.4853854649826	0.0107547088385792	0.0072483350991862	1.483748845964182	0.137879	0.137879	chr18	69584045	0.8605018750759322	chr18:69584045:T:C
chr18:69584706	['G', 'T']	98663	19638.767664682782	26.445407535453803	0.003714577807519	0.0071651746476523	0.5184211118616816	0.604166	0.604166	chr18	69584706	0.2188437186983928	chr18:69584706:G:T
chr18:69584803	['GATATTTT', 'G']	98663	56005.8412102899	-2735.6235769081018	-0.0039599029749344	0.0047548953435991	-0.8328054959748217	0.404956	0.404956	chr18	69584803	0.3925921619589027	chr18:69584803:GATATTTT:G
chr18:69585514	['G', 'A']	98663	189007.0725175364	-6493.185009103388	0.0009399528555085	0.0106397158470179	0.0883437931072204	0.929604	0.929604	chr18	69585514	0.0317020162207516	chr18:69585514:G:A
chr18:69585538	['A', 'G']	98663	127642.99336009564	-6259.233485105655	-0.0082211394756269	0.0045714266820045	-1.7983750035824515	0.0721207	0.0721207	chr18	69585538	1.1419400666880994	chr18:69585538:A:G
chr18:69585680	['G', 'A']	98663	19748.00156102703	32.47969519262815	0.003484607926805	0.0071514991521509	0.4872555883275188	0.626078	0.626078	chr18	69585680	0.2033715567906209	chr18:69585680:G:A
chr18:69586263	['C', 'T']	98663	72224.7649438339	-3886.9213818720273	-0.0057925811085616	0.0044658246294336	-1.2970910389950192	0.194603	0.194603	chr18	69586263	0.7108504689319884	chr18:69586263:C:T
chr18:69586750	['G', 'A']	98663	6702.339658213221	-294.14279578971434	-0.0007342074327301	0.0117197466575905	-0.062647039580387	0.950048	0.950048	chr18	69586750	0.0222544519653523	chr18:69586750:G:A
chr18:69587530	['G', 'C']	98663	167261.12443358637	-6245.382992345722	-0.0017322005567993	0.0059621632343254	-0.2905322260931651	0.77141	0.77141	chr18	69587530	0.1127147355546677	chr18:69587530:G:C
chr18:69588396	['A', 'G']	98663	21671.07506411621	-411.4308430625607	0.0020784110364626	0.0068282644767608	0.3043834994289248	0.760836	0.760836	chr18	69588396	0.1187089463447534	chr18:69588396:A:G
chr18:69588832	['A', 'AT']	98663	167038.0882642148	-6244.983224206323	-0.0008761169364591	0.0059504139791548	-0.1472362997815411	0.882946	0.882946	chr18	69588832	0.054065856580024	chr18:69588832:A:AT
chr18:69588924	['A', 'G']	98663	21647.949434842103	-416.1286270066993	0.0019080325032988	0.0068307083660728	0.2793315716384243	0.779991	0.779991	chr18	69588924	0.1079104084286057	chr18:69588924:A:G
chr18:69589138	['C', 'T']	98663	41000.29788808794	-2218.9558894334778	-0.0015102036268521	0.0052965076484325	-0.2851319637571234	0.775544	0.775544	chr18	69589138	0.1103935577277119	chr18:69589138:C:T
chr18:69589298	['G', 'A']	98663	73484.37245675692	-2558.5267139842667	0.0065828057007151	0.0044121901674992	1.4919587440280695	0.135713	0.135713	chr18	69589298	0.8673785491136743	chr18:69589298:G:A
chr18:69589442	['TTA', 'T']	98663	6433.650000507974	-327.96728769469246	-0.0180837074971097	0.0119615736910934	-1.5118167528888655	0.130584	0.130584	chr18	69589442	0.8841100323824894	chr18:69589442:TTA:T
chr18:69590251	['A', 'G']	98663	21507.05178967856	-419.3943834752666	0.0023879675041709	0.0068478188869845	0.3487194307532965	0.727301	0.727301	chr18	69590251	0.1382858152964561	chr18:69590251:A:G
chr18:69590482	['A', 'T']	98663	73483.38541782826	-2538.8053279527835	0.0069033011923905	0.0044051331472898	1.5671038675953928	0.117094	0.117094	chr18	69590482	0.9314653579904136	chr18:69590482:A:T
chr18:69590913	['A', 'G']	98663	173469.30740147585	-6595.618958868644	-0.0014975192355682	0.0066137312857082	-0.2264257755382751	0.820871	0.820871	chr18	69590913	0.0857250869609782	chr18:69590913:A:G
chr18:69591067	['A', 'G']	98663	173456.79036672137	-6596.964698998807	-0.0014818244960238	0.0066124584503062	-0.2240958498507017	0.822683	0.822683	chr18	69591067	0.0847674769036918	chr18:69591067:A:G
chr18:69591471	['G', 'A']	98663	173433.51567488676	-6599.71000022982	-0.001757683849721	0.0066099021397602	-0.2659167734342252	0.790304	0.790304	chr18	69591471	0.1022058199416668	chr18:69591471:G:A
chr18:69591602	['TA', 'T']	98663	173394.33184324697	-6600.81348224873	-0.0017393579309135	0.006606235553168	-0.2632903287984334	0.792327	0.792327	chr18	69591602	0.1010955444378998	chr18:69591602:TA:T
chr18:69591756	['C', 'T']	98663	173429.64036697254	-6601.39811818868	-0.0018908483311319	0.0066096257605585	-0.2860749457881857	0.774821	0.774821	chr18	69591756	0.1107986170952519	chr18:69591756:C:T
chr18:69591943	['A', 'T']	98663	6438.652590392589	-332.11370281958426	-0.019202392418888	0.0119445756362219	-1.607624498660023	0.107921	0.107921	chr18	69591943	0.9668940391286854	chr18:69591943:A:T
chr18:69594826	['C', 'T']	98663	85740.84428490308	-3404.739303029531	-0.0039081635496861	0.0043226188068625	-0.904119406384305	0.365934	0.365934	chr18	69594826	0.4365972370660388	chr18:69594826:C:T
chr18:69594906	['T', 'G']	98663	6443.849052204766	-327.10866222551766	-0.0183798859217422	0.011940452134356	-1.5392956409798024	0.123735	0.123735	chr18	69594906	0.9075074373404431	chr18:69594906:T:G
chr18:69595900	['C', 'T']	98663	88557.64427210059	-3052.238186182543	0.0037481760112175	0.0042874431948448	0.8742217309664547	0.382	0.382	chr18	69595900	0.4179366370882912	chr18:69595900:C:T
chr18:69596614	['C', 'A']	98663	80578.23424272842	-2936.673125801715	0.0036154369797134	0.004339923783896	0.8330646250353614	0.40481	0.40481	chr18	69596614	0.3927487676821485	chr18:69596614:C:A
chr18:69596898	['G', 'T']	98663	57971.10160281429	-2618.5038913981552	0.0044663833169666	0.004710050072842	0.9482666315416926	0.342996	0.342996	chr18	69596898	0.4647109446454423	chr18:69596898:G:T
chr18:69596922	['C', 'T']	98663	74129.28077858881	-2606.87180594696	0.0062749283279783	0.0044003680079268	1.4260008064495235	0.153871	0.153871	chr18	69596922	0.812843223747107	chr18:69596922:C:T
chr18:69597532	['T', 'TC']	98663	88469.65690826155	-3090.56572703964	0.0035234643506386	0.0042872595718688	0.8218453516922782	0.411167	0.411167	chr18	69597532	0.3859817488109681	chr18:69597532:T:TC
chr18:69597599	['A', 'G']	98663	85729.85398270458	-3412.6524285037	-0.0041195168813248	0.0043215637736898	-0.9532468099637624	0.340467	0.340467	chr18	69597599	0.4679249760050469	chr18:69597599:A:G
chr18:69598150	['T', 'C']	98663	75968.409297374	-2378.34129996447	0.0059617284668904	0.0043744498448285	1.3628521707566073	0.172932	0.172932	chr18	69598150	0.7621246357745138	chr18:69598150:T:C
chr18:69598909	['C', 'A']	98663	76639.96426941913	-2297.4986585193496	0.0056071644932077	0.0043703648694602	1.2829968802811311	0.199496	0.199496	chr18	69598909	0.700065807723314	chr18:69598909:C:A
chr18:69599081	['A', 'G']	98663	75857.68369829687	-2382.419988611044	0.0061635640405139	0.0043757193455053	1.4085830360315552	0.158962	0.158962	chr18	69599081	0.7987066817343028	chr18:69599081:A:G
chr18:69599701	['T', 'C']	98663	85729.11598625321	-3419.9380223911817	-0.0042016769606003	0.0043222288123838	-0.972108868591588	0.330999	0.330999	chr18	69599701	0.4801733182941844	chr18:69599701:T:C
chr18:69600176	['T', 'TA']	98663	74913.3521368041	-2543.763563445911	0.0055532883522753	0.0043882575081607	1.2654882585964944	0.205699	0.205699	chr18	69600176	0.6867678196107576	chr18:69600176:T:TA
chr18:69600697	['T', 'C']	98663	74247.57611549887	-2602.9158620382373	0.0061243484270469	0.0043986405390585	1.3923275549944782	0.163826	0.163826	chr18	69600697	0.7856171724140553	chr18:69600697:T:C
chr18:69601075	['T', 'C']	98663	74295.57861654347	-2604.278795309317	0.0061600246106571	0.0043975590551584	1.400782691805205	0.161282	0.161282	chr18	69601075	0.7924140996717075	chr18:69601075:T:C
chr18:69602712	['A', 'G']	98663	85693.90178381292	-3439.315541690325	-0.0046005952153131	0.0043240609293135	-1.0639524489872312	0.287353	0.287353	chr18	69602712	0.5415842644198101	chr18:69602712:A:G
chr18:69602966	['T', 'A']	98663	16099.284442822527	-13.306774475868636	0.0070065770159043	0.0079399681797416	0.882443966687569	0.377539	0.377539	chr18	69602966	0.423038178842904	chr18:69602966:T:A
chr18:69603084	['T', 'C']	98663	75509.77594404179	-2535.9826741383854	0.0062341690832307	0.0043792330014286	1.4235755624779398	0.154573	0.154573	chr18	69603084	0.8108663640727104	chr18:69603084:T:C
chr18:69603145	['T', 'A']	98663	84095.89945459337	-3559.6653012270463	-0.0042950285748946	0.0043317794902971	-0.9915159773287512	0.321436	0.321436	chr18	69603145	0.4929054849908498	chr18:69603145:T:A
chr18:69603336	['A', 'G']	98663	85781.43326474137	-3384.9651243956864	-0.004640547855681	0.0043187205294737	-1.0745191368626263	0.282593	0.282593	chr18	69603336	0.5488386000919369	chr18:69603336:A:G
chr18:69604514	['C', 'T']	98663	5983.091550509402	-307.7168011331846	-0.0168651521766333	0.0123943497098354	-1.360712951583914	0.173608	0.173608	chr18	69604514	0.7604302660500603	chr18:69604514:C:T
chr18:69604993	['A', 'G']	98663	5972.937240826923	-309.98779003920083	-0.0166408354168542	0.0124070158873438	-1.3412439838840895	0.179844	0.179844	chr18	69604993	0.74510404664368	chr18:69604993:A:G
chr18:69605792	['TA', 'T']	98663	5973.9687876975495	-308.9991697313898	-0.0165258238347333	0.0124070893261867	-1.3319662170766693	0.182874	0.182874	chr18	69605792	0.737848035689158	chr18:69605792:TA:T
chr18:69606503	['T', 'C']	98663	41938.00252476602	-2220.504957913546	-0.0021088203744121	0.0052455491858235	-0.4020208942299817	0.68767	0.68767	chr18	69606503	0.1626199215917395	chr18:69606503:T:C
chr18:69607337	['ATTTTG', 'A']	98663	76435.1424414773	-2472.0828320689525	0.0061740955612351	0.0043724338340309	1.412050083681491	0.157938	0.157938	chr18	69607337	0.801513365844694	chr18:69607337:ATTTTG:A
chr18:69607554	['C', 'T']	98663	76430.6491083927	-2469.3021420388745	0.0063075376721461	0.0043743822870072	1.4419264843131725	0.149326	0.149326	chr18	69607554	0.8258645682063536	chr18:69607554:C:T
chr18:69607696	['A', 'T']	98663	119552.13994160232	-4271.230831261977	-0.0051266517522112	0.0043617821598443	-1.1753571279667296	0.239855	0.239855	chr18	69607696	0.6200512238323297	chr18:69607696:A:T
chr18:69608073	['A', 'G']	98663	76437.04402834522	-2464.410327213266	0.0063281352277962	0.0043717901567731	1.4474929035631283	0.147762	0.147762	chr18	69608073	0.8304372392307449	chr18:69608073:A:G
chr18:69608383	['T', 'C']	98663	75732.422084571	-2567.97397033415	0.0064791867479808	0.0043796970269537	1.4793687116040797	0.139045	0.139045	chr18	69608383	0.8568446235668239	chr18:69608383:T:C
chr18:69608481	['A', 'G']	98663	119545.65644103369	-4273.570647857715	-0.005178248367418	0.0043614599754394	-1.1872740771618024	0.235122	0.235122	chr18	69608481	0.6287067327143244	chr18:69608481:A:G
chr18:69608717	['C', 'T']	98663	26193.309651977343	-532.8211608432666	-0.0005918502758532	0.006286230894413	-0.0941502604333573	0.92499	0.92499	chr18	69608717	0.0338629623618264	chr18:69608717:C:T
chr18:69608926	['A', 'G']	98663	78214.63552343284	-2555.963235752747	0.0057950703834517	0.0044360287107746	1.3063644897915434	0.191432	0.191432	chr18	69608926	0.7179854633104747	chr18:69608926:A:G
chr18:69609312	['C', 'A']	98663	182544.65165122552	-6478.439408054116	0.0052733756125355	0.0081017276226014	0.6508951989233017	0.515116	0.515116	chr18	69609312	0.2880949603042541	chr18:69609312:C:A
chr18:69609564	['T', 'A']	98663	93323.26813070942	-3747.953536314389	-0.0048107511493485	0.0042795928761121	-1.124114206330515	0.260967	0.260967	chr18	69609564	0.5834144069299463	chr18:69609564:T:A
chr18:69609669	['CTGAG', 'C']	98663	75754.33769644125	-2557.494666854447	0.0065524401765403	0.0043796540599746	1.4961090731851714	0.134628	0.134628	chr18	69609669	0.8708646059303289	chr18:69609669:CTGAG:C
chr18:69610065	['T', 'G']	98663	25984.267276948194	-577.0133276000004	-0.0014424063990937	0.0063082390279635	-0.2286543665672483	0.819138	0.819138	chr18	69610065	0.0866429265792642	chr18:69610065:T:G
chr18:69610139	['G', 'A']	98663	16148.145688047354	26.409908793564533	0.0099985114959278	0.0079316368973596	1.260586134402637	0.207461	0.207461	chr18	69610139	0.6830635330565108	chr18:69610139:G:A
chr18:69610165	['T', 'C']	98663	25984.950561592737	-576.5672094543863	-0.0015062136798388	0.0063078058473244	-0.2387856754465231	0.811272	0.811272	chr18	69610165	0.0908335128737907	chr18:69610165:T:C
chr18:69610735	['A', 'C']	98663	180049.9493903119	-6771.12332145524	-0.0067689912837138	0.0076932539739134	-0.8798606294120017	0.378937	0.378937	chr18	69610735	0.4214329874637008	chr18:69610735:A:C
chr18:69610789	['C', 'T']	98663	179929.2947019532	-6775.199902992906	-0.0075661547536348	0.0076676787915128	-0.9867594821537976	0.323763	0.323763	chr18	69610789	0.489772784409023	chr18:69610789:C:T
chr18:69611289	['T', 'C']	98663	180631.3231636242	-6885.919066749194	-0.0061283789540386	0.0078251543518997	-0.7831639707593553	0.433533	0.433533	chr18	69611289	0.3629778389664732	chr18:69611289:T:C
chr18:69611423	['A', 'G']	98663	94026.54322126688	-3619.096192393147	-0.0050719949960323	0.004281072569356	-1.184748661430719	0.23612	0.23612	chr18	69611423	0.6268672254508428	chr18:69611423:A:G
chr18:69611759	['C', 'T']	98663	180085.42732175076	-6720.596297659971	-0.0032494771390144	0.0077025965743142	-0.421867756887391	0.673122	0.673122	chr18	69611759	0.171906214936549	chr18:69611759:C:T
chr18:69611831	['T', 'C']	98663	180084.90303190038	-6720.309709057657	-0.0032672764903582	0.0077029338854131	-0.4241600069481854	0.67145	0.67145	chr18	69611831	0.1729863218375238	chr18:69611831:T:C
chr18:69612488	['C', 'A']	98663	181726.9670901846	-6710.482957302817	-0.0092089841927269	0.0083934140807783	-1.0971678632913384	0.272571	0.272571	chr18	69612488	0.5645203524996762	chr18:69612488:C:A
chr18:69615784	['A', 'T']	98663	121133.60478131264	-3829.4048471228334	-0.0045400753100431	0.0043849144870213	-1.0353851422829357	0.300492	0.300492	chr18	69615784	0.5221670857314704	chr18:69615784:A:T
chr18:69615841	['G', 'T']	98663	121127.1475120646	-3834.65025896536	-0.0046296636314149	0.0043849967348842	-1.0557963691476095	0.291064	0.291064	chr18	69615841	0.5360115065783131	chr18:69615841:G:T
chr18:69615842	['A', 'G']	98663	121128.37554620566	-3831.4648728432735	-0.0045732876970496	0.004385054988597	-1.042925963059087	0.296985	0.296985	chr18	69615842	0.5272654853014394	chr18:69615842:A:G
chr18:69615854	['G', 'A']	98663	121136.74461872265	-3834.733971675783	-0.004638769187625	0.0043848895144704	-1.0578987617172204	0.290104	0.290104	chr18	69615854	0.5374462830348012	chr18:69615854:G:A
chr18:69615905	['A', 'G']	98663	120268.88352073982	-3928.414337105704	-0.0043061223371238	0.004378181955473	-0.9835412006439864	0.325344	0.325344	chr18	69615905	0.4876571981230533	chr18:69615905:A:G
chr18:69616214	['G', 'A']	98663	121128.69253228974	-3828.631818626474	-0.0045053652650333	0.0043847995629415	-1.0274962858304353	0.304189	0.304189	chr18	69616214	0.51685649483817	chr18:69616214:G:A
chr18:69616677	['A', 'G']	98663	121169.24658353617	-3827.90149308302	-0.0046662450989953	0.004385246201112	-1.0640782489731215	0.287296	0.287296	chr18	69616677	0.54167042061446	chr18:69616677:A:G
chr18:69616826	['A', 'T']	98663	121161.9289921631	-3827.098952478948	-0.0046144547957686	0.0043850393216497	-1.0523177689619043	0.292656	0.292656	chr18	69616826	0.5336425676024927	chr18:69616826:A:T
chr18:69617214	['G', 'C']	98663	26337.53805526833	-490.50920907234536	-0.0014216339822893	0.0062778967198709	-0.2264506801759789	0.820851	0.820851	chr18	69617214	0.0857356683988081	chr18:69617214:G:C
chr18:69617228	['G', 'A']	98663	19943.031992539123	-231.08412119185115	0.0031546686132908	0.0070795831057324	0.4456009013774397	0.655887	0.655887	chr18	69617228	0.183170976940953	chr18:69617228:G:A
chr18:69617666	['A', 'G']	98663	119554.37209987448	-4035.8852732298506	-0.0054025217319327	0.0043772518182405	-1.2342268519758908	0.217121	0.217121	chr18	69617666	0.6632981694380146	chr18:69617666:A:G
chr18:69618448	['G', 'T']	98663	111967.29237880904	-3798.597107173645	-0.0026076631107574	0.0043216087798824	-0.6034010118862259	0.546243	0.546243	chr18	69618448	0.2626141153869261	chr18:69618448:G:T
chr18:69619031	['A', 'C']	98663	128614.94651799294	-3789.514209330679	-0.0014490731464612	0.0045035145258738	-0.3217649544896387	0.747631	0.747631	chr18	69619031	0.1263126992008894	chr18:69619031:A:C
chr18:69619619	['G', 'A']	98663	102246.54481591115	-3407.7582991422632	-0.0046931083637643	0.0042786633379453	-1.0968632007439154	0.272704	0.272704	chr18	69619619	0.5643084918156596	chr18:69619619:G:A
chr18:69620523	['A', 'T']	98663	161080.22419665483	-6219.336685167198	-0.0057315614619948	0.0055675993643145	-1.0294493347943032	0.303271	0.303271	chr18	69620523	0.5181691166993149	chr18:69620523:A:T
chr18:69621410	['T', 'G']	98663	191914.89031126787	-6463.881294413851	0.0051672917233132	0.013033709386247	0.3964559566416011	0.69177	0.69177	chr18	69621410	0.1600382759686129	chr18:69621410:T:G
chr18:69621723	['T', 'C']	98663	191787.8877367957	-6477.477103822575	0.004858269400002	0.0128912899428545	0.3768644892433664	0.706275	0.706275	chr18	69621723	0.1510261661885951	chr18:69621723:T:C
chr18:69621750	['A', 'G']	98663	30290.219116842032	-325.255988199577	0.0080696300084245	0.0059652883298104	1.352764453664047	0.176134	0.176134	chr18	69621750	0.7541568019707383	chr18:69621750:A:G
chr18:69622470	['T', 'G']	98663	160771.92456311072	-6272.849520575406	-0.0066761706512124	0.0055541887604267	-1.2020064385963598	0.229364	0.229364	chr18	69622470	0.6394747461045622	chr18:69622470:T:G
chr18:69622486	['C', 'T']	98663	160766.66507186735	-6267.360771357666	-0.0064486004987685	0.0055540303910819	-1.1610668369987571	0.245618	0.245618	chr18	69622486	0.6097398092970603	chr18:69622486:C:T
chr18:69623190	['T', 'C']	98663	161610.6560805263	-6145.967508279128	-0.0062540521708521	0.0055872875653966	-1.1193360101214305	0.263	0.263	chr18	69623190	0.5800442515102421	chr18:69623190:T:C
chr18:69623401	['C', 'A']	98663	161598.6546208351	-6142.9353857345295	-0.0061466142399972	0.0055864207238753	-1.1002777169516882	0.271214	0.271214	chr18	69623401	0.5666878960519628	chr18:69623401:C:A
chr18:69623407	['C', 'T']	98663	161306.98421724854	-6189.248196607926	-0.0067321233591885	0.0055734641320854	-1.2078885231238667	0.227093	0.227093	chr18	69623407	0.6437962524303169	chr18:69623407:C:T
chr18:69623691	['C', 'T']	98663	161608.01777966993	-6144.485345185762	-0.0063629611251504	0.0055860093205033	-1.1390888844018392	0.254669	0.254669	chr18	69623691	0.5940239170242783	chr18:69623691:C:T
chr18:69624482	['A', 'G']	98663	160875.15815519413	-6274.623126961521	-0.0064740081717418	0.0055632098992525	-1.16371812118966	0.244541	0.244541	chr18	69624482	0.6116483161682459	chr18:69624482:A:G
chr18:69625843	['C', 'T']	98663	160734.17860111507	-6267.627845595518	-0.0064493961428132	0.0055528556354705	-1.161455756496852	0.245459	0.245459	chr18	69625843	0.610021039430158	chr18:69625843:C:T
chr18:69626293	['T', 'A']	98663	161078.85663311335	-6221.638056346946	-0.0059021391413872	0.0055678946524682	-1.0600306776226227	0.289133	0.289133	chr18	69626293	0.5389023375925688	chr18:69626293:T:A
chr18:69627077	['C', 'T']	98663	13966.990938209536	-524.1441040754221	0.0097418135315376	0.0083058743850133	1.1728823577100125	0.240846	0.240846	chr18	69627077	0.6182605621058401	chr18:69627077:C:T
chr18:69627310	['T', 'C']	98663	14438.024357362956	-459.315946031627	0.0108623397208754	0.0081873622118932	1.3267203086601465	0.184604	0.184604	chr18	69627310	0.7337588929140781	chr18:69627310:T:C
chr18:69627895	['A', 'G']	98663	6549.132757624593	-199.30690593522937	-0.0052403109896458	0.0119422626288385	-0.4388038642686864	0.660805	0.660805	chr18	69627895	0.1799266795735788	chr18:69627895:A:G
chr18:69628211	['T', 'C']	98663	175604.89922763483	-6632.996637155591	-0.0008398488460305	0.0069362727478579	-0.1210807124460147	0.903627	0.903627	chr18	69628211	0.044010801018799	chr18:69628211:T:C
chr18:69629325	['T', 'C']	98663	192904.910379988	-6502.455224492414	0.0055919147616666	0.0143959169737681	0.3884375529433869	0.697693	0.697693	chr18	69629325	0.15633563430425	chr18:69629325:T:C
chr18:69629967	['C', 'T']	98663	175802.38216541137	-6481.099250087263	-0.0029566188597819	0.0069305019934155	-0.4266096254774786	0.669665	0.669665	chr18	69629967	0.1741423988450378	chr18:69629967:C:T
chr18:69630608	['T', 'A']	98663	159116.7400255443	-6217.260554798873	-0.0057958888907895	0.0054733460032929	-1.0589297455893785	0.289634	0.289634	chr18	69630608	0.5381504578558881	chr18:69630608:T:A
chr18:69630753	['G', 'A']	98663	48884.45922111623	-2244.1327676492574	0.0014189965031075	0.0049471316268028	0.2868321706703033	0.774241	0.774241	chr18	69630753	0.1111238343057635	chr18:69630753:G:A
chr18:69631634	['C', 'T']	98663	70208.09711493623	-3003.1556896648995	0.0022664885135823	0.0044732422894284	0.5066768949535093	0.612383	0.612383	chr18	69631634	0.2129768739970767	chr18:69631634:C:T
chr18:69632806	['G', 'C']	98663	103946.32129499174	-3698.367057167415	-0.0036586660340175	0.0043151858777839	-0.8478582702204455	0.396519	0.396519	chr18	69632806	0.4017359977601045	chr18:69632806:G:C
chr18:69633645	['A', 'G']	98663	174620.2383858248	-6709.065918258314	-0.0033908305249321	0.0068174583679354	-0.497374584769046	0.618926	0.618926	chr18	69633645	0.2083612729715021	chr18:69633645:A:G
chr18:69633795	['G', 'A']	98663	103034.10758531193	-3618.898542796675	-0.0032142699322383	0.0043125297079877	-0.745332820846375	0.456072	0.456072	chr18	69633795	0.3409665899357063	chr18:69633795:G:A
chr18:69634799	['A', 'G']	98663	175022.38306284026	-6627.466460318567	-0.002002013017305	0.006856034081194	-0.292007448270503	0.770282	0.770282	chr18	69634799	0.1133502506419922	chr18:69634799:A:G
chr18:69635200	['A', 'T']	98663	103991.05209632452	-3687.765419338317	-0.0034365819243599	0.00431649589297	-0.7961508616182966	0.425946	0.425946	chr18	69635200	0.370645455799949	chr18:69635200:A:T
chr18:69635376	['A', 'G']	98663	104035.92577499343	-3667.5931903683145	-0.0030449499332628	0.0043150421182553	-0.7056593770848351	0.480402	0.480402	chr18	69635376	0.3183951932192653	chr18:69635376:A:G
chr18:69635496	['A', 'G']	98663	174981.96178563463	-6623.887024289379	-0.0020014560408467	0.0068519874609264	-0.2920986140532295	0.770212	0.770212	chr18	69635496	0.1133897192978313	chr18:69635496:A:G
chr18:69635705	['GGAA', 'G']	98663	174187.951292448	-6708.896828420943	-0.0039445105920033	0.0067567450223151	-0.5837885814805817	0.559364	0.559364	chr18	69635705	0.2523054877400544	chr18:69635705:GGAA:G
chr18:69636686	['G', 'A']	98663	3704.2628121959137	-204.3990929596985	0.0015343293330762	0.0156434573871005	0.0980812166459745	0.921868	0.921868	chr18	69636686	0.0353312600479561	chr18:69636686:G:A
chr18:69637027	['A', 'G']	98663	33669.48389156969	-155.6339243961667	0.0016505405800587	0.0057269950148696	0.2882035999286246	0.773191	0.773191	chr18	69637027	0.1117132098337142	chr18:69637027:A:G
chr18:69637300	['G', 'A']	98663	67092.80019867615	-2402.039791671984	0.0009765142167133	0.0045345597128907	0.2153492904586364	0.829495	0.829495	chr18	69637300	0.0811862274563222	chr18:69637300:G:A
chr18:69637493	['G', 'A']	98663	14598.47963062451	-112.08463850421238	-0.0015072416792481	0.0081505585457684	-0.1849249558523375	0.853288	0.853288	chr18	69637493	0.0689043619150328	chr18:69637493:G:A
chr18:69637818	['C', 'G']	98663	180772.15440133	-6710.03180845958	0.0026250005506873	0.0077412157664387	0.3390940945048621	0.73454	0.73454	chr18	69637818	0.1339845493546368	chr18:69637818:C:G
chr18:69638045	['C', 'T']	98663	18484.87353653716	64.78487421121213	0.007643047590936	0.0073527905041385	1.0394757727197714	0.298586	0.298586	chr18	69638045	0.5249305591873021	chr18:69638045:C:T
chr18:69638468	['T', 'C']	98663	18664.916983648785	-36.06832720189536	0.0052905581656189	0.0074294254507571	0.7121086550615886	0.476399	0.476399	chr18	69638468	0.3220291588075172	chr18:69638468:T:C
chr18:69638558	['T', 'C']	98663	14605.174751963012	-155.7883713340946	-0.0023957740119538	0.0081500299493848	-0.2939589212349656	0.76879	0.76879	chr18	69638558	0.1141922743679505	chr18:69638558:T:C
chr18:69638689	['C', 'G']	98663	14295.88364926508	-188.74659005164807	-0.0028521841929344	0.0082287991983733	-0.3466100124910385	0.728885	0.728885	chr18	69638689	0.1373409871897951	chr18:69638689:C:G
chr18:69638795	['A', 'G']	98663	97089.60131997806	-3739.1359989798775	0.004589515438847	0.0042616035076676	1.0769456685938474	0.281507	0.281507	chr18	69638795	0.5505108014393644	chr18:69638795:A:G
chr18:69638889	['T', 'C']	98663	15285.23938979271	-73.98561629074923	-0.0036990267453861	0.0079902429201027	-0.4629429646099672	0.643406	0.643406	chr18	69638889	0.1915148934577643	chr18:69638889:T:C
chr18:69639486	['C', 'T']	98663	14588.887195029243	-156.2992037426472	-0.0025571396363025	0.0081497782186956	-0.3137680029668127	0.753698	0.753698	chr18	69639486	0.1228026371630201	chr18:69639486:C:T
chr18:69639777	['T', 'C']	98663	14107.143864984037	-606.5169817787397	0.0068390825780268	0.008232061683412	0.8307861190845865	0.406096	0.406096	chr18	69639777	0.3913712882407759	chr18:69639777:T:C
chr18:69639873	['G', 'A']	98663	110674.47841164902	-3171.4070790205988	-0.0042952348311316	0.004326761226836	-0.9927136271100628	0.320852	0.320852	chr18	69639873	0.4936952492315825	chr18:69639873:G:A
chr18:69640088	['G', 'A']	98663	95389.67292619369	-3105.1869046090424	-0.0033069690217751	0.0042664266386228	-0.7751144697621244	0.438274	0.438274	chr18	69640088	0.3582542925024493	chr18:69640088:G:A
chr18:69640405	['A', 'G']	98663	11377.153132697436	-116.18985272200824	0.0118277182057549	0.0091319010690876	1.2952087540449766	0.195251	0.195251	chr18	69640405	0.7094067331568349	chr18:69640405:A:G
chr18:69640511	['A', 'AT']	98663	77280.14839409542	-3112.088521658709	-0.0058349019292246	0.0043735717070611	-1.3341274180560778	0.182165	0.182165	chr18	69640511	0.7395350618691524	chr18:69640511:A:AT
chr18:69641378	['G', 'A']	98663	11194.680782914544	-120.86562092346225	0.0132166746925253	0.0091932444790104	1.4376507361139992	0.150536	0.150536	chr18	69641378	0.8223596280985261	chr18:69641378:G:A
chr18:69641960	['A', 'G']	98663	181232.3475303824	-6668.25811410966	0.0030430955899059	0.0078266207870989	0.3888134704216187	0.697415	0.697415	chr18	69641960	0.1565087160550064	chr18:69641960:A:G
chr18:69642028	['A', 'G']	98663	10814.548054896712	-478.2264536080521	-0.0075747523349927	0.0093540078197493	-0.8097868294486574	0.418065	0.418065	chr18	69642028	0.3787561896443386	chr18:69642028:A:G
chr18:69642076	['T', 'C']	98663	78111.20903284669	-3207.014187248805	-0.0057072699617516	0.0043661351776955	-1.3071674901197046	0.191159	0.191159	chr18	69642076	0.7186052500471312	chr18:69642076:T:C
chr18:69642219	['C', 'A']	98663	77709.02669058989	-3267.5919088796704	-0.0060452974240222	0.0043709776985953	-1.3830538247689783	0.166651	0.166651	chr18	69642219	0.7781920759837758	chr18:69642219:C:A
chr18:69642744	['G', 'A']	98663	11169.9057016877	-126.64837537120285	0.0129286783671815	0.0092021503180664	1.4049627446096786	0.160036	0.160036	chr18	69642744	0.7957823120770773	chr18:69642744:G:A
chr18:69643474	['C', 'A']	98663	33409.06341547475	-61.91566873253437	0.0014294792527049	0.0057542869848414	0.2484198748638422	0.80381	0.80381	chr18	69643474	0.0948465951608983	chr18:69643474:C:A
chr18:69643509	['C', 'T']	98663	16370.82519360986	-345.9031582304376	0.0140117538330044	0.0077136471625147	1.816488820113003	0.0692985	0.0692985	chr18	69643509	1.1592761658033908	chr18:69643509:C:T
chr18:69643976	['C', 'T']	98663	14487.468379066024	-148.74020394624463	-0.0033004091765259	0.0081770657328908	-0.4036177871544564	0.686495	0.686495	chr18	69643976	0.1633626215449498	chr18:69643976:C:T
chr18:69644202	['C', 'T']	98663	6210.314723590586	-146.87410759065722	0.0049160373971542	0.0122116008455744	0.4025710846040147	0.687265	0.687265	chr18	69644202	0.1628757726250725	chr18:69644202:C:T
chr18:69644334	['C', 'T']	98663	11332.95270968919	-103.41431060622764	0.0126943711795724	0.0091459604476873	1.3879757355371405	0.165148	0.165148	chr18	69644334	0.7821266813986841	chr18:69644334:C:T
chr18:69644487	['C', 'T']	98663	78401.12489736339	-3176.475263419333	-0.005883763071405	0.0043612998543425	-1.3490847380160331	0.177313	0.177313	chr18	69644487	0.7512594222034082	chr18:69644487:C:T
chr18:69644572	['G', 'C']	98663	18211.58417216596	13.646590961175391	0.0059409116286107	0.007400043901908	0.8028211328690821	0.42208	0.42208	chr18	69644572	0.3746052261337287	chr18:69644572:G:C
chr18:69644829	['G', 'A']	98663	10763.327275491589	-489.0552676498696	-0.0084771809024275	0.0093748048019959	-0.9042514571207628	0.365864	0.365864	chr18	69644829	0.4366803217801974	chr18:69644829:G:A
chr18:69644988	['T', 'A']	98663	14494.440725724711	-150.23974651744456	-0.0033483387598515	0.008175275379812	-0.4095689263409851	0.682123	0.682123	chr18	69644988	0.1661373065681337	chr18:69644988:T:A
chr18:69645111	['C', 'T']	98663	11327.033247511505	-107.82609155503806	0.0124992845948461	0.0091474994059516	1.3664154584928143	0.171812	0.171812	chr18	69645111	0.7649465066760106	chr18:69645111:C:T
chr18:69645263	['G', 'A']	98663	14489.32171021956	-150.34603221891567	-0.0033793824099941	0.008177201050736	-0.4132688421168224	0.679411	0.679411	chr18	69645263	0.1678674259666858	chr18:69645263:G:A
chr18:69645370	['T', 'C']	98663	14492.175084891796	-151.289963944533	-0.0033541491191876	0.0081758749982502	-0.4102495598214892	0.681624	0.681624	chr18	69645370	0.1664551264513544	chr18:69645370:T:C
chr18:69645904	['C', 'T']	98663	78387.8625276263	-3187.516584546572	-0.0059360156417675	0.0043627835832344	-1.3606028189385508	0.173642	0.173642	chr18	69645904	0.7603452206220869	chr18:69645904:C:T
chr18:69646483	['G', 'C']	98663	92916.1845431783	-3347.038198951817	-0.0068409250765519	0.0042886257474725	-1.5951322123604867	0.110686	0.110686	chr18	69646483	0.9559073069193742	chr18:69646483:G:C
chr18:69646749	['G', 'A']	98663	7330.222886681533	192.94321960581448	-0.0053902786948212	0.0113704740791811	-0.4740592746867608	0.635459	0.635459	chr18	69646749	0.196912465012683	chr18:69646749:G:A
chr18:69646856	['C', 'A']	98663	11168.565995661782	-106.04820844101212	0.0144402874149268	0.0092021931129088	1.5692223840282111	0.116599	0.116599	chr18	69646856	0.9333051742454802	chr18:69646856:C:A
chr18:69646868	['C', 'A']	98663	11238.797376743434	-97.10983760322146	0.0143988056390435	0.0091782027652796	1.5688044824541227	0.116697	0.116697	chr18	69646868	0.9329403084807016	chr18:69646868:C:A
chr18:69646882	['A', 'G']	98663	25698.865182662284	-259.8763335343634	0.0045796005713773	0.0063428500341171	0.7220099082816755	0.47029	0.47029	chr18	69646882	0.3276342557659166	chr18:69646882:A:G
chr18:69647357	['G', 'A']	98663	21819.32690027063	40.04913183115262	-0.0044428615473001	0.006880405480254	-0.6457267031791447	0.518458	0.518458	chr18	69647357	0.2852864198092529	chr18:69647357:G:A
chr18:69647591	['C', 'T']	98663	7235.366670721078	176.29584539012149	-0.0068837109568925	0.01142057030257	-0.6027466907973424	0.546679	0.546679	chr18	69647591	0.2622676086752766	chr18:69647591:C:T
chr18:69648071	['A', 'G']	98663	21823.87554992398	38.09964799666562	-0.0045484239022411	0.0068804743883588	-0.6610625438758553	0.508574	0.508574	chr18	69648071	0.293645846175957	chr18:69648071:A:G
chr18:69648157	['G', 'A']	98663	21722.302499797264	26.10224762114097	-0.0049044907277321	0.0068904256130471	-0.7117834228476947	0.476601	0.476601	chr18	69648157	0.3218450507557686	chr18:69648157:G:A
chr18:69648662	['A', 'G']	98663	78479.70407128806	-3205.041692245188	-0.00631623570182	0.0043619826058644	-1.448019460996519	0.147615	0.147615	chr18	69648662	0.8308695091374092	chr18:69648662:A:G
chr18:69648669	['T', 'C']	98663	14480.908028383175	-154.4554933715967	-0.0035699210608567	0.0081795888727538	-0.4364426032154461	0.662517	0.662517	chr18	69648669	0.1788029733738434	chr18:69648669:T:C
chr18:69649105	['T', 'G']	98663	14487.3215277637	-151.9497898025991	-0.0034187162679141	0.0081774532167194	-0.418066135911882	0.6759	0.6759	chr18	69649105	0.1701175535565067	chr18:69649105:T:G
chr18:69649968	['G', 'T']	98663	21371.19859284867	-1078.7582227474936	0.002233241142357	0.006862472459022	0.3254280662971524	0.744858	0.744858	chr18	69649968	0.1279265134187338	chr18:69649968:G:T
chr18:69650702	['T', 'C']	98663	14795.649576288362	-97.91459743263329	-0.0035149701618438	0.0081039088077586	-0.4337376252899877	0.66448	0.66448	chr18	69650702	0.177518086234197	chr18:69650702:T:C
chr18:69650881	['T', 'C']	98663	106104.50846993702	-3076.8435670904505	-0.0067967677607426	0.0043177282177827	-1.5741536794163828	0.115455	0.115455	chr18	69650881	0.937587254384839	chr18:69650881:T:C
chr18:69650923	['A', 'G']	98663	18448.869887383047	208.3882933345934	-0.0062126372138618	0.0074315591922892	-0.8359803176038532	0.403168	0.403168	chr18	69650923	0.394513945746398	chr18:69650923:A:G
chr18:69651102	['A', 'G']	98663	88530.04864968981	-3145.2326177324944	-0.0038255325485083	0.004283633585882	-0.8930578378870879	0.371828	0.371828	chr18	69651102	0.4296579093795413	chr18:69651102:A:G
chr18:69652330	['C', 'T']	98663	41964.51991318717	-1521.076301451842	-0.0019079601217324	0.0051942299811228	-0.3673229966070945	0.713379	0.713379	chr18	69652330	0.1466796792958926	chr18:69652330:C:T
chr18:69652642	['C', 'T']	98663	46462.4240565368	-1248.6901699167136	-0.0043765120569017	0.005013648952163	-0.8729195240152495	0.382709	0.382709	chr18	69652642	0.4171313245422167	chr18:69652642:C:T
chr18:69652645	['T', 'C']	98663	42073.08723906852	-1499.6812736479872	-0.0018745423292195	0.0051889215985772	-0.3612585570253236	0.717907	0.717907	chr18	69652645	0.143931812028995	chr18:69652645:T:C
chr18:69652761	['G', 'A']	98663	41974.31552211866	-1520.2230997126107	-0.0020765499057514	0.0051923989871346	-0.3999210983009247	0.689215	0.689215	chr18	69652761	0.1616452791834715	chr18:69652761:G:A
chr18:69652859	['G', 'T']	98663	91687.17185646354	-2808.511286743058	-0.0057941202707928	0.0042827696149101	-1.352890954166918	0.176094	0.176094	chr18	69652859	0.7542554413710745	chr18:69652859:G:T
chr18:69652974	['T', 'G']	98663	43246.57489254725	-1842.0982683852264	0.0088144348551698	0.0051779226174992	1.7023110436955318	0.0887002	0.0887002	chr18	69652974	1.0520754009259008	chr18:69652974:T:G
chr18:69653735	['T', 'C']	98663	133690.6803754803	-4330.341097967819	-0.0083120684356923	0.004606726101505	-1.8043331104440283	0.0711822	0.0711822	chr18	69653735	1.1476285935575845	chr18:69653735:T:C
chr18:69655424	['G', 'A']	98663	91536.33865571776	-2819.547491384989	-0.0055524679732124	0.0042810097723147	-1.2969996025517558	0.194634	0.194634	chr18	69655424	0.7107812919063332	chr18:69655424:G:A
chr18:69655479	['G', 'A']	98663	87168.15529757674	-3063.483898739365	-0.003608612142657	0.0042931062600422	-0.8405597076047031	0.400597	0.400597	chr18	69655479	0.3972923073847397	chr18:69655479:G:A
chr18:69655918	['G', 'A']	98663	87087.48028550277	-3067.889422873675	-0.0033937093673591	0.0042946542423333	-0.7902171341074878	0.429403	0.429403	chr18	69655918	0.3671349257151068	chr18:69655918:G:A
chr18:69656347	['G', 'C']	98663	4387.400216919739	249.91270645362587	-0.0230663539862502	0.0146859299204555	-1.5706430652458614	0.116269	0.116269	chr18	69656347	0.9345360627743032	chr18:69656347:G:C
chr18:69656405	['A', 'C']	98663	14668.824844896795	-162.9546267716601	-0.0061096675752506	0.0081298993859891	-0.751505927094243	0.45235	0.45235	chr18	69656405	0.3445254053472837	chr18:69656405:A:C
chr18:69657109	['G', 'A']	98663	91427.38659380988	-2831.758504423344	-0.0056171488041941	0.0042805353332379	-1.312253811007594	0.189438	0.189438	chr18	69657109	0.722532900016026	chr18:69657109:G:A
chr18:69657216	['G', 'A']	98663	86642.53799758744	-3096.252445169741	-0.0032887321932672	0.0042970006520667	-0.7653552930427061	0.444062	0.444062	chr18	69657216	0.3525563893942393	chr18:69657216:G:A
chr18:69657459	['G', 'A']	98663	43140.10931937809	-1839.0080061488995	0.0088941789899107	0.0051820147114921	1.7163554109922068	0.0861002	0.0861002	chr18	69657459	1.0649958397333894	chr18:69657459:G:A
chr18:69657807	['G', 'A']	98663	191323.75665676725	-7064.834318569744	0.0183830997257555	0.012665177064389	1.4514680396726314	0.146653	0.146653	chr18	69657807	0.8337090484684994	chr18:69657807:G:A
chr18:69658207	['C', 'T']	98663	6470.065577425959	-91.80843819691206	0.0103894627102704	0.0120197211309625	0.8643680329244396	0.387388	0.387388	chr18	69658207	0.4118538364163402	chr18:69658207:C:T
chr18:69658999	['C', 'T']	98663	70671.89332454765	-2987.5112994842293	-0.0044362273623394	0.0044473152061591	-0.9975068455223612	0.318521	0.318521	chr18	69658999	0.4968619294715891	chr18:69658999:C:T
chr18:69659163	['T', 'C']	98663	15496.25649992398	-206.92678881547263	0.0029002100001942	0.007909640083317	0.3666677585382598	0.713868	0.713868	chr18	69659163	0.146382085382631	chr18:69659163:T:C
chr18:69659260	['A', 'G']	98663	80532.05973825863	-3024.0425564175816	-0.007197832883106	0.0043347124982533	-1.6605098691104447	0.0968151	0.0968151	chr18	69659260	1.0140569016250258	chr18:69659260:A:G
chr18:69659265	['A', 'G']	98663	14512.470913200814	-191.0132313183772	-0.0082212415497671	0.0081690659147268	-1.0063869768692058	0.314232	0.314232	chr18	69659265	0.5027495904107153	chr18:69659265:A:G
chr18:69659385	['G', 'A']	98663	42722.3301268081	-1557.6299846792026	-0.0016807148374135	0.0051586602282083	-0.3258045234735888	0.744573	0.744573	chr18	69659385	0.1280927163900067	chr18:69659385:G:A
chr18:69659497	['C', 'T']	98663	70646.45660790497	-2988.743848054136	-0.0042742494280325	0.0044484862938278	-0.960832324910838	0.336639	0.336639	chr18	69659497	0.4728355719500845	chr18:69659497:C:T
chr18:69660028	['G', 'A']	98663	124581.40628200062	-3918.894479955528	0.0038242939656796	0.0044153895423925	0.8661283288738689	0.386422	0.386422	chr18	69660028	0.4129381560489454	chr18:69660028:G:A
chr18:69660191	['A', 'G']	98663	85222.41468435031	-3222.835128285168	-0.0063557604141379	0.0043116769088305	-1.4740808619312151	0.140463	0.140463	chr18	69660191	0.8524380601861982	chr18:69660191:A:G
chr18:69660362	['A', 'T']	98663	70912.21843764574	-2988.0449909222484	-0.0047527062355014	0.0044438166004548	-1.0695099872067129	0.284843	0.284843	chr18	69660362	0.5453944488375546	chr18:69660362:A:T
chr18:69661196	['C', 'T']	98663	80474.3129669617	-2408.0011275802376	0.0061232006401253	0.0043735953645599	1.4000382133525298	0.161505	0.161505	chr18	69661196	0.7918140278914164	chr18:69661196:C:T
chr18:69661362	['G', 'A']	98663	15374.402446935754	-216.4910087430153	0.0025549136054407	0.0079399465227484	0.3217796994124286	0.74762	0.74762	chr18	69661362	0.1263190890836597	chr18:69661362:G:A
chr18:69662073	['A', 'G']	98663	8601.784651407954	-502.2050051432023	-0.0120869423895884	0.0104280749418195	-1.159077054684019	0.246428	0.246428	chr18	69662073	0.6083099476657997	chr18:69662073:A:G
chr18:69662368	['G', 'A']	98663	192025.94628124303	-7171.034496772191	0.0099521293362136	0.0136204702722517	0.7306744288035768	0.46498	0.46498	chr18	69662368	0.3325657268443186	chr18:69662368:G:A
chr18:69662378	['C', 'T']	98663	20347.062278896738	-464.9252379357685	0.0045665048158838	0.0070043279570612	0.6519547405372791	0.514432	0.514432	chr18	69662378	0.2886720241600967	chr18:69662378:C:T
chr18:69663359	['C', 'T']	98663	14650.227313275487	-568.9730758161751	-0.0074603556242914	0.0080851270878567	-0.9227258326583831	0.356152	0.356152	chr18	69663359	0.4483646124972162	chr18:69663359:C:T
chr18:69663975	['T', 'C']	98663	165973.8689913837	-6839.276868204693	-0.0023142480565875	0.0059067273768653	-0.3917986913788642	0.695208	0.695208	chr18	69663975	0.1578852389531401	chr18:69663975:T:C
chr18:69664514	['G', 'T']	98663	172051.7191611425	-6133.062584040968	-0.0061684117439697	0.0063761300665092	-0.9674225085792196	0.333335	0.333335	chr18	69664514	0.4771190832526816	chr18:69664514:G:T
chr18:69664706	['G', 'A']	98663	171971.71510673236	-6133.293431286344	-0.0066188926137381	0.0063660329291193	-1.0397201345695444	0.298472	0.298472	chr18	69664706	0.5250964042862326	chr18:69664706:G:A
chr18:69666099	['T', 'C']	98663	25931.365448942764	-1414.6480105748644	0.0027633909929469	0.0063196469995879	0.4372698337624174	0.661917	0.661917	chr18	69666099	0.1791964647927711	chr18:69666099:T:C
chr18:69666610	['C', 'T']	98663	161111.02591135807	-5781.010059381431	-0.0077054717933504	0.0054900730028512	-1.4035281114383509	0.160463	0.160463	chr18	69666610	0.7946250925319637	chr18:69666610:C:T
chr18:69667307	['A', 'C']	98663	195199.9784516836	-6893.332779762422	-0.0020021096490169	0.0214424225850153	-0.0933714295145019	0.925609	0.925609	chr18	69667307	0.033572431248037	chr18:69667307:A:C
chr18:69668079	['C', 'A']	98663	71796.46928864016	-2268.575046730811	0.0088386891685633	0.004430916844306	1.9947765844266403	0.04607	0.04607	chr18	69668079	1.3365817877473205	chr18:69668079:C:A
chr18:69668120	['T', 'C']	98663	192711.81293141007	-6634.183073456659	0.0240023935523356	0.0142050591097086	1.6897074040283837	0.0910871	0.0910871	chr18	69668120	1.040543124624271	chr18:69668120:T:C
chr18:69668274	['G', 'T']	98663	192965.91161654555	-6627.631644672572	0.0154240290460077	0.0145350941661386	1.0611578342533232	0.288621	0.288621	chr18	69668274	0.5396720729226332	chr18:69668274:G:T
chr18:69668806	['A', 'G']	98663	25372.34310187531	-672.9722395654162	-0.0009774256635615	0.006353305886185	-0.1538452076873752	0.877732	0.877732	chr18	69668806	0.0566380680213465	chr18:69668806:A:G
chr18:69668813	['C', 'A']	98663	157872.40164624067	-5450.918002074412	-0.0091196594553558	0.0053069061860711	-1.7184512285692772	0.0857175	0.0857175	chr18	69668813	1.0669305038928976	chr18:69668813:C:A
chr18:69668957	['G', 'A']	98663	157882.20368793473	-5444.914267600115	-0.0088541848987726	0.0053079245135559	-1.6681067856484997	0.0952977	0.0952977	chr18	69668957	1.020917580886985	chr18:69668957:G:A
chr18:69669086	['G', 'A']	98663	82095.14529732578	-2658.250801980879	-0.0024600071089758	0.0043181843192603	-0.5696855268552374	0.568892	0.568892	chr18	69669086	0.2449701734220405	chr18:69669086:G:A
chr18:69669251	['C', 'T']	98663	75668.57185434492	-2793.067919894254	-0.0034094527604175	0.0043973562445941	-0.7753414940190402	0.43814	0.43814	chr18	69669251	0.3583870960884908	chr18:69669251:C:T
chr18:69669631	['C', 'G']	98663	75708.11415015916	-2780.9753299015624	-0.0034077177488893	0.0043974789570755	-0.7749253111049915	0.438386	0.438386	chr18	69669631	0.3581433236382652	chr18:69669631:C:G
chr18:69669852	['C', 'G']	98663	157832.59685561364	-5446.947602406462	-0.0090503876848575	0.0053043887994674	-1.7062074495305068	0.0879726	0.0879726	chr18	69669852	1.0556525724151822	chr18:69669852:C:G
chr18:69669873	['G', 'A']	98663	30834.12519639545	-1464.9669791889712	-0.0014032587593059	0.0058633594561001	-0.2393267494194016	0.810853	0.810853	chr18	69669873	0.0910578721456896	chr18:69669873:G:A
chr18:69670465	['G', 'T']	98663	3677.391774540443	-15.895393356612136	-0.019020629169474	0.0158150814392439	-1.2026892964506488	0.229099	0.229099	chr18	69670465	0.6399768064693966	chr18:69670465:G:T
chr18:69670929	['C', 'T']	98663	14153.8649366447	149.56775461417402	0.0046359953202068	0.0082793918700806	0.5599439418926336	0.575519	0.575519	chr18	69670929	0.2399403341385388	chr18:69670929:C:T
chr18:69671326	['T', 'C']	98663	71151.51934015346	-2881.6035035763894	-0.005254948777006	0.0044338600220349	-1.1851859893840846	0.235947	0.235947	chr18	69671326	0.627185540218589	chr18:69671326:T:C
chr18:69671399	['A', 'G']	98663	8781.60210857114	-420.9636098071752	0.0084383086324069	0.0102855793551505	0.8204018792759031	0.411989	0.411989	chr18	69671399	0.3851143793626806	chr18:69671399:A:G
chr18:69671706	['T', 'G']	98663	158293.25259754085	-5365.775073771376	-0.007921031698036	0.0053254493658373	-1.4873921717947955	0.136914	0.136914	chr18	69671706	0.8635521412606213	chr18:69671706:T:G
chr18:69672545	['T', 'A']	98663	162228.6640580651	-5276.853041456344	-0.0061491547066456	0.0055463353270085	-1.108687871196963	0.267568	0.267568	chr18	69672545	0.5725658275799406	chr18:69672545:T:A
chr18:69672947	['GA', 'G']	98663	27975.969710792804	-436.2459136219978	-6.064438957544482e-05	0.0061318027042552	-0.0098901403878111	0.992109	0.992109	chr18	69672947	0.0034406106099486	chr18:69672947:GA:G
chr18:69673386	['T', 'C']	98663	73506.6455769348	-1797.5443286105851	0.0014526630199154	0.0044050985965783	0.3297685597874756	0.741576	0.741576	chr18	69673386	0.1298443339285908	chr18:69673386:T:C
chr18:69673603	['T', 'C']	98663	28887.92793934296	-494.8031082752071	0.0002510865265756	0.0060555389019359	0.0414639441083316	0.966926	0.966926	chr18	69673603	0.0146067617198951	chr18:69673603:T:C
chr18:69673730	['A', 'G']	98663	3127.2218719591306	-96.67874636946163	-0.0189413980978133	0.0170035927107959	-1.1139644673908864	0.265297	0.265297	chr18	69673730	0.5762676610271402	chr18:69673730:A:G
chr18:69674126	['G', 'A']	98663	130008.9895682322	-4698.277530559461	-0.0011601577537521	0.0044910512691353	-0.2583265441045735	0.796155	0.796155	chr18	69674126	0.0990023731020637	chr18:69674126:G:A
chr18:69674461	['C', 'T']	98663	89460.57494652105	-3525.0954842466563	-0.0050189582914073	0.0042915670593946	-1.1694931529545454	0.242208	0.242208	chr18	69674461	0.6158115164428569	chr18:69674461:C:T
chr18:69675034	['C', 'T']	98663	89461.76177779584	-3525.455937119749	-0.0049918450693104	0.0042911610255164	-1.1632854231355014	0.244717	0.244717	chr18	69675034	0.6113358600321704	chr18:69675034:C:T
chr18:69675280	['G', 'T']	98663	28789.2097271216	-491.3609312488297	0.0001873342946341	0.0060671733869741	0.0308767003488491	0.975368	0.975368	chr18	69675280	0.0108314969004834	chr18:69675280:G:T
chr18:69676202	['C', 'T']	98663	89442.50472898316	-3531.0690534811606	-0.0050690562326986	0.0042909071462076	-1.1813483862447984	0.237467	0.237467	chr18	69676202	0.6243967343072084	chr18:69676202:C:T
chr18:69677286	['T', 'C']	98663	30919.486487309267	-1391.4488361575554	0.002613115452437	0.0058424837696167	0.4472610546265176	0.654688	0.654688	chr18	69677286	0.1839656193369686	chr18:69677286:T:C
chr18:69677534	['A', 'G']	98663	29634.50541318629	-1479.6474112969777	0.0013012719921272	0.0059553993135177	0.2185028952086583	0.827038	0.827038	chr18	69677534	0.0824745354158092	chr18:69677534:A:G
chr18:69677798	['T', 'C']	98663	159279.37253550396	-5188.847904069735	-0.0031979366353771	0.0053807159417947	-0.5943329233452204	0.552291	0.552291	chr18	69677798	0.2578320338760588	chr18:69677798:T:C
chr18:69678014	['C', 'T']	98663	29573.59692248432	-1479.8403464227565	0.0009993383434155	0.005959359203149	0.1676922483356003	0.866826	0.866826	chr18	69678014	0.0620680707172587	chr18:69678014:C:T
chr18:69678066	['T', 'C']	98663	159011.00984337775	-5250.445752827719	-0.004132571313465	0.0053680469261398	-0.7698463464135148	0.441393	0.441393	chr18	69678066	0.355174558545182	chr18:69678066:T:C
chr18:69678157	['G', 'A']	98663	11755.668095976647	-562.6970105977863	-0.0057274191609618	0.0089856666736789	-0.63739501685932	0.523869	0.523869	chr18	69678157	0.280777300210714	chr18:69678157:G:A
chr18:69678866	['CTT', 'C']	98663	89468.48383957174	-3530.7974668588963	-0.0050807537111027	0.0042914629798423	-1.1839211324827583	0.236447	0.236447	chr18	69678866	0.6262661918693672	chr18:69678866:CTT:C
chr18:69678909	['G', 'A']	98663	89465.60169491527	-3527.5094356448767	-0.0050081398146462	0.0042909899089006	-1.1671292454587283	0.243161	0.243161	chr18	69678909	0.6141060792471751	chr18:69678909:G:A
chr18:69679204	['A', 'C']	98663	89492.5833814897	-3528.479269599463	-0.0049788315936202	0.0042913629008523	-1.1601982187596684	0.245971	0.245971	chr18	69679204	0.6091160932315585	chr18:69679204:A:C
chr18:69679277	['T', 'C']	98663	28814.46024650814	-491.3976371187079	0.0003366343833438	0.0060644805097211	0.0555091871107874	0.955733	0.955733	chr18	69679277	0.0196634182075522	chr18:69679277:T:C
chr18:69679379	['G', 'A']	98663	129820.6317694289	-4830.172202901863	-0.0025638693680993	0.0044877101978661	-0.5713090317905268	0.567791	0.567791	chr18	69679379	0.2458114957152598	chr18:69679379:G:A
chr18:69679545	['C', 'G']	98663	29485.18386400268	-1509.8520764135862	0.000830183132047	0.0059703452884782	0.139051108760683	0.88941	0.88941	chr18	69679545	0.0508979919093416	chr18:69679545:C:G
chr18:69680330	['C', 'T']	98663	159279.1437563987	-5174.0166733742	-0.0027420499855667	0.0053807386968394	-0.5096047476115781	0.61033	0.61033	chr18	69680330	0.2144352823222141	chr18:69680330:C:T
chr18:69680673	['T', 'A']	98663	162370.51995823873	-5294.588994912824	-0.0055982154460355	0.0055610796998904	-1.0066777942682268	0.314092	0.314092	chr18	69680673	0.5029431250472169	chr18:69680673:T:A
chr18:69681173	['A', 'G']	98663	3097.470916795068	-100.38531405004812	-0.0203397264349748	0.0170855228552839	-1.190465554215358	0.233866	0.233866	chr18	69681173	0.6310329123750789	chr18:69681173:A:G
chr18:69681243	['A', 'G']	98663	29233.25923448081	-459.74034719606624	-0.0011267352467092	0.0060264812680237	-0.1869640336704639	0.851689	0.851689	chr18	69681243	0.0697189618541058	chr18:69681243:A:G
chr18:69681289	['G', 'C']	98663	29230.96270767234	-448.5240353946938	-0.0007171016376775	0.0060271186563388	-0.1189791803623124	0.905292	0.905292	chr18	69681289	0.0432113174415083	chr18:69681289:G:C
chr18:69681645	['A', 'G']	98663	39558.81138559163	-288.7432760434656	0.0034447175037262	0.0053921979228223	0.6388336542964386	0.522933	0.522933	chr18	69681645	0.2815539508923037	chr18:69681645:A:G
chr18:69682379	['T', 'C']	98663	3114.0946888303265	-106.74197685574283	-0.0227556795987319	0.0170388471090919	-1.3355175648350972	0.18171	0.18171	chr18	69682379	0.7406211716170358	chr18:69682379:T:C
chr18:69683913	['C', 'T']	98663	3493.0354037015263	-37.98647280470859	-0.0195978630680315	0.0161533902387764	-1.2132352885889282	0.225043	0.225043	chr18	69683913	0.6477344913176091	chr18:69683913:C:T
chr18:69683975	['T', 'C']	98663	39595.82250674128	-299.0910017148923	0.0030853723066252	0.0053898693522905	0.5724391640984887	0.567026	0.567026	chr18	69683975	0.2463970268255311	chr18:69683975:T:C
chr18:69684099	['G', 'A']	98663	3103.0943543482663	-99.71760357621338	-0.0199256420522135	0.0170706055533755	-1.167248694834581	0.243113	0.243113	chr18	69684099	0.6141918174737677	chr18:69684099:G:A
chr18:69684480	['A', 'AT']	98663	39555.21642252522	-294.6993584922659	0.0032580071109312	0.0053916451793421	0.6042695694097424	0.545666	0.545666	chr18	69684480	0.2630731059060682	chr18:69684480:A:AT
chr18:69684772	['A', 'G']	98663	3116.18950505286	-105.7202767941816	-0.0224416661322601	0.0170337836146306	-1.3174798177537317	0.187681	0.187681	chr18	69684772	0.7265796912189291	chr18:69684772:A:G
chr18:69684975	['G', 'T']	98663	3114.3787898754185	-105.15596664861428	-0.0220713293463281	0.0170390704385097	-1.2953364695555871	0.195207	0.195207	chr18	69684975	0.7095046128636645	chr18:69684975:G:T
chr18:69685131	['C', 'T']	98663	29399.959672759345	-464.7677400330024	-0.000547919788045	0.0060147845047184	-0.091095497704895	0.927417	0.927417	chr18	69685131	0.03272494754036	chr18:69685131:C:T
chr18:69685712	['A', 'G']	98663	89503.60747303544	-3527.002878863756	-0.0048759422560825	0.0042911399417087	-1.136281343027219	0.255842	0.255842	chr18	69685712	0.592028158563566	chr18:69685712:A:G
chr18:69685951	['C', 'T']	98663	29559.59123488203	-352.35112986457625	0.0012498880553504	0.005999686318279	0.2083255672121468	0.834975	0.834975	chr18	69685951	0.0783265275398544	chr18:69685951:C:T
chr18:69686063	['G', 'T']	98663	3137.2861820098524	-89.36226187078712	-0.01902867395191	0.0169869006252873	-1.1201969312508515	0.262633	0.262633	chr18	69686063	0.5806507054458142	chr18:69686063:G:T
chr18:69686198	['C', 'T']	98663	29317.051436449525	-463.0850000983792	-0.0005325689087467	0.0060198489312435	-0.0884688162160819	0.929504	0.929504	chr18	69686198	0.031748736958043	chr18:69686198:C:T
chr18:69686737	['GATAAT', 'G']	98663	39780.57900554728	-238.55300325772333	0.0041882601473971	0.0053804880368932	0.778416403619677	0.436325	0.436325	chr18	69686737	0.3601899026423434	chr18:69686737:GATAAT:G
chr18:69686744	['T', 'C']	98663	11652.43089205104	-574.965360878529	-0.0079729982006562	0.0090892572528188	-0.8771891892688585	0.380386	0.380386	chr18	69686744	0.4197754755270366	chr18:69686744:T:C
chr18:69686863	['A', 'G']	98663	157930.4628400998	-5433.626664145914	-0.0045021930394708	0.0052975882130634	-0.849857115803903	0.395407	0.395407	chr18	69686863	0.4029556465183919	chr18:69686863:A:G
chr18:69687233	['G', 'A']	98663	162765.1467887118	-5259.564417326321	-0.0064034977767592	0.0055817554332575	-1.147219338669968	0.251294	0.251294	chr18	69687233	0.5998178806792082	chr18:69687233:G:A
chr18:69687418	['AC', 'A']	98663	11073.673424085466	-612.1925789514186	-0.0066794731566471	0.0092339251491116	-0.723362280805341	0.469459	0.469459	chr18	69687418	0.3284023306636387	chr18:69687418:AC:A
chr18:69687480	['G', 'A']	98663	29550.58922760313	-424.8731808815534	-0.0008925694469024	0.0059981586814605	-0.1488072414058149	0.881706	0.881706	chr18	69687480	0.0546762038283155	chr18:69687480:G:A
chr18:69689703	['G', 'A']	98663	110399.88852445688	-4592.085644864367	-0.0042065309468065	0.0043116759751914	-0.975613884487189	0.329258	0.329258	chr18	69689703	0.482463664160722	chr18:69689703:G:A
chr18:69690467	['G', 'A']	98663	107168.24132931858	-4501.052123437371	-0.0026316348926469	0.0042911193490265	-0.6132746909600482	0.539696	0.539696	chr18	69690467	0.2678508007310901	chr18:69690467:G:A
chr18:69691434	['TG', 'T']	98663	72736.90509550266	-1763.1707815952843	0.0020516045783443	0.0044170112091862	0.464478010397062	0.642306	0.642306	chr18	69691434	0.1922580210736764	chr18:69691434:TG:T
chr18:69691628	['A', 'G']	98663	166549.88068279735	-5358.165997709135	-0.000601641961978	0.0058490314349452	-0.1028618103133396	0.918073	0.918073	chr18	69691628	0.0371227847718472	chr18:69691628:A:G
chr18:69692132	['A', 'G']	98663	3567.289250418125	-23.83308683977995	-0.0184826587839046	0.0159990201814821	-1.1552369191519145	0.247996	0.247996	chr18	69692132	0.6055553239799824	chr18:69692132:A:G
chr18:69694462	['C', 'T']	98663	132278.2654851105	-3715.201550420377	-0.0028737144969303	0.0045486773323089	-0.6317692566405052	0.527539	0.527539	chr18	69694462	0.2777454282412648	chr18:69694462:C:T
chr18:69694847	['T', 'A']	98663	39761.46305833216	-262.92876607261354	0.0028436808548924	0.0053782959862493	0.5287326807901396	0.596992	0.596992	chr18	69694847	0.2240314886011739	chr18:69694847:T:A
chr18:69695388	['A', 'C']	98663	39617.21232578176	-261.15745938038185	0.0042089611635609	0.0053847832185706	0.7816398530298105	0.434428	0.434428	chr18	69695388	0.3620821911226962	chr18:69695388:A:C
chr18:69695425	['C', 'T']	98663	80696.54011394506	-2265.502575530465	0.0013058014857008	0.004333371991924	0.301336116108743	0.763159	0.763159	chr18	69695425	0.1173849697400943	chr18:69695425:C:T
chr18:69695776	['T', 'A']	98663	3141.4139178915348	-87.00531586104337	-0.0190710235092905	0.0169728174970546	-1.1236215503171518	0.261176	0.261176	chr18	69695776	0.5830667337769391	chr18:69695776:T:A
chr18:69695785	['G', 'T']	98663	107342.49550919452	-4312.077702368523	-0.0020324023975835	0.0042826875418244	-0.474562381153242	0.6351	0.6351	chr18	69695785	0.1971578872609255	chr18:69695785:G:T
chr18:69695904	['A', 'G']	98663	3144.159338320258	-92.03011653100904	-0.020760942947237	0.0169649942922373	-1.223751838026646	0.221049	0.221049	chr18	69695904	0.6555114454514537	chr18:69695904:A:G
chr18:69695949	['A', 'G']	98663	3184.2904697224635	-83.29678556803924	-0.0187828270652684	0.0168754259432748	-1.113028324642306	0.265699	0.265699	chr18	69695949	0.5756100801222748	chr18:69695949:A:G
chr18:69695958	['G', 'A']	98663	3144.318692791907	-88.8918744421211	-0.0195971788451184	0.0169650407685048	-1.1551507074182854	0.248032	0.248032	chr18	69695958	0.6054922847911625	chr18:69695958:G:A
chr18:69695959	['G', 'A']	98663	25030.56655684526	-441.3347083854866	1.621064682874315e-05	0.0063902664809616	0.0025367716474796	0.997976	0.997976	chr18	69695959	0.0008799027936861	chr18:69695959:G:A
chr18:69695991	['T', 'C']	98663	32570.932584497463	-540.6648823248767	-0.0026021157767808	0.0057512258301275	-0.4524454183575601	0.650949	0.650949	chr18	69695991	0.1864530358345894	chr18:69695991:T:C
chr18:69696061	['A', 'G']	98663	117565.78973620712	-4132.82286554084	0.0005444371991866	0.0043376023741059	0.1255157002026629	0.900116	0.900116	chr18	69696061	0.0457015184344671	chr18:69696061:A:G
chr18:69696478	['T', 'C']	98663	58686.92232990024	-2001.3466426852208	-0.000771231715556	0.0046511376211641	-0.1658157161479503	0.868302	0.868302	chr18	69696478	0.0613291986456802	chr18:69696478:T:C
chr18:69696552	['G', 'A']	98663	80868.8518856448	-2368.3920030105623	0.0004162855638006	0.004333042836233	0.096072339816185	0.923463	0.923463	chr18	69696552	0.0345805005677992	chr18:69696552:G:A
chr18:69696588	['A', 'G']	98663	158245.83121990773	-5148.625829520689	-0.0012649718172241	0.0053263590654938	-0.2374927791517321	0.812275	0.812275	chr18	69696588	0.0902969131686204	chr18:69696588:A:G
chr18:69696610	['C', 'T']	98663	3426.1041759578347	-49.22924291697353	-0.0204932195657007	0.0162812690565243	-1.2586991526614817	0.208142	0.208142	chr18	69696610	0.6816402766946832	chr18:69696610:C:T
chr18:69696697	['A', 'C']	98663	162087.4283904189	-5172.552991680649	-0.0044202489876605	0.0055400613780365	-0.7978700389826976	0.424948	0.424948	chr18	69696697	0.371664210407898	chr18:69696697:A:C
chr18:69697094	['G', 'T']	98663	11643.720602699164	-540.9652852124017	-0.0066752756782351	0.0090286648876035	-0.7393425009494313	0.459701	0.459701	chr18	69697094	0.3375245515161477	chr18:69697094:G:T
chr18:69697397	['A', 'G']	98663	11695.525544550475	-540.2706917873123	-0.0064847489645055	0.0090236937423802	-0.7186357548959792	0.472367	0.472367	chr18	69697397	0.3257204502170849	chr18:69697397:A:G
chr18:69697418	['T', 'G']	98663	12280.99312391823	-566.9114875460399	-0.0069939912702857	0.009054497337213	-0.772432859584727	0.43986	0.43986	chr18	69697418	0.3566855301102701	chr18:69697418:T:G
chr18:69697425	['T', 'C']	98663	43489.22356614926	-1371.4294751078935	0.001398929978046	0.0051163780360913	0.2734219340670022	0.784529	0.784529	chr18	69697425	0.1053909981481794	chr18:69697425:T:C
chr18:69697455	['A', 'G']	98663	11661.482096875574	-540.3134965737987	-0.0066471568067094	0.0090211062676666	-0.7368449732749663	0.461218	0.461218	chr18	69697455	0.3360937517933641	chr18:69697455:A:G
chr18:69697699	['CACAG', 'C']	98663	11660.309129619309	-539.7578232549729	-0.00659588915482	0.0090209444254612	-0.7311750126963911	0.464674	0.464674	chr18	69697699	0.3328516270098894	chr18:69697699:CACAG:C
chr18:69697735	['T', 'C']	98663	68662.22260857222	-2534.8253689632224	-0.0042495390885779	0.0044991070347159	-0.9445294490190586	0.344901	0.344901	chr18	69697735	0.462305546444867	chr18:69697735:T:C
chr18:69697916	['C', 'G']	98663	55202.51159702372	-1919.7678861354325	-0.0008569067019841	0.0047308705211313	-0.1811308718251042	0.856265	0.856265	chr18	69697916	0.0673918074876422	chr18:69697916:C:G
chr18:69697941	['A', 'T']	98663	3085.093807013988	-103.12902071906522	-0.0218743413231381	0.0171209526107842	-1.2776357613045346	0.201381	0.201381	chr18	69697941	0.6959815068926631	chr18:69697941:A:T
chr18:69697994	['A', 'ATC']	98663	11650.535093765842	-539.403354256262	-0.0063931719999718	0.0090262511460046	-0.7082865185732976	0.478769	0.478769	chr18	69697994	0.3198739776574278	chr18:69697994:A:ATC
chr18:69698193	['A', 'G']	98663	11663.472861066906	-540.2747617030627	-0.0066307073945425	0.0090190379205631	-0.7351901004235439	0.462225	0.462225	chr18	69698193	0.3351465688776245	chr18:69698193:A:G
chr18:69698249	['T', 'G']	98663	11660.590930284416	-539.8817243382333	-0.0065733837726651	0.0090199328427173	-0.7287619417224847	0.466149	0.466149	chr18	69698249	0.3314752431066531	chr18:69698249:T:G
chr18:69698349	['A', 'G']	98663	146920.38024571224	-4609.313253469307	6.738964393681027e-05	0.0048756153704112	0.0138217719850872	0.988972	0.988972	chr18	69698349	0.0048160040728241	chr18:69698349:A:G
chr18:69698432	['A', 'G']	98663	89221.85170956199	-3320.182114443722	-0.0028721315827586	0.0042864824672544	-0.6700439357210932	0.502831	0.502831	chr18	69698432	0.29857795550095	chr18:69698432:A:G
chr18:69698690	['A', 'G']	98663	89385.5551770634	-3276.940829149354	-0.002354030626655	0.0042865053149034	-0.5491724502173209	0.582888	0.582888	chr18	69698690	0.2344148854721621	chr18:69698690:A:G
chr18:69698796	['C', 'A']	98663	3409.0	-44.45599039052068	-0.0189202758653982	0.0163201977555726	-1.1593165811325954	0.24633	0.24633	chr18	69698796	0.6084826931505515	chr18:69698796:C:A
chr18:69699260	['A', 'G']	98663	162117.2902673168	-5160.099274019858	-0.0040763634238155	0.0055413274550483	-0.7356294059290487	0.461958	0.461958	chr18	69699260	0.3353975075551252	chr18:69699260:A:G
chr18:69699332	['A', 'G']	98663	88670.07561534407	-3311.556227698893	-0.0033716694901634	0.0042885331505363	-0.7862057658903214	0.431749	0.431749	chr18	69699332	0.3647686596550835	chr18:69699332:A:G
chr18:69699836	['T', 'A']	98663	78197.91045790071	-2640.7668531982126	-0.0039156369296903	0.0043575542472882	-0.8985859285921898	0.368875	0.368875	chr18	69699836	0.4331207774919841	chr18:69699836:T:A
chr18:69700079	['G', 'A']	98663	90445.08718853976	-3242.9745076475124	-0.0012542117357145	0.0042788645750851	-0.2931178852954315	0.769433	0.769433	chr18	69700079	0.1138291912933521	chr18:69700079:G:A
chr18:69700397	['C', 'T']	98663	21642.361335847672	-221.18575617931305	-0.003933884498454	0.0068133989986235	-0.5773747433914902	0.563688	0.563688	chr18	69700397	0.2489612105040181	chr18:69700397:C:T
chr18:69700521	['C', 'G']	98663	156201.07851407264	-5088.013422965816	-0.006537424035203	0.005236744467201	-1.2483756036118243	0.211897	0.211897	chr18	69700521	0.6738751919096333	chr18:69700521:C:G
chr18:69700745	['T', 'G']	98663	21534.710510309586	-1189.8835542905986	-0.0021846308817451	0.0068135709182948	-0.3206293598382095	0.748492	0.748492	chr18	69700745	0.1258128371037242	chr18:69700745:T:G
chr18:69701096	['A', 'C']	98663	137481.72137129883	-4883.248063816734	-0.007066586195306	0.0046164739392438	-1.530732391931048	0.125839	0.125839	chr18	69701096	0.900184741562515	chr18:69701096:A:C
chr18:69701120	['G', 'T']	98663	116087.23622486216	-3689.532283778629	-0.0052122883682804	0.0043147794928232	-1.208008051616549	0.227047	0.227047	chr18	69701120	0.6438842321116305	chr18:69701120:G:T
chr18:69701169	['T', 'C']	98663	116118.29993917896	-3688.573833299192	-0.0051186678291688	0.0043153992677553	-1.1861400328390368	0.23557	0.23557	chr18	69701169	0.6278800180616649	chr18:69701169:T:C
chr18:69701190	['T', 'G']	98663	116106.12153956876	-3679.4132692231815	-0.0049939913431631	0.0043152066050827	-1.1573006347554378	0.247152	0.247152	chr18	69701190	0.607035870797178	chr18:69701190:T:G
chr18:69701253	['A', 'G']	98663	116124.94684344968	-3692.2854044119663	-0.00517827081591	0.0043158010825856	-1.1998400104222815	0.230204	0.230204	chr18	69701253	0.6378871343863529	chr18:69701253:A:G
chr18:69702257	['T', 'A']	98663	137558.67267117926	-4881.22946983634	-0.0065595473216083	0.0046260471610997	-1.4179594572159364	0.156206	0.156206	chr18	69702257	0.8063022885326879	chr18:69702257:T:A
chr18:69702506	['A', 'G']	98663	21483.395197259048	-1184.2873023603672	-0.0016137023717876	0.0068216915397608	-0.2365545792245203	0.813003	0.813003	chr18	69702506	0.0899078518462247	chr18:69702506:A:G
chr18:69702704	['T', 'G']	98663	137438.46717489147	-4893.144126688804	-0.0069494278506131	0.0046166741710336	-1.5052887843408704	0.132253	0.132253	chr18	69702704	0.8785944677338471	chr18:69702704:T:G
chr18:69702707	['G', 'A']	98663	137435.85965552554	-4890.126202521216	-0.0068689764445383	0.00461628813695	-1.4879869368545764	0.136758	0.136758	chr18	69702707	0.8640472591134882	chr18:69702707:G:A
chr18:69703040	['C', 'G']	98663	137414.142101262	-4890.788779468559	-0.0068802925936781	0.0046157319182922	-1.4906178945123156	0.136065	0.136065	chr18	69703040	0.8662535740008275	chr18:69703040:C:G
chr18:69703149	['G', 'A']	98663	137416.0339821573	-4893.11498055767	-0.0069718710964441	0.0046163768646732	-1.510247386818919	0.130984	0.130984	chr18	69703149	0.8827817511846465	chr18:69703149:G:A
chr18:69703241	['G', 'T']	98663	137414.32040911482	-4892.155102243199	-0.0069129685878437	0.004616244138926	-1.497530975355231	0.134258	0.134258	chr18	69703241	0.8720598266538045	chr18:69703241:G:T
chr18:69703353	['C', 'T']	98663	137411.06916721584	-4898.182947111435	-0.0070504286888183	0.0046162761680289	-1.5272978548483802	0.12669	0.12669	chr18	69703353	0.8972576638554299	chr18:69703353:C:T
chr18:69703475	['T', 'C']	98663	137416.28454996095	-4893.118466601477	-0.0069341302616796	0.0046163131691696	-1.5020926890293682	0.133076	0.133076	chr18	69703475	0.8759002616357625	chr18:69703475:T:C
chr18:69703561	['T', 'A']	98663	137430.60909809798	-4892.904256204654	-0.0069677076915056	0.0046165436285827	-1.50929098738847	0.131228	0.131228	chr18	69703561	0.8819734900511306	chr18:69703561:T:A
chr18:69703973	['G', 'A']	98663	137417.49915356457	-4903.54299844926	-0.0071721719798184	0.0046164135706687	-1.5536242301574077	0.120277	0.120277	chr18	69703973	0.9198174127937856	chr18:69703973:G:A
chr18:69704007	['A', 'G']	98663	9808.391782988172	127.4344037221286	0.0054653299515825	0.0098291813418637	0.5560310428199172	0.578191	0.578191	chr18	69704007	0.2379286727496874	chr18:69704007:A:G
chr18:69704071	['C', 'G']	98663	8779.622901800196	-386.0627816723819	0.0054665042673301	0.0103075918734005	0.5303376709585156	0.595879	0.595879	chr18	69704071	0.2248419197351814	chr18:69704071:C:G
chr18:69704564	['C', 'T']	98663	137077.9719686829	-4915.656525521342	-0.0064412474176848	0.0046118935587732	-1.3966600346687443	0.162519	0.162519	chr18	69704564	0.7890958586063819	chr18:69704564:C:T
chr18:69704916	['A', 'C']	98663	8838.809914210116	-392.1178558937339	0.0051577965216795	0.0103559892426324	0.4980496214158399	0.61845	0.61845	chr18	69704916	0.2086954061429602	chr18:69704916:A:C
chr18:69705650	['T', 'C']	98663	9807.689901263102	122.45627203366496	0.004633242431948	0.0098291111476068	0.4713795949978764	0.637371	0.637371	chr18	69705650	0.1956077005524224	chr18:69705650:T:C
chr18:69705824	['G', 'A']	98663	156618.09770983088	-5089.977034664618	-0.0071925798781924	0.005256048071711	-1.3684387547564714	0.171178	0.171178	chr18	69705824	0.7665520521153611	chr18:69705824:G:A
chr18:69705840	['G', 'A']	98663	137054.89540224054	-4914.688711210884	-0.0064196485232881	0.0046115385720664	-1.3920838832779237	0.1639	0.1639	chr18	69705840	0.785421046429501	chr18:69705840:G:A
chr18:69706018	['C', 'G']	98663	9391.523006274896	-320.61290839444587	0.0018548372989919	0.0099968020864463	0.1855430649674229	0.852803	0.852803	chr18	69706018	0.0691512805487951	chr18:69706018:C:G
chr18:69706471	['T', 'A']	98663	17546.224398750852	-115.91696177982028	-0.0056404011092012	0.0074970153937998	-0.7523528781688205	0.451841	0.451841	chr18	69706471	0.3450143637966362	chr18:69706471:T:A
chr18:69707277	['T', 'C']	98663	17132.083709237617	-165.42172106583465	-0.0047012815930715	0.0075722053759076	-0.6208602857008542	0.534693	0.534693	chr18	69707277	0.2718955014827394	chr18:69707277:T:C
chr18:69707365	['A', 'G']	98663	17552.42322234048	-114.91602587504524	-0.0055597013648571	0.0074945749125844	-0.7418301144100335	0.458192	0.458192	chr18	69707365	0.3389524978314446	chr18:69707365:A:G
chr18:69709618	['A', 'G']	98663	8708.002526354227	-393.6373169365076	0.0042013656447548	0.0103551195786551	0.4057283561857721	0.684943	0.684943	chr18	69709618	0.1643455683841719	chr18:69709618:A:G
chr18:69710595	['A', 'T']	98663	114816.9471133864	-3699.6399939282137	-0.0052130744077137	0.0043074410236772	-1.2102485858908767	0.226186	0.226186	chr18	69710595	0.6455342796533146	chr18:69710595:A:T
chr18:69710806	['A', 'G']	98663	137099.5706349286	-4913.781325330328	-0.0063961759511983	0.0046117033682943	-1.3869443544813185	0.165462	0.165462	chr18	69710806	0.7813017304999148	chr18:69710806:A:G
chr18:69711073	['T', 'C']	98663	22764.075962328046	-1230.4439552565564	-0.005878472966832	0.006682027769789	-0.8797438695795282	0.379	0.379	chr18	69711073	0.4213607900319276	chr18:69711073:T:C
chr18:69711131	['T', 'A']	98663	137095.1801261126	-4922.183041048247	-0.0065802383945145	0.0046117000539962	-1.4268574099506894	0.153624	0.153624	chr18	69711131	0.8135409310926035	chr18:69711131:T:A
chr18:69711434	['A', 'G']	98663	17476.302706538263	-124.16990074493695	-0.0057044394939645	0.0075105300996696	-0.7595255485648776	0.44754	0.44754	chr18	69711434	0.3491681424644267	chr18:69711434:A:G
chr18:69711615	['C', 'T']	98663	17522.243178316574	-106.2626077436732	-0.0049030711564621	0.0075018654078966	-0.6535802616907889	0.513384	0.513384	chr18	69711615	0.2895576705691143	chr18:69711615:C:T
chr18:69711826	['C', 'T']	98663	17468.009802728942	-127.17183777482605	-0.0058243526426198	0.0075119737857215	-0.7753425143323162	0.438139	0.438139	chr18	69711826	0.3583880873127057	chr18:69711826:C:T
chr18:69711989	['T', 'C']	98663	17485.810886188938	-123.95700759302814	-0.0056436701535215	0.0075105327856273	-0.7514340612854615	0.452393	0.452393	chr18	69711989	0.3444841236512972	chr18:69711989:T:C
chr18:69712089	['G', 'A']	98663	9152.41751703323	-324.7540790883656	0.0057693077990202	0.0101832891035931	0.5665465980912384	0.571024	0.571024	chr18	69712089	0.2433456380789801	chr18:69712089:G:A
chr18:69712206	['G', 'A']	98663	100082.95602215567	-3731.8676332715286	-0.0022155350327749	0.0044292374672892	-0.5002068751420748	0.616931	0.616931	chr18	69712206	0.2097634064610283	chr18:69712206:G:A
chr18:69714421	['G', 'A']	98663	156636.75187291545	-5086.791688460265	-0.0071660599103049	0.0052567196139635	-1.3632189723929062	0.172817	0.172817	chr18	69714421	0.7624135382283787	chr18:69714421:G:A
chr18:69714939	['G', 'A']	98663	156608.28574614305	-5096.1917144881945	-0.0073836624813826	0.0052543364332926	-1.4052511815951048	0.15995	0.15995	chr18	69714939	0.7960157555798741	chr18:69714939:G:A
chr18:69715601	['C', 'A']	98663	17418.882746457457	-122.6631328509905	-0.0055226867645231	0.0075220372518852	-0.7342009324852748	0.462828	0.462828	chr18	69715601	0.3345803751359043	chr18:69715601:C:A
chr18:69715985	['A', 'G']	98663	17461.061860790414	-126.93773249855666	-0.0060537613156215	0.0075129066664323	-0.8057815149853709	0.420371	0.420371	chr18	69715985	0.3763672521452058	chr18:69715985:A:G
chr18:69716121	['G', 'A']	98663	8826.984126018735	-252.77398712342367	0.0166321985314208	0.0102471718514728	1.62310135640306	0.104571	0.104571	chr18	69716121	0.98058873885493	chr18:69716121:G:A
chr18:69716196	['GCAGGGCCACAGTGAGA', 'G']	98663	22256.48138912541	-1229.7437789443009	-0.0011965369850695	0.006729529667428	-0.1778039542437854	0.858877	0.858877	chr18	69716196	0.0660690271421107	chr18:69716196:GCAGGGCCACAGTGAGA:G
chr18:69716347	['C', 'T']	98663	9397.238195641155	-315.9772910951704	0.0013285934565163	0.0099953091022107	0.1329216978615025	0.894256	0.894256	chr18	69716347	0.0485381372755544	chr18:69716347:C:T
chr18:69716668	['A', 'G']	98663	23557.832151301835	-1259.4082184863996	-0.001085202556087	0.0067826575580918	-0.1599966601280608	0.872884	0.872884	chr18	69716668	0.059043467070146	chr18:69716668:A:G
chr18:69716767	['G', 'A']	98663	10225.562732173745	151.04086430197134	0.0047934631643923	0.0097421013686279	0.4920358537664682	0.622695	0.622695	chr18	69716767	0.20572462148131	chr18:69716767:G:A
chr18:69719045	['T', 'C']	98663	156518.03668487907	-5097.62731234213	-0.0071932292859221	0.0052518740005248	-1.3696500116345596	0.170799	0.170799	chr18	69719045	0.7675146763621967	chr18:69719045:T:C
chr18:69719256	['G', 'T']	98663	8708.529592426285	-387.5856324768905	0.0047473076561832	0.0103487817381784	0.4587310638381317	0.646428	0.646428	chr18	69719256	0.1894798403799287	chr18:69719256:G:T
chr18:69720061	['C', 'T']	98663	124371.55651195331	-3583.3223940864414	-0.0043797977517383	0.0044284189229633	-0.9890206477592206	0.322655	0.322655	chr18	69720061	0.4912616004915086	chr18:69720061:C:T
chr18:69720062	['C', 'G']	98663	155901.28222855227	-5055.110867000757	-0.0077753635477102	0.0052252016618435	-1.4880504238695715	0.136741	0.136741	chr18	69720062	0.8641012483873199	chr18:69720062:C:G
chr18:69720101	['A', 'G']	98663	9760.935924870431	129.61982725095177	0.0052260258676493	0.0098513139696814	0.5304902354886852	0.595773	0.595773	chr18	69720101	0.2249191825857505	chr18:69720101:A:G
chr18:69721118	['A', 'G']	98663	137090.2316745568	-4908.547624425846	-0.006170126536999	0.0046108967478188	-1.3381619399561964	0.180847	0.180847	chr18	69721118	0.7426886911835456	chr18:69721118:A:G
chr18:69721280	['A', 'G']	98663	22326.84699835777	-1205.9195674509	-0.0005399879888958	0.0067187751096241	-0.0803700049615256	0.935943	0.935943	chr18	69721280	0.0287505994875898	chr18:69721280:A:G
chr18:69721718	['T', 'C']	98663	156193.49860628237	-5118.293341335616	-0.006549617304844	0.0052381069744458	-1.2503786839017133	0.211164	0.211164	chr18	69721718	0.6753801199166078	chr18:69721718:T:C
chr18:69721728	['TA', 'T']	98663	137447.14477725406	-4894.422693404541	-0.0068839648268078	0.0046168277423049	-1.4910594917216928	0.135949	0.135949	chr18	69721728	0.8666239826044633	chr18:69721728:TA:T
chr18:69722166	['G', 'C']	98663	114771.93890212376	-3702.4424554888974	-0.0052165615688205	0.004306874211578	-1.2112175356310526	0.225815	0.225815	chr18	69722166	0.6462472129829719	chr18:69722166:G:C
chr18:69723202	['G', 'A']	98663	97147.70819309838	-3596.8243713022493	-0.0033757311912317	0.0042639623877094	-0.7916887824719157	0.428544	0.428544	chr18	69723202	0.3680045810309093	chr18:69723202:G:A
chr18:69723725	['C', 'T']	98663	9025.365906810326	-365.6565237635992	0.0021966516600463	0.0101805963227939	0.2157684668360878	0.829169	0.829169	chr18	69723725	0.0813569431683934	chr18:69723725:C:T
chr18:69724923	['C', 'T']	98663	141657.5365744871	-4638.6821721253455	-0.0071720036275061	0.0047401487292305	-1.5130334589038017	0.130274	0.130274	chr18	69724923	0.8851422518487757	chr18:69724923:C:T
chr18:69725062	['A', 'G']	98663	105821.65300950797	-4256.097324245286	-0.0057679468755338	0.0042864663871946	-1.34561812796781	0.178429	0.178429	chr18	69725062	0.7485345585001044	chr18:69725062:A:G
chr18:69725438	['A', 'T']	98663	30725.425597048205	-1110.4910684919362	0.0068146020766711	0.0058563697057917	1.163622247060617	0.24458	0.24458	chr18	69725438	0.611579059338831	chr18:69725438:A:T
chr18:69725602	['C', 'T']	98663	8646.43818038071	-410.1092204142194	0.001725721333088	0.010388732569053	0.1661147133798386	0.868067	0.868067	chr18	69725602	0.0614467533864875	chr18:69725602:C:T
chr18:69725949	['C', 'T']	98663	40330.54033067403	-1562.949937108389	0.0066297991190801	0.0052723463652711	1.2574665357250798	0.208588	0.208588	chr18	69725949	0.680710680011544	chr18:69725949:C:T
chr18:69726111	['T', 'A']	98663	49351.00237199826	-1338.010608274189	0.0088739266318694	0.0048956597383361	1.8126109873161569	0.0698949	0.0698949	chr18	69726111	1.1555545121321835	chr18:69726111:T:A
chr18:69726199	['C', 'T']	98663	16065.795000304332	-85.70222887109685	-0.005008497652597	0.0078137278599912	-0.6409869581256007	0.521533	0.521533	chr18	69726199	0.282718206385152	chr18:69726199:C:T
chr18:69726462	['A', 'G']	98663	82919.37247805012	-1729.852077723336	0.0094214774483296	0.0043244379774714	2.1786593997674784	0.0293593	0.0293593	chr18	69726462	1.5322543033118745	chr18:69726462:A:G
chr18:69726474	['C', 'T']	98663	5351.433916172522	-129.96793797706903	0.0158776209545726	0.013097943815086	1.2122224051904216	0.22543	0.22543	chr18	69726474	0.6469882889665473	chr18:69726474:C:T
chr18:69726491	['C', 'T']	98663	10488.27564849824	-619.6560993279846	-0.0074443331787041	0.0094726378880492	-0.7858775207797096	0.431941	0.431941	chr18	69726491	0.3645755706025322	chr18:69726491:C:T
chr18:69726914	['G', 'A']	98663	8794.406666937028	-261.318010611444	0.0168799057443183	0.0102711929172682	1.6434221302512304	0.100299	0.100299	chr18	69726914	0.9987033969561212	chr18:69726914:G:A
chr18:69727268	['T', 'C']	98663	32749.319311120795	-1081.172421612181	0.0071816361412167	0.0057073161996255	1.2583210549448594	0.208279	0.208279	chr18	69727268	0.6813545161486617	chr18:69727268:T:C
chr18:69727465	['A', 'G']	98663	9565.678671342848	-444.559783950125	-0.0024319574501673	0.0098614443614116	-0.2466127030725608	0.805208	0.805208	chr18	69727465	0.0940919189068359	chr18:69727465:A:G
chr18:69727711	['G', 'A']	98663	21495.17864636656	-866.7123131372231	0.0088409381205648	0.0068330709577724	1.293845501561562	0.195722	0.195722	chr18	69727711	0.7083603550185478	chr18:69727711:G:A
chr18:69728857	['G', 'A']	98663	21498.92224643926	-853.7117684627866	0.0093214854511961	0.006832233958006	1.3643393227588678	0.172464	0.172464	chr18	69728857	0.7633015454197632	chr18:69728857:G:A
chr18:69729057	['C', 'G']	98663	64689.73592595218	-1811.2369195154624	0.0113759960417927	0.0045206166785082	2.5164699532866983	0.0118553	0.0118553	chr18	69729057	1.926087451665036	chr18:69729057:C:G
chr18:69730271	['A', 'G']	98663	24369.19890314861	-887.6301897035692	0.0123782134834832	0.0064669826783442	1.9140631882212715	0.055615	0.055615	chr18	69730271	1.2548080584423449	chr18:69730271:A:G
chr18:69731213	['T', 'C']	98663	9204.250415838364	233.1786680996425	0.0083649385363069	0.0101317069435206	0.8256198667152	0.409022	0.409022	chr18	69731213	0.3882533320375367	chr18:69731213:T:C
chr18:69731394	['G', 'A']	98663	62094.13938822481	-1765.2081005205014	0.0096104415733789	0.0045707009444203	2.102618764658124	0.0355016	0.0355016	chr18	69731394	1.449752073550189	chr18:69731394:G:A
chr18:69731454	['T', 'G']	98663	78988.83612908458	-1761.6714270613386	0.0062407940677268	0.0043581187719928	1.4319926542234052	0.152149	0.152149	chr18	69731454	0.817730897698907	chr18:69731454:T:G
chr18:69731642	['A', 'AT']	98663	21710.76039734428	-843.0459650024509	0.009235068120406	0.0067995896085749	1.3581802214592111	0.17441	0.17441	chr18	69731642	0.7584286179108325	chr18:69731642:A:AT
chr18:69731826	['T', 'G']	98663	23979.103850286887	-903.424740027128	0.0136677492487584	0.0065141754512692	2.098154916305687	0.035894	0.035894	chr18	69731826	1.4449781415238478	chr18:69731826:T:G
chr18:69731972	['A', 'G']	98663	39504.81083985565	-1040.3497020630982	0.0074512909194572	0.0053032670405219	1.405037849786248	0.160013	0.160013	chr18	69731972	0.7958447323508541	chr18:69731972:A:G
chr18:69732420	['T', 'C']	98663	23970.401331995254	-903.4018110970228	0.0136923294881503	0.0065149842457155	2.1016673213223616	0.035585	0.035585	chr18	69732420	1.4487330298370558	chr18:69732420:T:C
chr18:69732456	['G', 'T']	98663	21398.819543841862	-867.8572681090191	0.0097193109550642	0.0068449836551305	1.4199173357819947	0.155635	0.155635	chr18	69732456	0.8078927299840108	chr18:69732456:G:T
chr18:69732898	['G', 'A']	98663	5308.322815410968	-145.3430978665038	0.018876993953498	0.0131486354628002	1.4356618226206272	0.151102	0.151102	chr18	69732898	0.8207297872611373	chr18:69732898:G:A
chr18:69733153	['G', 'A']	98663	21664.391593929617	-816.5558826055527	0.0084776211241782	0.0068056220783847	1.245679090983301	0.212885	0.212885	chr18	69733153	0.6718549381235749	chr18:69733153:G:A
chr18:69733513	['A', 'G']	98663	24706.50578313009	-925.766386179014	0.0127190835922942	0.0064297981809401	1.9781466283028204	0.0479149	0.0479149	chr18	69733513	1.319529413901908	chr18:69733513:A:G
chr18:69733685	['T', 'C']	98663	156095.9707012439	-5651.78412288903	0.0010381286188404	0.0052502799262243	0.197728241813384	0.843258	0.843258	chr18	69733685	0.0740395299616194	chr18:69733685:T:C
chr18:69733732	['CAT', 'C']	98663	122951.07774442797	-5040.9320143235145	-0.0052719518943812	0.0044373102102584	-1.1880963116333725	0.234798	0.234798	chr18	69733732	0.6293056067117446	chr18:69733732:CAT:C
chr18:69733841	['G', 'T']	98663	156128.53969010478	-5651.232836555624	0.0011446432469017	0.0052530621110616	0.2179001928211308	0.827507	0.827507	chr18	69733841	0.082228323777603	chr18:69733841:G:T
chr18:69736875	['A', 'T']	98663	32034.5715545554	-747.2173307023749	0.0105920562181746	0.0057542807984196	1.84072633735282	0.0656647	0.0656647	chr18	69736875	1.182668035541897	chr18:69736875:A:T
chr18:69736892	['G', 'T']	98663	122958.9250326937	-5040.750302222283	-0.0052541656999125	0.0044365787725802	-1.1842831986631923	0.236304	0.236304	chr18	69736892	0.6265289268516572	chr18:69736892:G:T
chr18:69736906	['G', 'A']	98663	23218.64733011677	-940.831136464666	0.0097075840658665	0.0066058409060436	1.46954554369984	0.141688	0.141688	chr18	69736906	0.848666929953437	chr18:69736906:G:A
chr18:69736924	['T', 'A']	98663	32031.895915905563	-745.552271035089	0.0106682178669491	0.0057543799746083	1.853930034864478	0.0637522	0.0637522	chr18	69736924	1.195504823735193	chr18:69736924:T:A
chr18:69737337	['A', 'G']	98663	32028.466372668296	-747.1203716742958	0.01060998399285	0.00575497823302	1.8436184401139244	0.0652418	0.0652418	chr18	69737337	1.1854740654232472	chr18:69737337:A:G
chr18:69737371	['G', 'A']	98663	23205.292765258644	-951.6373171897408	0.009325248336642	0.0066078411284991	1.4112397915293209	0.158177	0.158177	chr18	69737371	0.800856665587179	chr18:69737371:G:A
chr18:69738386	['G', 'A']	98663	155856.27492980025	-5692.773483775712	0.0014060557151888	0.0052461371241523	0.2680173395993764	0.788687	0.788687	chr18	69738386	0.1030953176306691	chr18:69738386:G:A
chr18:69738398	['A', 'G']	98663	125743.86195989372	-5061.571443270351	-0.0029666022835342	0.0044703870158305	-0.6636119586579095	0.50694	0.50694	chr18	69738398	0.2950434395047503	chr18:69738398:A:G
chr18:69738687	['A', 'G']	98663	32109.9290550814	-740.4792610814426	0.0102493183851784	0.0057493053584258	1.7827055176600812	0.0746373	0.0746373	chr18	69738687	1.1270440795551009	chr18:69738687:A:G
chr18:69739229	['G', 'T']	98663	125732.66420331287	-5068.782511615887	-0.0031018971217211	0.004469768546432	-0.6939726497018043	0.487701	0.487701	chr18	69739229	0.3118463539142023	chr18:69739229:G:T
chr18:69739604	['A', 'G']	98663	156239.1726634022	-5640.958732539494	0.0014086841535678	0.0052584836753875	0.2678879008717276	0.788786	0.788786	chr18	69739604	0.1030408062016116	chr18:69739604:A:G
chr18:69739912	['C', 'T']	98663	32083.92668315527	-740.1326531569248	0.0101117711074313	0.0057521234617337	1.7579196925623035	0.0787643	0.0787643	chr18	69739912	1.103670582334634	chr18:69739912:C:T
chr18:69739994	['G', 'C']	98663	16060.11610745058	-79.67295956443749	-0.0051964502996645	0.0078187288991639	-0.6646157408297226	0.506298	0.506298	chr18	69739994	0.2955937881783957	chr18:69739994:G:C
chr18:69740176	['A', 'C']	98663	8887.170988342625	200.8719619982297	0.0094313091014633	0.0103133718545378	0.9144738728017122	0.36047	0.36047	chr18	69740176	0.4431308734593991	chr18:69740176:A:C
chr18:69740182	['A', 'C']	98663	8886.170856563605	198.9478371854284	0.0092482958347632	0.0103135203980507	0.8967157166345631	0.369873	0.369873	chr18	69740182	0.4319473701687547	chr18:69740182:A:C
chr18:69740648	['A', 'G']	98663	156215.83327420347	-5644.58490990884	0.0014583799114239	0.0052568357023441	0.27742543119117	0.781454	0.781454	chr18	69740648	0.1070965814760693	chr18:69740648:A:G
chr18:69741299	['C', 'T']	98663	23182.40979352707	-934.253729175426	0.0096588978009609	0.0066119341011684	1.460827898943227	0.144066	0.144066	chr18	69741299	0.8414385018692782	chr18:69741299:C:T
chr18:69741812	['C', 'T']	98663	124038.1725686594	-4903.956591434733	-0.0050707649108971	0.0044377961551561	-1.1426313272648967	0.253194	0.253194	chr18	69741812	0.5965465901150535	chr18:69741812:C:T
chr18:69741899	['G', 'T']	98663	23210.05819564115	-929.139013129175	0.009743904095753	0.0066089460261102	1.4743506842478793	0.14039	0.14039	chr18	69741899	0.8526638259632624	chr18:69741899:G:T
chr18:69741942	['A', 'G']	98663	126709.2639485849	-4940.71461735036	-0.0032729324887623	0.0044723437735936	-0.7318159458329103	0.464283	0.464283	chr18	69741942	0.3332172179951598	chr18:69741942:A:G
chr18:69741985	['A', 'G']	98663	9269.469754100022	-428.7997856140664	0.0025850150177684	0.0100496144193165	0.2572252934201841	0.797005	0.797005	chr18	69741985	0.098538954054831	chr18:69741985:A:G
chr18:69743666	['A', 'G']	98663	125860.85355911584	-5074.562455450698	-0.0033224815379777	0.0044718245002087	-0.7429812010338596	0.457495	0.457495	chr18	69743666	0.33961364801125	chr18:69743666:A:G
chr18:69743690	['C', 'T']	98663	126710.3810605292	-4952.186290444941	-0.0031162921220806	0.0044741972383939	-0.6965030721799985	0.486115	0.486115	chr18	69743690	0.3132609777390349	chr18:69743690:C:T
chr18:69743847	['G', 'A']	98663	9270.463228503875	-429.8223529088185	0.0024782421950922	0.0100547461925828	0.2464748634749592	0.805315	0.805315	chr18	69743847	0.0940342115538431	chr18:69743847:G:A
chr18:69744021	['A', 'G']	98663	126686.68068692148	-4958.949311333406	-0.0033741652317746	0.0044728403978757	-0.7543674559407685	0.45063	0.45063	chr18	69744021	0.346179899161766	chr18:69744021:A:G
chr18:69744085	['T', 'C']	98663	126629.90527372473	-4963.557051422437	-0.0033353683248176	0.004474122984261	-0.7454798038745768	0.455983	0.455983	chr18	69744085	0.3410513484404281	chr18:69744085:T:C
chr18:69744484	['C', 'T']	98663	156138.40796942788	-5643.768745144849	0.0015326196446678	0.0052543761455613	0.2916844173713278	0.770529	0.770529	chr18	69744484	0.113211011321986	chr18:69744484:C:T
chr18:69745628	['AG', 'A']	98663	20546.8742777789	-896.9276211734986	0.0058025886723293	0.0069694450590383	0.832575423606246	0.405086	0.405086	chr18	69745628	0.3924527660186129	chr18:69745628:AG:A
chr18:69745658	['A', 'G']	98663	156169.99435383314	-5648.69567233997	0.0011491004457841	0.0052549328726084	0.2186708134320492	0.826907	0.826907	chr18	69745658	0.0825433316300102	chr18:69745658:A:G
chr18:69746448	['A', 'G']	98663	156056.88917949027	-5650.504876659428	0.0016771122136864	0.0052525123226429	0.3192971497575741	0.749502	0.749502	chr18	69746448	0.1252272039260354	chr18:69746448:A:G
chr18:69747023	['G', 'A']	98663	20628.83633525578	-893.6748296409287	0.005862782252321	0.0069568480152181	0.8427354226362521	0.399378	0.399378	chr18	69747023	0.39861586220381	chr18:69747023:G:A
chr18:69747357	['A', 'G']	98663	20551.87473391854	-888.5218592432049	0.0062447737616886	0.0069685660154115	0.8961346922563065	0.370183	0.370183	chr18	69747357	0.4315835293316709	chr18:69747357:A:G
chr18:69747758	['C', 'T']	98663	156166.3252100926	-5645.060403434661	0.0013153684646948	0.0052542726906622	0.2503426339163007	0.802323	0.802323	chr18	69747758	0.0956507578038498	chr18:69747758:C:T
chr18:69747875	['T', 'G']	98663	9797.085267938604	333.29068012987284	0.0092906106590945	0.0098530221162022	0.9429199031043546	0.345724	0.345724	chr18	69747875	0.4612704708892535	chr18:69747875:T:G
chr18:69748263	['A', 'G']	98663	32011.13788384139	-729.6874248007349	0.0112189474468154	0.0057564375198846	1.9489393236809267	0.0513055	0.0513055	chr18	69748263	1.2898360755974487	chr18:69748263:A:G
chr18:69748349	['A', 'G']	98663	9267.563589000272	-424.561156758656	0.0031458800456739	0.0100505269629073	0.3130064778975477	0.754276	0.754276	chr18	69748349	0.122469710702971	chr18:69748349:A:G
chr18:69749409	['T', 'A']	98663	31942.56129627378	-733.7920627193375	0.0111808099531545	0.0057606066267214	1.940908428166352	0.0522722	0.0522722	chr18	69749409	1.2817292212002451	chr18:69749409:T:A
chr18:69749855	['T', 'C']	98663	156121.55929763374	-5627.108891283095	0.0013412789348182	0.0052524970046152	0.2553602474479703	0.798445	0.798445	chr18	69749855	0.097754994389835	chr18:69749855:T:C
chr18:69750340	['A', 'G']	98663	16080.096620169505	-100.22706504166564	-0.005804452301828	0.0078146983549454	-0.7427608895684068	0.457628	0.457628	chr18	69750340	0.3394874110649601	chr18:69750340:A:G
chr18:69750737	['C', 'T']	98663	20474.867709368093	-913.3006788074082	0.0053707504922361	0.0069794903527953	0.7695046802500577	0.441596	0.441596	chr18	69750737	0.3549748691235027	chr18:69750737:C:T
chr18:69750872	['G', 'A']	98663	20690.838848964617	-884.4758041044171	0.005548355686809	0.006946302424475	0.798749514167365	0.424438	0.424438	chr18	69750872	0.3721857405776628	chr18:69750872:G:A
chr18:69751727	['G', 'A']	98663	7931.803928922587	-201.3839373945389	0.0183587228386977	0.0107854835778992	1.7021696529506598	0.0887267	0.0887267	chr18	69751727	1.0519456708358637	chr18:69751727:G:A
chr18:69751950	['A', 'G']	98663	11276.28581855783	-470.78830007131	0.0076669388467358	0.0091501259770648	0.8379052775834255	0.402086	0.402086	chr18	69751950	0.3956810480823551	chr18:69751950:A:G
chr18:69752296	['T', 'G']	98663	125549.99529607368	-5064.17789030048	-0.0028128746222844	0.0044713478535716	-0.629088747823	0.529292	0.529292	chr18	69752296	0.2763046701162547	chr18:69752296:T:G
chr18:69753357	['T', 'C']	98663	156406.19359547482	-5602.503375515323	0.0010437298857517	0.0052604190728026	0.1984119271310556	0.842723	0.842723	chr18	69753357	0.0743151529438676	chr18:69753357:T:C
chr18:69754267	['T', 'G']	98663	124789.59225535614	-5076.647921224	-0.0035444313440251	0.0044591483386377	-0.7948673322466797	0.426693	0.426693	chr18	69754267	0.3698844817863632	chr18:69754267:T:G
chr18:69756135	['A', 'G']	98663	126372.52765219862	-5062.737061985722	-0.0031610615295453	0.0044712620603496	-0.7069729948456988	0.479585	0.479585	chr18	69756135	0.3191344088073494	chr18:69756135:A:G
chr18:69756300	['G', 'A']	98663	175829.82125226804	-5662.670044458432	-0.0015433331133867	0.0068167054840074	-0.2264045464495251	0.820887	0.820887	chr18	69756300	0.0857166219963358	chr18:69756300:G:A
chr18:69756605	['T', 'C']	98663	23994.459176743672	-924.8736518981656	0.0109222732627513	0.0065148797534762	1.6765118737492186	0.0936411	0.0936411	chr18	69756605	1.0285334932974532	chr18:69756605:T:C
chr18:69757423	['T', 'A']	98663	21392.95145660592	-887.9548191321879	0.0073491273743834	0.006848825432329	1.0730493056068806	0.283252	0.283252	chr18	69757423	0.547827014965369	chr18:69757423:T:A
chr18:69758534	['G', 'C']	98663	21869.319761960272	-784.1206126518848	0.0060351561398218	0.0067797565641901	0.8901729852217521	0.373375	0.373375	chr18	69758534	0.4278547643878153	chr18:69758534:G:C
chr18:69759655	['A', 'G']	98663	156005.13668663643	-5618.025616859732	0.001938393120458	0.005245850409417	0.3695097971109501	0.711749	0.711749	chr18	69759655	0.1476731343598439	chr18:69759655:A:G
chr18:69759884	['G', 'A']	98663	11023.011029449037	-463.1602602962735	0.0083344614622231	0.009243855160647	0.9016218144248546	0.36726	0.36726	chr18	69759884	0.4350263701171689	chr18:69759884:G:A
chr18:69761438	['T', 'C']	98663	128402.61711487974	-4800.905779387581	-0.002570825950011	0.0044879068866684	-0.5728340660649286	0.566758	0.566758	chr18	69761438	0.2466023409300128	chr18:69761438:T:C
chr18:69761660	['A', 'G']	98663	128525.05334387632	-4821.718051237837	-0.0031698053196588	0.0044901561985811	-0.7059454458756893	0.480224	0.480224	chr18	69761660	0.3185561391413276	chr18:69761660:A:G
chr18:69762048	['T', 'G']	98663	9919.50808936826	-466.8802749844876	0.0006850644579442	0.0097328166151305	0.070387071393003	0.943886	0.943886	chr18	69762048	0.0250804554483639	chr18:69762048:T:G
chr18:69762425	['A', 'G']	98663	135985.5656660888	-4607.264599895969	-0.0016413822414277	0.0046202915855562	-0.355255119949348	0.722399	0.722399	chr18	69762425	0.1412228638778043	chr18:69762425:A:G
chr18:69764142	['G', 'A']	98663	126298.48159599376	-4865.288699550969	-0.0029707209430434	0.0044665723716048	-0.665100819126782	0.505988	0.505988	chr18	69764142	0.2958597827562101	chr18:69764142:G:A
chr18:69764506	['C', 'T']	98663	159999.1901262101	-5576.520402305599	0.0003399495841799	0.0054202871905548	0.0627180022439288	0.949991	0.949991	chr18	69764506	0.0222805090994173	chr18:69764506:C:T
chr18:69764676	['G', 'A']	98663	20888.11711757372	-918.5525010762162	0.0051509405390743	0.0069172390192243	0.7446526749702913	0.456483	0.456483	chr18	69764676	0.3405753915002558	chr18:69764676:G:A
chr18:69764694	['T', 'A']	98663	160109.0962392296	-5568.543398112417	0.0004142573897154	0.0054281547358574	0.0763164297765689	0.939168	0.939168	chr18	69764694	0.0272567134348121	chr18:69764694:T:A
chr18:69764905	['T', 'C']	98663	160137.099929042	-5582.044579560044	9.80667153131822e-05	0.005429466480292	0.0180619432257562	0.985589	0.985589	chr18	69764905	0.0063041522433265	chr18:69764905:T:C
chr18:69765237	['A', 'G']	98663	3222.1632913701883	-47.40884130074883	-0.0044720149753782	0.016969703587216	-0.2635293511400609	0.792143	0.792143	chr18	69765237	0.1011964112072668	chr18:69765237:A:G
chr18:69766947	['C', 'T']	98663	126281.47883868746	-4857.089761455117	-0.0029514359365091	0.0044667999647571	-0.6607495208641156	0.508775	0.508775	chr18	69766947	0.2934742370388795	chr18:69766947:C:T
chr18:69768158	['T', 'C']	98663	127708.89261452363	-4950.616247745946	-0.0036645398686708	0.0044741102815747	-0.8190544349705009	0.412757	0.412757	chr18	69768158	0.3843055527457386	chr18:69768158:T:C
chr18:69768848	['C', 'T']	98663	151074.02941772973	-5738.503402560919	-0.0015633842922123	0.0050395097197673	-0.3102254741329423	0.75639	0.75639	chr18	69768848	0.121254221463073	chr18:69768848:C:T
chr18:69769695	['C', 'G']	98663	20974.976289673494	-961.42851387923	0.0037436101960358	0.0069066959491981	0.5420262052321091	0.587802	0.587802	chr18	69769695	0.2307689405711875	chr18:69769695:C:G
chr18:69770881	['GC', 'G']	98663	8950.635034868634	184.5584920241112	0.0085131672538008	0.0102653696906267	0.8293093683293442	0.406931	0.406931	chr18	69770881	0.3904792243366497	chr18:69770881:GC:G
chr18:69772513	['T', 'A']	98663	160068.4685102026	-5568.857371095644	0.0001534006492371	0.0054253798936413	0.0282746373976477	0.977443	0.977443	chr18	69772513	0.0099085592592028	chr18:69772513:T:A
chr18:69773373	['G', 'A']	98663	29396.27740947977	-1151.611063002651	0.0085787357372242	0.0059728893457088	1.4362790335949438	0.150926	0.150926	chr18	69773373	0.8212359379323781	chr18:69773373:G:A
chr18:69773542	['G', 'A']	98663	96808.5865005424	-3697.2755636510738	-0.0073360596650298	0.0042915972407374	-1.7094007786642391	0.0873799	0.0873799	chr18	69773542	1.0585884566449104	chr18:69773542:G:A
chr18:69773558	['T', 'C']	98663	160133.2145775255	-5576.986196697993	-0.0003450024119808	0.0054285281418708	-0.0635535826589542	0.949326	0.949326	chr18	69773558	0.022584624570681	chr18:69773558:T:C
chr18:69774682	['G', 'A']	98663	174981.92356429616	-5816.057189716018	-0.0024317101199262	0.0067219755110293	-0.361755278033416	0.717536	0.717536	chr18	69774682	0.1441563047554548	chr18:69774682:G:A
chr18:69775841	['G', 'A']	98663	20867.285547643656	-924.5598386340585	0.0054477381869527	0.0069217081610379	0.7870511238277691	0.431254	0.431254	chr18	69775841	0.3652668636986783	chr18:69775841:G:A
chr18:69777513	['C', 'T']	98663	142692.26395985403	-5142.265896754413	-0.0080005930482193	0.0047731062605508	-1.676181633403658	0.0937058	0.0937058	chr18	69777513	1.0282335272548209	chr18:69777513:C:T
chr18:69777814	['T', 'A']	98663	21482.27562136681	-904.8781406207916	0.0047363822664053	0.0069018947799999	0.6862437660061463	0.492561	0.492561	chr18	69777814	0.3075399777086791	chr18:69777814:T:A
chr18:69777916	['T', 'C']	98663	2944.059679103192	-79.05929458358256	0.0002529885849187	0.0176621428878088	0.0143237763688002	0.988572	0.988572	chr18	69777916	0.0049916945202988	chr18:69777916:T:C
chr18:69777937	['A', 'C']	98663	106842.3264265512	-3381.0745522738302	-0.0055252910641956	0.0043097996901467	-1.2820296676033172	0.199835	0.199835	chr18	69777937	0.6993284451607679	chr18:69777937:A:C
chr18:69777961	['G', 'A']	98663	21088.20609642365	-894.8620586842459	0.0054432599698887	0.0068888834970595	0.7901512592297609	0.429441	0.429441	chr18	69777961	0.3670964945440836	chr18:69777961:G:A
chr18:69777993	['A', 'G']	98663	14448.610884726106	-291.8201857250872	0.0040655310900207	0.0081645829961611	0.4979471813725551	0.618522	0.618522	chr18	69777993	0.2086448484864695	chr18:69777993:A:G
chr18:69778393	['TA', 'T']	98663	134208.44786787513	-4054.473822552922	-0.0054397298147601	0.004607519446459	-1.1806200446838548	0.237757	0.237757	chr18	69778393	0.6238666877801577	chr18:69778393:TA:T
chr18:69779879	['G', 'A']	98663	83784.4759563229	-3277.0891788605463	0.0090241396426154	0.0043373570369457	2.0805618642291783	0.0374766	0.0374766	chr18	69779879	1.426239816616103	chr18:69779879:G:A
chr18:69780035	['G', 'A']	98663	13378.898427759024	-713.5786685452592	0.0066342524919866	0.008443528502356	0.7857203881215602	0.432033	0.432033	chr18	69780035	0.3644830791792113	chr18:69780035:G:A
chr18:69780675	['A', 'G']	98663	11984.85030814142	-572.2274385620054	0.0076049863734035	0.0089157550894273	0.8529828710102015	0.393671	0.393671	chr18	69780675	0.4048665765835469	chr18:69780675:A:G
chr18:69781007	['C', 'T']	98663	9765.395909141587	-466.4666602192039	0.000552596793888	0.0098081852203965	0.0563403709729015	0.955071	0.955071	chr18	69781007	0.0199643417544182	chr18:69781007:C:T
chr18:69781386	['C', 'G']	98663	5370.598771438999	-93.3911380193892	0.0361550550579718	0.0130487863978672	2.7707599738073148	0.00559361	0.00559361	chr18	69781386	2.252307816969214	chr18:69781386:C:G
chr18:69782099	['TATAG', 'T']	98663	97920.76678968294	-2960.19556931438	-0.0102868666158338	0.0042975468442383	-2.3936601481436486	0.0166831	0.0166831	chr18	69782099	1.777723246995499	chr18:69782099:TATAG:T
chr18:69782181	['A', 'G']	98663	44929.522904755504	-1852.85789425966	0.0053567892750983	0.0050803808332693	1.0544070318545764	0.291699	0.291699	chr18	69782181	0.5350650597203185	chr18:69782181:A:G
chr18:69782458	['G', 'A']	98663	10128.669140383428	-453.6452793306506	-0.0031888566760006	0.0096324352819925	-0.3310540463180781	0.740604	0.740604	chr18	69782458	0.1304139466570374	chr18:69782458:G:A
chr18:69782719	['G', 'A']	98663	10885.507358392788	-418.4018229526429	0.0113017428634258	0.0093203522906166	1.2125875193370077	0.22529	0.22529	chr18	69782719	0.6472580849792462	chr18:69782719:G:A
chr18:69783022	['G', 'A']	98663	14226.441922698752	-478.8916377671483	-0.0014460656139054	0.008232415437432	-0.1756550826298604	0.860565	0.860565	chr18	69783022	0.0652163210654176	chr18:69783022:G:A
chr18:69784221	['G', 'A']	98663	14206.591839424196	-472.8290342616464	-0.0011679948343979	0.0082405546802423	-0.141737404788822	0.887288	0.887288	chr18	69784221	0.0519353919951172	chr18:69784221:G:A
chr18:69784329	['T', 'A']	98663	5378.708707551952	-94.5699066411326	0.0356061794715143	0.0130395729596583	2.730624659386652	0.00632256	0.00632256	chr18	69784329	2.1991070405845425	chr18:69784329:T:A
chr18:69786689	['T', 'C']	98663	98159.9694091651	-2967.912729199934	-0.0104216197567686	0.004298126034643	-2.424689195423769	0.0153233	0.0153233	chr18	69786689	1.8146476957049504	chr18:69786689:T:C
chr18:69787160	['G', 'T']	98663	10096.511666565308	-445.8422128911706	-0.0013738267064227	0.0096459792342945	-0.142424804475872	0.886745	0.886745	chr18	69787160	0.0522012516618065	chr18:69787160:G:T
chr18:69787184	['C', 'T']	98663	109973.29271210324	-3520.35735476115	-0.0084489365557857	0.0043154229409178	-1.9578466981010936	0.0502508	0.0502508	chr18	69787184	1.2988570198215057	chr18:69787184:C:T
chr18:69787209	['T', 'C']	98663	5367.652846904744	-90.3143020306558	0.0360932163474986	0.0130544517989371	2.7648205304520905	0.00569647	0.00569647	chr18	69787209	2.2443941854551817	chr18:69787209:T:C
chr18:69787671	['C', 'T']	98663	97988.78132635776	-2957.4006472405936	-0.0102446586535229	0.0042974186452609	-2.3839098536095253	0.0171317	0.0171317	chr18	69787671	1.766199539311969	chr18:69787671:C:T
chr18:69787672	['G', 'A']	98663	185119.38139836607	-6306.649215303515	-0.0069564946421233	0.0088312824049085	-0.7877105864327051	0.430868	0.430868	chr18	69787672	0.3656557591942496	chr18:69787672:G:A
chr18:69788065	['G', 'A']	98663	5364.217476357961	-91.60735419266192	0.0359116626586452	0.0130578290850945	2.750201616564142	0.00595695	0.00595695	chr18	69788065	2.224976045161392	chr18:69788065:G:A
chr18:69788503	['T', 'G']	98663	135328.68925946578	-4396.699690070142	-0.0112013501532576	0.0046017273386752	-2.434162071949786	0.0149281	0.0149281	chr18	69788503	1.8259954643463208	chr18:69788503:T:G
chr18:69788908	['G', 'T']	98663	25596.113156480933	-811.1655298164446	0.0045314847246305	0.0063468670663421	0.7139718978299169	0.475246	0.475246	chr18	69788908	0.3230815297707533	chr18:69788908:G:T
chr18:69789154	['T', 'C']	98663	25689.343371784213	-843.9517201336023	0.0038798744980638	0.006337065741387	0.612250946478988	0.540373	0.540373	chr18	69789154	0.2673063588431101	chr18:69789154:T:C
chr18:69789270	['C', 'T']	98663	53568.60123265315	-2150.7449845037063	0.0077541431357687	0.0047957006220034	1.61689474530404	0.105904	0.105904	chr18	69789270	0.9750876362558716	chr18:69789270:C:T
chr18:69789372	['G', 'A']	98663	14798.49990370288	-394.881666137502	-0.0007004163213596	0.0081077880753494	-0.0863880894333186	0.931158	0.931158	chr18	69789372	0.0309766211602528	chr18:69789372:G:A
chr18:69790265	['G', 'A']	98663	14656.547164070083	-414.5276805947012	-0.0008905629930962	0.0081410258742759	-0.1093919865689418	0.912892	0.912892	chr18	69790265	0.0395805987837968	chr18:69790265:G:A
chr18:69790705	['G', 'T']	98663	109777.816358807	-3511.314363445426	-0.0086396689168766	0.0043155944690006	-2.00196496193888	0.0452912	0.0452912	chr18	69790705	1.3439861724397149	chr18:69790705:G:T
chr18:69791401	['T', 'C']	98663	5400.437889615326	-82.56142802273263	0.0364967155269623	0.0130125551432903	2.804730902199575	0.00503684	0.00503684	chr18	69791401	2.2978418446993176	chr18:69791401:T:C
chr18:69791598	['A', 'G']	98663	11973.485429611084	-558.7943742580434	0.0079852295076607	0.0089199459978952	0.8952105214028138	0.370677	0.370677	chr18	69791598	0.4310043605120393	chr18:69791598:A:G
chr18:69791608	['T', 'A']	98663	11953.848108579306	-553.1220155747288	0.0085597090516208	0.008926313318343	0.9589299351649632	0.337596	0.337596	chr18	69791608	0.4716027077460835	chr18:69791608:T:A
chr18:69791753	['TG', 'T']	98663	10093.636866807909	-451.4914663795009	-0.0020804363183644	0.0096501857269164	-0.2155851065707142	0.829312	0.829312	chr18	69791753	0.0812820504068049	chr18:69791753:TG:T
chr18:69792849	['G', 'A']	98663	10128.539869029277	-448.895992496975	-0.0020166945963054	0.009633224890509	-0.209347816460965	0.834177	0.834177	chr18	69792849	0.0787417887299239	chr18:69792849:G:A
chr18:69793816	['C', 'T']	98663	74925.54167004622	-2864.408068943634	0.0093457817706105	0.0044036230753186	2.122293759198314	0.0338156	0.0338156	chr18	69793816	1.4708829023573022	chr18:69793816:C:T
chr18:69793880	['C', 'T']	98663	14182.937619835064	-487.0813652117765	-0.0014672473770084	0.008250896357598	-0.1778288459116718	0.858858	0.858858	chr18	69793880	0.0660786346719759	chr18:69793880:C:T
chr18:69795096	['A', 'T']	98663	11640.707907193611	-529.5868599315893	0.0109933927395976	0.0090265029117519	1.21790164442145	0.223264	0.223264	chr18	69795096	0.6511812987009503	chr18:69795096:A:T
chr18:69795290	['C', 'A']	98663	110069.1213857009	-3497.3779465980538	-0.0079638534015073	0.0043175175367563	-1.8445445406321088	0.0651068	0.0651068	chr18	69795290	1.1863736497075412	chr18:69795290:C:A
chr18:69795366	['A', 'G']	98663	5387.600666991038	-87.55225181134392	0.0366337973902783	0.0130321276965335	2.811037325856052	0.00493918	0.00493918	chr18	69795366	2.3063451464275824	chr18:69795366:A:G
chr18:69796099	['C', 'T']	98663	22637.68833367119	-962.0899348337648	0.005133504528224	0.0066761435536111	0.7689326161129834	0.441935	0.441935	chr18	69796099	0.3546416021830334	chr18:69796099:C:T
chr18:69796222	['G', 'C']	98663	51508.78688291941	-2215.245075229865	0.001400599589223	0.0048418885426984	0.2892672098648625	0.772378	0.772378	chr18	69796222	0.1121701049271754	chr18:69796222:G:C
chr18:69796321	['A', 'G']	98663	37007.251224036736	-1350.9744271442523	0.0069575261670288	0.0054512015012966	1.276328927737117	0.201842	0.201842	chr18	69796321	0.6949884591578397	chr18:69796321:A:G
chr18:69796353	['C', 'T']	98663	10112.307480235151	-461.07525639139857	-0.0031720534238856	0.0096347868019063	-0.3292292283268789	0.741983	0.741983	chr18	69796353	0.1296060449780752	chr18:69796353:C:T
chr18:69796532	['A', 'C']	98663	41364.03094748152	-1771.5339491085754	0.0026309518993843	0.005225340923838	0.5034986114268403	0.614615	0.614615	chr18	69796532	0.2113968447666988	chr18:69796532:A:C
chr18:69796776	['ACT', 'A']	98663	14158.861043818484	-483.261751993063	-0.0010951261391386	0.0082537723726283	-0.1326818925574358	0.894445	0.894445	chr18	69796776	0.0484463593234147	chr18:69796776:ACT:A
chr18:69796826	['G', 'C']	98663	41352.86785471722	-1781.0340121856148	0.0022942973626597	0.0052255660315073	0.439052410557324	0.660625	0.660625	chr18	69796826	0.1800449953484985	chr18:69796826:G:C
chr18:69796901	['A', 'G']	98663	41360.86899005566	-1781.2950252098287	0.0023319390167408	0.0052252832640909	0.4462799237634235	0.655396	0.655396	chr18	69796901	0.1834962135231101	chr18:69796901:A:G
chr18:69797044	['G', 'A']	98663	41238.35943756779	-1767.849578643306	0.0023240669119397	0.00523133412763	0.4442589318974653	0.656856	0.656856	chr18	69797044	0.1825298287049369	chr18:69797044:G:A
chr18:69797442	['A', 'G']	98663	102176.71226544204	-3153.1723178684774	-0.0096207503829949	0.0043011707287654	-2.2367748200863407	0.0253033	0.0253033	chr18	69797442	1.596822835411902	chr18:69797442:A:G
chr18:69797585	['T', 'C']	98663	5420.93404699633	-80.51267450491373	0.0373661663597907	0.0129943626516233	2.875567456563374	0.00403388	0.00403388	chr18	69797585	2.3942770253381727	chr18:69797585:T:C
chr18:69798832	['T', 'C']	98663	14278.881409021791	-510.28588634566745	-0.0028809233328535	0.0082249579745932	-0.3502660246718168	0.72614	0.72614	chr18	69798832	0.1389796391265692	chr18:69798832:T:C
chr18:69799062	['G', 'A']	98663	24853.04556007259	-977.2886215910949	0.0137701496750961	0.0064209976492253	2.1445498701837016	0.0319913	0.0319913	chr18	69799062	1.49496811154593	chr18:69799062:G:A
chr18:69799115	['A', 'T']	98663	14225.88373224659	-476.2656450705582	-0.0009133893122741	0.0082389744139795	-0.1108620158747377	0.911726	0.911726	chr18	69799115	0.0401356601005548	chr18:69799115:A:T
chr18:69799290	['G', 'A']	98663	99316.24497596978	-3085.4062719550816	-0.0107129570421836	0.0043007792501703	-2.4909339491812497	0.0127424	0.0127424	chr18	69799290	1.8947487659887032	chr18:69799290:G:A
chr18:69799645	['T', 'C']	98663	41330.37809069068	-1790.4980342854758	0.0021790019161082	0.0052260332756066	0.4169514048597959	0.676715	0.676715	chr18	69799645	0.1695941968798692	chr18:69799645:T:C
chr18:69800396	['T', 'C']	98663	12016.576884462873	-549.8951626368798	0.008503623764808	0.0089015220709347	0.9552999697180012	0.339428	0.339428	chr18	69800396	0.4692523348412077	chr18:69800396:T:C
chr18:69800549	['G', 'T']	98663	14186.869285352252	-509.2402523534618	-0.0026265951916815	0.0082458566722857	-0.318535149963191	0.75008	0.75008	chr18	69800549	0.1248924143340409	chr18:69800549:G:T
chr18:69800693	['C', 'G']	98663	99851.36133951116	-2940.9949818646123	-0.0108718080043009	0.0042988097948822	-2.529027457145007	0.0114395	0.0114395	chr18	69800693	1.941592957359991	chr18:69800693:C:G
chr18:69800701	['A', 'G']	98663	41361.12667518198	-1789.4906616793578	0.0021914631046726	0.0052253414351119	0.4193913702838507	0.674931	0.674931	chr18	69800701	0.1707406239852233	chr18:69800701:A:G
chr18:69800757	['A', 'G']	98663	41362.61154360783	-1787.187933750966	0.0022253014350692	0.0052251643366628	0.4258816166709293	0.670195	0.670195	chr18	69800757	0.1737988165492547	chr18:69800757:A:G
chr18:69801216	['G', 'A']	98663	98866.06380282264	-3018.0686209647183	-0.010322730920979	0.004302505567514	-2.399237086157564	0.0164311	0.0164311	chr18	69801216	1.7843333612186916	chr18:69801216:G:A
chr18:69802039	['C', 'T']	98663	38751.7132213561	-1674.4016958099182	0.0008654282799125	0.0053548793556643	0.1616148978215698	0.871609	0.871609	chr18	69802039	0.0596782939946699	chr18:69802039:C:T
chr18:69802099	['C', 'T']	98663	38749.10564622402	-1671.0390211862564	0.00093528298733	0.0053548635567358	0.1746604703220757	0.861347	0.861347	chr18	69802099	0.0648218545558666	chr18:69802099:C:T
chr18:69802839	['T', 'A']	98663	99710.23351344782	-3028.7563477824847	-0.0111141030952142	0.004298118047671	-2.5858068512651715	0.00971656	0.00971656	chr18	69802839	2.0124874632060026	chr18:69802839:T:A
chr18:69802949	['G', 'A']	98663	40965.96506452822	-1744.132448748081	0.0030348996863572	0.0052437337053769	0.5787669353318227	0.562748	0.562748	chr18	69802949	0.2496860398023553	chr18:69802949:G:A
chr18:69803350	['A', 'G']	98663	41234.44830592673	-1779.8342357705092	0.0024709851809048	0.0052317039586563	0.4723098249503212	0.636707	0.636707	chr18	69803350	0.1960603754468823	chr18:69803350:A:G
chr18:69803375	['A', 'G']	98663	23638.11459706032	-944.803541138602	0.0065871832716374	0.0065588147577114	1.0043252500602622	0.315224	0.315224	chr18	69803375	0.5013807243335974	chr18:69803375:A:G
chr18:69803549	['T', 'A']	98663	5495.445593228928	-100.96409107341748	0.0337897744539472	0.0129021823636261	2.618919303854162	0.00882223	0.00882223	chr18	69803549	2.054421624133131	chr18:69803549:T:A
chr18:69803918	['C', 'A']	98663	37246.3052280492	-1419.5629347859986	0.0053894113824327	0.005442673055479	0.9902140598005158	0.322072	0.322072	chr18	69803918	0.492047029834348	chr18:69803918:C:A
chr18:69804230	['G', 'A']	98663	11474.046658016909	-713.5213496170932	-0.0162243762780933	0.0091016712888456	-1.782571108448703	0.0746592	0.0746592	chr18	69804230	1.126916668005307	chr18:69804230:G:A
chr18:69804247	['G', 'A']	98663	29826.673875353616	-930.5656922281952	0.0022954742384978	0.005939831652338	0.3864544271375632	0.699161	0.699161	chr18	69804247	0.1554228051407894	chr18:69804247:G:A
chr18:69804455	['A', 'G']	98663	128665.47362765465	-4630.301454375237	-0.0038527824564339	0.0044988352761193	-0.8563955379485078	0.391781	0.391781	chr18	69804455	0.4069566295848751	chr18:69804455:A:G
chr18:69804518	['G', 'A']	98663	159889.54956105677	-5558.108189867653	-0.0005967547617142	0.0054234776038501	-0.110031755508785	0.912384	0.912384	chr18	69804518	0.0398223393233132	chr18:69804518:G:A
chr18:69804604	['C', 'G']	98663	126398.34112566397	-4216.173550767333	0.0001682694998412	0.0044773840802681	0.0375821008036473	0.970021	0.970021	chr18	69804604	0.0132188635838605	chr18:69804604:C:G
chr18:69804751	['C', 'T']	98663	165472.1257361811	-5723.843140337237	-0.0035550108340222	0.0057903114981238	-0.6139584779116123	0.539244	0.539244	chr18	69804751	0.2682146784579405	chr18:69804751:C:T
chr18:69805086	['A', 'G']	98663	165671.86670653944	-5754.926412710899	-0.0043468796501772	0.0058038011106823	-0.7489711599828127	0.453876	0.453876	chr18	69805086	0.3430627812208778	chr18:69805086:A:G
chr18:69805141	['A', 'G']	98663	5680.460595002789	-52.84652763322086	-0.0029889542422439	0.0127168377214432	-0.2350391117442651	0.814179	0.814179	chr18	69805141	0.0892801035062837	chr18:69805141:A:G
chr18:69805293	['T', 'C']	98663	14000.277099762809	-619.9889478628921	0.0088959754067324	0.008301441935016	1.0716180967560165	0.283894	0.283894	chr18	69805293	0.5468437860385219	chr18:69805293:T:C
chr18:69806080	['C', 'T']	98663	151245.69639632342	-5098.702722426813	-0.0039893408091129	0.0050380009302378	-0.791849954844023	0.42845	0.42845	chr18	69806080	0.3680998528331917	chr18:69806080:C:T
chr18:69807209	['C', 'G']	98663	126687.10096514523	-4346.3742960319305	-0.0017148430911858	0.0044812309320795	-0.3826723320393636	0.701964	0.701964	chr18	69807209	0.153685159953171	chr18:69807209:C:G
chr18:69807357	['A', 'G']	98663	9105.384315951664	-355.9573249759787	-0.011322025514117	0.010190443794888	-1.1110434189133889	0.266552	0.266552	chr18	69807357	0.5742180545169756	chr18:69807357:A:G
chr18:69808433	['CAG', 'C']	98663	126080.44825558412	-4281.385247677381	-0.0007671857194186	0.0044748431692501	-0.1714441580188882	0.863875	0.863875	chr18	69808433	0.0635490940229747	chr18:69808433:CAG:C
chr18:69809213	['T', 'A']	98663	136326.63480429424	-4761.805879728869	-0.0018524947802742	0.0046432882984011	-0.3989618264522037	0.689922	0.689922	chr18	69809213	0.1612000061966648	chr18:69809213:T:A
chr18:69809214	['C', 'T']	98663	136327.39845500348	-4759.496506499981	-0.0017752269806683	0.0046433313868103	-0.3823175286844779	0.702227	0.702227	chr18	69809214	0.1535224763152954	chr18:69809214:C:T
chr18:69809808	['A', 'G']	98663	8147.908415440136	-530.605152516663	-0.0159319359701498	0.0107205174713608	-1.4861163197309235	0.137252	0.137252	chr18	69809808	0.8624813184069389	chr18:69809808:A:G
chr18:69810046	['C', 'T']	98663	13938.98895150827	-596.9690890634769	0.0067067360090542	0.0083084946777329	0.8072143353510826	0.419545	0.419545	chr18	69810046	0.3772214503214482	chr18:69810046:C:T
chr18:69810810	['G', 'A']	98663	125921.2883010758	-4288.820006152007	-0.0012119035951819	0.0044724671464146	-0.2709698149830949	0.786415	0.786415	chr18	69810810	0.1043482114079903	chr18:69810810:G:A
chr18:69811042	['A', 'G']	98663	30525.28168057345	-963.4131626386932	0.0058437654079079	0.0058873819246639	0.9925915258574728	0.320911	0.320911	chr18	69811042	0.4936153961565237	chr18:69811042:A:G
chr18:69811165	['A', 'G']	98663	9137.8711270176	-368.1529641413944	-0.0120792121795476	0.0101783171901006	-1.186759260292631	0.235325	0.235325	chr18	69811165	0.6283319326399349	chr18:69811165:A:G
chr18:69811341	['C', 'T']	98663	151281.06327212206	-5112.665271636327	-0.0044459543753881	0.0050376855301988	-0.8825390844141463	0.377488	0.377488	chr18	69811341	0.4230968496417252	chr18:69811341:C:T
chr18:69811641	['T', 'A']	98663	166244.18716222985	-5735.023365582272	-0.0036904342592512	0.0058945095706481	-0.6260799503368085	0.531264	0.531264	chr18	69811641	0.2746896121554984	chr18:69811641:T:A
chr18:69811847	['C', 'T']	98663	9060.755061693357	-355.7985344807521	-0.01131778823642	0.0102174368833096	-1.1076934818073485	0.267997	0.267997	chr18	69811847	0.5718700675038157	chr18:69811847:C:T
chr18:69813498	['G', 'A']	98663	13632.934474753927	-772.6414408958407	-0.0032405683718615	0.0083875390375633	-0.3863550866766433	0.699235	0.699235	chr18	69813498	0.155376841348429	chr18:69813498:G:A
chr18:69815095	['T', 'G']	98663	27044.46698562653	-1227.2077291997098	0.000580551419315	0.006176988104677	0.0939861643695717	0.92512	0.92512	chr18	69815095	0.0338019300094361	chr18:69815095:T:G
chr18:69815109	['G', 'T']	98663	125212.49820577796	-4700.75385803963	-0.0022130097784263	0.0044159157545054	-0.5011440211848515	0.616271	0.616271	chr18	69815109	0.2102282684794537	chr18:69815109:G:T
chr18:69815181	['G', 'A']	98663	125262.66162486562	-4682.01894993772	-0.0018026989730781	0.0044169132866237	-0.4081354683909	0.683175	0.683175	chr18	69815181	0.1654680345331928	chr18:69815181:G:A
chr18:69816205	['G', 'A']	98663	21959.369792406484	-708.7985872557779	0.0043519151468351	0.0067657111118825	0.6432310033444792	0.520076	0.520076	chr18	69816205	0.283933187194326	chr18:69816205:G:A
chr18:69816488	['A', 'G']	98663	25479.90678601841	-1465.256525011025	-0.0028287581321635	0.0063568452785205	-0.4449940195527157	0.656325	0.656325	chr18	69816488	0.1828810527669048	chr18:69816488:A:G
chr18:69817259	['T', 'C']	98663	26142.44457171819	-1079.8441477409435	0.0009916355155488	0.0062710341278384	0.1581295038958129	0.874355	0.874355	chr18	69817259	0.0583122021043148	chr18:69817259:T:C
chr18:69817892	['A', 'T']	98663	26076.11435811667	-1088.458110927451	0.0008051593358017	0.0062765708306131	0.1282801321821655	0.897928	0.897928	chr18	69817892	0.0467584856671253	chr18:69817892:A:T
chr18:69817901	['T', 'C']	98663	26088.17300382156	-1093.7487822077137	0.0006239207823164	0.006275955317369	0.0994144717043578	0.920809	0.920809	chr18	69817901	0.0358304445572009	chr18:69817901:T:C
chr18:69817976	['T', 'C']	98663	127038.72561500958	-4606.679213391599	-0.0007592814055529	0.0044340805215129	-0.1712376222914913	0.864037	0.864037	chr18	69817976	0.0634676596602589	chr18:69817976:T:C
chr18:69818103	['G', 'T']	98663	166645.06709912833	-6211.483125850003	-0.0031052462562395	0.0058617396261199	-0.5297482410174927	0.596288	0.596288	chr18	69818103	0.2245439305271808	chr18:69818103:G:T
chr18:69818994	['T', 'C']	98663	187641.5092136472	-7004.341491464766	0.0042076472635511	0.0100230386359743	0.4197975700152638	0.674634	0.674634	chr18	69818994	0.1709317751534999	chr18:69818994:T:C
chr18:69822170	['G', 'A']	98663	49651.54216928534	-1737.9667130452826	0.003842887044739	0.0049092515645239	0.782784706432477	0.433755	0.433755	chr18	69822170	0.3627555059534758	chr18:69822170:G:A
chr18:69822541	['A', 'T']	98663	191165.75025086408	-7141.949595391005	0.0114756228166066	0.0126388087895334	0.9079671199796864	0.363898	0.363898	chr18	69822541	0.4390203313094796	chr18:69822541:A:T
chr18:69822605	['A', 'T']	98663	49663.543750633566	-1737.4906856993011	0.0039229512384748	0.004908681640562	0.7991863245027467	0.424184	0.424184	chr18	69822605	0.3724457168726387	chr18:69822605:A:T
chr18:69822739	['C', 'T']	98663	22012.89244772397	-698.0668878879948	0.0052490350217419	0.0067585197557968	0.776654535520128	0.437364	0.437364	chr18	69822739	0.3591569671712282	chr18:69822739:C:T
chr18:69823297	['A', 'T']	98663	49671.12392144141	-1744.9250419648463	0.0036461852014128	0.0049093886895563	0.7426963787099133	0.457667	0.457667	chr18	69823297	0.339450401172402	chr18:69823297:A:T
chr18:69823469	['G', 'A']	98663	25885.623640436686	-1083.0833563524084	0.0022130283239757	0.0062947892185504	0.3515651195204524	0.725165	0.725165	chr18	69823469	0.1395631652407336	chr18:69823469:G:A
chr18:69823723	['T', 'C']	98663	49840.279074025006	-1739.4213463978806	0.0039454802795323	0.0049131042363606	0.8030524266781968	0.421946	0.421946	chr18	69823723	0.3747431258218047	chr18:69823723:T:C
chr18:69824326	['A', 'G']	98663	49711.95888131193	-1742.6104430367784	0.0037765899188971	0.0049104167641378	0.7690976347422571	0.441837	0.441837	chr18	69824326	0.3547379185619206	chr18:69824326:A:G
chr18:69824508	['C', 'T']	98663	25956.94495533768	-1088.996325189967	0.0012773812842294	0.0062875890260236	0.2031591567041819	0.839011	0.839011	chr18	69824508	0.0762323452404482	chr18:69824508:C:T
chr18:69824858	['T', 'C']	98663	49792.04667876294	-1749.0137486335368	0.0039792418934524	0.0049032692493233	0.8115487221105815	0.417053	0.417053	chr18	69824858	0.3798087504341197	chr18:69824858:T:C
chr18:69824863	['T', 'C']	98663	49784.55969589458	-1752.2195647468493	0.0039007360024716	0.0049033927189578	0.7955177620977358	0.426314	0.426314	chr18	69824863	0.3702704050424971	chr18:69824863:T:C
chr18:69824969	['T', 'C']	98663	49701.08990358781	-1763.561734535832	0.0037389558139262	0.0049058786322365	0.7621378542382818	0.44598	0.44598	chr18	69824969	0.3506846168134069	chr18:69824969:T:C
chr18:69825285	['T', 'C']	98663	25647.939144803528	-1145.4868757781512	0.0004927655280747	0.0063236287089539	0.0779244877829408	0.937888	0.937888	chr18	69825285	0.0278490207746066	chr18:69825285:T:C
chr18:69825349	['G', 'A']	98663	22564.713294208785	-733.9575141145934	0.0043839263713518	0.0067876231888977	0.6458706161712706	0.518365	0.518365	chr18	69825349	0.285364329706941	chr18:69825349:G:A
chr18:69826489	['G', 'T']	98663	49016.4393272779	-1818.222568312052	0.0032756230979481	0.0049329642894266	0.6640273283488283	0.506674	0.506674	chr18	69826489	0.2952713809791937	chr18:69826489:G:T
chr18:69826648	['G', 'A']	98663	48931.94330403754	-1816.4018495510784	0.0030954980038256	0.0049356831358254	0.6271670848067789	0.530551	0.530551	chr18	69826648	0.2752728625562515	chr18:69826648:G:A
chr18:69827923	['T', 'C']	98663	26081.976083979927	-1077.608677223612	0.0024202381466705	0.0062740483965929	0.3857538217245531	0.69968	0.69968	chr18	69827923	0.1551005399992182	chr18:69827923:T:C
chr18:69827942	['T', 'C']	98663	8292.312073932782	-388.4683899772973	-0.0043593596131324	0.0105619034257599	-0.4127437486788829	0.679795	0.679795	chr18	69827942	0.1676220340459794	chr18:69827942:T:C
chr18:69828197	['A', 'T']	98663	26120.77392549845	-1062.9591307409887	0.0025154798286697	0.0062752920093034	0.4008546255601262	0.688528	0.688528	chr18	69828197	0.1620783938264724	chr18:69828197:A:T
chr18:69828277	['T', 'C']	98663	26484.64573066017	-1503.4372194925688	-0.0028364517535064	0.0062653349810209	-0.452721484501422	0.65075	0.65075	chr18	69828277	0.1865858232187266	chr18:69828277:T:C
chr18:69828286	['T', 'C']	98663	19537.942274283483	-1199.3635653372464	-0.0029836516359815	0.0071533109309951	-0.4171007893776139	0.676606	0.676606	chr18	69828286	0.1696641552986476	chr18:69828286:T:C
chr18:69828699	['T', 'C']	98663	8340.132878786366	235.48800205640487	-0.0015396291390709	0.0107088584327646	-0.1437715465880439	0.885681	0.885681	chr18	69828699	0.0527226718895086	chr18:69828699:T:C
chr18:69829768	['T', 'C']	98663	4545.580019674058	324.9823845901907	-0.0116568255546503	0.0145665133941117	-0.8002481609197135	0.423569	0.423569	chr18	69829768	0.3730758323737926	chr18:69829768:T:C
chr18:69829793	['A', 'G']	98663	135976.77512776823	-4928.609448625419	-0.0010068702721769	0.0045941781764823	-0.2191622165050317	0.826524	0.826524	chr18	69829793	0.0827445311835978	chr18:69829793:A:G
chr18:69830157	['C', 'T']	98663	39776.256748948246	-1506.2540566793764	0.0036544118636042	0.0053121123053427	0.6879394962958107	0.491493	0.491493	chr18	69830157	0.3084826631482687	chr18:69830157:C:T
chr18:69831396	['A', 'G']	98663	21219.72058182556	-737.7342838915796	0.0060622552885962	0.0068729161854143	0.8820499370356792	0.377752	0.377752	chr18	69831396	0.4227932276198717	chr18:69831396:A:G
chr18:69831437	['C', 'T']	98663	48560.90627565863	-1802.658735603696	0.0029670643927879	0.0049461724266965	0.5998707964108848	0.548594	0.548594	chr18	69831437	0.2607489466059717	chr18:69831437:C:T
chr18:69832285	['T', 'C']	98663	187857.13625397856	-7032.667390503814	0.0073076683178979	0.0101742619269942	0.7182504608525335	0.472605	0.472605	chr18	69832285	0.325501687991583	chr18:69832285:T:C
chr18:69832309	['T', 'C']	98663	11018.228429225965	-666.3799293257147	-0.0048676997556634	0.0092652971321359	-0.5253689856076205	0.599328	0.599328	chr18	69832309	0.2223354320291422	chr18:69832309:T:C
chr18:69832483	['G', 'GT']	98663	26044.43165737456	-1072.856890297016	0.0015584199624721	0.0062783407265172	0.2482216289871029	0.803963	0.803963	chr18	69832483	0.0947639379002878	chr18:69832483:G:GT
chr18:69833146	['G', 'A']	98663	11038.23065928719	-653.6208409896409	-0.0044172213412377	0.0092562795998714	-0.4772134736832193	0.633211	0.633211	chr18	69833146	0.1984515492774547	chr18:69833146:G:A
chr18:69833149	['T', 'G']	98663	10988.225084134128	-662.3940015729886	-0.0045273910320432	0.0092770524572319	-0.4880204195152464	0.625536	0.625536	chr18	69833149	0.2037476913239598	chr18:69833149:T:G
chr18:69833589	['A', 'G']	98663	25901.67537430688	-1061.0436169102925	0.002020104459094	0.0062944641885346	0.3209335057896901	0.748261	0.748261	chr18	69833589	0.1259468899850162	chr18:69833589:A:G
chr18:69834403	['C', 'T']	98663	24700.23910225692	-1033.7472330596377	0.0031575243382001	0.0064462906704095	0.4898203478000398	0.624262	0.624262	chr18	69834403	0.204633100584636	chr18:69834403:C:T
chr18:69834615	['A', 'C']	98663	21990.67464090581	-704.4181354131783	0.0045554489925379	0.006763871830193	0.6734972375146219	0.500633	0.500633	chr18	69834615	0.3004805265904729	chr18:69834615:A:C
chr18:69835444	['G', 'A']	98663	2109.634979135566	161.0558129987563	0.0176066287490341	0.0208298398024847	0.8452599211509013	0.397968	0.397968	chr18	69835444	0.4001518474794309	chr18:69835444:G:A
chr18:69836289	['G', 'T']	98663	23311.90695269572	-1075.1292861390152	0.0028723666789084	0.0065833483741526	0.4363078657945294	0.662614	0.662614	chr18	69836289	0.1787393923923104	chr18:69836289:G:T
chr18:69836783	['G', 'T']	98663	193844.89415163183	-6931.8242989270175	-0.019433955823967	0.0164645321299807	-1.180352752847382	0.237863	0.237863	chr18	69836783	0.6236731079649946	chr18:69836783:G:T
chr18:69838190	['T', 'A']	98663	3559.4690015205274	-178.21166635275804	-0.0011588432111825	0.0159606136757425	-0.0726064319784749	0.942119	0.942119	chr18	69838190	0.0258942375688352	chr18:69838190:T:A
chr18:69838968	['C', 'T']	98663	8541.119606589331	-445.3672487332992	0.0028563788536291	0.0104383644238497	0.2736423770665507	0.78436	0.78436	chr18	69838968	0.1054845621514015	chr18:69838968:C:T
chr18:69839143	['C', 'T']	98663	21514.57006297816	-787.4485378598928	0.0048768268264294	0.0068622607551194	0.7106734938323694	0.477288	0.477288	chr18	69839143	0.3212194845512013	chr18:69839143:C:T
chr18:69840075	['G', 'C']	98663	6258.063428675681	-178.2300515709321	0.0046907825705611	0.0121176893923807	0.3871020636583183	0.698681	0.698681	chr18	69840075	0.1557210668320351	chr18:69840075:G:C
chr18:69840265	['T', 'C']	98663	195102.97746852893	-6887.698191629503	-0.0402028088720184	0.020550554471784	-1.95628828055306	0.050434	0.050434	chr18	69840265	1.2972765858952662	chr18:69840265:T:C
chr18:69843831	['A', 'G']	98663	40337.679587244296	-2291.227369751128	-0.0077725001638073	0.0052976634094044	-1.4671562844120205	0.142337	0.142337	chr18	69843831	0.846682191924689	chr18:69843831:A:G
chr18:69844409	['T', 'C']	98663	110189.98614236768	-4150.614713202188	-0.0084321864990429	0.0042724056815018	-1.973639005198308	0.0484256	0.0484256	chr18	69844409	1.314924989605757	chr18:69844409:T:C
chr18:69846569	['T', 'C']	98663	104424.51829435206	-4008.506250963576	-0.0085901154392977	0.0042572121242627	-2.017779520625905	0.0436169	0.0436169	chr18	69846569	1.360345204432153	chr18:69846569:T:C
chr18:69846802	['C', 'G']	98663	5139.364630635744	-82.26193320964362	0.022446344868862	0.0133220832938223	1.6848975024252228	0.0920115	0.0920115	chr18	69846802	1.0361578892368497	chr18:69846802:C:G
chr18:69847828	['A', 'C']	98663	16470.349996450328	-397.8784388096893	0.0044294433608902	0.0076569646189401	0.5784855463395497	0.562938	0.562938	chr18	69847828	0.2495394341728188	chr18:69847828:A:C
chr18:69848672	['G', 'A']	98663	5962.60434046608	-11.078074961909572	0.0132411446807978	0.0124289750054996	1.0653448635095686	0.286723	0.286723	chr18	69848672	0.5425374679449024	chr18:69848672:G:A
chr18:69848851	['G', 'A']	98663	5964.90686075744	-12.580877166679969	0.012780415472365	0.0124277524689857	1.0283770540376824	0.303775	0.303775	chr18	69848851	0.517447970462711	chr18:69848851:G:A
chr18:69849174	['C', 'T']	98663	103410.20288327016	-3951.077354995865	-0.0072158486660458	0.0042515764509661	-1.6972171967896943	0.0896588	0.0896588	chr18	69849174	1.047407078060745	chr18:69849174:C:T
chr18:69849254	['C', 'T']	98663	103408.29859280583	-3950.792367393418	-0.0072198077331371	0.0042518080290206	-1.698055905595565	0.0895004	0.0895004	chr18	69849254	1.0481750237075007	chr18:69849254:C:T
chr18:69849412	['A', 'G']	98663	5999.668089713112	13.92862471071872	0.0176669212316296	0.0124349429011856	1.4207480783804132	0.155393	0.155393	chr18	69849412	0.8085685487902219	chr18:69849412:A:G
chr18:69849583	['G', 'A']	98663	5984.544663886597	14.787127095372792	0.0173800046119643	0.0124410536716675	1.396988154752881	0.16242	0.16242	chr18	69849583	0.7893604938458499	chr18:69849583:G:A
chr18:69850651	['G', 'A']	98663	5836.414085306519	-68.97768812281205	0.0067244867847716	0.0125446149522651	0.5360456905500606	0.591928	0.591928	chr18	69850651	0.2277311160884937	chr18:69850651:G:A
chr18:69851607	['A', 'C']	98663	103750.4953667092	-4014.384257033155	-0.0078726906081414	0.0042507285444232	-1.8520803024389745	0.0640173	0.0640173	chr18	69851607	1.1937026466528131	chr18:69851607:A:C
chr18:69851843	['C', 'T']	98663	103129.26750139402	-4016.4068853764425	-0.0078626455348555	0.0042496939432034	-1.8501674802794552	0.0642924	0.0642924	chr18	69851843	1.191840361961297	chr18:69851843:C:T
chr18:69851968	['C', 'A']	98663	103350.47280801358	-3972.411063305432	-0.0074899332453212	0.0042492826410046	-1.7626347499328705	0.0779652	0.0779652	chr18	69851968	1.10809920269971	chr18:69851968:C:A
chr18:69852159	['TTA', 'T']	98663	102910.639812447	-3992.9837572165497	-0.0077815091795017	0.0042524787760958	-1.8298760768056817	0.0672715	0.0672715	chr18	69852159	1.1721688884393924	chr18:69852159:TTA:T
chr18:69852208	['T', 'G']	98663	101829.96296371402	-3863.04587970978	-0.0069941186172891	0.0042458467535825	-1.647284752184643	0.0995027	0.0995027	chr18	69852208	1.0021651345387783	chr18:69852208:T:G
chr18:69852368	['G', 'A']	98663	14829.555187235155	-236.09485790422653	0.0123876307670764	0.0080376410870141	1.5412022797447689	0.123271	0.123271	chr18	69852368	0.9091390809169788	chr18:69852368:G:A
chr18:69853106	['G', 'A']	98663	19608.58994475698	-898.8533610182757	0.0009168996347967	0.007122842940415	0.1287266394144813	0.897574	0.897574	chr18	69853106	0.0469297361013612	chr18:69853106:G:A
chr18:69853951	['G', 'A']	98663	20031.04537344903	-933.0438137583304	0.0009114306010815	0.0070555641778085	0.1291789824473909	0.897216	0.897216	chr18	69853951	0.047102990272137	chr18:69853951:G:A
chr18:69855585	['C', 'T']	98663	93643.52462639655	-2856.9125444121246	0.0074670136006752	0.004250662580132	1.7566705095757902	0.0789771	0.0789771	chr18	69855585	1.1024988173849963	chr18:69855585:C:T
chr18:69855648	['G', 'C']	98663	19550.56679000456	-920.5126278526458	0.0005129641621274	0.0071318245568527	0.07192607698608	0.942661	0.942661	chr18	69855648	0.0256444602837621	chr18:69855648:G:C
chr18:69856024	['A', 'G']	98663	93750.65991319876	-2857.053614907738	0.007565536228343	0.0042510687482995	1.7796786352536371	0.0751316	0.0751316	chr18	69856024	1.124177362341235	chr18:69856024:A:G
chr18:69856217	['T', 'C']	98663	72762.77430150597	-2755.062523748117	0.0012652375379258	0.004407532982507	0.2870625229459276	0.774065	0.774065	chr18	69856217	0.1112225690896423	chr18:69856217:T:C
chr18:69857147	['C', 'T']	98663	92201.27957872118	-2973.3278432603693	0.0082295741898886	0.0042548553174738	1.9341607589079293	0.0530962	0.0530962	chr18	69857147	1.2749365594851036	chr18:69857147:C:T
chr18:69857894	['A', 'G']	98663	5235.530647826218	-33.61047735322548	0.0258574934949435	0.0131974511747474	1.959279345122369	0.0500829	0.0500829	chr18	69857894	1.3003105316839465	chr18:69857894:A:G
chr18:69858050	['T', 'G']	98663	102663.93268450932	-3875.7807127306064	-0.0071165318676607	0.0042506543365462	-1.674220320968986	0.0940905	0.0940905	chr18	69858050	1.0264542236062713	chr18:69858050:T:G
chr18:69859489	['T', 'A']	98663	93424.0442090324	-2876.9077100069285	0.007194848978326	0.0042520083796396	1.6921060204815053	0.0906289	0.0906289	chr18	69859489	1.0427332911846945	chr18:69859489:T:A
chr18:69860346	['G', 'A']	98663	4816.439353700813	-123.33560768031828	0.0222842771867117	0.0137492252946964	1.6207660220177982	0.105071	0.105071	chr18	69860346	0.9785171343798076	chr18:69860346:G:A
chr18:69860373	['A', 'G']	98663	102473.8497480763	-3852.7079858767456	-0.006713089244348	0.0042498457259611	-1.5796077498389298	0.1142	0.1142	chr18	69860373	0.9423338960901708	chr18:69860373:A:G
chr18:69860465	['T', 'C']	98663	93712.34414478352	-2887.8491932767947	0.0072227657899605	0.0042518801397484	1.698722812630338	0.0893746	0.0893746	chr18	69860465	1.048785888890796	chr18:69860465:T:C
chr18:69860524	['T', 'G']	98663	102641.81472956264	-3863.3158826933673	-0.0068291190287096	0.0042498232332962	-1.6069183713819553	0.108075	0.108075	chr18	69860524	0.9662747557943108	chr18:69860524:T:G
chr18:69860593	['A', 'G']	98663	4820.758990945687	-120.04237966008668	0.0231369911252279	0.0137448455567489	1.6833212879476285	0.0923161	0.0923161	chr18	69860593	1.0347225510715337	chr18:69860593:A:G
chr18:69860915	['A', 'T']	98663	52723.75057565711	-1779.024419852466	0.0025435390951336	0.0047920000653146	0.5307886186280043	0.595566	0.595566	chr18	69860915	0.2250701034548879	chr18:69860915:A:T
chr18:69861194	['C', 'T']	98663	102364.74041214104	-3851.2475394372855	-0.0068639326502532	0.0042524156693787	-1.614125519214841	0.106503	0.106503	chr18	69861194	0.9726381587501676	chr18:69861194:C:T
chr18:69861778	['A', 'G']	98663	180590.28599957423	-6619.661142000896	-0.0100520877362555	0.0076392498104406	-1.3158474962446365	0.188228	0.188228	chr18	69861778	0.7253157722956103	chr18:69861778:A:G
chr18:69862728	['TACTC', 'T']	98663	102409.7215238636	-3880.0264565310463	-0.0073449570111318	0.0042500384550684	-1.7282095418154413	0.0839538	0.0839538	chr18	69862728	1.075959641614301	chr18:69862728:TACTC:T
chr18:69862959	['C', 'T']	98663	5243.6475586016695	-30.51748993340236	0.0269299850695793	0.0131940596363228	2.0410689213077267	0.0412466	0.0412466	chr18	69862959	1.3846118449830425	chr18:69862959:C:T
chr18:69863203	['G', 'A']	98663	102858.40324444894	-3870.952073004831	-0.0078213693606889	0.0042537318809157	-1.8387076523979653	0.0659612	0.0659612	chr18	69863203	1.1807114520475657	chr18:69863203:G:A
chr18:69863560	['G', 'A']	98663	5261.373286976971	-21.206335320716818	0.0274383371049989	0.0131732589892453	2.0828814743109287	0.0372646	0.0372646	chr18	69863560	1.4287035361464666	chr18:69863560:G:A
chr18:69863790	['C', 'A']	98663	76734.44357144309	-2769.5107939630834	0.004579656935805	0.0043578143985504	1.0509068347032853	0.293304	0.293304	chr18	69863790	0.5326820141893013	chr18:69863790:C:A
chr18:69864406	['T', 'C']	98663	103133.13267706156	-3871.131916943364	-0.0068256553430147	0.0042502338008763	-1.6059482049216722	0.108288	0.108288	chr18	69864406	0.965419667313108	chr18:69864406:T:C
chr18:69864561	['A', 'G']	98663	77137.32748360153	-2762.83688909385	0.0041975386013862	0.0043544151628228	0.963972989352042	0.335062	0.335062	chr18	69864561	0.4748748235109105	chr18:69864561:A:G
chr18:69864659	['T', 'A']	98663	103522.1327453366	-3854.4147136337806	-0.0072506169209948	0.0042536569194803	-1.7045608186662835	0.0882795	0.0882795	chr18	69864659	1.0541401352731363	chr18:69864659:T:A
chr18:69865056	['A', 'G']	98663	103130.13191670558	-3858.365305643368	-0.0065781624962698	0.0042503861613676	-1.5476623173818247	0.121707	0.121707	chr18	69865056	0.9146844425263294	chr18:69865056:A:G
chr18:69865310	['A', 'G']	98663	77300.80359695456	-2768.768601656508	0.0041838873789259	0.0043537530216528	0.9609840884675772	0.336563	0.336563	chr18	69865310	0.4729336298309727	chr18:69865310:A:G
chr18:69865653	['C', 'G']	98663	4827.342493107362	-122.13507138342402	0.0224509243700193	0.0137339819243588	1.63469884361795	0.102115	0.102115	chr18	69865653	0.9909104583171712	chr18:69865653:C:G
chr18:69865838	['G', 'A']	98663	180636.815926046	-6612.560731812087	-0.0102337503807551	0.0076456574655735	-1.3385049522340096	0.180735	0.180735	chr18	69865838	0.7429577365648355	chr18:69865838:G:A
chr18:69866096	['T', 'C']	98663	81575.9217646045	-3133.349307070104	-0.0098111960691687	0.0043300187378764	-2.265855337610025	0.0234624	0.0234624	chr18	69866096	1.6296275653899148	chr18:69866096:T:C
chr18:69866164	['C', 'T']	98663	102726.82377867664	-3825.4222436837895	-0.0076752980866082	0.0042531165544766	-1.804629143899076	0.0711358	0.0711358	chr18	69866164	1.147911780008691	chr18:69866164:C:T
chr18:69867396	['C', 'T']	98663	11227.568985789292	-483.0614818217927	0.0106028462523523	0.0091866175457998	1.1541621493974208	0.248436	0.248436	chr18	69867396	0.6047854718267142	chr18:69867396:C:T
chr18:69867406	['C', 'T']	98663	14961.516426261747	-272.91717019385334	0.0101021330263384	0.0080064666427202	1.2617467201369834	0.207043	0.207043	chr18	69867406	0.6839394481500797	chr18:69867406:C:T
chr18:69867472	['G', 'A']	98663	4909.298549520055	-110.07811244803918	0.0219976902932655	0.0136154881911272	1.6156372789923643	0.106176	0.106176	chr18	69867472	0.973973639991752	chr18:69867472:G:A
chr18:69867766	['A', 'C']	98663	2649.161103621638	5.744181132274394	0.0154696324845187	0.0186826390667873	0.8280218029806906	0.40766	0.40766	chr18	69867766	0.3897018998588962	chr18:69867766:A:C
chr18:69867815	['T', 'TTA']	98663	2649.161103621638	5.6674056263733545	0.0154464578380206	0.018682652868304	0.8267807546874822	0.408363	0.408363	chr18	69867815	0.3889536143416771	chr18:69867815:T:TTA
chr18:69867948	['T', 'C']	98663	96668.4946166792	-2918.0367533261538	0.0075614916879358	0.0042585166884963	1.775616309867219	0.0757993	0.0757993	chr18	69867948	1.1203348050215225	chr18:69867948:T:C
chr18:69868776	['T', 'C']	98663	2659.5153087173394	5.043623184250453	0.0156103376525369	0.018672703040019	0.8359977459653852	0.403158	0.403158	chr18	69868776	0.3945247179274247	chr18:69868776:T:C
chr18:69868951	['T', 'G']	98663	2682.054367987351	11.363643969352008	0.0152010995781199	0.0185811361995209	0.8180931141612238	0.413306	0.413306	chr18	69868951	0.383728289980868	chr18:69868951:T:G
chr18:69869260	['C', 'T']	98663	99804.16192764245	-3830.71485659043	-0.0075264918151644	0.0042636078640964	-1.7652870655729176	0.0775186	0.0775186	chr18	69869260	1.1105940793237132	chr18:69869260:C:T
chr18:69869333	['A', 'G']	98663	2668.1893042491083	10.211925624118908	0.0165587586307916	0.0186224663543739	0.8891818256340929	0.373908	0.373908	chr18	69869333	0.4272352427391023	chr18:69869333:A:G
chr18:69869381	['T', 'C']	98663	93496.26685521392	-2935.3093053766047	0.0072657419094878	0.0042527196785414	1.7084930253338106	0.087548	0.087548	chr18	69869381	1.0577537707556923	chr18:69869381:T:C
chr18:69870100	['C', 'G']	98663	14967.730700998532	-271.5051922760196	0.0102175856440999	0.0080044197830937	1.2764929777521885	0.201784	0.201784	chr18	69870100	0.6951132731198926	chr18:69870100:C:G
chr18:69870115	['T', 'C']	98663	99850.56571955868	-3841.627304296991	-0.007643677064394	0.0042653662537398	-1.792032995453125	0.0731307	0.0731307	chr18	69870115	1.1359002695310052	chr18:69870115:T:C
chr18:69870387	['G', 'A']	98663	15185.01658277456	-282.4219555757733	0.0099398818949269	0.0080176564569653	1.2397490399194773	0.215071	0.215071	chr18	69870387	0.6674181455821135	chr18:69870387:G:A
chr18:69870638	['G', 'A']	98663	2614.158975034716	-2.476967759405049	0.0148255322787273	0.0188052950048844	0.7883700986810672	0.430482	0.430482	chr18	69870638	0.3660450032442561	chr18:69870638:G:A
chr18:69871624	['T', 'A']	98663	78490.29740470396	-2659.29123719926	0.0047685438051898	0.0043411052283026	1.0984630766608483	0.272005	0.272005	chr18	69871624	0.56542311268473	chr18:69871624:T:A
chr18:69872156	['T', 'C']	98663	100028.36279211604	-3821.148198322016	-0.0072083858670171	0.0042714401652864	-1.6875773949964137	0.0914955	0.0914955	chr18	69872156	1.0386002652037956	chr18:69872156:T:C
chr18:69872436	['T', 'C']	98663	15350.956206155464	-356.6127618503222	0.0083839062546248	0.007915505670667	1.0591750677020588	0.289523	0.289523	chr18	69872436	0.538316929773111	chr18:69872436:T:C
chr18:69873132	['T', 'G']	98663	22354.81261973544	-915.0332759765972	0.0022335439431724	0.0067295885872765	0.3318990327871378	0.739966	0.739966	chr18	69873132	0.1307882347982323	chr18:69873132:T:G
chr18:69873487	['A', 'G']	98663	96793.77265309016	-2877.0462867751285	0.0077335229291405	0.004257126775024	1.816606208326249	0.0692805	0.0692805	chr18	69873487	1.1593889866596276	chr18:69873487:A:G
chr18:69874082	['C', 'G']	98663	2661.5125400429824	9.070529834785514	0.0154338275923913	0.0186452787853845	0.8277606234823057	0.407808	0.407808	chr18	69874082	0.3895442588870189	chr18:69874082:C:G
chr18:69874352	['T', 'C']	98663	18141.65487461228	-319.65092996964427	0.0103425167171198	0.007362916030587	1.4046767169630792	0.160121	0.160121	chr18	69874352	0.7955517062691199	chr18:69874352:T:C
chr18:69874397	['C', 'T']	98663	2664.05400310153	12.560943494270813	0.01658933587112	0.0186352921553395	0.890210667631882	0.373355	0.373355	chr18	69874397	0.4278780281903681	chr18:69874397:C:T
chr18:69875296	['C', 'T']	98663	14948.363583838463	-289.11906560471067	0.0088830255696911	0.0080093312536264	1.109084552554759	0.267396	0.267396	chr18	69875296	0.5728450936743368	chr18:69875296:C:T
chr18:69875911	['G', 'T']	98663	81254.23593819703	-2631.629461248867	0.0045261820364394	0.0043260580604643	1.0462601225360306	0.295444	0.295444	chr18	69875911	0.5295248254282672	chr18:69875911:G:T
chr18:69876027	['T', 'C']	98663	15362.024125696911	-356.5131931852198	0.0084476317592794	0.007912481654517	1.0676336613629742	0.285688	0.285688	chr18	69876027	0.5441080012806577	chr18:69876027:T:C
chr18:69876452	['C', 'T']	98663	96734.41358368902	-2875.8970206398712	0.0076635396811746	0.0042567906692616	1.8003092650322852	0.0718149	0.0718149	chr18	69876452	1.1437854399298353	chr18:69876452:C:T
chr18:69876590	['A', 'G']	98663	14978.973654333497	-302.4362492656298	0.0079468185642847	0.0080044784012112	0.9927965528749828	0.320812	0.320812	chr18	69876590	0.4937493952622111	chr18:69876590:A:G
chr18:69876797	['C', 'A']	98663	14625.409428223847	-324.51633410750884	0.0054722461699164	0.0080890785058433	0.6764980913417261	0.498726	0.498726	chr18	69876797	0.3021379901891137	chr18:69876797:C:A
chr18:69876810	['T', 'C']	98663	81475.00439455612	-2630.126595113895	0.0060982448241398	0.0043248634183188	1.4100433318447518	0.15853	0.15853	chr18	69876810	0.7998885403761986	chr18:69876810:T:C
chr18:69877020	['C', 'T']	98663	18512.6268892741	-99.18935797324455	-0.0073449173713957	0.0073649530245917	-0.997279595249404	0.318631	0.318631	chr18	69877020	0.4967119734376004	chr18:69877020:C:T
chr18:69877053	['G', 'A']	98663	12663.438658205268	-446.86004233714505	-0.0144697205779077	0.0086776514814827	-1.6674696614383122	0.0954242	0.0954242	chr18	69877053	1.0203414723224518	chr18:69877053:G:A
chr18:69877401	['T', 'A']	98663	80553.14539445672	-3057.689295713952	-0.004976917461857	0.0043376495248244	-1.14737657650165	0.251229	0.251229	chr18	69877401	0.599930230328801	chr18:69877401:T:A
chr18:69877481	['C', 'T']	98663	76252.64006691334	-3027.738100998444	0.0101365282476604	0.0044079238035578	2.2996151248074588	0.0214721	0.0214721	chr18	69877481	1.6681254789073827	chr18:69877481:C:T
chr18:69877496	['A', 'G']	98663	14904.417022311884	-245.5949714352309	0.008481364125597	0.0080171595146265	1.057901381421143	0.290103	0.290103	chr18	69877496	0.5374477800676943	chr18:69877496:A:G
chr18:69878044	['G', 'A']	98663	28708.819571586417	-250.1230903295003	-0.0024442898955311	0.0060724733462335	-0.4025196581632234	0.687302	0.687302	chr18	69878044	0.1628523923230075	chr18:69878044:G:A
chr18:69878063	['T', 'A']	98663	10175.959632618302	-265.4145500196927	0.0092843316499688	0.0095887083459315	0.9682567573252148	0.332919	0.332919	chr18	69878063	0.4776614185420753	chr18:69878063:T:A
chr18:69878288	['A', 'ACTTTT']	98663	86707.4553131526	-3003.089747805288	0.0047646736649636	0.0042813512284449	1.1128901626447898	0.265758	0.265758	chr18	69878288	0.5755136532258842	chr18:69878288:A:ACTTTT
chr18:69878300	['A', 'G']	98663	17359.93547013745	-114.44730399117802	-0.0089356719939089	0.0075854892881411	-1.177995466670641	0.238801	0.238801	chr18	69878300	0.6219638588928671	chr18:69878300:A:G
chr18:69878854	['G', 'A']	98663	93278.1989354152	-3448.628487765144	-0.0068473057845417	0.0042726069269379	-1.602606067356889	0.109025	0.109025	chr18	69878854	0.962473904654536	chr18:69878854:G:A
chr18:69879140	['C', 'T']	98663	28699.4544182935	-266.4557017412559	-0.0024964785594257	0.0060736180700708	-0.411036474573148	0.681047	0.681047	chr18	69879140	0.1668229157872023	chr18:69879140:C:T
chr18:69879453	['C', 'T']	98663	12139.369116156497	-541.4596458478593	-0.0109212253493398	0.0088510331389851	-1.233892719397502	0.217246	0.217246	chr18	69879453	0.6630482111689173	chr18:69879453:C:T
chr18:69879549	['T', 'C']	98663	86623.41364419665	-3019.4346353709366	0.0045517642406682	0.0042813401619083	1.0631634181198633	0.28771	0.28771	chr18	69879549	0.5410450429781348	chr18:69879549:T:C
chr18:69879552	['G', 'GA']	98663	86623.77976341319	-3021.1975166109446	0.004518252893975	0.0042813588542888	1.0553315075303409	0.291276	0.291276	chr18	69879552	0.5356952980601591	chr18:69879552:G:GA
chr18:69879595	['T', 'C']	98663	57935.8081359987	-2762.8905325137966	0.0068649518353317	0.0047177425315958	1.4551349060182044	0.145635	0.145635	chr18	69879595	0.8367342398567771	chr18:69879595:T:C
chr18:69879603	['A', 'G']	98663	2158.3281364041845	23.759972020579752	0.0146327742845134	0.0206302843009455	0.7092861189432446	0.478149	0.478149	chr18	69879603	0.3204367481695472	chr18:69879603:A:G
chr18:69879606	['T', 'C']	98663	86643.80722793861	-3014.020833942996	0.0046183295778665	0.004281291296842	1.0787235106550976	0.280714	0.280714	chr18	69879606	0.5517359273330433	chr18:69879606:T:C
chr18:69879743	['C', 'T']	98663	28639.90280072578	-248.5191916770102	-0.0021017133329865	0.0060811249929369	-0.3456125857349705	0.729635	0.729635	chr18	69879743	0.1368943414254083	chr18:69879743:C:T
chr18:69880946	['C', 'T']	98663	1991.080722488572	-9.268713546332478	0.0110807864363668	0.0214096775206074	0.5175597075528696	0.604767	0.604767	chr18	69880946	0.2184119147768751	chr18:69880946:C:T
chr18:69881246	['A', 'G']	98663	181982.06688831	-6472.427303092478	-0.0059981397323835	0.0079253119019392	-0.7568332712452452	0.449152	0.449152	chr18	69881246	0.3476066621367255	chr18:69881246:A:G
chr18:69881391	['G', 'A']	98663	122078.50923522968	-3670.676945193885	-0.0076109144845715	0.0044050287370062	-1.7277786227892336	0.0840311	0.0840311	chr18	69881391	1.07555995133475	chr18:69881391:G:A
chr18:69882370	['A', 'G']	98663	57864.316173638	-2768.4622589481646	0.0065228936832889	0.0047193815919334	1.382150088146768	0.166929	0.166929	chr18	69882370	0.7774682082823541	chr18:69882370:A:G
chr18:69883123	['G', 'A']	98663	163177.5005372529	-6216.911739000186	-0.0002368458079781	0.0056682020354084	-0.0417849975174912	0.96667	0.96667	chr18	69883123	0.0147217592561093	chr18:69883123:G:A
chr18:69883176	['T', 'C']	98663	162742.1442241414	-6243.8768252794935	0.0003439176550076	0.0056424595118835	0.0609517275725733	0.951398	0.951398	chr18	69883176	0.0216377658758362	chr18:69883176:T:C
chr18:69883350	['T', 'C']	98663	167889.4197423239	-6471.732207319942	0.0024937053480798	0.0060322807256017	0.4133934512524067	0.679319	0.679319	chr18	69883350	0.1679262383759153	chr18:69883350:T:C
chr18:69883539	['G', 'T']	98663	8966.272633286033	-31.829268041297336	0.0126507735204216	0.0102083527433644	1.2392570905864102	0.215253	0.215253	chr18	69883539	0.6670507870317224	chr18:69883539:G:T
chr18:69883643	['T', 'A']	98663	153255.31992661444	-6238.691636444908	-0.0010127770868633	0.0051604031839098	-0.1962592942391004	0.844408	0.844408	chr18	69883643	0.0734476607985391	chr18:69883643:T:A
chr18:69883738	['T', 'A']	98663	187021.0	-6728.173447598379	-0.0049412385569163	0.0095759888816537	-0.5160029546800141	0.605854	0.605854	chr18	69883738	0.2176320204438147	chr18:69883738:T:A
chr18:69883916	['G', 'C']	98663	49097.48814085021	-2418.324503238988	0.0073129044975845	0.0049644678497122	1.4730490193442236	0.140741	0.140741	chr18	69883916	0.8515793675267631	chr18:69883916:G:C
chr18:69884110	['T', 'C']	98663	34302.7383790468	-466.08306978593146	-0.0010176549551628	0.0056520019666878	-0.1800521233291854	0.857112	0.857112	chr18	69884110	0.0669624245133913	chr18:69884110:T:C
chr18:69884232	['T', 'C']	98663	1999.283692688218	-14.589676342338652	0.0076356831314159	0.0213641078121649	0.3574070678986242	0.720788	0.720788	chr18	69884232	0.1421924522969798	chr18:69884232:T:C
chr18:69884545	['A', 'G']	98663	14350.036229460004	-254.67332073008745	0.0109298057664364	0.0082263830557247	1.3286283525091225	0.183974	0.183974	chr18	69884545	0.7352435490251632	chr18:69884545:A:G
chr18:69885102	['T', 'C']	98663	153290.53678043245	-6232.755746213711	-0.0008407309608792	0.0051617062146231	-0.162878499070214	0.870614	0.870614	chr18	69885102	0.0601743534043724	chr18:69885102:T:C
chr18:69885353	['A', 'G']	98663	21311.75212132886	-1215.4794405010944	0.0008366231111946	0.0068767626214943	0.1216594431483935	0.903169	0.903169	chr18	69885353	0.0442309773718261	chr18:69885353:A:G
chr18:69885961	['GAC', 'G']	98663	101489.54432099265	-3809.192289195451	-0.0056874046222903	0.0042718027634211	-1.3313827761409935	0.183066	0.183066	chr18	69885961	0.737392307710927	chr18:69885961:GAC:G
chr18:69886373	['G', 'C']	98663	9487.288475572674	-355.9755166171687	0.0150469980205216	0.0099341538745525	1.5146733391221423	0.129858	0.129858	chr18	69886373	0.8865312901715066	chr18:69886373:G:C
chr18:69886482	['G', 'T']	98663	28170.71181956411	-259.04524706140046	-0.0011819460186992	0.0061127072646962	-0.1933588453557286	0.846678	0.846678	chr18	69886482	0.0722817247479298	chr18:69886482:G:T
chr18:69887248	['C', 'T']	98663	28195.429301274184	-290.6280487297956	-0.0024574418713386	0.0061116199906224	-0.4020933688791757	0.687616	0.687616	chr18	69887248	0.1626540263554538	chr18:69887248:C:T
chr18:69887936	['G', 'C']	98663	78025.77077799634	-2669.446583950714	0.0041520502503698	0.0043472306242026	0.9551023649984928	0.339528	0.339528	chr18	69887936	0.4691244047588331	chr18:69887936:G:C
chr18:69887965	['T', 'G']	98663	9112.57012955416	-42.86776622533342	0.0088789731510561	0.0101367620147	0.8759180829322203	0.381077	0.381077	chr18	69887965	0.4189872623916092	chr18:69887965:T:G
chr18:69887985	['C', 'T']	98663	101535.87354130976	-3783.5403763808367	-0.0052822925179464	0.004271762421152	-1.2365604631453004	0.216253	0.216253	chr18	69887985	0.6650378590103924	chr18:69887985:C:T
chr18:69888324	['G', 'A']	98663	18901.694644089803	-273.17345116759657	-0.0076682226671819	0.0072657157851625	-1.0553981044567462	0.291246	0.291246	chr18	69888324	0.5357400305662915	chr18:69888324:G:A
chr18:69889402	['T', 'C']	98663	28265.87031405228	-295.89126867907913	-0.0024005547119499	0.0061049188476229	-0.39321648196596	0.69416	0.69416	chr18	69889402	0.1585404155562501	chr18:69889402:T:C
chr18:69889410	['A', 'G']	98663	28343.170905773248	-273.2697169970559	-0.0016843926918554	0.0060995675625608	-0.2761495261064559	0.782434	0.782434	chr18	69889410	0.1065522859152941	chr18:69889410:A:G
chr18:69889449	['T', 'C']	98663	102032.21966977016	-3793.691416751512	-0.0053479957941813	0.0042721636330857	-1.2518237252814544	0.210637	0.210637	chr18	69889449	0.6764653393023103	chr18:69889449:T:C
chr18:69889731	['C', 'T']	98663	14156.578325832215	-325.1653663437056	0.0058985282584258	0.0082039833381376	0.7189834517344085	0.472153	0.472153	chr18	69889731	0.3259172465172535	chr18:69889731:C:T
chr18:69890040	['G', 'T']	98663	48251.78112993322	-2358.6994290411594	0.0071318442412924	0.0049900251631152	1.4292200957239338	0.152944	0.152944	chr18	69890040	0.8154675557371838	chr18:69890040:G:T
chr18:69890192	['C', 'T']	98663	14192.719252366762	-319.76945250414184	0.0059865757666888	0.0081969691751972	0.7303401585067949	0.465184	0.465184	chr18	69890192	0.332375231241976	chr18:69890192:C:T
chr18:69890193	['G', 'A']	98663	48662.90512828311	-2395.3984671299486	0.007380828690116	0.0049777228340123	1.4827721301964585	0.138138	0.138138	chr18	69890193	0.8596868361194447	chr18:69890193:G:A
chr18:69891080	['C', 'T']	98663	29590.090713163885	-207.55707317447505	0.000307653062004	0.0060420850621399	0.0509183599436223	0.959391	0.959391	chr18	69891080	0.0180043599462843	chr18:69891080:C:T
chr18:69891174	['A', 'G']	98663	101487.400774463	-3823.327338503895	-0.0059939750175727	0.0042714048599943	-1.4032795330903405	0.160537	0.160537	chr18	69891174	0.7944248570663552	chr18:69891174:A:G
chr18:69891495	['C', 'A']	98663	14123.71781330144	-331.3552219117865	0.0054307867288206	0.0082111717436631	0.6613899816444322	0.508364	0.508364	chr18	69891495	0.2938252117665753	chr18:69891495:C:A
chr18:69891598	['A', 'G']	98663	182027.3797626167	-6468.329517757691	-0.0055400770414694	0.0079352644140403	-0.6981590974671303	0.485079	0.485079	chr18	69891598	0.3141875264078104	chr18:69891598:A:G
chr18:69892171	['A', 'G']	98663	182042.5352827893	-6467.375728357136	-0.0056799387609791	0.007939551448316	-0.7153979413010572	0.474365	0.474365	chr18	69892171	0.3238873619448347	chr18:69892171:A:G
chr18:69892816	['ATC', 'A']	98663	7825.665659658155	-160.47812022770577	0.0148645635931806	0.0108647338475061	1.3681479732329236	0.171269	0.171269	chr18	69892816	0.7663212380110854	chr18:69892816:ATC:A
chr18:69893611	['A', 'C']	98663	29458.97163508814	-169.88992827146825	0.0011430088528226	0.0060140211228039	0.1900573392548566	0.849265	0.849265	chr18	69893611	0.070956773737065	chr18:69893611:A:C
chr18:69893844	['T', 'C']	98663	133017.8748593498	-3949.576361511068	-0.0047112317007052	0.0045522174381267	-1.0349311659075453	0.300704	0.300704	chr18	69893844	0.5218607948247452	chr18:69893844:T:C
chr18:69894272	['G', 'T']	98663	103618.63445596617	-3794.404410030722	-0.0049404391130572	0.0042767091300504	-1.1551964285677112	0.248013	0.248013	chr18	69894272	0.6055255543338862	chr18:69894272:G:T
chr18:69894282	['G', 'A']	98663	104262.43860982296	-3785.738029775497	-0.0049736200220181	0.0043010999016946	-1.1563600324787948	0.247537	0.247537	chr18	69894282	0.606359876751258	chr18:69894282:G:A
chr18:69895421	['T', 'C']	98663	101574.8558813391	-3723.717658572504	-0.0046656477141559	0.0042714159389188	-1.0922953373950328	0.274706	0.274706	chr18	69895421	0.5611318548188474	chr18:69895421:T:C
chr18:69895441	['G', 'C']	98663	186882.1531701384	-6645.655605984193	0.0024797799952363	0.0095028454999083	0.2609513114003883	0.794131	0.794131	chr18	69895441	0.1001078503633745	chr18:69895441:G:C
chr18:69896112	['T', 'C']	98663	187301.7967991405	-6612.438227513362	0.0017118450778954	0.0096883144870498	0.1766917331372412	0.859751	0.859751	chr18	69896112	0.0656273103658159	chr18:69896112:T:C
chr18:69896297	['T', 'C']	98663	19149.21300064629	-275.1209282298635	-0.0074889087053311	0.0072654889606595	-1.0307508201968685	0.30266	0.30266	chr18	69896297	0.519044972261682	chr18:69896297:T:C
chr18:69896479	['T', 'C']	98663	9072.747181785006	-125.90424498773164	0.0004451581255954	0.0101307317869164	0.0439413593172379	0.964951	0.964951	chr18	69896479	0.0154947394747689	chr18:69896479:T:C
chr18:69896736	['T', 'C']	98663	85910.02706812651	-3021.6025289361505	0.0049497728767622	0.0043115425133305	1.148028312711384	0.25096	0.25096	chr18	69896736	0.6003954943103114	chr18:69896736:T:C
chr18:69898662	['T', 'C']	98663	175500.34542984868	-6754.911048170285	-0.00615936476887	0.0068623140431533	-0.8975638145000638	0.36942	0.36942	chr18	69898662	0.4324795960248746	chr18:69898662:T:C
chr18:69898732	['G', 'A']	98663	151610.19629171566	-6167.781811020407	-0.0018896496843981	0.0050919937661574	-0.3711021205401365	0.710562	0.710562	chr18	69898732	0.1483980217715287	chr18:69898732:G:A
chr18:69899351	['C', 'T']	98663	80487.76304744526	-2420.347693549321	0.0038750653230713	0.0043186432963445	0.8972876566007008	0.369568	0.369568	chr18	69899351	0.4323056403336291	chr18:69899351:C:T
chr18:69899764	['A', 'G']	98663	12090.225406221807	-456.52052725093074	-0.007597700087448	0.0088608600816542	-0.8574449903772418	0.391201	0.391201	chr18	69899764	0.4076000437261365	chr18:69899764:A:G
chr18:69900507	['C', 'T']	98663	60580.38473942005	-1369.6828147379122	0.0037817560594492	0.0046155409710071	0.8193527222929206	0.412587	0.412587	chr18	69900507	0.3844844601176167	chr18:69900507:C:T
chr18:69900664	['G', 'A']	98663	114320.77435033629	-4331.735079820248	-0.0032336547663696	0.0043074682510475	-0.7507089032132144	0.45283	0.45283	chr18	69900664	0.3440648088452548	chr18:69900664:G:A
chr18:69900909	['T', 'C']	98663	15193.385934680802	-458.28374725535457	-0.0139775237465174	0.0079809552654359	-1.7513597409888388	0.0798871	0.0798871	chr18	69900909	1.0975233439791747	chr18:69900909:T:C
chr18:69901013	['A', 'G']	98663	60162.19549283779	-2117.7291885726345	0.0047372569377308	0.0046182412036294	1.025770792137887	0.305002	0.305002	chr18	69901013	0.5156973128298831	chr18:69901013:A:G
chr18:69901081	['G', 'T']	98663	39375.97286912089	-1462.3765814821918	0.0126435697647949	0.0053439278230805	2.365969411148692	0.0179849	0.0179849	chr18	69901081	1.7450919726116043	chr18:69901081:G:T
chr18:69901265	['G', 'C']	98663	58924.93085828989	-1884.7289391466545	0.0069597378146807	0.0046537810022011	1.4955017890590347	0.134787	0.134787	chr18	69901265	0.8703519928194063	chr18:69901265:G:C
chr18:69901627	['T', 'TC']	98663	68733.61912198676	-2101.813515973044	0.011549644807622	0.00443648612803	2.603331662562974	0.00923364	0.00923364	chr18	69901627	2.034627061673685	chr18:69901627:T:TC
chr18:69901651	['A', 'G']	98663	52493.66660920184	-1501.5933125453948	-0.0050317817482232	0.0048359924659982	-1.0404858534420018	0.298117	0.298117	chr18	69901651	0.5256132577960109	chr18:69901651:A:G
chr18:69901843	['C', 'T']	98663	176339.6824879135	-5952.529471047475	0.0050627394071514	0.0069428667457919	0.729200140593212	0.465881	0.465881	chr18	69901843	0.3317250009993344	chr18:69901843:C:T
chr18:69902311	['C', 'G']	98663	174988.79282238445	-6205.467545439183	0.0055620925158642	0.0067682500573905	0.8217918174862234	0.411197	0.411197	chr18	69902311	0.3859500625152089	chr18:69902311:C:G
chr18:69904194	['G', 'T']	98663	2582.0261701566965	-75.78121670668327	-0.0042462127247157	0.0186321314608726	-0.2278973145736312	0.819727	0.819727	chr18	69904194	0.086330759975115	chr18:69904194:G:T
chr18:69904611	['T', 'G']	98663	3573.072429835497	-42.16968638991932	0.0088747013069645	0.0159134458842431	0.5576857062587547	0.57706	0.57706	chr18	69904611	0.2387790285874401	chr18:69904611:T:G
chr18:69906574	['G', 'A']	98663	189570.68558367708	-6686.559448407678	-0.0058076799849895	0.0110833942993025	-0.5239983193014235	0.600281	0.600281	chr18	69906574	0.2216454026473643	chr18:69906574:G:A
chr18:69907391	['A', 'G']	98663	191163.93754434327	-6518.185001251371	0.0508672902600621	0.0125238418084459	4.061636280470891	4.87676e-05	4.87676e-05	chr18	69907391	4.311868616817777	chr18:69907391:A:G
chr18:69908657	['C', 'CT']	98663	24017.434289884743	-966.8707970964396	0.0107866461440622	0.0065413782327756	1.6489867670417822	0.0991535	0.0991535	chr18	69908657	1.0036919511121458	chr18:69908657:C:CT
chr18:69911580	['A', 'C']	98663	190112.78067099123	-6551.819031682149	0.0367818166295394	0.0116162671956785	3.1664058694537265	0.00154382	0.00154382	chr18	69911580	2.811403337137468	chr18:69911580:A:C
chr18:69911695	['T', 'C']	98663	185276.3893551461	-6633.525677110056	0.019213562386453	0.0092008561204107	2.088236370073267	0.0367791	0.0367791	chr18	69911695	1.4343989023360053	chr18:69911695:T:C
chr18:69913773	['T', 'C']	98663	186307.88325747827	-6598.604341694915	0.0257603994263437	0.0095912483992001	2.6858234042287976	0.00723634	0.00723634	chr18	69913773	2.140481035972688	chr18:69913773:T:C
chr18:69913960	['T', 'C']	98663	17502.887003588155	-1007.8773304709728	-0.005779426305566	0.0074758100344732	-0.773083622900449	0.439475	0.439475	chr18	69913960	0.3570658251882934	chr18:69913960:T:C
chr18:69916195	['G', 'T']	98663	186338.1090568141	-6598.476511945264	0.0261682675230047	0.0096081088015461	2.7235606989372987	0.00645937	0.00645937	chr18	69916195	2.189809837866512	chr18:69916195:G:T
chr18:69917640	['G', 'A']	98663	14404.583991323649	-520.07488012504	0.001002519990295	0.0081371164675442	0.1232033478067756	0.901946	0.901946	chr18	69917640	0.0448194631277343	chr18:69917640:G:A
chr18:69918350	['T', 'C']	98663	192864.81913459493	-6687.679530918768	0.014767997851746	0.0145758993216417	1.013179188869608	0.310977	0.310977	chr18	69918350	0.5072717304023	chr18:69918350:T:C
chr18:69918981	['T', 'C']	98663	186978.6853740117	-6440.830643796198	0.018094717438105	0.0096757334917693	1.8701132532740088	0.0614711	0.0614711	chr18	69918981	1.2113290152888427	chr18:69918981:T:C
chr18:69921395	['C', 'T']	98663	192858.90944750205	-6685.400292091064	0.015367499406095	0.0145650464093795	1.0550944345909368	0.291385	0.291385	chr18	69921395	0.5355328087256072	chr18:69921395:C:T
chr18:69922292	['T', 'C']	98663	22180.248081659964	-852.6067758805502	0.0097042812925922	0.0067662304671277	1.43422269456212	0.151512	0.151512	chr18	69922292	0.8195529689610401	chr18:69922292:T:C
chr18:69923422	['C', 'T']	98663	192770.7691520201	-6721.254086353021	0.0092820160540579	0.0144353687321479	0.6430051234774928	0.520222	0.520222	chr18	69923422	0.2838112855954108	chr18:69923422:C:T
chr18:69923770	['C', 'T']	98663	5027.057107795905	57.06219440678369	0.0084146671432803	0.0135358375593186	0.6216584017357202	0.534168	0.534168	chr18	69923770	0.2723221324877718	chr18:69923770:C:T
chr18:69924240	['T', 'C']	98663	194180.93624633848	-6624.373235164272	0.0335103299682576	0.0172240755282912	1.945551731540864	0.0517114	0.0517114	chr18	69924240	1.286413704269235	chr18:69924240:T:C
chr18:69927625	['C', 'T']	98663	192754.90733927288	-6716.831350366835	0.010432113416695	0.014413819781413	0.7237577252178186	0.469216	0.469216	chr18	69927625	0.3286271871080097	chr18:69927625:C:T
chr18:69928148	['C', 'A']	98663	185275.75572921417	-6640.811455744572	0.0188259556957372	0.0091996106872157	2.046386128262872	0.040721	0.040721	chr18	69928148	1.39018156541714	chr18:69928148:C:A
chr18:69928213	['A', 'G']	98663	185283.51177287425	-6635.369325195764	0.0191653353758325	0.0092007739056782	2.0830134043403405	0.0372526	0.0372526	chr18	69928213	1.4288434108016572	chr18:69928213:A:G
chr18:69928367	['G', 'A']	98663	192772.8154045753	-6721.196096498549	0.009469195146189	0.0144351829069671	0.6559802676015063	0.511838	0.511838	chr18	69928367	0.2908674742564139	chr18:69928367:G:A
chr18:69928402	['G', 'A']	98663	48940.9049868713	-1108.1723797345485	-0.0029446458463455	0.0049449910685459	-0.5954805186759284	0.551524	0.551524	chr18	69928402	0.2584355841471298	chr18:69928402:G:A
chr18:69928692	['C', 'A']	98663	185275.7786483939	-6636.874043145746	0.0190850242498823	0.0091992007635667	2.0746393888334485	0.0380226	0.0380226	chr18	69928692	1.4199581892316049	chr18:69928692:C:A
chr18:69930097	['C', 'T']	98663	192769.5381792748	-6722.604418500686	0.009148226325081	0.0144366300014126	0.633681567248445	0.52629	0.52629	chr18	69930097	0.2787748819038297	chr18:69930097:C:T
chr18:69930160	['A', 'G']	98663	4117.417321318155	-6.428905558324012	0.0085930486563056	0.0148704048071459	0.5778624568563372	0.563358	0.563358	chr18	69930160	0.2492155340775433	chr18:69930160:A:G
chr18:69930528	['C', 'CA']	98663	192860.9094880449	-6685.026086551858	0.0153714388258239	0.0145669502641022	1.0552269725053056	0.291324	0.291324	chr18	69930528	0.5356237356324951	chr18:69930528:C:CA
chr18:69930613	['A', 'G']	98663	185306.68538380443	-6634.231056874552	0.0190038858604243	0.0092097249538435	2.063458567510557	0.0390717	0.0390717	chr18	69930613	1.4081376923186668	chr18:69930613:A:G
chr18:69930943	['C', 'T']	98663	192693.85915264543	-6730.989954204916	0.0095009826541783	0.0143231050187253	0.6633326113127868	0.507119	0.507119	chr18	69930943	0.2948901176308394	chr18:69930943:C:T
chr18:69931301	['G', 'A']	98663	185305.6851911925	-6632.56277125001	0.019239908251799	0.0092079459877841	2.0894896948053177	0.0366662	0.0366662	chr18	69931301	1.4357340969809271	chr18:69931301:G:A
chr18:69932280	['T', 'C']	98663	191900.7250603093	-6417.814240249834	0.0544797684571474	0.013179138935549	4.133788157448982	3.57127e-05	3.57127e-05	chr18	69932280	4.447177314445304	chr18:69932280:T:C
chr18:69933147	['T', 'C']	98663	5546.393508757703	173.1534140404426	0.0047634108018715	0.0130745295610652	0.364327510188706	0.715614	0.715614	chr18	69933147	0.1453211716495617	chr18:69933147:T:C
chr18:69933274	['G', 'C']	98663	185283.3897099069	-6637.509869945573	0.0188937066225668	0.0092025143210479	2.0531026590584305	0.0400653	0.0400653	chr18	69933274	1.3972316010108834	chr18:69933274:G:C
chr18:69933434	['C', 'A']	98663	185282.77935795163	-6638.097521847364	0.0187711147985381	0.0092021799130584	2.03985522733596	0.0413674	0.0413674	chr18	69933434	1.3833417742733791	chr18:69933434:C:A
chr18:69933755	['C', 'T']	98663	113851.38797298937	-3770.527599938092	-0.0052666202151418	0.0043313160759435	-1.2159399413016974	0.224011	0.224011	chr18	69933755	0.6497306552283082	chr18:69933755:C:T
chr18:69934400	['G', 'C']	98663	168364.30333411045	-5647.905639182817	0.0140999120609608	0.0060888271149366	2.3157024817426883	0.0205766	0.0205766	chr18	69934400	1.6866263848323697	chr18:69934400:G:C
chr18:69934729	['A', 'G']	98663	6656.34931013858	-191.2576547682044	-0.0231349673161222	0.0118446653352775	-1.953197212522176	0.0507991	0.0507991	chr18	69934729	1.2941439819778158	chr18:69934729:A:G
chr18:69935024	['A', 'G']	98663	192772.8154045753	-6721.4896763465695	0.0093646663203781	0.0144348016813326	0.6487561469229453	0.516498	0.516498	chr18	69935024	0.2869313558300247	chr18:69935024:A:G
chr18:69936744	['G', 'A']	98663	185562.40384966249	-6568.077106471705	0.0219781176302117	0.0092593976236275	2.3736012345046484	0.0176175	0.0176175	chr18	69936744	1.754055719830694	chr18:69936744:G:A
chr18:69937576	['A', 'G']	98663	186348.7774804633	-6599.378221190736	0.025617062380252	0.009610704084127	2.6654719733344883	0.00768929	0.00768929	chr18	69937576	2.114113759459636	chr18:69937576:A:G
chr18:69937799	['C', 'G']	98663	5021.305360998204	-430.33139517824594	-0.0336199028574691	0.0134731049377064	-2.495334446878611	0.0125855	0.0125855	chr18	69937799	1.900129526009345	chr18:69937799:C:G
chr18:69938571	['C', 'T']	98663	187518.9006000284	-6352.699355107085	0.0193691329484979	0.0098785731685094	1.9607217174077496	0.0499143	0.0499143	chr18	69938571	1.301775015070144	chr18:69938571:C:T
chr18:69940529	['T', 'G']	98663	6472.3280017839415	-232.8820213917112	-0.0266387016206772	0.0119886382566828	-2.221995613707667	0.0262859	0.0262859	chr18	69940529	1.5802771486306333	chr18:69940529:T:G
chr18:69940931	['G', 'A']	98663	5748.058259512274	-327.1246084462693	-0.0285932781086648	0.0126436619409314	-2.2614712606400538	0.0237323	0.0237323	chr18	69940931	1.6246601703834174	chr18:69940931:G:A
chr18:69941911	['A', 'G']	98663	6151.122205889806	-292.07281084261524	-0.0322169826060178	0.0122617182214583	-2.627444378034809	0.00860422	0.00860422	chr18	69941911	2.065288493732678	chr18:69941911:A:G
chr18:69941930	['C', 'T']	98663	192787.9080082302	-6699.780098188883	0.0135081606423322	0.0144656716600976	0.9338080498255286	0.350405	0.350405	chr18	69941930	0.4554297054237147	chr18:69941930:C:T
chr18:69943362	['T', 'C']	98663	193122.9147991608	-6662.207946113321	0.013041324015149	0.0149311806803712	0.8734288529703026	0.382431	0.382431	chr18	69943362	0.4174469108957777	chr18:69943362:T:C
chr18:69944307	['G', 'A']	98663	185178.76881595087	-6654.45382739479	0.0191612809726941	0.0091787193669769	2.087576731197641	0.0368386	0.0368386	chr18	69944307	1.4336968829221988	chr18:69944307:G:A
chr18:69945146	['G', 'T']	98663	4938.450483508018	-412.9543810755609	-0.0305586095979092	0.0135745682484323	-2.251166227805315	0.0243772	0.0243772	chr18	69945146	1.6130161795373177	chr18:69945146:G:T
chr18:69946690	['A', 'G']	98663	192861.9095083164	-6689.655500910963	0.0144210384815836	0.0145704311118462	0.9897468627307052	0.3223	0.3223	chr18	69946690	0.4917396944876655	chr18:69946690:A:G
chr18:69948725	['C', 'T']	98663	193117.78673802427	-6667.218722748364	0.0119728014390232	0.0149246101725594	0.8022187045820862	0.422428	0.422428	chr18	69948725	0.3742473029683903	chr18:69948725:C:T
chr18:69949377	['C', 'A']	98663	7956.0	-236.18690961017305	0.0250609435481681	0.0108235591291642	2.3154069053534347	0.0205927	0.0205927	chr18	69949377	1.6862867073778058	chr18:69949377:C:A
chr18:69950214	['G', 'A']	98663	3098.2924028806137	-126.9073212455722	0.0070353180868917	0.0170363553017333	0.4129591078777258	0.679637	0.679637	chr18	69950214	0.1677229858088476	chr18:69950214:G:A
chr18:69951213	['T', 'C']	98663	7560.291135517775	-65.885264433606	-0.0226013185384898	0.0112454442244439	-2.009819984644256	0.044453	0.044453	chr18	69951213	1.352098924469226	chr18:69951213:T:C
chr18:69951602	['T', 'C']	98663	3596.729093802904	-263.0569539351741	-0.0379921243260921	0.0158773766463986	-2.3928464488942978	0.0167201	0.0167201	chr18	69951602	1.7767611294497343	chr18:69951602:T:C
chr18:69952361	['A', 'C']	98663	3052.123739344612	-145.68847415437406	0.0156356013047006	0.0171364981651451	0.9124151944008444	0.361552	0.361552	chr18	69952361	0.4418292317333083	chr18:69952361:A:C
chr18:69952712	['G', 'C']	98663	191292.6330924313	-6931.330230460846	0.0107018918477194	0.0129547029887227	0.8261009038212328	0.408749	0.408749	chr18	69952712	0.3885432968271025	chr18:69952712:G:C
chr18:69953102	['C', 'T']	98663	189504.0486462378	-6640.12799873704	0.0372908978621128	0.0112753741278767	3.307286963535549	0.00094238	0.00094238	chr18	69953102	3.025773939430708	chr18:69953102:C:T
chr18:69953123	['GAA', 'G']	98663	3080.21853713915	-145.74236797394403	0.0149966521632659	0.0170588139047966	0.8791145883272177	0.379341	0.379341	chr18	69953123	0.4209702152685678	chr18:69953123:GAA:G
chr18:69953270	['C', 'T']	98663	189384.67804255063	-6646.806900682808	0.0385587347519214	0.0112231212598551	3.435651621251328	0.000591374	0.000591374	chr18	69953270	3.2281377733248604	chr18:69953270:C:T
chr18:69954518	['C', 'A']	98663	190122.9269931686	-6512.906199515217	0.0437485427433608	0.0116032005435824	3.77038581545137	0.00016309	0.00016309	chr18	69954518	3.787572667273409	chr18:69954518:C:A
chr18:69956672	['GCAGCCCC', 'G']	98663	185198.9271477524	-6654.03362666316	0.0188565722555137	0.0091881622080226	2.052268106352017	0.0401462	0.0401462	chr18	69956672	1.3963555561669554	chr18:69956672:GCAGCCCC:G
chr18:69956937	['A', 'G']	98663	192758.0	-6696.446179929543	0.0147353929988835	0.0144253420126627	1.0214934929063508	0.307023	0.307023	chr18	69956937	0.5128290890214122	chr18:69956937:A:G
chr18:69957318	['T', 'C']	98663	185124.0106127413	-6663.622394094458	0.01978602973206	0.0091717406468756	2.157281861082739	0.0309861	0.0309861	chr18	69957318	1.508833081878335	chr18:69957318:T:C
chr18:69958049	['C', 'T']	98663	111023.37806633416	-4128.978297319144	-0.0042801616340232	0.0042926513164577	-0.997090450280306	0.318723	0.318723	chr18	69958049	0.4965865954134173	chr18:69958049:C:T
chr18:69960275	['T', 'G']	98663	184548.35903208784	-6584.088888278504	0.0196492953813374	0.0089572386505324	2.1936777781587296	0.0282609	0.0282609	chr18	69960275	1.5488140116732394	chr18:69960275:T:G
chr18:69961194	['T', 'C']	98663	186266.3274273493	-6616.943586210405	0.025850287405415	0.0095934005349127	2.694590652328069	0.00704871	0.00704871	chr18	69961194	2.1518903569297216	chr18:69961194:T:C
chr18:69962110	['T', 'C']	98663	189516.60423888583	-6605.175666280213	0.0416562380396094	0.0112962224140881	3.687625518744878	0.000226478	0.000226478	chr18	69962110	3.644973978828396	chr18:69962110:T:C
chr18:69963384	['A', 'G']	98663	3098.376843620439	-141.3558775327323	0.0144083826109579	0.017005752227882	0.8472652322509127	0.396849	0.396849	chr18	69963384	0.4013747097139688	chr18:69963384:A:G
chr18:69963624	['C', 'T']	98663	3098.062800904106	-142.78613351382532	0.013802562827893	0.0170056667096623	0.8116449101081523	0.416997	0.416997	chr18	69963624	0.3798670694582146	chr18:69963624:C:T
chr18:69964778	['G', 'GC']	98663	190484.18928226805	-6479.669065242012	0.0473612555459227	0.0118554443591061	3.994895012901351	6.47698e-05	6.47698e-05	chr18	69964778	4.188627443984094	chr18:69964778:G:GC
chr18:69964785	['A', 'G']	98663	185359.82313568663	-6637.877813114431	0.0208356217551776	0.0092406428137022	2.254780557504306	0.0241493	0.0241493	chr18	69964785	1.617095453340763	chr18:69964785:A:G
chr18:69964930	['A', 'G']	98663	190305.68013709167	-6467.798298751751	0.047155938486762	0.0117725571668245	4.005581609715931	6.19104e-05	6.19104e-05	chr18	69964930	4.20823639002309	chr18:69964930:A:G
chr18:69965863	['C', 'G']	98663	3116.674221681369	-138.04867752530183	0.0147593683298717	0.0169607545682646	0.8702070577383446	0.384189	0.384189	chr18	69965863	0.4154550739035043	chr18:69965863:C:G
chr18:69965908	['A', 'G']	98663	3116.916154672832	-137.1261707104344	0.0149924914200728	0.0169582007614966	0.8840850294751276	0.376652	0.376652	chr18	69965908	0.4240597221470801	chr18:69965908:A:G
chr18:69966593	['A', 'C']	98663	3119.2845399071493	-137.59428493318708	0.0152337539488485	0.0169506000040161	0.8987147325309504	0.368807	0.368807	chr18	69966593	0.4332008445801144	chr18:69966593:A:C
chr18:69966969	['T', 'G']	98663	3188.096938982364	-130.1060078387005	0.0146837859860242	0.0167613500178606	0.8760503163753152	0.381005	0.381005	chr18	69966969	0.4190693249591284	chr18:69966969:T:G
chr18:69968414	['T', 'C']	98663	186543.12568040143	-6452.34921881463	0.0252115748713775	0.0095558031834845	2.638352254361106	0.00833231	0.00833231	chr18	69968414	2.0792345806848163	chr18:69968414:T:C
chr18:69968712	['C', 'T']	98663	185197.01653236029	-6655.811517755473	0.0190111416982069	0.0091862952304811	2.069511290593621	0.0385007	0.0385007	chr18	69968712	1.4145313742999754	chr18:69968712:C:T
chr18:69968828	['T', 'C']	98663	189633.84407212576	-6594.308217218296	0.0416920072328834	0.0113573276840786	3.6709346065033897	0.000241793	0.000241793	chr18	69968828	3.6165562762849177	chr18:69968828:T:C
chr18:69968837	['C', 'T']	98663	3099.188471167784	-143.93992716104285	0.0136604468436764	0.0170032034809564	0.8034043031347705	0.421743	0.421743	chr18	69968837	0.3749521170058255	chr18:69968837:C:T
chr18:69969243	['C', 'T']	98663	3433.104388810055	-70.47881478290552	0.0281128102397285	0.0162777375668831	1.7270711070390845	0.084158	0.084158	chr18	69969243	1.074904593999327	chr18:69969243:C:T
chr18:69970281	['C', 'T']	98663	3105.0629428041475	-142.86894516957423	0.0142637786778356	0.0169878156182384	0.8396476038109192	0.401108	0.401108	chr18	69970281	0.3967386760357867	chr18:69970281:C:T
chr18:69975014	['A', 'G']	98663	189477.92045569725	-6617.081826790156	0.0403897890915051	0.0112794343241319	3.580834635039509	0.000342663	0.000342663	chr18	69975014	3.465132787205212	chr18:69975014:A:G
chr18:69975780	['C', 'T']	98663	189489.7617271437	-6616.813814464397	0.0406190633395275	0.0112872738212729	3.598660224134309	0.000320017	0.000320017	chr18	69975780	3.4948269503985685	chr18:69975780:C:T
chr18:69975815	['A', 'G']	98663	189489.8411530392	-6616.815480502032	0.0406305067588424	0.0112872749243351	3.5996737061169504	0.000318773	0.000318773	chr18	69975815	3.496518470361214	chr18:69975815:A:G
chr18:69976299	['T', 'C']	98663	189492.68242126924	-6616.274154736477	0.0406832508529114	0.0112893666213733	3.60367877289846	0.000313899	0.000313899	chr18	69976299	3.503210067846226	chr18:69976299:T:C
chr18:69976777	['C', 'T']	98663	185212.2633264745	-6650.283672629397	0.0192831100784504	0.0091919448650916	2.097826995425335	0.035923	0.035923	chr18	69976777	1.444627401708491	chr18:69976777:C:T
chr18:69978083	['G', 'T']	98663	193133.83004084777	-6640.9511916286565	0.017942453530249	0.0149419867504294	1.20080775267274	0.229829	0.229829	chr18	69978083	0.6385951725783368	chr18:69978083:G:T
chr18:69978130	['T', 'C']	98663	44443.20727442295	-2425.922761338369	-0.0061765927601493	0.0051018819887985	-1.2106498687563532	0.226033	0.226033	chr18	69978130	0.6458281508009954	chr18:69978130:T:C
chr18:69978792	['G', 'A']	98663	3097.1883495342445	-139.78524520224434	0.0147117861984454	0.0170085319575791	0.8649650795928772	0.38706	0.38706	chr18	69978792	0.4122217077223066	chr18:69978792:G:A
chr18:69979703	['C', 'T']	98663	186928.57846724577	-6376.214419175425	0.0264916322178414	0.0096674400849196	2.740294430080404	0.00613952	0.00613952	chr18	69979703	2.211865581546139	chr18:69979703:C:T
chr18:69981959	['A', 'T']	98663	3091.219317628934	-137.73885875996095	0.0156509509585372	0.0170199629948734	0.9195643353191434	0.357803	0.357803	chr18	69981959	0.4463560224103907	chr18:69981959:A:T
chr18:69983300	['T', 'C']	98663	192973.911778717	-6645.948557626432	0.0204868385894312	0.0146983035579888	1.3938233421704085	0.163374	0.163374	chr18	69983300	0.7868170576872129	chr18:69983300:T:C
chr18:69983312	['G', 'C']	98663	14744.241606520154	-544.8380275008755	2.4144992290165137e-05	0.0080538562680468	0.0029979417916804	0.997608	0.997608	chr18	69983312	0.0010400768291083	chr18:69983312:G:C
chr18:69983545	['G', 'C']	98663	185226.7736814897	-6656.065778625619	0.0187388183735916	0.0091954491041528	2.0378361253860584	0.041569	0.041569	chr18	69983545	1.3812304229247605	chr18:69983545:G:C
chr18:69983713	['G', 'T']	98663	189415.35857280425	-6627.221020097296	0.0405274311929085	0.0112329643495102	3.607901701804621	0.000308836	0.000308836	chr18	69983713	3.5102720811016	chr18:69983713:G:T
chr18:69984302	['A', 'G']	98663	189488.52337897968	-6617.145478883447	0.0408480978931438	0.0112858736825788	3.6194005924590575	0.000295434	0.000295434	chr18	69984302	3.5295395253995623	chr18:69984302:A:G
chr18:69985254	['C', 'CAAGAAATAAAAAGGAAGA']	98663	3101.0628617184093	-145.91790932364125	0.0138864595851854	0.0170039161774964	0.8166624347139091	0.414123	0.414123	chr18	69985254	0.3828706485227484	chr18:69985254:C:CAAGAAATAAAAAGGAAGA
chr18:69987860	['C', 'T']	98663	189486.20539669343	-6617.788038880244	0.0406120863014694	0.0112833433834795	3.599295432321186	0.000319237	0.000319237	chr18	69987860	3.4958867790863737	chr18:69987860:C:T
chr18:69988237	['A', 'G']	98663	14155.291240091636	-797.1341879647332	-0.0052995349407724	0.0082302827949806	-0.6439067858038172	0.519637	0.519637	chr18	69988237	0.284299933188433	chr18:69988237:A:G
chr18:69989300	['A', 'G']	98663	192651.0	-6708.269334055512	0.0159315860503192	0.0142932499877471	1.1146230608137813	0.265015	0.265015	chr18	69989300	0.5767295440523801	chr18:69989300:A:G
chr18:69991421	['C', 'T']	98663	3095.2196014434	-140.89042323405656	0.0147920288498842	0.0170230287500568	0.8689422468275398	0.384881	0.384881	chr18	69991421	0.4146735277176371	chr18:69991421:C:T
chr18:69993708	['T', 'C']	98663	7354.410501435443	-448.43176461511007	-0.0128401325759288	0.0111921828967139	-1.147241131995686	0.251285	0.251285	chr18	69993708	0.5998334350511081	chr18:69993708:T:C
chr18:69994190	['A', 'T']	98663	192680.6704204509	-6589.845089943152	0.0173805144703386	0.0142446679891154	1.220141774004097	0.222414	0.222414	chr18	69994190	0.6528378792690094	chr18:69994190:A:T
chr18:69996914	['A', 'T']	98663	185215.1407517029	-6651.372569093251	0.0190329548959608	0.00919210534499	2.0705762370678635	0.038401	0.038401	chr18	69996914	1.4156574660275962	chr18:69996914:A:T
chr18:69997214	['T', 'C']	98663	189487.3644113324	-6621.373349784471	0.0401866688111128	0.0112855892607889	3.560883519900805	0.000369783	0.000369783	chr18	69997214	3.432053058498368	chr18:69997214:T:C
chr18:69998228	['A', 'T']	98663	3216.911597993195	-126.20818080549432	0.0158378603581839	0.0167321850200267	0.9465506351518128	0.34387	0.34387	chr18	69998228	0.4636057113625551	chr18:69998228:A:T
chr18:69999147	['G', 'A']	98663	3203.097395094263	-125.32844016219995	0.0157759977076748	0.016733381481042	0.9427859949017576	0.345793	0.345793	chr18	69999147	0.4611838025373524	chr18:69999147:G:A
chr18:69999795	['C', 'T']	98663	38334.77085044048	-1253.3972998739494	0.0204316794686018	0.0053951138869963	3.787071023254488	0.000152524	0.000152524	chr18	69999795	3.816661813710796	chr18:69999795:C:T
chr18:69999912	['G', 'A']	98663	13052.984480171926	-520.6295539130896	0.012830042489564	0.0085360742857777	1.503037820434692	0.132832	0.132832	chr18	69999912	0.8766972883015746	chr18:69999912:G:A
chr18:70001781	['G', 'C']	98663	189414.5188785388	-6627.505065148735	0.0405256468189779	0.0112379026768719	3.606157481892186	0.000310918	0.000310918	chr18	70001781	3.507354134584708	chr18:70001781:G:C
chr18:70003382	['T', 'G']	98663	14421.484875210352	-504.0227794854544	-0.0107433895013838	0.0081740589021149	-1.3143273898606258	0.188739	0.188739	chr18	70003382	0.7241383503134002	chr18:70003382:T:G
chr18:70004058	['C', 'T']	98663	16643.036342440064	-1018.5942985529184	-0.0087059716845579	0.0076457668068081	-1.1386656047115902	0.254845	0.254845	chr18	70004058	0.593723882749047	chr18:70004058:C:T
chr18:70004420	['C', 'T']	98663	190124.5620584449	-6503.013244282725	0.045165835880511	0.0116096946666033	3.890355188275184	0.000100163	0.000100163	chr18	70004420	3.999292676306828	chr18:70004420:C:T
chr18:70004509	['T', 'C']	98663	193015.69418991244	-6648.410162910276	0.0197594533236722	0.0147801605100549	1.3368903071268952	0.181262	0.181262	chr18	70004509	0.7416932324189234	chr18:70004509:T:C
chr18:70004869	['TA', 'T']	98663	188744.1301835727	-6753.054937179857	0.0324282756397026	0.0109233639024083	2.9687078018661426	0.00299127	0.00299127	chr18	70004869	2.5241443846223506	chr18:70004869:TA:T
chr18:70004903	['T', 'C']	98663	189257.18218401872	-6649.260302924428	0.0389970557564333	0.0111698698482667	3.4912721711332027	0.000480936	0.000480936	chr18	70004903	3.3179127130152395	chr18:70004903:T:C
chr18:70005515	['T', 'C']	98663	185217.3863650185	-6649.864284726232	0.0191799659696198	0.0091917824584043	2.08664272206344	0.036923	0.036923	chr18	70005515	1.4327030197123627	chr18:70005515:T:C
chr18:70007575	['G', 'A']	98663	3200.032433966471	-127.31898931689256	0.0156106011815408	0.0167410917683735	0.9324721109904938	0.351095	0.351095	chr18	70007575	0.4545753553477265	chr18:70007575:G:A
chr18:70007876	['G', 'A']	98663	184934.4976231261	-6634.918781117717	0.0193997746723362	0.0090755792617442	2.137579774561717	0.0325533	0.0325533	chr18	70007876	1.4874049794722584	chr18:70007876:G:A
chr18:70007984	['T', 'C']	98663	189510.44549748625	-6616.366648174791	0.0406332479804182	0.0112958587198158	3.597180965900084	0.000321842	0.000321842	chr18	70007984	3.4923572816228967	chr18:70007984:T:C
chr18:70009179	['G', 'C']	98663	14866.356103148371	-568.9288458075247	-0.0014490690013799	0.0080161503668102	-0.1807686900908992	0.85655	0.85655	chr18	70009179	0.067247280579033	chr18:70009179:G:C
chr18:70010006	['A', 'G']	98663	3614.4029720634153	-41.11828240046473	0.0230824367421529	0.0157792673150442	1.4628332406882902	0.143516	0.143516	chr18	70010006	0.843099678551211	chr18:70010006:A:G
chr18:70010400	['A', 'G']	98663	189417.75953780665	-6626.380197800994	0.040607628636782	0.0112412404762398	3.612379676656944	0.00030355	0.00030355	chr18	70010400	3.5177697627910325	chr18:70010400:A:G
chr18:70011541	['T', 'C']	98663	189485.68213746336	-6619.47734889384	0.0405132622126615	0.0112863459768963	3.589581809346792	0.000331369	0.000331369	chr18	70011541	3.47968812282877	chr18:70011541:T:C
chr18:70015515	['C', 'T']	98663	8519.690811413513	-248.75134557181025	0.0249446484093195	0.0104613706506256	2.384453169893914	0.0171064	0.0171064	chr18	70015515	1.7668413770536684	chr18:70015515:C:T
chr18:70015828	['T', 'C']	98663	191907.3523769936	-6832.617545162782	0.0114109082065718	0.0135393741071285	0.8427943652553257	0.399346	0.399346	chr18	70015828	0.3986506612668865	chr18:70015828:T:C
chr18:70016216	['AAT', 'A']	98663	185202.89413505784	-6648.709512361429	0.0192703690947602	0.0091879754486063	2.097346602910576	0.0359654	0.0359654	chr18	70016216	1.4441151051997936	chr18:70016216:AAT:A
chr18:70016462	['C', 'T']	98663	185206.262961574	-6646.417228885102	0.0195259949477924	0.0091884963500209	2.125047908164851	0.0335851	0.0335851	chr18	70016462	1.4738533542468268	chr18:70016462:C:T
chr18:70016479	['A', 'G']	98663	3621.660732931218	-44.11532158030952	0.0228857245001262	0.0157677834494113	1.4514230597821025	0.146665	0.146665	chr18	70016479	0.8336735134260831	chr18:70016479:A:G
chr18:70016584	['C', 'T']	98663	38801.191367913045	-1303.677782989958	0.0193735248561003	0.0053654504040705	3.610791899483836	0.000305415	0.000305415	chr18	70016584	3.5151096370331896	chr18:70016584:C:T
chr18:70017771	['C', 'T']	98663	185795.8313583976	-6584.89161982617	0.0198867734965748	0.0093336755084351	2.130647618786679	0.0331206	0.0331206	chr18	70017771	1.479901804304764	chr18:70017771:C:T
chr18:70018466	['T', 'G']	98663	185798.0652678526	-6585.606827234939	0.0198238713037241	0.0093333508895307	2.1239822158578257	0.0336741	0.0336741	chr18	70018466	1.4727040027395557	chr18:70018466:T:G
chr18:70019399	['T', 'G']	98663	185219.0183163549	-6648.472680948685	0.0193193134663836	0.009193623643539	2.101381807157239	0.03561	0.03561	chr18	70019399	1.4484280263257463	chr18:70019399:T:G
chr18:70020023	['G', 'T']	98663	185138.2588260336	-6655.38862120911	0.0201920911906462	0.0091764108498454	2.200434518577194	0.0277784	0.0277784	chr18	70020023	1.5562927726798468	chr18:70020023:G:T
chr18:70020624	['T', 'C']	98663	39457.19935127464	-1329.9093057841333	0.0190784437659002	0.0053340826873158	3.576705665112358	0.000348118	0.000348118	chr18	70020624	3.4582735202418027	chr18:70020624:T:C
chr18:70022965	['T', 'C']	98663	186447.3384351845	-6474.335349334565	0.0241281262282916	0.0095210568364312	2.5341857151790377	0.0112724	0.0112724	chr18	70022965	1.947983608728496	chr18:70022965:T:C
chr18:70023957	['G', 'A']	98663	2458.797477466518	-216.25390147133328	-0.0946408433553327	0.0191869831646903	-4.932554667035896	8.12927e-07	8.12927e-07	chr18	70023957	6.089948451848253	chr18:70023957:G:A
chr18:70024284	['A', 'C']	98663	185227.89641575603	-6645.656285511817	0.0195912179792635	0.0091969460192025	2.130187340271276	0.0331586	0.0331586	chr18	70024284	1.47940381422279	chr18:70024284:A:C
chr18:70028269	['G', 'A']	98663	185231.67093791824	-6653.179969672072	0.0189331932574687	0.0091976033209549	2.058492043718963	0.0395455	0.0395455	chr18	70028269	1.402902929014815	chr18:70028269:G:A
chr18:70031499	['T', 'C']	98663	189389.7586863977	-6626.764037400875	0.0395394880149287	0.0112194712293124	3.524184625709124	0.00042498	0.00042498	chr18	70031499	3.371631507817967	chr18:70031499:T:C
chr18:70031857	['C', 'T']	98663	185801.9487805868	-6584.10504702173	0.0196933088894665	0.0093348808975615	2.109647579393422	0.0348912	0.0348912	chr18	70031857	1.4572840937672442	chr18:70031857:C:T
chr18:70032106	['T', 'C']	98663	188899.6583788605	-6690.598292535323	0.0006402899680383	0.0107073516820146	0.0597990975783364	0.952316	0.952316	chr18	70032106	0.0212189189636537	chr18:70032106:T:C
chr18:70032147	['T', 'C']	98663	39531.20535198419	-1352.7763465532782	0.0188254924310496	0.0053313998275345	3.5310599542400785	0.000414087	0.000414087	chr18	70032147	3.3829084036847443	chr18:70032147:T:C
chr18:70032354	['T', 'C']	98663	2302.233343131988	363.1475128156196	0.0250671289840721	0.0207108384214648	1.2103386871142998	0.226152	0.226152	chr18	70032354	0.6455995671702268	chr18:70032354:T:C
chr18:70032944	['G', 'A']	98663	185217.87727797937	-6649.832098064583	0.0190922257044884	0.0091926096985636	2.07691029321865	0.0378124	0.0378124	chr18	70032944	1.4223657565523649	chr18:70032944:G:A
chr18:70033387	['C', 'T']	98663	193016.91265038872	-6652.956900939098	0.0188396798650939	0.0147829489812806	1.2744195957755295	0.202518	0.202518	chr18	70033387	0.6935363702109953	chr18:70033387:C:T
chr18:70033910	['A', 'C']	98663	192671.9056567438	-6712.314187182959	0.0149277472108825	0.0143285601355524	1.0418176753045394	0.297499	0.297499	chr18	70033910	0.5265144897512697	chr18:70033910:A:C
chr18:70034650	['T', 'C']	98663	185798.83166249376	-6585.806289860119	0.0198002430687406	0.0093342056101772	2.121256365635672	0.0339027	0.0339027	chr18	70034650	1.4697657133483233	chr18:70034650:T:C
chr18:70034974	['A', 'T']	98663	185774.29750549883	-6593.80539140756	0.0190941409633703	0.0093202900660846	2.04866381067383	0.0404976	0.0404976	chr18	70034974	1.3925707135172067	chr18:70034974:A:T
chr18:70035350	['A', 'G']	98663	185773.7120281393	-6595.412066966694	0.0192264709945139	0.009330586126585	2.0605855552560945	0.0393452	0.0393452	chr18	70035350	1.405108242737353	chr18:70035350:A:G
chr18:70036021	['A', 'G']	98663	8183.331769022592	-96.11997627712552	-8.921869853385359e-05	0.0106589546410987	-0.0083703047379378	0.993322	0.993322	chr18	70036021	0.0029099457093873	chr18:70036021:A:G
chr18:70036518	['G', 'C']	98663	185805.8832377207	-6587.009054728551	0.0197762211104334	0.0093358326039827	2.118313593368927	0.034151	0.034151	chr18	70036518	1.466596574907093	chr18:70036518:G:C
chr18:70036850	['C', 'G']	98663	6834.207804581391	22.885408644725857	0.0066430215279706	0.0116462947759884	0.5703978523424282	0.568409	0.568409	chr18	70036850	0.2453390542150237	chr18:70036850:C:G
chr18:70037713	['T', 'C']	98663	186444.11765242508	-6476.206292660872	0.0238576686188146	0.0095200379920587	2.5060476269859304	0.0122105	0.0122105	chr18	70037713	1.9132665520424248	chr18:70037713:T:C
chr18:70037895	['A', 'T']	98663	186444.8971445369	-6473.40851175866	0.0242147813148502	0.0095200034097508	2.543568554823036	0.0109742	0.0109742	chr18	70037895	1.9596271292406413	chr18:70037895:A:T
chr18:70038184	['A', 'G']	98663	185802.0655922153	-6587.152529455042	0.0197071430966627	0.0093349119106249	2.1111225564145086	0.0347643	0.0347643	chr18	70038184	1.4588665109698076	chr18:70038184:A:G
chr18:70038364	['G', 'A']	98663	186440.89673907537	-6474.873963026948	0.0238319010325138	0.0095171566704342	2.504098845671977	0.012278	0.012278	chr18	70038364	1.9108723709557207	chr18:70038364:G:A
chr18:70039473	['T', 'G']	98663	185226.28308447127	-6649.43618290771	0.0191626892799321	0.009196365398076	2.08372421608444	0.0371878	0.0371878	chr18	70039473	1.4295995133893842	chr18:70039473:T:G
chr18:70039646	['C', 'T']	98663	186440.5586819246	-6475.34227192831	0.0239285057157913	0.0095172521442805	2.5142242060037683	0.011931	0.011931	chr18	70039646	1.9233231542943567	chr18:70039646:C:T
chr18:70040053	['A', 'AAAG']	98663	186441.23483734933	-6474.818565982641	0.0239704941667193	0.0095180123318731	2.518434871790284	0.0117893	0.0117893	chr18	70040053	1.9285119807541449	chr18:70040053:A:AAAG
chr18:70040254	['T', 'C']	98663	185801.4159622129	-6586.506434276173	0.0197653653389296	0.0093343632010258	2.117484065410842	0.0342213	0.0342213	chr18	70040254	1.4657034964868343	chr18:70040254:T:C
chr18:70042026	['T', 'C']	98663	6594.938449216288	31.323857112861567	0.0057096510993922	0.0118530880966194	0.4817015661109137	0.630019	0.630019	chr18	70042026	0.2006463529738312	chr18:70042026:T:C
chr18:70043351	['A', 'G']	98663	186229.1002179312	-6566.625191146767	0.0181380014576253	0.0094460765733919	1.9201624416974457	0.0548403	0.0548403	chr18	70043351	1.2609001780986409	chr18:70043351:A:G
chr18:70043498	['T', 'C']	98663	186238.3257244797	-6561.961389111003	0.0184790055550196	0.0094475552560554	1.9559563351773408	0.0504731	0.0504731	chr18	70043498	1.2969400205774186	chr18:70043498:T:C
chr18:70043751	['T', 'C']	98663	190096.7069096585	-6558.783830819675	-0.0043368088585222	0.0113421325018737	-0.382362739793931	0.702193	0.702193	chr18	70043751	0.1535435042305737	chr18:70043751:T:C
chr18:70044197	['T', 'C']	98663	183258.1444905075	-6403.863481233427	0.0112560892240907	0.0083980365628191	1.340323912606561	0.180143	0.180143	chr18	70044197	0.7443826090364887	chr18:70044197:T:C
chr18:70044649	['T', 'C']	98663	182619.9566270678	-6519.240363235211	0.0079687497326622	0.0082761385911214	0.9628584206179288	0.335621	0.335621	chr18	70044649	0.4741508729363456	chr18:70044649:T:C
chr18:70044869	['C', 'T']	98663	182033.6050337543	-6571.48119487383	0.008617751786249	0.0081793456026334	1.0535991758893726	0.292069	0.292069	chr18	70044869	0.5345145362938151	chr18:70044869:C:T
chr18:70046093	['T', 'G']	98663	16969.40791087594	-1043.737985158182	-0.0096885285835907	0.0075746675357137	-1.2790698123594704	0.200875	0.200875	chr18	70046093	0.6970741102285991	chr18:70046093:T:G
chr18:70046106	['T', 'C']	98663	7518.066792364848	-462.4380917539119	-0.0128218159685352	0.011072066243847	-1.1580328085248373	0.246853	0.246853	chr18	70046106	0.6075615904394724	chr18:70046106:T:C
chr18:70046327	['C', 'A']	98663	6829.55376818205	21.705198365673148	0.0062558693046678	0.011652017675354	0.5368915048850353	0.591344	0.591344	chr18	70046327	0.2281598053467963	chr18:70046327:C:A
chr18:70047839	['AT', 'A']	98663	7377.149542372366	-446.7347005651769	-0.0124482200989162	0.0111756921760523	-1.1138656919694594	0.26534	0.26534	chr18	70047839	0.5761972751974196	chr18:70047839:AT:A
chr18:70048818	['C', 'A']	98663	3468.5273294947688	-44.5122441595802	0.0206041625439943	0.0161045491432985	1.2794001471670011	0.200759	0.200759	chr18	70048818	0.6973249762474201	chr18:70048818:C:A
chr18:70049378	['C', 'T']	98663	3526.178698128889	-46.43390524190127	0.0203755083213299	0.0159718384984717	1.2757146475829628	0.202059	0.202059	chr18	70049378	0.6945218006863796	chr18:70049378:C:T
chr18:70049967	['T', 'C']	98663	182700.07286365936	-6507.718166785955	0.0093141084171318	0.0082988766240488	1.122333640934124	0.261723	0.261723	chr18	70049967	0.5821581102444584	chr18:70049967:T:C
chr18:70050451	['G', 'A']	98663	195279.958524645	-6526.124388648743	0.0310500388376574	0.020939376678692	1.482854017772841	0.138116	0.138116	chr18	70050451	0.8597560078137702	chr18:70050451:G:A
chr18:70050995	['T', 'G']	98663	9834.38900323434	-130.83209254606518	0.0097503394956738	0.0097412581358158	1.000932257387227	0.316862	0.316862	chr18	70050995	0.499129840897594	chr18:70050995:T:G
chr18:70051452	['A', 'G']	98663	186292.0	-6570.4086804272165	0.0180678492281719	0.0094721303528334	1.907474723758126	0.056462	0.056462	chr18	70051452	1.2482437423141433	chr18:70051452:A:G
chr18:70052348	['T', 'A']	98663	3626.147011423185	-44.87100824696794	0.0221659501397424	0.015755792949015	1.4068444673949636	0.159477	0.159477	chr18	70052348	0.7973019426591303	chr18:70052348:T:A
chr18:70052698	['AT', 'A']	98663	182615.4166311253	-6523.167565322343	0.0072269962097385	0.0082806509700766	0.8727570134104677	0.382798	0.382798	chr18	70052698	0.4170303399423017	chr18:70052698:AT:A
chr18:70053771	['G', 'T']	98663	186225.77498707696	-6565.477021192415	0.0182164825285063	0.0094414507252393	1.92941562251754	0.0536822	0.0536822	chr18	70053771	1.2701696942496108	chr18:70053771:G:T
chr18:70054515	['A', 'C']	98663	183261.28723468955	-6411.336983439003	0.0107313763740172	0.0083995784243374	1.277608926529398	0.20139	0.20139	chr18	70054515	0.6959620980954171	chr18:70054515:A:C
chr18:70054653	['T', 'C']	98663	189481.6819752886	-6646.560401418779	-0.0045636941873559	0.0109808652711158	-0.4156042419863097	0.677701	0.677701	chr18	70054653	0.1689618735245584	chr18:70054653:T:C
chr18:70055046	['T', 'A']	98663	189479.7614230691	-6648.758173513501	-0.005043230707222	0.0109791347793185	-0.4593468254640619	0.645986	0.645986	chr18	70055046	0.1897768940616207	chr18:70055046:T:A
chr18:70057566	['A', 'G']	98663	182609.3592324535	-6522.353386157531	0.0079127137812478	0.0082734770914412	0.956395200445218	0.338875	0.338875	chr18	70057566	0.4699604694114581	chr18:70057566:A:G
chr18:70058062	['C', 'T']	98663	7212.438610539547	-62.50253916289086	-0.0180117615376113	0.0114359196291122	-1.575016450077098	0.115256	0.115256	chr18	70058062	0.9383364568358006	chr18:70058062:C:T
chr18:70058484	['T', 'C']	98663	3594.40074200219	-22.24822966805561	-0.0600189917616328	0.0161188739276039	-3.7235226251660674	0.000196571	0.000196571	chr18	70058484	3.706480552978766	chr18:70058484:T:C
chr18:70058513	['C', 'T']	98663	189813.9238612637	-6583.92008878767	-0.0025046003120236	0.0111653453626976	-0.2243191079777327	0.822509	0.822509	chr18	70058513	0.0848593412455229	chr18:70058513:C:T
chr18:70058924	['C', 'T']	98663	189814.61934156367	-6582.939146104693	-0.0024561871049393	0.0111661826817994	-0.2199665879497758	0.825898	0.825898	chr18	70058924	0.0830735855760925	chr18:70058924:C:T
chr18:70059739	['A', 'G']	98663	176098.7091032567	-6511.120015802792	0.0049951393313699	0.0069888804668612	0.7147266797672478	0.47478	0.47478	chr18	70059739	0.3235075838888471	chr18:70059739:A:G
chr18:70060112	['T', 'C']	98663	9561.775307891136	-108.62865535729544	0.0108801794953314	0.0098710045165657	1.1022362999704838	0.270362	0.270362	chr18	70060112	0.5680543495278818	chr18:70060112:T:C
chr18:70060430	['C', 'T']	98663	195288.91741250164	-6521.410008691953	0.033288294029151	0.0210038179059762	1.5848687213994324	0.112999	0.112999	chr18	70060430	0.9469253998475852	chr18:70060430:C:T
chr18:70060466	['A', 'C']	98663	6802.7584438227295	32.97743579163705	0.0088542080934747	0.0116735610284755	0.7584838998037098	0.448163	0.448163	chr18	70060466	0.3485640013465402	chr18:70060466:A:C
chr18:70060966	['AT', 'A']	98663	3591.2183930182346	-19.02424384522894	-0.0588125291118865	0.0161226261559421	-3.647825642239463	0.000264605	0.000264605	chr18	70060966	3.577401953603192	chr18:70060966:AT:A
chr18:70062097	['A', 'T']	98663	189823.6197976849	-6577.982710974733	-0.0019665960925069	0.011174664702474	-0.1759870336039294	0.860304	0.860304	chr18	70062097	0.0653480578340454	chr18:70062097:A:T
chr18:70062649	['A', 'T']	98663	9988.17405033889	-132.00133336712042	0.010124110036953	0.0097600138474922	1.037304884516571	0.299596	0.299596	chr18	70062649	0.5234639893354696	chr18:70062649:A:T
chr18:70062851	['C', 'T']	98663	14543.031807492702	-540.8818294336365	-0.0002359713618867	0.0080956694394047	-0.0291478504221296	0.976747	0.976747	chr18	70062851	0.0102179140017666	chr18:70062851:C:T
chr18:70063319	['T', 'G']	98663	9564.581651580733	-122.65224299669497	0.0094235996787935	0.0098683686693045	0.9549298363878131	0.339616	0.339616	chr18	70063319	0.4690118574503938	chr18:70063319:T:G
chr18:70066246	['A', 'G']	98663	9577.164833605337	-123.55967703434844	0.0090252011258768	0.0098629361591113	0.9150623080470168	0.360161	0.360161	chr18	70066246	0.4435033165075962	chr18:70066246:A:G
chr18:70067138	['A', 'G']	98663	9638.780764036754	-113.65881909318382	0.0108076229677331	0.0098806625637199	1.093815611861575	0.274039	0.274039	chr18	70067138	0.5621876259405476	chr18:70067138:A:G
chr18:70067285	['G', 'A']	98663	175586.02251708653	-6463.905404661549	0.0062131757550594	0.0069795907450888	0.8901919871779539	0.373365	0.373365	chr18	70067285	0.4278663961333205	chr18:70067285:G:A
chr18:70067402	['G', 'A']	98663	9599.362122271896	-111.09685354088572	0.0108177962653705	0.0098547443270017	1.0977247005515989	0.272327	0.272327	chr18	70067402	0.5649092981763613	chr18:70067402:G:A
chr18:70067590	['A', 'G']	98663	9553.193653013856	-112.4278582137894	0.0105792079505108	0.0098745296153436	1.071363230717562	0.284009	0.284009	chr18	70067590	0.5466678973177314	chr18:70067590:A:G
chr18:70068738	['T', 'C']	98663	181906.0622662356	-6568.747165898872	0.007980899708894	0.0081466762174795	0.9796510252574264	0.327261	0.327261	chr18	70068738	0.4851057468887023	chr18:70068738:T:C
chr18:70069288	['G', 'A']	98663	3615.842913625304	-41.98400814383098	0.0226928766982352	0.0157779097281051	1.4382688891807045	0.150361	0.150361	chr18	70069288	0.8228647946033587	chr18:70069288:G:A
chr18:70070691	['A', 'G']	98663	182056.2261651361	-6575.28706942492	0.0082910319451526	0.0081854916447266	1.012893581107496	0.311113	0.311113	chr18	70070691	0.5070818413171844	chr18:70070691:A:G
chr18:70073365	['C', 'T']	98663	16568.00755141551	-993.806999872084	-0.007659907322221	0.0076631433054484	-0.9995777211650176	0.317517	0.317517	chr18	70073365	0.498233017431709	chr18:70073365:C:T
chr18:70073881	['G', 'A']	98663	176261.2244703497	-6417.548542161023	0.005240845131878	0.0069783841338782	0.7510112701356098	0.452648	0.452648	chr18	70073881	0.3442393941952486	chr18:70073881:G:A
chr18:70074073	['G', 'A']	98663	186080.3161154302	-6549.892874216304	0.0185621767274329	0.0093802174629598	1.97886422150982	0.0478341	0.0478341	chr18	70074073	1.3202623928879542	chr18:70074073:G:A
chr18:70074254	['G', 'C']	98663	175920.04735743103	-6494.163112853224	0.0055005730167726	0.0069644124162679	0.7898114999513829	0.42964	0.42964	chr18	70074254	0.3668952920883325	chr18:70074254:G:C
chr18:70074602	['T', 'A']	98663	186534.01555943	-6503.3862429608735	0.0180798643941137	0.009507215628157	1.9016992041883976	0.0572134	0.0572134	chr18	70074602	1.2425022428065593	chr18:70074602:T:A
chr18:70074996	['C', 'T']	98663	186082.210651296	-6555.946711005212	0.0175675307384578	0.0093841467105927	1.8720434878354744	0.0612035	0.0612035	chr18	70074996	1.2132237414618998	chr18:70074996:C:T
chr18:70075210	['T', 'C']	98663	37365.81699021744	-2380.417212979178	-0.005249598710863	0.0054542417106417	-0.962480027355698	0.335811	0.335811	chr18	70075210	0.4739050819887466	chr18:70075210:T:C
chr18:70076741	['G', 'A']	98663	2587.104886528345	-202.58242210162027	-0.0948820075433564	0.0187366952190742	-5.063967067509602	4.11358e-07	4.11358e-07	chr18	70076741	6.385780052211997	chr18:70076741:G:A
chr18:70076977	['C', 'T']	98663	186500.23192710028	-6436.62364404887	0.0225648591031513	0.0094730446927445	2.3820070352284897	0.0172205	0.0172205	chr18	70076977	1.7639542428888408	chr18:70076977:C:T
chr18:70077299	['C', 'T']	98663	7391.348471792793	-445.557376789983	-0.0114271560238638	0.01117050680461	-1.022975611021325	0.306322	0.306322	chr18	70077299	0.5138218111088924	chr18:70077299:C:T
chr18:70077828	['G', 'T']	98663	15936.211722281434	-971.6519047796214	-0.0091756613328647	0.0078061721836605	-1.1754367079002908	0.239823	0.239823	chr18	70077828	0.6201091686346409	chr18:70077828:G:T
chr18:70078601	['A', 'T']	98663	15522.730639013906	-613.6854005986886	-0.012226452542603	0.0078869610401622	-1.550210845513638	0.121094	0.121094	chr18	70078601	0.9168773748705398	chr18:70078601:A:T
chr18:70078888	['C', 'T']	98663	186642.3502944545	-6453.113467656721	0.0221606243489967	0.009535385063247	2.324040843868177	0.0201253	0.0201253	chr18	70078888	1.6962576370533369	chr18:70078888:C:T
chr18:70079063	['T', 'C']	98663	181910.43755385035	-6584.8855400094335	0.0087871653181553	0.0081619404319363	1.0766024809214032	0.281661	0.281661	chr18	70079063	0.5502732831432959	chr18:70079063:T:C
chr18:70080248	['T', 'C']	98663	190051.7050851925	-6567.646141930281	-0.0052205684460339	0.0113071435293072	-0.4617053310150856	0.644294	0.644294	chr18	70080248	0.1909159130103579	chr18:70080248:T:C
chr18:70080802	['G', 'T']	98663	186216.32438651085	-6506.540203440851	0.0220104717766986	0.009422148223095	2.336035398248983	0.0194914	0.0194914	chr18	70080802	1.710156965888103	chr18:70080802:G:T
chr18:70081843	['A', 'T']	98663	190062.1165218801	-6568.607644297955	-0.0054786053890324	0.0113173464957858	-0.4840892157072759	0.628324	0.628324	chr18	70081843	0.2018163512843807	chr18:70081843:A:T
chr18:70082422	['A', 'AC']	98663	187313.79704239767	-6377.447653506486	0.0227110146023612	0.0097738867402438	2.323642088960263	0.0201467	0.0201467	chr18	70082422	1.695796080498534	chr18:70082422:A:AC
chr18:70082731	['C', 'T']	98663	186733.57056122605	-6439.901467034923	0.021984609720706	0.0095680669278668	2.297706515479752	0.0215806	0.0215806	chr18	70082731	1.6659364849048814	chr18:70082731:C:T
chr18:70083117	['G', 'A']	98663	176132.28152653185	-6517.165603426707	0.0060200474141119	0.0070006016363701	0.8599328638892992	0.389828	0.389828	chr18	70083117	0.4091269702241218	chr18:70083117:G:A
chr18:70084115	['A', 'G']	98663	186650.3507809887	-6452.026633995596	0.0222671642542131	0.009538734022016	2.3343940823613383	0.0195771	0.0195771	chr18	70084115	1.7082516407900716	chr18:70084115:A:G
chr18:70084981	['C', 'T']	98663	186724.2478207104	-6445.223740469401	0.0214332122559952	0.0095640255004478	2.241024164457902	0.0250267	0.0250267	chr18	70084981	1.601596412328435	chr18:70084981:C:T
chr18:70085742	['G', 'A']	98663	186711.0317067732	-6439.3206436901055	0.0221618787782332	0.0095615113661796	2.317821726032016	0.020461	0.020461	chr18	70085742	1.6890731446283067	chr18:70085742:G:A
chr18:70086912	['C', 'T']	98663	186729.5703990513	-6438.79508229848	0.0220794085134626	0.0095662960982475	2.3080415122742566	0.0209989	0.0209989	chr18	70086912	1.677803454620478	chr18:70086912:C:T
chr18:70089008	['T', 'C']	98663	186736.6780154064	-6444.96417003422	0.0215588101814919	0.00956908353603	2.252964988790984	0.0242635	0.0242635	chr18	70089008	1.6150465521483623	chr18:70089008:T:C
chr18:70090456	['A', 'G']	98663	2167.241627133764	-89.4916673210758	-0.0042522236109006	0.0203218857846425	-0.209243554262768	0.834259	0.834259	chr18	70090456	0.0786990994717866	chr18:70090456:A:G
chr18:70094098	['ACT', 'A']	98663	186732.24838833927	-6438.785016654313	0.0220021363755227	0.0095675746010047	2.299656631181348	0.0214698	0.0214698	chr18	70094098	1.6681720011762775	chr18:70094098:ACT:A
chr18:70094265	['T', 'G']	98663	6495.250821134583	17.538527043208056	0.0080135005285893	0.011935610717241	0.6713942602881537	0.501971	0.501971	chr18	70094265	0.2993213723047331	chr18:70094265:T:G
chr18:70094858	['C', 'T']	98663	186659.2701957485	-6446.9247989583255	0.022645858304364	0.0095451291964916	2.372504115783754	0.0176699	0.0176699	chr18	70094858	1.752765908307106	chr18:70094858:C:T
chr18:70096689	['T', 'C']	98663	187319.3914674073	-6377.373858827746	0.0227014790257704	0.0097749855657472	2.32240537575004	0.0202131	0.0202131	chr18	70096689	1.6943670754184226	chr18:70096689:T:C
chr18:70097619	['G', 'C']	98663	25928.83961441777	-891.6710249165842	0.0142793650390433	0.0063296095801147	2.255963003453428	0.0240751	0.0240751	chr18	70097619	1.6184319002840928	chr18:70097619:G:C
chr18:70098061	['ATAAAC', 'A']	98663	175781.23061481066	-6496.783363361915	0.0053940109720642	0.0069466867443696	0.7764868592118584	0.437463	0.437463	chr18	70098061	0.3590586730996187	chr18:70098061:ATAAAC:A
chr18:70098609	['C', 'A']	98663	186644.89174150128	-6446.0472181653895	0.0227866991173916	0.0095368125644372	2.3893411937614366	0.0168805	0.0168805	chr18	70098609	1.7726146937278418	chr18:70098609:C:A
chr18:70099398	['C', 'T']	98663	186736.81940558733	-6436.157728618205	0.0223742021434849	0.0095703434514521	2.337868254883782	0.0193961	0.0193961	chr18	70099398	1.7122855854692665	chr18:70099398:C:T
chr18:70099757	['G', 'A']	98663	190050.63130207383	-6566.246366093696	-0.0053089220165863	0.0113115968540166	-0.4693344436777064	0.638832	0.638832	chr18	70099757	0.194613337562759	chr18:70099757:G:A
chr18:70100403	['T', 'C']	98663	186648.78356189377	-6447.479024573215	0.0226759022955014	0.0095385367594383	2.377293589927591	0.0174421	0.0174421	chr18	70100403	1.7584012279179562	chr18:70100403:T:C
chr18:70101593	['C', 'A']	98663	186634.69965839168	-6448.409384892988	0.0226110456233741	0.0095334924039415	2.3717484281023613	0.017706	0.017706	chr18	70101593	1.751879540116397	chr18:70101593:C:A
chr18:70101678	['A', 'G']	98663	187316.08689966955	-6378.063617899755	0.0227244373474949	0.0097740411215652	2.3249786925242417	0.0200751	0.0200751	chr18	70101678	1.6973422826948594	chr18:70101678:A:G
chr18:70102767	['A', 'G']	98663	191992.89189243977	-6426.462582595405	-0.0004117326997528	0.0130524803372181	-0.0315444029882047	0.974835	0.974835	chr18	70102767	0.0110688865103014	chr18:70102767:A:G
chr18:70103951	['C', 'T']	98663	175855.86539475285	-6519.592930648227	0.0051483799731761	0.0069624922151117	0.7394449881037981	0.459639	0.459639	chr18	70103951	0.3375831288823427	chr18:70103951:C:T
chr18:70104107	['C', 'T']	98663	3471.246280003244	-104.5455538808888	0.0140955340285454	0.0160846422907026	0.8763349394902629	0.38085	0.38085	chr18	70104107	0.4192460400705965	chr18:70104107:C:T
chr18:70104867	['CA', 'C']	98663	186734.67795459152	-6439.467666029352	0.0220087166922555	0.0095698122540939	2.2998065278490896	0.0214613	0.0214613	chr18	70104867	1.6683439745542912	chr18:70104867:CA:C
chr18:70105281	['G', 'A']	98663	25250.279622534406	-817.9796274684915	0.0152408683579968	0.0063914899668825	2.384556408125073	0.0171016	0.0171016	chr18	70105281	1.766963255767818	chr18:70105281:G:A
chr18:70106072	['T', 'G']	98663	190080.26560773625	-6569.593614949879	-0.0055987231191969	0.0113327817364431	-0.494029025653334	0.621287	0.621287	chr18	70106072	0.2067077336029349	chr18:70106072:T:G
chr18:70106738	['A', 'G']	98663	187408.2963529841	-6375.111392402345	0.0217077341114554	0.0098143276499034	2.211841186254776	0.0269799	0.0269799	chr18	70106738	1.568959664357542	chr18:70106738:A:G
chr18:70107013	['A', 'C']	98663	14877.904771075544	-585.2867600168885	-0.0011326186672813	0.0080198219599825	-0.1412274079066744	0.887691	0.887691	chr18	70107013	0.0517381832628286	chr18:70107013:A:C
chr18:70108452	['A', 'G']	98663	187351.6967159944	-6380.014889288063	0.0223198323910771	0.0097873245078214	2.280483534927298	0.0225811	0.0225811	chr18	70108452	1.646254905976412	chr18:70108452:A:G
chr18:70109175	['G', 'C']	98663	186784.038366412	-6451.671193000485	0.0207036389227193	0.0095867829387496	2.159602345749962	0.0308059	0.0308059	chr18	70109175	1.5113660986925466	chr18:70109175:G:C
chr18:70111522	['T', 'C']	98663	187338.59509015904	-6384.5725411716185	0.0220966698595057	0.0097842697651727	2.258387226623616	0.0239237	0.0239237	chr18	70111522	1.6211716522205335	chr18:70111522:T:C
chr18:70111558	['T', 'C']	98663	186673.7840686796	-6454.95004019786	0.0219425688089618	0.0095498078607193	2.297697412239783	0.0215811	0.0215811	chr18	70111558	1.6659264228711357	chr18:70111558:T:C
chr18:70113263	['G', 'A']	98663	187330.59476580948	-6384.482404606977	0.022053487371444	0.00978135520277	2.25464538545729	0.0241578	0.0241578	chr18	70113263	1.6169426185345226	chr18:70113263:G:A
chr18:70113320	['T', 'C']	98663	2171.330113129512	-95.72565424803588	-0.0068459907949355	0.0203039611666074	-0.3371751324167557	0.735986	0.735986	chr18	70113320	0.1331304467774123	chr18:70113320:T:C
chr18:70113586	['C', 'T']	98663	186731.4630947313	-6440.330499537178	0.0217971266213222	0.009567465293796	2.2782551022637545	0.0227135	0.0227135	chr18	70113586	1.6437159387187363	chr18:70113586:C:T
chr18:70113975	['T', 'C']	98663	186676.35236222463	-6453.34118882979	0.0220155146752352	0.0095497188120422	2.305357373190263	0.0211486	0.0211486	chr18	70113975	1.6747183768657186	chr18:70113975:T:C
chr18:70115631	['T', 'C']	98663	176233.00696408484	-6528.99258920812	0.0052306243189864	0.0070164439288023	0.7454808122266652	0.455983	0.455983	chr18	70115631	0.3410513484404281	chr18:70115631:T:C
chr18:70117014	['ACTC', 'A']	98663	187308.4923371647	-6380.94889684815	0.0224316403098075	0.0097714266301853	2.2956361602831725	0.0216988	0.0216988	chr18	70117014	1.6635642831002533	chr18:70117014:ACTC:A
chr18:70117918	['T', 'A']	98663	7273.621881367788	-30.64596606186362	0.0045801453299375	0.0113117134544225	0.4049028777463263	0.68555	0.68555	chr18	70117918	0.1639608648245727	chr18:70117918:T:A
chr18:70118075	['T', 'C']	98663	175912.3955459144	-6541.331971552341	0.004164343503075	0.0069698687488819	0.5974780376951963	0.55019	0.55019	chr18	70118075	0.2594873074110508	chr18:70118075:T:C
chr18:70120117	['A', 'G']	98663	6492.316058919543	17.26460297006779	0.0077250573871509	0.0119367145106889	0.6471678098888395	0.517525	0.517525	chr18	70120117	0.2860686659680477	chr18:70120117:A:G
chr18:70120225	['CAG', 'C']	98663	183634.61230778584	-6293.042621994045	0.0139565031028193	0.0084490947082876	1.6518341413701485	0.0985715	0.0985715	chr18	70120225	1.0062486345709691	chr18:70120225:CAG:C
chr18:70121363	['T', 'C']	98663	17243.747742085896	-1029.9769467798435	-0.008341175913095	0.0075220340625694	-1.108898981806227	0.267476	0.267476	chr18	70121363	0.5727151801293715	chr18:70121363:T:C
chr18:70122480	['G', 'T']	98663	186733.0337137876	-6433.331132611165	0.0227735778554703	0.0095680012772881	2.380181314307368	0.017306	0.017306	chr18	70122480	1.761803300620986	chr18:70122480:G:T
chr18:70122866	['T', 'C']	98663	15110.07203819332	-592.7792369395645	-0.0016348223366485	0.0079615813369555	-0.2053388978217413	0.837308	0.837308	chr18	70122866	0.0771147593360067	chr18:70122866:T:C
chr18:70124510	['A', 'T']	98663	183251.5734848408	-6363.045536884593	0.0129654698106928	0.0083824782115346	1.546734686748344	0.12193	0.12193	chr18	70124510	0.9138894261986804	chr18:70124510:A:T
chr18:70124653	['T', 'C']	98663	186751.46410833384	-6443.504644686776	0.0218998412764205	0.0095753663634531	2.287102179192539	0.022192	0.022192	chr18	70124653	1.6538035562707902	chr18:70124653:T:C
chr18:70126218	['T', 'C']	98663	175981.6203016665	-6489.574788281692	0.0062146149072421	0.0069743046529353	0.8910730483542291	0.372892	0.372892	chr18	70126218	0.428416933863483	chr18:70126218:T:C
chr18:70131017	['C', 'T']	98663	186518.904645576	-6457.66573336117	0.0229692918094984	0.0095002696683268	2.417751559840065	0.0156185	0.0156185	chr18	70131017	1.8063606780774168	chr18:70131017:C:T
chr18:70131183	['A', 'G']	98663	186731.067068782	-6448.080845172655	0.0211146508460329	0.00956668580443	2.207101944986575	0.0273092	0.0273092	chr18	70131183	1.5636910219647848	chr18:70131183:A:G
chr18:70131432	['C', 'T']	98663	186635.45822943904	-6455.722893547819	0.0217461687389255	0.0095339853435844	2.2809106533354373	0.0225559	0.0225559	chr18	70131432	1.646739839493529	chr18:70131432:C:T
chr18:70132472	['AAATATT', 'A']	98663	7043.070776903738	144.0874334544942	0.0067156739414735	0.0115204510828811	0.5829349817259053	0.559938	0.559938	chr18	70132472	0.2518600582590651	chr18:70132472:AAATATT:A
chr18:70134133	['T', 'C']	98663	183771.31308155443	-6296.32368074382	0.0127548806263966	0.0084839113873685	1.503419831256965	0.132734	0.132734	chr18	70134133	0.8770178177455431	chr18:70134133:T:C
chr18:70135946	['A', 'G']	98663	3648.1848811044215	-80.76870804143837	0.0112707082904135	0.0156957714149243	0.7180729122811207	0.472714	0.472714	chr18	70135946	0.3254015353473703	chr18:70135946:A:G
chr18:70136225	['G', 'GA']	98663	187327.7572061522	-6384.355847923763	0.02213417618628	0.0097802489267016	2.263150595875972	0.0236286	0.0236286	chr18	70136225	1.6265620096535702	chr18:70136225:G:GA
chr18:70136280	['G', 'A']	98663	183247.7216155101	-6363.90078049488	0.0129142813080991	0.0083816469016815	1.5407808822760518	0.123373	0.123373	chr18	70136280	0.9087798746141336	chr18:70136280:G:A
chr18:70136425	['ATAAATT', 'A']	98663	183663.22812217617	-6311.435023289448	0.0127117243870877	0.0084621765180341	1.5021814257829804	0.133053	0.133053	chr18	70136425	0.8759753287882235	chr18:70136425:ATAAATT:A
chr18:70136788	['CCAACACTGAATG', 'C']	98663	3648.072277308027	-74.99947905104113	0.0126458613045415	0.0156937731251504	0.8057884616845663	0.420367	0.420367	chr18	70136788	0.376371384652426	chr18:70136788:CCAACACTGAATG:C
chr18:70137057	['T', 'G']	98663	6966.412163052627	-109.20941702125022	0.0005267274206543	0.0115137034274777	0.0457478711321764	0.963511	0.963511	chr18	70137057	0.016143322822715	chr18:70137057:T:G
chr18:70138035	['T', 'C']	98663	7164.524938667102	131.9405888041237	0.0090778082144988	0.0114117507790558	0.7954790102110777	0.426337	0.426337	chr18	70138035	0.3702469751207913	chr18:70138035:T:C
chr18:70138653	['C', 'T']	98663	186706.3541867277	-6437.148645079674	0.0220863339777443	0.0095567541379715	2.3110706479294407	0.020831	0.020831	chr18	70138653	1.6812898810816588	chr18:70138653:C:T
chr18:70139281	['A', 'G']	98663	7425.978459199189	-13.587415792169509	0.0030076021343466	0.0112063217516088	0.2683844173860978	0.788404	0.788404	chr18	70139281	0.103251180976155	chr18:70139281:A:G
chr18:70140828	['G', 'A']	98663	186743.92745278912	-6446.520909624982	0.0213913636258468	0.0095720251689297	2.2347792915632927	0.0254341	0.0254341	chr18	70140828	1.594583625516374	chr18:70140828:G:A
chr18:70140957	['T', 'C']	98663	175998.37967496982	-6510.130580981828	0.0054183439711898	0.0069765027590559	0.7766561783633572	0.437364	0.437364	chr18	70140957	0.3591569671712282	chr18:70140957:T:C
chr18:70141613	['G', 'A']	98663	186742.82007460564	-6448.540479927285	0.0212383883006176	0.0095720012636232	2.2188033323115484	0.0265024	0.0265024	chr18	70141613	1.5767147955137348	chr18:70141613:G:A
chr18:70142625	['A', 'G']	98663	186671.78402813675	-6448.819943015705	0.0226454416457173	0.009547907513842	2.371770109093246	0.017705	0.017705	chr18	70142625	1.7519040689058702	chr18:70142625:A:G
chr18:70143056	['C', 'A']	98663	175937.26571385126	-6489.169163365466	0.0065942921040404	0.0069668233937257	0.9465278120842228	0.343882	0.343882	chr18	70143056	0.463590556092099	chr18:70143056:C:A
chr18:70145087	['G', 'A']	98663	186711.2468983133	-6432.972844729185	0.0224714122426709	0.0095568028140607	2.35135250563182	0.0187073	0.0187073	chr18	70145087	1.7279888891283504	chr18:70145087:G:A
chr18:70145212	['C', 'T']	98663	114294.16859787313	-3978.325293284372	-0.003890004601715	0.0043203990143224	-0.9003808650125552	0.36792	0.36792	chr18	70145212	0.4342466034340188	chr18:70145212:C:T
chr18:70145537	['G', 'A']	98663	175929.39761381032	-6490.955522558186	0.0064681202539978	0.0069657363354824	0.9285623145180236	0.353118	0.353118	chr18	70145537	0.4520801439451738	chr18:70145537:G:A
chr18:70145836	['TTA', 'T']	98663	3065.1553345902007	-141.74424797005625	0.0143393430876941	0.0170944007486177	0.838832744040686	0.401565	0.401565	chr18	70145836	0.3962441468821334	chr18:70145836:TTA:T
chr18:70146121	['C', 'A']	98663	183646.6135241706	-6292.470936070848	0.0138130088484852	0.0084508648986512	1.634508303486166	0.102155	0.102155	chr18	70146121	0.9907403718678818	chr18:70146121:C:A
chr18:70146647	['T', 'C']	98663	7315.07414202023	-43.26096059206188	0.0027255359451845	0.0112827693554977	0.2415662200749043	0.809117	0.809117	chr18	70146647	0.0919886739620017	chr18:70146647:T:C
chr18:70147261	['T', 'C']	98663	7324.039260408113	-39.531928303799766	0.0029538276545243	0.0112801600516163	0.2618604382391784	0.79343	0.79343	chr18	70147261	0.1004913826517088	chr18:70147261:T:C
chr18:70147681	['T', 'C']	98663	183664.44613263867	-6299.780074373155	0.0134272497668577	0.0084559849673819	1.587898963710547	0.112312	0.112312	chr18	70147681	0.9495738389713188	chr18:70147681:T:C
chr18:70147880	['C', 'T']	98663	175925.83098334566	-6498.447995778767	0.0060980888379598	0.0069658858972851	0.8754218670645324	0.381347	0.381347	chr18	70147880	0.4186796657917757	chr18:70147880:C:T
chr18:70148240	['C', 'T']	98663	183647.47497263103	-6295.418209904399	0.0136663628763684	0.0084513401576722	1.6170645863735402	0.105868	0.105868	chr18	70148240	0.9752352912952452	chr18:70148240:C:T
chr18:70149326	['G', 'A']	98663	3558.144254452204	-90.56342431825315	0.0208426096637593	0.0159955721747495	1.303023701562944	0.19257	0.19257	chr18	70149326	0.7154113695960597	chr18:70149326:G:A
chr18:70150508	['T', 'C']	98663	187328.08799440463	-6381.690016908382	0.0223658924741355	0.0097793664261964	2.2870492319648674	0.0221951	0.0221951	chr18	70150508	1.6537428939208694	chr18:70150508:T:C
chr18:70150830	['T', 'C']	98663	183667.61565284384	-6304.405979331242	0.013087891812185	0.0084570350097286	1.547574510112508	0.121728	0.121728	chr18	70150830	0.9146095134147176	chr18:70150830:T:C
chr18:70150880	['CCTGT', 'C']	98663	186738.45876508165	-6440.902478607426	0.0216591996963666	0.0095694557303701	2.263367981067909	0.0236152	0.0236152	chr18	70150880	1.626808371978936	chr18:70150880:CCTGT:C
chr18:70151006	['T', 'C']	98663	3071.272410995031	-134.963201698205	0.0165701819427731	0.0170845379904237	0.9698934763153172	0.332102	0.332102	chr18	70151006	0.4787285089654558	chr18:70151006:T:C
chr18:70152215	['GCTGATGAC', 'G']	98663	183668.0619773135	-6306.286423606356	0.0129547489595304	0.0084558633926302	1.5320433121969816	0.125515	0.125515	chr18	70152215	0.9013043695777496	chr18:70152215:GCTGATGAC:G
chr18:70152278	['G', 'A']	98663	183238.71496340743	-6361.757538713808	0.0128310483695204	0.0083756958231486	1.5319381983832503	0.125541	0.125541	chr18	70152278	0.9012144162878872	chr18:70152278:G:A
chr18:70152705	['G', 'A']	98663	183667.03091550435	-6306.812218025988	0.0128793210287148	0.0084557219177793	1.523148603271155	0.127725	0.127725	chr18	70152705	0.893724088645699	chr18:70152705:G:A
chr18:70153453	['T', 'C']	98663	161561.20008717946	-5739.618292099666	0.0050675322992896	0.0055648141559424	0.9106381915518624	0.362488	0.362488	chr18	70153453	0.4407063659758692	chr18:70153453:T:C
chr18:70154536	['T', 'C']	98663	7323.410303718422	-41.21652554633796	0.003013257123232	0.0112780193448438	0.2671796377623381	0.789331	0.789331	chr18	70154536	0.1027408404803793	chr18:70154536:T:C
chr18:70154699	['G', 'A']	98663	183646.168087414	-6287.710126318817	0.0141797177410612	0.0084507850037931	1.6779172271802627	0.0933664	0.0933664	chr18	70154699	1.029809386296243	chr18:70154699:G:A
chr18:70156541	['T', 'C']	98663	14422.292354628476	-782.5517789324335	-0.0034286132879344	0.0081424794262075	-0.4210773044017752	0.6737	0.6737	chr18	70156541	0.1715334526473217	chr18:70156541:T:C
chr18:70156670	['C', 'T']	98663	183230.99997972752	-6344.546778293925	0.0141250043959998	0.008377737553764	1.6860165773101303	0.0917958	0.0917958	chr18	70156670	1.0371771889354853	chr18:70156670:C:T
chr18:70157083	['A', 'C']	98663	186743.8927449271	-6421.1111644233	0.0239019490596864	0.009574581158075	2.4963963086289054	0.0125479	0.0125479	chr18	70157083	1.901428951053448	chr18:70157083:A:C
chr18:70157143	['C', 'G']	98663	3071.093381309548	-134.51397497641418	0.0165874521952325	0.0170786833877381	0.9712371743562908	0.331433	0.331433	chr18	70157143	0.4796042520893088	chr18:70157143:C:G
chr18:70157178	['C', 'A']	98663	175846.38751761254	-6511.767506107324	0.0060355204997519	0.0069606204840451	0.8670951840552679	0.385892	0.385892	chr18	70157178	0.4135342247762808	chr18:70157178:C:A
chr18:70158574	['A', 'G']	98663	186742.46365221275	-6427.550297612451	0.0230573099945857	0.0095733008126013	2.408501565545243	0.01602	0.01602	chr18	70158574	1.7953374882517812	chr18:70158574:A:G
chr18:70159696	['A', 'G']	98663	183678.1700335506	-6303.863574928407	0.0132759196898564	0.008462451211383	1.5688030995084132	0.116697	0.116697	chr18	70159696	0.9329403084807016	chr18:70159696:A:G
chr18:70159713	['C', 'A']	98663	13557.099265115805	-768.504218703542	-0.0050639476444971	0.0083890748324162	-0.6036360082198298	0.546087	0.546087	chr18	70159713	0.2627381620388307	chr18:70159713:C:A
chr18:70160106	['C', 'T']	98663	14695.340503172703	-578.2450390656319	-0.0010054196188464	0.0080633002186411	-0.124690832733984	0.900769	0.900769	chr18	70160106	0.0453865684969512	chr18:70160106:C:T
chr18:70160363	['GC', 'G']	98663	175814.8197317872	-6507.901728813766	0.0062768183563122	0.0069554631567589	0.902429962584555	0.366831	0.366831	chr18	70160363	0.4355339702755859	chr18:70160363:GC:G
chr18:70160370	['A', 'G']	98663	175814.47378770675	-6507.827918457418	0.0062711776421616	0.0069552534256216	0.9016461742515356	0.367247	0.367247	chr18	70160370	0.4350417432266569	chr18:70160370:A:G
chr18:70160764	['C', 'A']	98663	3097.9840027892064	-141.0131958551523	0.014475632035688	0.0171057531643622	0.846243477068652	0.397419	0.397419	chr18	70160764	0.4007513737689694	chr18:70160764:C:A
chr18:70161460	['T', 'C']	98663	183692.6181869786	-6297.392667890053	0.0140737758598631	0.0084684663069368	1.6619037438142417	0.0965353	0.0965353	chr18	70161460	1.0153138494343927	chr18:70161460:T:C
chr18:70161924	['G', 'A']	98663	183434.4368075897	-6319.934641751062	0.0145466191646241	0.0084147245881954	1.728710073890101	0.0838641	0.0838641	chr18	70161924	1.0764239093561403	chr18:70161924:G:A
chr18:70164239	['TA', 'T']	98663	183740.5937585545	-6285.9288937684	0.0143646186389605	0.0084930287119463	1.6913422909727376	0.0907746	0.0907746	chr18	70164239	1.0420356561377415	chr18:70164239:TA:T
chr18:70165207	['A', 'C']	98663	7473.681746305268	175.1514074171002	0.0090352358657704	0.0112031506468392	0.8064906159518285	0.419962	0.419962	chr18	70165207	0.3767900046900287	chr18:70165207:A:C
chr18:70165375	['T', 'G']	98663	176246.4361739871	-6510.426754607118	0.0063011609429853	0.0070165647642388	0.898040730002278	0.369166	0.369166	chr18	70165375	0.4327783041042375	chr18:70165375:T:G
chr18:70165737	['C', 'T']	98663	7204.336628443388	195.777542699368	0.0106390951927041	0.011410576361894	0.9323889394609078	0.351138	0.351138	chr18	70165737	0.4545221688334351	chr18:70165737:C:T
chr18:70168053	['C', 'T']	98663	7264.109134954388	189.672179066591	0.0100179866708024	0.0114116107796357	0.8778766524949975	0.380013	0.380013	chr18	70168053	0.4202015461945225	chr18:70168053:C:T
chr18:70170281	['C', 'A']	98663	7453.60436875982	217.07892650075647	0.0085461854738848	0.0112355241956598	0.7606396751106753	0.446874	0.446874	chr18	70170281	0.3498149127037232	chr18:70170281:C:A
chr18:70170662	['G', 'A']	98663	7454.528888258192	216.7439935288825	0.0085800122328456	0.0112340583303437	0.7637500162938106	0.445018	0.445018	chr18	70170662	0.3516224224065384	chr18:70170662:G:A
chr18:70173264	['G', 'A']	98663	6238.5690798143	30.55150347045629	0.007881997318926	0.0121747892453097	0.6474031837522398	0.517373	0.517373	chr18	70173264	0.2861962394327254	chr18:70173264:G:A
chr18:70173531	['T', 'C']	98663	7489.297236835295	-37.85715791345204	0.0021186284259835	0.0112079705448872	0.1890287289298757	0.850071	0.850071	chr18	70173531	0.0705447994380884	chr18:70173531:T:C
chr18:70173762	['C', 'T']	98663	176171.35497638013	-6510.756456483958	0.0060656281027698	0.0070055892153986	0.8658269727601708	0.386587	0.386587	chr18	70173762	0.4127527543508997	chr18:70173762:C:T
chr18:70174525	['G', 'A']	98663	10226.518254981856	-22.10307446956613	-0.0022486678563082	0.0096252229010316	-0.2336224188706596	0.815279	0.815279	chr18	70174525	0.0886937441123463	chr18:70174525:G:A
chr18:70174842	['G', 'A']	98663	176133.40808939107	-6523.384937050043	0.0056216194272366	0.007009111618087	0.8020445005797887	0.422529	0.422529	chr18	70174842	0.3741434781752206	chr18:70174842:G:A
chr18:70177959	['G', 'T']	98663	182899.26888848344	-6603.817986095313	0.0089117467531811	0.0082772478792957	1.0766557777582706	0.281637	0.281637	chr18	70177959	0.5503102904380918	chr18:70177959:G:T
chr18:70178424	['T', 'C']	98663	6486.3944575650985	22.865773567263656	0.0086209022648581	0.0119439040881638	0.7217826098755493	0.47043	0.47043	chr18	70178424	0.3275049904629245	chr18:70178424:T:C
chr18:70178488	['T', 'C']	98663	7331.668791939503	-31.28728730545769	0.0044682251764997	0.0112719981286576	0.396400454072104	0.69181	0.69181	chr18	70178488	0.1600131646208325	chr18:70178488:T:C
chr18:70178589	['AT', 'A']	98663	21647.19405390612	-824.2645307426185	0.0108703293385142	0.0068368970896299	1.589950703660885	0.111849	0.111849	chr18	70178589	0.9513678944142298	chr18:70178589:AT:A
chr18:70180059	['C', 'T']	98663	2051.10394494111	-80.76897409957297	-0.0036513919859511	0.0208981430661494	-0.1747232744265015	0.861297	0.861297	chr18	70180059	0.0648470654805861	chr18:70180059:C:T
chr18:70180087	['A', 'G']	98663	7465.832370352349	214.6019212025249	0.0083463813437399	0.0112266990626205	0.7434403734513017	0.457217	0.457217	chr18	70180087	0.3398776302694611	chr18:70180087:A:G
chr18:70182545	['A', 'G']	98663	7863.594031000677	215.19032345699563	0.0091172541815681	0.0109727163503314	0.8309022023787889	0.406031	0.406031	chr18	70182545	0.391440807272612	chr18:70182545:A:G
chr18:70183538	['G', 'A']	98663	7459.907319743336	225.25534043694608	0.0094748051738029	0.0112331544363149	0.8434678992013582	0.398969	0.398969	chr18	70183538	0.399060847801898	chr18:70183538:G:A
chr18:70183609	['C', 'T']	98663	7457.982676127723	225.78136628699085	0.0094437508844253	0.0112344713411264	0.8406048311195798	0.400571	0.400571	chr18	70183609	0.3973204953716125	chr18:70183609:C:T
chr18:70184516	['C', 'T']	98663	7463.907806307084	214.37022044590665	0.0079591784591387	0.0112307334704166	0.7086962289777692	0.478515	0.478515	chr18	70184516	0.320104443853441	chr18:70184516:C:T
chr18:70184889	['A', 'C']	98663	11114.363778393245	143.67157443472556	0.0105741937639589	0.0092685195119257	1.1408719321735494	0.253926	0.253926	chr18	70184889	0.595292828553525	chr18:70184889:A:C
chr18:70185180	['G', 'A']	98663	7456.965084096226	220.9101506778339	0.0090838100256869	0.0112332182811558	0.8086560590499189	0.418715	0.418715	chr18	70185180	0.3780814807124445	chr18:70185180:G:A
chr18:70185280	['A', 'G']	98663	187337.3801636137	-6379.190648000158	0.0228482209609835	0.0097820542613561	2.3357282990388883	0.0195074	0.0195074	chr18	70185280	1.7098006107130554	chr18:70185280:A:G
chr18:70185748	['A', 'G']	98663	11165.584364768016	165.3311914950417	0.0121082743081911	0.0092497016566926	1.3090448489687367	0.190522	0.190522	chr18	70185748	0.7200548681408965	chr18:70185748:A:G
chr18:70185897	['T', 'C']	98663	7691.779601228551	209.75781829044584	0.0094809944669594	0.0110580340534942	0.8573851754384408	0.391234	0.391234	chr18	70185897	0.4075634100941765	chr18:70185897:T:C
chr18:70186917	['G', 'C']	98663	3646.0739096502166	-74.48009089541665	0.0133177029265707	0.0156947353699588	0.8485458730360029	0.396136	0.396136	chr18	70186917	0.4021556880402734	chr18:70186917:G:C
chr18:70188865	['A', 'AC']	98663	176041.9213748505	-6512.149614670098	0.0052406584993711	0.0069831193995378	0.7504752818229051	0.45297	0.45297	chr18	70188865	0.3439305601635357	chr18:70188865:A:AC
chr18:70190242	['T', 'A']	98663	175884.0440732256	-6535.323146800801	0.0047640877170176	0.0069645546831041	0.684047715006853	0.493947	0.493947	chr18	70190242	0.3063196479232749	chr18:70190242:T:A
chr18:70191234	['A', 'G']	98663	7426.064416026946	-6.12350599558571	0.0038141453511846	0.0112195750421303	0.3399545291922567	0.733891	0.733891	chr18	70191234	0.1343684381953212	chr18:70191234:A:G
chr18:70192308	['A', 'G']	98663	187327.5946441785	-6387.721560154172	0.0220081903166911	0.0097708748238294	2.252427823864568	0.0242974	0.0242974	chr18	70192308	1.6144401966101365	chr18:70192308:A:G
chr18:70193083	['C', 'T']	98663	7568.67123565638	192.08469602382056	0.0105596029494633	0.011140339401596	0.947870847449266	0.343198	0.343198	chr18	70193083	0.4644552516843306	chr18:70193083:C:T
chr18:70193483	['T', 'C']	98663	194743.9738298433	-6396.848346827942	0.0903928349856843	0.0187593973952786	4.818536175817374	1.4483e-06	1.4483e-06	chr18	70193483	5.839141469320008	chr18:70193483:T:C
chr18:70194113	['T', 'C']	98663	176029.05730127514	-6501.99259144089	0.0054556789429582	0.0069798309668909	0.781634823083463	0.434431	0.434431	chr18	70194113	0.3620791920550783	chr18:70194113:T:C
chr18:70195582	['G', 'C']	98663	10515.877762682992	52.68975145403175	0.013995644185005	0.0094577636730066	1.4798048110411042	0.138929	0.138929	chr18	70195582	0.8572070902926697	chr18:70195582:G:C
chr18:70198259	['T', 'C']	98663	21980.23283727342	-857.9222667925084	0.0098929810333932	0.0067927648984604	1.456399740205272	0.145285	0.145285	chr18	70198259	0.8377792222712049	chr18:70198259:T:C
chr18:70198476	['C', 'T']	98663	7285.443050163698	200.231376629642	0.0107733577945008	0.0113418671357189	0.9498751542038651	0.342178	0.342178	chr18	70198476	0.4657479164364826	chr18:70198476:C:T
chr18:70198930	['G', 'T']	98663	10250.038893900844	54.242657881677445	0.0135856874190346	0.0095732563051492	1.41912918509527	0.155865	0.155865	chr18	70198930	0.8072513961221167	chr18:70198930:G:T
chr18:70200427	['G', 'A']	98663	175793.0357714842	-6567.744007040775	0.0029027962444667	0.0069523758137416	0.4175257958192103	0.676295	0.676295	chr18	70200427	0.1698638233989018	chr18:70200427:G:A
chr18:70201777	['A', 'G']	98663	10270.832801175811	53.06104464312537	0.0126845850885452	0.0095633001959212	1.3263815658484972	0.184716	0.184716	chr18	70201777	0.733495484577328	chr18:70201777:A:G
chr18:70202151	['T', 'C']	98663	6333.513547209975	67.66975538781912	0.0049519287202428	0.0121366280745825	0.4080151990991225	0.683263	0.683263	chr18	70202151	0.1654120965185001	chr18:70202151:T:C
chr18:70203271	['C', 'A']	98663	177054.35629212917	-6579.066958682373	0.005525004338106	0.0071471852450835	0.7730322006004601	0.439505	0.439505	chr18	70203271	0.3570361798392248	chr18:70203271:C:A
chr18:70203347	['C', 'T']	98663	7928.883996269714	-249.3299080714152	-0.0235042491003943	0.010856478448011	-2.164997536996027	0.0303903	0.0303903	chr18	70203347	1.517265012730143	chr18:70203347:C:T
chr18:70203992	['G', 'A']	98663	6446.784097474937	102.48473429377984	0.0074219327300191	0.0120419222024005	0.616341195805069	0.537671	0.537671	chr18	70203992	0.2694833871412939	chr18:70203992:G:A
chr18:70205542	['C', 'T']	98663	5760.408692831656	0.2088285270872681	0.0073818759704586	0.0126399549149691	0.5840112579607745	0.559214	0.559214	chr18	70205542	0.2524219645037239	chr18:70205542:C:T
chr18:70206746	['A', 'G']	98663	40327.76610843031	-1297.5057052383772	0.000533170781218	0.0052497414970227	0.1015613400241566	0.919105	0.919105	chr18	70206746	0.0366348712953466	chr18:70206746:A:G
chr18:70206760	['G', 'A']	98663	100099.23291128976	-3866.803051966131	0.0039399120756841	0.0042600870488361	0.924843091354328	0.35505	0.35505	chr18	70206760	0.4497104830152361	chr18:70206760:G:A
chr18:70206844	['A', 'G']	98663	17049.209617255918	-436.5228100599796	-0.003249729503707	0.0075623905068065	-0.429722519722056	0.667398	0.667398	chr18	70206844	0.1756150991350247	chr18:70206844:A:G
chr18:70207795	['C', 'T']	98663	6240.4427505676285	-174.58878500607162	-0.0012324838215574	0.0121151563360297	-0.1017307401879879	0.918971	0.918971	chr18	70207795	0.0366981934438085	chr18:70207795:C:T
chr18:70208362	['G', 'A']	98663	180168.3043918953	-6030.643022134003	0.0185569603493214	0.0075599295321199	2.4546472649616886	0.014104	0.014104	chr18	70208362	1.8506577007087344	chr18:70208362:G:A
chr18:70209366	['CCTTT', 'C']	98663	140703.9309778477	-5055.338875416505	0.0066016332653206	0.0047362699161824	1.3938465041371049	0.163367	0.163367	chr18	70209366	0.7868356660735114	chr18:70209366:CCTTT:C
chr18:70209849	['C', 'G']	98663	10083.817637220618	-482.5657075236968	-0.0278217953840544	0.0096632082217582	-2.879146836700598	0.00398838	0.00398838	chr18	70209849	2.3992034702096747	chr18:70209849:C:G
chr18:70210115	['A', 'G']	98663	6729.47744688615	-343.2767689360487	-0.0164057476447396	0.0117088746837446	-1.401137862335795	0.161176	0.161176	chr18	70210115	0.7926996265728229	chr18:70210115:A:G
chr18:70210834	['C', 'T']	98663	8251.25089195216	-343.3003482296467	-0.0035520297801956	0.0106273132769146	-0.3342359152911719	0.738202	0.738202	chr18	70210834	0.1318247825110102	chr18:70210834:C:T
chr18:70211959	['T', 'C']	98663	8003.567841793706	-396.67875000039817	-0.0041468055596015	0.010791001525971	-0.3842836598272508	0.700769	0.700769	chr18	70211959	0.1544251183507057	chr18:70211959:T:C
chr18:70212803	['T', 'C']	98663	8540.259679708088	-327.1472387474441	-0.0045361219534027	0.0104727737879767	-0.4331347210621882	0.664918	0.664918	chr18	70212803	0.1772319101004033	chr18:70212803:T:C
chr18:70213167	['T', 'C']	98663	10219.650225176862	-490.4922183358786	-0.0282305826999555	0.0096450925351006	-2.9269374655782845	0.00342396	0.00342396	chr18	70213167	2.465471317558187	chr18:70213167:T:C
chr18:70213175	['T', 'TA']	98663	15391.808069339546	114.95091688578988	0.0073565671458818	0.0079678729035529	0.9232786761196276	0.355864	0.355864	chr18	70213175	0.448715943977434	chr18:70213175:T:TA
chr18:70213269	['A', 'G']	98663	15383.650659935529	116.20430003407982	0.0074376490525264	0.0079686744210514	0.9333608903480606	0.350636	0.350636	chr18	70213269	0.4551434966885607	chr18:70213269:A:G
chr18:70213587	['G', 'A']	98663	91937.18196470384	-3104.84973597829	0.0032907423070853	0.004290570495248	0.7669708051015507	0.443101	0.443101	chr18	70213587	0.3534972698420242	chr18:70213587:G:A
chr18:70214356	['C', 'A']	98663	8285.091657374556	-327.39622634954634	-0.0024695568016589	0.0106130781007943	-0.2326899678118958	0.816003	0.816003	chr18	70214356	0.0883082445781845	chr18:70214356:C:A
chr18:70215183	['G', 'A']	98663	8072.409089987634	-370.9874415327882	-0.0035971772433381	0.010743718894308	-0.3348167686371525	0.737764	0.737764	chr18	70215183	0.1320825404656751	chr18:70215183:G:A
chr18:70215712	['C', 'T']	98663	6287.382355028027	-172.50969004458673	-0.0003823729026888	0.0120705168020346	-0.0316782544575358	0.974729	0.974729	chr18	70215712	0.011116112674846	chr18:70215712:C:T
chr18:70216729	['T', 'C']	98663	8384.424902187355	-487.4710791659601	0.0031153778840366	0.0105275586033291	0.2959259597995977	0.767287	0.767287	chr18	70216729	0.1150421599070381	chr18:70216729:T:C
chr18:70216958	['C', 'G']	98663	14682.488145317424	44.47436471592432	0.0091841369665728	0.0081253882351712	1.130301310012329	0.258352	0.258352	chr18	70216958	0.5877881720683804	chr18:70216958:C:G
chr18:70217030	['T', 'C']	98663	8373.103253928028	-481.8455312896936	-0.0305763039706842	0.0105265176121283	-2.904693185090502	0.00367695	0.00367695	chr18	70217030	2.434512275725844	chr18:70217030:T:C
chr18:70217693	['C', 'G']	98663	9764.989731685806	-522.63034533076	-0.0291971420520393	0.0097851476979057	-2.983822314535762	0.00284742	0.00284742	chr18	70217693	2.5455484688455674	chr18:70217693:C:G
chr18:70218129	['T', 'C']	98663	24345.96110531065	-1386.1413462724836	-0.0185858398953075	0.0064607458629541	-2.876732855548231	0.00401902	0.00401902	chr18	70218129	2.395879832606665	chr18:70218129:T:C
chr18:70218191	['G', 'A']	98663	129977.39558623768	-4342.438238267566	0.0008723902905626	0.0045012492753376	0.1938107039177889	0.846325	0.846325	chr18	70218191	0.0724628301025376	chr18:70218191:G:A
chr18:70218358	['G', 'A']	98663	6997.290666991424	-331.6893858950175	-0.0088065401443183	0.011470052924676	-0.7677854847009821	0.442616	0.442616	chr18	70218358	0.3539728909371941	chr18:70218358:G:A
chr18:70218667	['C', 'T']	98663	101159.18301015782	-3360.8969130996297	0.0019202654527939	0.004326398748622	0.4438484671357573	0.657153	0.657153	chr18	70218667	0.1823335051434974	chr18:70218667:C:T
chr18:70218967	['T', 'C']	98663	184721.85025442456	-6204.3718891351855	0.0100760522615931	0.0087200450530613	1.155504610386811	0.247887	0.247887	chr18	70218967	0.6057462484492215	chr18:70218967:T:C
chr18:70219627	['C', 'T']	98663	3673.186148107605	-33.42328541111712	0.0087084684913868	0.01570567672606	0.5544790360377828	0.579252	0.579252	chr18	70219627	0.2371324580343799	chr18:70219627:C:T
chr18:70219837	['T', 'C']	98663	47824.908379537184	-1772.4070744860276	-0.0041597439782786	0.0049817831852379	-0.8349909708244199	0.403725	0.403725	chr18	70219837	0.3939143567926121	chr18:70219837:T:C
chr18:70220036	['C', 'A']	98663	47822.81650464771	-1807.8233548322016	-0.0066229250729264	0.0049894520773895	-1.3273852459550002	0.184384	0.184384	chr18	70220036	0.7342767677356998	chr18:70220036:C:A
chr18:70220453	['T', 'C']	98663	3638.876786529388	-32.849007251562256	0.0095848628581375	0.0157979531247571	0.6067154891804952	0.544041	0.544041	chr18	70220453	0.2643683697819841	chr18:70220453:T:C
chr18:70220477	['T', 'C']	98663	193403.8409876444	-6579.419388269962	-0.0120588296918328	0.0152167207526783	-0.7924722999014301	0.428087	0.428087	chr18	70220477	0.3684679604721357	chr18:70220477:T:C
chr18:70222175	['TGAC', 'T']	98663	22502.192997394806	-956.0074057853576	-0.0015158433891222	0.0066748672235977	-0.2270971598900487	0.820349	0.820349	chr18	70222175	0.0860013469714556	chr18:70222175:TGAC:T
chr18:70222485	['T', 'C']	98663	7414.526050113525	-463.5994618380935	-0.013918794796066	0.0111790505156483	-1.2450784417319276	0.213106	0.213106	chr18	70222485	0.6714043225513617	chr18:70222485:T:C
chr18:70223150	['G', 'C']	98663	7317.4449963003135	-456.46331541013376	-0.0129890364899938	0.0112471293105034	-1.1548757137400094	0.248144	0.248144	chr18	70223150	0.6052962213668965	chr18:70223150:G:C
chr18:70223441	['T', 'C']	98663	193420.0	-6561.141374100085	-0.0064723054638573	0.0152450354503631	-0.4245516833942928	0.671164	0.671164	chr18	70223441	0.1731713463102361	chr18:70223441:T:C
chr18:70224400	['T', 'C']	98663	7762.573553115778	-486.7448069498019	-0.0117942226843363	0.0109441964480682	-1.0776691317906757	0.281184	0.281184	chr18	70224400	0.5510093952788329	chr18:70224400:T:C
chr18:70224748	['A', 'C']	98663	15148.842495261077	-337.9320358085128	-0.018165937697664	0.0079928315304057	-2.272778755383296	0.0230417	0.0230417	chr18	70224748	1.6374854821332474	chr18:70224748:A:C
chr18:70225165	['C', 'T']	98663	116854.5813338199	-3653.5799004420255	0.0036613111596878	0.0043576571741228	0.8402017445130586	0.400797	0.400797	chr18	70225165	0.3970755378601764	chr18:70225165:C:T
chr18:70226216	['A', 'G']	98663	185073.8889159216	-6155.930453573642	0.0012422435822321	0.0088150881402687	0.1409224232889318	0.887932	0.887932	chr18	70226216	0.0516202922794595	chr18:70226216:A:G
chr18:70226492	['T', 'G']	98663	3526.107216703831	-120.34956532015276	0.01204247960918	0.0159881182864575	0.7532143178713141	0.451323	0.451323	chr18	70226492	0.3455125337110549	chr18:70226492:T:G
chr18:70226974	['C', 'A']	98663	50187.61280283831	-2357.1155790741086	0.000116747509156	0.0049004206190022	0.0238239772119494	0.980993	0.980993	chr18	70226974	0.0083340915723651	chr18:70226974:C:A
chr18:70227372	['G', 'A']	98663	57491.071327196805	-2164.821171778804	-0.0031750612888463	0.0046888020385751	-0.6771583152209942	0.498307	0.498307	chr18	70227372	0.3025030120061044	chr18:70227372:G:A
chr18:70228966	['G', 'A']	98663	164228.30353069975	-6152.4166592190695	-0.0120525390655943	0.0057044965298265	-2.112813813204459	0.0346192	0.0346192	chr18	70228966	1.4606829722665131	chr18:70228966:G:A
chr18:70229155	['C', 'T']	98663	7761.550671018487	-473.9119768381856	-0.011482649189719	0.0109423201890072	-1.0493797468341894	0.294006	0.294006	chr18	70229155	0.53164380652559	chr18:70229155:C:T
chr18:70229459	['G', 'A']	98663	14878.215253514329	-325.4038782125491	-0.0177345844028727	0.0080661036717495	-2.1986556489455578	0.0279047	0.0279047	chr18	70229459	1.5543226421688197	chr18:70229459:G:A
chr18:70229686	['G', 'A']	98663	12146.092816738636	-550.0519784575662	-0.0001320238894729	0.0088459803327434	-0.0149247324216021	0.988092	0.988092	chr18	70229686	0.0052026169182491	chr18:70229686:G:A
chr18:70229905	['T', 'C']	98663	16214.972164499091	-305.4470383017812	-8.656734951603353e-05	0.0078919895912556	-0.0109690146591108	0.991248	0.991248	chr18	70229905	0.0038176759314293	chr18:70229905:T:C
chr18:70230267	['G', 'A']	98663	5458.33193792635	-235.41499195211748	0.0056679130261854	0.0129293982859946	0.4383740759479189	0.661116	0.661116	chr18	70230267	0.179722332133204	chr18:70230267:G:A
chr18:70232255	['A', 'G']	98663	7815.475283051379	-482.0819918739034	-0.0121301053308553	0.0109061400433419	-1.1122271750270305	0.266043	0.266043	chr18	70232255	0.5750481635438719	chr18:70232255:A:G
chr18:70232704	['A', 'G']	98663	61245.31128862216	-2321.9628272109617	-0.0060017668584081	0.0046006451960439	-1.3045489496927445	0.19205	0.19205	chr18	70232704	0.7165856884988051	chr18:70232704:A:G
chr18:70232722	['C', 'G']	98663	57870.86550839813	-2083.2464653134466	-0.0047510222560522	0.0046890062742184	-1.0132258261574074	0.310955	0.310955	chr18	70232722	0.5073024555574805	chr18:70232722:C:G
chr18:70233957	['T', 'G']	98663	93060.01237985153	-3509.185976914448	0.0005124533133096	0.0042978039228694	0.1192360848718102	0.905089	0.905089	chr18	70233957	0.0433087132716632	chr18:70233957:T:G
chr18:70234127	['G', 'T']	98663	57594.92886834152	-2104.111385717652	-0.0090108362321697	0.0046851056466317	-1.9232941393003344	0.054446	0.054446	chr18	70234127	1.2640340211743022	chr18:70234127:G:T
chr18:70234336	['T', 'C']	98663	11422.463090037403	-302.4561367075566	0.0119186303163506	0.0091018160371649	1.3094782697962617	0.190375	0.190375	chr18	70234336	0.7203900836559011	chr18:70234336:T:C
chr18:70234714	['A', 'G']	98663	37990.551610515744	-1472.537517815406	0.0021605922000583	0.0054055952059208	0.3996955224638033	0.689382	0.689382	chr18	70234714	0.1615400603576179	chr18:70234714:A:G
chr18:70234869	['C', 'T']	98663	106045.0403208631	-4029.541861987325	0.0002663627336514	0.0043170449367367	0.0617002457826549	0.950802	0.950802	chr18	70234869	0.0219099134099382	chr18:70234869:C:T
chr18:70235755	['A', 'G']	98663	169419.19155363622	-6018.167415440723	-0.0107482605566709	0.0061046448797198	-1.7606692556970267	0.0782975	0.0782975	chr18	70235755	1.1062521045261955	chr18:70235755:A:G
chr18:70236870	['C', 'T']	98663	119519.86208434714	-4088.914040606283	0.0040652025332929	0.0043670667485541	0.9308771235610072	0.351919	0.351919	chr18	70236870	0.4535572851045594	chr18:70236870:C:T
chr18:70236924	['G', 'C']	98663	17386.40550295019	-403.9600823428237	0.0045128786882586	0.0074863323596431	0.6028157008612619	0.546633	0.546633	chr18	70236924	0.2623041536801413	chr18:70236924:G:C
chr18:70237024	['A', 'T']	98663	178758.24722529118	-6010.451724672212	0.0020768550802924	0.0073036773545902	0.284357451659217	0.776137	0.776137	chr18	70237024	0.1100616123854586	chr18:70237024:A:T
chr18:70237313	['A', 'G']	98663	190928.9351624739	-6506.389977700788	0.0030853615466513	0.0120210055337459	0.2566641815437152	0.797439	0.797439	chr18	70237313	0.0983025283041606	chr18:70237313:A:G
chr18:70237494	['C', 'G']	98663	6699.543226395013	-366.5246151008521	-0.0039222401867597	0.0117251841512025	-0.3345141650809353	0.737992	0.737992	chr18	70237494	0.1319483460017369	chr18:70237494:C:G
chr18:70239525	['A', 'G']	98663	9410.38151613132	-232.0250582591765	0.0108699544139188	0.0099649524679364	1.090818490995747	0.275355	0.275355	chr18	70239525	0.5601070330280076	chr18:70239525:A:G
chr18:70239742	['A', 'G']	98663	6854.042038358612	-111.10297993190431	0.0199401440343504	0.0115920712496529	1.7201536813317526	0.0854076	0.0854076	chr18	70239742	1.0685034818730046	chr18:70239742:A:G
chr18:70239754	['G', 'A']	98663	7029.351120348774	-95.49862268390405	0.017787245526536	0.0114606974510872	1.552021210092111	0.12066	0.12066	chr18	70239754	0.9184366790196145	chr18:70239754:G:A
chr18:70239779	['G', 'A']	98663	6829.315153481206	-100.1332225936531	0.0216514776409326	0.0116087216832085	1.86510437856826	0.0621697	0.0621697	chr18	70239779	1.2064212283155973	chr18:70239779:G:A
chr18:70241601	['A', 'T']	98663	17493.418437990982	-401.06369230368426	0.0043273832855216	0.0074648034582511	0.5797049191882574	0.562115	0.562115	chr18	70241601	0.2501748254341403	chr18:70241601:A:T
chr18:70242565	['T', 'G']	98663	17565.24622932209	-709.1373512215807	-0.0020270320743134	0.0074704455183508	-0.271340185713704	0.78613	0.78613	chr18	70242565	0.1045056300239251	chr18:70242565:T:G
chr18:70242823	['A', 'G']	98663	5726.218801321953	-163.37575033514534	0.0040409466124255	0.0126265003820296	0.3200369453262529	0.748941	0.748941	chr18	70242823	0.1255523937607252	chr18:70242823:A:G
chr18:70243235	['A', 'T']	98663	5612.3413037088085	-174.20497358097728	0.0043345248297256	0.0127567814561496	0.339782008857423	0.734021	0.734021	chr18	70243235	0.1342915149427079	chr18:70243235:A:T
chr18:70243237	['A', 'G']	98663	106202.99348200706	-3785.4716390081294	0.0035866716601695	0.0042870436987	0.8366305342903749	0.402802	0.402802	chr18	70243237	0.3949083817460079	chr18:70243237:A:G
chr18:70243246	['G', 'C']	98663	64264.42164485491	-2489.059274027496	-0.0080257235791906	0.0045325477001223	-1.7706870639164043	0.0766158	0.0766158	chr18	70243246	1.1156816592808845	chr18:70243246:G:C
chr18:70243301	['C', 'T']	98663	17258.399381683645	-456.50214491202655	0.0039635291123307	0.0075063723520222	0.52802191610745	0.597485	0.597485	chr18	70243301	0.2236729933070227	chr18:70243301:C:T
chr18:70244275	['G', 'A']	98663	186519.4665835437	-6353.741788084913	0.0116450683468207	0.0094065570973802	1.237973492986502	0.215729	0.215729	chr18	70244275	0.6660914696707123	chr18:70244275:G:A
chr18:70244589	['C', 'T']	98663	169685.19846330065	-5955.965648796567	0.0027042414624492	0.0061557913932553	0.4393003741829488	0.660445	0.660445	chr18	70244589	0.1801633433652218	chr18:70244589:C:T
chr18:70245037	['T', 'C']	98663	13906.986680992544	-496.6029147271627	0.0024414795840661	0.0082825958350139	0.294772271000482	0.768168	0.768168	chr18	70245037	0.1145437884398913	chr18:70245037:T:C
chr18:70245361	['C', 'T']	98663	17717.15486918531	-410.4370014805131	0.0020482061711427	0.00742461170263	0.2758671097125818	0.782651	0.782651	chr18	70245361	0.1064318555192748	chr18:70245361:C:T
chr18:70245905	['G', 'T']	98663	161149.233289407	-5995.489873102205	0.0041738391128117	0.0055522395046137	0.7517397456185834	0.452209	0.452209	chr18	70245905	0.3446607984447915	chr18:70245905:G:T
chr18:70246628	['T', 'C']	98663	156871.43955720912	-5605.960379138614	-0.00440888958565	0.0052936537923339	-0.8328632280476737	0.404924	0.404924	chr18	70246628	0.3926264816690527	chr18:70246628:T:C
chr18:70246664	['A', 'G']	98663	13355.11330089214	-347.2725033240353	0.0081986090677349	0.0084660650559729	0.968408465270498	0.332843	0.332843	chr18	70246664	0.477760572235942	chr18:70246664:A:G
chr18:70247013	['C', 'T']	98663	138287.4338922569	-5443.162359067724	-0.0056974634798801	0.0046690890754627	-1.220251613922238	0.222372	0.222372	chr18	70247013	0.6529198978950189	chr18:70247013:C:T
chr18:70247591	['A', 'G']	98663	168035.4375019006	-5918.728516938576	-0.006933438278177	0.0059958079654355	-1.1563809778676573	0.247528	0.247528	chr18	70247591	0.6063756672043806	chr18:70247591:A:G
chr18:70248608	['T', 'G']	98663	7022.782974496208	-246.11230613857063	-0.0015117221516468	0.0114605965483981	-0.1319060613697393	0.895059	0.895059	chr18	70248608	0.0481483361590599	chr18:70248608:T:G
chr18:70249741	['G', 'A']	98663	172980.76624298078	-5825.60730793887	0.0033672726012904	0.0064647603003426	0.5208658086073147	0.602461	0.602461	chr18	70249741	0.2200710616709397	chr18:70249741:G:A
chr18:70250209	['A', 'G']	98663	161142.53090875913	-5246.02560592954	0.0004444380184685	0.0054970105792349	0.0808508574000944	0.935561	0.935561	chr18	70250209	0.0289278905800918	chr18:70250209:A:G
chr18:70250243	['G', 'A']	98663	2089.6141999716106	217.0732879064008	-0.0123576305344292	0.0215442947291067	-0.5735917879796648	0.566245	0.566245	chr18	70250243	0.2469956198259049	chr18:70250243:G:A
chr18:70250772	['T', 'G']	98663	13137.065207034617	26.99229211799677	0.001822076038011	0.0085876383320136	0.2121742867557209	0.831972	0.831972	chr18	70250772	0.0798912896348979	chr18:70250772:T:G
chr18:70250893	['G', 'C']	98663	8354.100750126709	-82.94731163368235	-0.0037599566340499	0.0106101929827838	-0.3543721250076138	0.723061	0.723061	chr18	70250893	0.1408250625313523	chr18:70250893:G:C
chr18:70251026	['G', 'C']	98663	172936.51680063247	-5845.368161356322	0.0035237184746092	0.0064593252617096	0.545524235402358	0.585394	0.585394	chr18	70251026	0.2325517331838211	chr18:70251026:G:C
chr18:70251136	['G', 'C']	98663	5900.418626337983	-40.23758431049438	0.0063998896136242	0.0124719939997749	0.5131408509128295	0.607854	0.607854	chr18	70251136	0.2162007210703369	chr18:70251136:G:C
chr18:70251674	['T', 'C']	98663	9259.986473268866	-490.21549064042335	0.0013164518659447	0.0101788215233848	0.1293324441263031	0.897095	0.897095	chr18	70251674	0.0471615638777048	chr18:70251674:T:C
chr18:70252541	['G', 'T']	98663	10048.990731539136	-450.297285426892	0.0004582379033662	0.0096801134431226	0.0473380716102858	0.962244	0.962244	chr18	70252541	0.0167147882354659	chr18:70252541:G:T
chr18:70252855	['A', 'G']	98663	5493.44543104759	-123.66485574773014	0.004345726964601	0.0128680923484133	0.3377133802693671	0.73558	0.73558	chr18	70252855	0.1333700874923059	chr18:70252855:A:G
chr18:70253033	['A', 'G']	98663	96954.70565456276	-3474.230618445661	0.0023368773980427	0.0042732723305186	0.5468589917271054	0.584477	0.584477	chr18	70253033	0.2332325742705198	chr18:70253033:A:G
chr18:70253159	['A', 'G']	98663	5184.472925578284	-161.48678060051952	0.0050998493927713	0.0132341257080068	0.385355973283969	0.699975	0.699975	chr18	70253159	0.1549174707799341	chr18:70253159:A:G
chr18:70253373	['G', 'A']	98663	147800.4705011759	-4428.177302622925	0.0011694483654448	0.0049031169676994	0.2385112109600746	0.811485	0.811485	chr18	70253373	0.0907195035363771	chr18:70253373:G:A
chr18:70253633	['C', 'T']	98663	147796.45784756998	-4427.978191273348	0.0012832546309047	0.0049027061792987	0.2617441437390517	0.793519	0.793519	chr18	70253633	0.1004426700479265	chr18:70253633:C:T
chr18:70254552	['G', 'A']	98663	9023.914619930463	-479.5122329790878	0.002139899596696	0.0101677556700751	0.2104593841681327	0.83331	0.83331	chr18	70254552	0.0791934064633647	chr18:70254552:G:A
chr18:70254745	['G', 'T']	98663	8249.50503319986	-72.76891696151951	-0.0007827012993875	0.0106660477783806	-0.0733825045274987	0.941502	0.941502	chr18	70254745	0.0261787530896517	chr18:70254745:G:T
chr18:70255691	['C', 'T']	98663	159737.76145533432	-5005.313479160781	0.0038641362846403	0.005402020996786	0.7153130813336972	0.474417	0.474417	chr18	70255691	0.3238397570933902	chr18:70255691:C:T
chr18:70256018	['C', 'T']	98663	147790.4772533755	-4422.84064974808	0.0012874412831682	0.0049026348752933	0.2626019101802276	0.792858	0.792858	chr18	70256018	0.1008045873842864	chr18:70256018:C:T
chr18:70256047	['C', 'T']	98663	147793.96748000447	-4425.117060998552	0.0012467659416259	0.0049031193243072	0.2542801549709517	0.79928	0.79928	chr18	70256047	0.0973010540366393	chr18:70256047:C:T
chr18:70256245	['C', 'T']	98663	5178.3673978267925	-165.2726448146292	0.0044952854662664	0.013240919892896	0.3394994836180696	0.734234	0.734234	chr18	70256245	0.1341655085946357	chr18:70256245:C:T
chr18:70256485	['T', 'C']	98663	19727.198850388275	-234.9890736173692	0.0023853311315851	0.0071051385402334	0.3357191584763599	0.737083	0.737083	chr18	70256485	0.1324836052041802	chr18:70256485:T:C
chr18:70256934	['C', 'G']	98663	154204.444114427	-4735.488272132515	0.0018150378725932	0.0051417436884864	0.3530004571518267	0.724089	0.724089	chr18	70256934	0.1402080500551165	chr18:70256934:C:G
chr18:70257011	['C', 'T']	98663	5179.209975775145	-162.35680376886432	0.0049877757599324	0.0132397172379341	0.3767282692142104	0.706376	0.706376	chr18	70257011	0.1509640648730585	chr18:70257011:C:T
chr18:70257221	['A', 'G']	98663	154202.1325155862	-4740.321612823291	0.0017531946439008	0.0051411319676328	0.341013351716798	0.733094	0.733094	chr18	70257221	0.1348403349579088	chr18:70257221:A:G
chr18:70257247	['C', 'T']	98663	147798.96829097695	-4429.437749582342	0.0011802321687734	0.0049026699010272	0.2407325381066734	0.809763	0.809763	chr18	70257247	0.0916420710634536	chr18:70257247:C:T
chr18:70257544	['A', 'G']	98663	125428.23942619625	-4037.049006805749	-0.0001670679594453	0.0044365284046605	-0.0376573627410655	0.969961	0.969961	chr18	70257544	0.0132457274093213	chr18:70257544:A:G
chr18:70258085	['G', 'T']	98663	13785.65476866308	-196.84359030485405	0.0006616427766961	0.0083596878992948	0.0791468275689998	0.936916	0.936916	chr18	70258085	0.0282993444076184	chr18:70258085:G:T
chr18:70259058	['G', 'A']	98663	9432.007562701488	-26.26975766452093	-0.0085170723219893	0.01000916112419	-0.8509276867773948	0.394812	0.394812	chr18	70259058	0.403609655762832	chr18:70259058:G:A
chr18:70260318	['A', 'G']	98663	154208.503856875	-4751.8904468620085	0.0014770328198022	0.0051411595132207	0.2872956608336996	0.773887	0.773887	chr18	70260318	0.1113224486958827	chr18:70260318:A:G
chr18:70260336	['T', 'G']	98663	9028.549053792432	-491.4740954650895	0.0010579911789494	0.0101665697927837	0.1040656977243556	0.917117	0.917117	chr18	70260336	0.0375752562459236	chr18:70260336:T:G
chr18:70260474	['G', 'A']	98663	26991.830064166898	-1693.4481370456172	-0.0027318457159311	0.0062127575441597	-0.4397154880925994	0.660144	0.660144	chr18	70260474	0.1803613196338665	chr18:70260474:G:A
chr18:70260517	['A', 'G']	98663	7704.546626662343	-186.3290877090826	-0.0066006184091839	0.0109739887664505	-0.6014785097432628	0.547523	0.547523	chr18	70260517	0.2615976325366481	chr18:70260517:A:G
chr18:70260975	['G', 'A']	98663	154204.31821591483	-4745.272100316959	0.0016399311988996	0.0051408377233439	0.3190007713048166	0.749727	0.749727	chr18	70260975	0.1250968485778372	chr18:70260975:G:A
chr18:70261110	['T', 'C']	98663	5943.481921848868	-29.889591196298674	0.0070714889151659	0.0124192782016233	0.5693961275657384	0.569089	0.569089	chr18	70261110	0.2448198088486608	chr18:70261110:T:C
chr18:70261385	['T', 'C']	98663	160030.70790378007	-5004.337851155131	0.0028951101730548	0.0054169279068456	0.5344561018425403	0.593027	0.593027	chr18	70261385	0.2269255331381468	chr18:70261385:T:C
chr18:70261537	['A', 'C']	98663	6292.446440155693	-313.4535991288231	0.0020999118045194	0.012080940559167	0.1738202248603889	0.862007	0.862007	chr18	70261537	0.0644892074362736	chr18:70261537:A:C
chr18:70261928	['T', 'C']	98663	9001.912389891844	-484.9056265446792	0.0017272564915394	0.0101774441344613	0.1697141707406514	0.865235	0.865235	chr18	70261928	0.0628659210412848	chr18:70261928:T:C
chr18:70261951	['A', 'T']	98663	125250.58113861684	-4061.562826404824	0.0001519217908665	0.0044372776368498	0.0342376121802445	0.972688	0.972688	chr18	70261951	0.0120264419593384	chr18:70261951:A:T
chr18:70262152	['C', 'T']	98663	9000.729816025545	-480.2840772757489	0.0019618578845087	0.0101754400946875	0.1928032464692163	0.847113	0.847113	chr18	70262152	0.0720586534200253	chr18:70262152:C:T
chr18:70262249	['C', 'T']	98663	147818.46610032034	-4430.950085661366	0.0011963891201671	0.0049033324500023	0.2439951058522622	0.807235	0.807235	chr18	70262249	0.0930000162739515	chr18:70262249:C:T
chr18:70263017	['T', 'C']	98663	9036.648639059256	-487.66923334726073	0.0012320609851495	0.0101581589310709	0.1212878232669746	0.903463	0.903463	chr18	70263017	0.0440896286314001	chr18:70263017:T:C
chr18:70263085	['A', 'G']	98663	9004.63886636393	-489.02949147709546	0.0013828244411842	0.0101759124107489	0.1358919363067184	0.891907	0.891907	chr18	70263085	0.049680427566101	chr18:70263085:A:G
chr18:70263257	['T', 'C']	98663	147814.47992944898	-4429.5031226893625	0.0012222192310336	0.0049033575436937	0.2492616987732282	0.803159	0.803159	chr18	70263257	0.0951984696814218	chr18:70263257:T:C
chr18:70263451	['A', 'T']	98663	9018.731275657596	-483.1937587297034	0.0016257176809049	0.0101678971860603	0.1598873052270598	0.87297	0.87297	chr18	70263451	0.0590006807598659	chr18:70263451:A:T
chr18:70263593	['C', 'T']	98663	147819.97877365665	-4440.153936952715	0.0009312321521456	0.0049035607605046	0.1899093735405825	0.849381	0.849381	chr18	70263593	0.0708974580703762	chr18:70263593:C:T
chr18:70264026	['TA', 'T']	98663	7809.474918150764	195.07157013630328	0.0004471260770584	0.0110312671285653	0.0405326126044614	0.967669	0.967669	chr18	70264026	0.0142731716755505	chr18:70264026:TA:T
chr18:70264109	['T', 'C']	98663	147804.4749619868	-4435.289579213539	0.0010827643993048	0.0049028698361328	0.2208429828842647	0.825215	0.825215	chr18	70264109	0.0834328864211089	chr18:70264109:T:C
chr18:70264356	['C', 'G']	98663	147805.9617813732	-4439.7001241132575	0.0010147199217157	0.0049029102812036	0.2069627758855624	0.836039	0.836039	chr18	70264356	0.0777734628842687	chr18:70264356:C:G
chr18:70264587	['C', 'T']	98663	125411.9645177968	-4015.5832788513294	0.0003312938110016	0.0044365951851333	0.0746729861926097	0.940475	0.940475	chr18	70264587	0.0266527445116387	chr18:70264587:C:T
chr18:70264964	['A', 'G']	98663	139675.48228496118	-4683.986372312379	0.000813760082849	0.0046802882639727	0.1738696501053279	0.861968	0.861968	chr18	70264964	0.0645088567755008	chr18:70264964:A:G
chr18:70265283	['C', 'T']	98663	5975.75645315003	-24.538656011552423	0.0065800821034901	0.0123894994770676	0.5311015280051946	0.59535	0.59535	chr18	70265283	0.2252276420371552	chr18:70265283:C:T
chr18:70265523	['C', 'T']	98663	125340.11158537195	-4038.631018623857	5.474331730759624e-06	0.0044365669342655	0.0012339116735687	0.999015	0.999015	chr18	70265523	0.0004279908848064	chr18:70265523:C:T
chr18:70265674	['AATT', 'A']	98663	5201.421752572095	-166.3573548110386	0.0043688990131756	0.013215209563268	0.3305962718381036	0.74095	0.74095	chr18	70265674	0.1302110976303123	chr18:70265674:AATT:A
chr18:70265675	['A', 'G']	98663	15210.445137861603	-87.6960760675349	0.0020273657670552	0.0082168317474042	0.2467332701190648	0.805115	0.805115	chr18	70265675	0.0941420819944424	chr18:70265675:A:G
chr18:70267143	['T', 'C']	98663	159967.29105839416	-4990.184170158064	0.0034044689562229	0.0054141092061749	0.628814238238866	0.529472	0.529472	chr18	70267143	0.2761570016887378	chr18:70267143:T:C
chr18:70267257	['T', 'C']	98663	5941.782899138367	-31.012870390668013	0.0066452000072077	0.0124208903266197	0.5350019066641413	0.59265	0.59265	chr18	70267257	0.2272017112628725	chr18:70267257:T:C
chr18:70267372	['G', 'T']	98663	5213.26419550366	-162.45561067230813	0.0048832092832223	0.0131989605703553	0.3699692303187879	0.711406	0.711406	chr18	70267372	0.1478824762940354	chr18:70267372:G:T
chr18:70267588	['C', 'T']	98663	142591.35709143998	-4267.009981625549	0.0006161447692079	0.0047525355505056	0.1296454834814256	0.896847	0.896847	chr18	70267588	0.0472816402594364	chr18:70267588:C:T
chr18:70270014	['T', 'C']	98663	159711.90018956485	-4999.693405961597	0.0041060162243942	0.0054009466327557	0.7602401030019483	0.447113	0.447113	chr18	70270014	0.3495827026522399	chr18:70270014:T:C
chr18:70270077	['C', 'T']	98663	125226.92325706356	-4048.430282481184	0.0002063609640358	0.0044360033566811	0.0465195689550217	0.962896	0.962896	chr18	70270077	0.0164206174083809	chr18:70270077:C:T
chr18:70270080	['T', 'C']	98663	159606.4123120901	-5017.361168087305	0.0037308200615179	0.005395762738909	0.691435157927688	0.489294	0.489294	chr18	70270080	0.3104301097721852	chr18:70270080:T:C
chr18:70270589	['T', 'C']	98663	12507.803189601858	-80.20307620305948	0.0108369618182085	0.0087290351151655	1.241484502609085	0.21443	0.21443	chr18	70270589	0.6687144544129903	chr18:70270589:T:C
chr18:70271129	['T', 'C']	98663	9233.748710151538	-465.0794809364446	0.0002715366918217	0.0100569630815942	0.0269998696046426	0.97846	0.97846	chr18	70271129	0.0094569238479375	chr18:70271129:T:C
chr18:70271172	['C', 'T']	98663	5206.316612100511	-168.63577473714685	0.0037957992475012	0.0132093952243673	0.2873560206979899	0.77384	0.77384	chr18	70271172	0.1113488252347113	chr18:70271172:C:T
chr18:70271185	['C', 'T']	98663	154185.003902805	-4743.137220310759	0.0016821506979002	0.0051397906745221	0.327280001156204	0.743457	0.743457	chr18	70271185	0.1287441451013587	chr18:70271185:C:T
chr18:70271663	['A', 'G']	98663	134558.5507735669	-4472.042851186179	0.0010448610994733	0.0045732244919308	0.2284736079142699	0.819279	0.819279	chr18	70271663	0.0865681769616766	chr18:70271663:A:G
chr18:70272815	['A', 'G']	98663	154222.44685143136	-4741.353866825592	0.0018215722702089	0.0051419374831828	0.3542579574657415	0.723146	0.723146	chr18	70272815	0.140774011705289	chr18:70272815:A:G
chr18:70273267	['A', 'T']	98663	9024.097566167602	-481.679347088693	0.0020706564522421	0.0101655221431382	0.203694057529537	0.838593	0.838593	chr18	70273267	0.0764487671102009	chr18:70273267:A:T
chr18:70273341	['T', 'G']	98663	128129.88260516978	-4382.574073686254	-0.0006899589919162	0.0044694647369165	-0.154371727383225	0.877317	0.877317	chr18	70273341	0.0568434551226172	chr18:70273341:T:G
chr18:70273460	['T', 'C']	98663	181529.8792876257	-6374.803454959537	0.0001289251255791	0.0078516131706705	0.0164202085325239	0.986899	0.986899	chr18	70273460	0.0057272910863107	chr18:70273460:T:C
chr18:70273993	['C', 'T']	98663	15973.120508703436	-147.44285382741558	0.0003254146537146	0.0081652158288368	0.0398537724582127	0.96821	0.96821	chr18	70273993	0.0140304361318247	chr18:70273993:C:T
chr18:70274230	['C', 'T']	98663	14773.59895194559	-107.38373992190368	0.0007573714183921	0.0080920443759901	0.0935945705685193	0.925431	0.925431	chr18	70274230	0.033655956637026	chr18:70274230:C:T
chr18:70274795	['C', 'A']	98663	185211.5088537285	-6382.061065435773	-0.0068760138769876	0.0088673758667811	-0.7754282642677235	0.438088	0.438088	chr18	70274795	0.3584386427477747	chr18:70274795:C:A
chr18:70274992	['G', 'T']	98663	15094.988940699444	-136.39460676878093	0.0016605055285534	0.0080129265874623	0.2072283466507247	0.835832	0.835832	chr18	70274992	0.0778810058205519	chr18:70274992:G:T
chr18:70275329	['C', 'T']	98663	9403.476545237085	-463.2656677091703	0.0037931167241702	0.0099762021946509	0.3802165042529012	0.703786	0.703786	chr18	70275329	0.1525593765790033	chr18:70275329:C:T
chr18:70276244	['G', 'T']	98663	10842.989093194396	-259.8849981320362	0.0029722343552049	0.0093399501759441	0.3182280739420005	0.750313	0.750313	chr18	70276244	0.1247575288539075	chr18:70276244:G:T
chr18:70276356	['C', 'T']	98663	14272.44658550678	51.492583312569465	0.0030220738957991	0.0083009955676652	0.3640616202195073	0.715813	0.715813	chr18	70276356	0.1452004185794357	chr18:70276356:C:T
chr18:70276553	['C', 'T']	98663	9237.374502072797	-445.4798398811544	0.0069180925464327	0.0100609299536562	0.6876195916579881	0.491694	0.491694	chr18	70276553	0.3083050912477479	chr18:70276553:C:T
chr18:70276717	['C', 'T']	98663	16068.302883786935	-61.42903005587546	-0.002242852052401	0.0078154377735147	-0.2869771492521829	0.77413	0.77413	chr18	70276717	0.1111861019245368	chr18:70276717:C:T
chr18:70277211	['ACT', 'A']	98663	35143.37176353659	-1972.346387403224	-0.0070053406257005	0.0055651483960642	-1.2587877496051778	0.20811	0.20811	chr18	70277211	0.6817070507808054	chr18:70277211:ACT:A
chr18:70279742	['A', 'G']	98663	36973.87173846935	-1887.867850148643	-0.0061495222498867	0.0054516571914192	-1.1280097104355502	0.259319	0.259319	chr18	70279742	0.5861656618158533	chr18:70279742:A:G
chr18:70280085	['T', 'C']	98663	180895.00156105869	-6420.72436167444	0.0048388859222857	0.0077325827757731	0.6257787420583921	0.531462	0.531462	chr18	70280085	0.2745277824676733	chr18:70280085:T:C
chr18:70280099	['C', 'T']	98663	9319.661216753162	46.55474319890801	-0.0061178316538416	0.0100608323651274	-0.6080840463108315	0.543133	0.543133	chr18	70280099	0.2650938092815642	chr18:70280099:C:T
chr18:70280785	['A', 'G']	98663	99109.14470095608	-3578.923020861649	0.0029193762206496	0.0042514069746901	0.6866847229704359	0.492283	0.492283	chr18	70280785	0.3077851614518421	chr18:70280785:A:G
chr18:70280875	['G', 'A']	98663	109731.80470001417	-3751.698760408197	0.0042440936465654	0.0042763930248363	0.9924470510350056	0.320982	0.320982	chr18	70280875	0.4935193212395488	chr18:70280875:G:A
chr18:70282084	['G', 'A']	98663	14043.277372854724	67.27739619529609	0.004852990639053	0.0083175592267043	0.5834633101826416	0.559583	0.559583	chr18	70282084	0.2521354877440738	chr18:70282084:G:A
chr18:70283206	['T', 'G']	98663	32999.67915500952	-1797.7145210208175	-0.0052521311973114	0.0056982337903969	-0.9217121287937772	0.356681	0.356681	chr18	70283206	0.4477200244293188	chr18:70283206:T:G
chr18:70283381	['A', 'T']	98663	32986.00897074624	-1798.0986148270806	-0.005332005155229	0.0056985927599427	-0.9356705032002692	0.349445	0.349445	chr18	70283381	0.4566211692063095	chr18:70283381:A:T
chr18:70283790	['G', 'A']	98663	97608.69010685977	-3553.6350643114533	0.002119405066061	0.0042508299613975	0.4985861785363553	0.618072	0.618072	chr18	70283790	0.2089609304430101	chr18:70283790:G:A
chr18:70283922	['T', 'C']	98663	13974.966016120035	38.00227060201279	0.0039542105768969	0.0083425874176271	0.4739789203217715	0.635516	0.635516	chr18	70283922	0.1968735110041697	chr18:70283922:T:C
chr18:70285128	['A', 'G']	98663	13880.26615241146	56.43535450230359	0.0041756231625444	0.0083667080713403	0.4990759958325514	0.617727	0.617727	chr18	70285128	0.2092034158312473	chr18:70285128:A:G
chr18:70288491	['G', 'C']	98663	15719.752605116975	-795.927718214059	0.0024510125549237	0.0078500377809655	0.3122293959994562	0.754867	0.754867	chr18	70288491	0.1221295599658629	chr18:70288491:G:C
chr18:70289137	['C', 'G']	98663	109410.46617387612	-3278.4831585491897	0.0041122339877364	0.0042817877551496	0.9604011742036396	0.336856	0.336856	chr18	70289137	0.4725557126910427	chr18:70289137:C:G
chr18:70289375	['C', 'T']	98663	15493.264897975723	-791.3267955779802	0.002138638000294	0.0079023059409128	0.2706346750284071	0.786673	0.786673	chr18	70289375	0.1042057553250049	chr18:70289375:C:T
chr18:70290368	['C', 'G']	98663	42943.83463936337	-2068.3703140177618	-0.006518079098948	0.0051577097968683	-1.2637545258761385	0.206321	0.206321	chr18	70290368	0.6854565659194141	chr18:70290368:C:G
chr18:70290805	['T', 'C']	98663	7573.307037371146	-347.7933643584156	0.0025109439068125	0.0110566926772238	0.2270971962515475	0.820349	0.820349	chr18	70290805	0.0860013469714556	chr18:70290805:T:C
chr18:70290854	['G', 'C']	98663	41192.34004358623	-2113.168170068648	-0.0050045718182382	0.0052440831587419	-0.9543273183789208	0.33992	0.33992	chr18	70290854	0.4686232819185419	chr18:70290854:G:C
chr18:70291127	['T', 'C']	98663	49318.99923979038	-2480.4805672870343	-0.0037343061982598	0.004929129854601	-0.7575994766650653	0.448693	0.448693	chr18	70291127	0.3480507057847037	chr18:70291127:T:C
chr18:70291458	['A', 'G']	98663	48858.89461785667	-2421.2080838305938	-0.0029014486928054	0.0049398290300886	-0.5873581201156239	0.556965	0.556965	chr18	70291458	0.2541720952831016	chr18:70291458:A:G
chr18:70291882	['T', 'C']	98663	9225.776651392887	-422.8652362599946	0.0009249756253703	0.0100485259664764	0.0920508767610523	0.926658	0.926658	chr18	70291882	0.0330805205675331	chr18:70291882:T:C
chr18:70292276	['G', 'T']	98663	16843.512152848165	14.068392188619343	-0.0006003368352744	0.0076574436764045	-0.0783991186411559	0.937511	0.937511	chr18	70292276	0.0280236279082172	chr18:70292276:G:T
chr18:70292587	['A', 'G']	98663	108068.857998662	-3319.0440667993867	0.0026339557825125	0.0042773465024777	0.6157920058584728	0.538033	0.538033	chr18	70292587	0.2691910862697089	chr18:70292587:A:G
chr18:70292629	['C', 'T']	98663	14835.45109466856	-718.2423426447517	0.0034463507261441	0.0080431419556885	0.4284831406844291	0.6683	0.6683	chr18	70292629	0.1750285388763067	chr18:70292629:C:T
chr18:70292687	['C', 'T']	98663	9126.18499711132	-446.010087974144	-0.0001125700284237	0.0101002990661116	-0.0111452173531567	0.991108	0.991108	chr18	70292687	0.0038790183215626	chr18:70292687:C:T
chr18:70292896	['C', 'G']	98663	13321.890338472767	-393.1982027617154	2.386204298891661e-05	0.0084519154488589	0.0028232704329925	0.997747	0.997747	chr18	70292896	0.0009795693674464	chr18:70292896:C:G
chr18:70293078	['G', 'A']	98663	38249.73186311785	-1767.9055509347852	0.0019826117803218	0.0053897610132315	0.3678478091059409	0.712988	0.712988	chr18	70293078	0.1469177795136872	chr18:70293078:G:A
chr18:70293189	['T', 'C']	98663	68256.98730699439	-1503.3637218880876	-0.0012177112094174	0.0044913687513102	-0.2711225189564449	0.786297	0.786297	chr18	70293189	0.1044133813169892	chr18:70293189:T:C
chr18:70293358	['A', 'G']	98663	132754.18297380584	-4264.040495346438	-0.0014854082498301	0.0045139548925557	-0.3290702466433154	0.742103	0.742103	chr18	70293358	0.1295358127436333	chr18:70293358:A:G
chr18:70293597	['T', 'A']	98663	151137.91418144954	-4321.132406017792	0.0062068663615978	0.0050185423513585	1.2367866856633365	0.216169	0.216169	chr18	70293597	0.6652065864892844	chr18:70293597:T:A
chr18:70293781	['C', 'T']	98663	16399.144472387303	-312.4607452488328	0.0045675089370366	0.0077006589885068	0.5931322168470972	0.553094	0.553094	chr18	70293781	0.2572010527603139	chr18:70293781:C:T
chr18:70294076	['G', 'A']	98663	16656.712549537613	-717.7855869920511	-0.0030622367774205	0.0076339497749317	-0.4011339958610022	0.688322	0.688322	chr18	70294076	0.1622083493974346	chr18:70294076:G:A
chr18:70294313	['G', 'A']	98663	78399.86556905045	-1402.666859374339	0.0012670099617202	0.0044035381472391	0.2877254424410188	0.773558	0.773558	chr18	70294313	0.1115071181176704	chr18:70294313:G:A
chr18:70294437	['C', 'T']	98663	84552.85370180754	-4310.0094637130005	-0.0008823715184636	0.0043436095058694	-0.2031424595768275	0.839024	0.839024	chr18	70294437	0.0762256161456858	chr18:70294437:C:T
chr18:70294628	['A', 'G']	98663	179984.12115591235	-6024.640551482662	0.006028996189314	0.007498505014064	0.8040264263351434	0.421384	0.421384	chr18	70294628	0.375321958627374	chr18:70294628:A:G
chr18:70294642	['G', 'A']	98663	62727.44394546099	-761.2399492715742	0.001031674116587	0.0046703997744186	0.2208963186059329	0.825174	0.825174	chr18	70294642	0.0834544644536355	chr18:70294642:G:A
chr18:70295392	['A', 'G']	98663	28945.400646743976	-1610.1760892293764	-0.0079705514101425	0.0060107045403843	-1.326059425578238	0.184823	0.184823	chr18	70295392	0.7332439846768449	chr18:70295392:A:G
chr18:70296348	['T', 'A']	98663	22292.677843097503	-613.4903575944555	0.0047378732794195	0.006721081939535	0.7049271712564976	0.480857	0.480857	chr18	70296348	0.3179840573983812	chr18:70296348:T:A
chr18:70296908	['T', 'TTC']	98663	24318.909818743527	-479.78965733814624	-0.0002634031500189	0.0065051731915894	-0.0404913354742782	0.967701	0.967701	chr18	70296908	0.014258810159745	chr18:70296908:T:TTC
chr18:70296987	['T', 'C']	98663	70340.22791940706	-1119.8976595803729	0.0020754472377392	0.0045796819979457	0.4531858846684439	0.650416	0.650416	chr18	70296987	0.1868087837943052	chr18:70296987:T:C
chr18:70297145	['C', 'T']	98663	12543.525620622191	-679.45431695903	-0.0026693526134508	0.0086986752942677	-0.3068688648730088	0.758944	0.758944	chr18	70297145	0.1197902680942816	chr18:70297145:C:T
chr18:70297191	['C', 'T']	98663	86789.02849031735	-1266.5019289293784	0.0005443989660311	0.0043663500885409	0.1246805581302078	0.900777	0.900777	chr18	70297191	0.0453827114143618	chr18:70297191:C:T
chr18:70297221	['G', 'C']	98663	16685.183790139476	-345.751040922706	0.002121468994941	0.0076419490844062	0.2776083655503501	0.781314	0.781314	chr18	70297221	0.1071743937010817	chr18:70297221:G:C
chr18:70297356	['TC', 'T']	98663	87402.57069168583	-1293.7592730249455	0.0006862497927409	0.0043670769023225	0.1571416780812825	0.875134	0.875134	chr18	70297356	0.0579254429720634	chr18:70297356:TC:T
chr18:70297857	['A', 'G']	98663	63392.20290986515	-789.0877808552383	0.0001476109324813	0.0046600542141397	0.0316757972543363	0.974731	0.974731	chr18	70297857	0.0111152215676021	chr18:70297857:A:G
chr18:70298013	['G', 'A']	98663	28794.71253041363	-1586.911155445147	-0.0070821637012648	0.0060246365307863	-1.1755337712199818	0.239784	0.239784	chr18	70298013	0.620179799316977	chr18:70298013:G:A
chr18:70298383	['A', 'C']	98663	63392.47845841783	-802.1985526242785	-0.000120889068248	0.0046593965988128	-0.0259452196618836	0.979301	0.979301	chr18	70298383	0.0090838020197399	chr18:70298383:A:C
chr18:70298732	['A', 'T']	98663	86772.74612717466	-1338.7134372275711	0.0011937064459447	0.0043626494738094	0.2736196096227646	0.784378	0.784378	chr18	70298732	0.1054745957954203	chr18:70298732:A:T
chr18:70299118	['G', 'A']	98663	80335.79884422367	-1033.0847434148404	0.0002486890735133	0.0044230424700055	0.0562257937154815	0.955162	0.955162	chr18	70299118	0.0199229637676667	chr18:70299118:G:A
chr18:70299608	['G', 'A']	98663	63372.63471129674	-802.6120134006575	3.112674798099669e-05	0.0046564770812442	0.0066846131609605	0.994667	0.994667	chr18	70299608	0.0023222903780094	chr18:70299608:G:A
chr18:70300043	['A', 'G']	98663	86907.45106943739	-1300.9888472115672	0.0018783783994097	0.0043618743565542	0.4306356042987017	0.666734	0.666734	chr18	70300043	0.1760473975279788	chr18:70300043:A:G
chr18:70300507	['T', 'C']	98663	62597.68919234004	-769.1184978255056	0.0011238015432426	0.00467652577059	0.2403069283419883	0.810093	0.810093	chr18	70300507	0.0914651205431472	chr18:70300507:T:C
chr18:70300837	['T', 'G']	98663	136978.3202891352	-3573.689401547037	0.0036537062625047	0.0046441907708266	0.7867261365437805	0.431444	0.431444	chr18	70300837	0.365075566273865	chr18:70300837:T:G
chr18:70301525	['G', 'T']	98663	87266.54439690847	-1264.483811066091	0.0010223427740228	0.0043645805543543	0.2342362023775517	0.814802	0.814802	chr18	70301525	0.0889479136582532	chr18:70301525:G:T
chr18:70301667	['A', 'AG']	98663	13557.549650817462	-871.5968787238185	-0.0074339782380727	0.0083877416160858	-0.8862908013065153	0.375463	0.375463	chr18	70301667	0.4254328540993842	chr18:70301667:A:AG
chr18:70301736	['T', 'C']	98663	16515.506538001504	-396.8439208599194	0.0001408204394679	0.0076752999978488	0.0183472228456764	0.985362	0.985362	chr18	70301736	0.0064041900908711	chr18:70301736:T:C
chr18:70302076	['C', 'T']	98663	62517.40562623552	-786.3891760594465	0.0009451371539788	0.0046778894332892	0.2020435000564538	0.839883	0.839883	chr18	70302076	0.075781209168399	chr18:70302076:C:T
chr18:70302253	['TC', 'T']	98663	62904.02641903472	-770.0062855251011	0.0001610482492316	0.0046704305925759	0.0344825270474238	0.972492	0.972492	chr18	70302253	0.012113962619371	chr18:70302253:TC:T
chr18:70302748	['CTG', 'C']	98663	16699.743150093876	-343.9626867251562	0.0022567066792972	0.0076468246501983	0.2951168337878293	0.767905	0.767905	chr18	70302748	0.1146925046140011	chr18:70302748:CTG:C
chr18:70303056	['C', 'T']	98663	47746.13042376316	-2418.2302613226125	0.0007697223824667	0.004975143970065	0.1547135896163306	0.877047	0.877047	chr18	70303056	0.0569771326388449	chr18:70303056:C:T
chr18:70303169	['C', 'T']	98663	16673.68996381255	-350.0326024628839	0.0018791665161522	0.0076459126345341	0.2457739979482183	0.805858	0.805858	chr18	70303169	0.0937414783556056	chr18:70303169:C:T
chr18:70303989	['T', 'C']	98663	81370.26769130948	-1001.6435614565764	9.911238289761744e-05	0.0044168925051315	0.0224393921252257	0.982098	0.982098	chr18	70303989	0.007845173378367	chr18:70303989:T:C
chr18:70304738	['T', 'C']	98663	16708.185422072656	-339.47678551669446	0.0023888446214137	0.0076384041500956	0.3127413232492896	0.754478	0.754478	chr18	70304738	0.1223534193978693	chr18:70304738:T:C
chr18:70305097	['T', 'C']	98663	30219.031287158	-1548.5107438604357	-0.0024392793695423	0.0059720744310697	-0.4084475834480631	0.682946	0.682946	chr18	70305097	0.1656136342820984	chr18:70305097:T:C
chr18:70305250	['T', 'G']	98663	29617.80306547589	-1544.2239085517515	-0.0026223251173396	0.0059515386045571	-0.4406129728086984	0.659494	0.659494	chr18	70305250	0.1807891512605194	chr18:70305250:T:G
chr18:70305257	['T', 'C']	98663	15001.368418918648	-705.3863059865666	0.0030969962666016	0.008023148886671	0.3860075776166471	0.699492	0.699492	chr18	70305257	0.1552172481138591	chr18:70305257:T:C
chr18:70305262	['C', 'T']	98663	136616.7702132836	-3643.2170036151024	0.0010332043363807	0.0046369559271379	0.222819529151416	0.823676	0.823676	chr18	70305262	0.084243588161534	chr18:70305262:C:T
chr18:70305877	['T', 'C']	98663	65424.84014074505	-714.1796612839994	-0.0015694295786004	0.0046231797777382	-0.3394697273416927	0.734257	0.734257	chr18	70305877	0.1341519044621152	chr18:70305877:T:C
chr18:70307120	['G', 'A']	98663	64537.96963521705	-747.9767901519388	-0.0014354817279113	0.0046393599955734	-0.3094137401022995	0.757007	0.757007	chr18	70307120	0.1209001045853729	chr18:70307120:G:A
chr18:70308022	['T', 'C']	98663	87495.62307130835	-1298.2074393821404	0.0012876694909542	0.0043610635113081	0.2952650168050451	0.767792	0.767792	chr18	70308022	0.1147564173214475	chr18:70308022:T:C
chr18:70308394	['T', 'A']	98663	29974.8362389834	-1566.495338886507	-0.0030311047604906	0.0059257277576799	-0.5115160338849827	0.608991	0.608991	chr18	70308394	0.2153891255596026	chr18:70308394:T:A
chr18:70309782	['C', 'G']	98663	16716.44761982116	-348.8627378642113	0.0017443703220941	0.0076418305582545	0.2282660298205506	0.81944	0.81944	chr18	70309782	0.0864828402910071	chr18:70309782:C:G
chr18:70310938	['A', 'G']	98663	47857.186198576666	-2439.4743243847165	0.0003989633796327	0.0049714295483118	0.0802512387545001	0.936038	0.936038	chr18	70310938	0.0287065200062102	chr18:70310938:A:G
chr18:70311029	['G', 'A']	98663	63698.266676128274	-776.3909168033207	0.0008263117052383	0.0046518241508547	0.1776317587341636	0.859013	0.859013	chr18	70311029	0.0660002636593938	chr18:70311029:G:A
chr18:70311255	['A', 'G']	98663	15282.239146520704	-817.1215217461697	0.0002077287995214	0.0079557689932811	0.0261104614396081	0.979169	0.979169	chr18	70311255	0.0091423445265927	chr18:70311255:A:G
chr18:70311620	['T', 'C']	98663	88004.86725672691	-1237.4630295267248	0.0009108614061442	0.0043629474593747	0.208772031894871	0.834627	0.834627	chr18	70311620	0.0785075700660264	chr18:70311620:T:C
chr18:70312471	['A', 'C']	98663	28918.81039026862	-1589.9751172392516	-0.001560409670644	0.0060130987625109	-0.2595017531347626	0.795249	0.795249	chr18	70312471	0.0994968683315766	chr18:70312471:A:C
chr18:70312982	['A', 'G']	98663	16698.66271805275	-349.38469556411644	0.0018332259272536	0.007641914465325	0.2398909246592448	0.810415	0.810415	chr18	70312982	0.0912925292014033	chr18:70312982:A:G
chr18:70314465	['G', 'A']	98663	47335.91343755706	-2319.012374075221	0.0019341802057339	0.0049978867904614	0.3869996033974484	0.698757	0.698757	chr18	70314465	0.1556738284133615	chr18:70314465:G:A
chr18:70314625	['G', 'A']	98663	151656.6855906262	-4433.978463229088	0.0027066224501314	0.005042517723171	0.536760126334156	0.591435	0.591435	chr18	70314625	0.2280929783268184	chr18:70314625:G:A
chr18:70315547	['A', 'G']	98663	62899.650241761374	-592.8648351787064	-0.0028463848868126	0.0046898744495854	-0.6069213403067073	0.543905	0.543905	chr18	70315547	0.2644769487920572	chr18:70315547:A:G
chr18:70315973	['C', 'T']	98663	61202.36888528408	-715.805603376678	-0.0007840794088643	0.0047146099846006	-0.1663084351463596	0.867915	0.867915	chr18	70315973	0.0615228057435027	chr18:70315973:C:T
chr18:70316219	['C', 'T']	98663	62800.09371071734	-596.0258139248125	-0.0030870349576825	0.0046915289083302	-0.6580019047098279	0.510538	0.510538	chr18	70316219	0.2919719272771292	chr18:70316219:C:T
chr18:70316521	['A', 'G']	98663	12022.584115560065	-587.4552829949977	0.0031293569065934	0.0088891999195396	0.3520403337666774	0.724809	0.724809	chr18	70316521	0.1397764226352305	chr18:70316521:A:G
chr18:70317881	['C', 'T']	98663	61204.64748938067	-716.9531037978187	-0.0008728081110655	0.004714759158179	-0.185122523077646	0.853133	0.853133	chr18	70317881	0.0689832587932125	chr18:70317881:C:T
chr18:70318618	['T', 'G']	98663	36152.45840472885	-1470.7874094070476	0.0020407043367637	0.0054907893210141	0.371659558845872	0.710147	0.710147	chr18	70318618	0.1486517432797561	chr18:70318618:T:G
chr18:70318662	['A', 'G']	98663	105621.41054104196	-2203.66896361943	0.0008366272224229	0.0043097632015542	0.1941237101196743	0.846079	0.846079	chr18	70318662	0.0725890841687069	chr18:70318662:A:G
chr18:70319098	['C', 'CT']	98663	36224.40583471023	-1397.8113668892076	0.0035259079781747	0.0054868611991203	0.642609289759325	0.520479	0.520479	chr18	70319098	0.2835967884744931	chr18:70319098:C:CT
chr18:70324486	['C', 'T']	98663	105445.37485680684	-2191.729649497317	0.0007862180711679	0.0043098211731796	0.1824247548971662	0.85525	0.85525	chr18	70324486	0.0679069171428998	chr18:70324486:C:T
chr18:70325043	['G', 'A']	98663	28500.1775027369	-1474.1572993040634	-0.001177823520911	0.0060427742709975	-0.1949143668271774	0.84546	0.84546	chr18	70325043	0.072906934713445	chr18:70325043:G:A
chr18:70325196	['C', 'T']	98663	13147.06601794131	-690.118983443367	0.0065980832770345	0.008516498592652	0.7747413100880758	0.438494	0.438494	chr18	70325196	0.3580363447944491	chr18:70325196:C:T
chr18:70325448	['C', 'T']	98663	22306.35651803724	-709.6001745216917	0.0005148722789801	0.0067030373118647	0.076811787705376	0.938773	0.938773	chr18	70325448	0.027439409614172	chr18:70325448:C:T
chr18:70328598	['A', 'T']	98663	22687.21925209581	-677.3319433450647	0.002070513744024	0.0066556966004335	0.3110889615805532	0.755734	0.755734	chr18	70328598	0.1216310387055765	chr18:70328598:A:T
chr18:70331051	['T', 'G']	98663	15488.29661807344	-576.302331227445	-0.0030999860234463	0.0079174193006517	-0.3915399583790014	0.695399	0.695399	chr18	70331051	0.1577659381779173	chr18:70331051:T:G
chr18:70331191	['G', 'A']	98663	74942.39675011426	-1533.889393829844	-0.0011314911930591	0.0044303414608892	-0.2553959334845652	0.798418	0.798418	chr18	70331191	0.0977696806227961	chr18:70331191:G:A
chr18:70331236	['A', 'G']	98663	22758.477308421985	-710.8380330914273	0.0005820944731376	0.0066671237131969	0.0873081853851665	0.930427	0.930427	chr18	70331236	0.0313176953337003	chr18:70331236:A:G
chr18:70331529	['ACTCTT', 'A']	98663	13110.195906906967	-697.6933107232152	0.0049910485984869	0.0085292384689909	0.5851693110272963	0.558435	0.558435	chr18	70331529	0.2530273700580402	chr18:70331529:ACTCTT:A
chr18:70331741	['G', 'A']	98663	21941.88956912192	-747.5604366835375	-0.001801966960249	0.0067464910919173	-0.267096915373966	0.789395	0.789395	chr18	70331741	0.1027056287376741	chr18:70331741:G:A
chr18:70331874	['TC', 'T']	98663	13102.39839854044	-699.5523191818337	0.0049956647709318	0.008530708934407	0.5856095676623945	0.558139	0.558139	chr18	70331874	0.2532576300670583	chr18:70331874:TC:T
chr18:70332466	['A', 'AG']	98663	14869.205656074197	-541.6450548687835	-0.0043450462643178	0.008066010712016	-0.5386859030381574	0.590105	0.590105	chr18	70332466	0.2290707055385809	chr18:70332466:A:AG
chr18:70332651	['A', 'C']	98663	15556.892124763051	-576.0618097864724	-0.0026382365503154	0.0078981941616006	-0.3340303487526352	0.738357	0.738357	chr18	70332651	0.1317336034318914	chr18:70332651:A:C
chr18:70333091	['T', 'C']	98663	13606.792853522553	-731.9510654910806	0.0044593672207709	0.0083836418938554	0.5319128938509756	0.594788	0.594788	chr18	70333091	0.2256378020639275	chr18:70333091:T:C
chr18:70333385	['A', 'G']	98663	15472.72506386084	-578.2368220971979	-0.0031256375166385	0.0079210464854033	-0.3945990624342805	0.69314	0.69314	chr18	70333385	0.1591790379902779	chr18:70333385:A:G
chr18:70333533	['G', 'A']	98663	15455.193048079547	-585.8958937660956	-0.0036586146900409	0.00792452277799	-0.4616826517557109	0.64431	0.64431	chr18	70333533	0.190905128142841	chr18:70333533:G:A
chr18:70334871	['C', 'T']	98663	13659.830696250649	-739.3949995511525	0.0044448566682991	0.0083672084337063	0.5312233707951604	0.595265	0.595265	chr18	70334871	0.2252896520589079	chr18:70334871:C:T
chr18:70335314	['C', 'A']	98663	13658.138432223146	-733.4318777980909	0.0049097688762229	0.0083673347060563	0.586778113784455	0.557354	0.557354	chr18	70335314	0.2538688776940216	chr18:70335314:C:A
chr18:70335912	['C', 'A']	98663	59321.82891321978	-953.324211036329	-0.0002687701280384	0.0047146852290822	-0.0570070142499856	0.95454	0.95454	chr18	70335912	0.0202058677781312	chr18:70335912:C:A
chr18:70336485	['C', 'A']	98663	59391.44710510045	-954.548670678316	-6.638401767633116e-05	0.0047131690060105	-0.0140847946661098	0.988762	0.988762	chr18	70336485	0.0049082326956241	chr18:70336485:C:A
chr18:70336941	['C', 'T']	98663	59650.88266004356	-909.5870898632248	-0.0002607152129481	0.0047070480745608	-0.0553882622013616	0.955829	0.955829	chr18	70336941	0.0196197970534408	chr18:70336941:C:T
chr18:70337039	['A', 'G']	98663	61153.39641941139	-753.0060461932358	-0.0014717590153005	0.004683106013383	-0.3142698480655097	0.753317	0.753317	chr18	70337039	0.1230222317936382	chr18:70337039:A:G
chr18:70337387	['G', 'A']	98663	11995.58055752661	-590.4276620156164	0.0026855658648158	0.0088994076943834	0.3017690566655014	0.762829	0.762829	chr18	70337387	0.1175728050065082	chr18:70337387:G:A
chr18:70338035	['T', 'C']	98663	36313.94448330039	-1420.4928356561124	0.0028622696546483	0.0054802351363094	0.5222895703296286	0.60147	0.60147	chr18	70338035	0.2207860294369818	chr18:70338035:T:C
chr18:70338368	['C', 'T']	98663	97406.78354925696	-2202.6540421091854	4.280685929519429e-05	0.0042750393170878	0.0100132083286556	0.992011	0.992011	chr18	70338368	0.0034835121070971	chr18:70338368:C:T
chr18:70338492	['C', 'T']	98663	59987.72810120938	-904.9631451601808	-0.0011616108418251	0.0047014394653341	-0.2470755712990076	0.80485	0.80485	chr18	70338492	0.0942850516102338	chr18:70338492:C:T
chr18:70338614	['G', 'A']	98663	59333.03426671261	-948.6279943704562	-0.0001171687165321	0.004715304926308	-0.0248485979938329	0.980176	0.980176	chr18	70338614	0.0086959355666773	chr18:70338614:G:A
chr18:70339080	['A', 'G']	98663	15109.225117834882	-588.6250700033985	0.000547343309186	0.0079973788302945	0.0684403378657814	0.945435	0.945435	chr18	70339080	0.0243683241554811	chr18:70339080:A:G
chr18:70339461	['G', 'A']	98663	15086.917481780314	-585.4807859700243	0.0007209527126139	0.0080032173784936	0.0900828602445947	0.928222	0.928222	chr18	70339461	0.032348142483058	chr18:70339461:G:A
chr18:70340385	['T', 'C']	98663	30727.36012529271	-1204.8077215798091	-0.0009313936516808	0.0058393976133272	-0.1595016666710813	0.873274	0.873274	chr18	70340385	0.0588494699052175	chr18:70340385:T:C
chr18:70340522	['A', 'C']	98663	45864.97297461684	-2264.7127543529928	0.0018883201829128	0.0050457825843193	0.3742373261941752	0.708229	0.708229	chr18	70340522	0.149826294067436	chr18:70340522:A:C
chr18:70341013	['T', 'C']	98663	59755.26780265784	-895.4400709680173	0.0002295336633734	0.0047046455726759	0.0487887259152089	0.961088	0.961088	chr18	70341013	0.0172368452506194	chr18:70341013:T:C
chr18:70342101	['T', 'A']	98663	14064.558207827631	-747.8859042647368	0.0042233857238942	0.0084029653991816	0.5026065827077669	0.615242	0.615242	chr18	70342101	0.210954024725434	chr18:70342101:T:A
chr18:70343019	['G', 'A']	98663	12900.915301654231	-729.6243031300861	-0.0052480184662521	0.0085896550995369	-0.61096963794682	0.541221	0.541221	chr18	70343019	0.2666253606199046	chr18:70343019:G:A
chr18:70343244	['T', 'A']	98663	8769.977770344241	-442.4572729159351	-0.0017418114734449	0.0103165417416275	-0.1688367591648202	0.865925	0.865925	chr18	70343244	0.0625197217201571	chr18:70343244:T:A
chr18:70343533	['C', 'T']	98663	149929.57871572272	-4666.320119722375	0.0018613948344771	0.0049566821354362	0.375532419391941	0.707265	0.707265	chr18	70343533	0.1504178330570476	chr18:70343533:C:T
chr18:70344422	['T', 'C']	98663	98031.8720639072	-2146.5106083622845	-0.0002217088285584	0.0042789111749472	-0.0518143096441217	0.958677	0.958677	chr18	70344422	0.0183276918348324	chr18:70344422:T:C
chr18:70344484	['A', 'G']	98663	103989.34963198764	-2395.20816379717	0.0008945247343119	0.0042797968999779	0.2090110244055094	0.83444	0.83444	chr18	70344484	0.0786048855943495	chr18:70344484:A:G
chr18:70344488	['C', 'T']	98663	149928.99017619976	-4665.052287189967	0.0018442032643206	0.0049571211269553	0.3720311077920585	0.70987	0.70987	chr18	70344488	0.1488211772696492	chr18:70344488:C:T
chr18:70345223	['A', 'G']	98663	59751.77405912886	-896.0131171724755	0.0001877312100649	0.0047053199118897	0.0398976506550854	0.968175	0.968175	chr18	70345223	0.014046135806082	chr18:70345223:A:G
chr18:70345492	['A', 'T']	98663	12914.83257813054	-728.7185261803398	-0.0050762502572331	0.0085868036084721	-0.5911687851140174	0.554409	0.554409	chr18	70345492	0.2561697282183791	chr18:70345492:A:T
chr18:70345939	['C', 'T']	98663	30662.53902629472	-1188.46406604644	-0.0005273360817672	0.0058461149648042	-0.0902028244299028	0.928126	0.928126	chr18	70345939	0.0323930610762311	chr18:70345939:C:T
chr18:70347142	['T', 'C']	98663	59805.46192234362	-901.0512398466982	5.190167187038378e-05	0.0047062265858457	0.011028298558017	0.991201	0.991201	chr18	70347142	0.0038382684820102	chr18:70347142:T:C
chr18:70347518	['T', 'C']	98663	36329.99623900085	-1430.1597820490915	0.0026512163722162	0.0054797415451419	0.4838214266814569	0.628514	0.628514	chr18	70347518	0.2016850440638953	chr18:70347518:T:C
chr18:70349637	['A', 'G']	98663	15191.309575460218	-575.0115706466162	0.0002652054450522	0.0079790172997191	0.033237858133435	0.973485	0.973485	chr18	70349637	0.0116707359440698	chr18:70349637:A:G
chr18:70350325	['A', 'G']	98663	22340.264300122657	-735.9973686107953	-0.0003034762634624	0.0066982471635273	-0.0453068177470254	0.963863	0.963863	chr18	70350325	0.01598469075719	chr18:70350325:A:G
chr18:70350592	['G', 'A']	98663	180632.9848464884	-5866.947756004235	0.0029802775874296	0.007634765471975	0.3903561410457734	0.696274	0.696274	chr18	70350592	0.1572198217816958	chr18:70350592:G:A
chr18:70350616	['A', 'G']	98663	59346.03004774797	-972.4275438881824	-0.0002916451533868	0.0047156188824351	-0.0618466336355552	0.950685	0.950685	chr18	70350616	0.0219633583763743	chr18:70350616:A:G
chr18:70352708	['G', 'A']	98663	22462.1873207027	-677.6429526838061	0.000946141819704	0.0066867179411379	0.1414956975952556	0.887479	0.887479	chr18	70352708	0.0518419146582456	chr18:70352708:G:A
chr18:70353127	['C', 'T']	98663	61996.33747985035	-1059.972992634795	-0.0004571197293118	0.0046492812803409	-0.0983205148814514	0.921678	0.921678	chr18	70353127	0.0354207787818025	chr18:70353127:C:T
chr18:70353289	['C', 'T']	98663	63612.31589404645	-932.3068088227848	-0.0026589949275864	0.0046227647064568	-0.5751958181805106	0.56516	0.56516	chr18	70353289	0.2478285835432556	chr18:70353289:C:T
chr18:70354651	['G', 'A']	98663	22726.99454637608	-720.9710743491622	-0.0008000900530659	0.0066523170528793	-0.1202723873059588	0.904268	0.904268	chr18	70354651	0.0437028375866692	chr18:70354651:G:A
chr18:70354727	['G', 'A']	98663	48119.877195827794	-2461.4384215729256	-0.0009547165793885	0.0049632333872473	-0.1923577847138183	0.847462	0.847462	chr18	70354727	0.0718797663523804	chr18:70354727:G:A
chr18:70354803	['T', 'C']	98663	22612.521084215216	-702.58580792957	0.0001047785646431	0.0066656735642307	0.0157191263018712	0.987459	0.987459	chr18	70354803	0.0054809275429334	chr18:70354803:T:C
chr18:70355243	['A', 'G']	98663	180674.4810550004	-5874.853705621254	0.0023018355566259	0.0076412896220414	0.3012365281884172	0.763235	0.763235	chr18	70355243	0.1173417222159925	chr18:70355243:A:G
chr18:70356200	['C', 'T']	98663	60832.9480343059	-714.4953242120122	-0.0002794381095204	0.0046845241236914	-0.0596513332287425	0.952433	0.952433	chr18	70356200	0.0211655655250152	chr18:70356200:C:T
chr18:70356500	['TTTGG', 'T']	98663	41909.672535782345	-1810.0759646909933	0.0007066834140055	0.0051879273830219	0.1362169054868059	0.89165	0.89165	chr18	70356500	0.0498055860921493	chr18:70356500:TTTGG:T
chr18:70357282	['T', 'C']	98663	62182.93281433728	-1009.502968613407	0.0004087359919574	0.004645969525216	0.0879764685797181	0.929896	0.929896	chr18	70357282	0.0315656204264434	chr18:70357282:T:C
chr18:70357548	['T', 'G']	98663	92830.1673189229	-1801.2588829412916	-0.0005010579881589	0.0042998428109872	-0.116529373324667	0.907233	0.907233	chr18	70357548	0.0422811609894774	chr18:70357548:T:G
chr18:70358264	['T', 'A']	98663	61867.92086045934	-976.1146990131218	0.0013564120665384	0.004661680143741	0.290970642496711	0.771074	0.771074	chr18	70358264	0.1129039406916124	chr18:70358264:T:A
chr18:70358410	['A', 'G']	98663	93959.45550501524	-1833.797084067866	-0.0001539571157367	0.0043463943789441	-0.0354218007649183	0.971743	0.971743	chr18	70358410	0.0124485791477614	chr18:70358410:A:G
chr18:70359401	['G', 'A']	98663	92235.98062494936	-1845.688758602763	0.0001792995274007	0.0042980709894513	0.0417162787308075	0.966725	0.966725	chr18	70359401	0.0146970501857837	chr18:70359401:G:A
chr18:70359424	['G', 'T']	98663	62081.06757428	-1024.6082938242396	0.0002419137309076	0.0046469130071909	0.0520590186502894	0.958482	0.958482	chr18	70359424	0.0184160386274179	chr18:70359424:G:T
chr18:70359496	['C', 'T']	98663	180650.4929556051	-5864.685669478757	0.0028702291503447	0.0076406955561051	0.3756502440476577	0.707178	0.707178	chr18	70359496	0.1504712584972714	chr18:70359496:C:T
chr18:70360000	['T', 'C']	98663	72793.70723547482	-1048.209480751033	-0.0009400481122319	0.0044742540676553	-0.2101016388469285	0.833589	0.833589	chr18	70360000	0.0790480249356506	chr18:70360000:T:C
chr18:70360125	['T', 'C']	98663	62967.634041474485	-907.4079528442236	-0.0002469626775385	0.0046348443392305	-0.05328392055117	0.957506	0.957506	chr18	70360125	0.0188584959403034	chr18:70360125:T:C
chr18:70360161	['A', 'G']	98663	62703.51469186629	-1094.0499699251172	0.0002742619937019	0.0046337938135518	0.0591873537618085	0.952803	0.952803	chr18	70360161	0.020996884101481	chr18:70360161:A:G
chr18:70360706	['T', 'C']	98663	9199.91632613743	-172.1031448436511	0.0002700599970456	0.0100857427282711	0.0267764114474822	0.978638	0.978638	chr18	70360706	0.0093779248218366	chr18:70360706:T:C
chr18:70360744	['C', 'G']	98663	62507.57795355444	-952.6434887053298	0.000141952672269	0.0046426667630171	0.0305756754716482	0.975608	0.975608	chr18	70360744	0.010724647122544	chr18:70360744:C:G
chr18:70360759	['T', 'C']	98663	63349.15570860547	-871.5412570153298	-0.0007413419176967	0.0046308363529697	-0.1600881268933965	0.872812	0.872812	chr18	70360759	0.0590792914092231	chr18:70360759:T:C
chr18:70361047	['G', 'C']	98663	60872.8716433343	-749.1903681162139	-0.0017829461196405	0.0046876590154738	-0.3803489361651704	0.703687	0.703687	chr18	70361047	0.1526204721080533	chr18:70361047:G:C
chr18:70361063	['G', 'A']	98663	13778.396511003217	-531.846758868438	-0.0039829150595874	0.0083255558310092	-0.4783962945456149	0.632369	0.632369	chr18	70361063	0.1990294282068248	chr18:70361063:G:A
chr18:70361269	['T', 'C']	98663	62191.97660273309	-1010.2792767099291	0.000242191789858	0.0046474455671524	0.0521128835956295	0.958439	0.958439	chr18	70361269	0.0184355226465558	chr18:70361269:T:C
chr18:70361280	['G', 'A']	98663	62072.21180632993	-997.7832696417556	0.000415952712139	0.0046498033930189	0.0894559784535247	0.92872	0.92872	chr18	70361280	0.0321152018126732	chr18:70361280:G:A
chr18:70361297	['C', 'T']	98663	62058.43490998296	-996.4722119036744	0.0004885508784377	0.0046497532618586	0.1050702802760142	0.91632	0.91632	chr18	70361297	0.0379528342307459	chr18:70361297:C:T
chr18:70361676	['C', 'T']	98663	62618.006986712746	-1039.2862429995184	5.280741522062058e-05	0.0046679511410518	0.0113127609147856	0.990974	0.990974	chr18	70361676	0.0039377398685659	chr18:70361676:C:T
chr18:70361722	['T', 'C']	98663	62845.84199560564	-1072.0054509382658	-0.0005899449223622	0.0046749409131597	-0.1261930221837795	0.899579	0.899579	chr18	70361722	0.0459606913984453	chr18:70361722:T:C
chr18:70361724	['T', 'C']	98663	79317.50996104845	-1201.6760622428492	0.0005553864039775	0.0044012045357469	0.1261896372837615	0.899582	0.899582	chr18	70361724	0.0459592430750927	chr18:70361724:T:C
chr18:70361817	['T', 'G']	98663	62081.13517048395	-981.2560796311938	0.0007720614207287	0.0046503032729591	0.166023886058833	0.868138	0.868138	chr18	70361817	0.0614112334931197	chr18:70361817:T:G
chr18:70361827	['A', 'G']	98663	62941.4141902647	-895.444836414923	3.871010014644286e-05	0.0046358457200701	0.0083501700625743	0.993338	0.993338	chr18	70361827	0.0029029503385533	chr18:70361827:A:G
chr18:70362431	['C', 'G']	98663	62051.43384559239	-981.742392296942	0.0008938148667841	0.0046490687230087	0.1922567550702205	0.847541	0.847541	chr18	70362431	0.0718392835165445	chr18:70362431:C:G
chr18:70362473	['C', 'G']	98663	62011.313295149295	-993.6402591423944	0.0007426223566798	0.0046499928756635	0.1597039773042291	0.873115	0.873115	chr18	70362473	0.0589285505943577	chr18:70362473:C:G
chr18:70362527	['G', 'A']	98663	63390.78248221055	-862.9241316282901	-0.0007578193528982	0.0046290669218029	-0.1637088782037018	0.869961	0.869961	chr18	70362527	0.0605002161910813	chr18:70362527:G:A
chr18:70363125	['A', 'T']	98663	67249.1698662366	-821.9090241962756	0.0012599753988408	0.0045737980940122	0.2754768297468951	0.782951	0.782951	chr18	70363125	0.1062654168635174	chr18:70363125:A:T
chr18:70363525	['C', 'T']	98663	19695.19772545284	-298.8942590947168	-0.0028427935290459	0.0071512519607869	-0.3975238943661936	0.690982	0.690982	chr18	70363525	0.1605332657987296	chr18:70363525:C:T
chr18:70365243	['A', 'G']	98663	70912.53090024335	-1276.6934991665146	0.0009716660257005	0.004484287396675	0.2166823710766174	0.828456	0.828456	chr18	70365243	0.0817305523799989	chr18:70365243:A:G
chr18:70365264	['T', 'C']	98663	11084.786449886473	-311.66566048241503	-0.0064466165553151	0.0092676908051839	-0.6956011687085201	0.48668	0.48668	chr18	70365264	0.3127565006192589	chr18:70365264:T:C
chr18:70366364	['A', 'T']	98663	9450.478927203065	-396.3460358808119	0.0014053234201278	0.0099456491363838	0.1413003214628565	0.887633	0.887633	chr18	70366364	0.0517665601449745	chr18:70366364:A:T
chr18:70366730	['T', 'C']	98663	10936.995336813829	-639.227790652128	-0.0083224605524414	0.0092736302121431	-0.8974328673946707	0.36949	0.36949	chr18	70366730	0.4323973110001107	chr18:70366730:T:C
chr18:70366918	['C', 'T']	98663	28186.999827684074	-1277.769410822891	-0.000633344430201	0.0060529099994569	-0.104634701368073	0.916666	0.916666	chr18	70366918	0.0377888767400469	chr18:70366918:C:T
chr18:70368269	['A', 'T']	98663	105032.09741905404	-2111.409689142813	5.9286227148020216e-05	0.004297610262556	0.0137951613864491	0.988993	0.988993	chr18	70368269	0.004806782287686	chr18:70368269:A:T
chr18:70368521	['G', 'T']	98663	7446.603801125135	-225.43776382935727	0.0036406348097114	0.0111594965874071	0.3262364732312096	0.744246	0.744246	chr18	70368521	0.1282834908197608	chr18:70368521:G:T
chr18:70369043	['C', 'T']	98663	9959.312255448553	-363.357168287792	-0.002025286053379	0.0097041808271324	-0.208702423157291	0.834681	0.834681	chr18	70369043	0.0784794723129084	chr18:70369043:C:T
chr18:70369400	['C', 'T']	98663	16890.540748474465	-947.8334953676008	-0.0008242847515555	0.0076016354769905	-0.1084351853032876	0.913651	0.913651	chr18	70369400	0.0392196661030581	chr18:70369400:C:T
chr18:70369880	['C', 'T']	98663	37231.26414750094	-1373.3208886095265	-0.0008313108718838	0.0054089877311014	-0.1536906558511624	0.877854	0.877854	chr18	70369880	0.0565777076324194	chr18:70369880:C:T
chr18:70370294	['T', 'G']	98663	98632.98996248611	-2523.5441139979607	0.0003803365800022	0.0042769810683742	0.0889264118596607	0.929141	0.929141	chr18	70370294	0.0319183754838888	chr18:70370294:T:G
chr18:70370960	['C', 'G']	98663	39006.95355437746	-1520.6976777813704	0.000518986350198	0.0053478072124897	0.0970465705992418	0.92269	0.92269	chr18	70370960	0.034944186193129	chr18:70370960:C:G
chr18:70371226	['A', 'G']	98663	40011.08299205254	-1491.4346256248416	0.0010451194810563	0.0052989783402495	0.1972303742247629	0.843648	0.843648	chr18	70371226	0.0738387187119589	chr18:70371226:A:G
chr18:70371693	['T', 'C']	98663	38797.257831349736	-1419.3283877242827	0.0017446096008471	0.0053574130176957	0.3256440366058448	0.744694	0.744694	chr18	70371693	0.128022145253433	chr18:70371693:T:C
chr18:70371740	['G', 'A']	98663	66046.0576225137	-3488.3509328586247	-0.0049031673134808	0.0045409934242032	-1.0797565324246508	0.280253	0.280253	chr18	70371740	0.5524497297536057	chr18:70371740:G:A
chr18:70372403	['C', 'G']	98663	38065.716310331176	-1648.5742830198124	0.0004069639962234	0.0053699955102374	0.075784792640441	0.93959	0.93959	chr18	70372403	0.0270616140399509	chr18:70372403:C:G
chr18:70372740	['G', 'T']	98663	37972.08219622474	-1447.2879499572218	0.0024284953688421	0.0053964696516162	0.4500155704785381	0.6527	0.6527	chr18	70372740	0.1852863873040233	chr18:70372740:G:T
chr18:70373888	['T', 'C']	98663	38778.646911527656	-1463.3944335722204	0.0015992524186731	0.0053576859965458	0.2984968547436691	0.765325	0.765325	chr18	70373888	0.1161540998356943	chr18:70373888:T:C
chr18:70376080	['G', 'A']	98663	54355.25877544386	-2361.566053277722	0.0043641335103146	0.0047705467429943	0.914807829254267	0.360295	0.360295	chr18	70376080	0.4433417647646832	chr18:70376080:G:A
chr18:70376230	['A', 'G']	98663	54449.62249749116	-2541.254986057471	0.0054420567353408	0.0047722068567755	1.140364803678691	0.254137	0.254137	chr18	70376230	0.5949321010809481	chr18:70376230:A:G
chr18:70377965	['G', 'A']	98663	32944.0068524394	-1345.810372800532	-0.0057990270726657	0.0057578722525356	-1.0071475743686358	0.313866	0.313866	chr18	70377965	0.5032557273459306	chr18:70377965:G:A
chr18:70377969	['A', 'G']	98663	35235.71411193446	-1122.3498042943568	-0.0074232950282176	0.0056112900203837	-1.3229212892670998	0.185865	0.185865	chr18	70377969	0.7308023839664121	chr18:70377969:A:G
chr18:70378955	['G', 'A']	98663	4098.33230956363	375.8842533619219	-0.0169191666254482	0.015564260505349	-1.0870523928607787	0.277016	0.277016	chr18	70378955	0.5574951460581747	chr18:70378955:G:A
chr18:70379128	['C', 'A']	98663	37394.44320094075	-195.4112757263996	-0.0083832295109079	0.0056048946682768	-1.4956979581358	0.134736	0.134736	chr18	70379128	0.8705163499899737	chr18:70379128:C:A
chr18:70379363	['C', 'T']	98663	88888.64100224088	-1863.3205760787648	-0.0027892154995085	0.0043540342010328	-0.640604866826018	0.521781	0.521781	chr18	70379363	0.2825117392361622	chr18:70379363:C:T
chr18:70379445	['T', 'C']	98663	89142.10502570134	-1956.200567093092	-0.0027146939852493	0.0043502819246961	-0.6240271394454463	0.532611	0.532611	chr18	70379445	0.2735898683327357	chr18:70379445:T:C
chr18:70379453	['T', 'C']	98663	89160.99199886422	-1958.097890271216	-0.0027053091301881	0.0043510957389925	-0.6217535288742058	0.534105	0.534105	chr18	70379453	0.2723733563835205	chr18:70379453:T:C
chr18:70379818	['A', 'G']	98663	75920.5910706827	-1297.703799346761	0.0020836171755149	0.0044700804127856	0.466125210981706	0.641127	0.641127	chr18	70379818	0.1930559331395119	chr18:70379818:A:G
chr18:70380084	['T', 'C']	98663	75993.86426073294	-1339.4210206368357	-0.000296189016506	0.0044586358873708	-0.0664304114505067	0.947035	0.947035	chr18	70380084	0.0236339702829136	chr18:70380084:T:C
chr18:70380786	['C', 'T']	98663	16423.49938171498	-722.6363015818984	-0.0021175186389138	0.0076772765929194	-0.2758163801036968	0.78269	0.78269	chr18	70380786	0.1064102148865977	chr18:70380786:C:T
chr18:70381377	['A', 'G']	98663	75158.75899473848	-1432.8287858361227	-0.0009150550537261	0.0044644301283542	-0.204965701650139	0.837599	0.837599	chr18	70381377	0.0769638498281887	chr18:70381377:A:G
chr18:70381396	['G', 'A']	98663	72848.07528789231	-1392.9326888334745	-0.0023838218932304	0.0044995468351121	-0.5297915502575481	0.596258	0.596258	chr18	70381396	0.2245657809790038	chr18:70381396:G:A
chr18:70381973	['T', 'C']	98663	106097.58241925343	-2654.0867988509603	-0.0035512879531379	0.0043021289227537	-0.8254722294246774	0.409106	0.409106	chr18	70381973	0.3881641510374779	chr18:70381973:T:C
chr18:70382609	['C', 'T']	98663	108366.47524531667	-4944.865087153175	0.0014249212107431	0.0043466739988555	0.3278187439679903	0.743049	0.743049	chr18	70382609	0.1289825459595672	chr18:70382609:C:T
chr18:70382918	['A', 'C']	98663	83703.34332006112	-1650.3837435951143	-0.0002026996284774	0.0043875074960904	-0.0461992665899892	0.963152	0.963152	chr18	70382918	0.0163051692076902	chr18:70382918:A:C
chr18:70383018	['C', 'T']	98663	12584.02036389438	-682.9856332534879	-0.0083377631592278	0.008704411252114	-0.9578778986577388	0.338127	0.338127	chr18	70383018	0.4709201487171336	chr18:70383018:C:T
chr18:70383220	['C', 'T']	98663	92465.80657718662	-2261.810442954176	-0.0032513900546794	0.0043135823872453	-0.7537563358690831	0.450997	0.450997	chr18	70383220	0.3458263470084675	chr18:70383220:C:T
chr18:70383578	['G', 'A']	98663	96653.61304286117	-2284.3569035331234	-0.0023643065677307	0.0042978904874265	-0.5501086113402618	0.582246	0.582246	chr18	70383578	0.2348934863637321	chr18:70383578:G:A
chr18:70383727	['A', 'T']	98663	94614.0971705477	-4261.985644071133	0.004333521647834	0.0043130915124566	1.0047367729895031	0.315026	0.315026	chr18	70383727	0.5016536011610336	chr18:70383727:A:T
chr18:70383937	['T', 'C']	98663	24179.13412871283	-805.5876310194571	0.0007759845505093	0.0064811130230778	0.1197301370530331	0.904697	0.904697	chr18	70383937	0.0434968498132968	chr18:70383937:T:C
chr18:70384237	['A', 'T']	98663	182251.0832480209	-6206.068912554318	0.0052802617791813	0.0080669981714543	0.6545510073209028	0.512758	0.512758	chr18	70384237	0.2900875550868475	chr18:70384237:A:T
chr18:70384405	['C', 'T']	98663	14275.73288359116	-467.5662653906351	-0.0053507418583391	0.0082318970296005	-0.6500010676881308	0.515693	0.515693	chr18	70384405	0.2876087636524398	chr18:70384405:C:T
chr18:70384437	['A', 'G']	98663	14281.895086321376	-470.0951244856757	-0.0053804229381686	0.0082289987809319	-0.6538368860420826	0.513218	0.513218	chr18	70384437	0.2896981200999437	chr18:70384437:A:G
chr18:70384684	['C', 'T']	98663	14271.73581616	-469.8356804647448	-0.0053173003667645	0.0082322304922811	-0.6459124743591916	0.518338	0.518338	chr18	70384684	0.2853869513276251	chr18:70384684:C:T
chr18:70384973	['C', 'T']	98663	76750.33484708722	-2345.492238409255	0.0011350875236057	0.0043524662440524	0.2607918039931658	0.794254	0.794254	chr18	70384973	0.1000405893134643	chr18:70384973:C:T
chr18:70385258	['A', 'T']	98663	119608.7319842654	-4330.351633731044	-0.0006748153032745	0.0043480719988185	-0.1551987417544774	0.876665	0.876665	chr18	70385258	0.0571663318855979	chr18:70385258:A:T
chr18:70385352	['C', 'T']	98663	111086.08045650528	-3861.465661278943	-0.0003358596047277	0.0042952032453471	-0.0781941122557006	0.937674	0.937674	chr18	70385352	0.027948126023626	chr18:70385352:C:T
chr18:70385716	['T', 'C']	98663	111428.08088951076	-3806.9842496802776	6.80208396723858e-05	0.0042941707670317	0.0158402735621536	0.987362	0.987362	chr18	70385716	0.0055235912221007	chr18:70385716:T:C
chr18:70386480	['A', 'T']	98663	20063.440238821702	-1023.3993704664388	-0.0028509582395444	0.0070592546685179	-0.4038610835586914	0.686316	0.686316	chr18	70386480	0.1634758763377817	chr18:70386480:A:T
chr18:70386890	['G', 'A']	98663	87373.13696559002	-2956.390334377244	0.0005861518461774	0.004420243597698	0.132606231584773	0.894505	0.894505	chr18	70386890	0.0484172275210457	chr18:70386890:G:A
chr18:70386928	['A', 'G']	98663	111683.0146514575	-3886.971066591608	-0.0003567884246131	0.0042964117368728	-0.0830433502336657	0.933817	0.933817	chr18	70386928	0.0297382240666087	chr18:70386928:A:G
chr18:70387670	['C', 'G']	98663	76052.27071716782	-3410.91410551274	-0.0006402511291365	0.0043876683892488	-0.1459205829468225	0.883984	0.883984	chr18	70387670	0.0535555955916729	chr18:70387670:C:G
chr18:70387797	['T', 'C']	98663	6071.24592774409	295.80922467154704	-0.0121217056610164	0.012619458528255	-0.9605567175387014	0.336777	0.336777	chr18	70387797	0.4726575760624264	chr18:70387797:T:C
chr18:70387850	['G', 'A']	98663	42405.01715171975	-1828.2327621866484	-0.0049399753016092	0.0051973665781848	-0.9504765975800132	0.341872	0.341872	chr18	70387850	0.4661364673328406	chr18:70387850:G:A
chr18:70388266	['G', 'A']	98663	36548.8829943192	-1508.2650061623067	-0.0051523395879595	0.0055028778997415	-0.93629909328018	0.349122	0.349122	chr18	70388266	0.4570227831607374	chr18:70388266:G:A
chr18:70388364	['G', 'A']	98663	6251.252990966018	-254.3211001330124	0.0092944698719821	0.0121752674891642	0.7633893777080485	0.445233	0.445233	chr18	70388364	0.3514126538908625	chr18:70388364:G:A
chr18:70388375	['G', 'A']	98663	50250.33526316321	-1475.6099579070158	-0.0045386460566337	0.0048744998296692	-0.931099849262216	0.351804	0.351804	chr18	70388375	0.4536992269363979	chr18:70388375:G:A
chr18:70388511	['C', 'G']	98663	76034.01869310786	-2831.703681501859	-0.0017492415547189	0.0043644638726406	-0.4007918511330511	0.688574	0.688574	chr18	70388511	0.1620493799318226	chr18:70388511:C:G
chr18:70388544	['CT', 'C']	98663	6227.13607379999	-253.7827346567541	0.0092108411044776	0.0121756395171646	0.7564975204376438	0.449353	0.449353	chr18	70388544	0.3474123544983289	chr18:70388544:CT:C
chr18:70388641	['A', 'G']	98663	75747.98067916876	-2853.3005712573104	-0.0021207746606271	0.0043603535916644	-0.4863767618941356	0.626701	0.626701	chr18	70388641	0.2029396123143334	chr18:70388641:A:G
chr18:70388953	['C', 'T']	98663	18974.69740581144	-1076.115994872209	-0.0031760564495385	0.0072277518109274	-0.4394252227555437	0.660354	0.660354	chr18	70388953	0.1802231871384466	chr18:70388953:C:T
chr18:70389214	['T', 'G']	98663	159695.0416827167	-5292.498895068631	0.0038029812964855	0.005425305938067	0.7009708466027096	0.483323	0.483323	chr18	70389214	0.3157625375004512	chr18:70389214:T:G
chr18:70389250	['A', 'T']	98663	50097.63200737994	-2182.502231692151	0.0052949386811499	0.0049009436722403	1.0803916623529557	0.27997	0.27997	chr18	70389250	0.5528885027023531	chr18:70389250:A:T
chr18:70389506	['C', 'T']	98663	145194.63785428178	-5252.489225040304	0.0043411273935134	0.0048262030413564	0.8994912473250094	0.368393	0.368393	chr18	70389506	0.4336886306202916	chr18:70389506:C:T
chr18:70389780	['G', 'A']	98663	15212.301950716124	-712.4056766820179	0.0121625788902737	0.0081371256239669	1.4947021162424097	0.134995	0.134995	chr18	70389780	0.8696823167836825	chr18:70389780:G:A
chr18:70390937	['G', 'GT']	98663	13713.5771404582	-36.58522366356493	-0.0041368876508737	0.0084627202521437	-0.4888366302579659	0.624958	0.624958	chr18	70390937	0.2041491682257548	chr18:70390937:G:GT
chr18:70391003	['G', 'A']	98663	93344.72661565294	-2535.1012644030648	-0.001443159128827	0.0043640703201199	-0.3306910803369844	0.740879	0.740879	chr18	70391003	0.1302527149940416	chr18:70391003:G:A
chr18:70391382	['TC', 'T']	98663	91257.1780853374	-2318.497330457105	-0.0003616421117131	0.0043219537841563	-0.0836756082489601	0.933315	0.933315	chr18	70391382	0.0299717542456947	chr18:70391382:TC:T
chr18:70391473	['C', 'G']	98663	12637.588426528026	18.57420775325725	0.0015562306744286	0.0087643965049888	0.1775627875282527	0.859067	0.859067	chr18	70391473	0.0659729635313084	chr18:70391473:C:G
chr18:70391580	['G', 'A']	98663	11765.028409495662	-235.8142448070636	-0.0025934299357877	0.0089722954632969	-0.2890486549842994	0.772545	0.772545	chr18	70391580	0.1120762139322709	chr18:70391580:G:A
chr18:70391711	['G', 'A']	98663	73724.40878812023	-2525.712167528846	0.0034466087085619	0.004410620645315	0.7814339490345606	0.434549	0.434549	chr18	70391711	0.3619612451537006	chr18:70391711:G:A
chr18:70392007	['G', 'A']	98663	60179.11688152803	-2641.8744086382	0.0048167390933512	0.0046481844376321	1.0362624715049051	0.300082	0.300082	chr18	70392007	0.5227600543423067	chr18:70392007:G:A
chr18:70392349	['T', 'G']	98663	77650.3978222078	-2409.467740143558	0.0002556067999082	0.0043513556693996	0.0587418770903559	0.953158	0.953158	chr18	70392349	0.0208351026769309	chr18:70392349:T:G
chr18:70392703	['T', 'C']	98663	74681.97902260971	-2511.0282241403606	0.0035305265707767	0.0043877097593292	0.8046399521458942	0.421029	0.421029	chr18	70392703	0.375687989422725	chr18:70392703:T:C
chr18:70393497	['C', 'T']	98663	77263.0958183385	-2467.4876092014765	-2.5473750958807628e-05	0.0043544677659959	-0.0058500263012008	0.995332	0.995332	chr18	70393497	0.0020320331053012	chr18:70393497:C:T
chr18:70394547	['G', 'A']	98663	14026.339442123368	-34.172220976926745	-0.0050055287219052	0.0084300053974676	-0.5937752689231857	0.552664	0.552664	chr18	70394547	0.2575388240206291	chr18:70394547:G:A
chr18:70394701	['C', 'T']	98663	77254.41475584406	-2460.0084169776305	0.0003109293932022	0.0043549337473764	0.0713970432706596	0.943082	0.943082	chr18	70394701	0.0254505441669647	chr18:70394701:C:T
chr18:70394849	['G', 'C']	98663	13715.05820095092	-35.335184909608465	-0.0062196257132928	0.0084189139242915	-0.7387681795091237	0.46005	0.46005	chr18	70394849	0.3371949649618332	chr18:70394849:G:C
chr18:70395852	['GA', 'G']	98663	136983.04911302583	-5025.37584395138	0.0057895046612658	0.0046242573479475	1.2519858272670632	0.210578	0.210578	chr18	70395852	0.6765870034149363	chr18:70395852:GA:G
chr18:70395941	['G', 'T']	98663	59169.5939964721	-2645.053969105963	0.005360456801273	0.0046803383294215	1.1453139546720708	0.252082	0.252082	chr18	70395941	0.5984581641599924	chr18:70395941:G:T
chr18:70395942	['A', 'G']	98663	137451.11078560568	-5078.249464451603	0.0051274223463974	0.0046351668185408	1.1062001751237132	0.268643	0.268643	chr18	70395942	0.570824471309619	chr18:70395942:A:G
chr18:70396166	['T', 'C']	98663	176373.81458316435	-6452.653292105042	0.0025012642576477	0.0069322014710289	0.3608181712694012	0.718236	0.718236	chr18	70396166	0.1437328306085575	chr18:70396166:T:C
chr18:70396259	['A', 'G']	98663	137461.932470376	-5073.971394158029	0.0051928433669643	0.0046352781560346	1.1202873251961796	0.262594	0.262594	chr18	70396259	0.5807152013107464	chr18:70396259:A:G
chr18:70396477	['T', 'C']	98663	59650.3008992204	-2571.192911985777	0.0058164503843642	0.0046671078546328	1.2462644030371892	0.21267	0.21267	chr18	70396477	0.6722937689283062	chr18:70396477:T:C
chr18:70396848	['T', 'G']	98663	137060.67016046468	-5129.967662291977	0.0051747355973204	0.004628448177702	1.118028202681442	0.263558	0.263558	chr18	70396848	0.5791237967393874	chr18:70396848:T:G
chr18:70396851	['A', 'G']	98663	137458.53891377948	-5080.508149497129	0.005130009805398	0.0046349728667185	1.1068047112495776	0.268381	0.268381	chr18	70396851	0.5712482332393891	chr18:70396851:A:G
chr18:70396945	['A', 'C']	98663	137461.47160496336	-5078.867359669519	0.0052461305680774	0.0046351204666747	1.1318218384604488	0.257712	0.257712	chr18	70396945	0.588865358661175	chr18:70396945:A:C
chr18:70396996	['G', 'C']	98663	151123.50742546655	-5131.783295229293	0.0036132389373077	0.0050412063803594	0.716740927605135	0.473536	0.473536	chr18	70396996	0.3246469986944297	chr18:70396996:G:C
chr18:70397397	['G', 'A']	98663	137439.50227574538	-5081.865401909106	0.0050795487186847	0.0046346714588143	1.095988952792833	0.273086	0.273086	chr18	70397397	0.5637005637877492	chr18:70397397:G:A
chr18:70397896	['C', 'T']	98663	137436.43172578802	-5076.838241339165	0.0052716162484331	0.0046348750461127	1.1373804462871937	0.255382	0.255382	chr18	70397896	0.5928097162196663	chr18:70397896:C:T
chr18:70397935	['G', 'A']	98663	59020.16038969595	-2676.2678173186564	0.0051399699937897	0.0046849681125352	1.097119525752397	0.272592	0.272592	chr18	70397935	0.5644868939409535	chr18:70397935:G:A
chr18:70398707	['T', 'G']	98663	151135.72286530974	-5127.542621911112	0.003599020295714	0.0050419737110425	0.7138117931538852	0.475345	0.475345	chr18	70398707	0.3229910699328969	chr18:70398707:T:G
chr18:70398755	['C', 'T']	98663	151092.65700703443	-5125.500872311589	0.0036373120545447	0.0050403510789371	0.7216386314327504	0.470518	0.470518	chr18	70398755	0.3274237576753127	chr18:70398755:C:T
chr18:70399057	['C', 'T']	98663	6235.063195556547	-253.7893572360185	0.0026931143081329	0.0121567633505358	0.2215321817557806	0.824679	0.824679	chr18	70399057	0.0837150643676793	chr18:70399057:C:T
chr18:70399153	['A', 'G']	98663	13703.555570196331	-47.74651106809135	-0.0065462924012409	0.0084246200598225	-0.7770430422685216	0.437135	0.437135	chr18	70399153	0.3593844195493993	chr18:70399153:A:G
chr18:70399274	['C', 'T']	98663	72841.07422350172	-2661.811556635369	0.0035471577245551	0.0044160246395731	0.8032468145146228	0.421834	0.421834	chr18	70399274	0.3748584188656285	chr18:70399274:C:T
chr18:70399427	['C', 'T']	98663	13510.410804784107	-54.20131171729918	-0.0057693209101414	0.00847789227649	-0.6805135901691454	0.496181	0.496181	chr18	70399427	0.3043598699572824	chr18:70399427:C:T
chr18:70399713	['C', 'T']	98663	74012.00299058217	-3022.6611457270205	-0.0014354279179905	0.004388803765012	-0.3270658691632357	0.743619	0.743619	chr18	70399713	0.1286495222221694	chr18:70399713:C:T
chr18:70399866	['G', 'A']	98663	36791.08503304812	-1594.8907361880113	-0.0058033907655825	0.0054854029819208	-1.057969812739314	0.290072	0.290072	chr18	70399866	0.5374941906470947	chr18:70399866:G:A
chr18:70400372	['A', 'G']	98663	156836.66505828686	-5013.371420439357	0.0062461498323663	0.0052721792048277	1.1847377696582655	0.236124	0.236124	chr18	70400372	0.6268598683306776	chr18:70400372:A:G
chr18:70400812	['T', 'C']	98663	18889.87187778769	-419.3333107105193	0.0167234128885955	0.0072071002933818	2.3204079599048053	0.0203208	0.0203208	chr18	70400812	1.6920591985167397	chr18:70400812:T:C
chr18:70400910	['T', 'C']	98663	3210.4730238266666	-157.71907520897184	-0.0169396537186046	0.0168054888592745	-1.0079833952141246	0.313465	0.313465	chr18	70400910	0.5038109433673373	chr18:70400910:T:C
chr18:70400947	['TA', 'T']	98663	120010.97657137067	-4103.980049520659	0.0031695984474788	0.0043704753737957	0.7252296778705062	0.468313	0.468313	chr18	70400947	0.3294637863778557	chr18:70400947:TA:T
chr18:70401240	['T', 'C']	98663	29120.1981103384	-884.6120356838445	0.0051788711370426	0.0059604070732933	0.8688787650507187	0.384916	0.384916	chr18	70401240	0.4146340359896176	chr18:70401240:T:C
chr18:70401246	['A', 'G']	98663	41997.66202037608	-1787.0584831871988	-0.0054352634217877	0.0052259908064626	-1.0400445816066746	0.298322	0.298322	chr18	70401246	0.5253147180549946	chr18:70401246:A:G
chr18:70401397	['T', 'C']	98663	120258.69096789246	-4098.603177214298	0.0031506927992751	0.0043727179110942	0.7205341994006511	0.471198	0.471198	chr18	70401397	0.3267965615800531	chr18:70401397:T:C
chr18:70402035	['C', 'G']	98663	9851.29802331475	-433.66767344330367	-0.0071798267952623	0.0097454169117041	-0.7367388035128078	0.461283	0.461283	chr18	70402035	0.3360325504692021	chr18:70402035:C:G
chr18:70402243	['C', 'T']	98663	42893.47310616453	-1697.4942805443875	-0.0061697088258172	0.0051821901350316	-1.190560103943303	0.233829	0.233829	chr18	70402243	0.6311016276526163	chr18:70402243:C:T
chr18:70402368	['T', 'C']	98663	42842.461138372935	-1693.6518464234484	-0.0061282048879711	0.005180835472761	-1.1828603552826729	0.236867	0.236867	chr18	70402368	0.6254954404008927	chr18:70402368:T:C
chr18:70402382	['A', 'G']	98663	42946.44682123705	-1684.8704053824326	-0.0063478904120363	0.0051753772655227	-1.22655607240937	0.219992	0.219992	chr18	70402382	0.6575931119915522	chr18:70402382:A:G
chr18:70402440	['T', 'TG']	98663	42841.250141924495	-1695.5269080821097	-0.0062125965277928	0.0051803872594923	-1.1992533022331655	0.230432	0.230432	chr18	70402440	0.6374572107591927	chr18:70402440:T:TG
chr18:70402706	['G', 'A']	98663	42826.47816474314	-1687.65536623629	-0.0059920508243751	0.005181474652466	-1.1564373515796755	0.247505	0.247505	chr18	70402706	0.6064160231931367	chr18:70402706:G:A
chr18:70402899	['G', 'A']	98663	41898.79465163664	-1833.7868996655536	-0.0063876519016443	0.0052296613655213	-1.2214274415084596	0.221927	0.221927	chr18	70402899	0.6537898575801443	chr18:70402899:G:A
chr18:70403023	['T', 'C']	98663	41891.2458921675	-1836.8413414943325	-0.0062929233462346	0.0052301794614727	-1.2031945352143991	0.228904	0.228904	chr18	70403023	0.6403466181478716	chr18:70403023:T:C
chr18:70403643	['T', 'C']	98663	41871.79027238536	-1827.6678589594808	-0.0060846062253861	0.0052310610626793	-1.163168648287514	0.244764	0.244764	chr18	70403643	0.6112524580586017	chr18:70403643:T:C
chr18:70404053	['A', 'T']	98663	29179.393702224294	-828.9010540316044	0.0061869576444154	0.0059539396697918	1.0391367712047586	0.298744	0.298744	chr18	70404053	0.5247008083636668	chr18:70404053:A:T
chr18:70404164	['T', 'C']	98663	144056.5820052717	-5231.311269687555	-0.0009401282819428	0.0047625392337849	-0.1974006377257036	0.843514	0.843514	chr18	70404164	0.0739077049275059	chr18:70404164:T:C
chr18:70404220	['C', 'T']	98663	29151.227579214174	-840.888102885144	0.005538848296058	0.0059576126975154	0.9297093613299172	0.352524	0.352524	chr18	70404220	0.4528113106931386	chr18:70404220:C:T
chr18:70404317	['G', 'A']	98663	143979.1046420859	-5226.233147580664	-0.0009676604748982	0.0047601111037622	-0.2032852708276946	0.838912	0.838912	chr18	70404317	0.0762835933057746	chr18:70404317:G:A
chr18:70404327	['C', 'T']	98663	143971.18443275243	-5231.575658920701	-0.0010954821052236	0.0047601043966327	-0.2301382520094581	0.817985	0.817985	chr18	70404327	0.0872546602369386	chr18:70404327:C:T
chr18:70404415	['C', 'T']	98663	101098.41963181476	-3529.241068575197	0.0034299105625932	0.0042385452142188	0.8092188213746336	0.418391	0.418391	chr18	70404415	0.3784176661397694	chr18:70404415:C:T
chr18:70404697	['A', 'T']	98663	22086.80563834316	-553.4053383383941	-0.0029310508283657	0.0067293662744205	-0.4355611968258018	0.663156	0.663156	chr18	70404697	0.1783842966784155	chr18:70404697:A:T
chr18:70405260	['A', 'G']	98663	29006.940001824576	-830.4953410709172	0.0066917477320041	0.005966812566243	1.121494542976314	0.26208	0.26208	chr18	70405260	0.5815661199196756	chr18:70405260:A:G
chr18:70405469	['A', 'G']	98663	104711.14553676448	-3791.60086124934	0.0026090331490598	0.0042487013878997	0.6140777877424687	0.539165	0.539165	chr18	70405469	0.2682783078678059	chr18:70405469:A:G
chr18:70406521	['C', 'T']	98663	19792.203624679445	-406.6970055066706	-0.0016491535119406	0.0070647863628822	-0.2334328919845616	0.815426	0.815426	chr18	70406521	0.0886154451079124	chr18:70406521:C:T
chr18:70406570	['C', 'T']	98663	101702.770240678	-3595.850940120744	0.0033160908831374	0.0042414557728747	0.7818284713340151	0.434317	0.434317	chr18	70406570	0.3621931711864746	chr18:70406570:C:T
chr18:70406979	['A', 'G']	98663	42686.89388164697	-1843.3494506410705	-0.0075440074044166	0.0051891575844501	-1.4538019479352595	0.146004	0.146004	chr18	70406979	0.8356352458995966	chr18:70406979:A:G
chr18:70407604	['C', 'T']	98663	19796.226440347986	-409.980702904159	-0.0020248141148269	0.0070651345095299	-0.2865924367180518	0.774425	0.774425	chr18	70407604	0.111020635572084	chr18:70407604:C:T
chr18:70408866	['G', 'A']	98663	104109.828095856	-3711.370046572299	0.0035101660820164	0.0042473670302667	0.8264334249908193	0.40856	0.40856	chr18	70408866	0.3887441551525163	chr18:70408866:G:A
chr18:70408989	['C', 'T']	98663	46418.72051819644	-2085.5421236294083	-0.0068035989365187	0.0050582629947142	-1.3450464998811615	0.178613	0.178613	chr18	70408989	0.7480869350174644	chr18:70408989:C:T
chr18:70409702	['A', 'G']	98663	42223.85164311634	-1893.8982867341656	-0.0077222568523543	0.0052136861708233	-1.4811510703442958	0.13857	0.13857	chr18	70409702	0.8583307830337908	chr18:70409702:A:G
chr18:70409883	['G', 'T']	98663	124359.25067164098	-4093.066124541621	0.0027756581486672	0.0044196982248036	0.6280198347231212	0.529992	0.529992	chr18	70409883	0.2757306858370921	chr18:70409883:G:T
chr18:70410537	['G', 'T']	98663	104428.1221123783	-3706.755652343644	0.0030917102889533	0.0042524187702887	0.7270474654459896	0.467199	0.467199	chr18	70410537	0.3304980954653202	chr18:70410537:G:T
chr18:70410559	['T', 'C']	98663	42690.34142761871	-1874.6382267314275	-0.0067766601295945	0.0052349424813508	-1.2945051743617129	0.195494	0.195494	chr18	70410559	0.7088665672035539	chr18:70410559:T:C
chr18:70410605	['G', 'A']	98663	41539.68308980846	-1869.106872151293	-0.0080639612814265	0.0052459074597742	-1.5371909137287012	0.12425	0.12425	chr18	70410605	0.9057036025946302	chr18:70410605:G:A
chr18:70411605	['G', 'C']	98663	20100.01861987877	-363.7010990194209	-0.001312682701685	0.0070275908160985	-0.1867898595743511	0.851826	0.851826	chr18	70411605	0.0696491082347963	chr18:70411605:G:C
chr18:70412124	['T', 'C']	98663	22423.272713450177	-528.7673002669917	-0.003205219375893	0.0066929453290559	-0.4788951976013199	0.632014	0.632014	chr18	70412124	0.1992733013767851	chr18:70412124:T:C
chr18:70412563	['C', 'T']	98663	20082.478016240704	-367.3470020653254	-0.0015412905270025	0.0070275788788487	-0.219320274247138	0.826401	0.826401	chr18	70412563	0.0828091659630012	chr18:70412563:C:T
chr18:70412605	['T', 'A']	98663	20089.642460140367	-365.7242080134157	-0.0014342482177289	0.0070281219597526	-0.2040727559855025	0.838297	0.838297	chr18	70412605	0.0766020880411845	chr18:70412605:T:A
chr18:70412917	['T', 'G']	98663	176168.92781122666	-6337.502370554604	0.002775242222886	0.0069017333018873	0.4021080070026981	0.687605	0.687605	chr18	70412917	0.1626609739504964	chr18:70412917:T:G
chr18:70412960	['T', 'C']	98663	176164.28412143327	-6341.608634436694	0.0025346550293543	0.0069019368436826	0.3672382241043415	0.713442	0.713442	chr18	70412960	0.1466413275301453	chr18:70412960:T:C
chr18:70414055	['C', 'G']	98663	19624.994546818303	-350.51120672056174	-0.0008650834695911	0.0071029853740155	-0.1217915318755699	0.903064	0.903064	chr18	70414055	0.04428147021594	chr18:70414055:C:G
chr18:70414303	['C', 'T']	98663	29406.98054798131	-923.3489536435452	0.0059844197481784	0.0059353653064597	1.0082647721220033	0.31333	0.31333	chr18	70414303	0.503998021298602	chr18:70414303:C:T
chr18:70415309	['CACCGTGCCCGCATAA', 'C']	98663	17746.259071926695	-624.5098875678017	0.0141363002378301	0.0074202565437535	1.905095889134752	0.0567705	0.0567705	chr18	70415309	1.245877280756361	chr18:70415309:CACCGTGCCCGCATAA:C
chr18:70415792	['A', 'T']	98663	104120.1062112872	-3672.5735604077513	0.0032961847573375	0.0042495731501918	0.7756507867592962	0.437957	0.437957	chr18	70415792	0.358568527805171	chr18:70415792:A:T
chr18:70416045	['C', 'T']	98663	62773.54229143224	-2100.805884183384	-0.0067977792936892	0.0045509761328763	-1.4936969773543491	0.135258	0.135258	chr18	70416045	0.8688370385829036	chr18:70416045:C:T
chr18:70416928	['T', 'C']	98663	104336.26503178196	-3636.383889264832	0.0041876981060515	0.0042478079440577	0.9858492100401224	0.32421	0.32421	chr18	70416928	0.4891735938124854	chr18:70416928:T:C
chr18:70417065	['A', 'G']	98663	31089.98714569562	-674.7339348088026	0.0068538231641045	0.0058134910739471	1.1789513524531827	0.23842	0.23842	chr18	70417065	0.622657316359161	chr18:70417065:A:G
chr18:70418245	['G', 'A']	98663	17857.17189891639	-412.88915739817145	-0.0024340777235493	0.0074368210246818	-0.3273008339814766	0.743441	0.743441	chr18	70418245	0.1287534916896394	chr18:70418245:G:A
chr18:70418252	['T', 'A']	98663	175213.31051889993	-6198.783845763254	0.0027745410678632	0.0067409991445102	0.411591962613261	0.680639	0.680639	chr18	70418252	0.167083169845655	chr18:70418252:T:A
chr18:70418292	['G', 'A']	98663	69669.24106853205	-2134.1022932180217	-0.0038138981955558	0.0044519453380424	-0.8566812721094244	0.391623	0.391623	chr18	70418292	0.4071318100257998	chr18:70418292:G:A
chr18:70418873	['T', 'C']	98663	161070.3253018155	-6097.443322143637	0.001277099529183	0.0055290493491283	0.23097994764405	0.817331	0.817331	chr18	70418873	0.087602028704326	chr18:70418873:T:C
chr18:70419093	['G', 'A']	98663	162142.14714915614	-6022.239681143436	0.0016106442526586	0.0055809635755116	0.2885960875512453	0.772891	0.772891	chr18	70419093	0.1118817498544972	chr18:70419093:G:A
chr18:70419168	['A', 'G']	98663	115702.35377970638	-3969.783231182119	0.0048637681966728	0.0043199576551575	1.1258833037092515	0.260218	0.260218	chr18	70419168	0.5846626653828266	chr18:70419168:A:G
chr18:70419221	['T', 'G']	98663	174118.5886860537	-6084.37998537792	-0.0002086874229199	0.0065936872740267	-0.0316495784903276	0.974752	0.974752	chr18	70419221	0.0111058650519308	chr18:70419221:T:G
chr18:70419224	['C', 'T']	98663	174094.35174748625	-6088.093436152044	-0.0003686933862411	0.0065909232562114	-0.0559395659619683	0.95539	0.95539	chr18	70419224	0.0198193087587018	chr18:70419224:C:T
chr18:70419365	['T', 'C']	98663	59270.41030319619	-2038.224757246212	-0.0056953658786087	0.0046539522359371	-1.223769731590714	0.221042	0.221042	chr18	70419365	0.6555251985537498	chr18:70419365:T:C
chr18:70419381	['T', 'C']	98663	100956.51141006275	-4149.980673099289	0.006417063095389	0.0042837247942747	1.4980101205300695	0.134134	0.134134	chr18	70419381	0.8724611241558737	chr18:70419381:T:C
chr18:70419454	['C', 'T']	98663	2021.0819387992988	-36.09320719296016	0.0039323567624353	0.0210967163630653	0.1863966266010857	0.852134	0.852134	chr18	70419454	0.0694921060729111	chr18:70419454:C:T
chr18:70419534	['G', 'C']	98663	102593.1153444518	-3807.840891546815	0.0016638140426411	0.0042637760772015	0.3902207837643291	0.696374	0.696374	chr18	70419534	0.1571574521832545	chr18:70419534:G:C
chr18:70419842	['G', 'C']	98663	111114.7765128091	-4302.452551954894	0.0038621945423754	0.0042979426737244	0.8986147176850569	0.36886	0.36886	chr18	70419842	0.4331384380807577	chr18:70419842:G:C
chr18:70420104	['T', 'C']	98663	173888.8620735095	-6098.095623060813	0.0009493451155716	0.0065724172957404	0.14444382832887	0.88515	0.88515	chr18	70420104	0.0529831263053196	chr18:70420104:T:C
chr18:70420430	['G', 'A']	98663	66496.10958154243	-1542.5356278991192	-0.0053327566600835	0.0045319498383122	-1.1767024901735297	0.239317	0.239317	chr18	70420430	0.6210264499701046	chr18:70420430:G:A
chr18:70420574	['G', 'A']	98663	67087.23934309899	-1487.6505734483635	-0.0059132271089166	0.0045193509970138	-1.3084239557458308	0.190733	0.190733	chr18	70420574	0.7195741602417877	chr18:70420574:G:A
chr18:70420983	['C', 'A']	98663	172811.76382103108	-6231.216026140553	-0.0021360989012559	0.0064667812038838	-0.3303187217735184	0.74116	0.74116	chr18	70420983	0.1300880273564325	chr18:70420983:C:A
chr18:70421870	['C', 'A']	98663	66314.42622103277	-1547.9170999181697	-0.0050088092975752	0.0045333873233822	-1.1048712453358878	0.269218	0.269218	chr18	70421870	0.5698959064118987	chr18:70421870:C:A
chr18:70421920	['C', 'T']	98663	66731.55624493105	-1529.722487254541	-0.0057340856650383	0.004526212261863	-1.2668618556298403	0.205208	0.205208	chr18	70421920	0.687805712331514	chr18:70421920:C:T
chr18:70422397	['T', 'C']	98663	7522.609964016015	100.19979546072663	-0.0141420201276914	0.0111956410944525	-1.2631719799144756	0.20653	0.20653	chr18	70422397	0.6850168549608765	chr18:70422397:T:C
chr18:70423343	['C', 'T']	98663	105514.388846649	-4702.477820935569	0.0040304122234226	0.0043081415211196	0.9355338499593095	0.349516	0.349516	chr18	70423343	0.4565329385086849	chr18:70423343:C:T
chr18:70423438	['G', 'A']	98663	105502.59442416874	-4709.361334527603	0.0038928493571142	0.0043079213812055	0.9036491181333632	0.366184	0.366184	chr18	70423438	0.4363006356310354	chr18:70423438:G:A
chr18:70423511	['G', 'T']	98663	172339.2272238891	-6224.090918190065	-0.0025108053928046	0.0064149142802416	-0.3914012382890377	0.695502	0.695502	chr18	70423511	0.1577016168039047	chr18:70423511:G:T
chr18:70424260	['A', 'G']	98663	77872.7856107377	-3277.947257736392	0.0034169468914849	0.0043772216947318	0.7806200210506451	0.435028	0.435028	chr18	70424260	0.361482789357671	chr18:70424260:A:G
chr18:70425251	['C', 'G']	98663	34578.85521834328	-1127.624123207047	0.0020679648850926	0.0055935729920784	0.3697037453558433	0.711604	0.711604	chr18	70425251	0.1477616193668574	chr18:70425251:C:G
chr18:70425635	['T', 'A']	98663	33731.78644487018	-1054.882838266417	0.0030066009666056	0.0056527931957304	0.5318788185770718	0.594811	0.594811	chr18	70425635	0.2256210085510126	chr18:70425635:T:A
chr18:70425839	['G', 'A']	98663	21005.490309763216	-1052.0863198159432	-0.0109882424333323	0.0068915919616461	-1.5944418204799933	0.11084	0.11084	chr18	70425839	0.955303482889806	chr18:70425839:G:A
chr18:70426207	['G', 'A']	98663	33680.4136823006	-1046.468853916623	0.0032576464878473	0.0056558910704682	0.5759740502883532	0.564634	0.564634	chr18	70426207	0.248232973925903	chr18:70426207:G:A
chr18:70426213	['T', 'C']	98663	131807.69532295346	-3919.1718350074566	-0.0003966520523745	0.0045341701586362	-0.0874806278760898	0.93029	0.93029	chr18	70426213	0.0313816473953285	chr18:70426213:T:C
chr18:70426273	['A', 'G']	98663	37658.015348431705	-983.5810794457268	-0.0027338220729335	0.0054215563672344	-0.5042504195761147	0.614087	0.614087	chr18	70426273	0.2117700963778455	chr18:70426273:A:G
chr18:70426356	['C', 'T']	98663	131238.9336489529	-3842.1148773075993	0.0009259761564411	0.0045266001050215	0.2045632781685208	0.837914	0.837914	chr18	70426356	0.0768005532576323	chr18:70426356:C:T
chr18:70427108	['A', 'G']	98663	33639.819135671045	-1126.1776557214978	0.0023997133541963	0.0056619778158786	0.4238295225153402	0.671691	0.671691	chr18	70427108	0.1728304707820323	chr18:70427108:A:G
chr18:70428327	['G', 'T']	98663	33584.48871159053	-1128.0225695577426	0.0025226310386048	0.0056667154489461	0.4451663510074373	0.656201	0.656201	chr18	70428327	0.1829631121179823	chr18:70428327:G:T
chr18:70428545	['G', 'A']	98663	7594.153941273654	100.43405134120506	-0.0101782612110224	0.0111145618059344	-0.9157591085226536	0.359795	0.359795	chr18	70428545	0.443944876253107	chr18:70428545:G:A
chr18:70428940	['G', 'A']	98663	50933.9060301304	-1979.204503007237	0.0033367318393167	0.0048764166408227	0.6842589723329676	0.493813	0.493813	chr18	70428940	0.3064374811235099	chr18:70428940:G:A
chr18:70429512	['A', 'G']	98663	71188.48135569159	-2020.8710650460027	-0.0005833771012928	0.0044531903493642	-0.1310020581932032	0.895774	0.895774	chr18	70429512	0.0478015471831361	chr18:70429512:A:G
chr18:70429532	['C', 'T']	98663	34050.415828738245	-1056.8193194860412	0.0025930093604661	0.0056305914254537	0.4605216689572197	0.645143	0.645143	chr18	70429532	0.1903440105933828	chr18:70429532:C:T
chr18:70429759	['C', 'T']	98663	71043.57720296753	-2028.9951554973725	-0.0007307675451102	0.0044570847524858	-0.1639563943007107	0.869766	0.869766	chr18	70429759	0.0605975733331222	chr18:70429759:C:T
chr18:70429935	['C', 'T']	98663	80425.36369999907	-1851.795663776369	-0.0017075476542188	0.0043576419812709	-0.391851295163271	0.695169	0.695169	chr18	70429935	0.1579096028268214	chr18:70429935:C:T
chr18:70430422	['A', 'G']	98663	71913.66210832563	-2026.658542371255	-0.0004236831851986	0.0044450564652861	-0.0953155912657958	0.924064	0.924064	chr18	70430422	0.0342979488185359	chr18:70430422:A:G
chr18:70431332	['A', 'G']	98663	7619.003892549421	93.7948932680189	-0.0113807791235686	0.0111052984319152	-1.0248062394128632	0.305457	0.305457	chr18	70431332	0.5150499179160303	chr18:70431332:A:G
chr18:70431390	['C', 'T']	98663	71197.98930508387	-2046.588086752953	-0.0011554699606803	0.0044541879149552	-0.259412037107991	0.795318	0.795318	chr18	70431390	0.0994591882850648	chr18:70431390:C:T
chr18:70431783	['T', 'C']	98663	33569.74271175445	-1108.9753849162412	0.0034160418414843	0.0056670492011645	0.6027902211934908	0.54665	0.54665	chr18	70431783	0.2622906475592322	chr18:70431783:T:C
chr18:70432896	['G', 'C']	98663	131936.0585921661	-3910.605599680111	0.0002083644574586	0.0045376587230584	0.0459189353310908	0.963375	0.963375	chr18	70432896	0.0162046280059349	chr18:70432896:G:C
chr18:70435478	['G', 'A']	98663	64946.11481492744	-2898.8012926290307	-0.0014904513267413	0.0045488195074171	-0.3276567303475214	0.743172	0.743172	chr18	70435478	0.1289106613321853	chr18:70435478:G:A
chr18:70435888	['CAGTGAACCG', 'C']	98663	37941.88924699403	-986.0790649118996	-0.003273424419481	0.0054286811192936	-0.6029870510992422	0.546519	0.546519	chr18	70435888	0.262394734992011	chr18:70435888:CAGTGAACCG:C
chr18:70436477	['G', 'A']	98663	37724.26473987267	-987.1729473031656	-0.0035575698178559	0.0054196067020781	-0.6564258281863496	0.511552	0.511552	chr18	70436477	0.2911102130462357	chr18:70436477:G:A
chr18:70437136	['T', 'G']	98663	37760.3088022064	-980.0281979389432	-0.0035418468121227	0.0054179535063853	-0.653724105965184	0.513291	0.513291	chr18	70437136	0.2896363505543627	chr18:70437136:T:G
chr18:70437169	['G', 'A']	98663	37687.17632678732	-988.6845719985504	-0.0037368868534086	0.0054196980859923	-0.6895009268259724	0.49051	0.49051	chr18	70437169	0.3093521342564098	chr18:70437169:G:A
chr18:70437463	['A', 'G']	98663	37658.43518762544	-992.9420569251838	-0.0034698262373515	0.0054230386009968	-0.6398306360411524	0.522284	0.522284	chr18	70437463	0.2820932784290319	chr18:70437463:A:G
chr18:70437653	['T', 'C']	98663	37766.50730896336	-977.3187896237672	-0.0034276482767602	0.0054170181452836	-0.6327555464706345	0.526895	0.526895	chr18	70437653	0.2782759226697865	chr18:70437653:T:C
chr18:70438344	['T', 'A']	98663	38049.08517561199	-945.662750664258	-0.0035569632572667	0.0054021428377735	-0.6584356178802468	0.51026	0.51026	chr18	70438344	0.2922084752894762	chr18:70438344:T:A
chr18:70438722	['C', 'T']	98663	38105.56572998398	-933.0243098281576	-0.0034194446976436	0.0053987840523874	-0.6333731196622828	0.526491	0.526491	chr18	70438722	0.2786090483792444	chr18:70438722:C:T
chr18:70438803	['T', 'G']	98663	37766.8040754258	-973.822930291416	-0.0033029328875072	0.0054168704400502	-0.609749286799745	0.542029	0.542029	chr18	70438803	0.2659774769246234	chr18:70438803:T:G
chr18:70439319	['G', 'A']	98663	38127.27454657895	-918.8958382814692	-0.0029685724336506	0.0053976706116083	-0.5499728766824598	0.582339	0.582339	chr18	70439319	0.2348241236518598	chr18:70439319:G:A
chr18:70439522	['A', 'G']	98663	38131.86485965961	-933.11024636819	-0.0033301712960658	0.0053973327109741	-0.6170031521856552	0.537234	0.537234	chr18	70439522	0.2698365098806015	chr18:70439522:A:G
chr18:70439626	['C', 'T']	98663	49944.07450507346	-1969.395393720652	0.0035345352947573	0.0049126629045101	0.7194744201790018	0.47185	0.47185	chr18	70439626	0.3261960406154411	chr18:70439626:C:T
chr18:70439658	['A', 'G']	98663	38138.79834360554	-931.9277501087907	-0.0033307925230053	0.0053973691658337	-0.6171140829294747	0.537161	0.537161	chr18	70439658	0.269895526345175	chr18:70439658:A:G
chr18:70439781	['G', 'A']	98663	38101.17879915253	-935.6183586186396	-0.0033598838133689	0.0053996990771633	-0.6222353811490569	0.533789	0.533789	chr18	70439781	0.2726303801336064	chr18:70439781:G:A
chr18:70440027	['G', 'A']	98663	37630.10240554705	-982.3810339232492	-0.0029831598707239	0.0054244095239368	-0.5499510790178918	0.582354	0.582354	chr18	70440027	0.2348129371551111	chr18:70440027:G:A
chr18:70440379	['C', 'T']	98663	36446.01858197153	-855.682624745038	-0.0055625590548739	0.0054922357614765	-1.0128041286739204	0.311156	0.311156	chr18	70440379	0.5070218201277901	chr18:70440379:C:T
chr18:70440483	['C', 'T']	98663	36440.54015286676	-851.0421033046123	-0.0053743819751178	0.0054919109342575	-0.9785996239657456	0.32778	0.32778	chr18	70440483	0.4844175491017738	chr18:70440483:C:T
chr18:70440972	['G', 'A']	98663	5641.343067395117	-135.16300670207298	-0.0048560612226531	0.0127661367385549	-0.3803861201006354	0.70366	0.70366	chr18	70440972	0.1526371360168304	chr18:70440972:G:A
chr18:70440992	['C', 'T']	98663	103447.58193023891	-3508.807975195675	-0.0054856709649919	0.0042656141619948	-1.2860213691776063	0.198439	0.198439	chr18	70440992	0.7023729701844117	chr18:70440992:C:T
chr18:70441029	['C', 'G']	98663	52888.72108512513	-2033.3251858773856	0.0058548792526528	0.004824911714981	1.2134686805716537	0.224954	0.224954	chr18	70441029	0.6479062800601713	chr18:70441029:C:G
chr18:70441801	['T', 'C']	98663	65240.96750357299	-2879.5635614200496	-0.0021594716658035	0.0045412225394803	-0.4755265012955366	0.634413	0.634413	chr18	70441801	0.1976279263045463	chr18:70441801:T:C
chr18:70441857	['G', 'A']	98663	100505.2427369488	-3721.321627789266	-0.0057287800306656	0.004255544193537	-1.3461921131887358	0.178244	0.178244	chr18	70441857	0.7489850803302243	chr18:70441857:G:A
chr18:70441994	['A', 'T']	98663	34758.38717363751	-902.7624699816508	-0.0060438352014727	0.0056008640647415	-1.0790897853636043	0.28055	0.28055	chr18	70441994	0.5519897269605241	chr18:70441994:A:T
chr18:70442177	['T', 'G']	98663	65217.88134871557	-2869.89746097768	-0.0019385391513502	0.0045423921021747	-0.4267661416596114	0.669551	0.669551	chr18	70442177	0.1742163369865423	chr18:70442177:T:G
chr18:70442237	['C', 'T']	98663	34787.99410011555	-901.0206721235128	-0.0062086773192697	0.0055984365367185	-1.109002000567278	0.267432	0.267432	chr18	70442237	0.5727866277698885	chr18:70442237:C:T
chr18:70442289	['G', 'A']	98663	95467.0282157088	-2972.3913201355804	0.0053683730491935	0.0042600982592947	1.2601524008233371	0.207617	0.207617	chr18	70442289	0.6827370886659779	chr18:70442289:G:A
chr18:70442813	['T', 'C']	98663	101830.70633914904	-3699.081063833765	-0.0050254201078057	0.0042596340730144	-1.1797774225825444	0.238092	0.238092	chr18	70442813	0.6232551968430182	chr18:70442813:T:C
chr18:70443277	['C', 'T']	98663	66633.18258956632	-2975.716729198736	-0.0025589848125859	0.0045154767190817	-0.5667142079975876	0.57091	0.57091	chr18	70443277	0.2434323498698567	chr18:70443277:C:T
chr18:70444245	['T', 'G']	98663	16488.645797319507	-233.949910914662	0.004102470099651	0.0076872890670149	0.5336692901603162	0.593572	0.593572	chr18	70444245	0.2265265938009642	chr18:70444245:T:G
chr18:70444534	['A', 'T']	98663	34168.848462731505	-926.5544766978784	-0.0073182476629033	0.0056405834047573	-1.2974274357384783	0.194487	0.194487	chr18	70444534	0.7111094227030612	chr18:70444534:A:T
chr18:70444836	['C', 'G']	98663	53257.13131958389	-2055.152808063144	0.0061563435859792	0.0048156391778803	1.2784063254275968	0.201109	0.201109	chr18	70444836	0.6965684934864199	chr18:70444836:C:G
chr18:70445213	['C', 'T']	98663	65469.85138163564	-2863.0581144763123	-0.001394518426315	0.0045387758730361	-0.3072454920278271	0.758657	0.758657	chr18	70445213	0.119954530661046	chr18:70445213:C:T
chr18:70445216	['G', 'A']	98663	34059.6770987567	-923.0454043553592	-0.0073611690585876	0.0056479850946788	-1.3033265731389618	0.192466	0.192466	chr18	70445216	0.7156459794882065	chr18:70445216:G:A
chr18:70446594	['G', 'C']	98663	41336.7983617526	-989.7925101129568	-0.0001998841476256	0.0052321876620252	-0.0382027863939919	0.969526	0.969526	chr18	70446594	0.0134405398548759	chr18:70446594:G:C
chr18:70446728	['G', 'A']	98663	162626.02106522315	-5597.856097148772	-0.0023388717615982	0.0055835419187769	-0.418886756045086	0.6753	0.6753	chr18	70446728	0.1705032502798175	chr18:70446728:G:A
chr18:70447476	['G', 'A']	98663	35250.71654485185	-1073.9655763036485	0.0029194734774628	0.0055539053084889	0.5256613707476259	0.599125	0.599125	chr18	70447476	0.2224825580001557	chr18:70447476:G:A
chr18:70448747	['A', 'T']	98663	35018.03373679623	-874.4827402225267	-0.0065126172900903	0.0055830344257475	-1.1665013670802125	0.243415	0.243415	chr18	70448747	0.6136526626856377	chr18:70448747:A:T
chr18:70449047	['T', 'C']	98663	42200.84363437306	-1014.0893527470226	0.0004284546030437	0.0051921245218347	0.0825200938925705	0.934233	0.934233	chr18	70449047	0.0295447961525183	chr18:70449047:T:C
chr18:70449537	['G', 'A']	98663	41681.49202230105	-1492.357111657907	0.0093509531904987	0.0052277610350581	1.7887109085112902	0.0736645	0.0736645	chr18	70449537	1.1327417545895138	chr18:70449537:G:A
chr18:70450394	['A', 'G']	98663	65433.600857629455	-2767.097213783234	-0.0016573511335364	0.0045373737179738	-0.365266613805955	0.714913	0.714913	chr18	70450394	0.1457468056378505	chr18:70450394:A:G
chr18:70451073	['G', 'A']	98663	43884.22704741052	-954.5762669106708	0.0008060773150704	0.0051181595983772	0.1574935872117116	0.874856	0.874856	chr18	70451073	0.0580634253228023	chr18:70451073:G:A
chr18:70451146	['T', 'C']	98663	36130.59163667698	-876.9583048744287	-0.007301027199259	0.0055220989846013	-1.3221471073985234	0.186122	0.186122	chr18	70451146	0.7302022893415586	chr18:70451146:T:C
chr18:70451681	['T', 'C']	98663	51951.84526102383	-2682.835584079742	0.0007120519160855	0.0048810667318599	0.1458803895135798	0.884016	0.884016	chr18	70451681	0.0535398745244529	chr18:70451681:T:C
chr18:70451932	['C', 'T']	98663	18092.65040444381	-963.16275246416	-0.002096458223912	0.007376073030553	-0.2842241685010643	0.776239	0.776239	chr18	70451932	0.1100045411124965	chr18:70451932:C:T
chr18:70452470	['T', 'G']	98663	146885.93258461138	-4516.173017029833	-0.0046944698128981	0.0048849516498481	-0.9610064028052532	0.336551	0.336551	chr18	70452470	0.4729491146783638	chr18:70452470:T:G
chr18:70452792	['G', 'A']	98663	26482.34206045125	-1477.3086795716758	-0.0116037247981102	0.0062589491694108	-1.8539413700339231	0.0637505	0.0637505	chr18	70452792	1.1955164046761344	chr18:70452792:G:A
chr18:70453526	['T', 'C']	98663	4696.285595548213	134.61623950055366	-0.0001331791144616	0.0140788944485539	-0.0094594866769056	0.992453	0.992453	chr18	70453526	0.0032900511381145	chr18:70453526:T:C
chr18:70453619	['AT', 'A']	98663	4019.162945093707	47.56534214198481	0.0043887277214161	0.0150946714572219	0.2907468197538276	0.771246	0.771246	chr18	70453619	0.1128070753832496	chr18:70453619:AT:A
chr18:70454891	['T', 'C']	98663	81984.11187145172	-2273.553941385665	0.0058581385193676	0.0043239562331461	1.354809855488586	0.175481	0.175481	chr18	70454891	0.7557698993796724	chr18:70454891:T:C
chr18:70455107	['A', 'G']	98663	14958.516122165573	-741.0734027437436	-0.0114762442765423	0.0080286941129816	-1.4294036010147997	0.152891	0.152891	chr18	70455107	0.815618078782429	chr18:70455107:A:G
chr18:70456137	['T', 'G']	98663	3382.708553112064	-18.58559307739644	0.0126580551257781	0.0163481551771683	0.77428033858256	0.438767	0.438767	chr18	70456137	0.3577660434875703	chr18:70456137:T:G
chr18:70457618	['C', 'T']	98663	81745.59946882381	-2322.3255001665507	0.0052267673234157	0.0043255721493619	1.2083412651403338	0.226919	0.226919	chr18	70457618	0.6441291389775929	chr18:70457618:C:T
chr18:70457946	['G', 'A']	98663	83121.53454445918	-2174.9730881850032	0.0040361434780084	0.004316258586994	0.9351023338060104	0.349738	0.349738	chr18	70457946	0.4562571778316725	chr18:70457946:G:A
chr18:70458855	['G', 'T']	98663	83161.48614757671	-2166.774654685707	0.004085711461018	0.0043159087372636	0.9466630806490142	0.343813	0.343813	chr18	70458855	0.4636777061203874	chr18:70458855:G:T
chr18:70459156	['A', 'G']	98663	81840.90798771275	-2319.069944444025	0.0049932480755784	0.0043246193736946	1.154609838255558	0.248253	0.248253	chr18	70459156	0.605105494592608	chr18:70459156:A:G
chr18:70459854	['A', 'G']	98663	27468.897758720308	-1616.1256156741863	-0.0136266472392816	0.0061631036368307	-2.211004072339266	0.0270378	0.0270378	chr18	70459854	1.5680286487781223	chr18:70459854:A:G
chr18:70459984	['G', 'A']	98663	4083.289703616607	48.28251858907633	0.0015381912548159	0.0149391031949882	0.1029640959526954	0.917992	0.917992	chr18	70459984	0.037161103516616	chr18:70459984:G:A
chr18:70460027	['A', 'C']	98663	79351.19192236711	-2188.5191689217977	0.0037793409346946	0.0043429001908471	0.8702343523021385	0.384174	0.384174	chr18	70460027	0.4154720305170564	chr18:70460027:A:C
chr18:70460081	['C', 'T']	98663	106767.72505626411	-3820.265764661806	-0.0030149004989841	0.0042723115466117	-0.7056836717292281	0.480387	0.480387	chr18	70460081	0.3184087537767426	chr18:70460081:C:T
chr18:70462475	['G', 'A']	98663	106301.39354250093	-3863.257623519841	-0.002423468140926	0.0042726775393888	-0.5672012733431682	0.570579	0.570579	chr18	70462475	0.2436842164713553	chr18:70462475:G:A
chr18:70462952	['T', 'A']	98663	124186.13904122775	-4610.507685432275	0.0086665673909367	0.0044127239225946	1.9639949253478075	0.0495335	0.0495335	chr18	70462952	1.3051009840106131	chr18:70462952:T:A
chr18:70463015	['G', 'A']	98663	124190.8810720947	-4609.059625190786	0.0086828530933925	0.0044130053540176	1.96756006323166	0.0491215	0.0491215	chr18	70463015	1.308728379819324	chr18:70463015:G:A
chr18:70463062	['A', 'T']	98663	124198.2114984945	-4607.025413163341	0.008736895226923	0.0044131676107471	1.9797333791824512	0.0477363	0.0477363	chr18	70463062	1.3211512458205872	chr18:70463062:A:T
chr18:70463314	['G', 'C']	98663	124193.53924769336	-4609.80193016066	0.0086716553492764	0.0044131382220635	1.9649634597716472	0.0494213	0.0494213	chr18	70463314	1.3060858349072115	chr18:70463314:G:C
chr18:70463331	['C', 'T']	98663	28195.00079068211	-1532.7330126357576	-0.0141033448107039	0.0060907872281597	-2.3155208485201166	0.0205865	0.0205865	chr18	70463331	1.686417483391334	chr18:70463331:C:T
chr18:70463546	['T', 'C']	98663	77830.14351175995	-2391.7859209622648	0.0043255537744575	0.0043583364036048	0.9924781783434168	0.320967	0.320967	chr18	70463546	0.4935396169864998	chr18:70463546:T:C
chr18:70464302	['G', 'A']	98663	124184.39743121872	-4612.974845039596	0.0085452858088182	0.0044131009703991	1.936344957012245	0.0528283	0.0528283	chr18	70464302	1.2771333645638323	chr18:70464302:G:A
chr18:70464646	['A', 'G']	98663	28292.542088501097	-1522.3740823332505	-0.013642154796114	0.0060939622294305	-2.2386346161171926	0.0251819	0.0251819	chr18	70464646	1.5989115050309652	chr18:70464646:A:G
chr18:70465394	['C', 'T']	98663	126337.96648714576	-4582.683983266486	0.0077592058377482	0.0044446305716352	1.7457482039713172	0.0808578	0.0808578	chr18	70465394	1.0922780792385318	chr18:70465394:C:T
chr18:70465436	['C', 'T']	98663	125916.30108935163	-4605.8461685383245	0.0084506862786466	0.0044393972692078	1.903566129857642	0.0569696	0.0569696	chr18	70465436	1.2443568298394867	chr18:70465436:C:T
chr18:70465574	['G', 'A']	98663	154743.18884529202	-5934.74198479481	0.0011626165575818	0.0052059854280701	0.2233230525988669	0.823285	0.823285	chr18	70465574	0.0844497972285542	chr18:70465574:G:A
chr18:70465644	['A', 'G']	98663	126854.42909861414	-4540.953447040299	0.0080651411508843	0.0044464461308132	1.8138398427890736	0.0697054	0.0697054	chr18	70465644	1.1567335762870654	chr18:70465644:A:G
chr18:70465762	['C', 'T']	98663	125905.4551380835	-4612.829943872352	0.0082447963106419	0.0044387195961239	1.8574717623167096	0.063247	0.063247	chr18	70465762	1.1989600695884308	chr18:70465762:C:T
chr18:70466403	['T', 'C']	98663	32374.23445926766	-1602.8482081290492	0.0072802021397653	0.0057778638494215	1.2600162152478247	0.207666	0.207666	chr18	70466403	0.682634602266525	chr18:70466403:T:C
chr18:70466677	['C', 'G']	98663	94441.38369294832	-3018.475923776433	0.001097341255652	0.0042530274012187	0.2580141513637013	0.796397	0.796397	chr18	70466677	0.0988703846138641	chr18:70466677:C:G
chr18:70466740	['A', 'G']	98663	94090.26164014508	-3095.9478037687563	0.0004738211489252	0.0042555602821622	0.1113416606765825	0.911346	0.911346	chr18	70466740	0.040316708249518	chr18:70466740:A:G
chr18:70466836	['G', 'A']	98663	93774.34261401258	-3064.871232813528	0.0010259354561371	0.0042555080746147	0.2410841286513204	0.80949	0.80949	chr18	70466836	0.0917885119157267	chr18:70466836:G:A
chr18:70466927	['C', 'G']	98663	95313.02698245153	-3102.154550164056	0.000899351213756	0.0043140576389423	0.2084699113979605	0.834863	0.834863	chr18	70466927	0.0783847858643698	chr18:70466927:C:G
chr18:70467156	['A', 'G']	98663	45079.96094099466	-2077.1412810495226	0.0065994088942943	0.0052402892253745	1.25935966708453	0.207903	0.207903	chr18	70467156	0.6821392438381052	chr18:70467156:A:G
chr18:70467207	['C', 'A']	98663	43257.07642813567	-2036.290662386133	0.0063983896497042	0.0051733106618719	1.2368075431582664	0.216161	0.216161	chr18	70467207	0.6652226591923383	chr18:70467207:C:A
chr18:70468040	['T', 'C']	98663	7369.373461858136	-92.58214779596057	0.0230008253525429	0.0111969416658136	2.054206053673461	0.0399584	0.0399584	chr18	70468040	1.3983919099626407	chr18:70468040:T:C
chr18:70468373	['C', 'A']	98663	30283.99026862645	-354.5031077462582	0.0028226634017002	0.0059287271328288	0.4760993951080122	0.634005	0.634005	chr18	70468373	0.1979073170964266	chr18:70468373:C:A
chr18:70468953	['T', 'A']	98663	43318.46393163433	-2057.028733583616	0.0049895719137786	0.005164171115988	0.9661902755954652	0.333951	0.333951	chr18	70468953	0.4763172517236318	chr18:70468953:T:A
chr18:70469072	['A', 'G']	98663	32305.929245522097	-1610.2729458340214	0.0071125855109221	0.0057833223037678	1.2298442205595703	0.218758	0.218758	chr18	70469072	0.660036055826446	chr18:70469072:A:G
chr18:70469147	['C', 'T']	98663	28622.64168195688	-1228.0363051698296	-0.0114692928579036	0.0060397801774277	-1.898958657596068	0.0575728	0.0575728	chr18	70469147	1.239782648519875	chr18:70469147:C:T
chr18:70469288	['G', 'A']	98663	25942.62941826401	-1217.0609413431062	-0.0145150948309814	0.0062957902031567	-2.30552390765872	0.0211393	0.0211393	chr18	70469288	1.6749093978786709	chr18:70469288:G:A
chr18:70470013	['A', 'G']	98663	25913.091345958885	-1215.828613066241	-0.0140833815801065	0.0062975711427365	-2.236319568433942	0.0253331	0.0253331	chr18	70470013	1.596311662538047	chr18:70470013:A:G
chr18:70470530	['A', 'T']	98663	2711.0	-11.189693258614804	0.0150545913499391	0.0182362467458736	0.8255312378543884	0.409072	0.409072	chr18	70470530	0.3882002459028818	chr18:70470530:A:T
chr18:70471165	['T', 'C']	98663	25931.468087910303	-1214.9034838258176	-0.014229368120916	0.0062958692175328	-2.260111769998311	0.0238165	0.0238165	chr18	70471165	1.6231220607529355	chr18:70471165:T:C
chr18:70471721	['T', 'C']	98663	25939.103248694944	-1211.2859577377203	-0.0140292615390443	0.0062951398760986	-2.2285861498186166	0.0258437	0.0258437	chr18	70471721	1.587645308999334	chr18:70471721:T:C
chr18:70471844	['G', 'A']	98663	25936.103005422938	-1214.2581861555695	-0.0141557819321875	0.0062953218856609	-2.2486192428747187	0.0245389	0.0245389	chr18	70471844	1.6101449091981486	chr18:70471844:G:A
chr18:70471997	['C', 'T']	98663	25934.891497384742	-1207.029726353258	-0.0137969308174836	0.0062954439014171	-2.191573943559068	0.0284126	0.0284126	chr18	70471997	1.5464890227365102	chr18:70471997:C:T
chr18:70472757	['G', 'A']	98663	25925.46705390993	-1202.5124902748285	-0.0136783929291094	0.0062966324038529	-2.172334678571932	0.0298328	0.0298328	chr18	70472757	1.5253059833968483	chr18:70472757:G:A
chr18:70472869	['G', 'A']	98663	165325.13482280428	-6422.019922491264	-0.0010167392238824	0.005810320607864	-0.1749884890183814	0.861089	0.861089	chr18	70472869	0.064951958637724	chr18:70472869:G:A
chr18:70473290	['A', 'T']	98663	25930.93599245655	-1205.4957155123664	-0.0138119252093622	0.0062970554184125	-2.193394259954615	0.0282813	0.0282813	chr18	70473290	1.5485006313019327	chr18:70473290:A:T
chr18:70473428	['T', 'G']	98663	25973.106005777707	-1202.23272540766	-0.0138872291079587	0.0062928004528789	-2.206844029450402	0.0273273	0.0273273	chr18	70473428	1.5634032754799254	chr18:70473428:T:G
chr18:70473593	['A', 'G']	98663	30948.9010249288	-1263.6945213981496	-0.0095973098360783	0.0058432530721848	-1.642460067622865	0.100498	0.100498	chr18	70473593	0.997842581005747	chr18:70473593:A:G
chr18:70474314	['A', 'G']	98663	24638.49502762432	-1354.335095408903	-0.0129378227388434	0.0064371447507858	-2.0098697853988843	0.0444477	0.0444477	chr18	70474314	1.3521507072056234	chr18:70474314:A:G
chr18:70475178	['G', 'A']	98663	30802.931866104376	-1273.4575433013542	-0.0093234681360098	0.0058540776928839	-1.592645097167607	0.111243	0.111243	chr18	70475178	0.9537273076011408	chr18:70475178:G:A
chr18:70475211	['G', 'A']	98663	25846.287168361407	-1206.6176999042443	-0.0134292230258428	0.0063062222771685	-2.129519454850617	0.0332138	0.0332138	chr18	70475211	1.4786814338077905	chr18:70475211:G:A
chr18:70475478	['T', 'C']	98663	25845.596792181183	-1207.885007039927	-0.0135036592881466	0.0063063890669074	-2.1412664434242745	0.032255	0.032255	chr18	70475478	1.4914029537699314	chr18:70475478:T:C
chr18:70475486	['G', 'A']	98663	2728.2488697873378	-15.74735146639011	0.0138694716210708	0.0181823130772919	0.7628001763093887	0.445584	0.445584	chr18	70475486	0.3510704121711002	chr18:70475486:G:A
chr18:70475787	['T', 'A']	98663	38824.37916839871	-1971.4770161737983	0.0016231774681888	0.0053748585156496	0.3019944550098908	0.762657	0.762657	chr18	70475787	0.1176707392401935	chr18:70475787:T:A
chr18:70476033	['T', 'C']	98663	24649.23845264416	-1356.3924875390871	-0.0130486703072889	0.0064383406651572	-2.0267132458375903	0.0426944	0.0426944	chr18	70476033	1.3696290853635296	chr18:70476033:T:C
chr18:70476221	['G', 'A']	98663	24636.74323803729	-1352.3099366285342	-0.0128484402153331	0.0064378122481581	-1.9957774038857743	0.0459609	0.0459609	chr18	70476221	1.3376114756058857	chr18:70476221:G:A
chr18:70476552	['G', 'A']	98663	25892.83706008758	-1211.9251249183212	-0.0138491488552046	0.0063009193243825	-2.1979568602970194	0.0279545	0.0279545	chr18	70476552	1.5535482712172528	chr18:70476552:G:A
chr18:70476930	['C', 'T']	98663	25855.45499057236	-1207.6783766362637	-0.0134025825391725	0.0063052889076596	-2.125609585135928	0.0335383	0.0335383	chr18	70476930	1.4744589548286369	chr18:70476930:C:T
chr18:70477175	['A', 'T']	98663	25081.03367290052	-1290.270831826181	-0.0127527692411559	0.0063846519478885	-1.997410249649288	0.0457834	0.0457834	chr18	70477175	1.3392919585725964	chr18:70477175:A:T
chr18:70477246	['T', 'C']	98663	2708.631427412813	-12.099735276296975	0.0145640501498688	0.018246068507977	0.7982020972628451	0.424755	0.424755	chr18	70477246	0.3718615001348939	chr18:70477246:T:C
chr18:70477271	['T', 'C']	98663	30811.12286499143	-1269.8737366192124	-0.0091992364040457	0.0058534647894549	-1.5715882361875892	0.116049	0.116049	chr18	70477271	0.9353585975290722	chr18:70477271:T:C
chr18:70477392	['T', 'C']	98663	30809.49816025544	-1271.8329255757774	-0.0093349554988738	0.0058533397342411	-1.5948084209542523	0.110758	0.110758	chr18	70477392	0.9556248950789188	chr18:70477392:T:C
chr18:70477745	['T', 'C']	98663	25839.14271522843	-1207.9804664554576	-0.0135589784219212	0.006306335201442	-2.150056726895972	0.0315532	0.0315532	chr18	70477745	1.5009565897679091	chr18:70477745:T:C
chr18:70477763	['C', 'T']	98663	38341.82921093181	-1947.4389868579565	0.0014872482637732	0.0053999631569349	0.2754182242638616	0.782996	0.782996	chr18	70477763	0.1062404565657665	chr18:70477763:C:T
chr18:70478459	['G', 'A']	98663	25834.61847080169	-1206.4563089916307	-0.01348093559315	0.0063065541034751	-2.137607221306729	0.0325511	0.0325511	chr18	70478459	1.4874343307253397	chr18:70478459:G:A
chr18:70478684	['G', 'A']	98663	2709.0549153160828	-11.784773113921483	0.014890861100296	0.0182427579934096	0.8162615052874949	0.414353	0.414353	chr18	70478684	0.3826295124285128	chr18:70478684:G:A
chr18:70479803	['G', 'C']	98663	25846.14356671497	-1208.3084537452787	-0.0136104756130097	0.0063058371208531	-2.158393144662813	0.0308997	0.0308997	chr18	70479803	1.5100457370469142	chr18:70479803:G:C
chr18:70480128	['T', 'A']	98663	170171.07339644834	-5519.029786934707	0.014332707005051	0.0061837476859422	2.317802687459936	0.0204621	0.0204621	chr18	70480128	1.6890497972313496	chr18:70480128:T:A
chr18:70480746	['T', 'G']	98663	167444.97140482292	-5512.727381495788	0.0115697328681789	0.0059458734328953	1.9458424399298224	0.0516765	0.0516765	chr18	70480746	1.2867069083674734	chr18:70480746:T:G
chr18:70481145	['G', 'A']	98663	24706.509088512885	-1341.786151568326	-0.0131645175897655	0.0064304513601308	-2.047215172388412	0.0406396	0.0406396	chr18	70481145	1.3910505752971607	chr18:70481145:G:A
chr18:70481466	['G', 'T']	98663	134354.61752810352	-5170.942821688359	0.0050505432467763	0.004574356184226	1.1040992531784797	0.269553	0.269553	chr18	70481466	0.5693558303120824	chr18:70481466:G:T
chr18:70481612	['C', 'T']	98663	25016.310402854662	-1308.6358338669013	-0.0129182387502978	0.0063909820147597	-2.021322970470513	0.043249	0.043249	chr18	70481612	1.3640239298061665	chr18:70481612:C:T
chr18:70481613	['G', 'T']	98663	167438.97079663063	-5519.821489225712	0.0113846522704746	0.0059451148593051	1.914959179073849	0.0555006	0.0555006	chr18	70481613	1.2557023218272223	chr18:70481613:G:T
chr18:70481689	['A', 'G']	98663	165167.04431515248	-5462.1198178793065	0.0100811351412561	0.0057647329584274	1.7487601271310602	0.0803356	0.0803356	chr18	70481689	1.0950919583654817	chr18:70481689:A:G
chr18:70482728	['C', 'T']	98663	2728.497784986569	-15.24713172326457	0.0139336218002372	0.0181827541267687	0.7663097517072046	0.443494	0.443494	chr18	70482728	0.353112251332859	chr18:70482728:C:T
chr18:70483061	['G', 'A']	98663	192480.0	-6811.580163172799	0.0005283847491479	0.0140242465953076	0.0376765158511054	0.969946	0.969946	chr18	70483061	0.0132524436253344	chr18:70483061:G:A
chr18:70483317	['G', 'C']	98663	2715.082556253801	-18.167101411435684	0.0129622370754936	0.0182231836262981	0.7113047501089553	0.476897	0.476897	chr18	70483317	0.3215754095593048	chr18:70483317:G:C
chr18:70483775	['T', 'C']	98663	167425.66639297735	-5519.84908235067	0.0111977979307816	0.0059449358619659	1.8835859950015603	0.0596239	0.0596239	chr18	70483775	1.2245796201671224	chr18:70483775:T:C
chr18:70483804	['G', 'T']	98663	134378.60191399205	-5173.652368296345	0.0049383301958802	0.0045758757425404	1.0792098548415898	0.280497	0.280497	chr18	70483804	0.5520717792934278	chr18:70483804:G:T
chr18:70483865	['C', 'A']	98663	165167.7627774962	-5462.645857441203	0.0100432132920933	0.0057655548042323	1.7419335403283074	0.0815232	0.0815232	chr18	70483865	1.0887187814664705	chr18:70483865:C:A
chr18:70483876	['G', 'C']	98663	30323.07339868021	-337.83769572011545	0.0032215003174248	0.0059272047537616	0.5435108877216361	0.586779	0.586779	chr18	70483876	0.2315254373429289	chr18:70483876:G:C
chr18:70483926	['T', 'C']	98663	25050.761706872087	-1295.2377196790326	-0.0130553462267886	0.0063892346645918	-2.0433349081916403	0.0410219	0.0410219	chr18	70483926	1.3869842284043667	chr18:70483926:T:C
chr18:70484545	['A', 'G']	98663	167418.78750038007	-5513.007853061736	0.0115240552244464	0.0059437912830873	1.9388391475382865	0.0525238	0.0525238	chr18	70484545	1.279643861041602	chr18:70484545:A:G
chr18:70485064	['C', 'T']	98663	165187.78820440563	-5464.765544851219	0.0098772052657713	0.0057667543533293	1.712784117476558	0.0867554	0.0867554	chr18	70485064	1.061703483485633	chr18:70485064:C:T
chr18:70485727	['G', 'T']	98663	167430.7579499032	-5516.090412528973	0.0114183774862636	0.0059449152625183	1.920696424094488	0.0547729	0.0547729	chr18	70485727	1.2614342643541163	chr18:70485727:G:T
chr18:70486326	['CA', 'C']	98663	30134.748879923776	-365.9370809607984	0.0029993297554228	0.0059435445113176	0.5046365430109295	0.613815	0.613815	chr18	70486326	0.2119625027767435	chr18:70486326:CA:C
chr18:70486384	['T', 'C']	98663	165172.08924390023	-5471.996210968171	0.0096697519142534	0.0057663353866969	1.6769319274355414	0.093559	0.093559	chr18	70486384	1.028914428769713	chr18:70486384:T:C
chr18:70486462	['A', 'T']	98663	167432.06112519008	-5521.866789449623	0.0111600013337598	0.0059451440487892	1.8771624778431648	0.0604988	0.0604988	chr18	70486462	1.2182532395383876	chr18:70486462:A:T
chr18:70486587	['C', 'G']	98663	30337.15237795978	-331.27280446957275	0.0033964088246315	0.005926332186738	0.5731046990973776	0.566575	0.566575	chr18	70486587	0.2467425925434027	chr18:70486587:C:G
chr18:70487286	['A', 'G']	98663	24634.242016261487	-1349.8800545049694	-0.0131089964744395	0.0064392074757407	-2.035808991063996	0.0417722	0.0417722	chr18	70487286	1.3791126513161658	chr18:70487286:A:G
chr18:70487706	['T', 'C']	98663	167409.2710077645	-5515.709774269603	0.0111931177603495	0.0059430750775551	1.883388248387089	0.0596507	0.0596507	chr18	70487706	1.2243844555250127	chr18:70487706:T:C
chr18:70487988	['T', 'C']	98663	167432.48506963448	-5515.754292689307	0.0111971280964981	0.005945444066863	1.883312326308038	0.059661	0.059661	chr18	70487988	1.2243094715431448	chr18:70487988:T:C
chr18:70489300	['C', 'A']	98663	31891.909167393114	-1626.7099105400748	0.0077949254677409	0.0058140973996802	1.3406939945948606	0.180023	0.180023	chr18	70489300	0.744672005257991	chr18:70489300:C:A
chr18:70490558	['G', 'A']	98663	140807.82466545008	-4946.30337130604	0.0039861554729698	0.0047034071349052	0.8475038113089357	0.396716	0.396716	chr18	70490558	0.4015202835904224	chr18:70490558:G:A
chr18:70490916	['A', 'G']	98663	165083.4248699936	-5454.156284655935	0.0103750024557846	0.0057586841746836	1.8016272712775607	0.0716071	0.0716071	chr18	70490916	1.1450439143129678	chr18:70490916:A:G
chr18:70491518	['T', 'C']	98663	165078.71210063255	-5448.266102291144	0.0104944157710097	0.0057584681677814	1.822431845629688	0.0683925	0.0683925	chr18	70491518	1.1649915208998014	chr18:70491518:T:C
chr18:70491547	['C', 'T']	98663	164931.73167764823	-5430.17104082694	0.0109824311738219	0.0057475777628863	1.9107929682549725	0.0560341	0.0560341	chr18	70491547	1.251547599159579	chr18:70491547:C:T
chr18:70492593	['T', 'A']	98663	165075.3849880898	-5449.162429177724	0.0104484821897605	0.0057579024027	1.8146334305460008	0.0695833	0.0695833	chr18	70492593	1.1574949786093334	chr18:70492593:T:A
chr18:70492720	['T', 'C']	98663	165076.03878082652	-5444.676641923364	0.0105568552602068	0.0057581977799809	1.833361003491229	0.0667519	0.0667519	chr18	70492720	1.1755363681990127	chr18:70492720:T:C
chr18:70492959	['T', 'C']	98663	165072.07707980662	-5450.117709165284	0.0104428492045112	0.0057580459120867	1.813609923219027	0.0697408	0.0697408	chr18	70492959	1.1565130751190216	chr18:70492959:T:C
chr18:70492986	['GTAATATTA', 'G']	98663	165075.7700386226	-5450.894036695369	0.010391721923081	0.0057581089422506	1.80471089159685	0.071123	0.071123	chr18	70492986	1.147989932915694	chr18:70492986:GTAATATTA:G
chr18:70493077	['A', 'G']	98663	165073.38482590846	-5447.788554592579	0.0105314306414791	0.005757866834878	1.8290507480453324	0.067395	0.067395	chr18	70493077	1.1713723223512933	chr18:70493077:A:G
chr18:70493111	['C', 'T']	98663	165068.71139109632	-5446.142944080475	0.0105782358436863	0.0057576098107057	1.8372616748041968	0.0661743	0.0661743	chr18	70493111	1.17931064402352	chr18:70493111:C:T
chr18:70493322	['GC', 'G']	98663	165083.73208113285	-5448.188400184537	0.0104701660723014	0.005758626031091	1.818170865024512	0.0690411	0.0690411	chr18	70493322	1.1608922978240694	chr18:70493322:GC:G
chr18:70493338	['G', 'A']	98663	165039.70933344145	-5447.374437666959	0.0107216106527518	0.005756073390936	1.8626605195192336	0.062513	0.062513	chr18	70493338	1.2040296587970447	chr18:70493338:G:A
chr18:70493434	['T', 'C']	98663	165003.03434120235	-5451.579128826436	0.0106358970836708	0.0057534185829566	1.8486221592111336	0.0645154	0.0645154	chr18	70493434	1.1903366057256646	chr18:70493434:T:C
chr18:70493562	['C', 'T']	98663	165043.41919330147	-5443.133984007549	0.011029949423467	0.0057558253547746	1.916310649404496	0.0553285	0.0553285	chr18	70493562	1.2570511036978904	chr18:70493562:C:T
chr18:70493744	['C', 'G']	98663	32214.938634013823	-1631.103882464343	0.0082606822208107	0.0057891077773221	1.426935296173033	0.153602	0.153602	chr18	70493744	0.8136031294652557	chr18:70493744:C:G
chr18:70493801	['G', 'C']	98663	165463.38528046384	-5392.960630510886	0.0108121652692936	0.005780327084714	1.8705109781566265	0.0614159	0.0614159	chr18	70493801	1.2117191795375173	chr18:70493801:G:C
chr18:70493937	['G', 'C']	98663	24023.191386056315	-1439.466251664248	-0.013512940092955	0.0065094792479143	-2.075886500027585	0.037907	0.037907	chr18	70493937	1.421280584737378	chr18:70493937:G:C
chr18:70494268	['G', 'A']	98663	163495.85671275645	-5311.502362074207	0.0121553692782138	0.0056527595089664	2.150342546668212	0.0315306	0.0315306	chr18	70494268	1.5012677649257442	chr18:70494268:G:A
chr18:70494429	['C', 'G']	98663	25562.88639404753	-1545.7260824571977	-0.0137112293297406	0.0063453368778389	-2.1608355227957894	0.0307104	0.0307104	chr18	70494429	1.5127145268763245	chr18:70494429:C:G
chr18:70494945	['A', 'G']	98663	163509.57253200613	-5336.301934176371	0.0113161919068849	0.0056527423736476	2.00189415311752	0.0452988	0.0452988	chr18	70494945	1.343913302629135	chr18:70494945:A:G
chr18:70495261	['A', 'G']	98663	163513.20205982827	-5335.69123607292	0.011354649552021	0.0056531767931481	2.0085431550245003	0.0445883	0.0445883	chr18	70495261	1.3507790855040258	chr18:70495261:A:G
chr18:70497538	['A', 'G']	98663	46133.416544173546	-1861.4124296104872	0.0002335072100602	0.0050248562213046	0.0464704261726416	0.962935	0.962935	chr18	70497538	0.0164030276148875	chr18:70497538:A:G
chr18:70497817	['G', 'T']	98663	10899.10468004014	-3.511358898068304	0.003541934779864	0.0093317304427544	0.3795581967987689	0.704274	0.704274	chr18	70497817	0.1522583443564356	chr18:70497817:G:T
chr18:70498555	['T', 'A']	98663	32341.261338063858	-1659.6198304838513	0.0071046011061536	0.0057802230519582	1.229122309345259	0.219029	0.219029	chr18	70498555	0.6594983796522846	chr18:70498555:T:A
chr18:70499086	['C', 'T']	98663	2275.046117513506	34.39724815591799	0.0269370466945098	0.0198695339482285	1.355695949622987	0.175199	0.175199	chr18	70499086	0.7564683770247951	chr18:70499086:C:T
chr18:70499331	['C', 'A']	98663	51900.734364546806	-1861.1820441844045	-0.0077323520634007	0.0048159505320114	-1.6055713222143912	0.108371	0.108371	chr18	70499331	0.965086919134991	chr18:70499331:C:A
chr18:70499885	['G', 'A']	98663	2273.0	34.255445236412754	0.0274423479199057	0.0198777538865781	1.3805557748873925	0.167419	0.167419	chr18	70499885	0.7761952564567904	chr18:70499885:G:A
chr18:70499995	['T', 'C']	98663	2701.1095085091074	68.79709371800998	0.0116527962092733	0.0183061152553876	0.6365521054962122	0.524418	0.524418	chr18	70499995	0.2803224101045445	chr18:70499995:T:C
chr18:70500037	['C', 'T']	98663	13062.323933382664	-14.87409976953918	0.0132257134131506	0.0085652424694544	1.5441143038643026	0.122564	0.122564	chr18	70500037	0.911637073840877	chr18:70500037:C:T
chr18:70501404	['G', 'A']	98663	2272.4145775254697	35.391742371580186	0.028035459309167	0.0198820295676431	1.4100904142499189	0.158516	0.158516	chr18	70501404	0.7999268952064162	chr18:70501404:G:A
chr18:70501754	['G', 'T']	98663	2703.1917876256894	70.1495506678912	0.0124041259742194	0.0182992355082716	0.6778494089882874	0.497869	0.497869	chr18	70501754	0.302884914391489	chr18:70501754:G:T
chr18:70502019	['G', 'C']	98663	2276.184562363793	33.23086386080346	0.0272922396215631	0.0198650502970812	1.3738822310242629	0.169481	0.169481	chr18	70502019	0.7708789821669139	chr18:70502019:G:C
chr18:70503066	['T', 'A']	98663	13536.509193934236	-525.2319951107038	0.0071513399797812	0.0084065316038244	0.8506885261131811	0.394944	0.394944	chr18	70503066	0.4034644796017264	chr18:70503066:T:A
chr18:70503603	['T', 'C']	98663	2274.4610565372104	31.362125621393066	0.0275471769457828	0.0198723897562643	1.3862035358429503	0.165688	0.165688	chr18	70503603	0.7807089443416872	chr18:70503603:T:C
chr18:70503656	['C', 'T']	98663	2700.1915747648395	65.39853398937359	0.0119467473035847	0.0183049767967911	0.652650229290594	0.513983	0.513983	chr18	70503656	0.2890512450675405	chr18:70503656:C:T
chr18:70504370	['G', 'A']	98663	2288.5204876809657	38.26625812632949	0.0296793883493859	0.0198394257485133	1.49598021261326	0.134662	0.134662	chr18	70504370	0.8707549396786063	chr18:70504370:G:A
chr18:70504788	['C', 'A']	98663	36360.47623682075	-1478.0066847259975	-0.0109003781455262	0.0054734513608966	-1.9914999562069031	0.0464287	0.0464287	chr18	70504788	1.3332134763754055	chr18:70504788:C:A
chr18:70505537	['G', 'T']	98663	2282.416402250494	37.1302768101172	0.0290996716532223	0.0198425402831616	1.4665295490374444	0.142507	0.142507	chr18	70505537	0.8461638024154177	chr18:70505537:G:T
chr18:70505818	['T', 'C']	98663	11101.35021439215	-243.4613678924755	0.012108548713775	0.0092275516947297	1.312216838697402	0.18945	0.18945	chr18	70505818	0.722505390388988	chr18:70505818:T:C
chr18:70506308	['A', 'T']	98663	13380.542474584174	-203.33825139370373	0.0156151983382172	0.0084548958211739	1.8468824061807456	0.0647672	0.0647672	chr18	70506308	1.1886448778547742	chr18:70506308:A:T
chr18:70506551	['A', 'G']	98663	99463.24332627014	-3472.9963941223723	0.0025209374532351	0.0042426285740427	0.5941923525096604	0.552385	0.552385	chr18	70506551	0.2577581231884048	chr18:70506551:A:G
chr18:70507544	['G', 'A']	98663	45337.730901017785	-1774.7336653380778	0.0009236200252394	0.0050530152144755	0.1827859181174701	0.854966	0.854966	chr18	70507544	0.068051155805144	chr18:70507544:G:A
chr18:70508196	['T', 'G']	98663	2285.1621290139474	37.61018470268357	0.0297006292210401	0.0198298559280724	1.4977733236575863	0.134195	0.134195	chr18	70508196	0.8722636653358992	chr18:70508196:T:G
chr18:70509272	['G', 'A']	98663	2297.046563485065	34.61965506680174	0.0300231802005733	0.0197791552915196	1.5179202427034777	0.129038	0.129038	chr18	70509272	0.8892823768318586	chr18:70509272:G:A
chr18:70511641	['C', 'T']	98663	2283.0694202310965	35.930586114005386	0.0287346658768252	0.0198376926111681	1.4484883116219072	0.147484	0.147484	chr18	70511641	0.8312550921510181	chr18:70511641:C:T
chr18:70511682	['T', 'C']	98663	136767.17928573606	-4795.691643082006	-0.0049577118297952	0.0046178384648957	-1.073600098289097	0.283005	0.283005	chr18	70511682	0.5482058914961087	chr18:70511682:T:C
chr18:70511721	['G', 'C']	98663	2283.0231396079544	35.977137087159115	0.0287612857768062	0.0198376877105762	1.4498305546705694	0.147109	0.147109	chr18	70511721	0.832360756702988	chr18:70511721:G:C
chr18:70512686	['C', 'T']	98663	2283.0694202310965	34.38506058129186	0.0282246489575866	0.0198375536785859	1.4227887881182786	0.154801	0.154801	chr18	70512686	0.810226238142279	chr18:70512686:C:T
chr18:70512846	['G', 'A']	98663	11085.78652084009	-245.1496228722997	0.0118415648620193	0.0092326791862176	1.2825708142979988	0.199645	0.199645	chr18	70512846	0.6997415620015793	chr18:70512846:G:A
chr18:70513217	['G', 'A']	98663	2284.254672991932	37.107931823565714	0.0292792203121009	0.0198337252492827	1.4762340379379717	0.139884	0.139884	chr18	70513217	0.8542319574816807	chr18:70513217:G:A
chr18:70513499	['A', 'G']	98663	13391.221541954708	-218.50175491855367	0.0143430808362048	0.0084510869779068	1.6971876959379386	0.0896643	0.0896643	chr18	70513499	1.0473804376596898	chr18:70513499:A:G
chr18:70513673	['C', 'T']	98663	11086.449467357264	-250.0125919051829	0.0118462425657295	0.0092321045952161	1.2831573173323907	0.19944	0.19944	chr18	70513673	0.700187734504283	chr18:70513673:C:T
chr18:70513873	['A', 'C']	98663	2284.092601790004	37.32610717275762	0.029521702276182	0.0198338140017695	1.4884531171638595	0.136635	0.136635	chr18	70513873	0.8644380388692117	chr18:70513873:A:C
chr18:70514913	['C', 'T']	98663	18841.954864278618	-164.50015969393917	0.0083207951667173	0.0072436831036179	1.1486967399997672	0.250684	0.250684	chr18	70514913	0.6008733841648699	chr18:70514913:C:T
chr18:70515001	['A', 'C']	98663	48231.71017974998	-1666.0749883087174	0.000267811160376	0.0049471191492228	0.0541347706206218	0.956828	0.956828	chr18	70515001	0.0191661242549466	chr18:70515001:A:C
chr18:70515029	['C', 'T']	98663	21088.77869234668	-143.38019270065453	0.0106900273671515	0.0068974546762097	1.5498510492606572	0.12118	0.12118	chr18	70515029	0.916569051839489	chr18:70515029:C:T
chr18:70515191	['A', 'G']	98663	69299.66685253712	-1807.471124629448	0.0046019514315248	0.0044526171473837	1.0335385413113471	0.301354	0.301354	chr18	70515191	0.5209230395821708	chr18:70515191:A:G
chr18:70515474	['A', 'G']	98663	22584.83504841545	-235.5769494740894	0.0092020524060956	0.0069517930161722	1.323694820126057	0.185607	0.185607	chr18	70515474	0.7314056487850122	chr18:70515474:A:G
chr18:70515494	['C', 'G']	98663	2330.308184765809	36.17745467797382	0.0294909044723146	0.0198553058886355	1.4852908657123336	0.13747	0.13747	chr18	70515494	0.8617920673318369	chr18:70515494:C:G
chr18:70515738	['T', 'C']	98663	63439.53307321868	-1651.7945273818852	-0.0013606779345459	0.0045794236799397	-0.2971286409917444	0.766369	0.766369	chr18	70515738	0.1155620709979232	chr18:70515738:T:C
chr18:70516193	['T', 'G']	98663	2284.69469650117	37.40581659621515	0.0294736187906288	0.0198337662820717	1.486032373854824	0.137274	0.137274	chr18	70516193	0.8624117113123663	chr18:70516193:T:G
chr18:70516367	['T', 'G']	98663	20870.076693802646	-165.48663013018108	0.0106581791366942	0.0069288345726132	1.538235474522871	0.123994	0.123994	chr18	70516367	0.906599329595315	chr18:70516367:T:G
chr18:70516391	['C', 'T']	98663	20864.45887876053	-165.25434252164536	0.010491908217129	0.0069303386986038	1.5139098784944922	0.130052	0.130052	chr18	70516391	0.8858829646346984	chr18:70516391:C:T
chr18:70517012	['T', 'A']	98663	10620.322927224814	-295.6669132489493	0.0143676541023606	0.0094121405482958	1.5265022901684258	0.126888	0.126888	chr18	70517012	0.8965794478832825	chr18:70517012:T:A
chr18:70519760	['T', 'G']	98663	34933.87105180437	-1903.8760159346264	0.0028449232732261	0.0056124393391101	0.5068960395529473	0.612229	0.612229	chr18	70519760	0.2130861026353158	chr18:70519760:T:G
chr18:70520398	['G', 'A']	98663	47559.35672366166	-1871.4942824480647	0.002396896807278	0.004978549484542	0.4814448093205052	0.630201	0.630201	chr18	70520398	0.2005209120250192	chr18:70520398:G:A
chr18:70521060	['G', 'A']	98663	10687.191521712686	-265.0605517844705	0.0152598278839054	0.009382679392269	1.6263827469665966	0.103871	0.103871	chr18	70521060	0.9835056872644	chr18:70521060:G:A
chr18:70523190	['T', 'C']	98663	20409.930436721952	-1069.8089814768257	0.0039553352737246	0.0070111800307802	0.5641468706209329	0.572655	0.572655	chr18	70523190	0.242106942990273	chr18:70523190:T:C
chr18:70525300	['T', 'C']	98663	89560.70841062762	-3496.844184375136	-0.0041741682207541	0.0042853461579965	-0.9740562528338758	0.330031	0.330031	chr18	70525300	0.4814452646778109	chr18:70525300:T:C
chr18:70525907	['G', 'A']	98663	18204.476093457	-268.80665725962507	0.0111405816945796	0.0073539934872705	1.5149023063269802	0.1298	0.1298	chr18	70525907	0.8867253075356496	chr18:70525907:G:A
chr18:70527315	['G', 'A']	98663	86856.08529402822	-3650.0180299650647	-0.0039244354490601	0.0042948163759553	-0.9137609400558429	0.360845	0.360845	chr18	70527315	0.4426793080673407	chr18:70527315:G:A
chr18:70528382	['A', 'G']	98663	7798.316159701598	117.34824395745729	0.0051626678184991	0.0110511451032528	0.4671613457486429	0.640385	0.640385	chr18	70528382	0.1935588492910309	chr18:70528382:A:G
chr18:70530142	['A', 'G']	98663	88400.60766423357	-3560.46045178735	-0.0040243002810499	0.0042904647547644	-0.9379637198000847	0.348265	0.348265	chr18	70530142	0.4580901691554377	chr18:70530142:A:G
chr18:70530931	['C', 'T']	98663	80345.6159742077	-3228.562348337489	0.0005298270640189	0.0043640412651632	0.1214074367830572	0.903369	0.903369	chr18	70530931	0.0441348167632638	chr18:70530931:C:T
chr18:70532666	['C', 'G']	98663	88338.69787410913	-3570.5228754213067	-0.0045607804073879	0.0042914097975356	-1.0627697243006282	0.287889	0.287889	chr18	70532666	0.5407749288369821	chr18:70532666:C:G
chr18:70532903	['G', 'A']	98663	88211.13975627562	-3578.107885990464	-0.0048838922054975	0.0042903463433313	-1.1383445098992393	0.254979	0.254979	chr18	70532903	0.5934955864667413	chr18:70532903:G:A
chr18:70533328	['C', 'T']	98663	88055.77471028962	-3586.4211715585493	-0.0047216489920207	0.0042906801170782	-1.1004430214285044	0.271142	0.271142	chr18	70533328	0.566803204826571	chr18:70533328:C:T
chr18:70534499	['A', 'C']	98663	88852.00560550617	-3592.683516551176	-0.0044374828139076	0.004288828033597	-1.034660932811044	0.30083	0.30083	chr18	70534499	0.5216788562958504	chr18:70534499:A:C
chr18:70535324	['T', 'A']	98663	88825.80649020187	-3583.273085017939	-0.0042837685732657	0.0042888457254092	-0.99881619613562	0.317886	0.317886	chr18	70535324	0.4977285984036664	chr18:70535324:T:A
chr18:70536290	['AATGTAAAAGGAATAGTATG', 'A']	98663	88594.529924934	-3574.8262259831804	-0.0047226324846002	0.004289625577134	-1.100942821157734	0.270924	0.270924	chr18	70536290	0.5671525209694728	chr18:70536290:AATGTAAAAGGAATAGTATG:A
chr18:70536588	['G', 'A']	98663	88667.07503750862	-3603.821070169991	-0.0046995529227389	0.0042887982651594	-1.0957738350428632	0.27318	0.27318	chr18	70536588	0.5635510993081665	chr18:70536588:G:A
chr18:70536987	['T', 'C']	98663	7645.9299449574755	107.78663239790562	0.0057304658434015	0.0111457833041292	0.5141375609983855	0.607157	0.607157	chr18	70536987	0.2166989935750161	chr18:70536987:T:C
chr18:70538376	['T', 'A']	98663	9744.69137204022	-265.3483742806825	0.0153178523108141	0.0097780319182746	1.5665578143783585	0.117221	0.117221	chr18	70538376	0.930994578018131	chr18:70538376:T:A
chr18:70539136	['T', 'G']	98663	80327.6904935792	-3234.595637038781	0.0002992844378969	0.0043659891306695	0.0685490570268601	0.945349	0.945349	chr18	70539136	0.0244078308632483	chr18:70539136:T:G
chr18:70539818	['G', 'T']	98663	81349.68274407616	-3059.3779249487475	0.0005588525204569	0.0043477285697314	0.1285389627005768	0.897723	0.897723	chr18	70539818	0.0468576478864841	chr18:70539818:G:T
chr18:70540182	['C', 'G']	98663	88679.3333840397	-3601.030721159148	-0.0045558309964855	0.0042892583301872	-1.062148895164963	0.288171	0.288171	chr18	70540182	0.5403497264147351	chr18:70540182:C:G
chr18:70540252	['T', 'C']	98663	88763.46462996409	-3577.547401790859	-0.0042244442203236	0.0042892605024941	-0.9848887046769798	0.324681	0.324681	chr18	70540252	0.4885431250992492	chr18:70540252:T:C
chr18:70541770	['A', 'G']	98663	7626.386486650855	102.26699525913892	0.0044529563955767	0.011155014994614	0.399188741362229	0.689755	0.689755	chr18	70541770	0.1613051426580715	chr18:70541770:A:G
chr18:70542730	['A', 'G']	98663	88744.78842469156	-3564.82696304844	-0.0040284495691175	0.0042880633875199	-0.9394566276333562	0.347499	0.347499	chr18	70542730	0.4590464408439588	chr18:70542730:A:G
chr18:70542806	['A', 'G']	98663	88731.78552528867	-3569.169284543658	-0.0040373635357293	0.0042882890303723	-0.9414858716691532	0.346458	0.346458	chr18	70542806	0.4603494059982239	chr18:70542806:A:G
chr18:70542811	['A', 'G']	98663	88754.99154526932	-3565.552780629273	-0.0040403502742263	0.0042878021127835	-0.9422893519690612	0.346047	0.346047	chr18	70542811	0.4608649114545596	chr18:70542811:A:G
chr18:70543697	['T', 'G']	98663	80812.48673284194	-3130.1363409199776	0.0008347265672321	0.0043562342925722	0.191616545660872	0.848043	0.848043	chr18	70543697	0.0715821262936816	chr18:70543697:T:G
chr18:70543810	['C', 'T']	98663	81426.10826785621	-3055.708396048577	0.0009929939411688	0.004347256717602	0.2284185190049305	0.819321	0.819321	chr18	70543810	0.086545913604855	chr18:70543810:C:T
chr18:70544493	['G', 'A']	98663	88569.36313319206	-3575.914946541838	-0.0042746471277955	0.0042892710898766	-0.9965905717370876	0.318966	0.318966	chr18	70544493	0.4962556078498537	chr18:70544493:G:A
chr18:70545831	['G', 'A']	98663	88551.10540937891	-3591.950904824764	-0.0045723556725715	0.0042890285650912	-1.0660585732131256	0.2864	0.2864	chr18	70545831	0.5430269863641821	chr18:70545831:G:A
chr18:70546266	['T', 'G']	98663	88618.68813703721	-3602.4341381057234	-0.0046797775746395	0.0042899213069496	-1.090877253869043	0.27533	0.27533	chr18	70546266	0.5601464652335517	chr18:70546266:T:G
chr18:70548217	['T', 'C']	98663	88685.88764546081	-3601.534814054106	-0.0047112828614653	0.0042875810402885	-1.0988207143364608	0.271849	0.271849	chr18	70548217	0.5656722602171009	chr18:70548217:T:C
chr18:70549394	['A', 'G']	98663	10319.83677461862	-230.5816927809093	0.0131334894810236	0.0095164494201795	1.3800829386193334	0.167564	0.167564	chr18	70549394	0.7758192809367853	chr18:70549394:A:G
chr18:70549443	['A', 'G']	98663	165728.43794029698	-6556.651317935686	-0.0042630976920224	0.0058872586102025	-0.7241227155597691	0.468992	0.468992	chr18	70549443	0.3288345653563188	chr18:70549443:A:G
chr18:70549466	['C', 'T']	98663	4364.265404380834	-74.65851160466775	-0.011813784116299	0.0144836542290403	-0.8156632248657204	0.414695	0.414695	chr18	70549466	0.3822712009164264	chr18:70549466:C:T
chr18:70550615	['A', 'C']	98663	165340.92281644442	-6554.15842428351	-0.0048863726130342	0.0058552933064178	-0.8345222617077761	0.403989	0.403989	chr18	70550615	0.3936304599001346	chr18:70550615:A:C
chr18:70551344	['A', 'G']	98663	165333.46034931933	-6549.535688664344	-0.0046316753714562	0.0058553108033645	-0.7910212671878755	0.428933	0.428933	chr18	70551344	0.3676105399894587	chr18:70551344:A:G
chr18:70552284	['A', 'T']	98663	165237.07286070508	-6545.551659943852	-0.0042739568469833	0.0058493941237746	-0.7306665881192607	0.464985	0.464985	chr18	70552284	0.3325610568354268	chr18:70552284:A:T
chr18:70553129	['C', 'T']	98663	165189.78852879457	-6547.241860226145	-0.0044037145702263	0.005846703307812	-0.7531961754143348	0.451334	0.451334	chr18	70553129	0.3455019488725145	chr18:70553129:C:T
chr18:70553194	['A', 'G']	98663	165957.91309416405	-6446.427689901462	-0.0033929976729958	0.0058798487724604	-0.5770552618440941	0.563903	0.563903	chr18	70553194	0.2487955949311006	chr18:70553194:A:G
chr18:70553997	['A', 'G']	98663	10313.567999351228	-236.4265307803768	0.0126182322717518	0.0095191581479398	1.3255617855747823	0.184988	0.184988	chr18	70553997	0.7328564429635422	chr18:70553997:A:G
chr18:70554164	['T', 'C']	98663	165403.44093378744	-6556.436144177853	-0.005277037796172	0.0058567306664748	-0.9010210809895912	0.367579	0.367579	chr18	70554164	0.4346493080711159	chr18:70554164:T:C
chr18:70554608	['C', 'T']	98663	165178.4158455987	-6570.89922856764	-0.0052530270650108	0.0058449632504719	-0.8987271330725078	0.3688	0.3688	chr18	70554608	0.4332090876184082	chr18:70554608:C:T
chr18:70556594	['T', 'A']	98663	165477.1895281059	-6547.092223982546	-0.0037632866449903	0.0058642836890536	-0.6417299783799584	0.52105	0.52105	chr18	70556594	0.2831205997672922	chr18:70556594:T:A
chr18:70557304	['C', 'T']	98663	7600.232515940676	106.64854620630916	0.0056926380914438	0.0111730602983778	0.509496766277217	0.610405	0.610405	chr18	70557304	0.2143819176096702	chr18:70557304:C:T
chr18:70557347	['CTCT', 'C']	98663	7556.991443373174	99.98224371882844	0.0057906655514489	0.0112019884653038	0.5169319330567472	0.605205	0.605205	chr18	70557347	0.218097492639202	chr18:70557347:CTCT:C
chr18:70557402	['G', 'A']	98663	165226.1197692806	-6571.871922441333	-0.0053280743171285	0.0058472463606715	-0.9112108484029536	0.362187	0.362187	chr18	70557402	0.4410671419004435	chr18:70557402:G:A
chr18:70558361	['T', 'A']	98663	7614.385878489328	109.80236429096878	0.0056179643005938	0.0111625224507888	0.5032880628335833	0.614763	0.614763	chr18	70558361	0.2112922787444791	chr18:70558361:T:A
chr18:70558750	['G', 'A']	98663	7614.694609443104	111.1735782762264	0.0059031496155453	0.0111624126621614	0.5288417293114355	0.596916	0.596916	chr18	70558750	0.2240867799312751	chr18:70558750:G:A
chr18:70559011	['T', 'C']	98663	7616.077192840202	110.11269093555494	0.0055091385553662	0.0111614470859369	0.4935864062203553	0.621599	0.621599	chr18	70559011	0.2064896928796505	chr18:70559011:T:C
chr18:70559057	['C', 'T']	98663	172390.98908361123	-6380.031903134901	-0.0066691406093494	0.0064111383108091	-1.040242822106225	0.29823	0.29823	chr18	70559057	0.5254486714828663	chr18:70559057:C:T
chr18:70561288	['T', 'C']	98663	10390.0530850557	-237.2936441523953	0.0129188474723763	0.0094849453888463	1.3620370959191812	0.173189	0.173189	chr18	70561288	0.7614796954076417	chr18:70561288:T:C
chr18:70562538	['T', 'A']	98663	165331.75721975003	-6566.103176074831	-0.0050931059417706	0.005850891686256	-0.8704837168212318	0.384038	0.384038	chr18	70562538	0.4156258007006929	chr18:70562538:T:A
chr18:70563787	['A', 'C']	98663	44890.94934718431	-1383.2464663081846	0.0073976372451839	0.0050791348968898	1.4564758360156471	0.145264	0.145264	chr18	70563787	0.8378420012457383	chr18:70563787:A:C
chr18:70564465	['A', 'G']	98663	165370.43725418646	-6529.013843591044	-0.0041572567756607	0.0058517507423514	-0.7104295720549203	0.477439	0.477439	chr18	70564465	0.3210821081759354	chr18:70564465:A:G
chr18:70564911	['C', 'T']	98663	4163.126586255828	-164.95490258838626	-0.0137976183635817	0.014767069305577	-0.9343504847214924	0.350125	0.350125	chr18	70564911	0.4557768781683753	chr18:70564911:C:T
chr18:70565776	['T', 'C']	98663	11602.763999270132	-56.69015771239475	0.0144155428310313	0.0090360286299484	1.5953405441028976	0.110639	0.110639	chr18	70565776	0.9560917582100668	chr18:70565776:T:C
chr18:70565883	['AACAG', 'A']	98663	7552.535841712615	97.1589595969091	0.0054820898611269	0.0112059464796151	0.4892125686214427	0.624692	0.624692	chr18	70565883	0.2043340557285451	chr18:70565883:AACAG:A
chr18:70566543	['T', 'A']	98663	4170.817755019262	-158.7711967371887	-0.0128711588517173	0.0147579410525021	-0.8721513933364807	0.383128	0.383128	chr18	70566543	0.416656107476251	chr18:70566543:T:A
chr18:70568132	['G', 'A']	98663	165602.5073988246	-6550.001938118506	-0.0055028756957658	0.0059061704415668	-0.9317163719213566	0.351485	0.351485	chr18	70568132	0.4540932042322979	chr18:70568132:G:A
chr18:70568562	['G', 'A']	98663	10375.682605654509	-213.5405542413823	0.0137385736114539	0.0094927964733872	1.4472630536185638	0.147826	0.147826	chr18	70568562	0.8302491744427551	chr18:70568562:G:A
chr18:70569243	['C', 'T']	98663	10339.467141075937	-224.80271805476644	0.0135821684504748	0.0095074758612867	1.4285777475154784	0.153129	0.153129	chr18	70569243	0.8149425536041216	chr18:70569243:C:T
chr18:70569834	['C', 'T']	98663	165348.74399333866	-6556.819476242459	-0.0054279725657676	0.0058754109124866	-0.923845607841968	0.355569	0.355569	chr18	70569834	0.4490761096697879	chr18:70569834:C:T
chr18:70571432	['T', 'A']	98663	165269.45126661198	-6562.546348127958	-0.005269646963023	0.0058500985403708	-0.9007791794715698	0.367708	0.367708	chr18	70571432	0.4344969213466387	chr18:70571432:T:A
chr18:70571604	['G', 'A']	98663	5458.387264839442	12.73279638187163	-0.0052610983445377	0.0130562866561899	-0.4029551803723198	0.686982	0.686982	chr18	70571604	0.163054641984243	chr18:70571604:G:A
chr18:70571918	['G', 'A']	98663	14245.754088222477	3.492551555494712	0.0073458669572888	0.0082497867782657	0.8904311292798135	0.373237	0.373237	chr18	70571918	0.4280153099970076	chr18:70571918:G:A
chr18:70572975	['A', 'T']	98663	7811.245967355378	204.40522953486663	-0.0080533117937997	0.0115766133830888	-0.6956535151777665	0.486647	0.486647	chr18	70572975	0.3127859495463067	chr18:70572975:A:T
chr18:70573098	['T', 'G']	98663	87465.59525716546	-3473.604546814218	-0.0056069260802931	0.0042944131590195	-1.305632661011413	0.191681	0.191681	chr18	70573098	0.7174209335700552	chr18:70573098:T:G
chr18:70573695	['A', 'G']	98663	6201.3199245757405	-46.55867200231906	0.0021750638296312	0.0121962901024212	0.1783381513038534	0.858458	0.858458	chr18	70573695	0.0662809478116692	chr18:70573695:A:G
chr18:70573762	['A', 'G']	98663	164487.67166735933	-6548.881385726376	-0.007078560480934	0.0057727774518406	-1.2261966687590018	0.220128	0.220128	chr18	70573762	0.6573247122304927	chr18:70573762:A:G
chr18:70573850	['G', 'T']	98663	5342.324883181122	-129.42823389248943	0.0006442084934112	0.0130639839257491	0.049311794707703	0.960671	0.960671	chr18	70573850	0.0174253192494881	chr18:70573850:G:T
chr18:70574032	['A', 'G']	98663	164439.6669234825	-6571.763856342479	-0.0076865643702317	0.0057713861757916	-1.3318402435923344	0.182916	0.182916	chr18	70574032	0.7377483043224171	chr18:70574032:A:G
chr18:70574033	['C', 'T']	98663	5151.2088405518	-181.0007624183661	-0.0053986953856963	0.0132885799016595	-0.4062657880412157	0.684548	0.684548	chr18	70574033	0.1645960940540869	chr18:70574033:C:T
chr18:70575567	['T', 'C']	98663	20573.188295940043	-1441.51015919266	-0.0040479574274476	0.0070149366881021	-0.5770483195255728	0.563908	0.563908	chr18	70575567	0.2487917441575056	chr18:70575567:T:C
chr18:70575619	['T', 'C']	98663	164510.3523120127	-6563.458618220607	-0.0074772510044075	0.0057754142582289	-1.294669208144456	0.195437	0.195437	chr18	70575619	0.7089932124971935	chr18:70575619:T:C
chr18:70575691	['C', 'A']	98663	5295.429375095028	-133.91882695926773	-4.462984861960365e-05	0.0131205483407886	-0.0034015231269611	0.997286	0.997286	chr18	70575691	0.0011802775860281	chr18:70575691:C:A
chr18:70575784	['A', 'G']	98663	164438.33333333334	-6564.195308797448	-0.0075880736268384	0.0057724579953415	-1.3145307653970186	0.188671	0.188671	chr18	70575784	0.7242948486843442	chr18:70575784:A:G
chr18:70576693	['T', 'C']	98663	164459.6681803438	-6558.456413730466	-0.0072764699995114	0.005774844284858	-1.2600287800990144	0.207662	0.207662	chr18	70576693	0.6826429675967105	chr18:70576693:T:C
chr18:70577749	['A', 'G']	98663	116952.07812167358	-5307.175451878427	-0.0092245388555096	0.0043506958215473	-2.120244492805974	0.0339879	0.0339879	chr18	70577749	1.4686756682085471	chr18:70577749:A:G
chr18:70579312	['T', 'TG']	98663	164546.34209112567	-6547.99326019699	-0.0072486348255811	0.0057772389601678	-1.2546884204648765	0.209595	0.209595	chr18	70579312	0.6786190818901723	chr18:70579312:T:TG
chr18:70580503	['T', 'C']	98663	103852.52598501818	-4609.989836272612	-0.0069544314184679	0.0042786009660619	-1.6253984593634416	0.104081	0.104081	chr18	70580503	0.982628543767804	chr18:70580503:T:C
chr18:70581509	['A', 'G']	98663	164487.6716673593	-6548.5314455259095	-0.0071425757903813	0.0057746310122565	-1.2368886904152705	0.216131	0.216131	chr18	70581509	0.6652829371270583	chr18:70581509:A:G
chr18:70582211	['A', 'G']	98663	164486.00724799285	-6553.749533782438	-0.0073306622074706	0.0057742059199443	-1.26955330466311	0.204247	0.204247	chr18	70582211	0.6898443137087127	chr18:70582211:A:G
chr18:70582376	['G', 'A']	98663	164496.674353776	-6540.598292481957	-0.0070097213339653	0.0057734910776088	-1.2141217921252032	0.224704	0.224704	chr18	70582376	0.6483891965507617	chr18:70582376:G:A
chr18:70582753	['T', 'C']	98663	4531.505220370597	-297.5897868142662	-0.0129180927552897	0.0141634690154729	-0.9120712405398174	0.361733	0.361733	chr18	70582753	0.441611869827931	chr18:70582753:T:C
chr18:70583111	['A', 'G']	98663	164183.29714442109	-6557.252605228605	-0.0059779812759021	0.0057651528968549	-1.0369163459937645	0.299777	0.299777	chr18	70583111	0.5232016908882122	chr18:70583111:A:G
chr18:70583270	['A', 'G']	98663	5058.76909820777	-192.81058500594187	-0.0062897704991926	0.0134129118610964	-0.4689340065997033	0.639118	0.639118	chr18	70583270	0.1944189508905136	chr18:70583270:A:G
chr18:70583348	['T', 'C']	98663	164498.0090726624	-6546.784686220408	-0.0070569520662354	0.0057753752082466	-1.2219036533174286	0.221747	0.221747	chr18	70583348	0.6541422469968402	chr18:70583348:T:C
chr18:70584866	['T', 'C']	98663	164517.34214207518	-6544.571090545045	-0.007120009921321	0.005774601799441	-1.2329871683983886	0.217583	0.217583	chr18	70584866	0.662375039555687	chr18:70584866:T:C
chr18:70584953	['AAC', 'A']	98663	7723.017597567156	98.71060631649311	0.0078636763500012	0.0110897494005682	0.7090941432453186	0.478268	0.478268	chr18	70584953	0.320328675971723	chr18:70584953:AAC:A
chr18:70586588	['C', 'T']	98663	169692.91917041727	-6699.750296772619	-0.0086558423817194	0.0061874739975623	-1.3989299001708193	0.161837	0.161837	chr18	70586588	0.7909221807533263	chr18:70586588:C:T
chr18:70586886	['A', 'G']	98663	164468.0036086811	-6542.900692615029	-0.0069588235068126	0.0057725543506083	-1.2055016001849068	0.228013	0.228013	chr18	70586886	0.6420403913007953	chr18:70586886:A:G
chr18:70587300	['A', 'C']	98663	5724.68265506823	-117.03563236682946	-0.004289272268359	0.0126436090240134	-0.3392442980649428	0.734426	0.734426	chr18	70587300	0.1340519567296698	chr18:70587300:A:C
chr18:70587605	['T', 'C']	98663	171490.85777133532	-6518.238478054959	-0.0101134858393683	0.0063160784324182	-1.6012286654737082	0.109329	0.109329	chr18	70587605	0.9612646242401526	chr18:70587605:T:C
chr18:70587991	['G', 'A']	98663	17637.440927392785	-180.09700193320765	0.0115497121019372	0.0074654155730109	1.5470956692205968	0.121843	0.121843	chr18	70587991	0.914199416407028	chr18:70587991:G:A
chr18:70588426	['G', 'C']	98663	164440.66704512047	-6543.301724430751	-0.0069269443746074	0.0057706417906924	-1.200376773651067	0.229996	0.229996	chr18	70588426	0.638279716995597	chr18:70588426:G:C
chr18:70589417	['T', 'C']	98663	164432.33010850815	-6539.389316427266	-0.0067274710777193	0.0057734055361907	-1.1652517800019375	0.24392	0.24392	chr18	70589417	0.6127525886426757	chr18:70589417:T:C
chr18:70591188	['C', 'T']	98663	5046.255731922398	-190.2074804808751	-0.0060320014933816	0.0134301514823462	-0.4491387532978002	0.653333	0.653333	chr18	70591188	0.1848654049420601	chr18:70591188:C:T
chr18:70593599	['A', 'G']	98663	5737.94334435676	-112.66347745819368	-0.0036034526640381	0.0126339219342935	-0.2852204313734884	0.775476	0.775476	chr18	70593599	0.1104316385065391	chr18:70593599:A:G
chr18:70593951	['C', 'G']	98663	164388.62232817634	-6535.579646233092	-0.0066251308799617	0.0057715221947803	-1.147900095741364	0.251013	0.251013	chr18	70593951	0.6003037857617384	chr18:70593951:C:G
chr18:70594558	['C', 'T']	98663	7800.31624078898	96.59308207077623	0.0073191868329374	0.0110329832578503	0.6633914564974623	0.507081	0.507081	chr18	70594558	0.2949226618830974	chr18:70594558:C:T
chr18:70595276	['G', 'T']	98663	194606.59430900903	-6549.33328094578	0.0128773598466593	0.0183483797185557	0.7018254496682597	0.48279	0.48279	chr18	70595276	0.3162417339968016	chr18:70595276:G:T
chr18:70595644	['A', 'G']	98663	5065.2566948448175	-193.4373274746954	-0.0064468664024296	0.0134043381538884	-0.4809537276974348	0.63055	0.63055	chr18	70595644	0.2002804699741213	chr18:70595644:A:G
chr18:70595733	['C', 'G']	98663	169981.67421516252	-6692.308829351556	-0.0103820474438203	0.0062043087894665	-1.6733608522913292	0.0942595	0.0942595	chr18	70595733	1.0256748682875745	chr18:70595733:C:G
chr18:70596483	['G', 'A']	98663	5260.2665774696425	-339.1689591108216	-0.0095442712770922	0.0132204823330976	-0.7219306403971394	0.470339	0.470339	chr18	70596483	0.3275890085331978	chr18:70596483:G:A
chr18:70596511	['C', 'T']	98663	5054.102451830004	-194.0866459656912	-0.0068217945070231	0.0134208632990912	-0.5082977417320911	0.611246	0.611246	chr18	70596511	0.2137839698865019	chr18:70596511:C:T
chr18:70597258	['C', 'T']	98663	46665.4595663149	-1332.741129747283	0.0082695096499983	0.0050028541925017	1.6529583577296247	0.0983425	0.0983425	chr18	70597258	1.0072587555495771	chr18:70597258:C:T
chr18:70600384	['T', 'C']	98663	117871.2830871544	-5222.623673827257	-0.0104681328340647	0.004349364086337	-2.406819163966729	0.016094	0.016094	chr18	70600384	1.7933360030090642	chr18:70600384:T:C
chr18:70600915	['T', 'C']	98663	117726.67118121736	-5210.222598429239	-0.0101499495776296	0.004349038034599	-2.3338378503202746	0.0196062	0.0196062	chr18	70600915	1.7076065715005084	chr18:70600915:T:C
chr18:70601425	['CA', 'C']	98663	138978.3551016271	-5133.28341949846	-0.0094105933898898	0.0046593983628039	-2.0197013985785883	0.0434171	0.0434171	chr18	70601425	1.3623391881606992	chr18:70601425:CA:C
chr18:70602298	['C', 'T']	98663	45401.98224024328	-1464.4175394743183	0.0065830387935746	0.0050617317657284	1.3005507004828842	0.193415	0.193415	chr18	70602298	0.7135098479127159	chr18:70602298:C:T
chr18:70603903	['C', 'T']	98663	7384.598773503625	113.19020023943864	0.0077937076723149	0.011308607496576	0.6891836748843428	0.490709	0.490709	chr18	70603903	0.3091759766339347	chr18:70603903:C:T
chr18:70604833	['A', 'T']	98663	171777.07992376632	-6313.094220005255	-0.0121277533907956	0.0063362815856875	-1.9140174291164749	0.0556208	0.0556208	chr18	70604833	1.2547627689222924	chr18:70604833:A:T
chr18:70605228	['T', 'G']	98663	163128.80545382586	-6480.45936648944	-0.0052910349093503	0.0056922970682588	-0.9295078675450694	0.352628	0.352628	chr18	70605228	0.4526832060392614	chr18:70605228:T:G
chr18:70605803	['A', 'C']	98663	39731.859460062245	-580.3297230396853	0.0117521150763499	0.0053092622174864	2.213511895804173	0.0268647	0.0268647	chr18	70605803	1.570818004865324	chr18:70605803:A:C
chr18:70606420	['G', 'A']	98663	3422.277492271045	-247.89427803845533	-0.0194745423120658	0.0162467837057715	-1.1986706208901925	0.230659	0.230659	chr18	70606420	0.6370295951459767	chr18:70606420:G:A
chr18:70607159	['A', 'G']	98663	3419.148598898589	-247.6197670034783	-0.0198743093541532	0.016262963252611	-1.222059537702168	0.221688	0.221688	chr18	70607159	0.6542578146655335	chr18:70607159:A:G
chr18:70608144	['G', 'A']	98663	123531.78910019869	-5914.790295572693	-0.011717534243746	0.0044171482284972	-2.652737385662136	0.00798547	0.00798547	chr18	70608144	2.097699517546852	chr18:70608144:G:A
chr18:70608471	['G', 'A']	98663	10004.709819980537	-268.8566869840625	0.0140862305839727	0.0096604933075754	1.4581274615579751	0.144809	0.144809	chr18	70608471	0.839204445536167	chr18:70608471:G:A
chr18:70609800	['G', 'A']	98663	123260.98901132324	-5897.33112622758	-0.0116329332181714	0.0044142239139839	-2.6353292095852314	0.00840689	0.00840689	chr18	70609800	2.0753646350742785	chr18:70609800:G:A
chr18:70610266	['A', 'AT']	98663	4754.385505042825	-302.0565884746859	-0.0167586593793999	0.0138348868541805	-1.2113333167112916	0.225771	0.225771	chr18	70610266	0.6463318434066972	chr18:70610266:A:AT
chr18:70610819	['G', 'A']	98663	4750.28887965375	-303.7112179209071	-0.0171948306906452	0.0138402923640752	-1.2423748168266495	0.214101	0.214101	chr18	70610819	0.6693813042447131	chr18:70610819:G:A
chr18:70611222	['A', 'G']	98663	4728.287541684827	-305.9816210875909	-0.0178957153567284	0.013869560401458	-1.2902871351890275	0.196954	0.196954	chr18	70611222	0.7056351945436586	chr18:70611222:A:G
chr18:70611575	['G', 'T']	98663	122906.82894456656	-5911.0141826831	-0.011851404241698	0.0044108096327246	-2.686899963618946	0.00721306	0.00721306	chr18	70611575	2.1418804552270228	chr18:70611575:G:T
chr18:70611927	['A', 'G']	98663	2218.461540802044	211.4268350305584	-0.0301456016385315	0.0208887603470842	-1.4431493845320222	0.148982	0.148982	chr18	70611927	0.8268661998622108	chr18:70611927:A:G
chr18:70612339	['G', 'A']	98663	15685.95391102507	-303.82252958893474	0.0050500872262987	0.0078686116065455	0.6418015628192709	0.521004	0.521004	chr18	70612339	0.2831589423986348	chr18:70612339:G:A
chr18:70613562	['C', 'T']	98663	123361.00784679483	-5964.146361217947	-0.0123638785227474	0.0044162013291301	-2.799663693136671	0.00511658	0.00511658	chr18	70613562	2.2910202310967893	chr18:70613562:C:T
chr18:70613938	['C', 'T']	98663	18627.888031788185	-1173.2474396733635	-0.0014599432626051	0.0073051710100143	-0.1998506620315661	0.841598	0.841598	chr18	70613938	0.0748953052601981	chr18:70613938:C:T
chr18:70614250	['G', 'C']	98663	131099.91776572552	-5947.066164789942	-0.0157004766129398	0.0045011128519293	-3.488132186290324	0.000486619	0.000486619	chr18	70614250	3.312810938080781	chr18:70614250:G:C
chr18:70615170	['G', 'A']	98663	6322.897201188052	51.810880580674805	-0.0207821170976177	0.0123265644057049	-1.6859618311813895	0.0918063	0.0918063	chr18	70615170	1.0371275152981472	chr18:70615170:G:A
chr18:70616159	['T', 'G']	98663	40306.43873878439	-543.974737365228	0.0134333176044892	0.0052822474824541	2.543106442685661	0.0109887	0.0109887	chr18	70616159	1.9590536830288456	chr18:70616159:T:G
chr18:70616452	['C', 'T']	98663	4268.173040472739	-3.9066303953971433	-0.0346898920459512	0.0147973023098903	-2.344338942292538	0.0190628	0.0190628	chr18	70616452	1.7198133085645166	chr18:70616452:C:T
chr18:70616942	['C', 'T']	98663	3665.297197303735	-237.3514822561773	-0.0274960922275392	0.0157194594468109	-1.7491754293826856	0.0802638	0.0802638	chr18	70616942	1.0954802829280663	chr18:70616942:C:T
chr18:70617574	['A', 'G']	98663	3667.2973594850737	-233.88765661004365	-0.0264316343485672	0.0157154003139459	-1.6818937997469716	0.0925926	0.0925926	chr18	70617574	1.0334237207433925	chr18:70617574:A:G
chr18:70618313	['C', 'T']	98663	78453.08389176696	-3181.111075545759	-0.0083674456840305	0.0043696970401382	-1.9148800493880056	0.0555107	0.0555107	chr18	70618313	1.255623296101385	chr18:70618313:C:T
chr18:70619325	['G', 'A']	98663	4241.171945793085	-7.509127031383107	-0.0362490686816701	0.0148442386771301	-2.441962128884219	0.0146094	0.0146094	chr18	70619325	1.8353676199342823	chr18:70619325:G:A
chr18:70619524	['G', 'A']	98663	128154.2770929218	-5765.224870056662	-0.0144251570130234	0.0044510714250035	-3.24082802445972	0.00119223	0.00119223	chr18	70619524	2.923639954247412	chr18:70619524:G:A
chr18:70621092	['G', 'A']	98663	123147.21136027256	-5945.237052525068	-0.0120469266426737	0.004413143092522	-2.729783827559732	0.00633871	0.00633871	chr18	70621092	2.197999117021328	chr18:70621092:G:A
chr18:70623075	['G', 'A']	98663	4250.172310686303	23.269336671124293	-0.0288878262264606	0.0147975518859213	-1.9522030704244453	0.0509169	0.0509169	chr18	70623075	1.2931380455894192	chr18:70623075:G:A
chr18:70623143	['G', 'A']	98663	9994.405193646802	-250.078206633354	0.0158595727109565	0.0096648002046051	1.6409622936022703	0.100808	0.100808	chr18	70623143	0.9965050014421676	chr18:70623143:G:A
chr18:70624383	['T', 'G']	98663	22993.631365553032	-1405.8963749978193	-0.0046930632929519	0.006686611947004	-0.7018596757442526	0.482768	0.482768	chr18	70624383	0.3162615245813208	chr18:70624383:T:G
chr18:70625485	['T', 'C']	98663	6029.550013177367	-206.27402716217784	0.0094651290291392	0.012333815236936	0.7674129089265108	0.442838	0.442838	chr18	70625485	0.3537551193149467	chr18:70625485:T:C
chr18:70625867	['T', 'G']	98663	48706.936697312805	-456.06432970521627	0.0140310222083304	0.0049471463259156	2.83618500120539	0.00456653	0.00456653	chr18	70625867	2.340413684891872	chr18:70625867:T:G
chr18:70626157	['A', 'G']	98663	163514.17409727717	-6518.303001433129	-0.0054043976533833	0.0057209748338654	-0.9446637697813128	0.344833	0.344833	chr18	70626157	0.4623911795291142	chr18:70626157:A:G
chr18:70627719	['G', 'C']	98663	47448.69466886983	-387.26556747287833	0.0141732405786549	0.0049937850993608	2.838175911988907	0.00453814	0.00453814	chr18	70627719	2.343122110414589	chr18:70627719:G:C
chr18:70628058	['T', 'G']	98663	6034.795154586924	-210.4962018996983	0.008946861492692	0.0123292668207549	0.7256604648729822	0.468049	0.468049	chr18	70628058	0.3297086783026891	chr18:70628058:T:G
chr18:70629417	['A', 'C']	98663	12637.433650298044	-90.8552232961255	-0.0035135307725526	0.0087763017235345	-0.4003429785385253	0.688905	0.688905	chr18	70629417	0.1618406631727624	chr18:70629417:A:C
chr18:70629556	['G', 'GA']	98663	10019.14802498174	-253.1190832601024	0.0157174414579359	0.0096564003225647	1.6276708641840274	0.103598	0.103598	chr18	70629556	0.9846486287350712	chr18:70629556:G:GA
chr18:70629755	['T', 'C']	98663	12638.537176511134	-97.6910292065118	-0.0040852775520845	0.0087749559283199	-0.4655610336343522	0.641531	0.641531	chr18	70629755	0.1927823528453243	chr18:70629755:T:C
chr18:70630069	['C', 'A']	98663	186561.12714003347	-6425.220286035151	-0.0133809559568794	0.0093317555245914	-1.4339162574091544	0.151599	0.151599	chr18	70630069	0.8193036634527402	chr18:70630069:C:A
chr18:70631563	['T', 'A']	98663	10000.027107853572	-255.9462996560173	0.0152428655305257	0.0096655135769281	1.5770362753316014	0.11479	0.11479	chr18	70631563	0.9400959441155946	chr18:70631563:T:A
chr18:70632045	['T', 'C']	98663	10012.710387609472	-248.7097449121509	0.0161194456307808	0.0096577811479649	1.6690630470724086	0.0951081	0.0951081	chr18	70632045	1.0217824942560574	chr18:70632045:T:C
chr18:70632222	['A', 'C']	98663	12705.833162680838	-108.27044614956476	-0.006043101711061	0.0087618297319735	-0.6897077318232534	0.49038	0.49038	chr18	70632222	0.309467250697556	chr18:70632222:A:C
chr18:70632380	['T', 'G']	98663	12711.030662409408	-106.63245364997658	-0.0060611360344644	0.0087593231477129	-0.6919639716736525	0.488962	0.488962	chr18	70632380	0.3107248910431973	chr18:70632380:T:G
chr18:70634196	['C', 'G']	98663	48389.40798774862	-424.403550454054	0.0147880145123343	0.004962450566338	2.979982231489889	0.00288335	0.00288335	chr18	70634196	2.540102636889376	chr18:70634196:C:G
chr18:70635150	['G', 'A']	98663	2462.1247744734337	294.3836229999315	-0.0069713819836201	0.0199733767926592	-0.3490337190345436	0.727065	0.727065	chr18	70635150	0.1384267612462772	chr18:70635150:G:A
chr18:70635219	['T', 'A']	98663	9676.274961986825	-442.02052016578807	-0.0046262223908491	0.0098290485995865	-0.4706683809706402	0.637879	0.637879	chr18	70635219	0.1952616952852565	chr18:70635219:T:A
chr18:70636025	['A', 'T']	98663	9994.709110444372	-247.73885835572165	0.0160259882612074	0.0096660965895921	1.6579586302151388	0.097329	0.097329	chr18	70636025	1.011757738729964	chr18:70636025:A:T
