## Supplementary material for "Characterization of shared and ancestry-specific signals driving complex traits using multi-ancestry fine-mapping": s2_gwas_temp.txt

locus	alleles	n	sum_x	y_transpose_x	beta	standard_error	t_stat	p_value	p_value_str	chrom	pos	-log10pvalue	rsid
chr18:69372953	['C', 'T']	19959	14536.91335504886	2004.888235716042	0.0040417573307848	0.0104945539920456	0.3851290234771621	0.700146	0.700146	chr18	69372953	0.1548113880102667	chr18:69372953:C:T
chr18:69373249	['A', 'G']	19959	16779.362766224003	2173.448513530143	-0.0097278492627809	0.0102063974092004	-0.95311292249035	0.340544	0.340544	chr18	69373249	0.4678267670913903	chr18:69373249:A:G
chr18:69373273	['T', 'C']	19959	14561.18866506314	2005.300475701858	0.0038118985644319	0.010486350976387	0.3635104883496195	0.716227	0.716227	chr18	69373273	0.1449493111794791	chr18:69373273:T:C
chr18:69373519	['C', 'T']	19959	1734.347582059634	253.52268894789552	0.015699947923927	0.0248383855118748	0.6320840747246279	0.527339	0.527339	chr18	69373519	0.2779101087017947	chr18:69373519:C:T
chr18:69373539	['C', 'G']	19959	494.0	24.02048915456734	-0.0700028404727975	0.0459100014821242	-1.524784103961623	0.127329	0.127329	chr18	69373539	0.8950726717145889	chr18:69373539:C:G
chr18:69374900	['G', 'C']	19959	494.0742633794348	24.02354069896857	-0.0700665990981459	0.0459100928832109	-1.526169839742776	0.126983	0.126983	chr18	69374900	0.8962544168422688	chr18:69374900:G:C
chr18:69375249	['T', 'C']	19959	34799.7435614791	4701.159732157759	-0.0097613803006881	0.0150788201357618	-0.6473570354180069	0.517408	0.517408	chr18	69375249	0.2861668606426772	chr18:69375249:T:C
chr18:69376238	['G', 'A']	19959	7459.494963668254	1009.7228218701632	-0.0063980013262744	0.0129782938651472	-0.492977073315936	0.622034	0.622034	chr18	69376238	0.206185876388238	chr18:69376238:G:A
chr18:69376316	['A', 'T']	19959	4273.0	537.5376706548221	-0.0062259396338243	0.0163308092152037	-0.3812388934179718	0.70303	0.70303	chr18	69376316	0.1530261421829254	chr18:69376316:A:T
chr18:69376389	['G', 'A']	19959	14296.865246805311	1968.6675110417927	0.0038865018546579	0.0105420365556479	0.3686670819383342	0.71238	0.71238	chr18	69376389	0.1472882818134609	chr18:69376389:G:A
chr18:69377000	['A', 'G']	19959	27428.748509294983	3688.3955706430856	-0.0022430933583776	0.0109219219896081	-0.2053753323372867	0.837281	0.837281	chr18	69377000	0.0771287639078896	chr18:69377000:A:G
chr18:69377138	['A', 'G']	19959	5755.865153337342	751.6616710670886	-0.002504419865109	0.0143780855771565	-0.174183124148878	0.861723	0.861723	chr18	69377138	0.064632315271	chr18:69377138:A:G
chr18:69379690	['A', 'G']	19959	27408.37323379096	3693.385657829572	-0.0015168467613232	0.0109118312596601	-0.1390093674680338	0.889444	0.889444	chr18	69379690	0.0508813901956692	chr18:69379690:A:G
chr18:69379718	['A', 'T']	19959	13977.0	1913.6333260681724	0.0023465866308927	0.0106064246965999	0.2212420017128812	0.824906	0.824906	chr18	69379718	0.083595537519394	chr18:69379718:A:T
chr18:69380356	['C', 'A']	19959	10901.91593984962	1458.006779243029	-0.0014500384085932	0.0113407958221358	-0.1278603751742835	0.898261	0.898261	chr18	69380356	0.0465974557709053	chr18:69380356:C:A
chr18:69381410	['G', 'T']	19959	15133.06566086913	2047.8999092075603	-9.300098590498733e-05	0.0104037241002446	-0.0089392014829382	0.992868	0.992868	chr18	69381410	0.0031084863305948	chr18:69381410:G:T
chr18:69382154	['TA', 'T']	19959	15569.460505212512	2146.207076021851	0.0048037593255859	0.0103489768152624	0.4641772236363966	0.642526	0.642526	chr18	69382154	0.1921092937895606	chr18:69382154:TA:T
chr18:69382236	['C', 'T']	19959	1164.525112781955	136.70566475247898	-0.0153119536598682	0.0299289742072412	-0.5116097048245503	0.60893	0.60893	chr18	69382236	0.215432629142213	chr18:69382236:C:T
chr18:69382338	['A', 'T']	19959	4007.8072180451127	503.47532358852817	-0.0055826496169507	0.0168423281570906	-0.3314654342844203	0.740296	0.740296	chr18	69382338	0.1305945972105589	chr18:69382338:A:T
chr18:69382456	['G', 'T']	19959	14115.437211634908	1960.445962978436	0.0057107915925899	0.0105809249421935	0.5397251775047558	0.589393	0.589393	chr18	69382456	0.2295950264084318	chr18:69382456:G:T
chr18:69382988	['T', 'A']	19959	501.22601503759387	113.01686321094608	0.0945383036394696	0.045385292491292	2.083016291183065	0.0372624	0.0372624	chr18	69382988	1.428729176460996	chr18:69382988:T:A
chr18:69383372	['G', 'A']	19959	13861.861617882918	1935.8537622049284	0.0066038422072501	0.0106173803947908	0.621984139373034	0.533959	0.533959	chr18	69383372	0.2724920889590083	chr18:69383372:G:A
chr18:69383504	['T', 'C']	19959	27558.28446850098	3725.859187004269	-0.0008144576285335	0.0109636444860146	-0.0742871250132669	0.940783	0.940783	chr18	69383504	0.026510538921952	chr18:69383504:T:C
chr18:69384848	['G', 'A']	19959	5786.032087713118	750.8906724156252	-0.0031498106185477	0.0143666944972252	-0.2192439338886303	0.826462	0.826462	chr18	69384848	0.0827771101139585	chr18:69384848:G:A
chr18:69384868	['T', 'A']	19959	1677.8934949942125	232.09318986312545	0.012215824524075	0.0252491097839514	0.4838120879746621	0.628525	0.628525	chr18	69384868	0.2016774432825336	chr18:69384868:T:A
chr18:69384944	['A', 'G']	19959	14124.150950991268	1957.463387088768	0.0054592194364395	0.0105975775943317	0.5151384255359924	0.606462	0.606462	chr18	69384944	0.2171964061862526	chr18:69384944:A:G
chr18:69384961	['C', 'T']	19959	15286.526053466268	2096.1752134044355	0.0036894053496866	0.0103987996389355	0.3547914641871383	0.72275	0.72275	chr18	69384961	0.1410118996573045	chr18:69384961:C:T
chr18:69384975	['T', 'C']	19959	1177.1310386473417	138.63576698296043	-0.0149922206239397	0.0298135888329856	-0.5028653446562713	0.615065	0.615065	chr18	69384975	0.2110789856072744	chr18:69384975:T:C
chr18:69384990	['A', 'G']	19959	3396.335900921318	416.3981090362749	-0.0098074965424937	0.018157456831398	-0.54013602419996	0.589109	0.589109	chr18	69384990	0.2298043423624957	chr18:69384990:A:G
chr18:69385340	['C', 'T']	19959	1165.379149064575	141.9006001972553	-0.0105860584281323	0.029966877977431	-0.3532586356211347	0.723898	0.723898	chr18	69385340	0.1403226232474512	chr18:69385340:C:T
chr18:69385407	['C', 'A']	19959	27545.707449482245	3729.438563598346	-0.0001276914532724	0.0109804952881789	-0.0116289338432606	0.990722	0.990722	chr18	69385407	0.0040481929451524	chr18:69385407:C:A
chr18:69386233	['A', 'G']	19959	1173.1763379434756	137.4406560334947	-0.0156794464946013	0.0297980478234616	-0.5261903929913172	0.598762	0.598762	chr18	69386233	0.2227457696415817	chr18:69386233:A:G
chr18:69386551	['A', 'C']	19959	35166.7619500952	4724.387321632761	-0.018051116718409	0.0155780823723006	-1.1587508839024854	0.246572	0.246572	chr18	69386551	0.6080562421600285	chr18:69386551:A:C
chr18:69386891	['T', 'C']	19959	14127.246880168395	1966.541321534659	0.0061624890516395	0.0105738142023461	0.5828066328489312	0.56003	0.56003	chr18	69386891	0.2517887078411515	chr18:69386891:T:C
chr18:69387616	['CAG', 'C']	19959	14128.415743849277	1964.3037450314343	0.0059257252492687	0.0105715323370595	0.5605360755976244	0.57512	0.57512	chr18	69387616	0.2402415293965214	chr18:69387616:CAG:C
chr18:69388259	['T', 'C']	19959	14135.708237298326	1960.053933004565	0.0053938542295538	0.0105685729012576	0.5103673201622098	0.6098	0.6098	chr18	69388259	0.2148125799706381	chr18:69388259:T:C
chr18:69389466	['A', 'G']	19959	14102.065517068528	1975.6917256833765	0.0073050427207925	0.0105799805696264	0.6904589921236959	0.489914	0.489914	chr18	69389466	0.3098801497743865	chr18:69389466:A:G
chr18:69389538	['T', 'C']	19959	14100.238761088563	1970.4403500042915	0.0069012229998354	0.0105767587379626	0.6524894034942171	0.514093	0.514093	chr18	69389538	0.2889583095390549	chr18:69389538:T:C
chr18:69389623	['G', 'A']	19959	14091.884582602152	1976.140784728286	0.0076116256571507	0.0105813615877863	0.7193427418581485	0.471938	0.471938	chr18	69389623	0.3261150522695027	chr18:69389623:G:A
chr18:69390152	['T', 'C']	19959	3106.584083253727	340.2585710912189	-0.0277662734843513	0.0189356762531091	-1.466347074865746	0.14257	0.14257	chr18	69390152	0.845971850396803	chr18:69390152:T:C
chr18:69390545	['T', 'C']	19959	2184.252975742052	253.8850972513255	-0.0118531020090342	0.0223005907035922	-0.5315151587946474	0.595068	0.595068	chr18	69390545	0.2254334034523685	chr18:69390545:T:C
chr18:69390723	['C', 'T']	19959	14052.121481258477	1973.468302119	0.0078904148139448	0.0105958194442901	0.7446724489248305	0.456479	0.456479	chr18	69390723	0.3405791970867482	chr18:69390723:C:T
chr18:69391677	['G', 'A']	19959	35098.03402655976	4716.608204121296	-0.0178780786704217	0.0154769470719821	-1.1551424571830644	0.248046	0.248046	chr18	69391677	0.6054677720220083	chr18:69391677:G:A
chr18:69392092	['G', 'A']	19959	1805.2713469633195	202.09209831906605	-0.0144075280539442	0.0245048049551548	-0.587947061007456	0.556574	0.556574	chr18	69392092	0.2544770853183011	chr18:69392092:G:A
chr18:69394789	['C', 'T']	19959	6443.259773456295	814.5549717427435	-0.0097959658854983	0.0136584509033214	-0.7172091443485886	0.473253	0.473253	chr18	69394789	0.3249066243175388	chr18:69394789:C:T
chr18:69395287	['T', 'A']	19959	15222.338763031275	2136.458620986731	0.0076615173980708	0.0104193286627793	0.7353177585653712	0.462155	0.462155	chr18	69395287	0.3352123440215943	chr18:69395287:T:A
chr18:69395575	['G', 'A']	19959	5066.5076915368045	609.7804677075396	-0.0133780325697676	0.0151074198221102	-0.8855272923698306	0.375883	0.375883	chr18	69395575	0.424947315608733	chr18:69395575:G:A
chr18:69395751	['G', 'A']	19959	15219.05006264094	2138.298905321723	0.0078643211124798	0.0104180008457966	0.7548781411025599	0.450331	0.450331	chr18	69395751	0.3464681559339376	chr18:69395751:G:A
chr18:69395975	['TC', 'T']	19959	13807.075315694528	1938.532863999548	0.0084438535886073	0.0106524991179613	0.7926640964813642	0.427983	0.427983	chr18	69395975	0.3685734813438872	chr18:69395975:TC:T
chr18:69396074	['T', 'TA']	19959	3415.855718151749	453.3562564146685	1.9811877500514136e-05	0.0180837823591084	0.0010955604921077	0.999126	0.999126	chr18	69396074	0.0003797393474616	chr18:69396074:T:TA
chr18:69396252	['G', 'A']	19959	15216.762401042188	2137.5158612724226	0.0079055562462642	0.0104204598863519	0.7586571353360817	0.448067	0.448067	chr18	69396252	0.3486570405673254	chr18:69396252:G:A
chr18:69397004	['C', 'T']	19959	760.0	64.15594500295786	-0.0386084738530054	0.0370862944531794	-1.0410442569760574	0.297868	0.297868	chr18	69397004	0.525976150594608	chr18:69397004:C:T
chr18:69397075	['T', 'C']	19959	15228.28893565845	2137.30649298675	0.0076466111983683	0.0104217134219323	0.7337191965263752	0.463129	0.463129	chr18	69397075	0.3342980237013185	chr18:69397075:T:C
chr18:69397289	['G', 'A']	19959	26101.230969681783	3489.500904653529	-0.0051324754851405	0.0106345725330524	-0.4826217009840972	0.62937	0.62937	chr18	69397289	0.201093962320436	chr18:69397289:G:A
chr18:69397551	['T', 'C']	19959	15428.08050480899	2153.0031317437247	0.0069332105339636	0.0105131161019896	0.6594819715394872	0.509594	0.509594	chr18	69397551	0.2927756940601306	chr18:69397551:T:C
chr18:69397854	['A', 'G']	19959	15252.11337777555	2139.6556031772657	0.0078533886902212	0.0104213165596455	0.7535889199097895	0.451105	0.451105	chr18	69397854	0.3457223592016127	chr18:69397854:A:G
chr18:69398171	['T', 'A']	19959	13813.844777465918	1941.8998494241584	0.0088487463516061	0.010651571439566	0.8307456230107878	0.406127	0.406127	chr18	69398171	0.3913381369290166	chr18:69398171:T:A
chr18:69398303	['G', 'T']	19959	13804.766624906038	1945.301859330264	0.0092508504196812	0.0106525838852065	0.8684137594568034	0.385178	0.385178	chr18	69398303	0.4143385261982186	chr18:69398303:G:T
chr18:69398937	['G', 'A']	19959	15225.05126534703	2142.455309517806	0.008322355290655	0.0104208809586819	0.7986230073688182	0.424519	0.424519	chr18	69398937	0.3721028674683277	chr18:69398937:G:A
chr18:69399366	['AG', 'A']	19959	1644.0823729832648	211.036177362464	-0.0036646694880285	0.0255302278989131	-0.1435423726939987	0.885863	0.885863	chr18	69399366	0.0526334371925613	chr18:69399366:AG:A
chr18:69399666	['C', 'T']	19959	15086.023402655976	2125.4119165118623	0.0087527257054297	0.0104350105211358	0.8387845596994156	0.4016	0.4016	chr18	69399666	0.3962062958630371	chr18:69399666:C:T
chr18:69399739	['C', 'A']	19959	15047.50784186	2121.8606339155926	0.0088201544265279	0.0104408652493449	0.8447723647310967	0.398248	0.398248	chr18	69399739	0.3998463965466547	chr18:69399739:C:A
chr18:69402838	['A', 'G']	19959	1963.196722954352	278.73083808107907	0.0147788524871466	0.0234779879850635	0.629476959292627	0.529044	0.529044	chr18	69402838	0.2765082066745564	chr18:69402838:A:G
chr18:69404378	['A', 'G']	19959	10158.017888460188	1264.60161496681	-0.0153174992761167	0.011635931182914	-1.3163965165597236	0.188056	0.188056	chr18	69404378	0.725712805685762	chr18:69404378:A:G
chr18:69404517	['T', 'A']	19959	2047.1025653873128	273.12535006539366	0.0070946549823331	0.0229495285387273	0.3091416440368653	0.757217	0.757217	chr18	69404517	0.1207796444133185	chr18:69404517:T:A
chr18:69404744	['G', 'A']	19959	3461.2316080402	450.53281177821833	-0.003630073126441	0.0180156256386391	-0.2014958125381694	0.840313	0.840313	chr18	69404744	0.0755589176841966	chr18:69404744:G:A
chr18:69406130	['G', 'T']	19959	6497.557633492103	814.3621781102073	-0.0115619151183469	0.0136081071027211	-0.8496343415782662	0.395539	0.395539	chr18	69406130	0.4028106887788156	chr18:69406130:G:T
chr18:69406926	['C', 'T']	19959	10118.506964625714	1262.2728468292223	-0.015207403611715	0.0116489523249547	-1.3054739334057726	0.191747	0.191747	chr18	69406926	0.7172714221306782	chr18:69406926:C:T
chr18:69408733	['G', 'C']	19959	15675.141468303686	2243.790996949823	0.0093765809912787	0.0103749975248036	0.9037670581474404	0.36613	0.36613	chr18	69408733	0.436364684391718	chr18:69408733:G:C
chr18:69408918	['C', 'G']	19959	18962.80035078928	2382.101703704972	-0.0184549741594838	0.0101296618037862	-1.8218746604734413	0.068489	0.068489	chr18	69408918	1.1643791748275156	chr18:69408918:C:G
chr18:69409381	['T', 'A']	19959	4686.234793065438	632.4468725483733	-0.0016392896042093	0.0156898796155065	-0.1044806999404395	0.916789	0.916789	chr18	69409381	0.0377306061837974	chr18:69409381:T:A
chr18:69409805	['C', 'G']	19959	1874.187803778123	230.6900642841323	-0.0030644214953305	0.0239127249802033	-0.1281502420935929	0.898031	0.898031	chr18	69409805	0.0467086712429818	chr18:69409805:C:G
chr18:69410009	['GT', 'G']	19959	1874.187803778123	225.66492334984176	-0.0049777036180449	0.0239137335258524	-0.2081525083761472	0.835112	0.835112	chr18	69410009	0.0782552757497929	chr18:69410009:GT:G
chr18:69410173	['C', 'T']	19959	5071.254083575508	604.2364817443035	-0.0113822749787491	0.015122335158078	-0.7526797190888206	0.451651	0.451651	chr18	69410173	0.3451970238595432	chr18:69410173:C:T
chr18:69410357	['C', 'T']	19959	1880.0	225.2640229354364	-0.0056299834674485	0.0238672322229096	-0.2358875723362862	0.813522	0.813522	chr18	69410357	0.089630697982918	chr18:69410357:C:T
chr18:69410735	['G', 'A']	19959	1880.0	225.2640229354364	-0.0056299834674485	0.0238672322229096	-0.2358875723362862	0.813522	0.813522	chr18	69410735	0.089630697982918	chr18:69410735:G:A
chr18:69411695	['T', 'G']	19959	3952.396051510748	494.8073748011186	-0.0032766947695536	0.016859387600527	-0.1943543174398096	0.8459	0.8459	chr18	69411695	0.0726809750403439	chr18:69411695:T:G
chr18:69412250	['C', 'T']	19959	1884.094398236296	226.7715863499937	-0.0052517949426234	0.0238455491268385	-0.2202421472740372	0.825685	0.825685	chr18	69412250	0.0831856050448788	chr18:69412250:C:T
chr18:69412414	['G', 'A']	19959	1880.2826217678887	225.6233392515315	-0.0054705090842634	0.0238674096299549	-0.2292041394135062	0.818713	0.818713	chr18	69412414	0.0868683135759465	chr18:69412414:G:A
chr18:69413368	['C', 'T']	19959	1880.1884050709025	225.5421696998455	-0.0055120262935808	0.0238673316634941	-0.2309443875542923	0.81736	0.81736	chr18	69413368	0.0875866196270429	chr18:69413368:C:T
chr18:69414124	['G', 'A']	19959	1878.376447005763	225.59487510836848	-0.0053046810695987	0.0238784610517336	-0.2221533899569974	0.824197	0.824197	chr18	69414124	0.0839689705998519	chr18:69414124:G:A
chr18:69414384	['C', 'T']	19959	1879.0	223.2449522642985	-0.0063251491785834	0.0238725150800766	-0.2649552909430254	0.791047	0.791047	chr18	69414384	0.101797712160663	chr18:69414384:C:T
chr18:69414455	['A', 'G']	19959	13576.720922074666	1973.5069391425773	0.0102092907896385	0.0106988276073337	0.9542438820717534	0.339972	0.339972	chr18	69414455	0.4685568498584412	chr18:69414455:A:G
chr18:69416568	['CT', 'C']	19959	1733.0868323479308	186.93077498376545	-0.0164570360302585	0.0247763430245146	-0.6642237724096455	0.506555	0.506555	chr18	69416568	0.2953733935421663	chr18:69416568:CT:C
chr18:69416892	['C', 'T']	19959	1733.3473816086191	191.1284329473708	-0.0142895142152593	0.0247762930628294	-0.5767414107922841	0.564121	0.564121	chr18	69416892	0.2486277329029282	chr18:69416892:C:T
chr18:69416899	['G', 'GGTTGTTGGAAT']	19959	1733.1736733978053	191.05804304345352	-0.0143329125226415	0.0247761629550128	-0.5784960548034184	0.562936	0.562936	chr18	69416899	0.2495409771322687	chr18:69416899:G:GGTTGTTGGAAT
chr18:69417199	['T', 'C']	19959	512.0256538731336	115.54599425327604	0.093401332765552	0.0449129467721674	2.079608208282449	0.0375742	0.0375742	chr18	69417199	1.4251102572955228	chr18:69417199:T:C
chr18:69417628	['A', 'G']	19959	1731.3469807065896	189.17260359706765	-0.0154121487860805	0.0247888073642523	-0.6217382127187887	0.534121	0.534121	chr18	69417628	0.2723603465677869	chr18:69417628:A:G
chr18:69417760	['G', 'T']	19959	1734.1737736132686	189.231790172885	-0.0153059279204959	0.0247701397202013	-0.6179185137180805	0.536636	0.536636	chr18	69417760	0.2703201962244292	chr18:69417760:G:T
chr18:69417949	['T', 'G']	19959	1734.2606734816598	189.3523375369247	-0.0151960934911235	0.0247702113348005	-0.6134825934962452	0.539564	0.539564	chr18	69417949	0.267957034394706	chr18:69417949:T:G
chr18:69417973	['C', 'T']	19959	1734.1737736132686	189.27043178393723	-0.0152471229509944	0.0247701286473583	-0.6155447623248619	0.538202	0.538202	chr18	69417973	0.2690546926975896	chr18:69417973:C:T
chr18:69418006	['T', 'C']	19959	36847.53848466626	5059.416587558243	0.0192281452011015	0.0189625091446876	1.0140084866610724	0.310591	0.310591	chr18	69418006	0.5078111329827568	chr18:69418006:T:C
chr18:69418040	['C', 'G']	19959	1734.1737736132686	189.3101973509673	-0.0152224695884219	0.02477014492581	-0.6145490724424651	0.53886	0.53886	chr18	69418040	0.268524053227171	chr18:69418040:C:G
chr18:69418227	['GTATA', 'G']	19959	1734.0	189.2862448921155	-0.0152329223557806	0.0247700520084587	-0.6149733698814518	0.538579	0.538579	chr18	69418227	0.2687505843851887	chr18:69418227:GTATA:G
chr18:69418293	['TG', 'T']	19959	1734.0	189.2862448921155	-0.0152329223557806	0.0247700520084587	-0.6149733698814518	0.538579	0.538579	chr18	69418293	0.2687505843851887	chr18:69418293:TG:T
chr18:69418571	['C', 'T']	19959	15343.68760338864	2133.628030064763	0.0040734970794628	0.0104394463349925	0.3902024062146519	0.696391	0.696391	chr18	69418571	0.1571468502422341	chr18:69418571:C:T
chr18:69419228	['A', 'G']	19959	1861.1865009771009	218.1034389580909	-0.008335773900634	0.0239049907721326	-0.3487043345924039	0.727315	0.727315	chr18	69419228	0.1382774555331277	chr18:69419228:A:G
chr18:69419384	['A', 'G']	19959	20947.24756940964	2882.6474776020555	0.0047948148725777	0.010166726574079	0.4716183559812167	0.637204	0.637204	chr18	69419384	0.1957215066115289	chr18:69419384:A:G
chr18:69420235	['T', 'A']	19959	3560.7840493257804	511.1899218349786	0.0092434825428877	0.0177607125031665	0.5204454799456808	0.602759	0.602759	chr18	69420235	0.2198562963032149	chr18:69420235:T:A
chr18:69420245	['T', 'A']	19959	3558.9614497694	507.4181730945086	0.0084204933212645	0.0177641012370481	0.4740174134846204	0.635493	0.635493	chr18	69420245	0.1968892288678274	chr18:69420245:T:A
chr18:69420768	['T', 'C']	19959	15796.374323511724	2044.3295890717263	-0.0087343110672896	0.0104164079085159	-0.8385146918208635	0.401752	0.401752	chr18	69420768	0.3960419525563993	chr18:69420768:T:C
chr18:69420826	['T', 'C']	19959	21254.259584064144	2998.30432684198	0.0118379273400255	0.0101823925805755	1.1625879916089898	0.245011	0.245011	chr18	69420826	0.6108144171372635	chr18:69420826:T:C
chr18:69421066	['A', 'G']	19959	3536.3543618780377	525.4299578531845	0.0171839712566997	0.0177682337082235	0.9671175840481332	0.333497	0.333497	chr18	69421066	0.4769080684619923	chr18:69421066:A:G
chr18:69421874	['AGCTTCCTCACCTGGAGAACTGG', 'A']	19959	15691.503307939052	2199.194285139454	0.0067611148658166	0.0103786390671969	0.6514452253365333	0.514767	0.514767	chr18	69421874	0.2883893020498428	chr18:69421874:AGCTTCCTCACCTGGAGAACTGG:A
chr18:69422665	['CTGTT', 'C']	19959	1297.0649864715904	145.86969717908127	-0.0203048879302338	0.0285113787251922	-0.7121678725516266	0.476369	0.476369	chr18	69422665	0.3220565082450748	chr18:69422665:CTGTT:C
chr18:69422903	['A', 'G']	19959	16092.031271925429	2060.850080241832	-0.0109844361099466	0.0104005732973153	-1.056137560492172	0.290918	0.290918	chr18	69422903	0.536229406773467	chr18:69422903:A:G
chr18:69422959	['C', 'T']	19959	3638.729240791781	519.6082145443801	0.0061845635493488	0.0175965693991826	0.3514641637838872	0.725244	0.725244	chr18	69422959	0.1395158554624513	chr18:69422959:C:T
chr18:69423084	['G', 'A']	19959	15786.954846146136	2041.3053475479687	-0.0091443397942953	0.0104213762023825	-0.8774599070902669	0.380247	0.380247	chr18	69423084	0.4199342036749253	chr18:69423084:G:A
chr18:69424363	['C', 'T']	19959	15710.50997393745	2207.7017451482734	0.0075312263494415	0.0103735252775095	0.7260045305687612	0.467845	0.467845	chr18	69424363	0.3298980075979114	chr18:69424363:C:T
chr18:69424428	['G', 'A']	19959	21052.43827377073	2962.756993109834	0.0111505709873742	0.0101701421957085	1.0964026630895545	0.272916	0.272916	chr18	69424428	0.5639710025931355	chr18:69424428:G:A
chr18:69425353	['A', 'C']	19959	21481.53398155573	3032.914467917226	0.0108711882332478	0.0101761529693528	1.0683003946568312	0.285398	0.285398	chr18	69425353	0.544549074641159	chr18:69425353:A:C
chr18:69425932	['A', 'G']	19959	2806.406085518071	383.2788009966704	0.0022553117049704	0.0198240605625731	0.1137663849367153	0.909424	0.909424	chr18	69425932	0.041233588804728	chr18:69425932:A:G
chr18:69426743	['G', 'T']	19959	3558.069613591941	502.2774278684634	0.0073965208814217	0.0177706924540675	0.4162201839089684	0.677253	0.677253	chr18	69426743	0.1692490625139746	chr18:69426743:G:T
chr18:69427014	['GGTGCTA', 'G']	19959	21433.4432416178	3031.672172064981	0.011572318749361	0.0101685003601961	1.1380555971321136	0.255111	0.255111	chr18	69427014	0.5932708148660791	chr18:69427014:GGTGCTA:G
chr18:69427041	['T', 'G']	19959	2041.102264755988	303.174637770447	0.0191102742720097	0.0229878527590031	0.8313205444786563	0.405803	0.405803	chr18	69427041	0.3916847466604112	chr18:69427041:T:G
chr18:69427176	['G', 'A']	19959	1583.317313956402	260.8702622788512	0.0280110266186746	0.0260439975739715	1.0755271551195724	0.282152	0.282152	chr18	69427176	0.5495168669396235	chr18:69427176:G:A
chr18:69427405	['G', 'GA']	19959	19872.974139227183	2845.595910901752	0.0133636385627874	0.0101463234710084	1.3170917131680298	0.187823	0.187823	chr18	69427405	0.7262512269715713	chr18:69427405:G:GA
chr18:69427732	['A', 'G']	19959	1491.2241431148527	192.42998263418283	-0.0026575618394691	0.0267108498327438	-0.0994937209452365	0.920747	0.920747	chr18	69427732	0.0358596874994608	chr18:69427732:A:G
chr18:69429568	['AAC', 'A']	19959	13943.317716033727	1870.3761643598896	-0.004518307806393	0.0107121560153656	-0.421792569106721	0.673181	0.673181	chr18	69429568	0.1718681501406618	chr18:69429568:AAC:A
chr18:69430045	['C', 'T']	19959	2577.5497067228152	373.3897893819986	0.0164762803574044	0.0205952905477302	0.8000023267076599	0.423719	0.423719	chr18	69430045	0.3729220613467839	chr18:69430045:C:T
chr18:69431086	['A', 'G']	19959	1742.0	258.6705201033267	0.0117512498501383	0.0248106937582742	0.4736364877430843	0.635764	0.635764	chr18	69431086	0.1967040675568123	chr18:69431086:A:G
chr18:69431511	['G', 'T']	19959	33371.68804810825	4513.637067824883	-0.0036095029855166	0.0136472771659519	-0.2644852113447113	0.791409	0.791409	chr18	69431511	0.1015990151919114	chr18:69431511:G:T
chr18:69432453	['G', 'A']	19959	2952.241563144398	401.2439851813122	0.0054919391110963	0.0192522844718055	0.2852616851334776	0.775447	0.775447	chr18	69432453	0.1104478798544032	chr18:69432453:G:A
chr18:69432748	['A', 'G']	19959	13684.742570784265	1841.3876466824747	-0.0037262214462947	0.0106325089236647	-0.3504555202395709	0.726001	0.726001	chr18	69432748	0.1390627810985525	chr18:69432748:A:G
chr18:69433140	['G', 'T']	19959	2327.466449511401	323.77098053093226	0.0099252548829372	0.0215763637139264	0.4600059126983933	0.645517	0.645517	chr18	69433140	0.1900923158933409	chr18:69433140:G:T
chr18:69435457	['T', 'C']	19959	33410.0217979555	4526.541273735819	-0.0015702714222375	0.0136768387447671	-0.1148124542185125	0.908595	0.908595	chr18	69435457	0.0416296574381705	chr18:69435457:T:C
chr18:69435641	['T', 'C']	19959	5430.272071349835	829.180561371911	0.0200461810552803	0.0147337181544136	1.360564987411229	0.173667	0.173667	chr18	69435641	0.7602826978422779	chr18:69435641:T:C
chr18:69436118	['G', 'A']	19959	7384.219816568935	1024.4838902423248	0.0074931568235132	0.0130547466460794	0.5739794901162275	0.565988	0.565988	chr18	69436118	0.2471927765661977	chr18:69436118:G:A
chr18:69437279	['T', 'C']	19959	5525.276831345826	742.5903052193771	-0.0066045094901504	0.0147171103825991	-0.4487640113074957	0.653607	0.653607	chr18	69437279	0.1846833052438568	chr18:69437279:T:C
chr18:69438781	['G', 'A']	19959	2323.3492182802165	315.94633911599647	0.0066632744049879	0.0216112496113635	0.308324346107421	0.757839	0.757839	chr18	69438781	0.1204230487720742	chr18:69438781:G:A
chr18:69438945	['G', 'A']	19959	2928.440168370415	379.50190629292985	0.0005597025270811	0.0192591780330868	0.0290615999353439	0.976816	0.976816	chr18	69438945	0.0101872353707076	chr18:69438945:G:A
chr18:69439108	['T', 'C']	19959	5526.107491856677	745.0707480376805	-0.0060074472208076	0.014716914973477	-0.4082001718182347	0.683131	0.683131	chr18	69439108	0.16549600624262	chr18:69439108:T:C
chr18:69439329	['A', 'G']	19959	7375.478125783011	1022.1506814411338	0.0073680172932576	0.0130655534172618	0.5639269197371481	0.57281	0.57281	chr18	69439329	0.2419894088096462	chr18:69439329:A:G
chr18:69440056	['G', 'A']	19959	5433.0	828.0340659211728	0.0194476737015174	0.0147288050984958	1.320383668020937	0.186722	0.186722	chr18	69440056	0.7288045094975482	chr18:69440056:G:A
chr18:69441298	['G', 'A']	19959	23650.809210856376	3223.0235811385564	0.0020457348496892	0.0103133525035202	0.1983578908013616	0.842767	0.842767	chr18	69441298	0.0742924782828395	chr18:69441298:G:A
chr18:69441322	['T', 'C']	19959	15346.453574115876	2083.8890215371766	-0.0009804892517535	0.0103644723005833	-0.0946009814410299	0.924633	0.924633	chr18	69441322	0.0340306107225623	chr18:69441322:T:C
chr18:69441420	['G', 'A']	19959	1347.0123345367028	170.43689241302445	-0.0002577121909447	0.0280440499010301	-0.0091895497210371	0.992668	0.992668	chr18	69441420	0.0031959779667821	chr18:69441420:G:A
chr18:69441673	['G', 'A']	19959	7372.216208089007	1023.1038647308468	0.0077125070365156	0.0130736224347804	0.5899288490998225	0.555245	0.555245	chr18	69441673	0.2555153435983747	chr18:69441673:G:A
chr18:69443050	['T', 'C']	19959	3802.3810191912617	482.3727502218357	-0.0045708252826192	0.0170654384167156	-0.2678410698281341	0.788824	0.788824	chr18	69443050	0.103019884439813	chr18:69443050:T:C
chr18:69443098	['G', 'A']	19959	23641.18448742359	3219.557021551157	0.0020309143577324	0.0103157736305954	0.1968746533666602	0.843928	0.843928	chr18	69443098	0.0736946037730775	chr18:69443098:G:A
chr18:69443264	['G', 'A']	19959	635.0	95.1185840053756	0.0067923965992039	0.040473078817565	0.1678250530388628	0.866723	0.866723	chr18	69443264	0.062119678524928	chr18:69443264:G:A
chr18:69443420	['T', 'C']	19959	5432.905423015237	827.5234576963428	0.0193183882736582	0.0147371594848415	1.3108624015047687	0.189919	0.189919	chr18	69443420	0.7214315851187661	chr18:69443420:T:C
chr18:69443937	['C', 'CCATAAA']	19959	23642.29180032077	3215.301817421388	0.0016289692821733	0.0103126177963679	0.1579588533521627	0.874491	0.874491	chr18	69443937	0.0582446557913085	chr18:69443937:C:CCATAAA
chr18:69443992	['A', 'G']	19959	4052.203026355346	530.8986993569496	-0.0003240981704524	0.0165319069343934	-0.0196044032753512	0.984359	0.984359	chr18	69443992	0.0068464835963962	chr18:69443992:A:G
chr18:69445024	['T', 'G']	19959	7381.739690334218	1016.8337036701666	0.0062722139887366	0.0130567252161709	0.480381863360994	0.630961	0.630961	chr18	69445024	0.1999974838751057	chr18:69445024:T:G
chr18:69445435	['C', 'T']	19959	23642.18453752881	3216.922949854284	0.0017990908878005	0.0103100139906744	0.1744993643488579	0.861475	0.861475	chr18	69445435	0.0647573212566797	chr18:69445435:C:T
chr18:69445846	['A', 'G']	19959	4196.841092458031	546.6811399419742	-0.0114704616084194	0.0165553400498391	-0.6928556933224043	0.488408	0.488408	chr18	69445846	0.3112172310346888	chr18:69445846:A:G
chr18:69445848	['T', 'C']	19959	2926.1466078765407	377.1524509355609	-5.284362341544402e-05	0.0192711213858075	-0.0027421146054511	0.997812	0.997812	chr18	69445848	0.0009512774038075	chr18:69445848:T:C
chr18:69446079	['T', 'A']	19959	2925.3190977443605	378.7689285598847	0.0003301586127499	0.0192766532441205	0.0171273824646242	0.986335	0.986335	chr18	69446079	0.0059755557061822	chr18:69446079:T:A
chr18:69446458	['T', 'G']	19959	9650.174996232856	1296.5973903247138	-0.0026735957993102	0.0118439149962909	-0.2257358145636373	0.821409	0.821409	chr18	69446458	0.0854405429859895	chr18:69446458:T:G
chr18:69446970	['C', 'T']	19959	982.2952939407608	193.2234996869244	0.0430852793078494	0.0327899830016785	1.3139768723162768	0.188869	0.188869	chr18	69446970	0.7238393191229701	chr18:69446970:C:T
chr18:69447354	['T', 'C']	19959	33421.07037593985	4526.8240020568455	-0.001341312482607	0.0136938417023837	-0.0979500502312323	0.921973	0.921973	chr18	69447354	0.0352817970837969	chr18:69447354:T:C
chr18:69447643	['T', 'C']	19959	23641.922622030663	3216.9718389376594	0.0018272858039006	0.0103104619618514	0.1772263755650877	0.859332	0.859332	chr18	69447643	0.0658390155499412	chr18:69447643:T:C
chr18:69448216	['T', 'G']	19959	3261.143744987972	428.90379701809246	0.0007888351924484	0.0183001761176918	0.0431053333790501	0.965618	0.965618	chr18	69448216	0.0151946471901055	chr18:69448216:T:G
chr18:69448877	['G', 'A']	19959	5424.271770718509	827.1274307362454	0.0194191634902519	0.0147412234044207	1.3173373035258609	0.187741	0.187741	chr18	69448877	0.7264408732000807	chr18:69448877:G:A
chr18:69448947	['C', 'T']	19959	5538.0	751.6895641419917	-0.0054669797657	0.0147138945463247	-0.3715521916028381	0.71023	0.71023	chr18	69448947	0.1486009871184848	chr18:69448947:C:T
chr18:69449397	['C', 'T']	19959	1141.05717005712	141.3203695260111	-0.0214745806365156	0.0305050386229833	-0.7039683149371974	0.481461	0.481461	chr18	69449397	0.3174388864642089	chr18:69449397:C:T
chr18:69450913	['C', 'A']	19959	22767.367146596906	3099.265210403501	0.0019170816679238	0.0102093027990138	0.1877779223189506	0.851053	0.851053	chr18	69450913	0.0700433930401993	chr18:69450913:C:A
chr18:69452360	['C', 'A']	19959	4004.637304658054	531.9607805354856	-0.0089986454556345	0.016900580831445	-0.5324459286565918	0.594423	0.594423	chr18	69452360	0.2259043947726601	chr18:69452360:C:A
chr18:69455932	['C', 'G']	19959	5535.60553494435	746.9713890806884	-0.0063184354100765	0.01472593666878	-0.4290684899842078	0.667878	0.667878	chr18	69455932	0.1753028620240561	chr18:69455932:C:G
chr18:69456017	['A', 'G']	19959	5433.272221665497	829.8382012975918	0.0197100241365706	0.0147349374807343	1.3376388031738302	0.181029	0.181029	chr18	69456017	0.7422518476107708	chr18:69456017:A:G
chr18:69456272	['C', 'T']	19959	2148.3229104028865	278.3678955303135	-0.0156001971548783	0.0224214412495156	-0.695771381566087	0.48658	0.48658	chr18	69456272	0.3128457459357071	chr18:69456272:C:T
chr18:69457871	['T', 'C']	19959	33407.67381501153	4524.6578944235225	-0.0013833290253536	0.0136805891471221	-0.1011161880878948	0.919459	0.919459	chr18	69457871	0.0364676318100813	chr18:69457871:T:C
chr18:69458481	['C', 'T']	19959	4206.421506238413	544.7136661566733	0.0020680206380287	0.0164874173244426	0.1254302355143805	0.900184	0.900184	chr18	69458481	0.0456687105415787	chr18:69458481:C:T
chr18:69458618	['A', 'G']	19959	16181.432200841851	2179.063945233205	-0.0029718395496954	0.0102949412156708	-0.2886698901370847	0.772837	0.772837	chr18	69458618	0.1119120940056445	chr18:69458618:A:G
chr18:69458798	['A', 'G']	19959	16184.86543376936	2180.061237480585	-0.0029354579864752	0.0102963486862088	-0.2850969868966291	0.775573	0.775573	chr18	69458798	0.1103773184111721	chr18:69458798:A:G
chr18:69459469	['T', 'G']	19959	3018.453698135899	396.5143958730462	0.0013819735153153	0.0190277345346473	0.0726294300984146	0.942102	0.942102	chr18	69459469	0.0259020742357575	chr18:69459469:T:G
chr18:69459539	['A', 'AT']	19959	5538.109897268856	751.7748303135872	-0.0053155380567123	0.0147152372079583	-0.3612268006007784	0.717934	0.717934	chr18	69459539	0.1439154788124164	chr18:69459539:A:AT
chr18:69460087	['A', 'C']	19959	33415.34839905797	4525.868133215253	-0.001228715217876	0.0136840171681167	-0.089791996223075	0.928453	0.928453	chr18	69460087	0.032240076153908	chr18:69460087:A:C
chr18:69460092	['T', 'C']	19959	33415.02254960914	4525.512754410661	-0.0012682394841203	0.0136841393123529	-0.0926795215374245	0.926159	0.926159	chr18	69460092	0.0333144486367481	chr18:69460092:T:C
chr18:69460552	['G', 'A']	19959	33414.34829884251	4524.596863435132	-0.0014599027434405	0.0136834688001697	-0.1066909834604549	0.915035	0.915035	chr18	69460552	0.038562293894035	chr18:69460552:G:A
chr18:69461335	['T', 'C']	19959	3803.190550155326	479.8857300554833	-0.0051996152199877	0.0170637492415208	-0.3047170435050494	0.760585	0.760585	chr18	69461335	0.118852243848793	chr18:69461335:T:C
chr18:69463101	['T', 'A']	19959	2317.348316295851	316.7692221580144	0.0076158360642215	0.0216432588660167	0.3518802834345632	0.724932	0.724932	chr18	69463101	0.1397027291666699	chr18:69463101:T:A
chr18:69463361	['CTCTCCCTTCAGAAGGAGCCCTTGGGAGTGCTCTT', 'C']	19959	3792.189998997896	488.4502132334458	-0.0026589507772072	0.0170801156975504	-0.1556752204897845	0.876291	0.876291	chr18	69463361	0.0573516487317667	chr18:69463361:CTCTCCCTTCAGAAGGAGCCCTTGGGAGTGCTCTT:C
chr18:69465874	['T', 'C']	19959	4046.013581236845	527.3544583098543	-0.0120581055665734	0.0168316014974399	-0.7163968068283626	0.473755	0.473755	chr18	69465874	0.3244461934651364	chr18:69465874:T:C
chr18:69466187	['C', 'T']	19959	3795.570505111245	484.0053792392837	-0.0037081912588005	0.0170759917120388	-0.2171581786483452	0.828087	0.828087	chr18	69466187	0.0819240332210913	chr18:69466187:C:T
chr18:69466216	['T', 'C']	19959	13064.272777387992	1797.3175959278303	0.0027174979620919	0.0108014121277896	0.2515872859901757	0.801363	0.801363	chr18	69466216	0.0961707133966879	chr18:69466216:T:C
chr18:69466281	['C', 'T']	19959	5112.256137889568	669.1525327123468	-0.0024253616584074	0.0149530799580431	-0.1621981334422578	0.871151	0.871151	chr18	69466281	0.0599065605113341	chr18:69466281:C:T
chr18:69466495	['G', 'A']	19959	4038.6070354780513	522.1224411940073	-0.0124137696347849	0.0168455495995026	-0.7369168670609267	0.461182	0.461182	chr18	69466495	0.3361276516228448	chr18:69466495:G:A
chr18:69466612	['T', 'C']	19959	440.1102535832414	61.064236319543184	0.0157718839198267	0.0482053253729359	0.3271813601051143	0.743534	0.743534	chr18	69466612	0.1286991674584053	chr18:69466612:T:C
chr18:69466710	['G', 'C']	19959	4233.602445694207	543.9442458216472	-0.0046703272509678	0.0164966729148157	-0.2831072225947722	0.777098	0.777098	chr18	69466710	0.1095242087725297	chr18:69466710:G:C
chr18:69466731	['G', 'A']	19959	28993.24224038509	3950.160107678726	-0.0002513469606829	0.0112741437786057	-0.0222941063746128	0.982214	0.982214	chr18	69466731	0.0077938799382625	chr18:69466731:G:A
chr18:69466801	['G', 'A']	19959	4413.980743192418	564.5510590933436	-0.0028090224788808	0.0159577936648341	-0.1760282491351594	0.860274	0.860274	chr18	69466801	0.0653632025522255	chr18:69466801:G:A
chr18:69467204	['C', 'T']	19959	9320.868003006766	1168.276271022417	-0.0148353943423879	0.0119858160511376	-1.2377458722119998	0.215825	0.215825	chr18	69467204	0.6658982504168047	chr18:69467204:C:T
chr18:69467252	['T', 'C']	19959	9499.283458646618	1197.2135558489167	-0.0146468434572889	0.0119205533604923	-1.228704995007376	0.219197	0.219197	chr18	69467252	0.6591653940396827	chr18:69467252:T:C
chr18:69467921	['G', 'C']	19959	5483.3736594166585	830.9161976586795	0.0184010425050486	0.014690315185944	1.252596848477087	0.210367	0.210367	chr18	69467921	0.6770223863906516	chr18:69467921:G:C
chr18:69470867	['A', 'C']	19959	10605.656860779793	1374.5106968593102	-0.0062613902128495	0.0114087242795477	-0.5488247466961954	0.583132	0.583132	chr18	69470867	0.2342331255450062	chr18:69470867:A:C
chr18:69471641	['G', 'C']	19959	438.3279101395243	61.7342743950759	0.0185254502103549	0.0484194545494633	0.3826034469560172	0.702018	0.702018	chr18	69471641	0.1536517522570121	chr18:69471641:G:C
chr18:69471846	['T', 'C']	19959	3655.366287518164	578.5092470000548	0.0254354021420492	0.0176196273229643	1.4435834354395434	0.148872	0.148872	chr18	69471846	0.8271869771234275	chr18:69471846:T:C
chr18:69472053	['T', 'A']	19959	15743.15509897269	2188.3696063827847	0.0072348659860806	0.0104167178422588	0.6945437224698569	0.487349	0.487349	chr18	69472053	0.3121599207349212	chr18:69472053:T:A
chr18:69472292	['G', 'T']	19959	8758.877687027109	1233.9877741704568	0.0101551040207891	0.0122240943111857	0.8307449011986656	0.406128	0.406128	chr18	69472292	0.3913370675739941	chr18:69472292:G:T
chr18:69472329	['T', 'C']	19959	3656.549609140108	580.243930951484	0.0256339472993975	0.0176187091025128	1.454927665259056	0.145705	0.145705	chr18	69472329	0.8365255447629469	chr18:69472329:T:C
chr18:69473069	['A', 'G']	19959	5542.833132892363	831.1137686400833	0.0201849954936872	0.0146655310302062	1.3763562636847355	0.168727	0.168727	chr18	69473069	0.7728154152605643	chr18:69473069:A:G
chr18:69473406	['A', 'G']	19959	3814.5733613950697	626.9357676626652	0.0320300602752583	0.0173044839440853	1.8509688228065488	0.0641888	0.0641888	chr18	69473406	1.192540743310109	chr18:69473406:A:G
chr18:69473690	['G', 'A']	19959	14810.22609741431	2116.114676391727	0.0168244835720523	0.0105206974851486	1.5991794836608897	0.109797	0.109797	chr18	69473690	0.9594095260174842	chr18:69473690:G:A
chr18:69473853	['T', 'C']	19959	5538.277482713699	833.3416811105692	0.0204588790122484	0.0146714843143786	1.3944655205879837	0.163193	0.163193	chr18	69473853	0.7872984738087053	chr18:69473853:T:C
chr18:69473926	['T', 'C']	19959	5541.5552938818455	836.8098110488532	0.0210972780341422	0.0146695044135754	1.4381725134912131	0.150401	0.150401	chr18	69473926	0.822749276157687	chr18:69473926:T:C
chr18:69473971	['C', 'CAG']	19959	5547.555895174625	832.337569013613	0.0201458658254179	0.0146594214472532	1.374260634903345	0.169376	0.169376	chr18	69473971	0.7711481276888261	chr18:69473971:C:CAG
chr18:69473993	['C', 'T']	19959	5545.833583884546	835.5097179944495	0.0209911110146487	0.0146610280380431	1.4317625585450038	0.152227	0.152227	chr18	69473993	0.8175083113561601	chr18:69473993:C:T
chr18:69474215	['T', 'C']	19959	9362.22165413534	1304.9364272014077	0.0097387294090708	0.011924137857762	0.8167239866932159	0.414096	0.414096	chr18	69474215	0.3828989645865323	chr18:69474215:T:C
chr18:69474434	['C', 'T']	19959	11205.684305472038	1365.7719593580532	-0.0204593084500953	0.0112826888109848	-1.8133362350804336	0.069795	0.069795	chr18	69474434	1.1561756884110514	chr18:69474434:C:T
chr18:69474454	['A', 'G']	19959	2346.1175468483816	291.5778360135267	-0.0070639979478107	0.0215879297616425	-0.3272197948486063	0.743505	0.743505	chr18	69474454	0.1287161065433612	chr18:69474454:A:G
chr18:69475471	['C', 'G']	19959	3970.198917727227	642.3851563956619	0.0286504560813182	0.0169841838695684	1.6868903623124876	0.0916401	0.0916401	chr18	69475471	1.0379144455692344	chr18:69475471:C:G
chr18:69475991	['C', 'CCAGG']	19959	7469.496968178402	972.6865604786888	-0.0025721616855102	0.0128984791077918	-0.1994158895800672	0.841939	0.841939	chr18	69475991	0.0747193727795288	chr18:69475991:C:CCAGG
chr18:69476012	['C', 'A']	19959	3784.189598156128	623.5146708547659	0.0320814085388202	0.0173686794607121	1.8470839197296591	0.0647498	0.0647498	chr18	69476012	1.1887615686989197	chr18:69476012:C:A
chr18:69476075	['C', 'T']	19959	7471.4921040758	977.7249570695044	-0.0016585262366918	0.0128979105310414	-0.1285887534031423	0.897684	0.897684	chr18	69476075	0.0468765154577889	chr18:69476075:C:T
chr18:69476083	['G', 'A']	19959	32883.94272399278	4368.404588855294	-0.0177909899306714	0.0132891151481382	-1.3387640736308808	0.180663	0.180663	chr18	69476083	0.7431307823653699	chr18:69476083:G:A
chr18:69476121	['C', 'CA']	19959	16396.929183581415	2173.503026756868	-0.0071903467216036	0.0102732382722082	-0.6999104402216949	0.483991	0.483991	chr18	69476121	0.3151627141545097	chr18:69476121:C:CA
chr18:69476629	['G', 'A']	19959	12524.0	1735.4273329182602	0.0017186986113861	0.0109259992961774	0.157303562337535	0.875007	0.875007	chr18	69476629	0.0579884726357288	chr18:69476629:G:A
chr18:69476688	['C', 'T']	19959	12523.254898030766	1735.582046023882	0.0017375954704773	0.0109261517543613	0.1590308746886827	0.873646	0.873646	chr18	69476688	0.0586645071711369	chr18:69476688:C:T
chr18:69476925	['A', 'C']	19959	12530.138969630148	1736.4804186605518	0.0018729762254478	0.010926306971344	0.1714189643728732	0.863896	0.863896	chr18	69476925	0.0635385368552477	chr18:69476925:A:C
chr18:69476967	['T', 'G']	19959	12529.649924812033	1734.5853489360302	0.0016222055702727	0.010925671604384	0.148476508265341	0.881968	0.881968	chr18	69476967	0.05454717186992	chr18:69476967:T:G
chr18:69476993	['G', 'A']	19959	30557.53101513177	4098.739873237924	-0.0098971150367294	0.0119224799381971	-0.8301221799519382	0.40648	0.40648	chr18	69476993	0.3909608180977607	chr18:69476993:G:A
chr18:69477080	['A', 'G']	19959	12527.255298892618	1732.6185568216222	0.0015140616145913	0.0109254797061204	0.1385807905297933	0.889783	0.889783	chr18	69477080	0.0507158960443926	chr18:69477080:A:G
chr18:69477117	['C', 'T']	19959	12521.13671444322	1733.9899844730292	0.0017969858230928	0.0109261405171894	0.1644666586765722	0.869365	0.869365	chr18	69477117	0.0607978481719118	chr18:69477117:C:T
chr18:69477476	['T', 'A']	19959	3824.0	627.5235738554578	0.0314983225790451	0.0172825909433956	1.8225463231878385	0.0683871	0.0683871	chr18	69477476	1.1650258124199329	chr18:69477476:T:A
chr18:69477656	['C', 'T']	19959	17506.13973536487	2334.25355027804	-0.0044813548480642	0.0102005697714992	-0.4393239739004912	0.660432	0.660432	chr18	69477656	0.1801718919708299	chr18:69477656:C:T
chr18:69477833	['C', 'T']	19959	13152.976999398676	1773.9408120416194	-0.0037132901569744	0.0107891017112364	-0.344170465378708	0.730722	0.730722	chr18	69477833	0.1362478170631979	chr18:69477833:C:T
chr18:69477933	['C', 'T']	19959	3813.382121561357	629.0070433701105	0.0321720804511882	0.017305021702951	1.859118179880806	0.0630251	0.0630251	chr18	69477933	1.2004864565691882	chr18:69477933:C:T
chr18:69478494	['C', 'A']	19959	13230.954880433148	1805.433457261762	-0.0005013202170989	0.0107658259684822	-0.0465658852898651	0.96286	0.96286	chr18	69478494	0.0164368547731875	chr18:69478494:C:A
chr18:69478510	['G', 'A']	19959	13787.144639903774	1852.257745093412	-0.0035971323557627	0.0106639557140568	-0.337316888049442	0.735882	0.735882	chr18	69478510	0.1331918199796194	chr18:69478510:G:A
chr18:69478747	['A', 'C']	19959	7419.486945627661	994.0534770893848	-0.0073837378240112	0.0130376902156417	-0.5663378790173118	0.57117	0.57117	chr18	69478747	0.2432346114150277	chr18:69478747:A:C
chr18:69478764	['C', 'A']	19959	7418.601844426623	993.9794194113388	-0.0074147654297754	0.0130387493000192	-0.5686715235612748	0.569585	0.569585	chr18	69478764	0.2444414563497924	chr18:69478764:C:A
chr18:69478796	['A', 'G']	19959	5820.2916123860105	802.0642911634384	-0.0022181799874205	0.0144266692091765	-0.1537555173171655	0.877804	0.877804	chr18	69478796	0.0566024444821943	chr18:69478796:A:G
chr18:69478904	['G', 'A']	19959	2138.107124962421	291.547755375188	0.006593275390132	0.0225448595199943	0.2924513849502885	0.769945	0.769945	chr18	69478904	0.1135402969698866	chr18:69478904:G:A
chr18:69478921	['T', 'C']	19959	7402.112597714972	996.3907563953496	-0.006692216625434	0.0130578474667219	-0.51250534534802	0.608303	0.608303	chr18	69478921	0.2158800416987847	chr18:69478921:T:C
chr18:69478986	['A', 'G']	19959	7394.370478003808	996.3788197183198	-0.0065586885844643	0.0130596925059294	-0.5022085000459623	0.615526	0.615526	chr18	69478986	0.2107535976180512	chr18:69478986:A:G
chr18:69479090	['A', 'AAGC']	19959	5813.16502129792	811.0747973550295	0.0079788958897489	0.0142858597092862	0.5585170267745548	0.576498	0.576498	chr18	69479090	0.2392021950309829	chr18:69479090:A:AAGC
chr18:69479522	['T', 'C']	19959	5809.29106122858	808.1845049671853	0.0075595945923527	0.0142933581254154	0.5288886296713438	0.596889	0.596889	chr18	69479522	0.2241064245985589	chr18:69479522:T:C
chr18:69480149	['A', 'C']	19959	16007.049914718576	2164.699344297816	-0.0020593766138655	0.0103202502300132	-0.1995471590288109	0.841837	0.841837	chr18	69480149	0.0747719902740273	chr18:69480149:A:C
chr18:69480242	['TA', 'T']	19959	7395.933922474394	994.3819108823328	-0.0069561571426437	0.0130720778215405	-0.5321385962973079	0.594636	0.594636	chr18	69480242	0.2257488016092681	chr18:69480242:TA:T
chr18:69480669	['G', 'A']	19959	1968.0	212.07557994607225	-0.0185672906931057	0.0232970005783927	-0.7969820248159452	0.425471	0.425471	chr18	69480669	0.3711300359770099	chr18:69480669:G:A
chr18:69480826	['A', 'G']	19959	31875.79119061936	4250.638764870319	-0.01168769209769	0.0126047115516955	-0.927247882647335	0.353809	0.353809	chr18	69480826	0.4512311239400784	chr18:69480826:A:G
chr18:69480842	['G', 'A']	19959	7396.223425048865	999.0148186007684	-0.0061761319148798	0.0130603197989565	-0.4728928548421416	0.636295	0.636295	chr18	69480842	0.1963414894322358	chr18:69480842:G:A
chr18:69481194	['C', 'T']	19959	15355.0	2036.961340875296	-0.0045230798917403	0.0103852071656275	-0.4355310221167817	0.663182	0.663182	chr18	69481194	0.178367269862429	chr18:69481194:C:T
chr18:69481261	['C', 'A']	19959	7394.481934352294	998.4150621076928	-0.0063201144907582	0.0130646431015089	-0.4837571483317679	0.628564	0.628564	chr18	69481261	0.2016504961295482	chr18:69481261:C:A
chr18:69481470	['G', 'A']	19959	7393.852260198457	995.7047572885508	-0.0067169878334041	0.0130629386815002	-0.5142018956972325	0.607117	0.607117	chr18	69481470	0.2167276061933912	chr18:69481470:G:A
chr18:69481709	['G', 'A']	19959	7423.695050398675	998.4488444668824	-0.006961458804306	0.0130512555058388	-0.5333938027028622	0.593767	0.593767	chr18	69481709	0.2263839430083387	chr18:69481709:G:A
chr18:69481812	['T', 'A']	19959	7391.592371692061	999.8122838579586	-0.0060555783799188	0.0130641843073291	-0.4635251797941661	0.642993	0.642993	chr18	69481812	0.1917937550352199	chr18:69481812:T:A
chr18:69482016	['G', 'A']	19959	7441.609913793102	1016.6578663839356	-0.0046831914434306	0.0130302458790354	-0.3594092918051119	0.719293	0.719293	chr18	69482016	0.1430941661362579	chr18:69482016:G:A
chr18:69482031	['G', 'A']	19959	513.0	110.38539430683842	0.0867033070529453	0.0448732992496288	1.932180350070036	0.0533514	0.0533514	chr18	69482031	1.2728541797203523	chr18:69482031:G:A
chr18:69482085	['G', 'A']	19959	6048.636637088282	840.012846399506	-0.0011139434724113	0.0141875068499323	-0.0785158015565423	0.937419	0.937419	chr18	69482085	0.0280662482645688	chr18:69482085:G:A
chr18:69482117	['G', 'A']	19959	7400.854014232736	999.727423952794	-0.005940945717661	0.0130607332609244	-0.4548707640661607	0.649207	0.649207	chr18	69482117	0.1876168060901315	chr18:69482117:G:A
chr18:69482331	['C', 'G']	19959	7390.33248120301	997.16720113884	-0.0062733362216639	0.013067096938247	-0.4800864531204388	0.631171	0.631171	chr18	69482331	0.1998529635839771	chr18:69482331:C:G
chr18:69482402	['T', 'A']	19959	7573.727678571463	1021.9532364263991	-0.0056368653028812	0.0128949318234055	-0.4371380461779381	0.662016	0.662016	chr18	69482402	0.1791315141437751	chr18:69482402:T:A
chr18:69482426	['C', 'T']	19959	7502.923590877112	1015.5830146856014	-0.0056835531226429	0.012865165826465	-0.441778458148687	0.658654	0.658654	chr18	69482426	0.1813426663653197	chr18:69482426:C:T
chr18:69482725	['G', 'C']	19959	8037.429667134551	1057.9090968010682	0.0009144657851337	0.0124081165156652	0.0736990004872406	0.941251	0.941251	chr18	69482725	0.0262945493896481	chr18:69482725:G:C
chr18:69482774	['G', 'T']	19959	7477.622544105854	1004.9913643731812	-0.0065207956110954	0.0128666066799763	-0.5067999491461403	0.612301	0.612301	chr18	69482774	0.213035031281028	chr18:69482774:G:T
chr18:69482848	['A', 'G']	19959	7476.120312813315	1005.0316664414612	-0.0065835861476191	0.0128722049951337	-0.5114575280698221	0.609036	0.609036	chr18	69482848	0.2153570355456791	chr18:69482848:A:G
chr18:69483057	['A', 'T']	19959	8032.024261867762	1055.7698257795664	0.0007259517669499	0.0124107933918115	0.0584935824835283	0.953356	0.953356	chr18	69483057	0.0207448958305862	chr18:69483057:A:T
chr18:69483206	['T', 'C']	19959	7484.875162939938	1008.22479253599	-0.0063966497507688	0.0128620630112165	-0.497326886455971	0.618964	0.618964	chr18	69483206	0.2083346095517838	chr18:69483206:T:C
chr18:69483279	['C', 'T']	19959	8031.609621648709	1052.7468022119765	0.0002196636064394	0.0124093922003163	0.0177013993025297	0.985877	0.985877	chr18	69483279	0.0061772651332491	chr18:69483279:C:T
chr18:69483476	['G', 'T']	19959	7484.0	1007.0711046899364	-0.0065254582428829	0.0128571086269815	-0.50753699235214	0.611784	0.611784	chr18	69483476	0.2134018853156659	chr18:69483476:G:T
chr18:69483661	['G', 'T']	19959	16073.221247807567	2183.209545809292	-0.0013351748526125	0.0102305926789371	-0.1305080648320058	0.896166	0.896166	chr18	69483661	0.0476115369823239	chr18:69483661:G:T
chr18:69483694	['G', 'C']	19959	7482.499574041594	1006.9107063545748	-0.0065734344467558	0.0128584588733444	-0.5112147973177817	0.609206	0.609206	chr18	69483694	0.2152358279984056	chr18:69483694:G:C
chr18:69483792	['G', 'A']	19959	7486.625701684041	1010.8961738132128	-0.0061558464569832	0.0128537157181633	-0.4789157152654752	0.632004	0.632004	chr18	69483792	0.1992801730270608	chr18:69483792:G:A
chr18:69483841	['C', 'T']	19959	32162.834335538184	4288.20922840488	-0.0109330596439734	0.012658282341545	-0.8637079936264875	0.387759	0.387759	chr18	69483841	0.4114381132952051	chr18:69483841:C:T
chr18:69484075	['G', 'A']	19959	7480.24868440836	1008.37098506039	-0.0061732189350508	0.0128636644143019	-0.4798958318741098	0.631307	0.631307	chr18	69484075	0.199759395141965	chr18:69484075:G:A
chr18:69484190	['G', 'A']	19959	7483.749912311469	1007.3641992348984	-0.0064483578528309	0.0128576802033503	-0.5015179838701125	0.616012	0.616012	chr18	69484190	0.2104108276358638	chr18:69484190:G:A
chr18:69484229	['T', 'C']	19959	7484.249887235002	1007.6090645825216	-0.0064475796207784	0.0128605992631878	-0.5013436379464815	0.616135	0.616135	chr18	69484229	0.2103241200896838	chr18:69484229:T:C
chr18:69484370	['T', 'C']	19959	6049.2123277374085	835.1210289905821	-0.0020800664036163	0.014187761741873	-0.1466099051746388	0.883441	0.883441	chr18	69484370	0.0538224492472374	chr18:69484370:T:C
chr18:69484613	['T', 'C']	19959	7396.964863916596	998.6610119559256	-0.0061923096023027	0.0130648516899341	-0.4739670797085011	0.635529	0.635529	chr18	69484613	0.1968646272459001	chr18:69484613:T:C
chr18:69484702	['C', 'T']	19959	7399.741494212557	998.3868289909896	-0.0062245615959291	0.0130604085292765	-0.4765977711934527	0.633654	0.633654	chr18	69484702	0.1981478192615099	chr18:69484702:C:T
chr18:69485065	['T', 'C']	19959	3831.7679278376345	639.4236999580742	0.0349495428224156	0.0172651100243227	2.0242872923010227	0.0429539	0.0429539	chr18	69485065	1.3669973982684749	chr18:69485065:T:C
chr18:69485181	['A', 'G']	19959	31351.854064348	4205.518228757377	-0.0086142916188581	0.012299961463844	-0.7003511063168755	0.483716	0.483716	chr18	69485181	0.3154095471023717	chr18:69485181:A:G
chr18:69485427	['A', 'G']	19959	31350.141454126373	4206.606819257756	-0.0083806906274121	0.0122955203090041	-0.681605203911123	0.495497	0.495497	chr18	69485427	0.3049589706184432	chr18:69485427:A:G
chr18:69485713	['A', 'C']	19959	2335.1169956909507	289.87904560646285	-0.0067488342838078	0.0216421600452122	-0.3118373706556554	0.755167	0.755167	chr18	69485713	0.1219569965053247	chr18:69485713:A:C
chr18:69485725	['G', 'A']	19959	7358.474718115761	1003.7488735747156	-0.004042559316887	0.0130944547276692	-0.3087229977087093	0.757535	0.757535	chr18	69485725	0.1205972968775185	chr18:69485725:G:A
chr18:69485784	['C', 'G']	19959	5810.328905819257	806.0941600476823	0.0071469134823951	0.0142917877003716	0.5000713439235683	0.61703	0.61703	chr18	69485784	0.2096937200547308	chr18:69485784:C:G
chr18:69485970	['G', 'A']	19959	3840.16181132075	640.3402894515592	0.0350317015202905	0.0172839364304811	2.026835823031055	0.0426925	0.0426925	chr18	69485970	1.3696484129071165	chr18:69485970:G:A
chr18:69486084	['T', 'TA']	19959	7913.11878009631	1048.088626357558	-0.0089015201848415	0.0127584134486905	-0.6976980500467431	0.485374	0.485374	chr18	69486084	0.3139234912075324	chr18:69486084:T:TA
chr18:69486400	['G', 'A']	19959	31830.94816782796	4249.222369659269	-0.0106757978272735	0.0125784416836808	-0.84873771296521	0.396037	0.396037	chr18	69486400	0.4022642379502862	chr18:69486400:G:A
chr18:69486666	['A', 'G']	19959	2383.119400741557	307.2694224244868	-0.0020696585004839	0.021423425340549	-0.0966072636650971	0.923039	0.923039	chr18	69486666	0.0347799488906966	chr18:69486666:A:G
chr18:69487089	['T', 'G']	19959	25148.60013033235	3270.972756483173	-0.0172572731255502	0.010449812458065	-1.651443334012299	0.0986638	0.0986638	chr18	69487089	1.0058421618593822	chr18:69487089:T:G
chr18:69487539	['G', 'A']	19959	31455.72805171377	4137.955457437566	-0.0179607871202619	0.0123641915612769	-1.4526454909120563	0.146338	0.146338	chr18	69487539	0.8346428847604588	chr18:69487539:G:A
chr18:69488746	['G', 'A']	19959	13809.3837751165	1871.8647111769192	-0.0010723908290231	0.0107179867345073	-0.1000552487689186	0.920301	0.920301	chr18	69488746	0.0360701060683606	chr18:69488746:G:A
chr18:69490043	['A', 'C']	19959	20663.176405733186	2771.3064211001506	-0.0023177694782675	0.0101530615315167	-0.2282828160819087	0.819429	0.819429	chr18	69490043	0.0864886702131071	chr18:69490043:A:C
chr18:69492437	['T', 'C']	19959	30166.045602605864	4023.7790573768457	-0.0100376053673648	0.0117652002780711	-0.8531606033153246	0.39358	0.39358	chr18	69492437	0.4049669786104208	chr18:69492437:T:C
chr18:69493172	['A', 'G']	19959	402.0604329524955	45.28740739042737	-0.0283539900054796	0.0508160218865356	-0.5579734294980783	0.576869	0.576869	chr18	69493172	0.2389227986925352	chr18:69493172:A:G
chr18:69493359	['A', 'G']	19959	19640.8246440746	2521.2915659423275	-0.0146251491544601	0.010146638095089	-1.4413788111294406	0.149493	0.149493	chr18	69493359	0.8253791426743178	chr18:69493359:A:G
chr18:69493960	['T', 'A']	19959	19520.956105627098	2474.68373740136	-0.0180474230955335	0.010137452504279	-1.7802720247434736	0.0750467	0.0750467	chr18	69493960	1.1246684000669465	chr18:69493960:T:A
chr18:69494082	['C', 'T']	19959	9955.498797474696	1428.0076783218956	0.0136545097800377	0.0116952557658192	1.1675255380001728	0.243012	0.243012	chr18	69494082	0.6143722802901355	chr18:69494082:C:T
chr18:69494164	['C', 'T']	19959	1375.0	139.87867135778183	-0.0324901377011035	0.0278398266085096	-1.167038076708873	0.243209	0.243209	chr18	69494164	0.6140203579436446	chr18:69494164:C:T
chr18:69494478	['AAAAC', 'A']	19959	19511.84317361668	2478.902559015834	-0.0173843901404412	0.0101443803572727	-1.713696601289007	0.0866	0.0866	chr18	69494478	1.0624821079826534	chr18:69494478:AAAAC:A
chr18:69494699	['G', 'A']	19959	19517.91160110248	2473.1693914077264	-0.0180227176812556	0.0101421305694279	-1.7770149534046265	0.075581	0.075581	chr18	69494699	1.1215873663008666	chr18:69494699:G:A
chr18:69494728	['T', 'G']	19959	11990.802315093204	1702.044779881398	0.0104156752390751	0.0110941908407996	0.9388404606103248	0.347824	0.347824	chr18	69494728	0.458640454800358	chr18:69494728:T:G
chr18:69494940	['C', 'A']	19959	19518.97795370277	2473.7769565157187	-0.0180054649469275	0.0101416033069837	-1.775406156394278	0.0758461	0.0758461	chr18	69494940	1.1200667456883897	chr18:69494940:C:A
chr18:69495327	['C', 'T']	19959	19557.919619143075	2478.841076408228	-0.0179956424777391	0.0101382266637236	-1.7750286193670055	0.0759084	0.0759084	chr18	69495327	1.1197101625525672	chr18:69495327:C:T
chr18:69495343	['G', 'A']	19959	19512.9553039034	2472.585922685145	-0.0180250918319139	0.0101418210008644	-1.7773032900479746	0.0755336	0.0755336	chr18	69495343	1.1218598159399793	chr18:69495343:G:A
chr18:69495751	['C', 'T']	19959	19883.988725195428	2519.7266334480423	-0.0184824562746106	0.0101343588172569	-1.823742045045648	0.068206	0.068206	chr18	69495751	1.1661774192984335	chr18:69495751:C:T
chr18:69495949	['G', 'A']	19959	10334.035526381722	1472.9788704921652	0.0124690567049337	0.0115753687178371	1.0772060060358508	0.281401	0.281401	chr18	69495949	0.5506743635689695	chr18:69495949:G:A
chr18:69496194	['G', 'A']	19959	19599.94603126879	2482.1525570988683	-0.0178570131379562	0.0101395908183567	-1.7611177273177387	0.0782338	0.0782338	chr18	69496194	1.1066055745353809	chr18:69496194:G:A
chr18:69496197	['A', 'G']	19959	19892.983461962514	2525.242297443809	-0.0181332484855316	0.0101354324282489	-1.7890947045329293	0.0736147	0.0736147	chr18	69496197	1.1330354534420748	chr18:69496197:A:G
chr18:69496355	['G', 'A']	19959	3806.190700470989	433.99732427319145	-0.0219712119005154	0.0172263710004336	-1.275440538228417	0.202168	0.202168	chr18	69496355	0.6942875852595289	chr18:69496355:G:A
chr18:69496452	['C', 'T']	19959	11120.0	1484.730272025276	-0.0075888660251676	0.0113641862532553	-0.6677878957671733	0.504277	0.504277	chr18	69496452	0.2973308394967729	chr18:69496452:C:T
chr18:69496469	['G', 'A']	19959	597.0299128169155	49.684192020254415	-0.0537323349155302	0.0418007091411826	-1.2854407501568523	0.198653	0.198653	chr18	69496469	0.7019048719697673	chr18:69496469:G:A
chr18:69496595	['G', 'A']	19959	33360.68584314708	4390.303910254506	-0.0258901269113696	0.0136665109272034	-1.894421118109584	0.0581836	0.0581836	chr18	69496595	1.2351994111094855	chr18:69496595:G:A
chr18:69496643	['A', 'G']	19959	6186.309950896884	765.8867966497912	-0.0089855762395379	0.0140268608850271	-0.6405978011181087	0.521791	0.521791	chr18	69496643	0.2825034160062957	chr18:69496643:A:G
chr18:69497805	['A', 'G']	19959	6010.301132377994	731.335032145456	-0.0114613218060708	0.0141893653570909	-0.8077402700990601	0.41925	0.41925	chr18	69497805	0.3775269287218766	chr18:69497805:A:G
chr18:69498049	['C', 'T']	19959	2131.747644346432	300.07426814761027	0.0130928833966432	0.0225579272023158	0.5804116344208744	0.561644	0.561644	chr18	69498049	0.2505388762901589	chr18:69498049:C:T
chr18:69499275	['TAAG', 'T']	19959	6279.089792439586	774.959916344029	-0.0109945583679519	0.0139463721243091	-0.7883454040917182	0.430504	0.430504	chr18	69499275	0.366022808972563	chr18:69499275:TAAG:T
chr18:69500833	['T', 'C']	19959	19379.883938862447	2439.7112775865808	-0.0197990319205878	0.0101416269515771	-1.9522540135938244	0.050922	0.050922	chr18	69500833	1.293094547439703	chr18:69500833:T:C
chr18:69500895	['T', 'C']	19959	12873.224917309815	1692.8356187895197	-0.0107000375692958	0.01091726301671	-0.980102572679464	0.327047	0.327047	chr18	69500895	0.4853898302941971	chr18:69500895:T:C
chr18:69501331	['C', 'T']	19959	5545.0	836.5599160117764	0.017178282201592	0.0146265720125876	1.1744571583012358	0.240226	0.240226	chr18	69501331	0.6193799900827737	chr18:69501331:C:T
chr18:69502366	['G', 'A']	19959	8804.205572817478	1294.575347176292	0.0181582964789078	0.0122085813754432	1.4873387759393664	0.136941	0.136941	chr18	69502366	0.8634665050586212	chr18:69502366:G:A
chr18:69503669	['T', 'C']	19959	10604.972880674964	1524.5146215053317	0.0127752272446387	0.0115351946063389	1.1074999322177304	0.268091	0.268091	chr18	69503669	0.5717177653380621	chr18:69503669:T:C
chr18:69504862	['T', 'C']	19959	19398.80352846833	2442.566559292444	-0.0197060651082328	0.0101468406171025	-1.9420887596300864	0.0521404	0.0521404	chr18	69504862	1.2828256414238002	chr18:69504862:T:C
chr18:69506115	['G', 'A']	19959	6019.603196873278	731.7291990326622	-0.0115093065989335	0.0141780035597419	-0.8117720206823703	0.416932	0.416932	chr18	69506115	0.3799347710044634	chr18:69506115:G:A
chr18:69506388	['T', 'C']	19959	18101.62776246555	2586.655857874591	0.0145892969292005	0.0101866909600127	1.4321919636582592	0.152105	0.152105	chr18	69506388	0.8178565095714673	chr18:69506388:T:C
chr18:69507906	['G', 'C']	19959	1899.282163302198	218.06309588999747	-0.0211782345519681	0.0235927073521252	-0.8976602064307119	0.369378	0.369378	chr18	69507906	0.4325289745241656	chr18:69507906:G:C
chr18:69509131	['T', 'C']	19959	1219.0	105.04107132727628	-0.0516908728537878	0.0293795391856744	-1.759417413837195	0.078522	0.078522	chr18	69509131	1.1050086472036924	chr18:69509131:T:C
chr18:69509404	['A', 'G']	19959	7680.539263342521	1136.487937707381	0.0211193975862617	0.0128968067464829	1.6375679655757525	0.101528	0.101528	chr18	69509404	0.9934141688982908	chr18:69509404:A:G
chr18:69509439	['C', 'T']	19959	3200.801844241756	344.3483190686951	-0.029328605154921	0.0184554264232071	-1.5891589000642783	0.11204	0.11204	chr18	69509439	0.9506268998484694	chr18:69509439:C:T
chr18:69509650	['A', 'C']	19959	1405.0414952333167	117.91730014366424	-0.0549560065895473	0.0272713558853323	-2.015154905411394	0.0439018	0.0439018	chr18	69509650	1.3575176730598946	chr18:69509650:A:C
chr18:69509710	['T', 'C']	19959	3399.8401574802588	467.1370337560588	0.008233680616787	0.0184348180830594	0.4466374758725345	0.655142	0.655142	chr18	69509710	0.1836645578210773	chr18:69509710:T:C
chr18:69509772	['A', 'G']	19959	1346.6313253012045	111.50708077392372	-0.0540851387917925	0.0280908161318909	-1.9253672993285111	0.0541976	0.0541976	chr18	69509772	1.266019944639365	chr18:69509772:A:G
chr18:69510312	['A', 'G']	19959	9947.0	1257.7764997963322	-0.0104344844796042	0.0116714045377243	-0.8940213190175963	0.371321	0.371321	chr18	69510312	0.4302504886240436	chr18:69510312:A:G
chr18:69510393	['T', 'C']	19959	6201.796541353383	847.1044616409257	8.573281831902377e-05	0.0139596581470757	0.0061414697563337	0.9951	0.9951	chr18	69510393	0.0021332737608552	chr18:69510393:T:C
chr18:69510663	['C', 'T']	19959	9943.494588093808	1258.5591040483444	-0.0103362888507053	0.0116751113584732	-0.8853267890420368	0.375991	0.375991	chr18	69510663	0.4248225505433946	chr18:69510663:C:T
chr18:69510708	['T', 'C']	19959	6435.644886505988	906.4255448792164	0.0055433974077451	0.0137770224238435	0.4023654195518576	0.687419	0.687419	chr18	69510708	0.1627784682984158	chr18:69510708:T:C
chr18:69511156	['A', 'G']	19959	441.0883988975195	20.735624933882995	-0.0650690788244744	0.0486184864330555	-1.3383608499221853	0.180794	0.180794	chr18	69511156	0.7428159865273019	chr18:69511156:A:G
chr18:69511387	['G', 'A']	19959	11725.349887246304	1441.8498024342275	-0.0183820101665695	0.0111126373125675	-1.65415370353003	0.098112	0.098112	chr18	69511387	1.0082778711617375	chr18:69511387:G:A
chr18:69511444	['G', 'A']	19959	11725.52488347617	1442.0453345495257	-0.0185063421635143	0.0111130149959744	-1.6652854486579851	0.0958715	0.0958715	chr18	69511444	1.0183104776289584	chr18:69511444:G:A
chr18:69511608	['A', 'G']	19959	2225.780623496392	158.85190879155311	-0.0584905356467158	0.0219505073668019	-2.6646552933522254	0.00771293	0.00771293	chr18	69511608	2.112780610132574	chr18:69511608:A:G
chr18:69511648	['A', 'G']	19959	1374.344291871304	101.5859458034851	-0.0626071339541329	0.027865004640854	-2.246801490294462	0.0246636	0.0246636	chr18	69511648	1.6079435317133293	chr18:69511648:A:G
chr18:69511660	['T', 'G']	19959	2225.5575323243465	157.53079190150635	-0.0592411936799859	0.0219501852156698	-2.698892656162854	0.00696292	0.00696292	chr18	69511660	2.157208594592931	chr18:69511660:T:G
chr18:69511701	['C', 'A']	19959	14169.41985268327	1654.2729898406794	-0.0275426478148163	0.0105504108841492	-2.610575845552702	0.00904575	0.00904575	chr18	69511701	2.043555419146015	chr18:69511701:C:A
chr18:69511976	['C', 'T']	19959	441.04419501929146	20.679100939761888	-0.0651958859443016	0.0486184638167644	-1.3409696816011083	0.179946	0.179946	chr18	69511976	0.7448578027884261	chr18:69511976:C:T
chr18:69512341	['T', 'C']	19959	1729.223375837909	139.13332350520378	-0.0576343754793776	0.0247851424235745	-2.325359866585168	0.0200627	0.0200627	chr18	69512341	1.6976106208572364	chr18:69512341:T:C
chr18:69512736	['A', 'G']	19959	440.02204629722416	19.742664687719014	-0.0672890155725261	0.0486730924665799	-1.38246846794722	0.166843	0.166843	chr18	69512736	0.777692009717287	chr18:69512736:A:G
chr18:69513033	['A', 'T']	19959	9461.844384303113	1256.753395014444	-0.0040294753425335	0.01186755767357	-0.3395370347773804	0.734209	0.734209	chr18	69513033	0.1341802961785578	chr18:69513033:A:T
chr18:69513404	['A', 'T']	19959	9432.14348741602	1187.7525506100935	-0.0120117620058762	0.0119050177543868	-1.0089663244265328	0.313003	0.313003	chr18	69513404	0.5044514999065806	chr18:69513404:A:T
chr18:69513525	['T', 'C']	19959	9440.418971737825	1192.1301731010788	-0.0114965419514444	0.0118978420403267	-0.9662711870335652	0.33392	0.33392	chr18	69513525	0.4763575682786212	chr18:69513525:T:C
chr18:69513973	['T', 'C']	19959	9444.356508653127	1190.1358070232752	-0.0118947920530709	0.0119053074168353	-0.9991167499169732	0.31775	0.31775	chr18	69513973	0.4979144407739542	chr18:69513973:T:C
chr18:69514506	['T', 'C']	19959	8748.383177101608	1115.8476926011797	-0.0113486080362456	0.0122131279927609	-0.9292138789483144	0.35279	0.35279	chr18	69514506	0.452483733648976	chr18:69514506:T:C
chr18:69514842	['T', 'A']	19959	7075.363762743221	897.8856773765384	-0.010834199706291	0.0134704048858216	-0.8042965150731726	0.421235	0.421235	chr18	69514842	0.3754755508878808	chr18:69514842:T:A
chr18:69514949	['T', 'C']	19959	20701.223124342207	2593.7394211118008	-0.0203346751393919	0.0100802161284239	-2.0172856296258144	0.0436791	0.0436791	chr18	69514949	1.3597263187708224	chr18:69514949:T:C
chr18:69514963	['T', 'C']	19959	4840.242509269466	659.6763386642123	-0.0018164178100451	0.0154063669943481	-0.1179004635363721	0.906148	0.906148	chr18	69514963	0.0428008637646756	chr18:69514963:T:C
chr18:69515500	['T', 'C']	19959	24772.96477073415	3273.4421702420173	-0.0051087519515706	0.0104348754915407	-0.4895843707682157	0.624433	0.624433	chr18	69515500	0.2045141534328179	chr18:69515500:T:C
chr18:69515581	['C', 'T']	19959	9852.455443063353	1206.685642256076	-0.0177258838268576	0.011700230108494	-1.5150030095552662	0.129787	0.129787	chr18	69515581	0.8867688060796403	chr18:69515581:C:T
chr18:69515807	['T', 'C']	19959	20700.148534201955	2592.920633439116	-0.0203635421840534	0.0100799346795619	-2.020205768331281	0.0433754	0.0433754	chr18	69515807	1.362756507198378	chr18:69515807:T:C
chr18:69515820	['A', 'T']	19959	9470.42348165965	1263.062179480416	-0.0033923321506238	0.0118649079599433	-0.2859130607735514	0.774948	0.774948	chr18	69515820	0.1107274382301111	chr18:69515820:A:T
chr18:69515896	['A', 'ATCT']	19959	10293.578680966222	1231.4563766482288	-0.0202460212723426	0.0115270935184891	-1.7563856179242856	0.0790379	0.0790379	chr18	69515896	1.1021646072681996	chr18:69515896:A:ATCT
chr18:69516141	['G', 'A']	19959	1488.0745565687944	119.84745859346673	-0.0593749887344498	0.0268170396079473	-2.214076930283305	0.0268348	0.0268348	chr18	69516141	1.5713016371654704	chr18:69516141:G:A
chr18:69516143	['G', 'A']	19959	9474.42408298256	1262.6725677930683	-0.0036626258755811	0.0118628229928273	-0.308748253075657	0.757516	0.757516	chr18	69516143	0.1206081897057554	chr18:69516143:G:A
chr18:69516239	['GA', 'G']	19959	9474.42408298256	1264.1977985499404	-0.0034217449019503	0.0118627711926558	-0.2884439770758376	0.77301	0.77301	chr18	69516239	0.111814887819414	chr18:69516239:GA:G
chr18:69516556	['T', 'C']	19959	9557.394256790618	1267.3664786348927	-0.0042544313554405	0.0118398469805044	-0.3593316165695286	0.719351	0.719351	chr18	69516556	0.1430591483278717	chr18:69516556:T:C
chr18:69516881	['C', 'T']	19959	7571.863643204732	989.6824523201424	-0.0058577021918865	0.0129088528134376	-0.4537740321734024	0.649996	0.649996	chr18	69516881	0.1870893159467948	chr18:69516881:C:T
chr18:69517015	['C', 'T']	19959	1893.0948491832849	139.75355554292523	-0.0615929351371361	0.0239487124979491	-2.571868326633868	0.0101223	0.0101223	chr18	69517015	1.994720795419462	chr18:69517015:C:T
chr18:69517069	['G', 'T']	19959	10247.053620646451	1231.020676603985	-0.0195398241489962	0.0115473942107131	-1.692141429697457	0.0906346	0.0906346	chr18	69517069	1.0427059775937324	chr18:69517069:G:T
chr18:69517414	['G', 'A']	19959	10144.016485443704	1187.5818638077965	-0.0233609035132338	0.0115665419001605	-2.0196964412422647	0.0434282	0.0434282	chr18	69517414	1.3622281707820874	chr18:69517414:G:A
chr18:69517463	['A', 'C']	19959	19760.99007916625	2488.5507069088644	-0.0184218840865166	0.0100733619949983	-1.828772171164268	0.0674487	0.0674487	chr18	69517463	1.1710264164630524	chr18:69517463:A:C
chr18:69517715	['T', 'C']	19959	9518.505516094896	1265.140955642095	-0.0038520767439417	0.0118808084173702	-0.3242268209888667	0.74577	0.74577	chr18	69517715	0.1273950909351678	chr18:69517715:T:C
chr18:69517804	['G', 'A']	19959	5077.798526168037	702.350207997113	0.0007303410424991	0.0150897940784392	0.048399669253453	0.961398	0.961398	chr18	69517804	0.0170967856709326	chr18:69517804:G:A
chr18:69517869	['T', 'G']	19959	9468.320719727344	1255.0443748426758	-0.0044782456614169	0.0118637950418206	-0.3774715970421625	0.705827	0.705827	chr18	69517869	0.1513017325916175	chr18:69517869:T:G
chr18:69518383	['T', 'C']	19959	9467.846188543075	1258.1889370097217	-0.0038714432928596	0.0118636385738419	-0.3263284926258398	0.744179	0.744179	chr18	69518383	0.1283225895050249	chr18:69518383:T:C
chr18:69518543	['A', 'G']	19959	11082.110487548229	1286.729057192979	-0.025333914147884	0.0112687428965564	-2.2481579693885614	0.024577	0.024577	chr18	69518543	1.609471130520392	chr18:69518543:A:G
chr18:69518821	['G', 'A']	19959	11078.885575380917	1283.017930031034	-0.0257139157396621	0.0112705507862055	-2.281513674658603	0.0225286	0.0225286	chr18	69518821	1.6472657959000572	chr18:69518821:G:A
chr18:69518893	['C', 'T']	19959	19617.863264999243	2440.655916855	-0.0211547835236295	0.0100628485929439	-2.1022659069384293	0.0355425	0.0355425	chr18	69518893	1.449252027908899	chr18:69518893:C:T
chr18:69518930	['A', 'G']	19959	9702.916854608333	1163.0098098486403	-0.0209473526227043	0.0117419313985412	-1.7839784539455503	0.0744424	0.0744424	chr18	69518930	1.128179633795508	chr18:69518930:A:G
chr18:69518942	['T', 'C']	19959	20556.17952187641	2543.3699306677468	-0.0231679266273591	0.0100628898935283	-2.302313438037216	0.0213277	0.0213277	chr18	69518942	1.6710559767665296	chr18:69518942:T:C
chr18:69518995	['T', 'C']	19959	20554.17892046309	2540.8951291458543	-0.0233802187601009	0.0100628120776996	-2.3234279423655693	0.0201662	0.0201662	chr18	69518995	1.695375929973138	chr18:69518995:T:C
chr18:69519290	['A', 'G']	19959	11081.110387332768	1284.0888898126204	-0.0255504250906343	0.0112685719567401	-2.267405771443084	0.0233761	0.0233761	chr18	69519290	1.6312279435489256	chr18:69519290:A:G
chr18:69519337	['T', 'G']	19959	1381.2768228514158	100.36619802737498	-0.0636952315528385	0.0278009352137717	-2.2911183045844385	0.0219669	0.0219669	chr18	69519337	1.6582312270069464	chr18:69519337:T:G
chr18:69520297	['G', 'A']	19959	19621.72962944392	2451.4422322123346	-0.0201318484452569	0.010067141356843	-1.999758196657529	0.0455399	0.0455399	chr18	69520297	1.341607927376912	chr18:69520297:G:A
chr18:69520687	['C', 'A']	19959	6204.621736733978	851.4703112304097	0.0006311345873281	0.0139510224936519	0.0452393068404387	0.963917	0.963917	chr18	69520687	0.0159603602816908	chr18:69520687:C:A
chr18:69521461	['T', 'C']	19959	452.5408226221046	22.792896400890825	-0.0640317058897915	0.0486355352489888	-1.3165621713009268	0.188001	0.188001	chr18	69521461	0.7258398406654325	chr18:69521461:T:C
chr18:69521571	['A', 'G']	19959	19756.83793812365	2497.5144945472066	-0.0176443912251551	0.0100786250768991	-1.750674431336586	0.0800174	0.0800174	chr18	69521571	1.0968155642291748	chr18:69521571:A:G
chr18:69521727	['G', 'A']	19959	441.5752270104853	20.68773953958743	-0.0652413064280931	0.0486194951473027	-1.341875439685897	0.179652	0.179652	chr18	69521727	0.7455679435908155	chr18:69521727:G:A
chr18:69521992	['A', 'G']	19959	19762.90174946113	2493.1700235828675	-0.018110198500071	0.0100744243573595	-1.797641022222899	0.072249	0.072249	chr18	69521992	1.1411681596093028	chr18:69521992:A:G
chr18:69522148	['A', 'G']	19959	25360.247405624905	3319.917495285227	-0.0091163005241494	0.0105167292235265	-0.8668379997609625	0.386041	0.386041	chr18	69522148	0.4133665680532045	chr18:69522148:A:G
chr18:69522514	['T', 'C']	19959	19325.74617813644	2473.1480846621243	-0.0153479705587878	0.0100876446794002	-1.521462248777425	0.12816	0.12816	chr18	69522514	0.8922475012598375	chr18:69522514:T:C
chr18:69522850	['T', 'C']	19959	20006.0070655442	2516.378706542678	-0.019858232703388	0.0100677174569786	-1.972466230627372	0.0485702	0.0485702	chr18	69522850	1.313630108206652	chr18:69522850:T:C
chr18:69522942	['A', 'G']	19959	1384.1386982011325	99.2140317040578	-0.0647153834091282	0.0277738898445736	-2.330079933753749	0.0198119	0.0198119	chr18	69522942	1.703073872773056	chr18:69522942:A:G
chr18:69523473	['A', 'T']	19959	6209.288737338283	849.0424165921717	0.000266488615864	0.0139530761644447	0.0190989150151058	0.984762	0.984762	chr18	69523473	0.0066687183106158	chr18:69523473:A:T
chr18:69523849	['A', 'G']	19959	20559.09019843656	2547.5787486386544	-0.0229075275666042	0.0100625626937212	-2.2765102950263345	0.022826	0.022826	chr18	69523849	1.6415701870699566	chr18:69523849:A:G
chr18:69523859	['A', 'C']	19959	20558.090048105834	2548.680440246493	-0.0227806843375458	0.0100629507133662	-2.2638175408418824	0.023596	0.023596	chr18	69523859	1.62716161250289	chr18:69523859:A:C
chr18:69523952	['T', 'C']	19959	20560.0301132378	2546.987736639594	-0.0229373552059296	0.0100631262949181	-2.279346848455321	0.022657	0.022657	chr18	69523952	1.6447975953419471	chr18:69523952:T:C
chr18:69523954	['A', 'G']	19959	20561.1206715109	2549.6937736289337	-0.0227762679713301	0.0100635661019253	-2.2632402610216364	0.0236316	0.0236316	chr18	69523954	1.6265068730503625	chr18:69523954:A:G
chr18:69524187	['T', 'A']	19959	4855.216297484214	663.9856075265935	-0.001237695157052	0.0153863755213124	-0.0804409820452968	0.935887	0.935887	chr18	69524187	0.0287765852779594	chr18:69524187:T:A
chr18:69524540	['G', 'A']	19959	19060.774982459658	2420.915046085923	-0.0169284515684079	0.0100810052287751	-1.6792424152392535	0.0931205	0.0931205	chr18	69524540	1.0309547007927908	chr18:69524540:G:A
chr18:69524598	['C', 'G']	19959	19058.77448130701	2418.624454898158	-0.0171280859793348	0.0100802560873401	-1.6991717106121984	0.0893024	0.0893024	chr18	69524598	1.0491368693001382	chr18:69524598:C:G
chr18:69524889	['A', 'C']	19959	12544.598514876314	1548.849484576584	-0.0169161252211384	0.0109284935713685	-1.5478917666618643	0.121664	0.121664	chr18	69524889	0.9148379091506698	chr18:69524889:A:C
chr18:69525141	['T', 'C']	19959	16403.103515919698	2143.22116115858	-0.0045144404067062	0.0103405587518496	-0.4365760608341149	0.662424	0.662424	chr18	69525141	0.1788639412009139	chr18:69525141:T:C
chr18:69525462	['T', 'C']	19959	4742.237598957811	687.1374014463167	0.0173442987596358	0.0156246037259564	1.1100632735294584	0.266985	0.266985	chr18	69525462	0.5735131378872025	chr18:69525462:T:C
chr18:69525633	['G', 'A']	19959	553.0554191511751	29.41557441074405	-0.0603208314115429	0.0435238565210265	-1.3859257022043017	0.165785	0.165785	chr18	69525633	0.7804547663787937	chr18:69525633:G:A
chr18:69525698	['TAA', 'T']	19959	554.1110498621898	30.47116764534749	-0.0592845332360789	0.0434851033877274	-1.363329706439434	0.172794	0.172794	chr18	69525698	0.7624713417884419	chr18:69525698:TAA:T
chr18:69525876	['A', 'G']	19959	17186.30540242558	2200.19869451121	-0.009316916214744	0.0102388112930345	-0.9099607315824194	0.362854	0.362854	chr18	69525876	0.440268085016358	chr18:69525876:A:G
chr18:69525981	['T', 'C']	19959	15703.147080932096	2070.0607796053205	-0.0037171137141463	0.010388374205814	-0.357814768750431	0.720486	0.720486	chr18	69525981	0.142374453686659	chr18:69525981:T:C
chr18:69526715	['C', 'A']	19959	7652.766848724757	963.1036935850896	-0.0109453586580029	0.0128416645558409	-0.8523317682383001	0.39404	0.39404	chr18	69526715	0.4044596896020411	chr18:69526715:C:A
chr18:69527227	['T', 'A']	19959	6340.953096812988	883.1976075899647	0.0068675846586747	0.0140317364746203	0.4894322717003964	0.624541	0.624541	chr18	69527227	0.2044390456977291	chr18:69527227:T:A
chr18:69527290	['G', 'A']	19959	5094.255235995591	791.3743772342098	0.0223501703601093	0.0153472691933285	1.456296236064264	0.145326	0.145326	chr18	69527290	0.837656679945717	chr18:69527290:G:A
chr18:69527353	['A', 'G']	19959	424.0424913564164	93.05817156839656	0.0755268914412524	0.0493703307386555	1.529803230224607	0.126081	0.126081	chr18	69527353	0.899350355273622	chr18:69527353:A:G
chr18:69527990	['T', 'C']	19959	2715.3604691964515	355.40188355596524	-0.0032708171409677	0.0201134798754471	-0.1626181626064849	0.870821	0.870821	chr18	69527990	0.0600711064176317	chr18:69527990:T:C
chr18:69529347	['C', 'T']	19959	7260.091250751653	969.4788073117836	0.00010051495727	0.0130855097472525	0.0076813940925091	0.993871	0.993871	chr18	69529347	0.0026699814214386	chr18:69529347:C:T
chr18:69529721	['C', 'T']	19959	1277.1279751465652	64.65326959474993	-0.0724430265879016	0.0286688178911534	-2.52689269794608	0.0115153	0.0115153	chr18	69529721	1.9387247431841268	chr18:69529721:C:T
chr18:69530861	['G', 'A']	19959	1279.3204871203768	63.78927669974441	-0.0727078511731466	0.0286508164516491	-2.5377235338423185	0.0111652	0.0111652	chr18	69530861	1.95213349309246	chr18:69530861:G:A
chr18:69531420	['T', 'C']	19959	1242.2489601603606	200.85950283130416	0.0202730215790152	0.0294643777417105	0.6880519166816224	0.491428	0.491428	chr18	69531420	0.3085401024366039	chr18:69531420:T:C
chr18:69532048	['A', 'T']	19959	1752.1755774916069	114.5817798838477	-0.0604205203669011	0.0246277195319302	-2.453354249408473	0.0141616	0.0141616	chr18	69532048	1.848887676595703	chr18:69532048:A:T
chr18:69533247	['A', 'AACT']	19959	2320.6976394527137	307.7508259791125	-0.0117307062504731	0.0216883972038218	-0.5408747423901852	0.5886	0.5886	chr18	69533247	0.2301797422364078	chr18:69533247:A:AACT
chr18:69533295	['A', 'G']	19959	16128.313010779646	2107.53940608497	-0.0078013890347427	0.0103408232990565	-0.7544262975129389	0.450602	0.450602	chr18	69533295	0.3462068849889386	chr18:69533295:A:G
chr18:69533643	['TACTTAA', 'T']	19959	15693.39060301509	2030.908483250999	-0.0096497451441934	0.0104089962429982	-0.9270581830293626	0.353908	0.353908	chr18	69533643	0.451109620135623	chr18:69533643:TACTTAA:T
chr18:69533938	['A', 'C']	19959	1155.0578715302136	152.09285337086112	-0.0048180201805255	0.0301584312763798	-0.1597569892270561	0.873074	0.873074	chr18	69533938	0.0589489448057074	chr18:69533938:A:C
chr18:69534681	['T', 'C']	19959	3022.4542994588096	258.1468483714628	-0.0428836338772674	0.0191003286737597	-2.24517779823242	0.0247676	0.0247676	chr18	69534681	1.6061160748536103	chr18:69534681:T:C
chr18:69535452	['T', 'C']	19959	3453.86524005212	528.230866293674	0.0151697890286863	0.0180140956365756	0.8421066111076779	0.399738	0.399738	chr18	69535452	0.3982245647599798	chr18:69535452:T:C
chr18:69535524	['A', 'T']	19959	2733.054001203369	248.6463844273553	-0.0368984791803424	0.0200244738706637	-1.8426690967596149	0.0653922	0.0653922	chr18	69535524	1.1844740513543506	chr18:69535524:A:T
chr18:69535707	['A', 'G']	19959	10305.614374498797	1452.494712840856	0.006261260332631	0.0115526811493613	0.5419746508780978	0.587842	0.587842	chr18	69535707	0.2307393877826175	chr18:69535707:A:G
chr18:69535957	['T', 'A']	19959	2736.0966868828627	252.6818318715233	-0.0351874475432897	0.0200127698491578	-1.7582497479613188	0.0787204	0.0787204	chr18	69535957	1.1039127078014177	chr18:69535957:T:A
chr18:69536042	['C', 'A']	19959	4604.922876472063	627.7895255172625	5.920076002876161e-05	0.015872862770363	0.003729683856355	0.997024	0.997024	chr18	69536042	0.0012943873833146	chr18:69536042:C:A
chr18:69536169	['C', 'T']	19959	2722.136386411464	245.83268324080387	-0.0372841744285586	0.0200661298601171	-1.858065042360936	0.0631745	0.0631745	chr18	69536169	1.1994581866553806	chr18:69536169:C:T
chr18:69536173	['T', 'C']	19959	3023.302951345393	258.5394999107754	-0.0425084643890576	0.0190978253887474	-2.2258274711268387	0.0260369	0.0260369	chr18	69536173	1.5844107249056096	chr18:69536173:T:C
chr18:69536227	['T', 'A']	19959	2736.8227334235457	253.3099012756253	-0.0346452825853844	0.0200097699979545	-1.7314183315913174	0.0833926	0.0833926	chr18	69536227	1.0788724855943026	chr18:69536227:T:A
chr18:69536295	['A', 'G']	19959	16131.657678428226	2141.857429888568	-0.0071222134966839	0.0103295040570018	-0.689501979705998	0.490515	0.490515	chr18	69536295	0.309347707310288	chr18:69536295:A:G
chr18:69536548	['C', 'T']	19959	1468.8398214106544	104.8619867053157	-0.0542747892749969	0.0268135508441612	-2.0241552336890667	0.0429675	0.0429675	chr18	69536548	1.3668599143586877	chr18:69536548:C:T
chr18:69536714	['T', 'G']	19959	4878.733313289236	676.4034218972953	0.0036167048683246	0.0153851938269231	0.2350769778405795	0.814151	0.814151	chr18	69536714	0.0892950393552756	chr18:69536714:T:G
chr18:69536784	['G', 'A']	19959	499.94653475767177	20.970146105993376	-0.0879671449943051	0.0463623454802886	-1.897383406361636	0.0577918	0.0577918	chr18	69536784	1.2381337786623017	chr18:69536784:G:A
chr18:69537072	['G', 'A']	19959	3632.7280380856937	578.0089069942812	0.0213329011203695	0.0175997912875888	1.2121110285786876	0.225484	0.225484	chr18	69537072	0.6468842695653537	chr18:69537072:G:A
chr18:69538453	['A', 'G']	19959	18760.51962307654	2492.193979517969	-0.0042020073961046	0.0101656755852027	-0.4133524979118083	0.679353	0.679353	chr18	69538453	0.1679045024273011	chr18:69538453:A:G
chr18:69538555	['C', 'T']	19959	18706.56074578989	2436.586336733521	-0.0074304116453792	0.0101875809084467	-0.7293597677559104	0.46579	0.46579	chr18	69538555	0.3318098395270527	chr18:69538555:C:T
chr18:69538740	['T', 'C']	19959	7269.728466202335	1026.7646183134104	0.008455380445352	0.0131130689133876	0.644805613483788	0.519061	0.519061	chr18	69538740	0.2847816009055526	chr18:69538740:T:C
chr18:69538741	['C', 'T']	19959	7269.092603728202	1026.1954445478375	0.0083950148128065	0.0131134385511558	0.6401840966469114	0.52206	0.52206	chr18	69538741	0.2822795809604548	chr18:69538741:C:T
chr18:69539305	['C', 'T']	19959	10088.527312819484	1356.306526647301	-0.0020278873503331	0.0117017198213597	-0.173298231481459	0.862419	0.862419	chr18	69539305	0.0642816840865342	chr18:69539305:C:T
chr18:69539723	['C', 'T']	19959	14801.741607375488	1813.8218807352976	-0.0167865128939295	0.0105046768866631	-1.5980037344358349	0.110058	0.110058	chr18	69539723	0.9583783835551718	chr18:69539723:C:T
chr18:69540034	['ACTGTCAAATG', 'A']	19959	24664.829297638746	3180.7669666947736	-0.0152793433966982	0.0104482698895724	-1.4623802369373355	0.143653	0.143653	chr18	69540034	0.8426852999202681	chr18:69540034:ACTGTCAAATG:A
chr18:69540087	['A', 'G']	19959	5097.021498371335	677.6402890830695	0.0059645620626603	0.0151716000849142	0.3931399476177297	0.69422	0.69422	chr18	69540087	0.158502878759508	chr18:69540087:A:G
chr18:69540632	['G', 'A']	19959	11188.242245051364	1352.5038543112075	-0.0184019139251902	0.0112400588204944	-1.637172386645999	0.10161	0.10161	chr18	69540632	0.9930635486357072	chr18:69540632:G:A
chr18:69540740	['G', 'C']	19959	11423.434070064652	1390.955980914223	-0.0167717185082764	0.0111686123540247	-1.50168328675429	0.133195	0.133195	chr18	69540740	0.8755120778171172	chr18:69540740:G:C
chr18:69540752	['A', 'AC']	19959	11421.861331061442	1390.815905083511	-0.0167830344049322	0.0111682977408614	-1.5027388053533106	0.132922	0.132922	chr18	69540752	0.8764031327677684	chr18:69540752:A:AC
chr18:69550306	['A', 'G']	19959	25843.242981752555	3354.1932216665523	-0.0146055154239178	0.0106538259675019	-1.3709174026748758	0.170416	0.170416	chr18	69550306	0.7684896326591057	chr18:69550306:A:G
chr18:69552827	['G', 'A']	19959	14760.69775483612	1889.3712640099768	-0.0081128741696784	0.0104733618233011	-0.7746198695846565	0.438573	0.438573	chr18	69552827	0.3579581084358513	chr18:69552827:G:A
chr18:69554208	['G', 'A']	19959	1161.0581721615392	126.08108068935998	-0.0236500975588478	0.0299764819583103	-0.7889550745727637	0.430148	0.430148	chr18	69554208	0.3663820920379026	chr18:69554208:G:A
chr18:69555304	['G', 'A']	19959	2754.27599338578	348.1555411460809	-0.0068264107820128	0.0202439842614045	-0.3372068805164753	0.735964	0.735964	chr18	69555304	0.1331434288469155	chr18:69555304:G:A
chr18:69555407	['T', 'C']	19959	29177.3855983163	3779.990754999793	-0.0181596847275881	0.0114875050267489	-1.5808206120739772	0.113935	0.113935	chr18	69555407	0.9433428433316472	chr18:69555407:T:C
chr18:69555607	['G', 'A']	19959	17885.584465046355	2354.6241304613213	-0.0048497586794437	0.0101885575327438	-0.4760005195885338	0.634079	0.634079	chr18	69555607	0.1978566299310696	chr18:69555607:G:A
chr18:69556446	['A', 'G']	19959	6079.523002906684	782.116797180685	-0.010654453541287	0.0141737378053953	-0.7517038686316959	0.452238	0.452238	chr18	69556446	0.3446329481893769	chr18:69556446:A:G
chr18:69556836	['A', 'C']	19959	3134.4711365003004	461.1465949557328	0.0079516305604464	0.0189023781792688	0.4206682611591918	0.674002	0.674002	chr18	69556836	0.1713388147589307	chr18:69556836:A:C
chr18:69557177	['A', 'G']	19959	2922.0	417.2775750379959	0.0023207019315984	0.0195246129152174	0.118860329865473	0.905387	0.905387	chr18	69557177	0.0431657456136816	chr18:69557177:A:G
chr18:69558185	['G', 'A']	19959	7113.069152134696	926.2746281901618	-0.0064495297024776	0.013278366792917	-0.485717091797608	0.627173	0.627173	chr18	69558185	0.2026126464387499	chr18:69558185:G:A
chr18:69558563	['C', 'T']	19959	4373.219110131276	604.0200099991388	-0.0005659408169557	0.0162271034787659	-0.0348762684416399	0.972179	0.972179	chr18	69558563	0.0122537643380263	chr18:69558563:C:T
chr18:69558761	['A', 'T']	19959	14798.22429344558	1886.430546655744	-0.0085913850716738	0.010467435750218	-0.8207726588142524	0.411786	0.411786	chr18	69558761	0.3853284227158073	chr18:69558761:A:T
chr18:69558800	['G', 'A']	19959	7159.869831086161	927.5833430499712	-0.0072546776644095	0.0132558022643597	-0.5472831835999019	0.58419	0.58419	chr18	69558800	0.2334458814295513	chr18:69558800:G:A
chr18:69559445	['C', 'T']	19959	4370.218959815613	613.561117881869	0.0014578148847954	0.0162314083397802	0.0898144421160667	0.928436	0.928436	chr18	69559445	0.0322480281706333	chr18:69559445:C:T
chr18:69559490	['C', 'A']	19959	2918.146207034773	419.2453476632744	0.0032342239275781	0.019534858533713	0.1655616764255861	0.868504	0.868504	chr18	69559490	0.0612281770166209	chr18:69559490:C:A
chr18:69560040	['A', 'G']	19959	22208.225384576843	2829.438423489537	-0.0140280131371406	0.0102109440833276	-1.373821364867278	0.169513	0.169513	chr18	69560040	0.7707969900168334	chr18:69560040:A:G
chr18:69560094	['T', 'C']	19959	23804.77073415184	3037.993750474022	-0.013987121066937	0.0103390406044917	-1.3528451625250864	0.17612	0.17612	chr18	69560094	0.7541913232125118	chr18:69560094:T:C
chr18:69560494	['G', 'C']	19959	4378.877574542721	610.5552892057788	0.0005802217087285	0.0162218954709918	0.0357678120763447	0.971468	0.971468	chr18	69560494	0.0125715004191218	chr18:69560494:G:C
chr18:69560568	['G', 'T']	19959	2136.214060229493	207.8450103010705	-0.0343038739612412	0.0225152843353935	-1.5235816457052815	0.127629	0.127629	chr18	69560568	0.8940506335380989	chr18:69560568:G:T
chr18:69560788	['G', 'A']	19959	4380.658448586891	612.9129989837884	0.001143805914238	0.0162195023580243	0.0705204074077033	0.94378	0.94378	chr18	69560788	0.0251292301946698	chr18:69560788:G:A
chr18:69560948	['T', 'C']	19959	7400.224627875509	1120.3424118984626	0.0168307369204288	0.0130642579282185	1.2883040898997262	0.197655	0.197655	chr18	69560948	0.704092195007103	chr18:69560948:T:C
chr18:69561041	['C', 'T']	19959	4008.4016635766898	573.0534615950772	0.0041781812079511	0.0168651992786592	0.2477398066228638	0.804338	0.804338	chr18	69561041	0.0945614130822779	chr18:69561041:C:T
chr18:69561302	['CTA', 'C']	19959	7402.741794858946	1122.653424271259	0.0170069491865049	0.0130603006415512	1.3021866535290516	0.192868	0.192868	chr18	69561302	0.7147398230365907	chr18:69561302:CTA:C
chr18:69561643	['G', 'T']	19959	14745.69399619124	1881.866466906056	-0.0087465037290163	0.0104769656982723	-0.8348317614954769	0.403822	0.403822	chr18	69561643	0.3938100246238412	chr18:69561643:G:T
chr18:69562045	['G', 'T']	19959	9446.839873703202	1197.924653126012	-0.0083713280631157	0.0119127564734283	-0.7027196502999231	0.482239	0.482239	chr18	69562045	0.3167376699438717	chr18:69562045:G:T
chr18:69562987	['G', 'A']	19959	3216.6446504635423	464.5451874473623	0.0058162440788408	0.0187126728158765	0.3108184563514675	0.755942	0.755942	chr18	69562987	0.1215115246657876	chr18:69562987:G:A
chr18:69563371	['A', 'G']	19959	1910.670108259824	251.8460008946328	-0.0050531281993041	0.0239483156549749	-0.21100140285876	0.832888	0.832888	chr18	69563371	0.0794133950544948	chr18:69563371:A:G
chr18:69566223	['C', 'T']	19959	6198.863479176065	777.8208801971956	-0.0136302564563849	0.0140602393941754	-0.9694185194336984	0.332348	0.332348	chr18	69566223	0.4784069303743516	chr18:69566223:C:T
chr18:69566425	['C', 'T']	19959	1182.0	112.67503982811309	-0.0369131051083137	0.0299822159175776	-1.2311666759318052	0.218275	0.218275	chr18	69566425	0.6609960031080604	chr18:69566425:C:T
chr18:69566606	['C', 'T']	19959	3465.17361459064	479.9724410891024	0.0010834922725649	0.0179651802633378	0.0603106819237481	0.951909	0.951909	chr18	69566606	0.0214045670428735	chr18:69566606:C:T
chr18:69568776	['A', 'G']	19959	9494.135228640193	1352.6237320814143	0.007329839882358	0.0118951395421999	0.6162046150324045	0.537767	0.537767	chr18	69568776	0.2694058517178228	chr18:69568776:A:G
chr18:69568804	['C', 'T']	19959	14739.47697549732	1877.6315831153563	-0.0085941943802038	0.0104727469007902	-0.8206246614778179	0.41187	0.41187	chr18	69568804	0.3852398402575812	chr18:69568804:C:T
chr18:69570406	['T', 'C']	19959	6103.057797383327	769.5096756509577	-0.0135312781906144	0.0141689469372322	-0.9549953324377164	0.339592	0.339592	chr18	69570406	0.4690425492784347	chr18:69570406:T:C
chr18:69570752	['C', 'T']	19959	14717.899253170268	1883.849567414008	-0.0076530287937455	0.0104799578901778	-0.7302537733398867	0.465244	0.465244	chr18	69570752	0.3323192190219002	chr18:69570752:C:T
chr18:69572700	['A', 'T']	19959	2986.1496141897987	355.3155297456124	-0.0231918083334723	0.0191385393706944	-1.211785700270544	0.225609	0.225609	chr18	69572700	0.6466435794565406	chr18:69572700:A:T
chr18:69574016	['G', 'C']	19959	6358.955802766085	779.861705452065	-0.0161312478525928	0.0139690888141462	-1.1547816802665716	0.248194	0.248194	chr18	69574016	0.6052087216220912	chr18:69574016:G:C
chr18:69574103	['T', 'C']	19959	14773.960861939362	1887.787994471774	-0.0080236356163954	0.0104694282378209	-0.7663871831519773	0.443455	0.443455	chr18	69574103	0.3531504440244459	chr18:69574103:T:C
chr18:69574421	['A', 'G']	19959	6365.275670258081	780.2585660560695	-0.0166216022421989	0.0139611698261138	-1.190559419391122	0.233841	0.233841	chr18	69574421	0.6310793404253664	chr18:69574421:A:G
chr18:69574495	['G', 'A']	19959	432.0216454554565	94.32087498287638	0.0745365390981656	0.0489922837882391	1.5213934386144787	0.128177	0.128177	chr18	69574495	0.8921898973540168	chr18:69574495:G:A
chr18:69574545	['A', 'T']	19959	2155.1079767511774	211.3528705530958	-0.0336792733899459	0.0224328073216934	-1.501340109018663	0.133283	0.133283	chr18	69574545	0.8752252405112475	chr18:69574545:A:T
chr18:69574676	['A', 'G']	19959	784.0392824932358	93.42494314830287	-0.001953673564144	0.0365172347663523	-0.0535000411899809	0.957334	0.957334	chr18	69574676	0.0189365167160217	chr18:69574676:A:G
chr18:69575035	['T', 'C']	19959	6069.912357185808	763.187554955261	-0.0133117595052788	0.0142008712169287	-0.9373903404891156	0.348569	0.348569	chr18	69575035	0.4577112395082782	chr18:69575035:T:C
chr18:69575054	['T', 'C']	19959	16443.590947822162	2272.1867158102577	0.0037091981451004	0.0103070565565746	0.3598697770542828	0.718948	0.718948	chr18	69575054	0.1433025200896363	chr18:69575054:T:C
chr18:69576523	['C', 'T']	19959	2923.46473507444	426.980866331018	0.0058275594377309	0.0195301363285814	0.2983880572918778	0.76541	0.76541	chr18	69576523	0.1161058680633762	chr18:69576523:C:T
chr18:69578850	['A', 'C']	19959	2965.847581212914	431.1170606149657	0.0042166627316765	0.0194425778991134	0.2168777593977806	0.828306	0.828306	chr18	69578850	0.081809192730832	chr18:69578850:A:C
chr18:69579007	['C', 'T']	19959	14589.847927422185	1842.641255581544	-0.0104948969899035	0.0104907905930828	-1.0003914287283031	0.317133	0.317133	chr18	69579007	0.4987585641153992	chr18:69579007:C:T
chr18:69579057	['T', 'C']	19959	8379.679378601853	1038.8469403836257	-0.0133221939159977	0.0124804150513022	-1.0674479864039217	0.285783	0.285783	chr18	69579057	0.5439636090852151	chr18:69579057:T:C
chr18:69579247	['A', 'T']	19959	2940.7366943971124	421.156400760672	0.0023179434070493	0.0194723005323125	0.1190379844026633	0.905246	0.905246	chr18	69579247	0.0432333855187006	chr18:69579247:A:T
chr18:69579918	['C', 'T']	19959	6350.318168153121	788.4678582777337	-0.0150760505578336	0.013986667349297	-1.0778872608699948	0.281097	0.281097	chr18	69579918	0.5511437893637374	chr18:69579918:C:T
chr18:69580001	['A', 'T']	19959	8285.490753270184	1032.0702154330722	-0.0131422962396629	0.0125324993308178	-1.0486572464716226	0.294349	0.294349	chr18	69580001	0.5311374352899627	chr18:69580001:A:T
chr18:69581333	['A', 'G']	19959	1504.0753582523298	186.831126263163	-0.005995908742468	0.0266416892614395	-0.2250573784428282	0.821937	0.821937	chr18	69581333	0.0851614690790515	chr18:69581333:A:G
chr18:69581435	['A', 'G']	19959	3824.191602364968	503.5003770099651	-0.0094440942135694	0.0171851844988851	-0.5495486076499241	0.582635	0.582635	chr18	69581435	0.2346034300236592	chr18:69581435:A:G
chr18:69581483	['A', 'G']	19959	10980.650481058328	1506.9695606825608	0.0014981812066122	0.011327198960646	0.1322640497282151	0.894777	0.894777	chr18	69581483	0.0482851878537516	chr18:69581483:A:G
chr18:69581962	['C', 'A']	19959	6702.007366205653	844.7415235064782	-0.0092218935269909	0.0137837218740718	-0.6690423393073484	0.503476	0.503476	chr18	69581962	0.2980212268303002	chr18:69581962:C:A
chr18:69583069	['C', 'T']	19959	28067.812546976	3653.825319258076	-0.0138670266370811	0.0110399030944379	-1.2560822788442292	0.209101	0.209101	chr18	69583069	0.679643890217032	chr18:69583069:C:T
chr18:69583551	['G', 'A']	19959	28083.035180916107	3661.517929750047	-0.0130571561082242	0.0110529220198962	-1.1813307001279985	0.237485	0.237485	chr18	69583551	0.6243638160305068	chr18:69583551:G:A
chr18:69583591	['A', 'G']	19959	11153.029172932333	1413.8442071941854	-0.0135778172890125	0.0112578538537942	-1.206075106796348	0.227803	0.227803	chr18	69583591	0.6424405608764678	chr18:69583591:A:G
chr18:69584045	['T', 'C']	19959	2787.472754276368	329.1265648144221	-0.0110847417721553	0.0199824081373129	-0.5547250209276263	0.579089	0.579089	chr18	69584045	0.2372546845652849	chr18:69584045:T:C
chr18:69584706	['G', 'T']	19959	2334.467852668504	401.0687697351192	0.0437045754641085	0.0214517014281917	2.037347741875252	0.0416284	0.0416284	chr18	69584706	1.380610281030702	chr18:69584706:G:T
chr18:69584803	['GATATTTT', 'G']	19959	2294.7245788206988	323.8085786829045	0.0052382042906536	0.0220614597007679	0.2374368859405673	0.81232	0.81232	chr18	69584803	0.0902728539394701	chr18:69584803:GATATTTT:G
chr18:69585514	['G', 'A']	19959	28575.15846446828	3774.77185526358	-0.0084625430001826	0.0112167427796127	-0.7544563663850734	0.450584	0.450584	chr18	69585514	0.3462242339061994	chr18:69585514:G:A
chr18:69585538	['A', 'G']	19959	6993.102240264621	858.0921165866622	-0.015521623127539	0.0135423314113031	-1.146155905960471	0.251744	0.251744	chr18	69585538	0.599040871510963	chr18:69585538:A:G
chr18:69585680	['G', 'A']	19959	2641.1323278885657	440.4486637599557	0.0353471246169416	0.020265679061999	1.7441865386698276	0.081142	0.081142	chr18	69585680	1.090754291945235	chr18:69585680:G:A
chr18:69586263	['C', 'T']	19959	5012.251127367472	603.3672328856223	-0.0156853123558859	0.0152832929035358	-1.026304504852947	0.304761	0.304761	chr18	69586263	0.5160406100636891	chr18:69586263:C:T
chr18:69586750	['G', 'A']	19959	1592.079767511775	302.8145578344421	0.0468241894329775	0.0256852459736441	1.822999455836409	0.0683184	0.0683184	chr18	69586750	1.1654623132691075	chr18:69586750:G:A
chr18:69587530	['G', 'C']	19959	18512.78262176789	2675.488675543645	0.0155305206378561	0.0102430398991892	1.516202298410003	0.129484	0.129484	chr18	69587530	0.8877838929032689	chr18:69587530:G:C
chr18:69588396	['A', 'G']	19959	5325.800511124474	635.6219556303755	-0.0231868923036717	0.0147244967082121	-1.574715439390192	0.115338	0.115338	chr18	69588396	0.9380275836732972	chr18:69588396:A:G
chr18:69588832	['A', 'AT']	19959	17537.514708093207	2468.468842784156	0.0094399665852814	0.0103027537900991	0.9162566414382568	0.359543	0.359543	chr18	69588832	0.4442491621768778	chr18:69588832:A:AT
chr18:69588924	['A', 'G']	19959	5329.534048203638	639.546197700872	-0.0222536181396695	0.0147184173698331	-1.5119572696233303	0.130561	0.130561	chr18	69588924	0.8841865322052669	chr18:69588924:A:G
chr18:69589138	['C', 'T']	19959	1551.6219237130972	216.2488427831105	0.0018829281010564	0.0264501861865693	0.0711877068756708	0.943249	0.943249	chr18	69589138	0.0253736465507273	chr18:69589138:C:T
chr18:69589298	['G', 'A']	19959	7817.76854599406	1046.490183788114	0.0007655235804768	0.0127928142678375	0.0598401230917164	0.952284	0.952284	chr18	69589298	0.0212335124986975	chr18:69589298:G:A
chr18:69589442	['TTA', 'T']	19959	1379.0766331658297	130.1336951488524	-0.0496876820247198	0.0276691408753291	-1.795779718951206	0.0725447	0.0725447	chr18	69589442	1.1393943109289817	chr18:69589442:TTA:T
chr18:69590251	['A', 'G']	19959	5238.0	630.7587213541137	-0.021057105415572	0.0148237088399084	-1.4205018219787264	0.155477	0.155477	chr18	69590251	0.8083338478710741	chr18:69590251:A:G
chr18:69590482	['A', 'T']	19959	7809.565121523428	1045.1440071489835	0.0008111032700603	0.0127705779748715	0.0635134346821547	0.949358	0.949358	chr18	69590482	0.0225699855644828	chr18:69590482:A:T
chr18:69590913	['A', 'G']	19959	17775.67182802165	2493.0900366427345	0.0088473939104187	0.0103019840480228	0.8588048544024665	0.390459	0.390459	chr18	69590913	0.4084245623208302	chr18:69590913:A:G
chr18:69591067	['A', 'G']	19959	17774.562214983715	2491.336999984313	0.0087179929291955	0.0103025896143587	0.8461943312820428	0.397454	0.397454	chr18	69591067	0.4007131278935241	chr18:69591067:A:G
chr18:69591471	['G', 'A']	19959	17770.342053826495	2489.48698490007	0.0085464439899754	0.0103021589150759	0.8295779613211742	0.406787	0.406787	chr18	69591471	0.3906329346049414	chr18:69591471:G:A
chr18:69591602	['TA', 'T']	19959	17583.523928839888	2461.2569275836613	0.0084584732930943	0.0103146218554186	0.8200468627602495	0.412199	0.412199	chr18	69591602	0.3848930661594472	chr18:69591602:TA:T
chr18:69591756	['C', 'T']	19959	17746.44572516789	2486.265520874364	0.0086248382692697	0.0103007335870937	0.8373033043079724	0.402432	0.402432	chr18	69591756	0.3953074929847613	chr18:69591756:C:T
chr18:69591943	['A', 'T']	19959	1414.0708487824431	134.02376341144074	-0.0475052308942437	0.0273237107845503	-1.7386083196688151	0.0821191	0.0821191	chr18	69591943	1.0855558190088932	chr18:69591943:A:T
chr18:69594826	['C', 'T']	19959	3932.56141582272	484.0822335708528	-0.0131724640759265	0.0173195139718174	-0.7605562198431752	0.446931	0.446931	chr18	69594826	0.349759520788256	chr18:69594826:C:T
chr18:69594906	['T', 'G']	19959	1421.2136199639208	135.20176953743052	-0.0474923386286982	0.0272635838943403	-1.741969757635467	0.0815292	0.0815292	chr18	69594906	1.0886868191415664	chr18:69594906:T:G
chr18:69595900	['C', 'T']	19959	18439.771647624777	2723.885408298671	0.0212413072855389	0.0101456622959154	2.093634369644894	0.0363052	0.0363052	chr18	69595900	1.4400311664358547	chr18:69595900:C:T
chr18:69596614	['C', 'A']	19959	9395.941524277196	1228.3644258666632	-0.0038707547014572	0.0119800461756173	-0.3231001487569655	0.746623	0.746623	chr18	69596614	0.1268986356001398	chr18:69596614:C:A
chr18:69596898	['G', 'T']	19959	5091.275433497043	728.419807104306	0.0156943398450656	0.0151883062633003	1.0333173148468906	0.301468	0.301468	chr18	69596898	0.5207587802435031	chr18:69596898:G:T
chr18:69596922	['C', 'T']	19959	7817.783384276194	1057.1230427240027	0.0022836759326597	0.012780734572429	0.178681117248625	0.85819	0.85819	chr18	69596922	0.0664165503604686	chr18:69596922:C:T
chr18:69597532	['T', 'TC']	19959	18140.544452240152	2484.255368975992	0.0050924337981512	0.0101334872978458	0.5025351735758126	0.615297	0.615297	chr18	69597532	0.2109152023938857	chr18:69597532:T:TC
chr18:69597599	['A', 'G']	19959	3930.787772488098	483.856235678074	-0.0135320812801836	0.0173137799945895	-0.7815786780479139	0.434471	0.434471	chr18	69597599	0.362039206465706	chr18:69597599:A:G
chr18:69598150	['T', 'C']	19959	18829.773690804308	2664.888714628745	0.015171176360765	0.0101068923449507	1.5010723220322382	0.133353	0.133353	chr18	69598150	0.8749972096794645	chr18:69598150:T:C
chr18:69598909	['C', 'A']	19959	22632.60745976838	3415.513081771332	0.0390189584668296	0.0101870603845848	3.8302470971776574	0.000128406	0.000128406	chr18	69598909	3.891414682606644	chr18:69598909:C:A
chr18:69599081	['A', 'G']	19959	17945.192822414916	2578.9842341380777	0.0197837722687962	0.0101615487292249	1.9469249024902529	0.0515578	0.0515578	chr18	69599081	1.287705622510346	chr18:69599081:A:G
chr18:69599701	['T', 'C']	19959	3932.394047201483	483.700701604221	-0.0136201949435863	0.0173156954781932	-0.7865808774899713	0.431537	0.431537	chr18	69599701	0.364981961925743	chr18:69599701:T:C
chr18:69600176	['T', 'TA']	19959	11879.976095018545	1636.3326430225077	0.0084813084945833	0.0110398947339117	0.7682417902528457	0.442353	0.442353	chr18	69600176	0.3542310230347097	chr18:69600176:T:TA
chr18:69600697	['T', 'C']	19959	8267.485340550293	1147.6347029952867	0.0062785499387656	0.0125019216816776	0.5022067885745305	0.615528	0.615528	chr18	69600697	0.2107521864874854	chr18:69600697:T:C
chr18:69601075	['T', 'C']	19959	8264.898656776262	1142.8939844091556	0.0057737915510768	0.0125042883294188	0.4617449149419228	0.644269	0.644269	chr18	69601075	0.1909327649020371	chr18:69601075:T:C
chr18:69602712	['A', 'G']	19959	3939.9610409145607	494.3815930369164	-0.0104887412965011	0.0173033273339938	-0.6061690387082478	0.544409	0.544409	chr18	69602712	0.2640747037882682	chr18:69602712:A:G
chr18:69602966	['T', 'A']	19959	2364.4738661989472	262.88917002235803	-0.031209941073262	0.0212471476921765	-1.4689002743061783	0.141876	0.141876	chr18	69602966	0.8480910643671097	chr18:69602966:T:A
chr18:69603084	['T', 'C']	19959	13431.672963222769	1856.3521582487613	0.0116328954947203	0.0107157494629784	1.0855886034766449	0.277674	0.277674	chr18	69603084	0.5564647835020291	chr18:69603084:T:C
chr18:69603145	['T', 'A']	19959	3984.0	525.436047766118	-0.0031834903617794	0.0171757895711643	-0.1853475410017881	0.852958	0.852958	chr18	69603145	0.0690723531435134	chr18:69603145:T:A
chr18:69603336	['A', 'G']	19959	4015.20117246217	511.3335426563588	-0.0079272393433119	0.0171232156520855	-0.4629527247907141	0.643403	0.643403	chr18	69603336	0.1915169184411857	chr18:69603336:A:G
chr18:69604514	['C', 'T']	19959	804.0805732324498	115.75930297386444	-0.0071965159124456	0.0360194286021103	-0.1997953935344778	0.841643	0.841643	chr18	69604514	0.0748720842815144	chr18:69604514:C:T
chr18:69604993	['A', 'G']	19959	713.6078126567046	97.42053266993186	-0.0165315535895948	0.0381274171271721	-0.4335870309403501	0.664593	0.664593	chr18	69604993	0.1774442373537016	chr18:69604993:A:G
chr18:69605792	['TA', 'T']	19959	713.0714536252945	97.29709429178554	-0.0166561270691534	0.0381269183355822	-0.4368600399998488	0.662218	0.662218	chr18	69605792	0.1789990186995789	chr18:69605792:TA:T
chr18:69606503	['T', 'C']	19959	4225.905563909773	614.8209741497459	0.0172056064842879	0.0163703748194815	1.051020924934013	0.293262	0.293262	chr18	69606503	0.5327442079348341	chr18:69606503:T:C
chr18:69607337	['ATTTTG', 'A']	19959	15801.750263118329	2276.70313564499	0.0177492288090016	0.0103139134559867	1.720901468171533	0.0852842	0.0852842	chr18	69607337	1.069131420044649	chr18:69607337:ATTTTG:A
chr18:69607554	['C', 'T']	19959	15794.452863303572	2267.958967217236	0.0169654161024771	0.0103180752164872	1.6442423365326997	0.100142	0.100142	chr18	69607554	0.9993837392773316	chr18:69607554:C:T
chr18:69607696	['A', 'T']	19959	15834.726990174451	2126.9235120929143	-0.0041817891736662	0.010323929614348	-0.4050578926704907	0.685439	0.685439	chr18	69607696	0.1640311887842786	chr18:69607696:A:T
chr18:69608073	['A', 'G']	19959	15795.957101333064	2270.5779666575427	0.0171761151537003	0.0103130964906051	1.665466348477113	0.0958355	0.0958355	chr18	69608073	1.0184735869732422	chr18:69608073:A:G
chr18:69608383	['T', 'C']	19959	11496.456021650876	1509.2974956001256	0.001044254602537	0.0111659538003787	0.0935213078260874	0.92549	0.92549	chr18	69608383	0.033628269475401	chr18:69608383:T:C
chr18:69608481	['A', 'G']	19959	15831.17273866199	2127.763554359566	-0.0041715466077714	0.010322226303675	-0.40413245021437	0.68612	0.68612	chr18	69608481	0.1635999210568532	chr18:69608481:A:G
chr18:69608717	['C', 'T']	19959	6183.168554530875	808.3094903307586	-0.0044601638345114	0.0138739943685442	-0.3214765492930969	0.747853	0.747853	chr18	69608717	0.1261837598398655	chr18:69608717:C:T
chr18:69608926	['A', 'G']	19959	16084.911892471917	2313.8711140295404	0.0172853021364446	0.0104420506796063	1.6553551277244227	0.0978682	0.0978682	chr18	69608926	1.009358399187595	chr18:69608926:A:G
chr18:69609312	['C', 'A']	19959	30135.529615153337	4287.617773437112	0.0286890514139425	0.0116676240606632	2.4588597699737336	0.0139463	0.0139463	chr18	69609312	1.855540996886497	chr18:69609312:C:A
chr18:69609564	['T', 'A']	19959	9650.384572975136	1320.4216870541038	-0.0022313234200924	0.01185017017991	-0.1882946308969661	0.850648	0.850648	chr18	69609564	0.0702501147480572	chr18:69609564:T:A
chr18:69609669	['CTGAG', 'C']	19959	11485.329907760177	1507.4992216847168	0.0009662761536653	0.0111711351571533	0.0864975797062702	0.931072	0.931072	chr18	69609669	0.0310167336334385	chr18:69609669:CTGAG:C
chr18:69610065	['T', 'G']	19959	4620.9260836883	560.3333188320779	-0.0171529467778091	0.0156426480763497	-1.096550065825675	0.272851	0.272851	chr18	69610065	0.5640744501869153	chr18:69610065:T:G
chr18:69610139	['G', 'A']	19959	2682.403187011425	293.519976981619	-0.0327868862222305	0.020078942456027	-1.6328990580073617	0.102506	0.102506	chr18	69610139	0.989250713236246	chr18:69610139:G:A
chr18:69610165	['T', 'C']	19959	4624.231686541738	561.3510762081049	-0.0169899292434463	0.0156345751886692	-1.0866895351118568	0.277187	0.277187	chr18	69610165	0.5572271418836674	chr18:69610165:T:C
chr18:69610735	['A', 'C']	19959	29080.828113254825	4132.956155989006	0.0270591206294427	0.0113078873934641	2.3929421728308635	0.0167231	0.0167231	chr18	69610735	1.7766832132545616	chr18:69610735:A:C
chr18:69610789	['C', 'T']	19959	29051.455556669003	4118.550045945896	0.0259568851858756	0.0112953132585928	2.298022603855561	0.0215708	0.0215708	chr18	69610789	1.666133747844013	chr18:69610789:C:T
chr18:69611289	['T', 'C']	19959	29568.370188452285	4219.309716496023	0.0318696873447896	0.0114890955355991	2.773907419086285	0.00554389	0.00554389	chr18	69611289	2.2561853954357423	chr18:69611289:T:C
chr18:69611423	['A', 'G']	19959	9248.70708235176	1233.9475122686565	-0.0051791742592783	0.0120361199478276	-0.4303026458466883	0.66698	0.66698	chr18	69611423	0.1758871886019876	chr18:69611423:A:G
chr18:69611759	['C', 'T']	19959	28677.873678408578	4099.03641969177	0.0294745929407182	0.0111761405979415	2.637278287832831	0.0083639	0.0083639	chr18	69611759	2.077591168311063	chr18:69611759:C:T
chr18:69611831	['T', 'C']	19959	28681.058991579783	4098.6392814317815	0.0294425275386794	0.0111795265124446	2.633611316714096	0.00845473	0.00845473	chr18	69611831	2.0729002569464785	chr18:69611831:T:C
chr18:69612488	['C', 'A']	19959	29301.945428483443	4138.3898624946205	0.0259040233981995	0.0118320015429695	2.1893187981868847	0.0285852	0.0285852	chr18	69612488	1.543858764842309	chr18:69612488:C:A
chr18:69615784	['A', 'T']	19959	23257.66108744676	3363.947274077126	0.0204694542966664	0.0102259266115015	2.0017212204166994	0.0453282	0.0453282	chr18	69615784	1.3436315265973593	chr18:69615784:A:T
chr18:69615841	['G', 'T']	19959	23257.99173056683	3365.289950883205	0.0206137367559681	0.0102259444572552	2.015827177835173	0.0438314	0.0438314	chr18	69615841	1.3582146575102108	chr18:69615841:G:T
chr18:69615842	['A', 'G']	19959	23259.157427826784	3367.2282688076416	0.0208158781366177	0.010226633688996	2.035457489693394	0.0418181	0.0418181	chr18	69615842	1.3786357031840772	chr18:69615842:A:G
chr18:69615854	['G', 'A']	19959	23257.48736842105	3365.9391394030254	0.0207120947771215	0.0102263244809546	2.025370387542018	0.0428426	0.0428426	chr18	69615854	1.3681241808983222	chr18:69615854:G:A
chr18:69615905	['A', 'G']	19959	18947.64529871692	2629.9889327159526	0.0062246742704873	0.0101263970561607	0.6146978274667202	0.538761	0.538761	chr18	69615905	0.2686038496562112	chr18:69615905:A:G
chr18:69616214	['G', 'A']	19959	23268.49744437763	3368.3310369600576	0.0206394365502142	0.0102272039228386	2.0180918172682243	0.0435951	0.0435951	chr18	69616214	1.3605623217990903	chr18:69616214:G:A
chr18:69616677	['A', 'G']	19959	23578.18133079467	3371.274564025576	0.0163179619235177	0.0102505950316637	1.591903872225182	0.111422	0.111422	chr18	69616677	0.9530290503177152	chr18:69616677:A:G
chr18:69616826	['A', 'T']	19959	23574.36227889964	3370.5222987923703	0.0162913683414571	0.0102498765479691	1.58942093255601	0.111981	0.111981	chr18	69616826	0.9508556585364918	chr18:69616826:A:T
chr18:69617214	['G', 'C']	19959	6733.674750714035	934.5973538761208	0.0044790305238171	0.013425682316353	0.3336166027376884	0.738672	0.738672	chr18	69617214	0.1315483629743601	chr18:69617214:G:C
chr18:69617228	['G', 'A']	19959	4008.803407667251	490.10888108327055	-0.0140063707649307	0.0166362617217472	-0.8419181544025178	0.399844	0.399844	chr18	69617228	0.3981094165566651	chr18:69617228:G:A
chr18:69617666	['A', 'G']	19959	14778.747809005768	2043.1791904577408	0.0012033206265664	0.0104734556035004	0.1148924168031262	0.908532	0.908532	chr18	69617666	0.041659771516461	chr18:69617666:A:G
chr18:69618448	['G', 'T']	19959	8643.433059424791	1122.600211641271	-0.0106724244647628	0.012350966031618	-0.8640963336342917	0.387545	0.387545	chr18	69618448	0.4116778618879831	chr18:69618448:G:T
chr18:69619031	['A', 'C']	19959	16138.851601262972	2195.28927716373	-0.0017170215233844	0.0102542066763845	-0.1674455740529145	0.867021	0.867021	chr18	69619031	0.0619703834076769	chr18:69619031:A:C
chr18:69619619	['G', 'A']	19959	8266.070762754334	1057.9768862801943	-0.0139486314485657	0.0125078865266076	-1.1151869197800308	0.264784	0.264784	chr18	69619619	0.577108261383583	chr18:69619619:G:A
chr18:69620523	['A', 'T']	19959	15394.313890559228	2141.004926636912	0.0080012082950702	0.0104457405414644	0.7659780810474266	0.443698	0.443698	chr18	69620523	0.3529125288920127	chr18:69620523:A:T
chr18:69621410	['T', 'G']	19959	32538.630273574505	4589.483439348748	0.0282135236448392	0.0129982181507308	2.170568559295408	0.0299756	0.0299756	chr18	69621410	1.5232321151822	chr18:69621410:T:G
chr18:69621723	['T', 'C']	19959	31946.40240541218	4507.202429896581	0.029510978715195	0.0126264682069763	2.3372314594582915	0.019437	0.019437	chr18	69621723	1.711370765335011	chr18:69621723:T:C
chr18:69621750	['A', 'G']	19959	13759.446927934248	1957.7607851733949	0.0091465261704075	0.0106592787162986	0.8580811529416098	0.390858	0.390858	chr18	69621750	0.4079809945670429	chr18:69621750:A:G
chr18:69622470	['T', 'G']	19959	13399.013980757669	1804.076816355668	-0.0003208643928305	0.0108036929499158	-0.0296995105579185	0.976307	0.976307	chr18	69622470	0.010413596840306	chr18:69622470:T:G
chr18:69622486	['C', 'T']	19959	13399.013980757669	1804.1561505301029	-0.0003177102766073	0.0108037269298963	-0.0294074700951702	0.97654	0.97654	chr18	69622486	0.0103099628999475	chr18:69622486:C:T
chr18:69623190	['T', 'C']	19959	18780.881946184298	2630.787669479051	0.0088111588666367	0.0101201191575332	0.8706576206741429	0.383952	0.383952	chr18	69623190	0.4157230658359155	chr18:69623190:T:C
chr18:69623401	['C', 'A']	19959	18779.34985963505	2634.759079034691	0.0090398570515085	0.0101238078069039	0.8929305281105593	0.371905	0.371905	chr18	69623401	0.4295679828192675	chr18:69623401:C:A
chr18:69623407	['C', 'T']	19959	16788.729286752547	2305.250766715329	0.0018055117357618	0.0102723836951566	0.1757636581091791	0.860481	0.860481	chr18	69623407	0.0652587147452017	chr18:69623407:C:T
chr18:69623691	['C', 'T']	19959	18868.56292917648	2643.718790169685	0.0096398399249003	0.0101222736150079	0.952339394442739	0.340936	0.340936	chr18	69623691	0.4673271384722597	chr18:69623691:C:T
chr18:69624482	['A', 'G']	19959	13412.391969119712	1806.1213676748728	-0.0005330973300246	0.0108057073076467	-0.049334792702315	0.960653	0.960653	chr18	69624482	0.0174334566596017	chr18:69624482:A:G
chr18:69625843	['C', 'T']	19959	13414.458316613162	1805.365737409348	-0.0005470109313339	0.0108104540763897	-0.0506001808498169	0.959645	0.959645	chr18	69625843	0.017889395142031	chr18:69625843:C:T
chr18:69626293	['T', 'A']	19959	15399.314642212868	2133.0505862455875	0.0072216580077092	0.0104436889883022	0.6914853569268524	0.489269	0.489269	chr18	69626293	0.3104523001923216	chr18:69626293:T:A
chr18:69627077	['C', 'T']	19959	2192.0	342.47482509750586	0.0188645631221539	0.0221486698275746	0.8517244272009497	0.394377	0.394377	chr18	69627077	0.4040884209730929	chr18:69627077:C:T
chr18:69627310	['T', 'C']	19959	5123.51340381821	779.589255396161	0.0207402726078463	0.0151218459948228	1.3715437000844368	0.170221	0.170221	chr18	69627310	0.7689868624563505	chr18:69627310:T:C
chr18:69627895	['A', 'G']	19959	971.243309612108	120.32845279468614	-0.0119878888995548	0.0325270167004319	-0.3685517491493669	0.712466	0.712466	chr18	69627895	0.147235856041849	chr18:69627895:A:G
chr18:69628211	['T', 'C']	19959	20730.11590499098	2886.844236735913	0.0101224521690261	0.0101952234702118	0.9928622161742408	0.320789	0.320789	chr18	69628211	0.493780532286898	chr18:69628211:T:C
chr18:69629325	['T', 'C']	19959	33108.65883355046	4689.022156518434	0.0361536531578535	0.0133887251343793	2.7003058763988546	0.00693342	0.00693342	chr18	69629325	2.159052491109806	chr18:69629325:T:C
chr18:69629967	['C', 'T']	19959	28207.06625238048	4093.7338468965386	0.0334416204562213	0.0110671959439938	3.0216886576739577	0.00251688	0.00251688	chr18	69629967	2.5991374902840523	chr18:69629967:C:T
chr18:69630608	['T', 'A']	19959	12406.83777822338	1735.8910534800243	0.0075992279649747	0.0110837264596188	0.6856203094384204	0.492961	0.492961	chr18	69630608	0.307187438034678	chr18:69630608:T:A
chr18:69630753	['G', 'A']	19959	6243.312806894479	942.859139388815	0.0228487339257706	0.0138672725925176	1.6476732373530458	0.0994355	0.0994355	chr18	69630753	1.0024585381213378	chr18:69630753:G:A
chr18:69631634	['C', 'T']	19959	10337.071661237784	1456.5340070168195	0.0114385822183581	0.0115255268890924	0.9924563387365284	0.320987	0.320987	chr18	69631634	0.4935125562013318	chr18:69631634:C:T
chr18:69632806	['G', 'C']	19959	7874.789096557599	1103.8362335022148	0.0040636040762773	0.0127930740693769	0.3176409402650508	0.750761	0.750761	chr18	69632806	0.1244982958864862	chr18:69632806:G:C
chr18:69633645	['A', 'G']	19959	18050.71316897173	2541.362004394755	0.0115582955472861	0.010255045817389	1.1270837549733097	0.259721	0.259721	chr18	69633645	0.5854929336383168	chr18:69633645:A:G
chr18:69633795	['G', 'A']	19959	7767.502556390976	1082.5069815517802	0.0024795103458314	0.0128557371938358	0.1928718912378192	0.847061	0.847061	chr18	69633795	0.0720853133889141	chr18:69633795:G:A
chr18:69634799	['A', 'G']	19959	20289.06614883488	2801.61615014112	0.0064811401557227	0.0101846863266175	0.6363612926187444	0.524548	0.524548	chr18	69634799	0.2802147645127209	chr18:69634799:A:G
chr18:69635200	['A', 'T']	19959	7879.763582598235	1107.2848824799223	0.0044346520324874	0.0127933350122	0.3466376850335302	0.728867	0.728867	chr18	69635200	0.1373517123346409	chr18:69635200:A:T
chr18:69635376	['A', 'G']	19959	7905.79220323696	1108.44961945669	0.0043314124937359	0.0127757142099299	0.3390348611875894	0.734587	0.734587	chr18	69635376	0.1339567616403597	chr18:69635376:A:G
chr18:69635496	['A', 'G']	19959	20292.050060132293	2802.4551815340137	0.0066624655823793	0.010183420415386	0.6542463446086442	0.512961	0.512961	chr18	69635496	0.2899156526828219	chr18:69635496:A:G
chr18:69635705	['GGAA', 'G']	19959	18033.51764057332	2566.000496462221	0.0146945411167331	0.0102529808719507	1.433196969764495	0.151817	0.151817	chr18	69635705	0.8186795947592882	chr18:69635705:GGAA:G
chr18:69636686	['G', 'A']	19959	1963.0	318.80705248324284	0.0349466894755677	0.0234667617454734	1.4891994837041658	0.136451	0.136451	chr18	69636686	0.8650232771953268	chr18:69636686:G:A
chr18:69637027	['A', 'G']	19959	11305.6993385448	1527.0581868846523	-0.0001966255774421	0.0111626736532606	-0.0176145593385417	0.985947	0.985947	chr18	69637027	0.006146430115777	chr18:69637027:A:G
chr18:69637300	['G', 'A']	19959	9629.0	1280.2214628245551	-0.0036262100551921	0.0118058505770011	-0.3071536465366068	0.75873	0.75873	chr18	69637300	0.1199127436980584	chr18:69637300:G:A
chr18:69637493	['G', 'A']	19959	2828.1416975648863	421.9119270535356	0.0123241834989171	0.0196535093252461	0.6270729209203333	0.530619	0.530619	chr18	69637493	0.2752172031900617	chr18:69637493:G:A
chr18:69637818	['C', 'G']	19959	26805.058036385504	3727.348685930415	0.0142577503490387	0.0108118002165977	1.3187212178736842	0.187277	0.187277	chr18	69637818	0.7275155562415961	chr18:69637818:C:G
chr18:69638045	['C', 'T']	19959	4400.440948038282	614.9857520687391	0.0027982178805821	0.016101839365086	0.1737824988274035	0.862038	0.862038	chr18	69638045	0.0644735893648886	chr18:69638045:C:T
chr18:69638468	['T', 'C']	19959	2485.333639284078	372.24626803901566	0.0134207457795108	0.0210004578468903	0.6390691992221577	0.522785	0.522785	chr18	69638468	0.2816768818999957	chr18:69638468:T:C
chr18:69638558	['T', 'C']	19959	2532.044695259593	401.918453123143	0.023606113522234	0.0207325148874493	1.138603476249002	0.254882	0.254882	chr18	69638558	0.5936608337213964	chr18:69638558:T:C
chr18:69638689	['C', 'G']	19959	520.0521120408879	71.91047737921669	-0.0160214903457824	0.0446831420130337	-0.3585578279412191	0.71993	0.71993	chr18	69638689	0.1427097286960046	chr18:69638689:C:G
chr18:69638795	['A', 'G']	19959	14213.409172932326	1807.0140402060024	-0.0100021763287253	0.0105083709791741	-0.9518293890221414	0.341195	0.341195	chr18	69638795	0.466997341772745	chr18:69638795:A:G
chr18:69638889	['T', 'C']	19959	6214.245402154847	985.7776282550512	0.0286154959603254	0.0138932035806772	2.059675854755642	0.0394425	0.0394425	chr18	69638889	1.404035565794843	chr18:69638889:T:C
chr18:69639486	['C', 'T']	19959	2529.126716103818	402.70732208281606	0.0239624229633834	0.0207308266933157	1.1558836180474017	0.247743	0.247743	chr18	69639486	0.605998607697668	chr18:69639486:C:T
chr18:69639777	['T', 'C']	19959	533.0	59.18605455255072	-0.0156788031272244	0.0437822088289006	-0.3581090024145808	0.720266	0.720266	chr18	69639777	0.1425070855160944	chr18:69639777:T:C
chr18:69639873	['G', 'A']	19959	17559.278604721098	2583.461980843452	0.0201463725722441	0.0101062415219783	1.9934584512384048	0.0462249	0.0462249	chr18	69639873	1.335124019692752	chr18:69639873:G:A
chr18:69640088	['G', 'A']	19959	11338.70429945881	1591.9940140035153	0.0055917962273284	0.0111577663283507	0.5011573161485093	0.616266	0.616266	chr18	69640088	0.2102317920611547	chr18:69640088:G:A
chr18:69640405	['A', 'G']	19959	2450.2455278849525	369.4158685649948	0.0178209153824645	0.020937895339064	0.851132126408899	0.394706	0.394706	chr18	69640405	0.4037262717623617	chr18:69640405:A:G
chr18:69640511	['A', 'AT']	19959	8912.125651563752	1230.6507341731328	0.0026018654669793	0.0120838765305837	0.2153171178465921	0.829522	0.829522	chr18	69640511	0.0811720914335901	chr18:69640511:A:AT
chr18:69641378	['G', 'A']	19959	1700.0851788756388	255.2376076171521	0.0136170141344214	0.02501523832477	0.544348766844964	0.586208	0.586208	chr18	69641378	0.2319482590259562	chr18:69641378:G:A
chr18:69641960	['A', 'G']	19959	28222.24203247144	3798.930978194742	-0.0008345067038307	0.0111657913148915	-0.0747378023013737	0.940424	0.940424	chr18	69641960	0.0266762960352265	chr18:69641960:A:G
chr18:69642028	['A', 'G']	19959	570.0285599759495	64.19302771255232	-0.0252687727801525	0.0423566972185781	-0.5965708952649257	0.550801	0.550801	chr18	69642028	0.2590052799363782	chr18:69642028:A:G
chr18:69642076	['T', 'C']	19959	7155.792623032975	1009.7795923728132	0.0058848951966146	0.013208026119275	0.445554479032004	0.655924	0.655924	chr18	69642076	0.1831464781437411	chr18:69642076:T:C
chr18:69642219	['C', 'A']	19959	5449.546074059228	790.5455459795525	0.0090876735143806	0.0148506241853445	0.6119388249922073	0.540585	0.540585	chr18	69642219	0.2671360091508113	chr18:69642219:C:A
chr18:69642744	['G', 'A']	19959	1674.0	258.8791879165042	0.0177459606519748	0.0251830440250683	0.7046789353308397	0.481018	0.481018	chr18	69642744	0.3178386717459016	chr18:69642744:G:A
chr18:69643474	['C', 'A']	19959	8961.796041092457	1382.3418976178257	0.0250372259467095	0.0120534104381679	2.0771901923647724	0.0377968	0.0377968	chr18	69643474	1.422544967389507	chr18:69643474:C:A
chr18:69643509	['C', 'T']	19959	610.0305641847881	82.53319922229346	-0.0053994337093638	0.0412794183926586	-0.130802078120465	0.895933	0.895933	chr18	69643509	0.047724466697539	chr18:69643509:C:T
chr18:69643976	['C', 'T']	19959	2525.379585087192	404.89477283438487	0.0253272929672969	0.020753143060723	1.2204075735993376	0.222325	0.222325	chr18	69643976	0.6530116990122986	chr18:69643976:C:T
chr18:69644202	['C', 'T']	19959	925.1854171886746	116.96211797592746	-0.0080040363894496	0.0331820111489719	-0.2412161322445225	0.80939	0.80939	chr18	69644202	0.0918421656124128	chr18:69644202:C:T
chr18:69644334	['C', 'T']	19959	2458.0	381.82086411849474	0.0224898418423227	0.0209190960595214	1.0750866948711395	0.282349	0.282349	chr18	69644334	0.5492137460721382	chr18:69644334:C:T
chr18:69644487	['C', 'T']	19959	8957.692828146142	1226.290709656667	0.0006664428328338	0.0120633331619362	0.0552453309452393	0.955944	0.955944	chr18	69644487	0.0195675483131572	chr18:69644487:C:T
chr18:69644572	['G', 'C']	19959	2657.1331295721016	404.0967781525938	0.0176226537617664	0.0201755171555596	0.8734672636091656	0.382419	0.382419	chr18	69644572	0.4174605384927791	chr18:69644572:G:C
chr18:69644829	['G', 'A']	19959	568.0284597655076	63.37606412920252	-0.026292834657795	0.0424272984048268	-0.6197150336304162	0.535452	0.535452	chr18	69644829	0.2712794549338393	chr18:69644829:G:A
chr18:69644988	['T', 'A']	19959	2527.0	403.5347304535089	0.0246495899070104	0.0207460606943644	1.1881576107461365	0.234785	0.234785	chr18	69644988	0.6293296528474276	chr18:69644988:T:A
chr18:69645111	['C', 'T']	19959	2443.122407054815	383.348397710538	0.0238715952606386	0.0209789444554574	1.1378835246607804	0.255183	0.255183	chr18	69645111	0.5931482611895533	chr18:69645111:C:T
chr18:69645263	['G', 'A']	19959	2526.126565788155	402.4571334404607	0.0243139111246837	0.0207494430034236	1.1717862074982903	0.241297	0.241297	chr18	69645263	0.6174480775588682	chr18:69645263:G:A
chr18:69645370	['T', 'C']	19959	2526.2531442601594	403.30883730539256	0.0246387045075319	0.0207495847250895	1.1874312105022455	0.235072	0.235072	chr18	69645370	0.6287990976708191	chr18:69645370:T:C
chr18:69645904	['C', 'T']	19959	8764.756552242547	1235.175745029595	0.0060226427426744	0.0121446818504206	0.4959078234285644	0.619965	0.619965	chr18	69645904	0.207632827817752	chr18:69645904:C:T
chr18:69646483	['G', 'C']	19959	11299.132234303754	1631.0400673554218	0.0113783452592118	0.0111856357558304	1.0172283013311028	0.309057	0.309057	chr18	69646483	0.5099614153889489	chr18:69646483:G:C
chr18:69646749	['G', 'A']	19959	2988.0	486.3335781079606	0.0368781945481614	0.0192335968391588	1.9173841926996664	0.0552034	0.0552034	chr18	69646749	1.2580341730721545	chr18:69646749:G:A
chr18:69646856	['C', 'A']	19959	1761.0882352941176	265.36272525451807	0.0137242759884179	0.0246341613376703	0.5571237356244354	0.577449	0.577449	chr18	69646856	0.2384863664083605	chr18:69646856:C:A
chr18:69646868	['C', 'A']	19959	2313.0	354.26359399594395	0.0175616750610732	0.0215648846453986	0.8143644331907169	0.415446	0.415446	chr18	69646868	0.3814854181520847	chr18:69646868:C:A
chr18:69646882	['A', 'G']	19959	4321.216504659786	670.8180635442212	0.0199267570422214	0.0162041744254171	1.2297298534978285	0.218813	0.218813	chr18	69646882	0.6599268795024643	chr18:69646882:A:G
chr18:69647357	['G', 'A']	19959	5513.828773301262	893.8659371963253	0.0340042273133927	0.0146306895291321	2.3241712050334105	0.0201263	0.0201263	chr18	69647357	1.6962360580610982	chr18:69647357:G:A
chr18:69647591	['C', 'T']	19959	2972.148912716705	488.18173484582456	0.0380600851276856	0.0192807415259883	1.973994883774818	0.0483961	0.0483961	chr18	69647591	1.3151896345688718	chr18:69647591:C:T
chr18:69648071	['A', 'G']	19959	5516.276380398838	893.7429636997063	0.0338530695957506	0.0146284854503158	2.314188280853079	0.0206675	0.0206675	chr18	69648071	1.6847120537001907	chr18:69648071:A:G
chr18:69648157	['G', 'A']	19959	5507.827871316897	893.8666206061532	0.034153430628232	0.0146379651698213	2.333208901100893	0.0196471	0.0196471	chr18	69648157	1.7067015443696474	chr18:69648157:G:A
chr18:69648662	['A', 'G']	19959	8896.12003809142	1224.253337818941	0.0025907109921019	0.012079021488783	0.2144802039227882	0.830175	0.830175	chr18	69648662	0.0808303491621801	chr18:69648662:A:G
chr18:69648669	['T', 'C']	19959	2529.253444906549	403.7506988688742	0.0244435893448665	0.0207396982502691	1.1785894399186505	0.238576	0.238576	chr18	69648669	0.6223732471359708	chr18:69648669:T:C
chr18:69649105	['T', 'G']	19959	2528.126665998597	403.1951913705847	0.0242928635172342	0.0207427799411607	1.1711479168242476	0.241553	0.241553	chr18	69649105	0.6169875643651865	chr18:69649105:T:G
chr18:69649968	['G', 'T']	19959	1796.3600100225508	244.7910052147176	0.0032556605898629	0.0242865571791239	0.1340519599320344	0.893363	0.893363	chr18	69649968	0.0489720384643423	chr18:69649968:G:T
chr18:69650702	['T', 'C']	19959	4565.143630349805	745.1236157228548	0.0355565532900042	0.0158748811854331	2.23979964792625	0.0251149	0.0251149	chr18	69650702	1.600068546731374	chr18:69650702:T:C
chr18:69650881	['T', 'C']	19959	16287.08013430891	2399.707129594974	0.0192381379444097	0.0102345848262801	1.8797184517940024	0.060161	0.060161	chr18	69650881	1.2206849534856887	chr18:69650881:T:C
chr18:69650923	['A', 'G']	19959	5434.089050363317	838.4013671256848	0.0249772238981197	0.0146868220285431	1.700655448100184	0.0890233	0.0890233	chr18	69650923	1.050496310915922	chr18:69650923:A:G
chr18:69651102	['A', 'G']	19959	14930.740352811465	2167.1072589274995	0.0162107549566004	0.0103862312445117	1.5607928010621248	0.118589	0.118589	chr18	69651102	0.9259555931037636	chr18:69651102:A:G
chr18:69652330	['C', 'T']	19959	7542.156707439342	1025.2265657369885	0.004452357410655	0.0128948383126389	0.3452821433434371	0.729886	0.729886	chr18	69652330	0.1367449665057842	chr18:69652330:C:T
chr18:69652642	['C', 'T']	19959	8811.648924973688	1178.091604976975	-0.0012492208562968	0.0121909613186092	-0.1024710704634883	0.918384	0.918384	chr18	69652642	0.0369756911179658	chr18:69652642:C:T
chr18:69652645	['T', 'C']	19959	8332.417476701074	1110.8187508841863	-0.0010169562932973	0.0124039745373799	-0.0819863254501783	0.934658	0.934658	chr18	69652645	0.0293472724253554	chr18:69652645:T:C
chr18:69652761	['G', 'A']	19959	7615.289279807548	1029.5292941047478	0.00348625049226	0.0128433996915973	0.2714429649449371	0.786053	0.786053	chr18	69652761	0.1045481704599091	chr18:69652761:G:A
chr18:69652859	['G', 'T']	19959	15649.352224894768	2256.6962515458745	0.0111665246722088	0.0103708303572765	1.0767242629105396	0.281616	0.281616	chr18	69652859	0.5503426744080812	chr18:69652859:G:T
chr18:69652974	['T', 'G']	19959	3969.0	451.0317460245669	-0.0241635933541941	0.0169147370355149	-1.4285527054579186	0.153148	0.153148	chr18	69652974	0.814888670386206	chr18:69652974:T:G
chr18:69653735	['T', 'C']	19959	23221.81737997394	3299.318110448992	0.0148717192284787	0.0102402027349033	1.4522875780368092	0.146437	0.146437	chr18	69653735	0.8343491769278424	chr18:69653735:T:C
chr18:69655424	['G', 'A']	19959	14852.720807858072	2186.4741263072087	0.0164629682631842	0.0104381666479112	1.5771896366953064	0.114768	0.114768	chr18	69655424	0.940179186508638	chr18:69655424:G:A
chr18:69655479	['G', 'A']	19959	14412.33258156668	2111.985439931437	0.0157071350289088	0.0105211920858836	1.4929045017610818	0.135478	0.135478	chr18	69655479	0.8681312232716873	chr18:69655479:G:A
chr18:69655918	['G', 'A']	19959	13668.903038203143	2019.757393256852	0.018022785162877	0.0106450673075132	1.6930644628387208	0.0904588	0.0904588	chr18	69655918	1.0435491777755412	chr18:69655918:G:A
chr18:69656347	['G', 'C']	19959	479.02400040084177	67.7604993032809	-0.0032266992689823	0.0461503923791237	-0.0699170495122797	0.94426	0.94426	chr18	69656347	0.0249084071657035	chr18:69656347:G:C
chr18:69656405	['A', 'C']	19959	2953.443926638605	458.8435398302436	0.019881417517776	0.0192487115960042	1.0328700400863786	0.301677	0.301677	chr18	69656405	0.5204577993836743	chr18:69656405:A:C
chr18:69657109	['G', 'A']	19959	14520.727527808398	2135.938454884556	0.0159219861511136	0.0105125287686077	1.5145724213054632	0.129897	0.129897	chr18	69657109	0.8864008789384485	chr18:69657109:G:A
chr18:69657216	['G', 'A']	19959	12708.273437891468	1837.6611955202693	0.0083482199785758	0.0108404536499321	0.7700987659891967	0.44125	0.44125	chr18	69657216	0.355315281604121	chr18:69657216:G:A
chr18:69657459	['G', 'A']	19959	3961.190798376184	446.9081489250439	-0.025125370565032	0.0169265912928976	-1.4843727322449505	0.137726	0.137726	chr18	69657459	0.8609840656207857	chr18:69657459:G:A
chr18:69657807	['G', 'A']	19959	30142.53066746843	4153.102978964362	0.009571313821152	0.01178672878105	0.8120415765008743	0.416777	0.416777	chr18	69657807	0.3800962557562667	chr18:69657807:G:A
chr18:69658207	['C', 'T']	19959	1427.0715001503156	205.66949298600247	0.0092894321031964	0.026885253158436	0.3455214666736944	0.729706	0.729706	chr18	69658207	0.1368520827507881	chr18:69658207:C:T
chr18:69658999	['C', 'T']	19959	5056.506689382171	738.1332394813252	0.0051640223941007	0.0152962190413879	0.3376012320514031	0.735667	0.735667	chr18	69658999	0.1333187247775889	chr18:69658999:C:T
chr18:69659163	['T', 'C']	19959	3153.473992784125	449.8175939626296	0.004675701150408	0.0187020927362603	0.2500095158518093	0.802583	0.802583	chr18	69659163	0.0955100435610434	chr18:69659163:T:C
chr18:69659260	['A', 'G']	19959	5909.18426459534	899.6186732080231	0.0137956953807677	0.0143244203478431	0.9630892591646782	0.335514	0.335514	chr18	69659260	0.4742893533015698	chr18:69659260:A:G
chr18:69659265	['A', 'G']	19959	2947.44302465424	458.1113850191376	0.0208549477099711	0.019271398005997	1.0821709822754564	0.27919	0.27919	chr18	69659265	0.5541001412873998	chr18:69659265:A:G
chr18:69659385	['G', 'A']	19959	7621.527436732649	1036.5943115490754	0.0047626510578363	0.0128412766581226	0.370886103043634	0.710726	0.710726	chr18	69659385	0.148297796770898	chr18:69659385:G:A
chr18:69659497	['C', 'T']	19959	4620.231486120854	642.8622208819351	-0.0026980844749372	0.0158909189079128	-0.1697878197335581	0.865179	0.865179	chr18	69659497	0.062894030489076	chr18:69659497:C:T
chr18:69660028	['G', 'A']	19959	22818.719356294176	3088.5357727547544	-0.0004823349252165	0.0102651545935822	-0.0469875948598098	0.962524	0.962524	chr18	69660028	0.0165884327933651	chr18:69660028:G:A
chr18:69660191	['A', 'G']	19959	5888.770260111262	896.9223902783996	0.0120280011336238	0.0144014164329727	0.8351957038118223	0.403618	0.403618	chr18	69660191	0.3940294739357241	chr18:69660191:A:G
chr18:69660362	['A', 'T']	19959	5446.092960288808	816.9984511296199	0.0105318595700593	0.0148020680024509	0.7115127135151275	0.476775	0.476775	chr18	69660362	0.3216865251778429	chr18:69660362:A:T
chr18:69661196	['C', 'T']	19959	10154.017487598336	1350.3417218903198	-0.0044382178788664	0.0116316640268131	-0.3815634520250522	0.702789	0.702789	chr18	69661196	0.1531750446677603	chr18:69661196:C:T
chr18:69661362	['G', 'A']	19959	3130.1568293416176	455.8808807462444	0.0078140478571841	0.0187914730611396	0.4158294473115792	0.677539	0.677539	chr18	69661362	0.1690657011955295	chr18:69661362:G:A
chr18:69662073	['A', 'G']	19959	3770.3778122964377	460.4845532004029	-0.0159443381368802	0.0171476388564939	-0.9298270315998638	0.352472	0.352472	chr18	69662073	0.4528753771930902	chr18:69662073:A:G
chr18:69662368	['G', 'A']	19959	29397.36443820788	4029.760905501497	0.0081141173177141	0.0114951827829545	0.7058711001747685	0.480277	0.480277	chr18	69662368	0.318508210804836	chr18:69662368:G:A
chr18:69662378	['C', 'T']	19959	2745.1375388315464	387.16115370705006	0.0058553343417152	0.0200165406679018	0.292524789316106	0.769888	0.769888	chr18	69662378	0.1135724495286118	chr18:69662378:C:T
chr18:69663359	['C', 'T']	19959	841.1264281419122	92.73430058952766	-0.0192879769124843	0.0351574382032946	-0.5486172456864876	0.583274	0.583274	chr18	69663359	0.2341273822330978	chr18:69663359:C:T
chr18:69663975	['T', 'C']	19959	25341.61810254097	3359.121547827878	-0.0084719453197801	0.0105186799195675	-0.8054190625213415	0.420587	0.420587	chr18	69663975	0.3761441551292931	chr18:69663975:T:C
chr18:69664514	['G', 'T']	19959	31144.120809740944	4159.661006474306	-0.0069086280871212	0.0121831213981056	-0.5670655213363834	0.570676	0.570676	chr18	69664514	0.2436103914894783	chr18:69664514:G:T
chr18:69664706	['G', 'A']	19959	31150.682200841853	4170.439942565073	-0.0053898602107675	0.0121929322186836	-0.4420479105516985	0.658459	0.658459	chr18	69664706	0.1814712618990209	chr18:69664706:G:A
chr18:69666099	['T', 'C']	19959	3714.372200230496	405.82127391504656	-0.0332351102908373	0.017337650887169	-1.9169327209970144	0.0552608	0.0552608	chr18	69666099	1.2575828321761011	chr18:69666099:T:C
chr18:69666610	['C', 'T']	19959	27139.43903783513	3716.115245674979	0.0088428452651827	0.0108301595847711	0.8165018433908557	0.414223	0.414223	chr18	69666610	0.3827657902910401	chr18:69666610:C:T
chr18:69667307	['A', 'C']	19959	26410.96978352376	3592.0670473557784	0.0023778768609719	0.0107453089438599	0.2212944153951642	0.824865	0.824865	chr18	69667307	0.0836171236349964	chr18:69667307:A:C
chr18:69668079	['C', 'A']	19959	13529.745138331997	1871.68205755032	0.0051235420258798	0.0106011476812762	0.4833006934644479	0.628888	0.628888	chr18	69668079	0.2014266920952779	chr18:69668079:C:A
chr18:69668120	['T', 'C']	19959	29181.84835880732	3975.176097163264	0.0007427176343898	0.0114447492207916	0.0648959291340796	0.948258	0.948258	chr18	69668120	0.0230734846745264	chr18:69668120:T:C
chr18:69668274	['G', 'T']	19959	30449.62804450236	4197.783339485362	0.0112830149469256	0.0118721957190658	0.9503730576818172	0.341934	0.341934	chr18	69668274	0.4660577132477586	chr18:69668274:G:T
chr18:69668806	['A', 'G']	19959	1371.0686942579416	164.62494799725664	-0.0124428378267451	0.0278372480934367	-0.4469851971351585	0.654891	0.654891	chr18	69668806	0.1838309779284969	chr18:69668806:A:G
chr18:69668813	['C', 'A']	19959	27932.396932792064	3910.91008346196	0.0128661010847486	0.0110490837338746	1.1644495955174383	0.244256	0.244256	chr18	69668813	0.6121547592984969	chr18:69668813:C:A
chr18:69668957	['G', 'A']	19959	27884.794207546223	3927.0700993343767	0.0158799386861917	0.0110375455642865	1.4387201025537242	0.150246	0.150246	chr18	69668957	0.8231970813954516	chr18:69668957:G:A
chr18:69669086	['G', 'A']	19959	20281.048406494287	2903.903010138893	0.0152214358151071	0.0101129595801087	1.5051415655854314	0.132304	0.132304	chr18	69669086	0.8784270254144118	chr18:69669086:G:A
chr18:69669251	['C', 'T']	19959	7294.096361996392	979.1374776032472	-0.0049061765955714	0.0130941260331349	-0.3746853041704566	0.707899	0.707899	chr18	69669251	0.1500287011685205	chr18:69669251:C:T
chr18:69669631	['C', 'G']	19959	7510.881577628546	1018.8794252770308	-0.0021782056239606	0.0129364549598889	-0.168377320580825	0.866288	0.866288	chr18	69669631	0.0623377014960408	chr18:69669631:C:G
chr18:69669852	['C', 'G']	19959	27852.39548050907	3926.5808801154217	0.0163327853917512	0.0110271860535076	1.4811380992847154	0.138586	0.138586	chr18	69669852	0.8582806400694085	chr18:69669852:C:G
chr18:69669873	['G', 'A']	19959	6839.027961515334	980.7427668228788	0.0097805919842663	0.013415394480605	0.729057352611313	0.465975	0.465975	chr18	69669873	0.3316373829951849	chr18:69669873:G:A
chr18:69670465	['G', 'T']	19959	6203.459443190367	753.860896161982	-0.0158632375243652	0.0140223588526059	-1.1312816688767886	0.25795	0.25795	chr18	69670465	0.5884644677906729	chr18:69670465:G:T
chr18:69670929	['C', 'T']	19959	6523.307341518416	756.4504935890376	-0.0222632742756232	0.0137283747934591	-1.6216977326573678	0.104884	0.104884	chr18	69670929	0.9792907581524354	chr18:69670929:C:T
chr18:69671326	['T', 'C']	19959	17277.059392542105	2537.414741635845	0.0188433868743906	0.0102455951487777	1.839169574901516	0.0659051	0.0659051	chr18	69671326	1.1810809766630992	chr18:69671326:T:C
chr18:69671399	['A', 'G']	19959	420.0	53.31034060487695	0.0054027870789013	0.0495929606275955	0.1089426202938772	0.913249	0.913249	chr18	69671399	0.0394107946646027	chr18:69671399:A:G
chr18:69671706	['T', 'G']	19959	31308.274517664744	4355.652229005953	0.0147773915059216	0.0122748027222791	1.2038801633121323	0.22865	0.22865	chr18	69671706	0.6408287942832993	chr18:69671706:T:G
chr18:69672545	['T', 'A']	19959	30335.519891772725	4238.603790826966	0.0164465501916526	0.0117931315174399	1.3945871940231571	0.163156	0.163156	chr18	69672545	0.7873969505676307	chr18:69672545:T:A
chr18:69672947	['GA', 'G']	19959	3347.3354211554843	446.79192873024846	-0.0006966143050599	0.0182509216984629	-0.0381687191786394	0.969554	0.969554	chr18	69672947	0.0134279975714279	chr18:69672947:GA:G
chr18:69673386	['T', 'C']	19959	15789.95559787511	2155.717522530245	0.0073773660798183	0.0102893836103494	0.71698814615075	0.47339	0.47339	chr18	69673386	0.3247809204472601	chr18:69673386:T:C
chr18:69673603	['T', 'C']	19959	1262.3162273228425	184.15423478974992	0.0192669661599516	0.0289173806241424	0.6662763273885912	0.505242	0.505242	chr18	69673603	0.2965005543754719	chr18:69673603:T:C
chr18:69673730	['A', 'G']	19959	2906.1456057721216	358.72489346746084	-0.0130114547111751	0.0194882010563798	-0.6676580703130431	0.50436	0.50436	chr18	69673730	0.2972593639469381	chr18:69673730:A:G
chr18:69674126	['G', 'A']	19959	23912.1883927229	3328.704457697776	0.0078622683449096	0.0102968192836154	0.7635628176382832	0.445137	0.445137	chr18	69674126	0.3515063054524027	chr18:69674126:G:A
chr18:69674461	['C', 'T']	19959	13831.236842105269	2013.407161518806	0.0105308992441521	0.0105935466334601	0.9940862686052568	0.320193	0.320193	chr18	69674461	0.4945881667783796	chr18:69674461:C:T
chr18:69675034	['C', 'T']	19959	13837.159675236806	2011.774397540988	0.0103031640760114	0.0105897628905334	0.9729362387539215	0.330597	0.330597	chr18	69675034	0.4807010917487129	chr18:69675034:C:T
chr18:69675280	['G', 'T']	19959	1250.0	181.55024118760724	0.0183033792849324	0.0290429061543814	0.6302185872046829	0.528559	0.528559	chr18	69675280	0.2769065278564903	chr18:69675280:G:T
chr18:69676202	['C', 'T']	19959	13819.384777271132	2002.9360779554383	0.0093880179877341	0.01059253576104	0.8862861735396604	0.375474	0.375474	chr18	69676202	0.4254201306903598	chr18:69676202:C:T
chr18:69677286	['T', 'C']	19959	1198.4618937644334	232.39700821419987	0.0648216436323673	0.0297240130695136	2.1807837145264704	0.0292111	0.0292111	chr18	69677286	1.5344520885267865	chr18:69677286:T:C
chr18:69677534	['A', 'G']	19959	4681.0	695.8327152941465	0.0179141206752368	0.0157112311799359	1.140211131137454	0.254212	0.254212	chr18	69677534	0.5948039525594438	chr18:69677534:A:G
chr18:69677798	['T', 'C']	19959	26787.0	3794.374301883905	0.0195480529173777	0.0107017676205306	1.826619079251556	0.067772	0.067772	chr18	69677798	1.1689496978313136	chr18:69677798:T:C
chr18:69678014	['C', 'T']	19959	4673.234141697565	692.3451727665716	0.0175746406813128	0.0157194597021998	1.1180181134885532	0.263573	0.263573	chr18	69678014	0.5790990802373024	chr18:69678014:C:T
chr18:69678066	['T', 'C']	19959	24004.40537154883	3480.967694000554	0.0242306524333291	0.0102999819624804	2.3524946472327444	0.0186576	0.0186576	chr18	69678066	1.7291442219931463	chr18:69678066:T:C
chr18:69678157	['G', 'A']	19959	6640.330794287146	1062.5061649720503	0.0216350326743322	0.013585102264633	1.592555746205619	0.111276	0.111276	chr18	69678157	0.9535984941694078	chr18:69678157:G:A
chr18:69678866	['CTT', 'C']	19959	13827.54237882813	2007.5826860121367	0.0097744892001342	0.0105915092706908	0.922860845449338	0.356091	0.356091	chr18	69678866	0.4484390027361119	chr18:69678866:CTT:C
chr18:69678909	['G', 'A']	19959	13827.463967124386	2009.250583644745	0.0099136592922586	0.0105899875350396	0.9361351238098026	0.349215	0.349215	chr18	69678909	0.4569071101058777	chr18:69678909:G:A
chr18:69679204	['A', 'C']	19959	13828.464217700712	2009.896420722236	0.0101412123620849	0.010590164537647	0.9576066855272992	0.338273	0.338273	chr18	69679204	0.4707326649934713	chr18:69679204:A:C
chr18:69679277	['T', 'C']	19959	1261.1895670475042	187.08689236899423	0.0211318891324377	0.0289231084846968	0.7306230291124696	0.465018	0.465018	chr18	69679277	0.3325302360361201	chr18:69679277:T:C
chr18:69679379	['G', 'A']	19959	20045.03017241379	2921.454563094367	0.0189056188213498	0.0101455782728239	1.863434327049716	0.0624159	0.0624159	chr18	69679379	1.204704762839176	chr18:69679379:G:A
chr18:69679545	['C', 'G']	19959	3909.587642814192	569.0946037260131	0.0170928951945473	0.0170018636279243	1.0053542110803364	0.314739	0.314739	chr18	69679545	0.5020494393703182	chr18:69679545:C:G
chr18:69680330	['C', 'T']	19959	26661.34322225006	3802.512812897861	0.0223617853762181	0.0106666845989242	2.096413854636088	0.0360581	0.0360581	chr18	69680330	1.4429971611758794	chr18:69680330:C:T
chr18:69680673	['T', 'A']	19959	28957.254184624635	4070.822044645272	0.0193994680976437	0.0113221278392168	1.713411858012164	0.0866523	0.0866523	chr18	69680673	1.0622199053787806	chr18:69680673:T:A
chr18:69681173	['A', 'G']	19959	2910.145806193005	358.2928798036232	-0.013645421190471	0.0194634025374019	-0.7010809730852172	0.483261	0.483261	chr18	69681173	0.3158182517641156	chr18:69681173:A:G
chr18:69681243	['A', 'G']	19959	2687.0	439.4197263321402	0.0406542450762296	0.0201819895414049	2.0143824271053314	0.0439828	0.0439828	chr18	69681243	1.3567171263658222	chr18:69681243:A:G
chr18:69681289	['G', 'C']	19959	2675.134031466079	434.97412479968574	0.0398633233281833	0.020219057439342	1.971571792986637	0.0486723	0.0486723	chr18	69681289	1.312718130770935	chr18:69681289:G:C
chr18:69681645	['A', 'G']	19959	3062.306859748459	450.6455663973376	0.0245153870542627	0.0190027610713482	1.2900960530007533	0.197032	0.197032	chr18	69681645	0.705463234270801	chr18:69681645:A:G
chr18:69682379	['T', 'C']	19959	2910.145806193005	357.054953737292	-0.0139806807352062	0.019463037880624	-0.7183195563280688	0.472569	0.472569	chr18	69682379	0.3255347710035069	chr18:69682379:T:C
chr18:69683913	['C', 'T']	19959	5425.271820823729	668.045146447211	-0.0136632544860083	0.014821964061521	-0.9218248289698104	0.356631	0.356631	chr18	69683913	0.4477809086542603	chr18:69683913:C:T
chr18:69683975	['T', 'C']	19959	3066.3072606103124	451.5957867930846	0.024339330140865	0.0189876600523999	1.28184990007701	0.19991	0.19991	chr18	69683975	0.6991654808383877	chr18:69683975:T:C
chr18:69684099	['G', 'A']	19959	2911.145856298226	361.04868934016525	-0.0128099184550539	0.0194607863349554	-0.6582425928003144	0.51039	0.51039	chr18	69684099	0.2920978432746764	chr18:69684099:G:A
chr18:69684480	['A', 'AT']	19959	3061.306759532996	453.86059693648986	0.0250258327807284	0.0189990049602453	1.3172180771095074	0.187781	0.187781	chr18	69684480	0.7263483524990734	chr18:69684480:A:AT
chr18:69684772	['A', 'G']	19959	2912.5837133550485	359.1899877539368	-0.0135490632928487	0.0194580895122399	-0.6963203291014701	0.486236	0.486236	chr18	69684772	0.3131528899547234	chr18:69684772:A:G
chr18:69684975	['G', 'T']	19959	2911.291727213509	358.2790784865513	-0.013600647378651	0.01946119767516	-0.698859731331472	0.484648	0.484648	chr18	69684975	0.3145735751287917	chr18:69684975:G:T
chr18:69685131	['C', 'T']	19959	2777.278298341434	455.8837231057469	0.0415870446800881	0.0199060970112249	2.0891611578421148	0.0367059	0.0367059	chr18	69685131	1.435264122900476	chr18:69685131:C:T
chr18:69685712	['A', 'G']	19959	13836.466222311316	2015.9421390711168	0.010151132871587	0.0105964772634832	0.957972410941613	0.338088	0.338088	chr18	69685712	0.4709702436863756	chr18:69685712:A:G
chr18:69685951	['C', 'T']	19959	6234.31235594749	907.9268533880672	0.0169303995281288	0.0139018853631524	1.2178491683583867	0.223296	0.223296	chr18	69685951	0.651119056568002	chr18:69685951:C:T
chr18:69686063	['G', 'T']	19959	3032.455802766085	353.0210021819896	-0.0205769272487416	0.019095132356686	-1.0776006609630413	0.281225	0.281225	chr18	69686063	0.550946074550361	chr18:69686063:G:T
chr18:69686198	['C', 'T']	19959	2677.268276795109	434.9509347509233	0.0389627265477299	0.0202143887047377	1.927474885184037	0.0539347	0.0539347	chr18	69686198	1.2681317325928776	chr18:69686198:C:T
chr18:69686737	['GATAAT', 'G']	19959	5091.571421408873	713.8643659006916	0.0130475231260046	0.0151349825777988	0.8620771817169963	0.388655	0.388655	chr18	69686737	0.4104357407760892	chr18:69686737:GATAAT:G
chr18:69686744	['T', 'C']	19959	6675.153170879389	1062.3080458844013	0.0205242830246403	0.013620609134726	1.5068550034457129	0.131864	0.131864	chr18	69686744	0.8798737543804298	chr18:69686744:T:C
chr18:69686863	['A', 'G']	19959	29600.245788206987	4119.404346872686	0.0152214859050392	0.0115244388285377	1.3208006161086616	0.186583	0.186583	chr18	69686863	0.7291279283415197	chr18:69686863:A:G
chr18:69687233	['G', 'A']	19959	30844.817862870885	4300.024439234259	0.0161548383984164	0.0120384468441949	1.341937095997271	0.179632	0.179632	chr18	69687233	0.7456162946982794	chr18:69687233:G:A
chr18:69687418	['AC', 'A']	19959	3645.365285363532	625.3413612193162	0.0355339869827007	0.0175683345274384	2.0226155716242338	0.0431261	0.0431261	chr18	69687418	1.3652598144035974	chr18:69687418:AC:A
chr18:69687480	['G', 'A']	19959	4046.405471764293	642.0922127270891	0.0354331679061707	0.0167399688707327	2.1166806330279524	0.0342993	0.0342993	chr18	69687480	1.464714743200363	chr18:69687480:G:A
chr18:69689703	['G', 'A']	19959	13326.72377411577	1729.7110698918727	-0.0087390823375632	0.0107499565473297	-0.8129411778630937	0.416261	0.416261	chr18	69689703	0.3806342767860937	chr18:69689703:G:A
chr18:69690467	['G', 'A']	19959	9561.874454969176	1303.1080455519668	0.0001809734550132	0.0118959989785262	0.0152129682710922	0.987862	0.987862	chr18	69690467	0.0053037202144684	chr18:69690467:G:A
chr18:69691434	['TG', 'T']	19959	14878.963811337777	2009.7203062714264	0.0058950106476628	0.0104036397360794	0.5666296408956932	0.570972	0.570972	chr18	69691434	0.2433851886782371	chr18:69691434:TG:T
chr18:69691628	['A', 'G']	19959	29866.992834594377	4183.805587185989	0.0186298928385108	0.0116172068641318	1.6036464751291195	0.108808	0.108808	chr18	69691628	0.963339172394017	chr18:69691628:A:G
chr18:69692132	['A', 'G']	19959	6061.607405922734	723.7987957278347	-0.0178182685224622	0.0141263803038445	-1.261347078247136	0.207199	0.207199	chr18	69692132	0.6836123449477018	chr18:69692132:A:G
chr18:69694462	['C', 'T']	19959	25101.061049571454	3456.0592731594224	0.0058354778850382	0.0104277593319841	0.5596099506381602	0.575752	0.575752	chr18	69694462	0.2397645447446167	chr18:69694462:C:T
chr18:69694847	['T', 'A']	19959	4576.834494511553	673.8707192305246	0.0227489534915722	0.0158511695009762	1.4351593104957434	0.151257	0.151257	chr18	69694847	0.8202845175612656	chr18:69694847:T:A
chr18:69695388	['A', 'C']	19959	3851.0	557.2886687461574	0.0192507613831705	0.0171033940851434	1.125552114822188	0.260369	0.260369	chr18	69695388	0.5844107249056096	chr18:69695388:A:C
chr18:69695425	['C', 'T']	19959	16276.077377969332	2452.649977608502	0.0266306492438557	0.0102779310053567	2.591051567672151	0.00957528	0.00957528	chr18	69695425	2.0188485175497344	chr18:69695425:C:T
chr18:69695776	['T', 'A']	19959	3510.0	402.8022288800872	-0.0225193624857379	0.0178115156296748	-1.2643147811755917	0.206132	0.206132	chr18	69695776	0.68585458296778	chr18:69695776:T:A
chr18:69695785	['G', 'T']	19959	14830.201232959103	2025.6576654472497	0.0024814275661317	0.0104403034265398	0.2376777249427243	0.812134	0.812134	chr18	69695785	0.0903723073853504	chr18:69695785:G:T
chr18:69695904	['A', 'G']	19959	3509.3516560605303	402.3954800729814	-0.0225819428821343	0.017813428995811	-1.267692081487775	0.204923	0.204923	chr18	69695904	0.6884092948320581	chr18:69695904:A:G
chr18:69695949	['A', 'G']	19959	3570.5366806975344	407.97128590772513	-0.0227358401189197	0.0176942780568321	-1.2849261239082337	0.198833	0.198833	chr18	69695949	0.7015115347851306	chr18:69695949:A:G
chr18:69695958	['G', 'A']	19959	3509.7033826108745	403.4457614326318	-0.0223878237588129	0.0178137026048196	-1.2567754304349812	0.20885	0.20885	chr18	69695958	0.68016552039886	chr18:69695958:G:A
chr18:69695959	['G', 'A']	19959	11318.402495865284	1562.8343124359146	0.0001688409218394	0.0112299979268699	0.0150348132687929	0.988005	0.988005	chr18	69695959	0.0052408575713648	chr18:69695959:G:A
chr18:69695991	['T', 'C']	19959	7122.854994737107	967.3702388978656	0.0049832119856501	0.0131892763777034	0.3778230012735435	0.705566	0.705566	chr18	69695991	0.151462355268744	chr18:69695991:T:C
chr18:69696061	['A', 'G']	19959	15242.818532625037	2061.667218027701	0.0005919035638368	0.0103927498341742	0.0569535082900273	0.954583	0.954583	chr18	69696061	0.0201863041746075	chr18:69696061:A:G
chr18:69696478	['T', 'C']	19959	6904.345926445536	1049.7731148333887	0.0245790600495613	0.0133148219292463	1.8459923970573635	0.0649081	0.0649081	chr18	69696478	1.1877011034184464	chr18:69696478:T:C
chr18:69696552	['G', 'A']	19959	14842.743661689548	2203.1847677534874	0.0203610671452665	0.0104313242805685	1.9519158447786984	0.0509622	0.0509622	chr18	69696552	1.292751832100553	chr18:69696552:G:A
chr18:69696588	['A', 'G']	19959	24721.43166441137	3506.4547754678465	0.01643533321092	0.0104192424757185	1.5774019319755457	0.114719	0.114719	chr18	69696588	0.9403646473838654	chr18:69696588:A:G
chr18:69696610	['C', 'T']	19959	5077.5087939069	635.8084681580914	-0.0088164300052832	0.0151334984364234	-0.5825771246695848	0.560185	0.560185	chr18	69696610	0.2516685244029282	chr18:69696610:C:T
chr18:69696697	['A', 'C']	19959	30922.64792543596	4320.31371490167	0.018056008291604	0.0121087665895455	1.4911517335872333	0.135937	0.135937	chr18	69696697	0.8666623187731973	chr18:69696697:A:C
chr18:69697094	['G', 'T']	19959	7518.260111261466	1140.5533369529903	0.0147459244943889	0.0129349236988338	1.1400086183514455	0.254296	0.254296	chr18	69697094	0.5946604710928329	chr18:69697094:G:T
chr18:69697397	['A', 'G']	19959	7612.605914302963	1155.5641511696583	0.0149236277768303	0.0129021174335243	1.1566805102899866	0.247417	0.247417	chr18	69697397	0.606570463346576	chr18:69697397:A:G
chr18:69697418	['T', 'G']	19959	8183.329445907614	1225.2530860604306	0.0144108924111311	0.0130817775880544	1.101600475480517	0.270649	0.270649	chr18	69697418	0.5675935732109552	chr18:69697418:T:G
chr18:69697425	['T', 'C']	19959	10332.176700586497	1382.998792656566	0.0006650278829645	0.0115618172664953	0.0575193213692915	0.954132	0.954132	chr18	69697425	0.0203915383923754	chr18:69697425:T:C
chr18:69697455	['A', 'G']	19959	7635.677977145148	1147.976556356692	0.0134740710729379	0.0128544945172722	1.0481992158332776	0.29456	0.29456	chr18	69697455	0.5308262288400605	chr18:69697455:A:G
chr18:69697699	['CACAG', 'C']	19959	7615.907888142728	1147.6895041007442	0.0141659181038604	0.0128650741388498	1.1011143776530867	0.27086	0.27086	chr18	69697699	0.5672551258709506	chr18:69697699:CACAG:C
chr18:69697735	['T', 'C']	19959	4405.089897217348	571.5510993373125	-0.0119590339371695	0.0162317492672754	-0.7367680303736528	0.461272	0.461272	chr18	69697735	0.3360429070101154	chr18:69697735:T:C
chr18:69697916	['C', 'G']	19959	17967.501102535833	2533.156743769262	0.009437768015432	0.0102292286757845	0.9226275327849388	0.356213	0.356213	chr18	69697916	0.4482902349984317	chr18:69697916:C:G
chr18:69697941	['A', 'T']	19959	2801.280703512552	335.95478753609984	-0.017732942961155	0.0198114389645307	-0.8950860658280843	0.370752	0.370752	chr18	69697941	0.4309164975170556	chr18:69697941:A:T
chr18:69697994	['A', 'ATC']	19959	7567.895860479102	1145.6605229370994	0.0145678091678485	0.0128979277235702	1.129468972075777	0.258714	0.258714	chr18	69697994	0.5871800693188861	chr18:69697994:A:ATC
chr18:69698193	['A', 'G']	19959	7632.147173782321	1151.440346179049	0.014299906209858	0.012850109389288	1.1128236948534131	0.265798	0.265798	chr18	69698193	0.5754482912346399	chr18:69698193:A:G
chr18:69698249	['T', 'G']	19959	7631.0	1150.6647337901888	0.0140757231444544	0.0128496567715979	1.095416274119205	0.273348	0.273348	chr18	69698249	0.5632840993547961	chr18:69698249:T:G
chr18:69698349	['A', 'G']	19959	17840.469279342484	2439.553744061729	0.0035901229760478	0.0101480111427745	0.3537760183288821	0.72351	0.72351	chr18	69698349	0.1405554618983565	chr18:69698349:A:G
chr18:69698432	['A', 'G']	19959	17609.764593876833	2462.035701953203	0.0043868627345005	0.0101613783139854	0.431719260807633	0.66595	0.66595	chr18	69698432	0.1765583767444935	chr18:69698432:A:G
chr18:69698690	['A', 'G']	19959	18183.55522702215	2532.2254380847035	0.0037373115050869	0.0101310074798973	0.3688983067580157	0.712207	0.712207	chr18	69698690	0.1473937621326532	chr18:69698690:A:G
chr18:69698796	['C', 'A']	19959	5000.002054622902	622.1309670545588	-0.0089695940681178	0.0152140816185879	-0.5895586925969367	0.555493	0.555493	chr18	69698796	0.2553214094153328	chr18:69698796:C:A
chr18:69699260	['A', 'G']	19959	30920.098361477176	4312.3169069499145	0.0173017203536009	0.0121123615675974	1.428434930466891	0.153182	0.153182	chr18	69699260	0.8147922644681089	chr18:69699260:A:G
chr18:69699332	['A', 'G']	19959	17616.413150245564	2471.544826823844	0.0053491205216236	0.0101605579780035	0.5264593276475438	0.598575	0.598575	chr18	69699332	0.2228814257998334	chr18:69699332:A:G
chr18:69699836	['T', 'A']	19959	10719.519077463025	1512.745775567698	0.0046033244815125	0.0113747926651767	0.4046952429827861	0.685706	0.685706	chr18	69699836	0.1638620503953645	chr18:69699836:T:A
chr18:69700079	['G', 'A']	19959	10926.211492178096	1600.2162856607292	0.0165342950768254	0.0113860271703724	1.4521566503766437	0.146474	0.146474	chr18	69700079	0.8342394583039882	chr18:69700079:G:A
chr18:69700397	['C', 'T']	19959	5299.124003809333	776.9871814303715	0.0110154509847531	0.0149114017446468	0.7387267255881972	0.460082	0.460082	chr18	69700397	0.3371647575058889	chr18:69700397:C:T
chr18:69700521	['C', 'G']	19959	28557.73902145578	3822.980597919948	-0.0062988786564546	0.0112601189842899	-0.5593971666944887	0.575897	0.575897	chr18	69700521	0.2396551838191807	chr18:69700521:C:G
chr18:69700745	['T', 'G']	19959	1523.0	184.5616190629708	-0.0154512070007044	0.0265908174339378	-0.5810730354225252	0.561198	0.561198	chr18	69700745	0.2508838853815814	chr18:69700745:T:G
chr18:69701096	['A', 'C']	19959	23498.59609022556	3142.0675732204163	-0.007542598998578	0.0103185853328596	-0.7309721977642135	0.464805	0.464805	chr18	69701096	0.3327292088003203	chr18:69701096:A:C
chr18:69701120	['G', 'T']	19959	21788.54999248233	2921.2899912005005	-0.0067889563966006	0.0101943991410802	-0.665949635937182	0.505451	0.505451	chr18	69701120	0.2963209398970663	chr18:69701120:G:T
chr18:69701169	['T', 'C']	19959	21793.45955698106	2917.9089479631907	-0.0071298676603499	0.0101973851391912	-0.6991858758916504	0.484444	0.484444	chr18	69701169	0.3147564186062261	chr18:69701169:T:C
chr18:69701190	['T', 'G']	19959	21788.183294082275	2918.1299495535773	-0.0071657806031706	0.0101943307460402	-0.7029181985246112	0.482115	0.482115	chr18	69701190	0.316849356142203	chr18:69701190:T:G
chr18:69701253	['A', 'G']	19959	21794.27585688515	2922.424359946589	-0.0066205760796435	0.0101927912052873	-0.6495351416802514	0.516	0.516	chr18	69701253	0.2873502983727886	chr18:69701253:A:G
chr18:69702257	['T', 'A']	19959	23030.077687443536	3100.227055959365	-0.0050038046238306	0.0102715916466471	-0.4871498786134065	0.626157	0.626157	chr18	69702257	0.2033167599447959	chr18:69702257:T:A
chr18:69702506	['A', 'G']	19959	1259.3785896857617	161.77533204082107	-0.001182657545379	0.0290658573566115	-0.0406888924991597	0.967544	0.967544	chr18	69702506	0.0143292758979936	chr18:69702506:A:G
chr18:69702704	['T', 'G']	19959	22994.152069345622	3081.525092535569	-0.0063816600819994	0.0102519292288889	-0.6224838212905874	0.533631	0.533631	chr18	69702704	0.2727589490729964	chr18:69702704:T:G
chr18:69702707	['G', 'A']	19959	22993.15201924041	3081.437335240345	-0.0064146985401799	0.0102512744218682	-0.6257464463633897	0.531488	0.531488	chr18	69702707	0.2745065365830471	chr18:69702707:G:A
chr18:69703040	['C', 'G']	19959	22994.456253758268	3081.957201084949	-0.0063905064651082	0.0102530525949907	-0.6232784242451314	0.533109	0.533109	chr18	69703040	0.2731839856098252	chr18:69703040:C:G
chr18:69703149	['G', 'A']	19959	22991.0634021652	3076.252680567029	-0.006835124199046	0.0102533551147426	-0.666623180661934	0.505021	0.505021	chr18	69703149	0.2966905624862938	chr18:69703149:G:A
chr18:69703241	['G', 'T']	19959	22990.91144188844	3079.3618131307694	-0.0065831227429779	0.0102523989872581	-0.642105594130656	0.520812	0.520812	chr18	69703241	0.2833190177698508	chr18:69703241:G:T
chr18:69703353	['C', 'T']	19959	22992.91204330176	3079.1795859371346	-0.0066460572031115	0.010253785635109	-0.6481564409105095	0.516891	0.516891	chr18	69703353	0.286601029612857	chr18:69703353:C:T
chr18:69703475	['T', 'C']	19959	22992.759997995392	3079.6028442080915	-0.0065476280913603	0.0102526628016157	-0.6386270784530668	0.523073	0.523073	chr18	69703475	0.2814376968214293	chr18:69703475:T:C
chr18:69703561	['T', 'A']	19959	22995.76074972437	3079.01970750181	-0.0066495742412408	0.0102538428112248	-0.6484958238253445	0.516672	0.516672	chr18	69703561	0.2867850735326958	chr18:69703561:T:A
chr18:69703973	['G', 'A']	19959	23000.37142857143	3078.9057480575493	-0.0065815908297184	0.0102545799115781	-0.6418196441462637	0.520998	0.520998	chr18	69703973	0.2831639438609956	chr18:69703973:G:A
chr18:69704007	['A', 'G']	19959	657.0987672880337	62.38037949078398	-0.0423345967205817	0.0396655643729804	-1.0672883996431777	0.285855	0.285855	chr18	69704007	0.5438542069710717	chr18:69704007:A:G
chr18:69704071	['C', 'G']	19959	2393.0	393.6211405805129	0.0377084662239654	0.0214028540681936	1.7618428880475023	0.0781112	0.0781112	chr18	69704071	1.1072866902013103	chr18:69704071:C:G
chr18:69704564	['C', 'T']	19959	21513.168020457284	2842.4122240920183	-0.007025307754871	0.0101561572600566	-0.6917289261068283	0.489116	0.489116	chr18	69704564	0.3105881302720404	chr18:69704564:C:T
chr18:69704916	['A', 'C']	19959	2407.841560269432	397.0734588695735	0.0389982605228505	0.0213726946755491	1.8246768184764943	0.0680648	0.0680648	chr18	69704916	1.1670774272647928	chr18:69704916:A:C
chr18:69705650	['T', 'C']	19959	658.1318967677274	63.34872069364106	-0.0412381501140471	0.0396368719131454	-1.0403987026123176	0.298167	0.298167	chr18	69705650	0.5255404243000725	chr18:69705650:T:C
chr18:69705824	['G', 'A']	19959	30086.044354232443	3998.354976009585	-0.0109842230276061	0.0117768176114488	-0.9326987468098168	0.350987	0.350987	chr18	69705824	0.4547089688128645	chr18:69705824:G:A
chr18:69705840	['G', 'A']	19959	21584.488648323564	2830.4947809861096	-0.0096781434013578	0.0101580018708906	-0.9527605452694556	0.340723	0.340723	chr18	69705840	0.4675985490387044	chr18:69705840:G:A
chr18:69706018	['C', 'G']	19959	5795.580748609511	834.5116991428904	0.0089793108277108	0.0142979377378556	0.6280144026601124	0.530002	0.530002	chr18	69706018	0.2757224915552016	chr18:69706018:C:G
chr18:69706471	['T', 'A']	19959	3940.3690780568495	425.5840810627342	-0.0304611726649305	0.0169116886848967	-1.8011904802939305	0.071688	0.071688	chr18	69706471	1.1445535356842655	chr18:69706471:T:A
chr18:69707277	['T', 'C']	19959	862.1295850871918	102.88358172973946	-0.0051441091386641	0.0345628083626996	-0.1488336562435034	0.881686	0.881686	chr18	69707277	0.0546860551712256	chr18:69707277:T:C
chr18:69707365	['A', 'G']	19959	3945.0	427.642443968528	-0.0294674710448052	0.0168958220316342	-1.7440685034225034	0.0811626	0.0811626	chr18	69707365	1.0906440490269784	chr18:69707365:A:G
chr18:69709618	['A', 'G']	19959	2395.400320978986	389.38077854676703	0.0362270990661485	0.0214054408116416	1.6924248084835474	0.0905806	0.0905806	chr18	69709618	1.042964806905147	chr18:69709618:A:G
chr18:69710595	['A', 'T']	19959	20299.051112447385	2667.0134407207984	-0.0091502039771307	0.0101360835893131	-0.902735647008494	0.366677	0.366677	chr18	69710595	0.4357163305257694	chr18:69710595:A:T
chr18:69710806	['A', 'G']	19959	21599.49315892347	2836.586504217149	-0.0090964869947509	0.0101538834777252	-0.8958628503770016	0.370337	0.370337	chr18	69710806	0.4314028958547161	chr18:69710806:A:G
chr18:69711073	['T', 'C']	19959	1577.158039785539	181.90375662103185	-0.0242605608265608	0.0259670580038055	-0.9342822287763716	0.35017	0.35017	chr18	69711073	0.4557210638280972	chr18:69711073:T:C
chr18:69711131	['T', 'A']	19959	21611.08277382503	2835.8283879143723	-0.0093626484824448	0.0101506724433414	-0.9223673145503258	0.356348	0.356348	chr18	69711131	0.4481256743341281	chr18:69711131:T:A
chr18:69711434	['A', 'G']	19959	3688.369594628452	397.17466057740535	-0.0277672398363393	0.0174431848915594	-1.591867540759461	0.11143	0.11143	chr18	69711434	0.9529978694814946	chr18:69711434:A:G
chr18:69711615	['C', 'T']	19959	3912.372143143545	411.8344829092202	-0.0330018153599044	0.0169638330858403	-1.945422074887721	0.0517382	0.0517382	chr18	69711615	1.2861886846968946	chr18:69711615:C:T
chr18:69711826	['C', 'T']	19959	3686.554119061936	398.8774294035945	-0.0272707790281082	0.0174467294429846	-1.5630883207783044	0.118048	0.118048	chr18	69711826	0.9279413664532906	chr18:69711826:C:T
chr18:69711989	['T', 'C']	19959	3697.633596222432	398.67194854927976	-0.0275230338043476	0.0174478177891281	-1.5774484888016984	0.114708	0.114708	chr18	69711989	0.9404062923454836	chr18:69711989:T:C
chr18:69712089	['G', 'A']	19959	4726.8919028545415	658.2694445899107	0.0092639675410387	0.0157155637558427	0.5894772650198169	0.555548	0.555548	chr18	69712089	0.2552784115484238	chr18:69712089:G:A
chr18:69712206	['G', 'A']	19959	14165.26287604334	1910.4606139755035	-0.0035396025280258	0.0109816101411437	-0.3223209058172958	0.747213	0.747213	chr18	69712206	0.1265555808636811	chr18:69712206:G:A
chr18:69714421	['G', 'A']	19959	30079.50706483616	4009.5527803937352	-0.0094961781886903	0.0117661093513099	-0.8070788656772985	0.419631	0.419631	chr18	69714421	0.3771324360370205	chr18:69714421:G:A
chr18:69714939	['G', 'A']	19959	30058.03593444595	4015.5311338761417	-0.0084130540617171	0.0117540323942982	-0.7157589650508581	0.474149	0.474149	chr18	69714939	0.3240851610489336	chr18:69714939:G:A
chr18:69715601	['C', 'A']	19959	3644.0	381.3966715216748	-0.0307608367540767	0.0175482289779278	-1.7529311244324246	0.0796292	0.0796292	chr18	69715601	1.098927647419931	chr18:69715601:C:A
chr18:69715985	['A', 'G']	19959	3698.370596783084	400.8410294922383	-0.027345756416106	0.0174268744106362	-1.5691716008130476	0.116624	0.116624	chr18	69715985	0.9332120671154872	chr18:69715985:A:G
chr18:69716121	['G', 'A']	19959	1378.138096908353	202.2623530912751	0.0119706220713046	0.0276577590917622	0.4328124354395032	0.665156	0.665156	chr18	69716121	0.1770764870370306	chr18:69716121:G:A
chr18:69716196	['GCAGGGCCACAGTGAGA', 'G']	19959	808.0	93.49242492607372	-0.0183338893582188	0.036147218559489	-0.507200556193445	0.61202	0.61202	chr18	69716196	0.2132343854562119	chr18:69716196:GCAGGGCCACAGTGAGA:G
chr18:69716347	['C', 'T']	19959	5919.0	844.9245729914197	0.0073117015646795	0.014189572894442	0.5152869377445132	0.606358	0.606358	chr18	69716347	0.2172708881806601	chr18:69716347:C:T
chr18:69716668	['A', 'G']	19959	853.5382289416928	105.1184824576378	-0.0105884272049852	0.0365541392110423	-0.2896642468819702	0.772076	0.772076	chr18	69716668	0.1123399473895684	chr18:69716668:A:G
chr18:69716767	['G', 'A']	19959	1697.3810107197423	199.79138606979004	-0.0343666077412129	0.0252869338724707	-1.3590658288005042	0.174141	0.174141	chr18	69716767	0.7590989659449888	chr18:69716767:G:A
chr18:69719045	['T', 'C']	19959	29219.39191220685	3907.620192784696	-0.0066736122061322	0.0114526956979659	-0.5827110387048431	0.560094	0.560094	chr18	69719045	0.2517390796805692	chr18:69719045:T:C
chr18:69719256	['G', 'T']	19959	2388.119651267662	394.6087778603981	0.038207461344613	0.0214220636556177	1.7835565218570075	0.074511	0.074511	chr18	69719256	1.1277796079677669	chr18:69719256:G:T
chr18:69720061	['C', 'T']	19959	20531.14332965821	2641.328640489731	-0.0144751786038174	0.0101398004295623	-1.4275605032240504	0.153434	0.153434	chr18	69720061	0.8140783928235662	chr18:69720061:C:T
chr18:69720062	['C', 'G']	19959	29217.783340851	3896.7006039677167	-0.0079221724373693	0.0114561577635063	-0.691520892162073	0.489246	0.489246	chr18	69720062	0.3104727163802914	chr18:69720062:C:G
chr18:69720101	['A', 'G']	19959	725.3270676691731	54.169878429932034	-0.0652025248261978	0.0378397421599117	-1.7231228624827877	0.0848818	0.0848818	chr18	69720101	1.0711854193779375	chr18:69720101:A:G
chr18:69721118	['A', 'G']	19959	21589.3267351541	2839.9780300580064	-0.0086766745828418	0.0101564462226006	-0.8543022227138882	0.392948	0.392948	chr18	69721118	0.4056649173275051	chr18:69721118:A:G
chr18:69721280	['A', 'G']	19959	1299.0	170.97677306952033	0.0016166144517357	0.0286427141641188	0.0564406865380421	0.954991	0.954991	chr18	69721280	0.0200007212631174	chr18:69721280:A:G
chr18:69721718	['T', 'C']	19959	27969.0	3722.3189748575055	-0.0051334126477586	0.0110542697712849	-0.4643827909007078	0.642379	0.642379	chr18	69721718	0.1922086650101852	chr18:69721718:T:C
chr18:69721728	['TA', 'T']	19959	22982.302951345395	3074.5508750606723	-0.0038678075156318	0.010264686339189	-0.3768071802511058	0.706321	0.706321	chr18	69721728	0.1509978813199212	chr18:69721728:TA:T
chr18:69722166	['G', 'C']	19959	20279.06414432473	2657.844068451048	-0.0094835686486376	0.0101388952547917	-0.9353650876465638	0.349612	0.349612	chr18	69722166	0.4564136691602258	chr18:69722166:G:C
chr18:69723202	['G', 'A']	19959	16313.086649293376	2229.926645514132	0.001277005515385	0.0103055880938225	0.1239138905765605	0.901385	0.901385	chr18	69723202	0.0450896733245394	chr18:69723202:G:A
chr18:69723725	['C', 'T']	19959	3631.5458508719184	578.3464371952864	0.0230877519230993	0.0176245951020484	1.309973465456575	0.19022	0.19022	chr18	69723725	0.720743822661493	chr18:69723725:C:T
chr18:69724923	['C', 'T']	19959	23328.50646422129	3128.034117547127	-0.0026669247089043	0.0102808616554947	-0.2594067305126072	0.795324	0.795324	chr18	69724923	0.0994559119137739	chr18:69724923:C:T
chr18:69725062	['A', 'G']	19959	16685.179863686477	2303.4395740988166	0.0028554861465977	0.0102641919929418	0.2781988244726204	0.780863	0.780863	chr18	69725062	0.1074251550639491	chr18:69725062:A:G
chr18:69725438	['A', 'T']	19959	6446.322978254334	951.3121225004896	0.0177219879706817	0.0137246765490318	1.2912499545886802	0.196632	0.196632	chr18	69725438	0.7063458034289982	chr18:69725438:A:T
chr18:69725602	['C', 'T']	19959	2375.1189998997897	391.48767190083976	0.0387613877765721	0.0214996656470291	1.8028832826025007	0.0714216	0.0714216	chr18	69725602	1.146170424888299	chr18:69725602:C:T
chr18:69725949	['C', 'T']	19959	6440.613460960209	1029.7333286242356	0.0297815144115173	0.0137098768889549	2.172267092749028	0.0298473	0.0298473	chr18	69725949	1.525094949229295	chr18:69725949:C:T
chr18:69726111	['T', 'A']	19959	7521.130487071557	1135.060216687746	0.0202319869007184	0.0129868643943543	1.55788081605855	0.119277	0.119277	chr18	69726111	0.9234432925918687	chr18:69726111:T:A
chr18:69726199	['C', 'T']	19959	808.0526262980987	86.13180568947605	-0.0173491619839088	0.0356586353948899	-0.4865346582049811	0.626593	0.626593	chr18	69726199	0.2030144611593157	chr18:69726199:C:T
chr18:69726462	['A', 'G']	19959	20812.29926824379	2752.514603024289	-0.0015800573017417	0.0101902039440308	-0.1550564944941408	0.876778	0.876778	chr18	69726462	0.0571103559838743	chr18:69726462:A:G
chr18:69726474	['C', 'T']	19959	1649.0826235093696	279.41871335366034	0.0287907696366793	0.0254072400258722	1.13317186783616	0.257156	0.257156	chr18	69726474	0.5898033382046756	chr18:69726474:C:T
chr18:69726491	['C', 'T']	19959	410.0205431405952	23.83236227362018	-0.0875573560769577	0.0500722135715744	-1.7486216372639731	0.0803718	0.0803718	chr18	69726491	1.094896305140916	chr18:69726491:C:T
chr18:69726914	['G', 'A']	19959	1088.054514480409	171.54996027688466	0.0262170709737856	0.0311107268288386	0.8427019760105142	0.399405	0.399405	chr18	69726914	0.398586502663069	chr18:69726914:G:A
chr18:69727268	['T', 'C']	19959	7856.9682770371855	1135.3884229811306	0.0100557124929669	0.0127149882378034	0.7908550369767449	0.429038	0.429038	chr18	69727268	0.3675042405438423	chr18:69727268:T:C
chr18:69727465	['A', 'G']	19959	532.0266559775529	13.394957180087497	-0.0984468789146909	0.0443885404915777	-2.217844466712533	0.0265767	0.0265767	chr18	69727465	1.57549894592016	chr18:69727465:A:G
chr18:69727711	['G', 'A']	19959	4144.415292879691	558.1026604053683	0.0044901546891954	0.016657440863891	0.26955849496239	0.787503	0.787503	chr18	69727711	0.103747783086344	chr18:69727711:G:A
chr18:69728857	['G', 'A']	19959	4212.055176906886	559.1655125004199	0.0018710087495768	0.0165397027819961	0.1131222715569881	0.909935	0.909935	chr18	69728857	0.0409896298212748	chr18:69728857:G:A
chr18:69729057	['C', 'G']	19959	14275.145670475044	1940.5168812900229	0.0040403107901048	0.0105639524738497	0.3824620377748178	0.702123	0.702123	chr18	69729057	0.1535868002035006	chr18:69729057:C:G
chr18:69730271	['A', 'G']	19959	5277.528836999549	733.0060116569196	0.0089146290580306	0.0149686453763051	0.5955534942488676	0.55148	0.55148	chr18	69730271	0.2584702330826076	chr18:69730271:A:G
chr18:69731213	['T', 'C']	19959	2256.243483055945	255.7807238317172	-0.0203105893449138	0.0217994695391075	-0.9317010814633508	0.351502	0.351502	chr18	69731213	0.4540721995588295	chr18:69731213:T:C
chr18:69731394	['G', 'A']	19959	14114.950380914192	1920.4288038182776	0.0041953191981884	0.0106021216037082	0.3957056290243925	0.692326	0.692326	chr18	69731394	0.1596893583430629	chr18:69731394:G:A
chr18:69731454	['T', 'G']	19959	20674.021606031394	2756.602416214096	-0.0014332552805247	0.0102837802556765	-0.1393704693109883	0.889159	0.889159	chr18	69731454	0.0510205712590113	chr18:69731454:T:G
chr18:69731642	['A', 'AT']	19959	4916.231582640073	661.5600073404576	0.0044257744274359	0.0154413698813149	0.2866179918914712	0.774408	0.774408	chr18	69731642	0.1110301692095939	chr18:69731642:A:AT
chr18:69731826	['T', 'G']	19959	3619.906835722161	500.2336817161148	0.0118199100081457	0.017653706067616	0.669542699015943	0.503157	0.503157	chr18	69731826	0.298296480958398	chr18:69731826:T:G
chr18:69731972	['A', 'G']	19959	4619.925883237283	624.1021597194369	-0.0026958921044542	0.0157535102305046	-0.1711296127026984	0.864124	0.864124	chr18	69731972	0.0634239326927397	chr18:69731972:A:G
chr18:69732420	['T', 'C']	19959	3530.415066913939	490.6668827155864	0.0123219163821337	0.0178616349904016	0.6898537781538614	0.490294	0.490294	chr18	69732420	0.3095434214240959	chr18:69732420:T:C
chr18:69732456	['G', 'T']	19959	3445.863235441516	472.1641681312015	0.0095623563577716	0.0180678316577616	0.5292475897994031	0.59664	0.59664	chr18	69732456	0.224287633982768	chr18:69732456:G:T
chr18:69732898	['G', 'A']	19959	965.0967079220324	132.56226829093885	0.0024845962685649	0.0327088555690739	0.0759609660851021	0.939451	0.939451	chr18	69732898	0.0271258669573642	chr18:69732898:G:A
chr18:69733153	['G', 'A']	19959	5805.872669873722	752.8214677125751	-0.0018116073763847	0.0143263049237092	-0.1264532191679521	0.899374	0.899374	chr18	69733153	0.046059671604349	chr18:69733153:G:A
chr18:69733513	['A', 'G']	19959	4191.630036079374	586.5549119206464	0.0105623123467664	0.0165690943211709	0.637470711556672	0.523826	0.523826	chr18	69733513	0.280812949255011	chr18:69733513:A:G
chr18:69733685	['T', 'C']	19959	17648.95834586466	2350.977599499944	0.0006957771779069	0.0101910746217603	0.0682731903877236	0.945569	0.945569	chr18	69733685	0.0243067743537119	chr18:69733685:T:C
chr18:69733732	['CAT', 'C']	19959	8006.016847172083	1062.7114574589818	-0.0026932074641073	0.012783086481706	-0.210685225979002	0.833135	0.833135	chr18	69733732	0.0792846204363581	chr18:69733732:CAT:C
chr18:69733841	['G', 'T']	19959	17648.610918935177	2351.148814130602	0.0005953368683491	0.0101936724062009	0.0584025898249343	0.953429	0.953429	chr18	69733841	0.0207116424777494	chr18:69733841:G:T
chr18:69736875	['A', 'T']	19959	3802.190500050105	511.6122520659133	0.0061339925800367	0.0172882551806786	0.3548069204168209	0.722738	0.722738	chr18	69736875	0.1410191104176608	chr18:69736875:A:T
chr18:69736892	['G', 'T']	19959	8000.202495490077	1057.5817445540192	-0.0030882228668008	0.0127849990360067	-0.2415504966487217	0.809131	0.809131	chr18	69736892	0.0919811595108831	chr18:69736892:G:T
chr18:69736906	['G', 'A']	19959	3534.0	507.3843916982278	0.0162202134739854	0.0178785835810677	0.9072426459533188	0.364289	0.364289	chr18	69736906	0.438553942432052	chr18:69736906:G:A
chr18:69736924	['T', 'A']	19959	3800.1903998396633	512.4818425872791	0.0065558430667953	0.0172965397552527	0.3790262769063072	0.704672	0.704672	chr18	69736924	0.1520129847636691	chr18:69736924:T:A
chr18:69737337	['A', 'G']	19959	3801.952440613412	512.5454510057791	0.0063370313141459	0.0172901447031114	0.3665111786488154	0.713988	0.713988	chr18	69737337	0.1463090873520857	chr18:69737337:A:G
chr18:69737371	['G', 'A']	19959	3518.3525579996995	502.20399459037617	0.0160970090743044	0.0179201010651889	0.8982655296277331	0.369055	0.369055	chr18	69737371	0.4329089064248286	chr18:69737371:G:A
chr18:69738386	['G', 'A']	19959	16030.819124943617	2183.851349129607	0.0046999085818479	0.0103705302261685	0.4531984844890971	0.650411	0.650411	chr18	69738386	0.186812122397224	chr18:69738386:G:A
chr18:69738398	['A', 'G']	19959	8934.238147739801	1203.2278983609842	0.0008414001937911	0.0122426354354686	0.0687270480466552	0.945208	0.945208	chr18	69738398	0.0244726112661263	chr18:69738398:A:G
chr18:69738687	['A', 'G']	19959	4406.0	592.8591588800235	0.0038583776427952	0.0162037529333088	0.2381162968033109	0.811793	0.811793	chr18	69738687	0.0905546978752009	chr18:69738687:A:G
chr18:69739229	['G', 'T']	19959	8930.237145434501	1209.8160741234574	0.0019350408115771	0.0122424886602001	0.1580594326272796	0.874412	0.874412	chr18	69739229	0.0582838909736985	chr18:69739229:G:T
chr18:69739604	['A', 'G']	19959	17819.785639124115	2394.365617218544	0.0025090101612571	0.0101856977952965	0.2463267820900581	0.805432	0.805432	chr18	69739604	0.0939711197654095	chr18:69739604:A:G
chr18:69739912	['C', 'T']	19959	4498.1268417359925	601.0810021583134	0.0032292200100557	0.0160516379314802	0.2011769779408408	0.840562	0.840562	chr18	69739912	0.0754302474061748	chr18:69739912:C:T
chr18:69739994	['G', 'C']	19959	768.1924426180216	74.68185815437391	-0.0271672287934768	0.0363390666953763	-0.7476039222805223	0.454708	0.454708	chr18	69739994	0.3422674048771622	chr18:69739994:G:C
chr18:69740176	['A', 'C']	19959	871.2182519795531	84.33007041058697	-0.0439848803646507	0.0344906031632225	-1.275271416869624	0.202228	0.202228	chr18	69740176	0.6941587132177411	chr18:69740176:A:C
chr18:69740182	['A', 'C']	19959	871.2619155014283	84.3376963210578	-0.0439525534154342	0.0344906577997855	-1.2743321298936658	0.202561	0.202561	chr18	69740182	0.6934441676391909	chr18:69740182:A:C
chr18:69740648	['A', 'G']	19959	17816.67799158148	2395.496475842319	0.0027522073973894	0.0101854434012859	0.2702098758942519	0.787002	0.787002	chr18	69740648	0.1040241639714816	chr18:69740648:A:G
chr18:69741299	['C', 'T']	19959	3545.0	507.5938850454963	0.0156166326492947	0.0178260548002945	0.8760565825836444	0.38101	0.38101	chr18	69741299	0.4190636256686694	chr18:69741299:C:T
chr18:69741812	['C', 'T']	19959	13330.007216959852	1790.843089333293	0.0011110075868399	0.0107243252393988	0.103596968763906	0.91749	0.91749	chr18	69741812	0.0373986605565122	chr18:69741812:C:T
chr18:69741899	['G', 'T']	19959	3547.355464248133	506.6104558707846	0.015400364324374	0.0178228272663406	0.8640808831412746	0.387554	0.387554	chr18	69741899	0.4116677763367508	chr18:69741899:G:T
chr18:69741942	['A', 'G']	19959	14013.80851916813	1886.4770114083096	0.0013207173851603	0.0105752657445952	0.1248873945163373	0.900614	0.900614	chr18	69741942	0.045461306234413	chr18:69741942:A:G
chr18:69741985	['A', 'G']	19959	2116.10602264756	344.88403527514294	0.0339769497586983	0.0226845088074334	1.4978040762145357	0.1342	0.1342	chr18	69741985	0.8722474841670267	chr18:69741985:A:G
chr18:69743666	['A', 'G']	19959	8958.749736379614	1211.7392599541738	0.0014080871219988	0.0122466828407289	0.1149770219667911	0.908464	0.908464	chr18	69743666	0.0416922779444148	chr18:69743666:A:G
chr18:69743690	['C', 'T']	19959	13403.029168546083	1811.5560011616333	0.0026286350412487	0.0107085604384021	0.2454704398755766	0.806095	0.806095	chr18	69743690	0.0936137726558082	chr18:69743690:C:T
chr18:69743847	['G', 'A']	19959	2062.99497512688	337.6428101912068	0.0362050199767626	0.022937169204058	1.5784432531612165	0.11448	0.11448	chr18	69743847	0.94127037924828	chr18:69743847:G:A
chr18:69744021	['A', 'G']	19959	13403.014582080576	1811.1023805726	0.0025821801725131	0.0107081794102134	0.2411409142108981	0.809448	0.809448	chr18	69744021	0.0918110456609895	chr18:69744021:A:G
chr18:69744085	['T', 'C']	19959	13403.372362287602	1810.859755871258	0.0026191060138172	0.0107102045324533	0.2445430435881019	0.806813	0.806813	chr18	69744085	0.0932271127116525	chr18:69744085:T:C
chr18:69744484	['C', 'T']	19959	17669.196922614276	2373.546099670082	0.0019344129550094	0.0101800040125416	0.1900208440611847	0.849295	0.849295	chr18	69744484	0.0709414327017663	chr18:69744484:C:T
chr18:69745628	['AG', 'A']	19959	3422.685943372588	474.7781484081585	0.010552127884593	0.0181071402470558	0.5827605983395849	0.560061	0.560061	chr18	69745628	0.2517646684926656	chr18:69745628:AG:A
chr18:69745658	['A', 'G']	19959	17906.485817379973	2410.009012539691	0.0024341007356171	0.010170537044834	0.2393286337670388	0.810853	0.810853	chr18	69745658	0.0910578721456896	chr18:69745658:A:G
chr18:69746448	['A', 'G']	19959	17247.91333767731	2313.267815333801	0.002142769494318	0.0102186920786319	0.2096911696555329	0.833911	0.833911	chr18	69746448	0.0788802974095205	chr18:69746448:A:G
chr18:69747023	['G', 'A']	19959	3662.1834853191694	521.2987928215231	0.013542166447381	0.0175421987565779	0.7719765711982393	0.440137	0.440137	chr18	69747023	0.3564121210521475	chr18:69747023:G:A
chr18:69747357	['A', 'G']	19959	3427.0	478.38642648640473	0.0118082185190444	0.0180859007572563	0.6528963460283704	0.513831	0.513831	chr18	69747357	0.2891796978065196	chr18:69747357:A:G
chr18:69747758	['C', 'T']	19959	17908.075187969924	2403.7717753450142	0.0016610390289437	0.0101742425300277	0.1632592327184458	0.870316	0.870316	chr18	69747758	0.0603230322793084	chr18:69747758:C:T
chr18:69747875	['T', 'G']	19959	5629.974538893344	741.0440356629882	-0.0033619240347995	0.0145390104342718	-0.2312347219226625	0.817135	0.817135	chr18	69747875	0.0877061871497891	chr18:69747875:T:G
chr18:69748263	['A', 'G']	19959	4034.212749962411	551.1246021759185	0.0070035517243657	0.0167971471390409	0.4169488822353465	0.67672	0.67672	chr18	69748263	0.1695909880484003	chr18:69748263:A:G
chr18:69748349	['A', 'G']	19959	2108.3168971737823	342.0781365817949	0.0326145077091312	0.0227212623177005	1.4354179469915964	0.151184	0.151184	chr18	69748349	0.8204941683546079	chr18:69748349:A:G
chr18:69749409	['T', 'A']	19959	3749.1878444733934	494.0325152872418	0.002795155589811	0.0173699410638828	0.1609191176602798	0.872159	0.872159	chr18	69749409	0.059404333269427	chr18:69749409:T:A
chr18:69749855	['T', 'C']	19959	17925.86081853746	2400.7508496109604	0.0004672816176601	0.0101806956614617	0.0458987905344244	0.963391	0.963391	chr18	69749855	0.0161974151822598	chr18:69749855:T:C
chr18:69750340	['A', 'G']	19959	764.0765646139199	76.01492994004639	-0.0265142450257584	0.0364719567329961	-0.7269762140776793	0.467249	0.467249	chr18	69750340	0.3304516194193211	chr18:69750340:A:G
chr18:69750737	['C', 'T']	19959	2934.441070354781	449.85256031143416	0.0258901942437152	0.0194916212806345	1.3282729984825787	0.184103	0.184103	chr18	69750737	0.7349391345115732	chr18:69750737:C:T
chr18:69750872	['G', 'A']	19959	3958.198316464576	545.7872485200293	0.0065673567770981	0.0169790937707286	0.3867907713908768	0.698915	0.698915	chr18	69750872	0.1555756386686532	chr18:69750872:G:A
chr18:69751727	['G', 'A']	19959	1019.1021195570476	161.08323995609615	0.0262854188928392	0.0321313868066037	0.8180605166857283	0.413332	0.413332	chr18	69751727	0.3837009705096286	chr18:69751727:G:A
chr18:69751950	['A', 'G']	19959	1213.0607776330294	126.6217008401966	-0.0216128328297816	0.0294404127417713	-0.7341212577198831	0.462883	0.462883	chr18	69751950	0.3345287689725708	chr18:69751950:A:G
chr18:69752296	['T', 'G']	19959	8124.8495388933425	1097.0873483283026	0.0003807237738336	0.0127121315997883	0.029949640691257	0.976108	0.976108	chr18	69752296	0.010502127815737	chr18:69752296:T:G
chr18:69753357	['T', 'C']	19959	19453.84814313637	2612.227856234664	0.000856468813483	0.0101273995744972	0.0845694699002261	0.932605	0.932605	chr18	69753357	0.0303022604807241	chr18:69753357:T:C
chr18:69754267	['T', 'G']	19959	8111.973660445512	1101.7910542365023	0.0016655292762868	0.0127214007950396	0.1309234181927703	0.895837	0.895837	chr18	69754267	0.0477710042222242	chr18:69754267:T:G
chr18:69756135	['A', 'G']	19959	10147.508417677122	1295.317617514149	-0.0113764091191168	0.0117114342449219	-0.97139333075705	0.331364	0.331364	chr18	69756135	0.479694675912469	chr18:69756135:A:G
chr18:69756300	['G', 'A']	19959	30368.043042541463	4042.32697055721	-0.0058385165131533	0.0118458956027935	-0.49287252808276	0.622108	0.622108	chr18	69756300	0.2061342138100134	chr18:69756300:G:A
chr18:69756605	['T', 'C']	19959	3510.0	494.15732248906784	0.0111532582629371	0.0179234918618063	0.6222703895497038	0.533771	0.533771	chr18	69756605	0.2726450253070392	chr18:69756605:T:C
chr18:69757423	['T', 'A']	19959	3246.162641547249	441.32148845083583	0.003544174578668	0.0185894081779554	0.1906555897175322	0.848797	0.848797	chr18	69757423	0.0711961640805001	chr18:69757423:T:A
chr18:69758534	['G', 'C']	19959	7054.413781007267	996.5827967222704	0.0114317215317043	0.0132624259305683	0.8619630821353373	0.388718	0.388718	chr18	69758534	0.4103653484356817	chr18:69758534:G:C
chr18:69759655	['A', 'G']	19959	17737.887162263778	2392.695232188013	0.0013629306202529	0.0102086906277669	0.1335068981859331	0.893794	0.893794	chr18	69759655	0.0487625650657218	chr18:69759655:A:G
chr18:69759884	['G', 'A']	19959	871.8439937597517	78.94147175822147	-0.040788056919236	0.0346297562340948	-1.1778326316683103	0.238877	0.238877	chr18	69759884	0.6218256637869457	chr18:69759884:G:A
chr18:69761438	['T', 'C']	19959	13519.709496366828	1948.358483471521	0.0130747157683531	0.0107123348099714	1.2205290443482772	0.222279	0.222279	chr18	69761438	0.6531015657082295	chr18:69761438:T:C
chr18:69761660	['A', 'G']	19959	13771.90009524287	2004.7242401533128	0.0147444304070085	0.0106656548276394	1.3824214870332303	0.166858	0.166858	chr18	69761660	0.7776529662788021	chr18:69761660:A:G
chr18:69762048	['T', 'G']	19959	1949.1953199378663	262.13556276977937	0.0094101707010654	0.0233342730855155	0.4032767880353087	0.686749	0.686749	chr18	69762048	0.1632019642988064	chr18:69762048:T:G
chr18:69762425	['A', 'G']	19959	12839.929945880938	1774.2730963893962	0.0070852652719155	0.0108777875640029	0.65135168619787	0.514827	0.514827	chr18	69762425	0.2883386846823295	chr18:69762425:A:G
chr18:69764142	['G', 'A']	19959	8610.862855138548	1186.4670675296431	0.0050827542263944	0.0124407526417302	0.4085568110521965	0.682869	0.682869	chr18	69764142	0.1656626023709567	chr18:69764142:G:A
chr18:69764506	['C', 'T']	19959	23638.105999097883	3237.3386594103754	0.005523201629115	0.010263809967884	0.538123917570317	0.590498	0.590498	chr18	69764506	0.2287815689910841	chr18:69764506:C:T
chr18:69764676	['G', 'A']	19959	2707.1356348331497	335.0487910951285	-0.0030097585658589	0.0201191511315345	-0.149596697503879	0.881084	0.881084	chr18	69764676	0.0549826852344439	chr18:69764676:G:A
chr18:69764694	['T', 'A']	19959	23776.38252242321	3238.109004432821	0.0036028664577788	0.0102791058953295	0.3505038759660821	0.725964	0.725964	chr18	69764694	0.1390849150974215	chr18:69764694:T:A
chr18:69764905	['T', 'C']	19959	23788.343023255813	3242.989162914506	0.0040258687122339	0.0102788544562275	0.3916651149579026	0.69531	0.69531	chr18	69764905	0.1578215245140123	chr18:69764905:T:C
chr18:69765237	['A', 'G']	19959	8104.406052710692	1136.8304321101998	0.0011000572890324	0.012598403913253	0.0873171948293536	0.93042	0.93042	chr18	69765237	0.0313209627290029	chr18:69765237:A:G
chr18:69766947	['C', 'T']	19959	8617.863556646791	1188.675507501718	0.0050062349706569	0.0124409701857743	0.4023990810926713	0.687395	0.687395	chr18	69766947	0.1627936311750911	chr18:69766947:C:T
chr18:69768158	['T', 'C']	19959	11637.3289876147	1518.1342515474028	-0.0072034832648097	0.0111910268948278	-0.6436838489003178	0.519788	0.519788	chr18	69768158	0.284173750987257	chr18:69768158:T:C
chr18:69768848	['C', 'T']	19959	22182.44821016746	3060.0087950752727	0.0072943748244061	0.0101627165608617	0.7177583651696021	0.472915	0.472915	chr18	69768848	0.3252169107384017	chr18:69768848:C:T
chr18:69769695	['C', 'G']	19959	2698.135183886161	327.2610977324707	-0.0056979355855996	0.0201452961291084	-0.2828419869870568	0.777301	0.777301	chr18	69769695	0.1094107735730376	chr18:69769695:C:G
chr18:69770881	['GC', 'G']	19959	1412.1415042341032	157.86363949224108	-0.0214145861381579	0.0272017298610111	-0.7872508935121789	0.431144	0.431144	chr18	69770881	0.3653776533648613	chr18:69770881:GC:G
chr18:69772513	['T', 'A']	19959	23716.564792543595	3232.156386879922	0.0040866577790235	0.0102671547063785	0.3980321613820259	0.690611	0.690611	chr18	69772513	0.1607665085216717	chr18:69772513:T:A
chr18:69773373	['G', 'A']	19959	3147.630819343523	445.8513250265372	0.0032851290596744	0.0187136638265699	0.1755470810056003	0.860652	0.860652	chr18	69773373	0.0651724176877985	chr18:69773373:G:A
chr18:69773542	['G', 'A']	19959	5461.641858367163	749.898345722836	0.0073592455677899	0.0148826735840504	0.4944841077262324	0.62097	0.62097	chr18	69773542	0.2069293807399631	chr18:69773542:G:A
chr18:69773558	['T', 'C']	19959	23811.737293233084	3242.267006920129	0.0037811899319288	0.0102752081790898	0.3679915643581371	0.712883	0.712883	chr18	69773558	0.1469817417103828	chr18:69773558:T:C
chr18:69774682	['G', 'A']	19959	24221.5627913972	3300.828646793928	0.0033652715973688	0.010341759648805	0.3254060925461222	0.744877	0.744877	chr18	69774682	0.1279154354818435	chr18:69774682:G:A
chr18:69775841	['G', 'A']	19959	2796.6622868605814	327.8687002458339	-0.0098749546906089	0.0197725931989081	-0.4994263823297726	0.617485	0.617485	chr18	69775841	0.2093735878599603	chr18:69775841:G:A
chr18:69777513	['C', 'T']	19959	15433.598977135987	2068.0489180440213	-0.0015890361753488	0.0104479458041652	-0.1520907750799587	0.879117	0.879117	chr18	69777513	0.0559533216577793	chr18:69777513:C:T
chr18:69777814	['T', 'A']	19959	2793.7376182806483	333.86831346920303	-0.0084317325989027	0.0198692822410905	-0.4243602006652063	0.671308	0.671308	chr18	69777814	0.1730781772823026	chr18:69777814:T:A
chr18:69777916	['T', 'C']	19959	6856.687077216015	934.2770407337118	-0.002281188153816	0.0134810007936156	-0.1692150448426922	0.865629	0.865629	chr18	69777916	0.0626682024119467	chr18:69777916:T:C
chr18:69777937	['A', 'C']	19959	7988.40144339197	1062.1775696791865	-0.0008534816097781	0.0127044987122146	-0.0671794794199605	0.946439	0.946439	chr18	69777937	0.0239073719982397	chr18:69777937:A:C
chr18:69777961	['G', 'A']	19959	2804.421527360192	329.6487560410265	-0.0110752164523052	0.0197905861371618	-0.5596204364816034	0.575745	0.575745	chr18	69777961	0.239769824934445	chr18:69777961:G:A
chr18:69777993	['A', 'G']	19959	459.0229982964225	47.87930267577372	-0.0252395902433615	0.0477824445708348	-0.5282188985945506	0.597353	0.597353	chr18	69777993	0.223768950870884	chr18:69777993:A:G
chr18:69778393	['TA', 'T']	19959	12127.037987370952	1529.912722324695	-0.0112264479251516	0.0110334784363988	-1.0174894517504294	0.308933	0.308933	chr18	69778393	0.5101356981976634	chr18:69778393:TA:T
chr18:69779879	['G', 'A']	19959	21468.60508245201	2879.1481488244804	-0.0065655427972457	0.0101168220251663	-0.6489728474923759	0.516363	0.516363	chr18	69779879	0.2870448846696087	chr18:69779879:G:A
chr18:69780035	['G', 'A']	19959	523.0786229705351	76.82244983560616	0.0019991310163451	0.044639885957668	0.0447835153127614	0.96428	0.96428	chr18	69780035	0.0157968407877872	chr18:69780035:G:A
chr18:69780675	['A', 'G']	19959	433.0216955606774	43.76805021452636	-0.028095446788843	0.0491360727091948	-0.5717886114977517	0.567472	0.567472	chr18	69780675	0.2460555624088336	chr18:69780675:A:G
chr18:69781007	['C', 'T']	19959	1772.2663860493085	210.32431449417217	-0.0093498219957263	0.0244083357771878	-0.383058561676489	0.70168	0.70168	chr18	69781007	0.1538609019996496	chr18:69781007:C:T
chr18:69781386	['C', 'G']	19959	794.0397835454454	137.23865371000568	0.0311464161081609	0.0361476367324254	0.8616446031787668	0.388893	0.388893	chr18	69781386	0.410169874000222	chr18:69781386:C:G
chr18:69782099	['TATAG', 'T']	19959	7126.856598666733	964.1116763043884	0.0024042968329397	0.0132669216500277	0.1812249213768964	0.856193	0.856193	chr18	69782099	0.0674283271602011	chr18:69782099:TATAG:T
chr18:69782181	['A', 'G']	19959	6496.38795835219	786.7429003128897	-0.0248360752872529	0.0135998104006446	-1.826207465809648	0.067834	0.067834	chr18	69782181	1.1685525729289612	chr18:69782181:A:G
chr18:69782458	['G', 'A']	19959	3458.9063063966305	475.9763780337208	0.0061294502254196	0.0178972158902882	0.3424806552591087	0.731993	0.731993	chr18	69782458	0.1354930720507737	chr18:69782458:G:A
chr18:69782719	['G', 'A']	19959	628.4168424224168	63.83820003860586	-0.0398013623184817	0.040756551895998	-0.9765635331479032	0.328797	0.328797	chr18	69782719	0.4830721536909579	chr18:69782719:G:A
chr18:69783022	['G', 'A']	19959	10796.0	1531.3232283813168	0.0089866875418678	0.0113582014888971	0.7912069134054808	0.428833	0.428833	chr18	69783022	0.3677118017517274	chr18:69783022:G:A
chr18:69784221	['G', 'A']	19959	10784.241918508493	1539.6287346062402	0.0100767049798611	0.011367704748541	0.8864326794865455	0.375395	0.375395	chr18	69784221	0.4255115161762354	chr18:69784221:G:A
chr18:69784329	['T', 'A']	19959	862.0	157.51142996041924	0.0417094656121063	0.0346955217645792	1.2021570361477505	0.229317	0.229317	chr18	69784329	0.6395637484426616	chr18:69784329:T:A
chr18:69786689	['T', 'C']	19959	7410.113800360794	1015.3235356049822	0.0045553891274807	0.0130569172006616	0.3488870349311769	0.727178	0.727178	chr18	69786689	0.1383592687067857	chr18:69786689:T:C
chr18:69787160	['G', 'T']	19959	3222.161439021946	433.8657090221731	0.0038092850232851	0.0184774086734468	0.2061590502546659	0.836669	0.836669	chr18	69787160	0.0774463220604831	chr18:69787160:G:T
chr18:69787184	['C', 'T']	19959	7580.139356584485	1015.2299811738584	0.0010553762793602	0.0129647002893941	0.0814038316198937	0.935122	0.935122	chr18	69787184	0.0291317255227897	chr18:69787184:C:T
chr18:69787209	['T', 'C']	19959	866.1301864101022	158.50058491396368	0.0416236295604426	0.0346208701699958	1.202269883918622	0.229273	0.229273	chr18	69787209	0.6396470863142348	chr18:69787209:T:C
chr18:69787671	['C', 'T']	19959	7141.789114964417	972.7770931880528	0.0035494043460935	0.0132558590388734	0.2677611715457077	0.788886	0.788886	chr18	69787671	0.1029857510973206	chr18:69787671:C:T
chr18:69787672	['G', 'A']	19959	32114.21801874029	4403.217069258903	0.0068458595327393	0.0126911170914558	0.539421351438657	0.589602	0.589602	chr18	69787672	0.2294410519680507	chr18:69787672:G:A
chr18:69788065	['G', 'A']	19959	866.0433911213548	158.3338743804588	0.0414743741478131	0.0346207661804913	1.1979623423580907	0.230946	0.230946	chr18	69788065	0.636489555361455	chr18:69788065:G:A
chr18:69788503	['T', 'G']	19959	25040.527589836114	3491.857085417495	0.0145104783102041	0.0103524646317002	1.4016448088865447	0.161037	0.161037	chr18	69788503	0.7930743286284774	chr18:69788503:T:G
chr18:69788908	['G', 'T']	19959	14038.220117275596	1988.221483417523	0.0094786300495557	0.0105583493735476	0.8977378673699735	0.369336	0.369336	chr18	69788908	0.4325783586383413	chr18:69788908:G:T
chr18:69789154	['T', 'C']	19959	13584.403077077272	2020.0740364843607	0.01985224749614	0.0106850755527894	1.8579417055181624	0.063192	0.063192	chr18	69789154	1.1993378991823258	chr18:69789154:T:C
chr18:69789270	['C', 'T']	19959	7114.425808068154	877.4303544483862	-0.0212740408033165	0.0131365590412929	-1.6194530650259793	0.105366	0.105366	chr18	69789270	0.977299506718462	chr18:69789270:C:T
chr18:69789372	['G', 'A']	19959	13356.345945675055	1946.372280751652	0.0150059673035186	0.0107007259105315	1.402331713659719	0.160832	0.160832	chr18	69789372	0.7936275374235369	chr18:69789372:G:A
chr18:69790265	['G', 'A']	19959	12319.541423980723	1854.2206731228728	0.0219367838111898	0.0109526410536307	2.002876174228125	0.0452041	0.0452041	chr18	69790265	1.344822173006692	chr18:69790265:G:A
chr18:69790705	['G', 'T']	19959	7689.926430790819	1024.3800761894956	0.0007852380793568	0.0128808396771354	0.0609617151551653	0.95139	0.95139	chr18	69790705	0.0216414177339047	chr18:69790705:G:T
chr18:69791401	['T', 'C']	19959	924.138905592303	166.0669240467959	0.0396621039811047	0.0334765339269347	1.1847733121854986	0.236121	0.236121	chr18	69791401	0.6268653861591172	chr18:69791401:T:C
chr18:69791598	['A', 'G']	19959	440.0440948038282	49.50654926524407	-0.0216500889035376	0.0487343858200616	-0.4442466759194364	0.656869	0.656869	chr18	69791598	0.1825212335601921	chr18:69791598:A:G
chr18:69791608	['T', 'A']	19959	431.0	45.651489517964016	-0.0265071630899777	0.0492364438676189	-0.5383646950873843	0.590331	0.590331	chr18	69791608	0.2289044101119599	chr18:69791608:T:A
chr18:69791753	['TG', 'T']	19959	3398.3405321441096	466.2059054936499	0.0042093250362579	0.0180422707034033	0.2333035073830214	0.815528	0.815528	chr18	69791753	0.0885611234811689	chr18:69791753:TG:T
chr18:69792849	['G', 'A']	19959	3405.51187612748	472.7992724921258	0.0063150693752563	0.018034780043038	0.350160598587069	0.726222	0.726222	chr18	69792849	0.1389305988080344	chr18:69792849:G:A
chr18:69793816	['C', 'T']	19959	18208.38602646351	2512.4463490401613	-1.2857131877276083e-05	0.0101446344895096	-0.0012673824661274	0.998989	0.998989	chr18	69793816	0.0004392938216675	chr18:69793816:C:T
chr18:69793880	['C', 'T']	19959	10218.21528509102	1519.4081194029932	0.0171536561460279	0.0115702114161237	1.4825706747348908	0.138204	0.138204	chr18	69793880	0.8594793871153078	chr18:69793880:C:T
chr18:69795096	['A', 'T']	19959	427.0427920028061	45.63758440780331	-0.023190032187929	0.0494615919903395	-0.4688492879982173	0.639182	0.639182	chr18	69795096	0.1943754636858433	chr18:69795096:A:T
chr18:69795290	['C', 'A']	19959	7712.15920024053	1039.6900557132174	0.0030214987415907	0.0128703334457996	0.2347646045314234	0.814394	0.814394	chr18	69795290	0.0891654346346376	chr18:69795290:C:A
chr18:69795366	['A', 'G']	19959	865.0433410161339	159.92920694015905	0.0457435498580533	0.0345959961848947	1.3222209186745644	0.18611	0.18611	chr18	69795366	0.7302302908770776	chr18:69795366:A:G
chr18:69796099	['C', 'T']	19959	948.047499749474	155.04489734191114	0.0216476492181285	0.033285879887557	0.6503553245777609	0.51547	0.51547	chr18	69796099	0.2877966052855749	chr18:69796099:C:T
chr18:69796222	['G', 'C']	19959	9770.48952800882	1205.539367849263	-0.0184775874006477	0.0116434375913273	-1.5869529299844238	0.112539	0.112539	chr18	69796222	0.9486969482224687	chr18:69796222:G:C
chr18:69796321	['A', 'G']	19959	6089.0	698.3211220031238	-0.0304754693650986	0.0138948560436597	-2.1932914791876965	0.0282979	0.0282979	chr18	69796321	1.5482457924704731	chr18:69796321:A:G
chr18:69796353	['C', 'T']	19959	3554.356165756376	492.8052104395516	0.0045706634155684	0.0177748305329581	0.2571424468488451	0.797071	0.797071	chr18	69796353	0.0985029916090981	chr18:69796353:C:T
chr18:69796532	['A', 'C']	19959	6158.617126822669	722.4613269244353	-0.0262977180133797	0.0138418090257513	-1.899875801237788	0.0574638	0.0574638	chr18	69796532	1.240605658113243	chr18:69796532:A:C
chr18:69796776	['ACT', 'A']	19959	9983.0	1473.931811932157	0.0165168794742669	0.0116692276564746	1.415421822291948	0.15696	0.15696	chr18	69796776	0.8042110099641268	chr18:69796776:ACT:A
chr18:69796826	['G', 'C']	19959	6170.618329408228	728.7988042185535	-0.0257701435296374	0.0138304801721439	-1.863286249565018	0.0624367	0.0624367	chr18	69796826	1.2045600589994938	chr18:69796826:G:C
chr18:69796901	['A', 'G']	19959	6173.309299529011	726.9228839562028	-0.0261981086031327	0.0138289028938563	-1.8944459155014872	0.0581803	0.0581803	chr18	69796901	1.2352240436938298	chr18:69796901:A:G
chr18:69797044	['G', 'A']	19959	6166.926939266386	724.8795884085836	-0.0265003651721676	0.0138325851221736	-1.9157926691293228	0.0554058	0.0554058	chr18	69797044	1.2564447699981398	chr18:69797044:G:A
chr18:69797442	['A', 'G']	19959	7483.124774503908	998.7407592998264	-0.0009900242313418	0.0130085804082294	-0.0761054780977911	0.939336	0.939336	chr18	69797442	0.0271790330325833	chr18:69797442:A:G
chr18:69797585	['T', 'C']	19959	868.1304870715575	158.7836145001239	0.0454538934858559	0.0345407306882213	1.315950548242341	0.188206	0.188206	chr18	69797585	0.7253665353967794	chr18:69797585:T:C
chr18:69798832	['T', 'C']	19959	10213.55863486018	1537.914607342878	0.0196233964457393	0.0115637396051405	1.696976680192278	0.0897167	0.0897167	chr18	69798832	1.0471267092101997	chr18:69798832:T:C
chr18:69799062	['G', 'A']	19959	1242.18671076368	125.14748425175584	-0.0377320957738925	0.0292571037414377	-1.2896729665162097	0.197179	0.197179	chr18	69799062	0.7051393402556728	chr18:69799062:G:A
chr18:69799115	['A', 'T']	19959	10245.053219744426	1553.2504738415696	0.0213541817965457	0.0115571754513899	1.847699023551429	0.0646607	0.0646607	chr18	69799115	1.189359598139375	chr18:69799115:A:T
chr18:69799290	['G', 'A']	19959	7365.321203007521	997.3605479321736	0.0026257893967029	0.0130748187828607	0.2008279763039588	0.840835	0.840835	chr18	69799290	0.0752892189701761	chr18:69799290:G:A
chr18:69799645	['T', 'C']	19959	5770.0	638.8353368678185	-0.0339040297158481	0.0142391506320882	-2.381042984364856	0.017273	0.017273	chr18	69799645	1.7626322269782388	chr18:69799645:T:C
chr18:69800396	['T', 'C']	19959	438.1756302942208	42.82011388794967	-0.0321444631171315	0.0488638507126012	-0.6578372897009941	0.51065	0.51065	chr18	69800396	0.2918766637562727	chr18:69800396:T:C
chr18:69800549	['G', 'T']	19959	10022.506464221286	1481.6858173409096	0.0165070127986115	0.0116489709251591	1.4170361403306566	0.156488	0.156488	chr18	69800549	0.8055189599296495	chr18:69800549:G:T
chr18:69800693	['C', 'G']	19959	12046.621410314236	1677.745488293407	0.0078838357259848	0.0110245220836131	0.7151181399240331	0.474544	0.474544	chr18	69800693	0.3237235133288287	chr18:69800693:C:G
chr18:69800701	['A', 'G']	19959	5781.579345593025	671.6319165242253	-0.0279394267585204	0.0142053047824018	-1.9668305035688487	0.0492166	0.0492166	chr18	69800701	1.307888391694591	chr18:69800701:A:G
chr18:69800757	['A', 'G']	19959	5780.158406414433	672.8689135417717	-0.0276005513416491	0.0142067910011676	-1.942771688510135	0.0520578	0.0520578	chr18	69800757	1.2835141894355586	chr18:69800757:A:G
chr18:69801216	['G', 'A']	19959	7324.9359931833	993.4784933001966	0.0023496625163055	0.013104515227115	0.1793017502428273	0.857703	0.857703	chr18	69801216	0.0666630708816968	chr18:69801216:G:A
chr18:69802039	['C', 'T']	19959	5676.284397234192	665.1511372981308	-0.0263426081589872	0.0143046382745494	-1.841543117231808	0.0655568	0.0655568	chr18	69802039	1.183382253641197	chr18:69802039:C:T
chr18:69802099	['C', 'T']	19959	5677.2844473394125	665.3141541799688	-0.0263254406584121	0.014303992463881	-1.8404260715940943	0.0657206	0.0657206	chr18	69802099	1.18229848030241	chr18:69802099:C:T
chr18:69802839	['T', 'A']	19959	9438.418671076368	1260.6678042701997	0.0006453586350992	0.0119234382944288	0.0541252128088589	0.956836	0.956836	chr18	69802839	0.019162493151623	chr18:69802839:T:A
chr18:69802949	['G', 'A']	19959	5759.154196943122	671.6454414031823	-0.0268576406720294	0.0142302094468568	-1.8873679106642869	0.0591254	0.0591254	chr18	69802949	1.2282259081195843	chr18:69802949:G:A
chr18:69803350	['A', 'G']	19959	5772.735378138625	671.7694111711899	-0.0270754085775155	0.0142170849161964	-1.904427576898732	0.0568689	0.0568689	chr18	69803350	1.2451251721091885	chr18:69803350:A:G
chr18:69803375	['A', 'G']	19959	4240.424913564163	560.903379210328	-0.0020992657867022	0.0165056708013588	-0.1271845180947989	0.898796	0.898796	chr18	69803375	0.0463388690319398	chr18:69803375:A:G
chr18:69803549	['T', 'A']	19959	1106.055416374386	182.9089096090467	0.0267960883010819	0.0306399345374041	0.8745478313072177	0.381831	0.381831	chr18	69803549	0.4181288151188747	chr18:69803549:T:A
chr18:69803918	['C', 'A']	19959	5103.7671377029465	580.9066598912273	-0.0299953961514667	0.0149351131545204	-2.008380910216799	0.0446163	0.0446163	chr18	69803918	1.350506448310593	chr18:69803918:C:A
chr18:69804230	['G', 'A']	19959	4373.438242220775	665.1653547218488	0.0224491834150932	0.0162523606397173	1.3812875503286648	0.167206	0.167206	chr18	69804230	0.7767481424464142	chr18:69804230:G:A
chr18:69804247	['G', 'A']	19959	4690.174952390498	552.9218667101128	-0.0289973993725291	0.015565187262709	-1.8629650182237667	0.0624819	0.0624819	chr18	69804247	1.2042457725531404	chr18:69804247:G:A
chr18:69804455	['A', 'G']	19959	6437.58032178838	899.6568898853022	0.0048213382063191	0.0139865661226514	0.3447120732880198	0.730314	0.730314	chr18	69804455	0.1364903739245244	chr18:69804455:A:G
chr18:69804518	['G', 'A']	19959	27244.19004660953	3776.244416797909	0.0082210597635109	0.0108965057593244	0.7544675279482045	0.450577	0.450577	chr18	69804518	0.3462309808945253	chr18:69804518:G:A
chr18:69804604	['C', 'G']	19959	6567.645284153554	915.5312477874576	0.0026122171372206	0.0138942104476889	0.1880075983486464	0.850873	0.850873	chr18	69804604	0.0701352572070714	chr18:69804604:C:G
chr18:69804751	['C', 'T']	19959	27499.377793366068	3824.898316883598	0.009600903933812	0.0109588762155429	0.8760847138865508	0.380995	0.380995	chr18	69804751	0.4190807237644283	chr18:69804751:C:T
chr18:69805086	['A', 'G']	19959	27704.55229265848	3835.608098191885	0.0081808072793055	0.0110081406735962	0.7431597689269884	0.457394	0.457394	chr18	69805086	0.3397095366771984	chr18:69805086:A:G
chr18:69805141	['A', 'G']	19959	812.0	103.20123555643248	-0.0108130042799102	0.0357568798200918	-0.302403462894835	0.762348	0.762348	chr18	69805141	0.1178467347244636	chr18:69805141:A:G
chr18:69805293	['T', 'C']	19959	877.0	136.73722502459543	0.0199763258875742	0.0343949652773398	0.5807921515982765	0.561387	0.561387	chr18	69805293	0.2507376485124707	chr18:69805293:T:C
chr18:69806080	['C', 'T']	19959	24986.54165621709	3485.500260869779	0.0088826949475929	0.0104665667328973	0.8486732253541923	0.396073	0.396073	chr18	69806080	0.402224762116477	chr18:69806080:C:T
chr18:69807209	['C', 'G']	19959	6587.970676691729	944.2370855916218	0.0070260924641887	0.0138917039339488	0.5057761450716082	0.613019	0.613019	chr18	69807209	0.2125260646866758	chr18:69807209:C:G
chr18:69807357	['A', 'G']	19959	8000.801723705968	1149.274828252082	0.0088750127361162	0.0125719559230823	0.7059373092313747	0.480235	0.480235	chr18	69807357	0.3185461913157543	chr18:69807357:A:G
chr18:69808433	['CAG', 'C']	19959	6568.645534729878	950.3507937656072	0.0090271333564734	0.0138949954766573	0.6496679593482722	0.515914	0.515914	chr18	69808433	0.2874226868189773	chr18:69808433:CAG:C
chr18:69809213	['T', 'A']	19959	7778.558907541969	1061.9122613414029	-0.0006012853833363	0.0129720876802213	-0.0463522447703752	0.96303	0.96303	chr18	69809213	0.0163601836630875	chr18:69809213:T:A
chr18:69809214	['C', 'T']	19959	7779.389768513879	1061.0692059801754	-0.0007663709914359	0.0129711628587869	-0.0590826743738577	0.952887	0.952887	chr18	69809214	0.0209585979830635	chr18:69809214:C:T
chr18:69809808	['A', 'G']	19959	3207.0	496.656085285648	0.0197645697558392	0.0186173188430553	1.0616227783632706	0.28842	0.28842	chr18	69809808	0.5399746274877095	chr18:69809808:A:G
chr18:69810046	['C', 'T']	19959	1865.0934462370976	252.00174040962384	0.0007458798934499	0.0239645815538747	0.0311242611006219	0.975171	0.975171	chr18	69810046	0.0109192224094077	chr18:69810046:C:T
chr18:69810810	['G', 'A']	19959	6559.629241642024	944.6323748632202	0.0082715839103969	0.0139014160638555	0.595017361713495	0.551839	0.551839	chr18	69810810	0.2581876099708773	chr18:69810810:G:A
chr18:69811042	['A', 'G']	19959	5194.301242858575	659.0192043307613	-0.0146919236718474	0.0150646945734999	-0.9752553296162878	0.329445	0.329445	chr18	69811042	0.482217079371226	chr18:69811042:A:G
chr18:69811165	['A', 'G']	19959	8181.869536888532	1176.2071147775098	0.0087482198041746	0.0125088642916	0.6993616366954521	0.484334	0.484334	chr18	69811165	0.3148550426319877	chr18:69811165:A:G
chr18:69811341	['C', 'T']	19959	25160.60027100273	3522.156092411481	0.0100844894039522	0.010495112437056	0.9608748323977948	0.336627	0.336627	chr18	69811341	0.4728510533015366	chr18:69811341:C:T
chr18:69811641	['T', 'A']	19959	27648.16447535422	3872.616570876218	0.0140156086942041	0.0111631610860345	1.2555232864764505	0.209304	0.209304	chr18	69811641	0.6792224717983038	chr18:69811641:T:A
chr18:69811847	['C', 'T']	19959	8158.087422928468	1174.0783640673892	0.0092076518877296	0.0125177611140687	0.7355669918785371	0.462003	0.462003	chr18	69811847	0.3353552043589923	chr18:69811847:C:T
chr18:69813498	['G', 'A']	19959	2091.314341551413	328.6202219777852	0.0158442195538311	0.0227898152511377	0.6952324702605985	0.486918	0.486918	chr18	69813498	0.3125441705019993	chr18:69813498:G:A
chr18:69815095	['T', 'G']	19959	2093.3146422128684	186.16527656634707	-0.0505256468643278	0.0228230976081646	-2.2137944520840587	0.0268542	0.0268542	chr18	69815095	1.5709877809448063	chr18:69815095:T:G
chr18:69815109	['G', 'T']	19959	12356.61910011023	1678.587373491726	0.0045052808822905	0.0109920405750726	0.4098675629443584	0.681908	0.681908	chr18	69815109	0.1662742144747465	chr18:69815109:G:T
chr18:69815181	['G', 'A']	19959	12361.858087793144	1675.0205093450286	0.004184031540448	0.0109894315921113	0.3807322976969501	0.703406	0.703406	chr18	69815181	0.1527939315041801	chr18:69815181:G:A
chr18:69816205	['G', 'A']	19959	6076.306546275395	874.4873483792957	0.004335709147861	0.014050333160542	0.3085840811260719	0.757641	0.757641	chr18	69816205	0.1205365313754819	chr18:69816205:G:A
chr18:69816488	['A', 'G']	19959	935.234288864388	148.1911430368812	0.0147552796512792	0.0337606791440572	0.4370551785501203	0.662076	0.662076	chr18	69816488	0.1790921548410499	chr18:69816488:A:G
chr18:69817259	['T', 'C']	19959	3586.3593726512	447.39964219307615	-0.0136269117098859	0.0177496171787029	-0.7677298937036441	0.442657	0.442657	chr18	69817259	0.3539326636315589	chr18:69817259:T:C
chr18:69817892	['A', 'T']	19959	3565.714607867702	440.1797135864581	-0.0151710834151872	0.017798122885873	-0.8523979473829213	0.394003	0.394003	chr18	69817892	0.4045004713762393	chr18:69817892:A:T
chr18:69817901	['T', 'C']	19959	3566.893555176907	438.60427423178686	-0.015433649343102	0.0177963782912927	-0.8672354054562483	0.385823	0.385823	chr18	69817901	0.4136118863983334	chr18:69817901:T:C
chr18:69817976	['T', 'C']	19959	14569.729982964223	2072.195916779374	0.0122338588887257	0.010531061495297	1.1616928544372391	0.245374	0.245374	chr18	69817976	0.6101714573170188	chr18:69817976:T:C
chr18:69818103	['G', 'T']	19959	24959.50107731623	3387.709106934134	0.0018464516120598	0.0103822915746625	0.1778462489500903	0.858846	0.858846	chr18	69818103	0.0660847026950845	chr18:69818103:G:T
chr18:69818994	['T', 'C']	19959	25737.28950796673	3606.5195961080553	0.0111583928958655	0.0105422142958275	1.0584486885532003	0.289864	0.289864	chr18	69818994	0.5378057190092218	chr18:69818994:T:C
chr18:69822170	['G', 'A']	19959	10354.150167911384	1388.5800802607378	-0.006804409540529	0.0114917901918868	-0.5921104916562889	0.553783	0.553783	chr18	69822170	0.2566603803338765	chr18:69822170:G:A
chr18:69822541	['A', 'T']	19959	26731.678659117104	3652.192446519063	0.0019273083250353	0.0107325187886362	0.1795765153540696	0.857487	0.857487	chr18	69822541	0.0667724553913861	chr18:69822541:A:T
chr18:69822605	['A', 'T']	19959	10357.113516764395	1385.8037550056763	-0.0073425157262175	0.011491609796853	-0.6389457922795382	0.522866	0.522866	chr18	69822605	0.2816095977810984	chr18:69822605:A:T
chr18:69822739	['C', 'T']	19959	6244.625745352508	906.840272757312	0.0058172438077461	0.0138672927291734	0.41949383497963	0.67486	0.67486	chr18	69822739	0.1707863124040134	chr18:69822739:C:T
chr18:69823297	['A', 'T']	19959	10371.58934216468	1390.951386825639	-0.0069202815200741	0.0114949545461073	-0.6020277411551486	0.547163	0.547163	chr18	69823297	0.2618832779529984	chr18:69823297:A:T
chr18:69823469	['G', 'A']	19959	2446.367708959712	212.2771490101504	-0.054102092945267	0.0211703074687988	-2.555564817610878	0.0106089	0.0106089	chr18	69823469	1.974329644250969	chr18:69823469:G:A
chr18:69823723	['T', 'C']	19959	10400.19209267186	1394.8522182167994	-0.0070122836341783	0.0115107971061327	-0.6091918369790648	0.542404	0.542404	chr18	69823723	0.2656771163911366	chr18:69823723:T:C
chr18:69824326	['A', 'G']	19959	10349.29669612372	1388.7728766962373	-0.0069327115008305	0.0115067959603158	-0.6024884359416616	0.546856	0.546856	chr18	69824326	0.2621270185268713	chr18:69824326:A:G
chr18:69824508	['C', 'T']	19959	3086.082347634323	352.00783785064203	-0.0271385963466035	0.01901215174776	-1.427434238199837	0.15347	0.15347	chr18	69824508	0.8139765068825537	chr18:69824508:C:T
chr18:69824858	['T', 'C']	19959	10154.508768413669	1332.14333746192	-0.0108042488712179	0.0115524078222143	-0.9352378341805336	0.349677	0.349677	chr18	69824858	0.4563329324650826	chr18:69824858:T:C
chr18:69824863	['T', 'C']	19959	10153.017387382872	1331.7890104850303	-0.0108634119349427	0.0115525897187084	-0.9403443036975824	0.347052	0.347052	chr18	69824863	0.4596054484912399	chr18:69824863:T:C
chr18:69824969	['T', 'C']	19959	10129.014982211756	1319.5248782386873	-0.0118371412261529	0.0115645750517464	-1.0235690609630588	0.306051	0.306051	chr18	69824969	0.5142061971359672	chr18:69824969:T:C
chr18:69825285	['T', 'C']	19959	3323.499549007817	370.1080804037464	-0.0272317313662254	0.0183320829369173	-1.4854684794920896	0.137436	0.137436	chr18	69825285	0.8618994932334905	chr18:69825285:T:C
chr18:69825349	['G', 'A']	19959	6384.995432852718	919.5570240925236	0.0043583075299588	0.0139399850763409	0.3126479337022991	0.754551	0.754551	chr18	69825349	0.1223114009910612	chr18:69825349:G:A
chr18:69826489	['G', 'T']	19959	9987.502004610606	1290.6691756997272	-0.0116402043732307	0.0116133324672071	-1.0023138841585228	0.316204	0.316204	chr18	69826489	0.5000326405172195	chr18:69826489:G:T
chr18:69826648	['G', 'A']	19959	9976.999248233347	1288.9680385326783	-0.0117691755076464	0.0116197661576116	-1.0128582062675129	0.31114	0.31114	chr18	69826648	0.5070441526245826	chr18:69826648:G:A
chr18:69827923	['T', 'C']	19959	2926.05244422161	275.73774440511426	-0.0463711929991582	0.0194646138049927	-2.382333061612757	0.0172126	0.0172126	chr18	69827923	1.7641535236081043	chr18:69827923:T:C
chr18:69827942	['T', 'C']	19959	1850.297869140136	299.8218673380887	0.0286413941190752	0.024185125756637	1.184256571881385	0.236326	0.236326	chr18	69827942	0.626488495738064	chr18:69827942:T:C
chr18:69828197	['A', 'T']	19959	3400.9052525760226	395.7455417042266	-0.0250710775089278	0.0181870562190634	-1.3785121246091865	0.168061	0.168061	chr18	69828197	0.77453305663719	chr18:69828197:A:T
chr18:69828277	['T', 'C']	19959	956.972709453686	136.18116453895837	0.0035445049472486	0.0333827665659085	0.1061776872282466	0.915442	0.915442	chr18	69828277	0.0383691662480198	chr18:69828277:T:C
chr18:69828286	['T', 'C']	19959	688.2759764741363	100.05345676250003	0.0033492762787985	0.0392462166873018	0.085340105658698	0.931992	0.931992	chr18	69828286	0.0305878155116481	chr18:69828286:T:C
chr18:69828699	['T', 'C']	19959	3397.6175850647383	473.25736991860543	0.0024859037504433	0.0181332975154715	0.1370905511434074	0.890961	0.890961	chr18	69828699	0.0501413059019475	chr18:69828699:T:C
chr18:69829768	['T', 'C']	19959	1120.2806454846148	171.11578084437718	0.0121982987479099	0.030497675526515	0.3999747042132624	0.689179	0.689179	chr18	69829768	0.1616679644263731	chr18:69829768:T:C
chr18:69829793	['A', 'G']	19959	12533.76785445798	1754.2343572901182	0.0097400442843282	0.0110067905427376	0.8849122954151963	0.376215	0.376215	chr18	69829793	0.4245638927639513	chr18:69829793:A:G
chr18:69830157	['C', 'T']	19959	10042.025061400433	1298.0318971554243	-0.0122289111661634	0.0116384926973829	-1.0507298053220644	0.293395	0.293395	chr18	69830157	0.5325472916205902	chr18:69830157:C:T
chr18:69831396	['A', 'G']	19959	3574.3581700656414	502.1946569163984	-0.0054119893861445	0.0176974002691305	-0.3058070283681504	0.759755	0.759755	chr18	69831396	0.1193264331167076	chr18:69831396:A:G
chr18:69831437	['C', 'T']	19959	10345.518338510872	1365.4206213429618	-0.0090639819585494	0.0114914401669406	-0.7887594441491582	0.430262	0.430262	chr18	69831437	0.3662670083656378	chr18:69831437:C:T
chr18:69832285	['T', 'C']	19959	24043.818641944374	3210.9174465364054	-0.0049629375408639	0.0103409551799671	-0.4799302825021734	0.631282	0.631282	chr18	69832285	0.1997765937110148	chr18:69832285:T:C
chr18:69832309	['T', 'C']	19959	529.0795249549008	89.32569267948331	0.0515503844312867	0.0441157225141735	1.1685263550817857	0.242608	0.242608	chr18	69832309	0.6150948823706365	chr18:69832309:T:C
chr18:69832483	['G', 'GT']	19959	3773.0	375.56968919373554	-0.0396580912909656	0.0172995125828622	-2.292439807249424	0.0218906	0.0218906	chr18	69832483	1.6597423346806734	chr18:69832483:G:GT
chr18:69833146	['G', 'A']	19959	786.0787693541114	113.98357731179742	0.0153779828299924	0.0364002870761181	0.4224687238821757	0.672687	0.672687	chr18	69833146	0.1721869651859633	chr18:69833146:G:A
chr18:69833149	['T', 'G']	19959	529.0	89.29301655739827	0.0515190920096201	0.0441156503310978	1.1678189400577303	0.242894	0.242894	chr18	69833149	0.614583213062614	chr18:69833149:T:G
chr18:69833589	['A', 'G']	19959	3771.377912511901	374.51248598800106	-0.0399897284524616	0.0173028812011218	-2.3111600887526667	0.0208342	0.0208342	chr18	69833589	1.6812231711009158	chr18:69833589:A:G
chr18:69834403	['C', 'T']	19959	2962.045821831869	327.7610585111642	-0.0287795230354895	0.0193737043454371	-1.4854940760086293	0.137429	0.137429	chr18	69834403	0.8619216136298595	chr18:69834403:C:T
chr18:69834615	['A', 'C']	19959	6308.264244550239	912.4924147121616	0.0043903088398874	0.0138089019330431	0.3179332332994471	0.750539	0.750539	chr18	69834615	0.1246267357395272	chr18:69834615:A:C
chr18:69835444	['G', 'A']	19959	6853.047537774212	959.7317236200836	0.0016242760823396	0.0134457473120185	0.1208022168383172	0.903849	0.903849	chr18	69835444	0.0439041181356322	chr18:69835444:G:A
chr18:69836289	['G', 'T']	19959	1832.734599769436	153.36695360986437	-0.0516406980076543	0.024275444342519	-2.1272812674000945	0.033409	0.033409	chr18	69836289	1.4761365234933117	chr18:69836289:G:T
chr18:69836783	['G', 'T']	19959	28212.48113065704	3789.4495516255233	-0.0053625301040747	0.0111104892669299	-0.4826547216094385	0.629346	0.629346	chr18	69836783	0.2011105237490139	chr18:69836783:G:T
chr18:69838190	['T', 'A']	19959	484.2183458646616	79.02074040593658	0.0230634815361169	0.0462264087909476	0.4989243624876465	0.617838	0.617838	chr18	69838190	0.209125384019694	chr18:69838190:T:A
chr18:69838968	['C', 'T']	19959	447.7178200431573	63.83170986229513	0.0224158784434481	0.0478961708148896	0.4680098233756847	0.639783	0.639783	chr18	69838968	0.193967303958508	chr18:69838968:C:T
chr18:69839143	['C', 'T']	19959	3410.1717698263947	474.9847433523784	-0.0048218561374996	0.0181508405773951	-0.2656547016067558	0.790508	0.790508	chr18	69839143	0.10209373061694	chr18:69839143:C:T
chr18:69840075	['G', 'C']	19959	1780.0	278.3632105614841	0.0272675556237576	0.0246362045292999	1.1068082987916514	0.26839	0.26839	chr18	69840075	0.571233669671918	chr18:69840075:G:C
chr18:69840265	['T', 'C']	19959	30008.510523150933	4042.176243059284	-0.0067716072434043	0.0117250130149461	-0.5775351579373482	0.563585	0.563585	chr18	69840265	0.2490405742992309	chr18:69840265:T:C
chr18:69843831	['A', 'G']	19959	1488.14912060931	261.0775475657065	0.0390159853656125	0.0269131832005153	1.4496979073387877	0.147159	0.147159	chr18	69843831	0.8322131720230083	chr18:69843831:A:G
chr18:69844409	['T', 'C']	19959	16536.45669172932	2148.943872749521	-0.011239798413969	0.010237800149715	-1.0978724188400883	0.272273	0.272273	chr18	69844409	0.5649954234135983	chr18:69844409:T:C
chr18:69846569	['T', 'C']	19959	11149.0	1447.624236823685	-0.0048447138518929	0.0112582481020547	-0.4303257316747878	0.666963	0.666963	chr18	69846569	0.1758982580497717	chr18:69846569:T:C
chr18:69846802	['C', 'G']	19959	2343.3522248947684	357.0800112461498	0.0200810159622731	0.0214945707551684	0.9342366586894794	0.350193	0.350193	chr18	69846802	0.4556925392684407	chr18:69846802:C:G
chr18:69847828	['A', 'C']	19959	3477.219526864474	515.5918864658909	0.0167365979150617	0.017909910481462	0.93448808314175	0.350063	0.350063	chr18	69847828	0.4558537896777082	chr18:69847828:A:C
chr18:69848672	['G', 'A']	19959	7086.130205984063	917.7257018945662	-0.0092486001650368	0.0132651806333118	-0.6972087618476581	0.48568	0.48568	chr18	69848672	0.3136497801351074	chr18:69848672:G:A
chr18:69848851	['G', 'A']	19959	7084.419794537709	916.6895239789136	-0.009282070701247	0.0132649544542243	-0.6997438802581845	0.484095	0.484095	chr18	69848851	0.3150694029687438	chr18:69848851:G:A
chr18:69849174	['C', 'T']	19959	11706.173021997294	1581.2175848422214	0.0012005254741085	0.0111420675471731	0.1077471007087138	0.914197	0.914197	chr18	69849174	0.0389602082114041	chr18:69849174:C:T
chr18:69849254	['C', 'T']	19959	11707.10590417001	1580.5046616778009	0.0010669050539726	0.011142875787205	0.0957477292529577	0.923722	0.923722	chr18	69849254	0.0344587127971644	chr18:69849254:C:T
chr18:69849412	['A', 'G']	19959	6812.08255726152	900.768490903254	-0.0058154387649014	0.0134604248113993	-0.4320397644490729	0.665717	0.665717	chr18	69849412	0.1767103525992922	chr18:69849412:A:G
chr18:69849583	['G', 'A']	19959	6860.05266359164	908.2091944317284	-0.0055161425519272	0.0134733022987633	-0.4094128098375346	0.682241	0.682241	chr18	69849583	0.1660621847546113	chr18:69849583:G:A
chr18:69850651	['G', 'A']	19959	5749.152192432975	700.0088852400193	-0.0142941466476421	0.014382571220649	-0.9938519634875832	0.320307	0.320307	chr18	69850651	0.4944335701461867	chr18:69850651:G:A
chr18:69851607	['A', 'C']	19959	11753.944522401522	1569.9846048499098	-0.0021502433116744	0.0111101535376388	-0.1935385775173961	0.846539	0.846539	chr18	69851607	0.0723530291739073	chr18:69851607:A:C
chr18:69851843	['C', 'T']	19959	10348.147762016944	1324.002877383159	-0.0086996547756575	0.0115689618841343	-0.7519823181013525	0.452071	0.452071	chr18	69851843	0.3447933517224664	chr18:69851843:C:T
chr18:69851968	['C', 'A']	19959	11752.121692060948	1562.0262998180826	-0.0030292970188729	0.0111057552754313	-0.2727682128539673	0.785034	0.785034	chr18	69851968	0.1051115334552309	chr18:69851968:C:A
chr18:69852159	['TTA', 'T']	19959	10855.61453998496	1445.182528231276	-0.0035733739447662	0.0114164183920442	-0.3130030647139262	0.754282	0.754282	chr18	69852159	0.1224662560570224	chr18:69852159:TTA:T
chr18:69852208	['T', 'G']	19959	11684.170817257102	1561.186920373569	-0.001841392363298	0.011124956621666	-0.1655190600664361	0.868537	0.868537	chr18	69852208	0.0612116757159555	chr18:69852208:T:G
chr18:69852368	['G', 'A']	19959	3241.812117871103	483.9953529102025	0.0182795802039779	0.0184813635660583	0.9890817925117285	0.322635	0.322635	chr18	69852368	0.4912885213786782	chr18:69852368:G:A
chr18:69853106	['G', 'A']	19959	5910.0	880.7373104903066	0.0179283035926285	0.0142292501882312	1.259961231650612	0.207698	0.207698	chr18	69853106	0.6825676854251598	chr18:69853106:G:A
chr18:69853951	['G', 'A']	19959	5917.889506915213	878.5998780602774	0.0176594071204073	0.0142200188044048	1.241869463276449	0.214299	0.214299	chr18	69853951	0.6689798555353771	chr18:69853951:G:A
chr18:69855585	['C', 'T']	19959	23089.31367439996	3230.435760167977	0.0096648870379208	0.0102405704850082	0.9437840452414066	0.345291	0.345291	chr18	69855585	0.4618147413762223	chr18:69855585:C:T
chr18:69855648	['G', 'C']	19959	5536.941910585404	801.3177402885002	0.0124988709412318	0.0146124368322596	0.8553584241088604	0.392363	0.392363	chr18	69855648	0.4063119535180282	chr18:69855648:G:C
chr18:69856024	['A', 'G']	19959	23089.941211847847	3240.210321247724	0.0106815349135814	0.0102406616096584	1.0430512520311368	0.296937	0.296937	chr18	69856024	0.5273356835267173	chr18:69856024:A:G
chr18:69856217	['T', 'C']	19959	10973.948421052632	1662.7985740471124	0.0207148971092856	0.0112805567312826	1.8363364151912875	0.0663228	0.0663228	chr18	69856217	1.178337147130882	chr18:69856217:T:C
chr18:69857147	['C', 'T']	19959	17501.630637402286	2536.8250095328453	0.015379990900526	0.0101041831455811	1.5221409468663532	0.12799	0.12799	chr18	69857147	0.892823960933961	chr18:69857147:C:T
chr18:69857894	['A', 'G']	19959	3605.5419422730006	388.5422687924146	-0.0313200402350908	0.0176563267077568	-1.773870678397182	0.0760998	0.0760998	chr18	69857894	1.118616484609329	chr18:69857894:A:G
chr18:69858050	['T', 'G']	19959	11989.201382973391	1530.6004745737314	-0.0094077033046062	0.0110618447122312	-0.8504642353371676	0.395077	0.395077	chr18	69858050	0.4033182526871537	chr18:69858050:T:G
chr18:69859489	['T', 'A']	19959	22847.28942225785	3228.1782621237203	0.0118752928991338	0.0102220375785748	1.161734420153589	0.245357	0.245357	chr18	69859489	0.6102015471470695	chr18:69859489:T:A
chr18:69860346	['G', 'A']	19959	443.044395450218	48.461915719876615	-0.0072055642689254	0.0481358504670287	-0.1496922605296223	0.881009	0.881009	chr18	69860346	0.0550196550041012	chr18:69860346:G:A
chr18:69860373	['A', 'G']	19959	11984.602766501275	1531.7637436792695	-0.0092351560695036	0.0110642052434096	-0.8346877038461114	0.403904	0.403904	chr18	69860373	0.3937218458413372	chr18:69860373:A:G
chr18:69860465	['T', 'C']	19959	22857.0163893344	3227.4598474950526	0.0117307899153317	0.0102218119883811	1.147623330253566	0.251138	0.251138	chr18	69860465	0.6000875686821778	chr18:69860465:T:C
chr18:69860524	['T', 'G']	19959	12000.012331445185	1529.8618990338427	-0.0096956434030309	0.0110599584975882	-0.876643741940366	0.380691	0.380691	chr18	69860524	0.4194273903160226	chr18:69860524:T:G
chr18:69860593	['A', 'G']	19959	510.1022300175396	63.78013259471746	0.0027329774384055	0.0448795892942467	0.0608957764851008	0.951443	0.951443	chr18	69860593	0.0216172247463468	chr18:69860593:A:G
chr18:69860915	['A', 'T']	19959	5350.825635625093	822.0273153816651	0.0173826356269569	0.0148286705781339	1.1722315588147854	0.241118	0.241118	chr18	69860915	0.6177703673542864	chr18:69860915:A:T
chr18:69861194	['C', 'T']	19959	11982.413704819284	1532.644036959637	-0.0091733905983507	0.0110772336162712	-0.8281301014430197	0.407607	0.407607	chr18	69861194	0.389758366286639	chr18:69861194:C:T
chr18:69861778	['A', 'G']	19959	26237.516565585684	3585.4414396379734	0.0028307263110986	0.010652118323674	0.2657430404999779	0.79044	0.79044	chr18	69861778	0.1021310905108614	chr18:69861778:A:G
chr18:69862728	['TACTC', 'T']	19959	11970.998897464167	1519.7534528219091	-0.0103937940087316	0.0110693522727476	-0.9389703889287876	0.347757	0.347757	chr18	69862728	0.4587241193351211	chr18:69862728:TACTC:T
chr18:69862959	['C', 'T']	19959	3576.179176270168	398.1232519865473	-0.0274346344179677	0.0177230654069912	-1.5479621492084354	0.121647	0.121647	chr18	69862959	0.9148985969634228	chr18:69862959:C:T
chr18:69863203	['G', 'A']	19959	11970.798155480928	1514.999445912899	-0.0108000848344043	0.0110663165625448	-0.9759421550399476	0.329105	0.329105	chr18	69863203	0.4826655195411957	chr18:69863203:G:A
chr18:69863560	['G', 'A']	19959	3746.9386589155056	403.153283958613	-0.0303528862842109	0.0173387429799246	-1.7505817070680671	0.0800334	0.0800334	chr18	69863560	1.0967287329014517	chr18:69863560:G:A
chr18:69863790	['C', 'A']	19959	12685.906794948887	1788.465686389078	0.0053852428092032	0.0107776899706338	0.499665774751035	0.617316	0.617316	chr18	69863790	0.2094924665584711	chr18:69863790:C:A
chr18:69864406	['T', 'C']	19959	12033.205792453777	1537.3637408013592	-0.0092882099342697	0.0110534886092261	-0.8402966938887538	0.400752	0.400752	chr18	69864406	0.3971243015707074	chr18:69864406:T:C
chr18:69864561	['A', 'G']	19959	14433.892708594336	2097.722342858177	0.0130392290342998	0.0104312401463338	1.2500171457449	0.211308	0.211308	chr18	69864561	0.6750840604957896	chr18:69864561:A:G
chr18:69864659	['T', 'A']	19959	11852.563073222074	1489.9802409723857	-0.0124259934617504	0.011119920411206	-1.1174534531045943	0.263814	0.263814	chr18	69864659	0.5787021611724634	chr18:69864659:T:A
chr18:69865056	['A', 'G']	19959	11846.374141819091	1496.00691066488	-0.0117240509743788	0.011118485006308	-1.054464791536554	0.291683	0.291683	chr18	69865056	0.535088881887311	chr18:69865056:A:G
chr18:69865310	['A', 'G']	19959	14683.207005411909	2154.885577924338	0.0158331481160886	0.0103956129710151	1.5230605602800251	0.127759	0.127759	chr18	69865310	0.8936084961822031	chr18:69865310:A:G
chr18:69865653	['C', 'G']	19959	545.0	61.80545342795706	0.0007368410648576	0.0432378445929827	0.0170415771598671	0.986404	0.986404	chr18	69865653	0.0059451752866097	chr18:69865653:C:G
chr18:69865838	['G', 'A']	19959	26498.655308914167	3646.0845224246855	0.006085446939919	0.010705324477996	0.568450489513622	0.569736	0.569736	chr18	69865838	0.2443263378412222	chr18:69865838:G:A
chr18:69866096	['T', 'C']	19959	2887.0125300721734	407.6741850933631	0.0026446268375226	0.019870022397158	0.1330963189000155	0.894119	0.894119	chr18	69866096	0.0486046762778746	chr18:69866096:T:C
chr18:69866164	['C', 'T']	19959	11939.991129598076	1502.3515182221386	-0.0125757086598308	0.011078942672416	-1.135100075130947	0.256347	0.256347	chr18	69866164	0.591171760693133	chr18:69866164:C:T
chr18:69867396	['C', 'T']	19959	601.0301132377994	57.16848383716655	-0.0360314761202853	0.0415202112936977	-0.867805702273835	0.385511	0.385511	chr18	69867396	0.4139632254699776	chr18:69867396:C:T
chr18:69867406	['C', 'T']	19959	3289.0	502.18338671423913	0.0216165865696996	0.0183173131621808	1.1801177595375014	0.237967	0.237967	chr18	69867406	0.6234832644207156	chr18:69867406:C:T
chr18:69867472	['G', 'A']	19959	1145.0573704780038	132.79464296702932	-0.0156444336753586	0.0302794027571975	-0.5166691628896114	0.605393	0.605393	chr18	69867472	0.2179626049832598	chr18:69867472:G:A
chr18:69867766	['A', 'C']	19959	7535.510197945377	912.941877459697	-0.0159120102803887	0.0129070432049984	-1.232816070083853	0.217659	0.217659	chr18	69867766	0.6622233704568403	chr18:69867766:A:C
chr18:69867815	['T', 'TTA']	19959	7539.510999749436	916.490332993358	-0.0154010427585727	0.0129018086596938	-1.1937119178248825	0.232605	0.232605	chr18	69867815	0.6333809540569654	chr18:69867815:T:TTA
chr18:69867948	['T', 'C']	19959	29113.458663192705	3982.807976174532	0.0055885944524217	0.0113788267892433	0.4911397770554625	0.623333	0.623333	chr18	69867948	0.205279880426264	chr18:69867948:T:C
chr18:69868776	['T', 'C']	19959	7547.453697200758	913.654049109186	-0.0162691232259747	0.0129006049058109	-1.2611132070750035	0.207283	0.207283	chr18	69868776	0.6834363144470803	chr18:69868776:T:C
chr18:69868951	['T', 'G']	19959	7833.392474195811	968.4437121534636	-0.0137384170005679	0.0127062083114642	-1.0812365627732023	0.279605	0.279605	chr18	69868951	0.553455066642401	chr18:69868951:T:G
chr18:69869260	['C', 'T']	19959	4789.239953903197	610.8869528000536	-0.0066982225032548	0.0157422817810228	-0.4254924791988858	0.670482	0.670482	chr18	69869260	0.1736128768811464	chr18:69869260:C:T
chr18:69869333	['A', 'G']	19959	7804.782081475172	959.582231816418	-0.0142488030321135	0.0127224584787034	-1.1199724531202138	0.262739	0.262739	chr18	69869333	0.5804754573712826	chr18:69869333:A:G
chr18:69869381	['T', 'C']	19959	21354.209711365005	3048.2720978787165	0.0149807737413614	0.0101139636189576	1.4811971157659134	0.13857	0.13857	chr18	69869381	0.8583307830337908	chr18:69869381:T:C
chr18:69870100	['C', 'G']	19959	3285.658481583563	501.1274330845602	0.021735617274496	0.0183378159578618	1.1852893127754072	0.235917	0.235917	chr18	69870100	0.627240763055994	chr18:69870100:C:G
chr18:69870115	['T', 'C']	19959	4352.670094817638	530.1603113018776	-0.0141086134499685	0.0165009313361092	-0.8550192205875342	0.392551	0.392551	chr18	69870115	0.4061039119640258	chr18:69870115:T:C
chr18:69870387	['G', 'A']	19959	3327.854024626017	506.16100057194393	0.021831225410567	0.0183790914413734	1.187829413668536	0.234915	0.234915	chr18	69870387	0.6290892513822837	chr18:69870387:G:A
chr18:69870638	['G', 'A']	19959	7773.389467882554	954.7461016384264	-0.014647569263489	0.0127464485196099	-1.149149054417336	0.250508	0.250508	chr18	69870638	0.60117840033415	chr18:69870638:G:A
chr18:69871624	['T', 'A']	19959	18157.638987722377	2549.040917004641	0.0068984208351039	0.0101312958481839	0.6809021213550387	0.495941	0.495941	chr18	69871624	0.3045699866116654	chr18:69871624:T:A
chr18:69872156	['T', 'C']	19959	4828.985405514592	623.2182782881616	-0.0053942183955567	0.01575440818314	-0.3423942259747649	0.732058	0.732058	chr18	69872156	0.1354545089934181	chr18:69872156:T:C
chr18:69872436	['T', 'C']	19959	3296.8258995690085	499.97764576749694	0.0207872442069526	0.01831605088067	1.1349195491092752	0.256423	0.256423	chr18	69872436	0.591043023127104	chr18:69872436:T:C
chr18:69873132	['T', 'G']	19959	13359.685495188454	1756.2866407574163	-0.0057968727745284	0.0107002205743756	-0.5417526427829457	0.587995	0.587995	chr18	69873132	0.2306263669198512	chr18:69873132:T:G
chr18:69873487	['A', 'G']	19959	30650.14262089702	4222.832171818812	0.0088708450597019	0.0119910175405554	0.7397908500841923	0.459436	0.459436	chr18	69873487	0.3377749778201552	chr18:69873487:A:G
chr18:69874082	['C', 'G']	19959	7819.391772722718	973.9675267680524	-0.0126794596175698	0.0127112621076666	-0.9974980855695144	0.318535	0.318535	chr18	69874082	0.4968428412823321	chr18:69874082:C:G
chr18:69874352	['T', 'C']	19959	11632.33124530193	1545.8192943869774	-0.001465094004691	0.0111213830494586	-0.131736673233497	0.895194	0.895194	chr18	69874352	0.0480828373103854	chr18:69874352:T:C
chr18:69874397	['C', 'T']	19959	7819.175285628383	973.20298969106	-0.0126983171859022	0.0127135122792775	-0.99880480759042	0.317901	0.317901	chr18	69874397	0.4977081059518555	chr18:69874397:C:T
chr18:69875296	['C', 'T']	19959	3287.1646958613087	502.7922055910506	0.0224993133852267	0.0183457742831151	1.2264030418129774	0.220062	0.220062	chr18	69875296	0.6574549443394475	chr18:69875296:C:T
chr18:69875911	['G', 'T']	19959	26366.605191941468	3566.567127902722	-0.0020378231819485	0.0106908093271886	-0.1906144913431345	0.84883	0.84883	chr18	69875911	0.0711792796672519	chr18:69875911:G:T
chr18:69876027	['T', 'C']	19959	3276.1641447038783	501.50105067728015	0.0223016417153327	0.0184163650804444	1.210968701908171	0.225922	0.225922	chr18	69876027	0.646041475970362	chr18:69876027:T:C
chr18:69876452	['C', 'T']	19959	30235.02971388485	4132.110412588163	0.0048480659141932	0.0118316968113728	0.4097523788416582	0.681992	0.681992	chr18	69876452	0.1662207197368243	chr18:69876452:C:T
chr18:69876590	['A', 'G']	19959	3278.642688856584	509.1369533951931	0.0244739358502086	0.018414671349093	1.3290454869515778	0.183848	0.183848	chr18	69876590	0.7355410902644595	chr18:69876590:A:G
chr18:69876797	['C', 'A']	19959	3421.5142814191217	532.301356694311	0.0270855545978051	0.0181005761371228	1.496391849221575	0.134567	0.134567	chr18	69876797	0.8710614295254888	chr18:69876797:C:A
chr18:69876810	['T', 'C']	19959	21428.786619081115	2942.6717046713097	0.0034500908583072	0.0101477211915762	0.3399867608868839	0.73387	0.73387	chr18	69876810	0.1343808655375391	chr18:69876810:T:C
chr18:69877020	['C', 'T']	19959	6392.960914010824	1074.396207415516	0.0354821394349113	0.0137512060235848	2.580292912058434	0.00987874	0.00987874	chr18	69877020	2.005298444677876	chr18:69877020:C:T
chr18:69877053	['G', 'A']	19959	4427.44365385579	765.3467635467043	0.0373298562890058	0.0161098751516199	2.3172033263865552	0.0205027	0.0205027	chr18	69877053	1.6881889429496977	chr18:69877053:G:A
chr18:69877401	['T', 'A']	19959	3807.953944071364	523.5144749918901	-0.0007119113378378	0.0173545862673567	-0.0410215102146781	0.967279	0.967279	chr18	69877401	0.0144482408249394	chr18:69877401:T:A
chr18:69877481	['C', 'T']	19959	17183.165539016692	2287.841901838764	-0.001663411277899	0.0102055271903815	-0.1629912151394567	0.870527	0.870527	chr18	69877481	0.0602177543925256	chr18:69877481:C:T
chr18:69877496	['A', 'G']	19959	4632.928489100475	679.5501481547927	0.0171449027428101	0.0158050909633694	1.0847708996136711	0.278036	0.278036	chr18	69877496	0.5558989681498245	chr18:69877496:A:G
chr18:69878044	['G', 'A']	19959	13630.780573376103	1885.053085504528	0.0013999527289987	0.010667204840261	0.131238946843403	0.895588	0.895588	chr18	69878044	0.0478917341737324	chr18:69878044:G:A
chr18:69878063	['T', 'A']	19959	2399.721395278905	309.3587385562845	-0.0065877974201186	0.021151914690607	-0.3114515880230961	0.755461	0.755461	chr18	69878063	0.1217879508113594	chr18:69878063:T:A
chr18:69878288	['A', 'ACTTTT']	19959	18688.554430633525	2605.370714862817	0.0053676348017489	0.0100704806516647	0.5330068134197345	0.594035	0.594035	chr18	69878288	0.2261879660304837	chr18:69878288:A:ACTTTT
chr18:69878300	['A', 'G']	19959	4185.258156668171	706.3045062033635	0.035017191514074	0.0165160354780378	2.12019352711116	0.034002	0.034002	chr18	69878300	1.4684955369748605	chr18:69878300:A:G
chr18:69878854	['G', 'A']	19959	4521.679645219483	569.5111962495	-0.0094390634280357	0.0160925757995923	-0.5865477065688172	0.557514	0.557514	chr18	69878854	0.2537442223669666	chr18:69878854:G:A
chr18:69879140	['C', 'T']	19959	14017.106885147325	1978.6472841746563	0.0058760863820618	0.0105736130030679	0.5557311753661591	0.578401	0.578401	chr18	69879140	0.2377709648592612	chr18:69879140:C:T
chr18:69879453	['C', 'T']	19959	721.0361258643151	140.05674088041386	0.0498271195869481	0.0382022323200983	1.304298638085971	0.192147	0.192147	chr18	69879453	0.7163663918065366	chr18:69879453:C:T
chr18:69879549	['T', 'C']	19959	19044.90840306659	2692.7047855193696	0.0085303770808038	0.0100412522980027	0.8495331884550424	0.395595	0.395595	chr18	69879549	0.4027492061702381	chr18:69879549:T:C
chr18:69879552	['G', 'GA']	19959	19042.9541036176	2690.8646620115755	0.0084343512789542	0.0100403618245918	0.8400445547984203	0.400893	0.400893	chr18	69879552	0.3969715269071597	chr18:69879552:G:GA
chr18:69879595	['T', 'C']	19959	4996.002506140044	706.5340065481546	0.0075377112492784	0.0152215486833078	0.4952000224224536	0.620464	0.620464	chr18	69879595	0.2072834116751757	chr18:69879595:T:C
chr18:69879603	['A', 'G']	19959	7322.366870427899	924.6611021595808	-0.0103593496415843	0.0130522829680138	-0.7936810492824217	0.427391	0.427391	chr18	69879603	0.3691746274491862	chr18:69879603:A:G
chr18:69879606	['T', 'C']	19959	19042.908202635663	2689.939712146955	0.0083330852772869	0.0100404099644469	0.8299546838021873	0.406574	0.406574	chr18	69879606	0.3908603975070477	chr18:69879606:T:C
chr18:69879743	['C', 'T']	19959	13961.49754435201	1946.484941801524	0.0030751011679657	0.0105875884836488	0.2904439639597629	0.77148	0.77148	chr18	69879743	0.112675328190884	chr18:69879743:C:T
chr18:69880946	['C', 'T']	19959	6044.211325482334	748.2378974245682	-0.0144861297382957	0.0140777410645569	-1.029009531562343	0.303488	0.303488	chr18	69880946	0.5178584763739436	chr18:69880946:C:T
chr18:69881246	['A', 'G']	19959	29749.471587492484	4017.770632587364	-0.0043388572873902	0.0116107848484704	-0.3736919893026678	0.708637	0.708637	chr18	69881246	0.1495761756320806	chr18:69881246:A:G
chr18:69881391	['G', 'A']	19959	18506.490577385724	2537.4011281748185	0.0007458810106093	0.0100967268496512	0.073873545527791	0.941112	0.941112	chr18	69881391	0.0263586889133152	chr18:69881391:G:A
chr18:69882370	['A', 'G']	19959	5071.50819261412	734.9431473740681	0.0116225337217067	0.0151443555587394	0.7674498711171436	0.442823	0.442823	chr18	69882370	0.3537698301743595	chr18:69882370:A:G
chr18:69883123	['G', 'A']	19959	20321.09070862985	2609.2427892434694	-0.0129564634482888	0.010128341312978	-1.2792285575612443	0.200831	0.200831	chr18	69883123	0.697169249247086	chr18:69883123:G:A
chr18:69883176	['T', 'C']	19959	20328.073966424457	2618.969267271667	-0.0122069526935639	0.0101260884137787	-1.2054953694611004	0.228026	0.228026	chr18	69883176	0.6420156310137747	chr18:69883176:T:C
chr18:69883350	['T', 'C']	19959	21338.20730607336	2805.886397032384	-0.0064758911209613	0.0101293479411916	-0.6393196441230635	0.522622	0.522622	chr18	69883350	0.2818123124091158	chr18:69883350:T:C
chr18:69883539	['G', 'T']	19959	7344.103878532773	948.5802777160848	-0.0083663857632892	0.0130373606853752	-0.6417238860833444	0.52106	0.52106	chr18	69883539	0.2831122648605757	chr18:69883539:G:T
chr18:69883643	['T', 'A']	19959	15737.57699052964	2013.787463237643	-0.0114433197086146	0.0103948485117476	-1.1008644999185977	0.270969	0.270969	chr18	69883643	0.5670803914098345	chr18:69883643:T:A
chr18:69883738	['T', 'A']	19959	30515.52891071249	4145.121903461994	-0.0010443417126719	0.0119563884191292	-0.0873459171835757	0.930397	0.930397	chr18	69883738	0.0313316986295072	chr18:69883738:T:A
chr18:69883916	['G', 'C']	19959	4663.233640645355	661.1128406628706	0.0064630488801666	0.0156687124080804	0.4124811734264546	0.679991	0.679991	chr18	69883916	0.167496835347004	chr18:69883916:G:C
chr18:69884110	['T', 'C']	19959	14823.74270969035	2137.6334846557525	0.0110404056460239	0.0104633923464555	1.0551459106628915	0.291371	0.291371	chr18	69884110	0.5355536755129	chr18:69884110:T:C
chr18:69884232	['T', 'C']	19959	6175.237584565271	752.202130877197	-0.0159982469575635	0.0139612711237693	-1.145901889286155	0.251849	0.251849	chr18	69884232	0.5988597692269335	chr18:69884232:T:C
chr18:69884545	['A', 'G']	19959	9776.489828640144	1340.9945468612552	0.0007924397913459	0.0117754878888227	0.0672957077301369	0.946347	0.946347	chr18	69884545	0.0239495902863785	chr18:69884545:A:G
chr18:69885102	['T', 'C']	19959	15830.55207497995	2057.3249207890835	-0.0082886414106943	0.0103852429383447	-0.7981172380754619	0.424812	0.424812	chr18	69885102	0.3718032238941603	chr18:69885102:T:C
chr18:69885353	['A', 'G']	19959	758.1139506915215	134.40610692946598	0.0420660240358887	0.0373277163143402	1.126938055402233	0.259782	0.259782	chr18	69885353	0.5853909439923748	chr18:69885353:A:G
chr18:69885961	['GAC', 'G']	19959	4827.483740041088	603.1255786910249	-0.009260073029994	0.0156614219891753	-0.5912664275564721	0.554349	0.554349	chr18	69885961	0.2562167315661604	chr18:69885961:GAC:G
chr18:69886373	['G', 'C']	19959	493.0494062233803	47.74305559261576	-0.0291758793244415	0.0457739684714327	-0.6373902088618331	0.523878	0.523878	chr18	69886373	0.2807698391531549	chr18:69886373:G:C
chr18:69886482	['G', 'T']	19959	13697.431392202065	1950.433268898184	0.0071128165764124	0.0106564166930454	0.667467947368681	0.504481	0.504481	chr18	69886482	0.2971551857215047	chr18:69886482:G:T
chr18:69887248	['C', 'T']	19959	14206.558935551771	2007.288879874187	0.0054874142664333	0.0105565778360313	0.5198099565660216	0.603202	0.603202	chr18	69887248	0.2195372271722282	chr18:69887248:C:T
chr18:69887936	['G', 'C']	19959	19118.789515886543	2738.513279137438	0.0108551816340237	0.0100571586501419	1.07934875163479	0.280445	0.280445	chr18	69887936	0.5521522985382825	chr18:69887936:G:C
chr18:69887965	['T', 'G']	19959	8715.930225563912	1143.7016628933843	-0.0075390873630389	0.0122628579454302	-0.6147904017634314	0.5387	0.5387	chr18	69887965	0.2686530244540451	chr18:69887965:T:G
chr18:69887985	['C', 'T']	19959	4837.454217410916	608.6226271603233	-0.0081012348882502	0.0156519398642212	-0.5175866351728633	0.604752	0.604752	chr18	69887985	0.2184226866907168	chr18:69887985:C:T
chr18:69888324	['G', 'A']	19959	3838.03821847728	592.5553390463431	0.018152504873846	0.0171892447473494	1.0560385369255465	0.290963	0.290963	chr18	69888324	0.5361622340982134	chr18:69888324:G:A
chr18:69889402	['T', 'C']	19959	14259.572216097024	2032.5078267742367	0.0073753679896054	0.0105414145330974	0.6996563854356159	0.48415	0.48415	chr18	69889402	0.31502006381072	chr18:69889402:T:C
chr18:69889410	['A', 'G']	19959	14347.03177626303	2069.465835475181	0.0097522104570334	0.0105263009149945	0.9264613025779548	0.354218	0.354218	chr18	69889410	0.450729373405548	chr18:69889410:A:G
chr18:69889449	['T', 'C']	19959	4878.377238300645	600.3639534490002	-0.0115755061608163	0.0155939997491663	-0.7423051396057091	0.457911	0.457911	chr18	69889449	0.3392189236661861	chr18:69889449:T:C
chr18:69889731	['C', 'T']	19959	2917.146156929552	415.94076032619097	0.0137876872225418	0.0194602476311179	0.7085052299383193	0.47864	0.47864	chr18	69889731	0.3199910101660099	chr18:69889731:C:T
chr18:69890040	['G', 'T']	19959	4176.209239402746	590.2871043257932	0.0068390700528017	0.016525626988387	0.4138463283485523	0.678991	0.678991	chr18	69890040	0.1681359822382634	chr18:69890040:G:T
chr18:69890192	['C', 'T']	19959	2906.728174802045	418.49087512558185	0.0147175130391556	0.0194886823802198	0.7551825593962781	0.450148	0.450148	chr18	69890192	0.3466446750782651	chr18:69890192:C:T
chr18:69890193	['G', 'A']	19959	4640.464999749462	672.1990004516937	0.0094914695610724	0.0156990050156675	0.6045905171442416	0.545458	0.545458	chr18	69890193	0.2632386842515726	chr18:69890193:G:A
chr18:69891080	['C', 'T']	19959	14072.27881983168	1945.5824160141767	0.0013132286295524	0.0106978400215057	0.1227564281118857	0.902301	0.902301	chr18	69891080	0.0446485613132209	chr18:69891080:C:T
chr18:69891174	['A', 'G']	19959	4826.241807796372	598.6870548804424	-0.0101963228747284	0.0156605256293193	-0.6510843324210703	0.515	0.515	chr18	69891174	0.2881927709588089	chr18:69891174:A:G
chr18:69891495	['C', 'A']	19959	2908.728675954696	415.9946632929223	0.0139227609397135	0.0194834397304013	0.7145946061048409	0.474868	0.474868	chr18	69891495	0.3234270952983022	chr18:69891495:C:A
chr18:69891598	['A', 'G']	19959	29902.494588093807	4049.251265221592	-0.0036544001766443	0.0116718881699632	-0.313094173233143	0.754212	0.754212	chr18	69891598	0.1225065619697473	chr18:69891598:A:G
chr18:69892171	['A', 'G']	19959	30052.0	4063.5314664853545	-0.0041460391458917	0.0117379686684891	-0.3532160685538242	0.72393	0.72393	chr18	69892171	0.1403034256308515	chr18:69892171:A:G
chr18:69892816	['ATC', 'A']	19959	1169.0	190.4588967856321	0.0323063695237765	0.0297350284021317	1.0864751527010623	0.277282	0.277282	chr18	69892816	0.5570783221076854	chr18:69892816:ATC:A
chr18:69893611	['A', 'C']	19959	14493.0	2090.9958114783803	0.0099814467826564	0.0104955396290296	0.9510179691045804	0.341607	0.341607	chr18	69893611	0.4664732385971263	chr18:69893611:A:C
chr18:69893844	['T', 'C']	19959	25890.594377912512	3503.4492730952447	-0.0024266876166965	0.0105847235042413	-0.2292632033065558	0.818667	0.818667	chr18	69893844	0.0868927154205675	chr18:69893844:T:C
chr18:69894272	['G', 'T']	19959	11427.023779471923	1412.115100074034	-0.0154584450791722	0.0112443611556749	-1.3747730853851527	0.169217	0.169217	chr18	69894272	0.7715560087005325	chr18:69894272:G:T
chr18:69894282	['G', 'A']	19959	11608.00982611375	1473.9533185671671	-0.0104575343733602	0.0113184322255147	-0.923938418766705	0.35553	0.35553	chr18	69894282	0.4491237471571455	chr18:69894282:G:A
chr18:69895421	['T', 'C']	19959	5200.781719783524	675.7818562105219	-0.0057372678020987	0.0151641206150581	-0.378344906885113	0.705178	0.705178	chr18	69895421	0.1517012451923974	chr18:69895421:T:C
chr18:69895441	['G', 'C']	19959	31936.800360793743	4385.72179147814	0.0067467025405798	0.0126449213295804	0.5335503768455357	0.593659	0.593659	chr18	69895441	0.2264629438120518	chr18:69895441:G:C
chr18:69896112	['T', 'C']	19959	31961.202685774413	4373.839475287442	0.0046140856313935	0.0126555199673905	0.3645907590745146	0.715421	0.715421	chr18	69896112	0.1454383160038444	chr18:69896112:T:C
chr18:69896297	['T', 'C']	19959	4079.596484990114	648.5335683505252	0.0238188784816188	0.0168304697182898	1.4152236319188765	0.157019	0.157019	chr18	69896297	0.8040477928398357	chr18:69896297:T:C
chr18:69896479	['T', 'C']	19959	1875.7518420129315	231.12697570706823	-0.0067996194127784	0.0239109756463336	-0.2843723114167878	0.776128	0.776128	chr18	69896479	0.1100666484461018	chr18:69896479:T:C
chr18:69896736	['T', 'C']	19959	26107.616124668035	3551.0978404772973	0.0004261663501686	0.0106773091221202	0.039913272650852	0.968163	0.968163	chr18	69896736	0.0140515186821944	chr18:69896736:T:C
chr18:69898662	['T', 'C']	19959	22317.945516515465	2874.661423504792	-0.0147196064004043	0.0102210333271592	-1.440128989824498	0.149847	0.149847	chr18	69898662	0.8243519473895927	chr18:69898662:T:C
chr18:69898732	['G', 'A']	19959	13426.69085442245	1721.447353605555	-0.0075255353544247	0.0107286300740494	-0.7014442014015907	0.483034	0.483034	chr18	69898732	0.3160222988702386	chr18:69898732:G:A
chr18:69899351	['C', 'T']	19959	25401.545372550987	3519.79994507132	0.0031801564593505	0.0104722865089489	0.3036735536821818	0.76138	0.76138	chr18	69899351	0.1183985354592901	chr18:69899351:C:T
chr18:69899764	['A', 'G']	19959	459.0459988976299	77.39273330284374	0.0123841034359135	0.0477009166758724	0.25961982072721	0.79516	0.79516	chr18	69899764	0.0995454749590916	chr18:69899764:A:G
chr18:69900507	['C', 'T']	19959	24529.518949268106	3350.2086078123702	-0.0031340713227445	0.0103996525791106	-0.3013630790936076	0.763141	0.763141	chr18	69900507	0.1173952132055659	chr18:69900507:C:T
chr18:69900664	['G', 'A']	19959	11476.1244729974	1555.767317418373	0.0035476947219827	0.0111665762131874	0.3177065784759509	0.750711	0.750711	chr18	69900664	0.1245272204673018	chr18:69900664:G:A
chr18:69900909	['T', 'C']	19959	13361.67782510649	1822.4194168293263	-0.0019010045426301	0.0107820553961653	-0.1763118879268843	0.860051	0.860051	chr18	69900909	0.065475794847294	chr18:69900909:T:C
chr18:69901013	['A', 'G']	19959	17581.16604851644	2573.490118812869	0.0181212964115221	0.0102185308486225	1.7733759069646382	0.0761817	0.0761817	chr18	69901013	1.1181493402549942	chr18:69901013:A:G
chr18:69901081	['G', 'T']	19959	5045.011074918566	810.3830634285293	0.0266794422139177	0.0152344887004497	1.751252880126529	0.0799177	0.0799177	chr18	69901081	1.0973570234267425	chr18:69901081:G:T
chr18:69901265	['G', 'C']	19959	12665.269128626547	1872.2764269873053	0.0150611000360142	0.0108240832657219	1.391443475283513	0.164107	0.164107	chr18	69901265	0.7848728936785622	chr18:69901265:G:C
chr18:69901627	['T', 'TC']	19959	8801.73287877269	1327.0525210976457	0.0167993974498786	0.0121366092369103	1.384192003050381	0.166315	0.166315	chr18	69901627	0.7790685798637574	chr18:69901627:T:TC
chr18:69901651	['A', 'G']	19959	27050.61902135767	3721.1999308546	0.0051659832212269	0.0108819846904258	0.4747280361248902	0.634986	0.634986	chr18	69901651	0.1972358498100284	chr18:69901651:A:G
chr18:69901843	['C', 'T']	19959	29505.13697240244	4063.9301880712815	0.0075452072534099	0.0115781355543711	0.651677225402791	0.514617	0.514617	chr18	69901843	0.288515871284932	chr18:69901843:C:T
chr18:69902311	['C', 'G']	19959	13278.32640072166	1942.626996640432	0.0152634250874785	0.0108787113299292	1.4030545185518504	0.160616	0.160616	chr18	69902311	0.7942111940162677	chr18:69902311:C:G
chr18:69904194	['G', 'T']	19959	2850.142799879748	354.17130003364787	-0.0149167271605619	0.0195897107267319	-0.7614572450121312	0.446393	0.446393	chr18	69904194	0.3502826242972007	chr18:69904194:G:T
chr18:69904611	['T', 'G']	19959	5613.562509395199	688.6634045957476	-0.0136265298180345	0.0144658169539493	-0.9419813524126184	0.346214	0.346214	chr18	69904611	0.460655374358335	chr18:69904611:T:G
chr18:69906574	['G', 'A']	19959	27247.82594968428	3704.3674531341935	0.0027341753710971	0.0108588202257462	0.251793041440586	0.801204	0.801204	chr18	69906574	0.0962568911637943	chr18:69906574:G:A
chr18:69907391	['A', 'G']	19959	22318.59110955197	3182.378801610509	0.0168444625723701	0.0102223117543716	1.647813427835093	0.0994067	0.0994067	chr18	69907391	1.0025843432187092	chr18:69907391:A:G
chr18:69908657	['C', 'CT']	19959	820.0410862811905	77.78864895781483	-0.0356314880551031	0.0358035983406713	-0.995192933293168	0.319655	0.319655	chr18	69908657	0.4953184980018155	chr18:69908657:C:CT
chr18:69911580	['A', 'C']	19959	21656.76556390977	3009.246709148339	0.0072791784868156	0.0101910665161127	0.7142705304991226	0.475068	0.475068	chr18	69911580	0.3232442221412389	chr18:69911580:A:C
chr18:69911695	['T', 'C']	19959	10546.69892742582	1366.8189393406112	-0.0090514834677966	0.0117678036060219	-0.7691735663539407	0.441799	0.441799	chr18	69911695	0.3547752714771991	chr18:69911695:T:C
chr18:69913773	['T', 'C']	19959	11253.074285714283	1541.5458030418938	0.0029603049808032	0.0114975115792854	0.2574735376772072	0.796816	0.796816	chr18	69913773	0.0986419538991855	chr18:69913773:T:C
chr18:69913960	['T', 'C']	19959	735.0368273374086	114.63977744213967	0.0202559898825464	0.037659241680558	0.5378756708477174	0.590669	0.590669	chr18	69913960	0.2286558215617632	chr18:69913960:T:C
chr18:69916195	['G', 'T']	19959	11191.803698506565	1538.3283953421796	0.0035767248711597	0.0115202535764988	0.3104727554310286	0.756205	0.756205	chr18	69916195	0.121360455424646	chr18:69916195:G:T
chr18:69917640	['G', 'A']	19959	714.0357751277684	108.68648270719312	0.0108940299170992	0.0382781827585085	0.2846015440656657	0.775952	0.775952	chr18	69917640	0.1101651431488782	chr18:69917640:G:A
chr18:69918350	['T', 'C']	19959	28025.424898511505	3843.818996156579	0.0073501146856569	0.0110483469867231	0.6652682699493019	0.505887	0.505887	chr18	69918350	0.2959464807037192	chr18:69918350:T:C
chr18:69918981	['T', 'C']	19959	20634.13530443497	2822.068328474887	0.0020014918439102	0.0101439845354767	0.1973082507086199	0.843588	0.843588	chr18	69918981	0.0738696067073847	chr18:69918981:T:C
chr18:69921395	['C', 'T']	19959	27980.607617138565	3833.383917499397	0.0068292147092491	0.011038959633681	0.6186465877103545	0.536156	0.536156	chr18	69921395	0.2707088295573111	chr18:69921395:C:T
chr18:69922292	['T', 'C']	19959	750.0	75.8356655051803	-0.0289686011223677	0.037390317922016	-0.7747620970430583	0.438489	0.438489	chr18	69922292	0.3580412969369867	chr18:69922292:T:C
chr18:69923422	['C', 'T']	19959	27319.84399117972	3686.148317104016	0.000421029121333	0.0108627380837999	0.0387590235615609	0.969083	0.969083	chr18	69923422	0.0136390249117718	chr18:69923422:C:T
chr18:69923770	['C', 'T']	19959	10201.600150375942	1300.832016061634	-0.0069518304503755	0.0116163132831775	-0.5984541119808643	0.549544	0.549544	chr18	69923770	0.2599975294603435	chr18:69923770:C:T
chr18:69924240	['T', 'C']	19959	30235.54464822609	4217.76314874297	0.0190974421565109	0.0117558261984579	1.624508718835602	0.104283	0.104283	chr18	69924240	0.9817864835959128	chr18:69924240:T:C
chr18:69927625	['C', 'T']	19959	27356.853262503755	3693.500700293705	0.0009016349157497	0.0108663995714423	0.0829745777174766	0.933873	0.933873	chr18	69927625	0.029712180675046	chr18:69927625:C:T
chr18:69928148	['C', 'A']	19959	10550.0	1357.519430040231	-0.0100572677400041	0.0117675503037779	-0.8546611215059158	0.392749	0.392749	chr18	69928148	0.4058849120678357	chr18:69928148:C:A
chr18:69928213	['A', 'G']	19959	10552.586139506917	1358.6452001941082	-0.0099531575133742	0.0117683553005039	-0.8457560346557522	0.397699	0.397699	chr18	69928213	0.4004455010306852	chr18:69928213:A:G
chr18:69928367	['G', 'A']	19959	27338.47892758707	3704.915146537626	0.0023401085425786	0.010860595328339	0.2154677963621889	0.829405	0.829405	chr18	69928367	0.0812333508554537	chr18:69928367:G:A
chr18:69928402	['G', 'A']	19959	1698.0	225.0982827058694	-0.0026171436542393	0.0251757884307583	-0.1039547842339628	0.917206	0.917206	chr18	69928402	0.037533112949547	chr18:69928402:G:A
chr18:69928692	['C', 'A']	19959	10553.11495865698	1358.9430298961122	-0.0099357771760467	0.0117682588893613	-0.8442860808431694	0.39852	0.39852	chr18	69928692	0.3995498783539899	chr18:69928692:C:A
chr18:69930097	['C', 'T']	19959	27363.968071775853	3686.703627131239	-2.0959613421644586e-05	0.0108697175185302	-0.0019282574166176	0.998461	0.998461	chr18	69930097	0.0006688940537492	chr18:69930097:C:T
chr18:69930160	['A', 'G']	19959	7371.540012033693	949.1638480866784	-0.0047794361209851	0.012965201912146	-0.3686356875404789	0.712403	0.712403	chr18	69930160	0.1472742603476171	chr18:69930160:A:G
chr18:69930528	['C', 'CA']	19959	28025.404148712296	3845.068339172432	0.0074725478620432	0.011047807197598	0.6763828991935983	0.498805	0.498805	chr18	69930528	0.302069201822352	chr18:69930528:C:CA
chr18:69930613	['A', 'G']	19959	10710.598901098894	1389.5138288362114	-0.0088329426680905	0.0118300847013043	-0.7466508390355504	0.455283	0.455283	chr18	69930613	0.3417185656901172	chr18:69930613:A:G
chr18:69930943	['C', 'T']	19959	26999.70551686125	3656.816334687997	0.0027297299512682	0.0107889523957041	0.2530115854765629	0.800262	0.800262	chr18	69930943	0.096767804850548	chr18:69930943:C:T
chr18:69931301	['G', 'A']	19959	10686.212449255752	1358.765678653716	-0.0121080029217336	0.0117209650872839	-1.0330209868869606	0.301607	0.301607	chr18	69931301	0.520558583140146	chr18:69931301:G:A
chr18:69932280	['T', 'C']	19959	26679.68362233136	3713.682424595462	0.0145601543134116	0.010748905886323	1.3545708249188435	0.17557	0.17557	chr18	69932280	0.7555496908645707	chr18:69932280:T:C
chr18:69933147	['T', 'C']	19959	15411.316446181598	2173.0596304046526	0.0117820365742568	0.010432072113643	1.1294052078923356	0.258741	0.258741	chr18	69933147	0.5871347476927659	chr18:69933147:T:C
chr18:69933274	['G', 'C']	19959	10548.113956401903	1355.825145960178	-0.0103197992427088	0.0117681935913794	-0.8769229671976567	0.380539	0.380539	chr18	69933274	0.4196008274168373	chr18:69933274:G:C
chr18:69933434	['C', 'A']	19959	10540.6968223737	1355.8472356590169	-0.0101585522442936	0.0117725855048839	-0.8628989987016271	0.388203	0.388203	chr18	69933434	0.410941112743608	chr18:69933434:C:A
chr18:69933755	['C', 'T']	19959	4342.870358306189	603.4876926868791	0.0069306937688026	0.0166140235711493	0.4171592594125086	0.676566	0.676566	chr18	69933755	0.1696898309397061	chr18:69933755:C:T
chr18:69934400	['G', 'C']	19959	8631.919721205439	1055.3096066436517	-0.0167527167269462	0.0126108055987575	-1.3284414382374408	0.184048	0.184048	chr18	69934400	0.7350688975527296	chr18:69934400:G:C
chr18:69934729	['A', 'G']	19959	11189.121210602796	1623.7818935172054	0.0153021509747876	0.0113147217310093	1.3524107210564666	0.176259	0.176259	chr18	69934729	0.7538486981632576	chr18:69934729:A:G
chr18:69935024	['A', 'G']	19959	27358.85376365641	3701.106830212444	0.0015502750873883	0.0108648997607631	0.1426865522484525	0.886539	0.886539	chr18	69935024	0.0523021544655024	chr18:69935024:A:G
chr18:69936744	['G', 'A']	19959	12405.486193936356	1571.140518671625	-0.0123815582809336	0.01116496281861	-1.108965473695601	0.267458	0.267458	chr18	69936744	0.5727444072888985	chr18:69936744:G:A
chr18:69937576	['A', 'G']	19959	11264.12872676254	1536.631628140465	0.0026606800927915	0.0114964437103011	0.2314350559040656	0.816979	0.816979	chr18	69937576	0.0877891066271116	chr18:69937576:A:G
chr18:69937799	['C', 'G']	19959	2383.0	200.7833720203269	-0.0503409644704533	0.0212097887896138	-2.373477877116088	0.0176309	0.0176309	chr18	69937799	1.75372551781654	chr18:69937799:C:G
chr18:69938571	['C', 'T']	19959	23847.0	3311.8004114101186	0.0090790182516769	0.0103396441953072	0.8780784019432284	0.379912	0.379912	chr18	69938571	0.4203169884893029	chr18:69938571:C:T
chr18:69940529	['T', 'G']	19959	10271.0	1504.2028831025937	0.0162834564310378	0.0116499748614735	1.397724598092243	0.162211	0.162211	chr18	69940529	0.7899196983534816	chr18:69940529:T:G
chr18:69940931	['G', 'A']	19959	5998.202104735656	869.4726172821589	0.0086653885775946	0.01406807331123	0.6159612895020509	0.537927	0.537927	chr18	69940931	0.2692766567653233	chr18:69940931:G:A
chr18:69941911	['A', 'G']	19959	8631.594797774771	1258.2471107020826	0.0121965956675264	0.0123203475677077	0.989955486279812	0.322208	0.322208	chr18	69941911	0.491863680823309	chr18:69941911:A:G
chr18:69941930	['C', 'T']	19959	27866.79240366789	3841.554992409587	0.0095667024624754	0.0110140240104617	0.8685928461194913	0.38508	0.38508	chr18	69941930	0.4144490368568711	chr18:69941930:C:T
chr18:69943362	['T', 'C']	19959	29527.43821407096	4059.812743301495	0.0085279449443529	0.0114809183647644	0.7427929259148474	0.457616	0.457616	chr18	69943362	0.3394987993587552	chr18:69943362:T:C
chr18:69944307	['G', 'A']	19959	10037.52034883721	1287.8429002627156	-0.0102909157275753	0.0119836527434156	-0.8587461559439546	0.390491	0.390491	chr18	69944307	0.4083889712498816	chr18:69944307:G:A
chr18:69945146	['G', 'T']	19959	1977.1981259708373	198.12328105733377	-0.0321508067835615	0.0232015879855807	-1.3857157882271922	0.165849	0.165849	chr18	69945146	0.7802871427504151	chr18:69945146:G:T
chr18:69946690	['A', 'G']	19959	28029.830593424216	3848.1164468119673	0.0077524906331758	0.0110481023063449	0.7017033711503194	0.482872	0.482872	chr18	69946690	0.3161679770350455	chr18:69946690:A:G
chr18:69948725	['C', 'T']	19959	29506.91350538712	4047.80220762673	0.0075022746486815	0.0114734756566707	0.6538798593536602	0.513197	0.513197	chr18	69948725	0.289715891048578	chr18:69948725:C:T
chr18:69949377	['C', 'A']	19959	972.0	144.3405196482158	0.0151331012295747	0.0326980370711635	0.4628137522946489	0.643503	0.643503	chr18	69949377	0.1914494240814147	chr18:69949377:C:A
chr18:69950214	['G', 'A']	19959	460.23058799939855	61.42468664045949	-0.0080874451773079	0.0472533082251857	-0.1711508777071703	0.864107	0.864107	chr18	69950214	0.0634324766966288	chr18:69950214:G:A
chr18:69951213	['T', 'C']	19959	17357.478626910546	2411.767340205182	0.0083964590919932	0.0102721741284083	0.8173984384447177	0.413711	0.413711	chr18	69951213	0.3833029316648206	chr18:69951213:T:C
chr18:69951602	['T', 'C']	19959	2483.3732711966327	285.382094809716	-0.0201312402177236	0.0208117199338849	-0.9673030523991722	0.333404	0.333404	chr18	69951602	0.4770291940475855	chr18:69951602:T:C
chr18:69952361	['A', 'C']	19959	465.0	29.20208011887908	-0.074342978807887	0.0468025560035948	-1.5884384349046428	0.112203	0.112203	chr18	69952361	0.9499955310831748	chr18:69952361:A:C
chr18:69952712	['G', 'C']	19959	17747.778423610762	2508.646543817571	0.0091074750969967	0.010243919901785	0.8890615296015522	0.373981	0.373981	chr18	69952712	0.4271504614486177	chr18:69952712:G:C
chr18:69953102	['C', 'T']	19959	17143.73052631579	2457.553378997842	0.0132787161733905	0.0102749365912456	1.2923404495463446	0.196254	0.196254	chr18	69953102	0.7071814828108671	chr18:69953102:C:T
chr18:69953123	['GAA', 'G']	19959	775.0	133.98099538413544	0.0340077085996641	0.036706712515952	0.9264711075633636	0.354212	0.354212	chr18	69953123	0.4507367298610665	chr18:69953123:GAA:G
chr18:69953270	['C', 'T']	19959	16386.46301864101	2371.958612627401	0.0152296124729489	0.0103435712164836	1.4723746909267532	0.140936	0.140936	chr18	69953270	0.8509780586694543	chr18:69953270:C:T
chr18:69954518	['C', 'A']	19959	21013.26410744713	2979.950672310189	0.0148100132165115	0.0101441103513921	1.4599617614056366	0.144316	0.144316	chr18	69954518	0.8406855169556953	chr18:69954518:C:A
chr18:69956672	['GCAGCCCC', 'G']	19959	10039.509019843656	1281.0065290165894	-0.0114088247615366	0.0119801037553448	-0.9523143534083894	0.340949	0.340949	chr18	69956672	0.4673105789988429	chr18:69956672:GCAGCCCC:G
chr18:69956937	['A', 'G']	19959	27416.494562766224	3804.788960538007	0.0124052995937715	0.010901260888061	1.137969242379821	0.255147	0.255147	chr18	69956937	0.5932095337048843	chr18:69956937:A:G
chr18:69957318	['T', 'C']	19959	9351.81130657044	1163.6797218743827	-0.0150702580970326	0.0123055961572449	-1.2246670461520062	0.220715	0.220715	chr18	69957318	0.6561681507719175	chr18:69957318:T:C
chr18:69958049	['C', 'T']	19959	4303.215602765808	592.4372443574654	0.0054723654781183	0.0166842329585098	0.3279962280391914	0.742918	0.742918	chr18	69958049	0.1290591190964898	chr18:69958049:C:T
chr18:69960275	['T', 'G']	19959	10765.629082819274	1426.254939378953	-0.0051447999539913	0.0117679612222427	-0.4371870247385805	0.66198	0.66198	chr18	69960275	0.1791551314377132	chr18:69960275:T:G
chr18:69961194	['T', 'C']	19959	10761.69595068658	1463.3775896293523	0.002413102188117	0.0116855431113594	0.2065032121417839	0.8364	0.8364	chr18	69961194	0.0775859758543657	chr18:69961194:T:C
chr18:69962110	['T', 'C']	19959	17025.55907997595	2428.5056331921696	0.0121940866754447	0.0102975828607659	1.184169803760892	0.23636	0.23636	chr18	69962110	0.6264260186923711	chr18:69962110:T:C
chr18:69963384	['A', 'G']	19959	801.2408660351828	110.89053488413045	0.0138578789005577	0.0357600741406906	0.3875237743086536	0.698373	0.698373	chr18	69963384	0.155912559362164	chr18:69963384:A:G
chr18:69963624	['C', 'T']	19959	811.0	113.36126704071047	0.0139942092076427	0.0355549043969159	0.3935943421874781	0.693885	0.693885	chr18	69963624	0.1587125007322869	chr18:69963624:C:T
chr18:69964778	['G', 'GC']	19959	22333.376655797947	3130.0762792773594	0.0120379804349417	0.0102075703419844	1.1793188811473303	0.238285	0.238285	chr18	69964778	0.6229032955564603	chr18:69964778:G:GC
chr18:69964785	['A', 'G']	19959	9986.57192751573	1280.033787455044	-0.009947772214363	0.0120317847463163	-0.8267910724889453	0.408365	0.408365	chr18	69964785	0.3889514873447728	chr18:69964785:A:G
chr18:69964930	['A', 'G']	19959	22209.672017067234	3124.05829898166	0.0135268941943606	0.0102588377313807	1.3185601087132106	0.187331	0.187331	chr18	69964930	0.7273903485461641	chr18:69964930:A:G
chr18:69965863	['C', 'G']	19959	965.628948160032	121.70131863796205	0.001725766600975	0.0327758784783532	0.0526535574665012	0.958008	0.958008	chr18	69965863	0.0186308642603401	chr18:69965863:C:G
chr18:69965908	['A', 'G']	19959	966.2904826341904	123.73664963617158	0.0042727291221468	0.0327597586163011	0.1304261478905017	0.896231	0.896231	chr18	69965908	0.0475800382224664	chr18:69965908:A:G
chr18:69966593	['A', 'C']	19959	965.0967079220324	123.08030211657142	0.003220471240564	0.0327748765840975	0.0982603620886443	0.921727	0.921727	chr18	69966593	0.0353976906057172	chr18:69966593:A:C
chr18:69966969	['T', 'G']	19959	1350.0676420483014	182.6003626861277	0.0054714116533229	0.0277032891742126	0.1975004346565431	0.843438	0.843438	chr18	69966969	0.0739468363084189	chr18:69966969:T:G
chr18:69968414	['T', 'C']	19959	16972.70833124342	2397.273245682842	0.0087187295357219	0.0103245157221343	0.8444686191944241	0.398418	0.398418	chr18	69968414	0.3996610489529475	chr18:69968414:T:C
chr18:69968712	['C', 'T']	19959	10032.02105157636	1291.5127932131068	-0.0095757684719541	0.0119931229056519	-0.7984382839469945	0.424626	0.424626	chr18	69968712	0.371993417351305	chr18:69968712:C:T
chr18:69968828	['T', 'C']	19959	17757.55880731646	2497.847660972612	0.0088688334720941	0.0102367465648938	0.8663722810633194	0.386296	0.386296	chr18	69968828	0.4130797888443632	chr18:69968828:T:C
chr18:69968837	['C', 'T']	19959	801.0	107.9532959405388	0.0098418197255802	0.0357603288297129	0.2752161416760442	0.783153	0.783153	chr18	69968837	0.1061533840919633	chr18:69968837:C:T
chr18:69969243	['C', 'T']	19959	718.0	120.94038676021252	0.0357300761277964	0.0378436958489727	0.9441486970614252	0.345105	0.345105	chr18	69969243	0.4620487484550245	chr18:69969243:C:T
chr18:69970281	['C', 'T']	19959	802.1205652435358	107.28537854737148	0.0084017909509221	0.0357400028892179	0.2350808693822678	0.814148	0.814148	chr18	69970281	0.0892966396552766	chr18:69970281:C:T
chr18:69975014	['A', 'G']	19959	16866.380205462287	2405.529644733055	0.011949950821478	0.0103098845425736	1.1590770752215347	0.246439	0.246439	chr18	69975014	0.6082905621548942	chr18:69975014:A:G
chr18:69975780	['C', 'T']	19959	16869.380806815338	2407.023083600723	0.0121267827883067	0.0103113883881639	1.1760572225391657	0.239586	0.239586	chr18	69975780	0.6205385631624697	chr18:69975780:C:T
chr18:69975815	['A', 'G']	19959	16871.071718538566	2404.797380647877	0.0118562446223482	0.0103119059963946	1.149762674959756	0.250255	0.250255	chr18	69975815	0.6016172367229023	chr18:69975815:A:G
chr18:69976299	['T', 'C']	19959	16885.384014031573	2403.774653820199	0.0114905841289484	0.0103117063496813	1.114324219415298	0.265154	0.265154	chr18	69976299	0.5765018169149287	chr18:69976299:T:C
chr18:69976777	['C', 'T']	19959	10034.021853541177	1293.4866137163428	-0.0091108230819235	0.0119927019160625	-0.7596972847062007	0.447445	0.447445	chr18	69976777	0.3492603406039168	chr18:69976777:C:T
chr18:69978083	['G', 'T']	19959	30103.016485443703	4098.85780887067	0.0035472706973354	0.0117203055396949	0.302660257902099	0.762152	0.762152	chr18	69978083	0.1179584063793302	chr18:69978083:G:T
chr18:69978130	['T', 'C']	19959	1628.326334252067	277.88883743001503	0.0403312045300636	0.0258088254037994	1.5626904324024848	0.118141	0.118141	chr18	69978130	0.92759935739356	chr18:69978130:T:C
chr18:69978792	['G', 'A']	19959	800.0400841767712	108.01027979649685	0.0101563709679298	0.0357811505778192	0.2838469642232734	0.776531	0.776531	chr18	69978792	0.1098412020600798	chr18:69978792:G:A
chr18:69979703	['C', 'T']	19959	19512.93295249549	2698.040582478985	0.0069311241457186	0.0101188015807007	0.6849748056072299	0.493368	0.493368	chr18	69979703	0.3068290224062883	chr18:69979703:C:T
chr18:69981959	['A', 'T']	19959	801.1204149128082	105.99832512999916	0.0073561599039944	0.0357609643474944	0.2057036223216355	0.837025	0.837025	chr18	69981959	0.0772615704417414	chr18:69981959:A:T
chr18:69983300	['T', 'C']	19959	29313.28072373697	3993.432213874845	0.0036926119010825	0.0114011641069011	0.323880251740911	0.746032	0.746032	chr18	69983300	0.1272425436729594	chr18:69983300:T:C
chr18:69983312	['G', 'C']	19959	789.0790700005011	107.29168953679104	-0.0077894790476556	0.0364457854638328	-0.2137278411899123	0.830761	0.830761	chr18	69983312	0.0805238995735686	chr18:69983312:G:C
chr18:69983545	['G', 'C']	19959	10040.01819275297	1288.3369173731005	-0.0099187210112255	0.0119896156129765	-0.8272759804317956	0.408091	0.408091	chr18	69983545	0.389242983010207	chr18:69983545:G:C
chr18:69983713	['G', 'T']	19959	16498.26607850018	2364.9076595109914	0.0138105749791444	0.0103318218926091	1.3367027734986323	0.181335	0.181335	chr18	69983713	0.7415183633626032	chr18:69983713:G:T
chr18:69984302	['A', 'G']	19959	16858.51451637166	2401.302093440929	0.0120820473591933	0.0103176292239495	1.171010035052262	0.241609	0.241609	chr18	69984302	0.6168868921637489	chr18:69984302:A:G
chr18:69985254	['C', 'CAAGAAATAAAAAGGAAGA']	19959	799.0400340715503	110.22966769271736	0.0132970469626153	0.0358021287412955	0.3714038083796396	0.710341	0.710341	chr18	69985254	0.1485331176665681	chr18:69985254:C:CAAGAAATAAAAAGGAAGA
chr18:69987860	['C', 'T']	19959	16853.533223090802	2395.4703747611206	0.0114861374269526	0.0103140400745935	1.1136409538727965	0.265447	0.265447	chr18	69987860	0.5760221785571737	chr18:69987860:C:T
chr18:69988237	['A', 'G']	19959	580.0581249686827	86.92256550732395	0.0066839541860179	0.0424065998318877	0.1576158949907598	0.874761	0.874761	chr18	69988237	0.0581105876169745	chr18:69988237:A:G
chr18:69989300	['A', 'G']	19959	26539.648541645784	3721.02070850941	0.0156756202595485	0.0106964929840078	1.4654915665335269	0.142803	0.142803	chr18	69989300	0.8452626688220282	chr18:69989300:A:G
chr18:69991421	['C', 'T']	19959	801.0401342819922	111.06987396814476	0.0134567349161176	0.0357608134407795	0.3762983450698688	0.706699	0.706699	chr18	69991421	0.1507655232243877	chr18:69991421:C:T
chr18:69993708	['T', 'C']	19959	435.30533968413135	69.61912253616751	0.0157532803233801	0.0488096718597314	0.3227491544842121	0.746889	0.746889	chr18	69993708	0.1267439366979445	chr18:69993708:T:C
chr18:69994190	['A', 'T']	19959	29344.410703547805	3994.38582712748	0.0032266587212055	0.0114147649562131	0.282674127201297	0.77743	0.77743	chr18	69994190	0.1093387045292043	chr18:69994190:A:T
chr18:69996914	['A', 'T']	19959	10039.52105052125	1284.8096121263925	-0.0102561137222818	0.0119900783517279	-0.8553833779412977	0.392349	0.392349	chr18	69996914	0.4063274499619396	chr18:69996914:A:T
chr18:69997214	['T', 'C']	19959	16858.378601854172	2397.2146334185845	0.0116662481888617	0.0103137070383773	1.1311401560517067	0.25801	0.25801	chr18	69997214	0.588363461243531	chr18:69997214:T:C
chr18:69998228	['A', 'T']	19959	1456.2102435350248	245.59931759359432	0.034378478805226	0.0268847567137329	1.2787349787571334	0.201005	0.201005	chr18	69998228	0.6967931393685579	chr18:69998228:A:T
chr18:69999147	['G', 'A']	19959	1450.1453124217069	239.5782944528989	0.0315600431264176	0.0269076841728754	1.1729007566631122	0.24085	0.24085	chr18	69999147	0.6182533493495471	chr18:69999147:G:A
chr18:69999795	['C', 'T']	19959	3346.670709095464	326.1726917010311	-0.0405427331064291	0.0182563079285483	-2.22075204171104	0.026379	0.026379	chr18	69999795	1.5787416721222396	chr18:69999795:C:T
chr18:69999912	['G', 'A']	19959	1800.2705953096813	260.9450623606218	0.0110885478752047	0.024292603106838	0.456457787847506	0.648066	0.648066	chr18	69999912	0.1883807626846648	chr18:69999912:G:A
chr18:70001781	['G', 'C']	19959	16516.31004760712	2365.61784195086	0.0135585291797309	0.0103353839877367	1.311855388809791	0.189584	0.189584	chr18	70001781	0.7221983178677919	chr18:70001781:G:C
chr18:70003382	['T', 'G']	19959	731.2564655172414	113.97334589733988	0.0134676201138177	0.0378441291088168	0.355870789762212	0.721941	0.721941	chr18	70003382	0.1414982933187649	chr18:70003382:T:G
chr18:70004058	['C', 'T']	19959	713.0714536252945	106.88984945961114	0.0131743619327375	0.038253729330133	0.3443941849183287	0.730553	0.730553	chr18	70004058	0.1363482714852183	chr18:70004058:C:T
chr18:70004420	['C', 'T']	19959	20987.30912644715	2965.82677765892	0.0139068672759761	0.0101335269945862	1.372361990391484	0.169966	0.169966	chr18	70004420	0.7696379462051546	chr18:70004420:C:T
chr18:70004509	['T', 'C']	19959	29305.34138518592	3990.844968589272	0.0036151552861697	0.0113937820199716	0.3172919474703745	0.751025	0.751025	chr18	70004509	0.1243456060300039	chr18:70004509:T:C
chr18:70004869	['TA', 'T']	19959	12702.545727887747	1790.6219579909357	0.0064532967403221	0.0110200455617214	0.5855961941516818	0.558154	0.558154	chr18	70004869	0.2532459585485073	chr18:70004869:TA:T
chr18:70004903	['T', 'C']	19959	15506.107592082182	2142.340824161852	0.0046743094843157	0.0104479525840905	0.4473899978674766	0.654598	0.654598	chr18	70004903	0.1840253259303834	chr18:70004903:T:C
chr18:70005515	['T', 'C']	19959	10032.02105157636	1286.186409133932	-0.0102272279859003	0.011994889156653	-0.8526321379324906	0.393874	0.393874	chr18	70005515	0.4046426864394183	chr18:70005515:T:C
chr18:70007575	['G', 'A']	19959	1456.0	243.8119946960132	0.0336877679375569	0.026858216363686	1.2542816500318643	0.209754	0.209754	chr18	70007575	0.6782897484427017	chr18:70007575:G:A
chr18:70007876	['G', 'A']	19959	10244.05301929341	1322.7369598088196	-0.0090921394122724	0.0119069237390441	-0.7636010452018155	0.445114	0.445114	chr18	70007876	0.3515287458048112	chr18:70007876:G:A
chr18:70007984	['T', 'C']	19959	17129.14930085701	2426.8963375787966	0.0109512541261571	0.010298987723909	1.0633330594941726	0.287644	0.287644	chr18	70007984	0.5411446805436382	chr18:70007984:T:C
chr18:70009179	['G', 'C']	19959	534.0535150573734	66.53329184733855	-0.0090470451766266	0.0443157574542463	-0.2041496229860731	0.838239	0.838239	chr18	70009179	0.0766321369992271	chr18:70009179:G:C
chr18:70010006	['A', 'G']	19959	3782.7581057379102	553.6924995876192	0.0180559666795937	0.0172706554554154	1.045470840768355	0.295818	0.295818	chr18	70010006	0.528975403487081	chr18:70010006:A:G
chr18:70010400	['A', 'G']	19959	16514.61941757305	2361.436658410621	0.0135022054825909	0.010334659527122	1.3064973690866148	0.191399	0.191399	chr18	70010400	0.718060335606283	chr18:70010400:A:G
chr18:70011541	['T', 'C']	19959	16866.380205462287	2396.5049360016737	0.0114709036167696	0.0103177479238385	1.1117642824231853	0.266253	0.266253	chr18	70011541	0.5747054901218234	chr18:70011541:T:C
chr18:70015515	['C', 'T']	19959	940.1413108839446	154.20093375224238	0.0293977104119032	0.0332769293241953	0.8834261756997047	0.377017	0.377017	chr18	70015515	0.4236390666649313	chr18:70015515:C:T
chr18:70015828	['T', 'C']	19959	22415.444369275305	3147.2778240835	0.0111591257123866	0.0106430621243825	1.0484882623039278	0.294426	0.294426	chr18	70015828	0.5310238412165147	chr18:70015828:T:C
chr18:70016216	['AAT', 'A']	19959	10041.00616325099	1288.1778043031863	-0.0100226624856392	0.0119895527861532	-0.8359496525353648	0.403193	0.403193	chr18	70016216	0.3944870164627371	chr18:70016216:AAT:A
chr18:70016462	['C', 'T']	19959	10035.016689219665	1286.4408011660155	-0.0102300609989673	0.011992721199132	-0.8530224983223766	0.393657	0.393657	chr18	70016462	0.4048820215385016	chr18:70016462:C:T
chr18:70016479	['A', 'G']	19959	3788.379616174776	551.4787487840562	0.0170836564970872	0.0172560002007547	0.990012534674171	0.32218	0.32218	chr18	70016479	0.4919014228219215	chr18:70016479:A:G
chr18:70016584	['C', 'T']	19959	3384.3391291276243	343.64577976087224	-0.0370681857340018	0.0181770515574478	-2.0392848431358264	0.0414348	0.0414348	chr18	70016584	1.3826347530941077	chr18:70016584:C:T
chr18:70017771	['C', 'T']	19959	12724.375256905108	1809.0995097709488	0.0080512809123843	0.0110274737852391	0.7301110906435688	0.465331	0.465331	chr18	70017771	0.3322380141323735	chr18:70017771:C:T
chr18:70018466	['T', 'G']	19959	12728.464113873297	1810.8745482130173	0.0084461503552945	0.0110261978320101	0.7660075108370105	0.443681	0.443681	chr18	70018466	0.3529291689211169	chr18:70018466:T:G
chr18:70019399	['T', 'G']	19959	10042.522103047317	1289.7266349961008	-0.0097688681569042	0.0119914184913363	-0.8146549271015899	0.41528	0.41528	chr18	70019399	0.3816589841292072	chr18:70019399:T:G
chr18:70020023	['G', 'T']	19959	9358.282127105052	1161.3480516050636	-0.0154827033169428	0.0123048564066048	-1.258259568850575	0.208313	0.208313	chr18	70020023	0.6812836265856481	chr18:70020023:G:T
chr18:70020624	['T', 'C']	19959	3404.1705581721617	334.41137362032543	-0.0402782031782117	0.018138643483126	-2.2205741689383527	0.026391	0.026391	chr18	70020624	1.5785441533095554	chr18:70020624:T:C
chr18:70022965	['T', 'C']	19959	16427.823078464775	2371.1575210888336	0.0153694323179274	0.0103492662895471	1.485074582866869	0.13754	0.13754	chr18	70022965	0.8615709799939963	chr18:70022965:T:C
chr18:70023957	['G', 'A']	19959	5145.83602366152	698.4805159385629	-0.0007561853475221	0.015039417066273	-0.0502802298912202	0.9599	0.9599	chr18	70023957	0.0177740083253251	chr18:70023957:G:A
chr18:70024284	['A', 'C']	19959	10047.020297699595	1291.674032930733	-0.0094997034563427	0.011991239215163	-0.7922203273478394	0.428242	0.428242	chr18	70024284	0.3683107413532453	chr18:70024284:A:C
chr18:70028269	['G', 'A']	19959	10043.012728639438	1287.8708878073382	-0.0100789334086558	0.0119907252426794	-0.8405607838282508	0.400604	0.400604	chr18	70028269	0.3972847186239333	chr18:70028269:G:A
chr18:70031499	['T', 'C']	19959	16513.964366260712	2356.06460639338	0.0129886216906622	0.0103345819423085	1.256811524952778	0.208837	0.208837	chr18	70031499	0.6801925541742305	chr18:70031499:T:C
chr18:70031857	['C', 'T']	19959	12723.274941123414	1805.523905316176	0.0077892744411292	0.0110273286147133	0.7063609613244167	0.479972	0.479972	chr18	70031857	0.318784097208123	chr18:70031857:C:T
chr18:70032106	['T', 'C']	19959	21544.158841509245	3067.457953625755	0.0150081638630564	0.0101668800670072	1.4761818536406102	0.139911	0.139911	chr18	70032106	0.854148139321615	chr18:70032106:T:C
chr18:70032147	['T', 'C']	19959	3404.3411334368893	341.5532300041723	-0.0380700612210528	0.0181209300572901	-2.1008889224058915	0.0356632	0.0356632	chr18	70032147	1.4477796908861105	chr18:70032147:T:C
chr18:70032354	['T', 'C']	19959	13026.30530640878	1863.5357497170924	0.0119459878122908	0.0108698837958426	1.098998667939748	0.271782	0.271782	chr18	70032354	0.565779309779892	chr18:70032354:T:C
chr18:70032944	['G', 'A']	19959	10040.01819275297	1283.6636580890736	-0.0107235202668664	0.0119920631077418	-0.8942181316527212	0.371216	0.371216	chr18	70032944	0.4303733132668662	chr18:70032944:G:A
chr18:70033387	['C', 'T']	19959	29271.933206393747	3992.1136025173887	0.0046781180614106	0.0113862754224816	0.4108558670707987	0.681183	0.681183	chr18	70033387	0.1667361990804273	chr18:70033387:C:T
chr18:70033910	['A', 'C']	19959	26554.66092098011	3717.924102659914	0.0150089139917697	0.0106927759339242	1.4036499113529508	0.160439	0.160439	chr18	70033910	0.7946900535953731	chr18:70033910:A:C
chr18:70034650	['T', 'C']	19959	12729.464464715316	1811.935021108162	0.0085704837133125	0.0110263200258424	0.7772750739345385	0.437006	0.437006	chr18	70034650	0.3595126002172142	chr18:70034650:T:C
chr18:70034974	['A', 'T']	19959	12731.102902110171	1812.210328215634	0.0085197877090228	0.0110269619454008	0.7726323670298256	0.439749	0.439749	chr18	70034974	0.3567951394656704	chr18:70034974:A:T
chr18:70035350	['A', 'G']	19959	12615.056388150972	1803.450905739401	0.0090824466642398	0.0110528498112746	0.8217289494855157	0.411241	0.411241	chr18	70035350	0.3859035934628986	chr18:70035350:A:G
chr18:70036021	['A', 'G']	19959	3896.195209940876	571.527251853057	0.0186624569268784	0.0170500724280831	1.0945676040730192	0.273719	0.273719	chr18	70036021	0.5626950553163639	chr18:70036021:A:G
chr18:70036518	['G', 'C']	19959	12729.551140065145	1811.147850625828	0.0084242573069249	0.0110247949961241	0.7641191795300134	0.444805	0.444805	chr18	70036518	0.351830339546042	chr18:70036518:G:C
chr18:70036850	['C', 'G']	19959	3864.3872325499824	571.2649127316861	0.0202572965910429	0.0171131147250758	1.1837293746041415	0.236534	0.236534	chr18	70036850	0.6261064238433716	chr18:70036850:C:G
chr18:70037713	['T', 'C']	19959	16419.5813242444	2370.7616140266387	0.0155374125450177	0.0103511341615259	1.5010347950825225	0.133362	0.133362	chr18	70037713	0.8749679001142836	chr18:70037713:T:C
chr18:70037895	['A', 'T']	19959	16418.112959807557	2365.678629241605	0.0149806119377386	0.0103503266371352	1.4473564422586158	0.147813	0.147813	chr18	70037895	0.8302873685123359	chr18:70037895:A:T
chr18:70038184	['A', 'G']	19959	12735.657091291929	1814.46486168705	0.0087220667337071	0.0110255415735117	0.7910783044582085	0.428908	0.428908	chr18	70038184	0.36763585321662	chr18:70038184:A:G
chr18:70038364	['G', 'A']	19959	16416.93519771463	2368.5248911065514	0.0152860869633001	0.0103503296851537	1.4768695711428512	0.139726	0.139726	chr18	70038364	0.8547227735143275	chr18:70038364:G:A
chr18:70039473	['T', 'G']	19959	10047.00676454377	1288.07206915068	-0.01009629390614	0.0119866491536712	-0.8422949380350969	0.399633	0.399633	chr18	70039473	0.3983386567669755	chr18:70039473:T:G
chr18:70039646	['C', 'T']	19959	16410.46662657847	2366.870479233483	0.0150873784217729	0.0103509696778717	1.4575811630505136	0.144972	0.144972	chr18	70039646	0.8387158696252812	chr18:70039646:C:T
chr18:70040053	['A', 'AAAG']	19959	16408.576913437922	2368.4802939765414	0.0152863717424903	0.0103530972927739	1.476502278517145	0.139825	0.139825	chr18	70040053	0.8544151719997142	chr18:70040053:A:AAAG
chr18:70040254	['T', 'C']	19959	12732.103303092576	1807.209190110568	0.0080536929040971	0.0110239933954117	0.7305603890736291	0.465056	0.465056	chr18	70040254	0.3324947481280149	chr18:70040254:T:C
chr18:70042026	['T', 'C']	19959	3858.9667234639664	575.6159370582731	0.0210585922965036	0.0171379640320656	1.228768613185463	0.219173	0.219173	chr18	70042026	0.6592129477845835	chr18:70042026:T:C
chr18:70043351	['A', 'G']	19959	16403.93128852804	2359.81190529208	0.0154544554032192	0.0103300143844473	1.4960729799647807	0.13465	0.13465	chr18	70043351	0.8707936422524708	chr18:70043351:A:G
chr18:70043498	['T', 'C']	19959	16400.57370557867	2354.4852225624336	0.01480608007644	0.0103316967815665	1.4330734234144913	0.151853	0.151853	chr18	70043498	0.8185766237616806	chr18:70043498:T:C
chr18:70043751	['T', 'C']	19959	30601.5996692724	4197.212665709781	0.0085529654190779	0.011866554736668	0.720762311292338	0.471064	0.471064	chr18	70043751	0.3269200844663997	chr18:70043751:T:C
chr18:70044197	['T', 'C']	19959	16294.89851150203	2363.668668927024	0.017037505020489	0.0103496803752435	1.646186587678859	0.0997411	0.0997411	chr18	70044197	1.0011258464515662	chr18:70044197:T:C
chr18:70044649	['T', 'C']	19959	12605.526284139312	1805.5167759510423	0.0102194622496764	0.011039479815228	0.9257195466383756	0.354603	0.354603	chr18	70044649	0.4502575945164478	chr18:70044649:T:C
chr18:70044869	['C', 'T']	19959	9918.987872713607	1286.1476849058192	-0.0073823622832699	0.0120217418799669	-0.6140842447775368	0.539167	0.539167	chr18	70044869	0.2682766968816461	chr18:70044869:C:T
chr18:70046093	['T', 'G']	19959	750.1127480457005	104.3437387059304	0.0075511378974164	0.0372810421133333	0.2025463203110362	0.839492	0.839492	chr18	70046093	0.0759834381470279	chr18:70046093:T:G
chr18:70046106	['T', 'C']	19959	453.1816450303243	63.687855951381465	-0.0012099802229347	0.0477477274753522	-0.0253411059941925	0.979783	0.979783	chr18	70046106	0.0088701001626464	chr18:70046106:T:C
chr18:70046327	['C', 'A']	19959	3865.968477498245	574.3017676915354	0.0210449228374427	0.0171117898363623	1.2298493049933683	0.218768	0.218768	chr18	70046327	0.6600162035442054	chr18:70046327:C:A
chr18:70047839	['AT', 'A']	19959	446.0	68.35327741595309	0.0124686605172771	0.048217205894453	0.2585935930126459	0.795951	0.795951	chr18	70047839	0.0991136672932709	chr18:70047839:AT:A
chr18:70048818	['C', 'A']	19959	3772.94517389997	550.7200402767357	0.0180311163001691	0.0172857013265001	1.043123212624658	0.296904	0.296904	chr18	70048818	0.5273839513893861	chr18:70048818:C:A
chr18:70049378	['C', 'T']	19959	3794.0	555.4600012783006	0.0182425913928591	0.0172412014511164	1.05808121577733	0.290031	0.290031	chr18	70049378	0.5375555799996328	chr18:70049378:C:T
chr18:70049967	['T', 'C']	19959	12603.157261701916	1805.4677057926624	0.0103110333630884	0.0110391493735775	0.9340423808167776	0.350293	0.350293	chr18	70049967	0.4555685412199847	chr18:70049967:T:C
chr18:70050451	['G', 'A']	19959	35692.78830544143	4887.338068087466	0.0138088421686594	0.0163296952199158	0.8456276729413826	0.397771	0.397771	chr18	70050451	0.4003668828482712	chr18:70050451:G:A
chr18:70050995	['T', 'G']	19959	3973.597263980758	560.1609632340399	0.0131361995941343	0.0169015267473096	0.7772197027245071	0.437038	0.437038	chr18	70050995	0.3594807999338713	chr18:70050995:T:G
chr18:70051452	['A', 'G']	19959	16416.290002505637	2359.614680909483	0.0151472424178709	0.0103317699249604	1.466083984436864	0.142641	0.142641	chr18	70051452	0.8457556251540733	chr18:70051452:A:G
chr18:70052348	['T', 'A']	19959	3793.0	549.4827831208823	0.0161713140413236	0.0172476826611829	0.9375934355354436	0.348465	0.348465	chr18	70052348	0.4578408361318377	chr18:70052348:T:A
chr18:70052698	['AT', 'A']	19959	12603.36412006828	1800.662317274761	0.0099197720231661	0.01105157027541	0.8975893720042524	0.369415	0.369415	chr18	70052698	0.432485474123258	chr18:70052698:AT:A
chr18:70053771	['G', 'T']	19959	16394.64283208899	2354.3417539299007	0.014920252585975	0.0103321049955589	1.4440670698166798	0.148736	0.148736	chr18	70053771	0.8275839022978196	chr18:70053771:G:T
chr18:70054515	['A', 'C']	19959	16306.90211998196	2367.664571854697	0.0172791459771765	0.0103483356082014	1.6697512171408595	0.0949843	0.0949843	chr18	70054515	1.0223481735200477	chr18:70054515:A:C
chr18:70054653	['T', 'C']	19959	26438.92195488722	3719.52356945644	0.0171457029299766	0.0106646827346442	1.607708673252774	0.107915	0.107915	chr18	70054653	0.966918184932834	chr18:70054653:T:C
chr18:70055046	['T', 'A']	19959	26427.972339146123	3715.121734104255	0.0169600781233503	0.0106566702985762	1.5914988123087734	0.111513	0.111513	chr18	70055046	0.9526745003363468	chr18:70055046:T:A
chr18:70057566	['A', 'G']	19959	12606.52648459033	1805.1385973432311	0.0102555317997592	0.0110402200843475	0.9289245795289228	0.352939	0.352939	chr18	70057566	0.452300349152193	chr18:70057566:A:G
chr18:70058062	['C', 'T']	19959	16537.657162900236	2186.8783557865736	-0.0028458414354088	0.0102920893204204	-0.2765076503720601	0.782161	0.782161	chr18	70058062	0.1067038425734233	chr18:70058062:C:T
chr18:70058484	['T', 'C']	19959	12752.27784737185	1638.5451143233208	-0.0096132949168088	0.0108456243663352	-0.8863754258951209	0.375426	0.375426	chr18	70058484	0.4254756537564398	chr18:70058484:T:C
chr18:70058513	['C', 'T']	19959	29086.914666533048	3988.947815097784	0.0085060914923655	0.0113093465039454	0.7521293550779511	0.451982	0.451982	chr18	70058513	0.3448788604459909	chr18:70058513:C:T
chr18:70058924	['C', 'T']	19959	29086.45731035174	3984.527768633488	0.0078033856170373	0.0113092768354013	0.6899986383400285	0.490203	0.490203	chr18	70058924	0.3096240352311075	chr18:70058924:C:T
chr18:70059739	['A', 'G']	19959	9744.976499473869	1270.0809642960485	-0.0069788043244311	0.012086284266053	-0.5774152064280561	0.563666	0.563666	chr18	70059739	0.2489781607762539	chr18:70059739:A:G
chr18:70060112	['T', 'C']	19959	3974.597414311485	565.8068318143199	0.0149656484830004	0.0169011627725306	0.8854804065507311	0.375908	0.375908	chr18	70060112	0.4249184316182315	chr18:70060112:T:C
chr18:70060430	['C', 'T']	19959	35710.57839354612	4880.774704507932	0.0119123681708183	0.0163701624416764	0.7276878414163349	0.466813	0.466813	chr18	70060430	0.3308570580472965	chr18:70060430:C:T
chr18:70060466	['A', 'C']	19959	3870.387833842762	571.0184881866825	0.0196839129741684	0.0171041521032777	1.1508265861595293	0.249817	0.249817	chr18	70060466	0.6023780112982301	chr18:70060466:A:C
chr18:70060966	['AT', 'A']	19959	12704.90965123271	1626.2244911220876	-0.0100810755406109	0.010851958016637	-0.9289637432393008	0.352919	0.352919	chr18	70060966	0.4523249600219158	chr18:70060966:AT:A
chr18:70062097	['A', 'T']	19959	29100.374022850272	3988.62847590268	0.0082739972207306	0.01131594896785	0.7311801462023281	0.464678	0.464678	chr18	70062097	0.332847888538508	chr18:70062097:A:T
chr18:70062649	['A', 'T']	19959	4025.4040772858407	562.3668533406776	0.0125050602497766	0.0169096118140688	0.7395237919874931	0.459598	0.459598	chr18	70062649	0.3376218698681164	chr18:70062649:A:T
chr18:70062851	['C', 'T']	19959	519.0	72.66720411889476	0.0084514167950224	0.045039539413615	0.1876443876881127	0.851157	0.851157	chr18	70062851	0.0699903248216197	chr18:70062851:C:T
chr18:70063319	['T', 'G']	19959	3920.196412466179	561.2141019254992	0.0153216798708224	0.0170221934563677	0.9001002080076088	0.368078	0.368078	chr18	70063319	0.4340601395327723	chr18:70063319:T:G
chr18:70066246	['A', 'G']	19959	3969.198867622006	567.7968814544555	0.0157518109931214	0.0169127904265112	0.9313549447422986	0.351681	0.351681	chr18	70066246	0.4538510943445685	chr18:70066246:A:G
chr18:70067138	['A', 'G']	19959	3972.966974503114	567.7025579944826	0.0154266006171078	0.0169250333509055	0.9114664826514162	0.362061	0.362061	chr18	70067138	0.4412182534127207	chr18:70067138:A:G
chr18:70067285	['G', 'A']	19959	9706.343076691272	1264.9715141581655	-0.007110985856149	0.0121386874302612	-0.5858117607033527	0.558009	0.558009	chr18	70067285	0.2533587963692024	chr18:70067285:G:A
chr18:70067402	['G', 'A']	19959	3971.596963319302	569.9684354893266	0.0158495863677912	0.0169101091370828	0.937284688070644	0.348623	0.348623	chr18	70067402	0.4576439642037145	chr18:70067402:G:A
chr18:70067590	['A', 'G']	19959	3966.0	566.1215287875085	0.0153419968569314	0.0169217553101193	0.9066433461401496	0.364606	0.364606	chr18	70067590	0.4381761888202337	chr18:70067590:A:G
chr18:70068738	['T', 'C']	19959	9917.472030075189	1286.9445041621857	-0.0073469333798202	0.0120234103224952	-0.6110523705636521	0.541172	0.541172	chr18	70068738	0.2666646816976051	chr18:70068738:T:C
chr18:70069288	['G', 'A']	19959	3795.331094627106	550.3966599574086	0.0167874410607425	0.0172471688633669	0.9733447381267948	0.330394	0.330394	chr18	70069288	0.4809678481269333	chr18:70069288:G:A
chr18:70070691	['A', 'G']	19959	9915.980905127048	1280.9214828622655	-0.0078395064411371	0.0120249216108499	-0.6519382574655305	0.514449	0.514449	chr18	70070691	0.288657672634132	chr18:70070691:A:G
chr18:70073365	['C', 'T']	19959	711.0	104.8653119933206	0.01021201906993	0.0383084527965824	0.266573519013044	0.7898	0.7898	chr18	70073365	0.1024828705994746	chr18:70073365:C:T
chr18:70073881	['G', 'A']	19959	12424.35745789896	1793.8839923151431	0.0112508911030756	0.0110754602190574	1.015839602196965	0.309718	0.309718	chr18	70073881	0.5090335538504805	chr18:70073881:G:A
chr18:70074073	['G', 'A']	19959	16404.218958343772	2361.576773695597	0.0154438060632514	0.0103311474177257	1.4948781039319574	0.134962	0.134962	chr18	70074073	0.8697884945673606	chr18:70074073:G:A
chr18:70074254	['G', 'C']	19959	9745.929784994738	1270.9085194517716	-0.0068631441962308	0.0120856842206145	-0.5678738638996002	0.570127	0.570127	chr18	70074254	0.2440283912474923	chr18:70074254:G:C
chr18:70074602	['T', 'A']	19959	18815.656292286872	2659.698553369756	0.0120015915509439	0.010135814725371	1.184077637183185	0.236396	0.236396	chr18	70074602	0.6263598763213436	chr18:70074602:T:A
chr18:70074996	['C', 'T']	19959	16371.506421189928	2351.748189775383	0.0155951803177055	0.010339280842549	1.5083428485206678	0.131483	0.131483	chr18	70074996	0.8811303953374328	chr18:70074996:C:T
chr18:70075210	['T', 'C']	19959	1342.134489151676	234.3287815981487	0.0450538764166184	0.0284332024507793	1.5845515993005397	0.113084	0.113084	chr18	70075210	0.9465988380742444	chr18:70075210:T:C
chr18:70076741	['G', 'A']	19959	5832.461110554275	719.083296214926	-0.0132505322343032	0.0142873530617832	-0.9274308667955234	0.353714	0.353714	chr18	70076741	0.4513477504696154	chr18:70076741:G:A
chr18:70076977	['C', 'T']	19959	19561.94031870114	2542.88220584426	-0.0065677717148946	0.0101506997504262	-0.6470264983080455	0.517622	0.517622	chr18	70076977	0.285987273538049	chr18:70076977:C:T
chr18:70077299	['C', 'T']	19959	448.1122581938458	64.93800000706119	0.007181715771663	0.0481103504445754	0.1492758981237646	0.881337	0.881337	chr18	70077299	0.0548579970870872	chr18:70077299:C:T
chr18:70077828	['G', 'T']	19959	707.9864342058984	96.63104157173927	0.0041439938033333	0.0384527667927051	0.1077684169171283	0.91418	0.91418	chr18	70077828	0.0389682842331355	chr18:70077828:G:T
chr18:70078601	['A', 'T']	19959	778.1169573060733	114.46066104582792	0.0087395469263615	0.0366918795289146	0.2381874964860929	0.811738	0.811738	chr18	70078601	0.0905841228711065	chr18:70078601:A:T
chr18:70078888	['C', 'T']	19959	19567.921623653223	2545.026037179076	-0.0064998125602595	0.0101528194254935	-0.6401977901762579	0.522051	0.522051	chr18	70078888	0.2822870680003139	chr18:70078888:C:T
chr18:70079063	['T', 'C']	19959	9215.693849932337	1162.463367239838	-0.0112864959450564	0.0123580714045194	-0.9132894264495766	0.361101	0.361101	chr18	70079063	0.4423713088761903	chr18:70079063:T:C
chr18:70080248	['T', 'C']	19959	29706.95359559008	4072.4762587516334	0.0083668381273019	0.0115266115146853	0.7258714425000108	0.467926	0.467926	chr18	70080248	0.3298228228505277	chr18:70080248:T:C
chr18:70080802	['G', 'T']	19959	17125.574113048708	2240.024117851516	-0.0037023320796898	0.0103023027801504	-0.3593693719449923	0.719323	0.719323	chr18	70080802	0.1430760531242255	chr18:70080802:G:T
chr18:70081843	['A', 'T']	19959	29698.92798075477	4061.911683019981	0.0070890897791408	0.0115256912020909	0.6150685156179413	0.538516	0.538516	chr18	70081843	0.2688013887290787	chr18:70081843:A:T
chr18:70082422	['A', 'AC']	19959	22936.74596572116	3189.591288568481	0.0109275011460538	0.0101905098322794	1.0723213387655894	0.283589	0.283589	chr18	70082422	0.547310618806146	chr18:70082422:A:AC
chr18:70082731	['C', 'T']	19959	20250.04374624173	2670.203242053489	-0.0031310867537395	0.0101320447576814	-0.3090281210380308	0.757303	0.757303	chr18	70082731	0.1207303227464091	chr18:70082731:C:T
chr18:70083117	['G', 'A']	19959	9708.891534258932	1274.783992009146	-0.0063680094874001	0.0120887334535679	-0.5267722637660371	0.598358	0.598358	chr18	70083117	0.2230388981121608	chr18:70083117:G:A
chr18:70084115	['A', 'G']	19959	19582.98116043692	2548.978302290231	-0.0062729621682901	0.0101518114803696	-0.6179155493992446	0.536638	0.536638	chr18	70084115	0.2703185776462026	chr18:70084115:A:G
chr18:70084981	['C', 'T']	19959	20251.014630724523	2669.0822828396085	-0.0033317830521813	0.0101309639307304	-0.3288712776950036	0.742256	0.742256	chr18	70084981	0.1294462831137169	chr18:70084981:C:T
chr18:70085742	['G', 'A']	19959	20070.05564188681	2633.5532616979776	-0.0048470354279319	0.010125169495595	-0.4787115346603003	0.632149	0.632149	chr18	70085742	0.1991805447381557	chr18:70085742:G:A
chr18:70086912	['C', 'T']	19959	20261.12109668689	2666.3429700706224	-0.0036688455559957	0.0101332310957609	-0.3620607801523944	0.71731	0.71731	chr18	70086912	0.1442931146343154	chr18:70086912:C:T
chr18:70089008	['T', 'C']	19959	20274.094722598107	2676.097806285882	-0.0029131794573055	0.0101330734593023	-0.2874921877361121	0.773738	0.773738	chr18	70089008	0.1114060734473613	chr18:70089008:T:C
chr18:70090456	['A', 'G']	19959	1309.065587734242	125.1983711306093	-0.0420483078812691	0.0284011737248097	-1.480513034027812	0.138752	0.138752	chr18	70090456	0.8577607481497636	chr18:70090456:A:G
chr18:70094098	['ACT', 'A']	19959	20260.07542347399	2671.8132011678613	-0.0031287179224477	0.0101314280748711	-0.3088131208479736	0.757467	0.757467	chr18	70094098	0.1206362829973906	chr18:70094098:ACT:A
chr18:70094265	['T', 'G']	19959	2513.50373340015	320.0364716075396	0.002091018652954	0.020830539777359	0.1003823556808051	0.920042	0.920042	chr18	70094265	0.0361923466197747	chr18:70094265:T:G
chr18:70094858	['C', 'T']	19959	19590.70475856191	2553.9819450490368	-0.0058861060540881	0.0101556478902115	-0.5795894183926427	0.562198	0.562198	chr18	70094858	0.2501107037134745	chr18:70094858:C:T
chr18:70096689	['T', 'C']	19959	22948.89881220869	3192.8642371812884	0.011099401521708	0.0101931834554055	1.0889043222136765	0.276209	0.276209	chr18	70096689	0.558762174466089	chr18:70096689:T:C
chr18:70097619	['G', 'C']	19959	1556.1559352608108	192.3886858848621	-0.0060137847206727	0.0260770155160057	-0.2306162956792937	0.817615	0.817615	chr18	70097619	0.0874511495510071	chr18:70097619:G:C
chr18:70098061	['ATAAAC', 'A']	19959	9706.89073229412	1282.6181044008754	-0.0054627420817274	0.0120882185918971	-0.451906295389888	0.651341	0.651341	chr18	70098061	0.1861915834053336	chr18:70098061:ATAAAC:A
chr18:70098609	['C', 'A']	19959	19573.942122669872	2544.3017047227845	-0.0066789721112813	0.0101514637216154	-0.6579319292704467	0.510589	0.510589	chr18	70098609	0.2919285457612248	chr18:70098609:C:A
chr18:70099398	['C', 'T']	19959	20258.05993485342	2672.5402724166497	-0.0030519754512948	0.0101318447696384	-0.3012260373787486	0.763245	0.763245	chr18	70099398	0.1173360320728933	chr18:70099398:C:T
chr18:70099757	['G', 'A']	19959	29688.849902240938	4078.944548029096	0.0094232984790242	0.0115196600431031	0.8180187994927827	0.413356	0.413356	chr18	70099757	0.3836757540614193	chr18:70099757:G:A
chr18:70100403	['T', 'C']	19959	19579.905031572616	2547.6583681270017	-0.0063663863927263	0.0101523204388149	-0.6270868252331749	0.53061	0.53061	chr18	70100403	0.2752245694613136	chr18:70100403:T:C
chr18:70101593	['C', 'A']	19959	19577.904530419964	2550.658365092844	-0.0061747437518711	0.0101532312579896	-0.6081555314730114	0.543091	0.543091	chr18	70101593	0.2651273941926858	chr18:70101593:C:A
chr18:70101678	['A', 'G']	19959	22959.05217522053	3203.181428772777	0.0119233026017962	0.0101947676449823	1.1695511871390876	0.242196	0.242196	chr18	70101678	0.615833033745703	chr18:70101678:A:G
chr18:70102767	['A', 'G']	19959	35521.55945282357	4840.500586147647	0.0096963007255975	0.0160063991572143	0.6057765166519238	0.54467	0.54467	chr18	70102767	0.2638665446704323	chr18:70102767:A:G
chr18:70103951	['C', 'T']	19959	9085.731318598708	1145.767592988413	-0.0129021719883938	0.012415269564542	-1.0392180307741627	0.298716	0.298716	chr18	70103951	0.5247415148394216	chr18:70103951:C:T
chr18:70104107	['C', 'T']	19959	2279.0	452.1678616657524	0.061204014327361	0.0217680994873867	2.811637936643251	0.00493381	0.00493381	chr18	70104107	2.306817579114701	chr18:70104107:C:T
chr18:70104867	['CA', 'C']	19959	20273.06294161864	2678.1294241703727	-0.0027162370963955	0.0101356595573162	-0.2679881936676598	0.788711	0.788711	chr18	70104867	0.1030821021104688	chr18:70104867:CA:C
chr18:70105281	['G', 'A']	19959	1556.0	193.8358403595961	-0.0047552898755852	0.0260581944871607	-0.1824873123089277	0.855202	0.855202	chr18	70105281	0.0679312921445214	chr18:70105281:G:A
chr18:70106072	['T', 'G']	19959	29708.977000551185	4087.319654216984	0.0100911001657276	0.0115222099860408	0.8757955442534846	0.381152	0.381152	chr18	70106072	0.4189017970360589	chr18:70106072:T:G
chr18:70106738	['A', 'G']	19959	23404.55368421052	3291.4526871590365	0.0143428127498147	0.0102399640750136	1.4006702215696636	0.161328	0.161328	chr18	70106738	0.7922902501549354	chr18:70106738:A:G
chr18:70107013	['A', 'C']	19959	531.0266058723319	74.10345859404691	0.0066577954394325	0.0444427799603444	0.1498060077558877	0.880919	0.880919	chr18	70107013	0.0550640228822498	chr18:70107013:A:C
chr18:70108452	['A', 'G']	19959	23009.611375595094	3199.241781453732	0.0109691548333215	0.010195961304944	1.0758333133338371	0.282015	0.282015	chr18	70108452	0.5497277915246852	chr18:70108452:A:G
chr18:70109175	['G', 'C']	19959	20319.19851614197	2674.687038338998	-0.0035053087857576	0.0101297725601646	-0.3460402259713367	0.729316	0.729316	chr18	70109175	0.1370842586219899	chr18:70109175:G:C
chr18:70111522	['T', 'C']	19959	22976.30235005261	3201.5023452431096	0.011611772403432	0.0101922518379697	1.13927447908754	0.254602	0.254602	chr18	70111522	0.5941381891130302	chr18:70111522:T:C
chr18:70111558	['T', 'C']	19959	19608.894752668773	2558.9290584451696	-0.0055430931598866	0.0101515954328252	-0.5460317244285566	0.58505	0.58505	chr18	70111558	0.2328070163175317	chr18:70111558:T:C
chr18:70113263	['G', 'A']	19959	22961.05287690457	3193.8642699830584	0.0109681054560298	0.0101904731959928	1.0763097301843425	0.281802	0.281802	chr18	70113263	0.5500559289488713	chr18:70113263:G:A
chr18:70113320	['T', 'C']	19959	1301.3259997995387	115.31649122264436	-0.0491259194341855	0.0285258765430379	-1.7221528446309995	0.0850573	0.0850573	chr18	70113320	1.0702884073463308	chr18:70113320:T:C
chr18:70113586	['C', 'T']	19959	20264.06113755951	2672.127155817258	-0.0031061485974972	0.0101349784604048	-0.3064780660000662	0.759244	0.759244	chr18	70113586	0.1196186314507739	chr18:70113586:C:T
chr18:70113975	['T', 'C']	19959	19603.82204621785	2558.189461544077	-0.0056809855927023	0.0101518213470749	-0.5596025972560233	0.575757	0.575757	chr18	70113975	0.2397607732197575	chr18:70113975:T:C
chr18:70115631	['T', 'C']	19959	9715.407377706497	1276.48476014047	-0.0064605656589577	0.0120866182525557	-0.5345221900750925	0.592986	0.592986	chr18	70115631	0.2269555599148603	chr18:70115631:T:C
chr18:70117014	['ACTC', 'A']	19959	22944.89760938205	3193.764976001226	0.0112052531733488	0.0101938435198073	1.0992176946385537	0.271686	0.271686	chr18	70117014	0.5659327402328216	chr18:70117014:ACTC:A
chr18:70117918	['T', 'A']	19959	10226.63620413074	1328.0875801201169	-0.0091992414012362	0.0115224245637499	-0.7983772295787016	0.424661	0.424661	chr18	70117918	0.3719576218972943	chr18:70117918:T:A
chr18:70118075	['T', 'C']	19959	9112.108872180452	1154.2226205228833	-0.0121988080237934	0.0123966946972554	-0.9840371422952082	0.325109	0.325109	chr18	70118075	0.4879710077532274	chr18:70118075:T:C
chr18:70120117	['A', 'G']	19959	2523.632204069359	318.9723369834731	0.0009019106939706	0.0207968036636882	0.0433677553799008	0.965409	0.965409	chr18	70120117	0.0152886567995746	chr18:70120117:A:G
chr18:70120225	['CAG', 'C']	19959	19468.90177900276	2557.6612383221723	-0.0041948626402998	0.0101532427577542	-0.4131549634323586	0.679498	0.679498	chr18	70120225	0.1678118172099888	chr18:70120225:CAG:C
chr18:70121363	['T', 'C']	19959	760.0761637520669	104.17772580549904	0.0077258384598938	0.0370006910907371	0.2088025448213311	0.834605	0.834605	chr18	70121363	0.0785190178199665	chr18:70121363:T:C
chr18:70122480	['G', 'T']	19959	20262.075924626643	2673.1502230501287	-0.002915468438225	0.0101352326317164	-0.2876567854102949	0.773612	0.773612	chr18	70122480	0.1114768022480086	chr18:70122480:G:T
chr18:70122866	['T', 'C']	19959	545.0	70.57168673527663	-0.0064287672843514	0.0438892653751539	-0.1464769854177322	0.883546	0.883546	chr18	70122866	0.0537708349222271	chr18:70122866:T:C
chr18:70124510	['A', 'T']	19959	17061.274080384886	2249.59830061106	-0.0019903124574893	0.0103088473411092	-0.1930683801623973	0.846907	0.846907	chr18	70124510	0.0721642775138531	chr18:70124510:A:T
chr18:70124653	['T', 'C']	19959	20299.10224026462	2666.7718641133665	-0.0041036282959456	0.0101369819835893	-0.4048175583806819	0.685616	0.685616	chr18	70124653	0.1639190559760048	chr18:70124653:T:C
chr18:70126218	['T', 'C']	19959	9722.461365003008	1282.036540447239	-0.0057116878192201	0.0120850243605836	-0.4726252632017277	0.636486	0.636486	chr18	70126218	0.1962111445470338	chr18:70126218:T:C
chr18:70131017	['C', 'T']	19959	18887.67794316644	2427.749731418331	-0.0089944906958476	0.0101704839795105	-0.8843719447341891	0.376506	0.376506	chr18	70131017	0.4242280984908276	chr18:70131017:C:T
chr18:70131183	['A', 'G']	19959	20256.282998997	2660.952255463315	-0.0039338725446019	0.0101357563809742	-0.3881183008686175	0.697933	0.697933	chr18	70131183	0.1561862666703936	chr18:70131183:A:G
chr18:70131432	['C', 'T']	19959	19568.902275233035	2537.2645437047017	-0.0068956176388342	0.010149286978344	-0.6794189240631147	0.49688	0.49688	chr18	70131432	0.3037484837625057	chr18:70131432:C:T
chr18:70132472	['AAATATT', 'A']	19959	7260.182528943014	953.3845100236124	0.0031764396217844	0.01315323187046	0.2414949917303769	0.809174	0.809174	chr18	70132472	0.0919580802239426	chr18:70132472:AAATATT:A
chr18:70134133	['T', 'C']	19959	20154.058637798826	2667.47527687656	-0.0022750862283221	0.0101330978194639	-0.2245203065100325	0.822355	0.822355	chr18	70134133	0.0849406626804969	chr18:70134133:T:C
chr18:70135946	['A', 'G']	19959	3471.5217979555023	629.8524662102012	0.0460102552606308	0.017935420828789	2.5653290045348403	0.010315	0.010315	chr18	70135946	1.9865307676908297	chr18:70135946:A:G
chr18:70136225	['G', 'GA']	19959	22933.34120300752	3172.376473734424	0.0094651029103896	0.010192962570429	0.9285919422336546	0.353112	0.353112	chr18	70136225	0.4520875233170257	chr18:70136225:G:GA
chr18:70136280	['G', 'A']	19959	16998.961858460305	2233.705291350336	-0.0025193998803406	0.0103110556800366	-0.2443396639995396	0.80697	0.80697	chr18	70136280	0.0931426103543047	chr18:70136280:G:A
chr18:70136425	['ATAAATT', 'A']	19959	19453.315924142087	2542.062510458797	-0.0051827084202985	0.0101569564776671	-0.5102619501909001	0.609874	0.609874	chr18	70136425	0.2147598809843511	chr18:70136425:ATAAATT:A
chr18:70136788	['CCAACACTGAATG', 'C']	19959	3469.695364570284	631.5278433588678	0.0464205119726903	0.0179449572147656	2.5868276762729936	0.00969341	0.00969341	chr18	70136788	2.0135234176174	chr18:70136788:CCAACACTGAATG:C
chr18:70137057	['T', 'G']	19959	7535.132591701744	1071.7933210798665	0.0062083651330484	0.0127874372183074	0.4855050333432005	0.627323	0.627323	chr18	70137057	0.2025087893158959	chr18:70137057:T:G
chr18:70138035	['T', 'C']	19959	6593.651799138017	845.043649103069	-0.0005276684881976	0.0136595688633611	-0.0386299519022864	0.969186	0.969186	chr18	70138035	0.0135928679215108	chr18:70138035:T:C
chr18:70138653	['C', 'T']	19959	20243.09963913392	2662.189598002029	-0.003626481192129	0.0101364290206294	-0.3577671371987597	0.720521	0.720521	chr18	70138653	0.1423533569024385	chr18:70138653:C:T
chr18:70139281	['A', 'G']	19959	11073.664461815995	1466.2476171530468	-0.0072034500491204	0.01122920372325	-0.6414925070960968	0.52121	0.52121	chr18	70139281	0.2829872604514779	chr18:70139281:A:G
chr18:70140828	['G', 'A']	19959	20237.027859898782	2660.340329570753	-0.0036518093077685	0.0101293889190657	-0.3605162499876976	0.718465	0.718465	chr18	70140828	0.14359438365655	chr18:70140828:G:A
chr18:70140957	['T', 'C']	19959	9730.41264033681	1284.9711869304483	-0.0055346642760437	0.0120775333935033	-0.4582611445331104	0.64677	0.64677	chr18	70140957	0.1892501327616466	chr18:70140957:T:C
chr18:70141613	['G', 'A']	19959	20245.05732899023	2659.750366506428	-0.003853351272907	0.0101298484917748	-0.3803957459024051	0.703656	0.703656	chr18	70141613	0.1526396047984368	chr18:70141613:G:A
chr18:70142625	['A', 'G']	19959	19614.89655690873	2560.1561581468195	-0.0052937897982768	0.0101474191366814	-0.5216882960062798	0.601893	0.601893	chr18	70142625	0.2204807074794153	chr18:70142625:A:G
chr18:70143056	['C', 'A']	19959	9718.460763680096	1281.7913427959795	-0.0057563215166642	0.0120814898996756	-0.4764579173979888	0.633753	0.633753	chr18	70143056	0.1980799718316064	chr18:70143056:C:A
chr18:70145087	['G', 'A']	19959	20239.04209260373	2654.11051656228	-0.0043830151538514	0.0101351651897898	-0.432456212777562	0.665415	0.665415	chr18	70145087	0.1769074133502697	chr18:70145087:G:A
chr18:70145212	['C', 'T']	19959	4426.443553640327	637.9445252885237	0.0100093301568896	0.0164903293282213	0.6069818229621281	0.54387	0.54387	chr18	70145212	0.2645048963122187	chr18:70145212:C:T
chr18:70145537	['G', 'A']	19959	9715.433847850054	1281.2727994309507	-0.00584070413951	0.012081606885345	-0.4834376912722413	0.62879	0.62879	chr18	70145537	0.2014943737424287	chr18:70145537:G:A
chr18:70145836	['TTA', 'T']	19959	788.0789697850378	114.91247262073205	0.0158329085675281	0.0363089893827392	0.4360602935165931	0.662798	0.662798	chr18	70145836	0.1786188107389324	chr18:70145836:TTA:T
chr18:70146121	['C', 'A']	19959	19486.90538712102	2557.9514439251443	-0.0041928263628925	0.0101521311515316	-0.4129996254293798	0.679611	0.679611	chr18	70146121	0.1677396003729755	chr18:70146121:C:A
chr18:70146647	['T', 'C']	19959	10251.540889957909	1342.5205907958848	-0.0077201833208632	0.011513778834952	-0.6705169025331025	0.502536	0.502536	chr18	70146647	0.2988328213874141	chr18:70146647:T:C
chr18:70147261	['T', 'C']	19959	10310.13252468548	1366.3621414842364	-0.0061502842494157	0.0114908534198334	-0.5352330261911002	0.592495	0.592495	chr18	70147261	0.2273153102656591	chr18:70147261:T:C
chr18:70147681	['T', 'C']	19959	19503.90879478828	2560.512266538504	-0.0041800667559031	0.010148043823061	-0.4119086228622773	0.680411	0.680411	chr18	70147681	0.1672286738944412	chr18:70147681:T:C
chr18:70147880	['C', 'T']	19959	9729.4624173181	1283.616991712062	-0.0058118365497276	0.0120759883154226	-0.4812721243117743	0.630328	0.630328	chr18	70147880	0.2004334005129662	chr18:70147880:C:T
chr18:70148240	['C', 'T']	19959	19492.83650761828	2563.245632127416	-0.0037359175219946	0.0101518856497857	-0.3680023249743303	0.712875	0.712875	chr18	70148240	0.1469866154068379	chr18:70148240:C:T
chr18:70149326	['G', 'A']	19959	794.0397835454454	114.5592454230818	0.0121769294336681	0.0360557608509528	0.3377249334442025	0.735574	0.735574	chr18	70149326	0.1333736299724154	chr18:70149326:G:A
chr18:70150508	['T', 'C']	19959	22972.30194919076	3193.735728903714	0.0109794700952729	0.010192201525924	1.0772422491202245	0.281385	0.281385	chr18	70150508	0.5506990575439878	chr18:70150508:T:C
chr18:70150830	['T', 'C']	19959	19499.74689191899	2559.8761374829787	-0.0042620445507921	0.0101485613315124	-0.4199653932777709	0.674515	0.674515	chr18	70150830	0.1710083879568011	chr18:70150830:T:C
chr18:70150880	['CCTGT', 'C']	19959	20287.11507618284	2678.580950901296	-0.002637202891168	0.0101308934735924	-0.2603129623307454	0.794625	0.794625	chr18	70150880	0.0998377755614865	chr18:70150880:CCTGT:C
chr18:70151006	['T', 'C']	19959	790.5148902035494	115.41278514459924	0.0163755838932694	0.0362656611445202	0.4515451635642886	0.651602	0.651602	chr18	70151006	0.1860175913561144	chr18:70151006:T:C
chr18:70152215	['GCTGATGAC', 'G']	19959	19499.88498546657	2567.916597123909	-0.0033462698758085	0.0101500311799813	-0.3296807484107341	0.741645	0.741645	chr18	70152215	0.1298039268425626	chr18:70152215:GCTGATGAC:G
chr18:70152278	['G', 'A']	19959	17069.697142857145	2261.853829162685	-0.0006020556487923	0.0103044276668413	-0.0584268887373271	0.953409	0.953409	chr18	70152278	0.020720752732148	chr18:70152278:G:A
chr18:70152705	['G', 'A']	19959	19498.74634048526	2562.175614799112	-0.0039576196663265	0.0101511294802208	-0.3898698833502057	0.696637	0.696637	chr18	70152705	0.1569934628822402	chr18:70152705:G:A
chr18:70153453	['T', 'C']	19959	8431.53465644264	1050.4537067570989	-0.0147318735544413	0.0126882733184255	-1.161062122853874	0.245631	0.245631	chr18	70153453	0.6097168236898995	chr18:70153453:T:C
chr18:70154536	['T', 'C']	19959	10265.514330093196	1345.9767645767367	-0.007679931771162	0.0115065759316645	-0.6674384992348485	0.5045	0.5045	chr18	70154536	0.2971388294270707	chr18:70154536:T:C
chr18:70154699	['G', 'A']	19959	19490.88273027964	2561.6129195975623	-0.0038013921752749	0.0101518463324323	-0.3744532817769846	0.708071	0.708071	chr18	70154699	0.1499231923635955	chr18:70154699:G:A
chr18:70156541	['T', 'C']	19959	649.0	92.28018232500352	0.0121462679296722	0.0400356370488611	0.3033864033398159	0.761599	0.761599	chr18	70156541	0.1182736348635597	chr18:70156541:T:C
chr18:70156670	['C', 'T']	19959	17058.854694859205	2253.074932879694	-0.0013927372911493	0.0103067212931597	-0.1351290339124268	0.892511	0.892511	chr18	70156670	0.0493864225996777	chr18:70156670:C:T
chr18:70157083	['A', 'C']	19959	20287.04930847865	2669.597456139343	-0.0033629316417118	0.010133560312261	-0.3318608206873624	0.739998	0.739998	chr18	70157083	0.1307694540394799	chr18:70157083:A:C
chr18:70157143	['C', 'G']	19959	787.0788695695746	115.25144283591212	0.0161230761920214	0.0363307911310167	0.4437854417724645	0.657203	0.657203	chr18	70157143	0.1823004627651682	chr18:70157143:C:G
chr18:70157178	['C', 'A']	19959	9101.368009621166	1147.7861308330778	-0.0130202616827534	0.0123968262128131	-1.050289925763083	0.293598	0.293598	chr18	70157178	0.5322469071753206	chr18:70157178:C:A
chr18:70158574	['A', 'G']	19959	20309.10524733123	2681.473076762123	-0.0025309251612565	0.010133330426698	-0.2497624230813988	0.802774	0.802774	chr18	70158574	0.0954067017542865	chr18:70158574:A:G
chr18:70159696	['A', 'G']	19959	19511.84317361668	2569.9547569565	-0.0033081997708175	0.0101506795517278	-0.3259091919865072	0.744496	0.744496	chr18	70159696	0.1281376312665321	chr18:70159696:A:G
chr18:70159713	['C', 'A']	19959	565.056621736734	84.05706189798676	0.0054771576846721	0.0429310342794943	0.1275803804076597	0.898482	0.898482	chr18	70159713	0.0464906190324462	chr18:70159713:C:A
chr18:70160106	['C', 'T']	19959	726.03637639042	114.1556314667394	0.0174710771707095	0.0379798786345625	0.4600087677692183	0.645515	0.645515	chr18	70160106	0.1900936614664387	chr18:70160106:C:T
chr18:70160363	['GC', 'G']	19959	9069.635306500926	1147.7084456958028	-0.0118626537257059	0.0124124001029535	-0.9557099052006224	0.33923	0.33923	chr18	70160363	0.4695057476348583	chr18:70160363:GC:G
chr18:70160370	['A', 'G']	19959	9067.997643874074	1148.331751311092	-0.0116764799036798	0.0124130538532462	-0.940661342625704	0.34689	0.34689	chr18	70160370	0.4598082196373773	chr18:70160370:A:G
chr18:70160764	['C', 'A']	19959	798.8885267607054	114.82495841729596	0.0135648808377475	0.0363642514980126	0.3730279128250145	0.709132	0.709132	chr18	70160764	0.1492729163884701	chr18:70160764:C:A
chr18:70161460	['T', 'C']	19959	19513.866185536008	2565.9079142526234	-0.0036008391976877	0.010151802305195	-0.3546994995997003	0.722818	0.722818	chr18	70161460	0.1409710409432334	chr18:70161460:T:C
chr18:70161924	['G', 'A']	19959	18064.715273601927	2355.0219363360748	-0.0048239094844332	0.0102398465996943	-0.4710919677817498	0.63758	0.63758	chr18	70161924	0.1954653146136203	chr18:70161924:G:A
chr18:70164239	['TA', 'T']	19959	19658.561448704364	2577.7618309599006	-0.0040830209996714	0.0102222951519907	-0.3994231177013432	0.689586	0.689586	chr18	70164239	0.1614115641561766	chr18:70164239:TA:T
chr18:70165207	['A', 'C']	19959	8337.670959659234	1063.023888368264	-0.0024470850781291	0.0124994517075612	-0.1957753936237688	0.844788	0.844788	chr18	70165207	0.0732522638097858	chr18:70165207:A:C
chr18:70165375	['T', 'G']	19959	9754.932491354684	1288.8056741892494	-0.0052082120145171	0.0120710795498275	-0.4314619908698671	0.666137	0.666137	chr18	70165375	0.1764364431641052	chr18:70165375:T:G
chr18:70165737	['C', 'T']	19959	8324.33657460779	1065.934499907995	-0.0017232539163652	0.0125093153654685	-0.1377576522790565	0.890433	0.890433	chr18	70165737	0.0503987531518652	chr18:70165737:C:T
chr18:70168053	['C', 'T']	19959	8342.136509689724	1071.6889210787206	-0.001381189020459	0.0125121883552005	-0.1103874862853223	0.912103	0.912103	chr18	70168053	0.0399561158318658	chr18:70168053:C:T
chr18:70170281	['C', 'A']	19959	9762.48912716705	1278.476216192565	0.0002267724073303	0.0118264420747606	0.0191750321776271	0.984702	0.984702	chr18	70170281	0.006695179996559	chr18:70170281:C:A
chr18:70170662	['G', 'A']	19959	9761.978203136743	1280.1225508348975	0.0004765296288758	0.011826721434294	0.0402926230674599	0.96786	0.96786	chr18	70170662	0.0141874584195747	chr18:70170662:G:A
chr18:70173264	['G', 'A']	19959	2519.0	327.4769844640043	0.00430905382976	0.0208117849103688	0.2070487393713728	0.835974	0.835974	chr18	70173264	0.077807229537205	chr18:70173264:G:A
chr18:70173531	['T', 'C']	19959	10883.339875876703	1425.5042876161135	-0.0076735598756368	0.011345257475905	-0.6763671861951052	0.498815	0.498815	chr18	70173531	0.3020604952109786	chr18:70173531:T:C
chr18:70173762	['C', 'T']	19959	9729.949987471811	1282.014140349159	-0.0058212475440954	0.0120818348060693	-0.4818181706284508	0.62994	0.62994	chr18	70173762	0.2007008138953616	chr18:70173762:C:T
chr18:70174525	['G', 'A']	19959	9870.472687180516	1293.9409031927432	0.0003444751778252	0.0117771323339033	0.0292494953829796	0.976666	0.976666	chr18	70174525	0.0102539308123994	chr18:70174525:G:A
chr18:70174842	['G', 'A']	19959	9089.064782215082	1152.0581301444483	-0.0123980926080191	0.0124352870347967	-0.9970089611382894	0.318772	0.318772	chr18	70174842	0.4965198327575371	chr18:70174842:G:A
chr18:70177959	['G', 'T']	19959	17239.182378589685	2356.8562891088995	0.0005593697372432	0.0102788599256382	0.0544194337981049	0.956602	0.956602	chr18	70177959	0.0192687154690141	chr18:70177959:G:T
chr18:70178424	['T', 'C']	19959	2539.3816897173783	327.7775953804615	0.0032639192040235	0.0207448961144558	0.1573360110369104	0.874982	0.874982	chr18	70178424	0.0580008811274945	chr18:70178424:T:C
chr18:70178488	['T', 'C']	19959	10257.625413533837	1355.80294640469	-0.0063514354152178	0.0115121863039436	-0.5517140921392273	0.58115	0.58115	chr18	70178488	0.235711757860244	chr18:70178488:T:C
chr18:70178589	['AT', 'A']	19959	739.0	70.53819338598261	-0.0326873143834508	0.0376436282814486	-0.8683359143560447	0.385221	0.385221	chr18	70178589	0.4142900457024204	chr18:70178589:AT:A
chr18:70180059	['C', 'T']	19959	1213.0607776330294	107.47874894024544	-0.0493608207378754	0.0294471634138125	-1.6762504436920482	0.0937048	0.0937048	chr18	70180059	1.028238161939112	chr18:70180059:C:T
chr18:70180087	['A', 'G']	19959	9763.935197714629	1285.291756462187	0.0010407259421566	0.0118260357219091	0.088002942543846	0.929875	0.929875	chr18	70180087	0.0315754282835616	chr18:70180087:A:G
chr18:70182545	['A', 'G']	19959	9992.001252693291	1490.3370460412416	0.0223507581367525	0.0116942877124002	1.911254339420132	0.0559862	0.0559862	chr18	70182545	1.2519190087514305	chr18:70182545:A:G
chr18:70183538	['G', 'A']	19959	9754.95499874718	1281.2318877249927	0.0005393550636962	0.0118286201123363	0.0455974626434846	0.963632	0.963632	chr18	70183538	0.0160887865144293	chr18:70183538:G:A
chr18:70183609	['C', 'T']	19959	9750.88545791769	1282.1468792212092	0.0007388750685071	0.0118329038668124	0.0624424128534895	0.950211	0.950211	chr18	70183609	0.022179946331411	chr18:70183609:C:T
chr18:70184516	['C', 'T']	19959	9758.4667769092	1281.4487927727705	0.0005052817329771	0.0118266909170097	0.0427238469765362	0.965922	0.965922	chr18	70184516	0.0150579422566444	chr18:70184516:C:T
chr18:70184889	['A', 'C']	19959	13240.267465770596	1906.679947586004	0.0164500592393949	0.0107896189761782	1.5246191061717755	0.12737	0.12737	chr18	70184889	0.8949328511898768	chr18:70184889:A:C
chr18:70185180	['G', 'A']	19959	9756.377030278729	1277.1786409052615	1.989307106155132e-05	0.0118281997840324	0.0016818342118642	0.998658	0.998658	chr18	70185180	0.0005832146193115	chr18:70185180:G:A
chr18:70185280	['A', 'G']	19959	22991.0634021652	3186.6604716993497	0.0102206342225457	0.0101969238995722	1.002325242711143	0.316199	0.316199	chr18	70185280	0.5000395078863166	chr18:70185280:A:G
chr18:70185748	['A', 'G']	19959	13233.989176187612	1905.2760959028844	0.0163422002586565	0.0107849846878816	1.5152733853223928	0.129719	0.129719	chr18	70185748	0.886996407949696	chr18:70185748:A:G
chr18:70185897	['T', 'C']	19959	9758.933694181327	1274.195122031845	-0.0004733881025945	0.0118213520170763	-0.0400451743515229	0.968058	0.968058	chr18	70185897	0.0140986216943449	chr18:70185897:T:C
chr18:70186917	['G', 'C']	19959	3470.3477476574635	629.5690417461801	0.0461715293041134	0.0179374526738298	2.574029330902498	0.0100593	0.0100593	chr18	70186917	1.997432239629453	chr18:70186917:G:C
chr18:70188865	['A', 'AC']	19959	9742.976299042944	1278.0292968511735	-0.0065617931504989	0.0120740465336475	-0.5434626355143497	0.586817	0.586817	chr18	70188865	0.2314973132008594	chr18:70188865:A:AC
chr18:70190242	['T', 'A']	19959	9081.274982459658	1144.8352303192714	-0.012632835252608	0.0124080783237178	-1.018113758071676	0.308636	0.308636	chr18	70190242	0.5105534182291717	chr18:70190242:T:A
chr18:70191234	['A', 'G']	19959	11101.343110709984	1418.609760345527	-0.0114997568602581	0.0112400368176508	-1.0231066896684329	0.30627	0.30627	chr18	70191234	0.5138955414648657	chr18:70191234:A:G
chr18:70192308	['A', 'G']	19959	23395.6887496868	3253.2278305679097	0.0109807403556362	0.0102253623572581	1.0738729809259016	0.282893	0.282893	chr18	70192308	0.5483777987394927	chr18:70192308:A:G
chr18:70193083	['C', 'T']	19959	8956.28227625971	1209.0652368853025	0.0052942615418866	0.0121535394024507	0.4356147922488417	0.663121	0.663121	chr18	70193083	0.1784072184464476	chr18:70193083:C:T
chr18:70193483	['T', 'C']	19959	33988.702926144906	4641.854250851745	0.0083710027875612	0.0141959801002894	0.5896741703230909	0.555416	0.555416	chr18	70193483	0.2553816135817588	chr18:70193483:T:C
chr18:70194113	['T', 'C']	19959	9732.43810764759	1278.6663630005387	-0.006337835393849	0.0120762392443937	-0.5248186348073006	0.599715	0.599715	chr18	70194113	0.2220550885046268	chr18:70194113:T:C
chr18:70195582	['G', 'C']	19959	9073.273529559245	1202.7584935606817	0.0025449441300288	0.0120926526919114	0.2104537519489918	0.833316	0.833316	chr18	70195582	0.0791902794667963	chr18:70195582:G:C
chr18:70198259	['T', 'C']	19959	745.0746605201182	67.9775349414171	-0.0365346279061652	0.0374971003089205	-0.9743320844858394	0.329903	0.329903	chr18	70198259	0.4816137351441931	chr18:70198259:T:C
chr18:70198476	['C', 'T']	19959	8930.894924086786	1213.1350362052506	0.0061019572991919	0.0121644024773768	0.5016240880339355	0.615938	0.615938	chr18	70198476	0.2104630014930812	chr18:70198476:C:T
chr18:70198930	['G', 'T']	19959	9032.452550355749	1206.6302806983454	0.0035571461225126	0.0121175043701381	0.2935543502900389	0.769102	0.769102	chr18	70198930	0.1140160592888515	chr18:70198930:G:T
chr18:70200427	['G', 'A']	19959	9065.454203828038	1146.923926623683	-0.0126385809812839	0.0124145154822811	-1.0180486704714826	0.308667	0.308667	chr18	70200427	0.5105097990374609	chr18:70200427:G:A
chr18:70201777	['A', 'G']	19959	9065.362597714971	1205.0387350319345	0.0028217530372466	0.0120962384303716	0.2332752494495926	0.81555	0.81555	chr18	70201777	0.0885494079426079	chr18:70201777:A:G
chr18:70202151	['T', 'C']	19959	11193.56082773825	1426.1957349263675	-0.011434862922549	0.0112196335428161	-1.01918328071158	0.308128	0.308128	chr18	70202151	0.5112688349743033	chr18:70202151:T:C
chr18:70203271	['C', 'A']	19959	9760.48902695661	1277.961726222634	-0.0075886429488492	0.0120704516031736	-0.6286958598014682	0.529555	0.529555	chr18	70203271	0.2760889270465016	chr18:70203271:C:A
chr18:70203347	['C', 'T']	19959	10385.561034275406	1357.6582816625926	-0.0090659772004512	0.01147116416742	-0.7903275611903492	0.429346	0.429346	chr18	70203347	0.3671925788489208	chr18:70203347:C:T
chr18:70203992	['G', 'A']	19959	11519.154281705669	1470.2754196367064	-0.0126841125377923	0.0111214864231005	-1.1405051496934837	0.25409	0.25409	chr18	70203992	0.5950124267649737	chr18:70203992:G:A
chr18:70205542	['C', 'T']	19959	7487.750313173323	1020.7044829559776	0.0023745190154077	0.0127990722948944	0.1855227442034986	0.852821	0.852821	chr18	70205542	0.0691421140494088	chr18:70205542:C:T
chr18:70206746	['A', 'G']	19959	13743.377160895923	1755.8106327388791	-0.0121671172925836	0.0105786839959397	-1.15015414934916	0.250094	0.250094	chr18	70206746	0.601896727294482	chr18:70206746:A:G
chr18:70206760	['G', 'A']	19959	6896.345525603768	906.028058110463	-0.0023290705722225	0.013475505015942	-0.1728373496553337	0.862781	0.862781	chr18	70206760	0.0640994274151265	chr18:70206760:G:A
chr18:70206844	['A', 'G']	19959	11981.800962116657	1679.436110055673	0.004504210928918	0.0110690533126392	0.4069192551249947	0.684072	0.684072	chr18	70206844	0.1648981854771571	chr18:70206844:A:G
chr18:70207795	['C', 'T']	19959	4841.242559374687	639.3312774035055	0.0030332641839815	0.015527326823423	0.1953500572555621	0.845121	0.845121	chr18	70207795	0.073081106588485	chr18:70207795:C:T
chr18:70208362	['G', 'A']	19959	28086.035932645085	3909.554691080486	0.0086129105134781	0.0110296814654208	0.7808847916850983	0.43488	0.43488	chr18	70208362	0.3616305649475997	chr18:70208362:G:A
chr18:70209366	['CCTTT', 'C']	19959	10167.018790399356	1310.9272548655088	-0.0073194208579307	0.0116785120621998	-0.6267425866366763	0.530835	0.530835	chr18	70209366	0.2750404501524624	chr18:70209366:CCTTT:C
chr18:70209849	['C', 'G']	19959	2098.3153938665064	262.7094933482552	-0.0029701022308344	0.0227222518427334	-0.130713375214362	0.896003	0.896003	chr18	70209849	0.0476905362293206	chr18:70209849:C:G
chr18:70210115	['A', 'G']	19959	4346.217757290309	564.6497586217722	-0.0116958025112829	0.0161479258500839	-0.7242913188892371	0.468895	0.468895	chr18	70210115	0.3289243982783976	chr18:70210115:A:G
chr18:70210834	['C', 'T']	19959	3944.197614991482	573.300405351841	0.0062955384697401	0.0169181890339916	0.3721165697517216	0.70981	0.70981	chr18	70210834	0.1488578864843028	chr18:70210834:C:T
chr18:70211959	['T', 'C']	19959	2273.113889167252	342.1312578320884	0.013139002507096	0.0217541102860201	0.6039779303472403	0.545865	0.545865	chr18	70211959	0.2629147510762809	chr18:70211959:T:C
chr18:70212803	['T', 'C']	19959	4676.0	686.8641071623127	0.0071014589885606	0.0157014167799567	0.4522814143514612	0.651071	0.651071	chr18	70212803	0.1863716485641216	chr18:70212803:T:C
chr18:70213167	['T', 'C']	19959	2217.0980050259045	265.8675264708812	-0.0074575881299257	0.0224291156367786	-0.3324958616601455	0.739518	0.739518	chr18	70213167	0.1310512507333007	chr18:70213167:T:C
chr18:70213175	['T', 'TA']	19959	6250.565851458354	827.3161056237691	-0.0040438195138442	0.0139738300992677	-0.2893851925433183	0.77229	0.77229	chr18	70213175	0.1122195885889704	chr18:70213175:T:TA
chr18:70213269	['A', 'G']	19959	6268.256226509647	833.2014239685316	-0.0032316949770003	0.0139570753585706	-0.2315452839491805	0.816894	0.816894	chr18	70213269	0.0878342937756783	chr18:70213269:A:G
chr18:70213587	['G', 'A']	19959	3425.1716103818017	425.9366521511956	-0.009793783720273	0.0183932622119489	-0.5324658349028843	0.594409	0.594409	chr18	70213587	0.2259146235059831	chr18:70213587:G:A
chr18:70214356	['C', 'A']	19959	4212.899699248119	628.5470597504714	0.0118220730807063	0.0164375435254282	0.719211667024217	0.472019	0.472019	chr18	70214356	0.3260405195246414	chr18:70214356:C:A
chr18:70215183	['G', 'A']	19959	3193.319987974144	497.5769443353874	0.0189892247465933	0.0186099180348036	1.0203819657389337	0.30756	0.30756	chr18	70215183	0.5120701477681312	chr18:70215183:G:A
chr18:70215712	['C', 'T']	19959	4918.492859648244	642.5592559530031	0.0035143392793198	0.0154465070726602	0.2275167623844287	0.820024	0.820024	chr18	70215712	0.0861734367442882	chr18:70215712:C:T
chr18:70216729	['T', 'C']	19959	430.0215452450145	68.46945297097841	0.0028402882287801	0.0487679705689967	0.0582408534872632	0.953557	0.953557	chr18	70216729	0.0206533413745771	chr18:70216729:T:C
chr18:70216958	['C', 'G']	19959	3295.99082844685	470.3943879995893	0.0096576987977024	0.0183598421699448	0.5260229749421319	0.598878	0.598878	chr18	70216958	0.2226616405876785	chr18:70216958:C:G
chr18:70217030	['T', 'C']	19959	1434.2155742633793	149.8883035705094	-0.0250122128216653	0.0271904796359819	-0.9198886211836418	0.357642	0.357642	chr18	70217030	0.4465514851301433	chr18:70217030:T:C
chr18:70217693	['C', 'G']	19959	1551.0777131977152	169.53469638451776	-0.0179495035950691	0.0262052935524605	-0.6849571655870197	0.493379	0.493379	chr18	70217693	0.3068193396014738	chr18:70217693:C:G
chr18:70218129	['T', 'C']	19959	1055.1585989176187	147.7834847664594	-0.0021616519301959	0.031630078232914	-0.0683416561374958	0.945514	0.945514	chr18	70218129	0.0243320362766538	chr18:70218129:T:C
chr18:70218191	['G', 'A']	19959	9166.837133550487	1247.506281718861	-0.0027508985897731	0.0121289782323792	-0.2268038195030667	0.820579	0.820579	chr18	70218191	0.0858796015548476	chr18:70218191:G:A
chr18:70218358	['G', 'A']	19959	2456.7626223396323	419.2345158364604	0.0379010250013244	0.0212786518405452	1.7811760484330237	0.0748989	0.0748989	chr18	70218358	1.1255245605039796	chr18:70218358:G:A
chr18:70218667	['C', 'T']	19959	8378.174882013758	1095.479428329521	-0.0031621861376824	0.0127733849080444	-0.2475605456538757	0.804477	0.804477	chr18	70218667	0.0944863678680864	chr18:70218667:C:T
chr18:70218967	['T', 'C']	19959	28090.03693495039	3843.953245717904	0.0072229416476326	0.0110963421988052	0.6509299657692901	0.515099	0.515099	chr18	70218967	0.2881092932467817	chr18:70218967:T:C
chr18:70219627	['C', 'T']	19959	2550.3833433553814	323.7001042853528	-0.0202291891102157	0.0206559866549303	-0.9793378282120132	0.327425	0.327425	chr18	70219627	0.4848881638136956	chr18:70219627:C:T
chr18:70219837	['T', 'C']	19959	6206.621937164905	983.4842381755758	0.0273540451115351	0.0139502894126836	1.9608227687853423	0.0499136	0.0499136	chr18	70219837	1.3017811056748212	chr18:70219837:T:C
chr18:70220036	['C', 'A']	19959	7340.735581500225	1216.2757109637566	0.0382200169945781	0.0130689342313105	2.924493789479072	0.00345405	0.00345405	chr18	70220036	2.46167137998022	chr18:70220036:C:A
chr18:70220453	['T', 'C']	19959	2597.21216527931	325.9419468871	-0.0221130170165285	0.0204479593828531	-1.081429036633928	0.279519	0.279519	chr18	70220453	0.5535886660791565	chr18:70220453:T:C
chr18:70220477	['T', 'C']	19959	35560.12663492859	4873.927130151883	0.0094795759536349	0.0161326198930124	0.5876030066102818	0.556805	0.556805	chr18	70220477	0.254296873500476	chr18:70220477:T:C
chr18:70222175	['TGAC', 'T']	19959	1599.1602445257304	155.76353407691286	-0.0347784270122529	0.0257785715354028	-1.3491215742691678	0.177313	0.177313	chr18	70222175	0.7512594222034082	chr18:70222175:TGAC:T
chr18:70222485	['T', 'C']	19959	660.0330694458362	85.48032681363523	-0.0307603706033823	0.0395209448818393	-0.7783308495115792	0.436383	0.436383	chr18	70222485	0.3601321763925841	chr18:70222485:T:C
chr18:70223150	['G', 'C']	19959	770.0385810201424	127.44573847157012	0.0050464180761071	0.0365491516142571	0.138072098892129	0.890185	0.890185	chr18	70223150	0.0505197280405931	chr18:70223150:G:C
chr18:70223441	['T', 'C']	19959	35490.77818418679	4868.008943088792	0.0095375422736922	0.0160671459642648	0.593605254779215	0.552783	0.552783	chr18	70223441	0.2574453214944183	chr18:70223441:T:C
chr18:70224400	['T', 'C']	19959	723.036226074757	113.39327378497688	0.0044987366698426	0.0377460962975982	0.1191841570681536	0.905131	0.905131	chr18	70224400	0.0432885606181258	chr18:70224400:T:C
chr18:70224748	['A', 'C']	19959	1862.186601192564	257.5968157901877	0.0045495906344715	0.023855043609808	0.1907181855916185	0.848748	0.848748	chr18	70224748	0.0712212360869791	chr18:70224748:A:C
chr18:70225165	['C', 'T']	19959	15393.542516410282	2165.202158434469	0.0115620062246055	0.0103993433394305	1.1118015673899897	0.266237	0.266237	chr18	70225165	0.5747315890596909	chr18:70225165:C:T
chr18:70226216	['A', 'G']	19959	32386.60390977444	4456.53356130906	0.0122704076630822	0.0129129380349685	0.9502413494011752	0.342001	0.342001	chr18	70226216	0.4659726240788153	chr18:70226216:A:G
chr18:70226492	['T', 'G']	19959	806.0	80.71666371238082	-0.0343565022102889	0.035878080317659	-0.9575903143674844	0.338281	0.338281	chr18	70226492	0.4707223942512825	chr18:70226492:T:G
chr18:70226974	['C', 'A']	19959	8805.323511725797	1270.4944204945737	0.0064892551387771	0.0121582466065947	0.5337328110500168	0.593532	0.593532	chr18	70226974	0.2265558612944319	chr18:70226974:C:A
chr18:70227372	['G', 'A']	19959	9961.497294046903	1360.471343539679	-0.000636530215102	0.0116801646144504	-0.0544966818630719	0.95654	0.95654	chr18	70227372	0.019296864198055	chr18:70227372:G:A
chr18:70228966	['G', 'A']	19959	27127.43663242295	3720.42203430729	0.0052771662711857	0.0108351647379304	0.4870407048553695	0.626235	0.626235	chr18	70228966	0.2032626635123174	chr18:70228966:G:A
chr18:70229155	['C', 'T']	19959	820.0	154.20547948528107	0.0324966107639408	0.0354039161813992	0.9178818127756776	0.358692	0.358692	chr18	70229155	0.4452783093976316	chr18:70229155:C:T
chr18:70229459	['G', 'A']	19959	1677.9601507537682	199.9443652790965	-0.0139409478579233	0.0251243908082339	-0.5548770501275002	0.578985	0.578985	chr18	70229459	0.2373326875706875	chr18:70229459:G:A
chr18:70229686	['G', 'A']	19959	1041.1564942874325	98.11970739175992	-0.0369175782207915	0.0317735270626218	-1.1618973917510442	0.245291	0.245291	chr18	70229686	0.6103183862495565	chr18:70229686:G:A
chr18:70229905	['T', 'C']	19959	6287.945129284426	902.2452365571312	0.008865827356652	0.0139208390697945	0.6368744952945489	0.524214	0.524214	chr18	70229905	0.2804913846836647	chr18:70229905:T:C
chr18:70230267	['G', 'A']	19959	1331.0	225.81134768979544	0.0173472862002804	0.0282713473408548	0.6135995568634248	0.539487	0.539487	chr18	70230267	0.2680190160344307	chr18:70230267:G:A
chr18:70232255	['A', 'G']	19959	878.0	170.7280471243135	0.0380206305190223	0.0342561971707997	1.109890579198072	0.26706	0.26706	chr18	70232255	0.5733911553338338	chr18:70232255:A:G
chr18:70232704	['A', 'G']	19959	16128.23227261338	2124.5501338430786	-0.0098764108407319	0.0103566424036178	-0.953630574063452	0.340282	0.340282	chr18	70232704	0.4681610233033316	chr18:70232704:A:G
chr18:70232722	['C', 'G']	19959	15681.357035478051	2133.0002492161634	-0.0019455701339247	0.0104127880852522	-0.1868443031775828	0.851785	0.851785	chr18	70232722	0.0696700121544839	chr18:70232722:C:G
chr18:70233957	['T', 'G']	19959	3572.431908175029	464.1858411857423	-0.0020645615764475	0.017940360396178	-0.115079158436937	0.908384	0.908384	chr18	70233957	0.0417305239160918	chr18:70233957:T:G
chr18:70234127	['G', 'T']	19959	9924.989075419697	1252.4476501694096	-0.0151113370846633	0.0117424933919106	-1.2868933862950742	0.198146	0.198146	chr18	70234127	0.7030146904025234	chr18:70234127:G:T
chr18:70234336	['T', 'C']	19959	3669.0	561.0022794895386	0.0207229434404972	0.017412797832077	1.1900984345159258	0.234022	0.234022	chr18	70234336	0.6307433134040116	chr18:70234336:T:C
chr18:70234714	['A', 'G']	19959	3464.5207456404087	509.09911448433775	0.0119798449375531	0.0179424790113176	0.6676805880612489	0.504345	0.504345	chr18	70234714	0.2972722803441583	chr18:70234714:A:G
chr18:70234869	['C', 'T']	19959	4537.273296907113	570.9330908865417	-0.0109497576173002	0.0161417057279414	-0.6783519537434106	0.497556	0.497556	chr18	70234869	0.3031580322603706	chr18:70234869:C:T
chr18:70235755	['A', 'G']	19959	23839.972236143127	3114.702215536477	-0.0147705587611417	0.010362382620143	-1.4254017924825346	0.154057	0.154057	chr18	70235755	0.8123185635443432	chr18:70235755:A:G
chr18:70236870	['C', 'T']	19959	14846.463088257406	1983.5937507637825	-0.0003307894776014	0.010504583090236	-0.0314900148592247	0.974879	0.974879	chr18	70236870	0.0110492847049012	chr18:70236870:C:T
chr18:70236924	['G', 'C']	19959	10513.21392411408	1411.267727863946	0.0006574421342365	0.0115387746788395	0.0569767720174118	0.954564	0.954564	chr18	70236924	0.0201949484488896	chr18:70236924:G:C
chr18:70237024	['A', 'T']	19959	26604.331796542217	3546.62273856156	-0.0038095874454363	0.0107287733431882	-0.3550813614545253	0.722532	0.722532	chr18	70237024	0.1411429138092457	chr18:70237024:A:T
chr18:70237313	['A', 'G']	19959	31872.596903497342	4191.662915002894	-0.0182613785076472	0.0125518557011644	-1.454874796397881	0.14572	0.14572	chr18	70237313	0.8364808374301217	chr18:70237313:A:G
chr18:70237494	['C', 'G']	19959	417.0	55.106981215145225	-0.0150629211571437	0.0499525586782014	-0.3015445365707956	0.763002	0.763002	chr18	70237494	0.1174743236600272	chr18:70237494:C:G
chr18:70239525	['A', 'G']	19959	4598.691220685508	616.890959844667	0.0017800664021237	0.0157945204352828	0.1127015162896182	0.910268	0.910268	chr18	70239525	0.0408307243979927	chr18:70239525:A:G
chr18:70239742	['A', 'G']	19959	2356.3541791942275	293.73232365838834	-0.0097657915389507	0.021445095510558	-0.4553857796596307	0.648837	0.648837	chr18	70239742	0.1878643924010057	chr18:70239742:A:G
chr18:70239754	['G', 'A']	19959	3665.918362233136	511.6904770742045	0.0056563769294715	0.0174338115662385	0.3244486673485311	0.745602	0.745602	chr18	70239754	0.1274929357026281	chr18:70239754:G:A
chr18:70239779	['G', 'A']	19959	2363.0	277.0726829373629	-0.0160356759274472	0.0214102152138722	-0.7489731311555081	0.453882	0.453882	chr18	70239779	0.3430570401161088	chr18:70239779:G:A
chr18:70241601	['A', 'T']	19959	10488.05095956306	1426.9738225275237	0.0031415017630294	0.0115506031359537	0.271977292099223	0.785642	0.785642	chr18	70241601	0.104775307450395	chr18:70241601:A:T
chr18:70242565	['T', 'G']	19959	7002.35083675719	938.0713039828348	-0.0048307484064985	0.0132905996167769	-0.3634710656997422	0.716257	0.716257	chr18	70242565	0.1449311206315092	chr18:70242565:T:G
chr18:70242823	['A', 'G']	19959	2931.881371222373	440.13373829330646	0.017505408528219	0.0193512052959376	0.9046159275615736	0.36568	0.36568	chr18	70242823	0.4368987917187257	chr18:70242823:A:G
chr18:70243235	['A', 'T']	19959	2174.0	353.90524542898675	0.0288834128357288	0.022225204068769	1.2995791960495833	0.19376	0.19376	chr18	70243235	0.712735874201023	chr18:70243235:A:T
chr18:70243237	['A', 'G']	19959	4728.421440384905	638.8703377476093	0.0024520824079669	0.0158882356070183	0.1543332103461354	0.877349	0.877349	chr18	70243237	0.0568276145883816	chr18:70243237:A:G
chr18:70243246	['G', 'C']	19959	10352.112013231092	1431.617145635405	-4.004609834179477e-05	0.0115710575602668	-0.0034608848960622	0.997239	0.997239	chr18	70243246	0.0012007454574794	chr18:70243246:G:C
chr18:70243301	['C', 'T']	19959	8292.0772777388	1195.4665715053418	0.0132097996627854	0.0124922183179268	1.0574422673856745	0.290323	0.290323	chr18	70243301	0.5371185570811492	chr18:70243301:C:T
chr18:70244275	['G', 'A']	19959	25033.77982157177	3435.344066483489	0.0079494886910085	0.0105661237975792	0.752356194504349	0.451846	0.451846	chr18	70244275	0.3450095579901798	chr18:70244275:G:A
chr18:70244589	['C', 'T']	19959	15331.536303051562	2078.426810100644	0.0020651819270353	0.0104772016361746	0.197111976914222	0.843742	0.843742	chr18	70244589	0.0737903319355276	chr18:70244589:C:T
chr18:70245037	['T', 'C']	19959	454.02274777031766	45.610347454000994	-0.0228769432650432	0.0478276976412234	-0.4783199776132494	0.632428	0.632428	chr18	70245037	0.1989889104408104	chr18:70245037:T:C
chr18:70245361	['C', 'T']	19959	12047.6217110209	1694.443325138085	0.0088478345781149	0.011065520506199	0.7995859366180069	0.42396	0.42396	chr18	70245361	0.3726751165175297	chr18:70245361:C:T
chr18:70245905	['G', 'T']	19959	29775.475496091403	4048.790353948707	0.0035226961039126	0.011495013116582	0.3064542918033742	0.759262	0.759262	chr18	70245905	0.1196083354089083	chr18:70245905:G:T
chr18:70246628	['T', 'C']	19959	17540.667184680173	2361.3716029848592	6.941667058680958e-05	0.0101854812784235	0.0068152568041982	0.994562	0.994562	chr18	70246628	0.0023681382121624	chr18:70246628:T:C
chr18:70246664	['A', 'G']	19959	2464.370414912808	357.0300726241452	0.0085234824215552	0.0209521677027308	0.4068067105268705	0.684154	0.684154	chr18	70246664	0.164846129533828	chr18:70246664:A:G
chr18:70247013	['C', 'T']	19959	7918.793506037982	1040.907371071627	-0.003289819544153	0.0128636066700799	-0.2557462792923416	0.798149	0.798149	chr18	70247013	0.0979160261463318	chr18:70247013:C:T
chr18:70247591	['A', 'G']	19959	23708.127048564125	3184.3848975140268	-0.0009762363870541	0.010291285475156	-0.0948604904033516	0.924427	0.924427	chr18	70247591	0.0341273784463162	chr18:70247591:A:G
chr18:70248608	['T', 'G']	19959	4508.451771308313	589.1129404281953	-0.0073989176547322	0.0159448176656668	-0.4640327540818464	0.642629	0.642629	chr18	70248608	0.1920396798803718	chr18:70248608:T:G
chr18:70249741	['G', 'A']	19959	29900.49428743236	4019.830892815495	-0.0063262976141864	0.011652447772048	-0.5429157665363707	0.587194	0.587194	chr18	70249741	0.2312183907285737	chr18:70249741:G:A
chr18:70250209	['A', 'G']	19959	28877.277086677364	3875.927656730443	-0.0053365706238544	0.0112970153632817	-0.4723876574692197	0.636655	0.636655	chr18	70250209	0.1960958458206983	chr18:70250209:A:G
chr18:70250243	['G', 'A']	19959	11113.6704750451	1501.1209838954665	0.00041111566091	0.011336068964026	0.0362661573614843	0.97107	0.97107	chr18	70250243	0.0127494626584357	chr18:70250243:G:A
chr18:70250772	['T', 'G']	19959	15266.118991529249	2068.4465253633366	0.0013815682805875	0.0104603044322681	0.1320772535382072	0.894925	0.894925	chr18	70250772	0.0482133596013743	chr18:70250772:T:G
chr18:70250893	['G', 'C']	19959	12433.491806564773	1667.500834015907	-0.0007895841216504	0.01096347553177	-0.0720195087189668	0.942587	0.942587	chr18	70250893	0.0256785542508979	chr18:70250893:G:C
chr18:70251026	['G', 'C']	19959	29601.4493385448	3955.136189880546	-0.0081463214831641	0.0115480572816743	-0.7054278727982775	0.480552	0.480552	chr18	70251026	0.3182596109274707	chr18:70251026:G:C
chr18:70251136	['G', 'C']	19959	2080.3126879134097	296.2370140895295	0.0028593144602735	0.0227174210809652	0.1258643949981346	0.899841	0.899841	chr18	70251136	0.0458342226973496	chr18:70251136:G:C
chr18:70251674	['T', 'C']	19959	523.38751379474	49.09540912407216	-0.0423237400709488	0.0455063556919842	-0.9300621732362532	0.35235	0.35235	chr18	70251674	0.4530257241667129	chr18:70251674:T:C
chr18:70252541	['G', 'T']	19959	1836.920346884556	280.0492500639512	0.0123141726252837	0.0239636733708965	0.5138683220511211	0.60735	0.60735	chr18	70252541	0.2165609641759054	chr18:70252541:G:T
chr18:70252855	['A', 'G']	19959	2298.230295134539	284.4062681495828	-0.003333091269869	0.0216519427135581	-0.1539395939645601	0.877659	0.877659	chr18	70252855	0.0566741893153456	chr18:70252855:A:G
chr18:70253033	['A', 'G']	19959	3645.182633530414	489.2712627555679	0.0041321015697431	0.0178267796934393	0.231791812138896	0.816702	0.816702	chr18	70253033	0.0879363808778864	chr18:70253033:A:G
chr18:70253159	['A', 'G']	19959	797.0	101.15178322766408	0.0083306214111408	0.0358084479209097	0.2326440238219975	0.81604	0.81604	chr18	70253159	0.0882885528227183	chr18:70253159:A:G
chr18:70253373	['G', 'A']	19959	28484.854336824174	3841.319648353877	-0.0049350123334561	0.0111520417092574	-0.442520971685346	0.658117	0.658117	chr18	70253373	0.181696890675714	chr18:70253373:G:A
chr18:70253633	['C', 'T']	19959	28492.993033279872	3840.332452588095	-0.0051607274879438	0.0111534847084124	-0.4627009067445479	0.643584	0.643584	chr18	70253633	0.1913947613382114	chr18:70253633:C:T
chr18:70254552	['G', 'A']	19959	538.0	38.89835237169112	-0.0593798836566579	0.0437751486981488	-1.3564747447487024	0.174964	0.174964	chr18	70254552	0.7570513010834171	chr18:70254552:G:A
chr18:70254745	['G', 'T']	19959	12045.01744011226	1595.9170615027413	-0.0045814030894802	0.0110302138258205	-0.4153503424163639	0.67789	0.67789	chr18	70254745	0.168840772606049	chr18:70254745:G:T
chr18:70255691	['C', 'T']	19959	29277.400631389057	3938.271621564341	-0.0063518447035511	0.0114237754475879	-0.5560197443212372	0.578204	0.578204	chr18	70255691	0.2379189082172137	chr18:70255691:C:T
chr18:70256018	['C', 'T']	19959	28498.711450764225	3841.71327274096	-0.0051558063912734	0.0111579165696701	-0.4620760837456118	0.644032	0.644032	chr18	70256018	0.1910925533262829	chr18:70256018:C:T
chr18:70256047	['C', 'T']	19959	28492.42754785049	3839.391894998608	-0.0054161466162672	0.0111552530723388	-0.4855243158667056	0.62731	0.62731	chr18	70256047	0.2025177892836393	chr18:70256047:C:T
chr18:70256245	['C', 'T']	19959	794.0795710778173	99.56615809875342	0.0072949867821816	0.0358714592116643	0.2033646509648953	0.838852	0.838852	chr18	70256245	0.076314655682754	chr18:70256245:C:T
chr18:70256485	['T', 'C']	19959	16529.93833659197	2177.0333585777253	-0.0063623777789099	0.010287150626938	-0.618478139344953	0.536267	0.536267	chr18	70256485	0.2706189271817308	chr18:70256485:T:C
chr18:70256934	['C', 'G']	19959	28931.79824605362	3890.449292668791	-0.0062615278963524	0.0113043696933815	-0.5539033193525555	0.579651	0.579651	chr18	70256934	0.2368334105642703	chr18:70256934:C:G
chr18:70257011	['C', 'T']	19959	794.0	99.5575264963831	0.0073136456775907	0.0358713591528717	0.2038853795983159	0.838445	0.838445	chr18	70257011	0.0765254208097456	chr18:70257011:C:T
chr18:70257221	['A', 'G']	19959	28902.79243297419	3885.814072848144	-0.0062460652632278	0.0112994527469177	-0.5527759089865364	0.580423	0.580423	chr18	70257221	0.2362553864218064	chr18:70257221:A:G
chr18:70257247	['C', 'T']	19959	28500.71185166625	3838.1407658777607	-0.0054790349393208	0.0111576666328418	-0.4910556229735019	0.623393	0.623393	chr18	70257247	0.205238078668806	chr18:70257247:C:T
chr18:70257544	['A', 'G']	19959	11818.960809862683	1666.7497149549602	0.004918401467801	0.0110703348735441	0.4442866023461549	0.65684	0.65684	chr18	70257544	0.1825404075781478	chr18:70257544:A:G
chr18:70258085	['G', 'T']	19959	14469.449917322245	1886.7618707149536	-0.0066818531845204	0.010515365142031	-0.6354371050618456	0.525151	0.525151	chr18	70258085	0.2797158031887721	chr18:70258085:G:T
chr18:70259058	['G', 'A']	19959	4383.31769658698	613.3534775498138	0.0084389260581185	0.0161649555225233	0.5220506821908815	0.601641	0.601641	chr18	70259058	0.2206625755629742	chr18:70259058:G:A
chr18:70260318	['A', 'G']	19959	28933.79864695565	3889.158205339019	-0.0065430526414407	0.0113086220463403	-0.5785897357457628	0.562873	0.562873	chr18	70260318	0.2495895831611572	chr18:70260318:A:G
chr18:70260336	['T', 'G']	19959	500.0	46.19407905722421	-0.0419623177724745	0.0454342934996607	-0.9235824867132092	0.355715	0.355715	chr18	70260336	0.4488978208421231	chr18:70260336:T:G
chr18:70260474	['G', 'A']	19959	947.0474496442528	109.1948482493974	-0.0107320647037673	0.0335812622218725	-0.3195849111584979	0.749286	0.749286	chr18	70260474	0.1253523818814774	chr18:70260474:G:A
chr18:70260517	['A', 'G']	19959	8075.0	1087.5215217508674	-0.0037564536892345	0.0125817596213629	-0.2985634603014012	0.765276	0.765276	chr18	70260517	0.1161819064680179	chr18:70260517:A:G
chr18:70260975	['G', 'A']	19959	28930.348466626576	3889.652213214301	-0.0062423878579841	0.0113057560941007	-0.5521424490345559	0.580857	0.580857	chr18	70260975	0.2359307725234852	chr18:70260975:G:A
chr18:70261110	['T', 'C']	19959	2084.4177399148084	302.4379748698357	0.0059636015438636	0.0226999030554282	0.2627148463718896	0.792773	0.792773	chr18	70261110	0.1008511493283921	chr18:70261110:T:C
chr18:70261385	['T', 'C']	19959	31087.115097459537	4191.2770940628125	-0.0076235810345291	0.0121921293411136	-0.6252870865486393	0.53179	0.53179	chr18	70261385	0.2742598335814583	chr18:70261385:T:C
chr18:70261537	['A', 'C']	19959	401.0200921936066	49.07704473813877	-0.0166201788788495	0.0509142855281303	-0.3264344909576875	0.744099	0.744099	chr18	70261537	0.1283692791135332	chr18:70261537:A:C
chr18:70261928	['T', 'C']	19959	498.0	43.66765120507724	-0.0473528959835443	0.0455218285273424	-1.0402239434451108	0.298248	0.298248	chr18	70261928	0.5254224599522596	chr18:70261928:T:C
chr18:70261951	['A', 'T']	19959	10194.064501578709	1473.6420640887193	0.0107769050430851	0.011638495044892	0.925970669018326	0.354472	0.354472	chr18	70261951	0.4504180643617438	chr18:70261951:A:T
chr18:70262152	['C', 'T']	19959	576.0	37.61832287166799	-0.0695682136246101	0.0422869150225613	-1.6451475258361477	0.0999551	0.0999551	chr18	70262152	1.0001950420125838	chr18:70262152:C:T
chr18:70262249	['C', 'T']	19959	28499.855840056123	3833.90187689492	-0.0059477122408331	0.0111589143529974	-0.5330009759628173	0.594039	0.594039	chr18	70262249	0.2261850416706751	chr18:70262249:C:T
chr18:70263017	['T', 'C']	19959	579.0870414912808	39.59312561729773	-0.0659878657486585	0.0421818859359539	-1.5643649942264308	0.117748	0.117748	chr18	70263017	0.9290464608134223	chr18:70263017:T:C
chr18:70263085	['A', 'G']	19959	498.0	43.66765120507724	-0.0473528959835443	0.0455218285273424	-1.0402239434451108	0.298248	0.298248	chr18	70263085	0.5254224599522596	chr18:70263085:A:G
chr18:70263257	['T', 'C']	19959	28501.856040487048	3837.200750850927	-0.0055668250440589	0.0111587266444638	-0.4988763701654801	0.617872	0.617872	chr18	70263257	0.2091014851884335	chr18:70263257:T:C
chr18:70263451	['A', 'T']	19959	577.0	38.58757423089699	-0.0678427449631517	0.042252012077991	-1.6056689759040106	0.108362	0.108362	chr18	70263451	0.9651229879416736	chr18:70263451:A:T
chr18:70263593	['C', 'T']	19959	28500.711851666245	3837.987682010113	-0.0054271743278853	0.0111605878835256	-0.4862803272125551	0.626774	0.626774	chr18	70263593	0.2028890273450044	chr18:70263593:C:T
chr18:70264026	['TA', 'T']	19959	13664.684637739252	1815.248506446596	-0.005968916788336	0.0106941096073448	-0.5581499542735638	0.576748	0.576748	chr18	70264026	0.2390139028154858	chr18:70264026:TA:T
chr18:70264109	['T', 'C']	19959	28501.856040487044	3836.293897592288	-0.0056922130584261	0.011160023513906	-0.5100538588770287	0.610019	0.610019	chr18	70264109	0.2146566379947241	chr18:70264109:T:C
chr18:70264356	['C', 'G']	19959	28499.139420667536	3838.218153910896	-0.0054368581654911	0.0111568081117843	-0.4873130478732985	0.626042	0.626042	chr18	70264356	0.2033965297985639	chr18:70264356:C:G
chr18:70264587	['C', 'T']	19959	11638.33244800802	1652.847706471229	0.0067632707239404	0.0111381762831534	0.6072152704361419	0.543715	0.543715	chr18	70264587	0.2646286855243737	chr18:70264587:C:T
chr18:70264964	['A', 'G']	19959	13192.98301262778	1822.981613218142	0.0032813841827967	0.0107946752324244	0.3039817421222921	0.761145	0.761145	chr18	70264964	0.118532601177827	chr18:70264964:A:G
chr18:70265283	['C', 'T']	19959	2351.183228722069	301.7233102928646	-0.0109908660024022	0.0214491438378964	-0.5124151381270314	0.608366	0.608366	chr18	70265283	0.2158350655345456	chr18:70265283:C:T
chr18:70265523	['C', 'T']	19959	11526.507620575556	1619.5602350121464	0.0047303145072248	0.011173079589094	0.4233671182152944	0.672032	0.672032	chr18	70265523	0.1726100467489421	chr18:70265523:C:T
chr18:70265674	['AATT', 'A']	19959	795.0796712932806	102.22586146050864	0.0108242482799657	0.0358508082728995	0.3019248045279924	0.762713	0.762713	chr18	70265674	0.1176388512510532	chr18:70265674:AATT:A
chr18:70265675	['A', 'G']	19959	16102.772111635626	2111.9390438502737	-0.0087478082584634	0.0105442125900308	-0.8296312487794668	0.406757	0.406757	chr18	70265675	0.3906649644262246	chr18:70265675:A:G
chr18:70267143	['T', 'C']	19959	31078.114195520368	4191.2846858745625	-0.0076771327116933	0.01218592880965	-0.6299997999014919	0.528702	0.528702	chr18	70267143	0.2767890467211966	chr18:70267143:T:C
chr18:70267257	['T', 'C']	19959	2099.315544197234	287.2785348871329	-0.004081373327187	0.0225984907594298	-0.1806038009632988	0.85668	0.85668	chr18	70267257	0.0671813719937809	chr18:70267257:T:C
chr18:70267372	['G', 'T']	19959	796.0797715087438	102.51541036275668	0.0111238827369499	0.035830179958497	0.3104612577953847	0.756213	0.756213	chr18	70267372	0.1213558609859984	chr18:70267372:G:T
chr18:70267588	['C', 'T']	19959	27568.049872186857	3720.55848011204	-0.0052796216660653	0.0109133407339491	-0.4837768557561479	0.62855	0.62855	chr18	70267588	0.2016601692741427	chr18:70267588:C:T
chr18:70270014	['T', 'C']	19959	29480.954151425565	3980.800108680035	-0.0043028381895668	0.0114928415592634	-0.3743928920780024	0.708116	0.708116	chr18	70270014	0.1498955925456447	chr18:70270014:T:C
chr18:70270077	['C', 'T']	19959	10417.131559164036	1523.209592312205	0.0130603339040583	0.0115623241154782	1.1295595741495152	0.258675	0.258675	chr18	70270077	0.5872455422409093	chr18:70270077:C:T
chr18:70270080	['T', 'C']	19959	29459.47599959916	3968.008024905752	-0.0054465158557172	0.0114845330088975	-0.4742479168719863	0.635328	0.635328	chr18	70270080	0.1970020041365973	chr18:70270080:T:C
chr18:70270589	['T', 'C']	19959	496.1491505036836	19.1031090571398	-0.0949933456157741	0.0455621205740599	-2.0849193237475663	0.0370893	0.0370893	chr18	70270589	1.4307513631935285	chr18:70270589:T:C
chr18:70271129	['T', 'C']	19959	1936.194017136844	203.99161906721443	-0.0361241158455999	0.0234914993222365	-1.537752671725198	0.124125	0.124125	chr18	70271129	0.9061407384965624	chr18:70271129:T:C
chr18:70271172	['C', 'T']	19959	796.0	103.58798756657652	0.0120317218344411	0.035829454193639	0.3358053340532647	0.737021	0.737021	chr18	70271172	0.1325201375762434	chr18:70271172:C:T
chr18:70271185	['C', 'T']	19959	29297.87161112503	3946.7526103705854	-0.0044921592890717	0.0114321531468399	-0.3929407900132484	0.694367	0.694367	chr18	70271185	0.1584109273166696	chr18:70271185:C:T
chr18:70271663	['A', 'G']	19959	12964.846165413535	1823.2929737034167	0.004763358935963	0.0108250725511637	0.440030208892314	0.65992	0.65992	chr18	70271663	0.1805087094041808	chr18:70271663:A:G
chr18:70272815	['A', 'G']	19959	29334.46973644654	3962.851667291774	-0.0034078156414044	0.0114460305450058	-0.2977290361059989	0.765913	0.765913	chr18	70272815	0.1158205590433276	chr18:70272815:A:G
chr18:70273267	['A', 'T']	19959	544.1635844233949	44.90626104470552	-0.0520787503484146	0.0434640279400749	-1.198203498769537	0.230852	0.230852	chr18	70273267	0.6366663585605279	chr18:70273267:A:T
chr18:70273341	['T', 'G']	19959	10673.0	1534.410798889138	0.0096666351780273	0.0114576872627892	0.8436811859424126	0.398858	0.398858	chr18	70273341	0.399181692766539	chr18:70273341:T:G
chr18:70273460	['T', 'C']	19959	32185.225134038184	4334.4781136627935	-0.0061749635958178	0.0127226658240117	-0.4853513942151792	0.627432	0.627432	chr18	70273460	0.2024333353848152	chr18:70273460:T:C
chr18:70273993	['C', 'T']	19959	8445.98951793117	1127.2851616706917	-0.0015375781274297	0.0128033056354453	-0.1200922770423484	0.904411	0.904411	chr18	70273993	0.0436341641393172	chr18:70273993:C:T
chr18:70274230	['C', 'T']	19959	7814.0	1030.3676038206004	-0.0029529338817891	0.0126867152631277	-0.2327579535399079	0.815952	0.815952	chr18	70274230	0.0883353887317724	chr18:70274230:C:T
chr18:70274795	['C', 'A']	19959	35069.27119663259	4651.251655210924	-0.0150936355442095	0.0154692828706499	-0.9757165649124476	0.329217	0.329217	chr18	70274795	0.4825177469240191	chr18:70274795:C:A
chr18:70274992	['G', 'T']	19959	7831.569531445753	1028.1932405176774	-0.0034395275597386	0.0126800790194603	-0.2712544262902449	0.786198	0.786198	chr18	70274992	0.1044680653112344	chr18:70274992:G:T
chr18:70275329	['C', 'T']	19959	1702.0	184.1141002483781	-0.0267362474835766	0.0249792702009342	-1.0703374145244935	0.28448	0.28448	chr18	70275329	0.5459482607098802	chr18:70275329:C:T
chr18:70276244	['G', 'T']	19959	2553.1279186291213	365.0771524687595	0.0009087663915991	0.0205207479545207	0.0442852469906633	0.964677	0.964677	chr18	70276244	0.015618075878305	chr18:70276244:G:T
chr18:70276356	['C', 'T']	19959	868.0434913317968	89.46170078651927	-0.018857737474264	0.0345731313877683	-0.5454448792259452	0.585454	0.585454	chr18	70276356	0.2325072224207895	chr18:70276356:C:T
chr18:70276553	['C', 'T']	19959	1119.0	132.2957802936629	-0.0124804068021313	0.0304512152056905	-0.409849220066565	0.681921	0.681921	chr18	70276553	0.1662659350962248	chr18:70276553:C:T
chr18:70276717	['C', 'T']	19959	12542.51365572538	1638.2850168936395	-0.0059510646802051	0.0108771457560434	-0.5471163863827657	0.584305	0.584305	chr18	70276717	0.2333603973400514	chr18:70276717:C:T
chr18:70277211	['ACT', 'A']	19959	3661.355635925259	432.5453313089431	-0.0180205002490336	0.0174297366727114	-1.033894004678061	0.301198	0.301198	chr18	70277211	0.5211479162424113	chr18:70277211:ACT:A
chr18:70279742	['A', 'G']	19959	8100.811745252293	1021.3585066760056	-0.0083810185415351	0.0125183333651253	-0.6694995489482446	0.503185	0.503185	chr18	70279742	0.29827231373593	chr18:70279742:A:G
chr18:70280085	['T', 'C']	19959	28656.307276007214	3898.151942623061	0.0008845119692394	0.0111940940870588	0.0790159491568003	0.937021	0.937021	chr18	70280085	0.0282506758337575	chr18:70280085:T:C
chr18:70280099	['C', 'T']	19959	4782.479230345242	648.2006524354355	0.0085681130931848	0.0155022608088494	0.5527008736876431	0.580474	0.580474	chr18	70280099	0.2362172279657309	chr18:70280099:C:T
chr18:70280785	['A', 'G']	19959	6665.335805562516	933.685248541266	0.0056792329098065	0.013600937268923	0.4175618780907921	0.676272	0.676272	chr18	70280785	0.1698785934961831	chr18:70280785:A:G
chr18:70280875	['G', 'A']	19959	10646.267254774197	1514.9785818625196	0.0074658866688381	0.011438160444858	0.6527174281939998	0.513946	0.513946	chr18	70280875	0.2890825096701295	chr18:70280875:G:A
chr18:70282084	['G', 'A']	19959	1816.1819912812548	229.60205749095348	-0.0007829609129467	0.0241796474932497	-0.0323809895560043	0.974169	0.974169	chr18	70282084	0.0113656946607265	chr18:70282084:G:A
chr18:70283206	['T', 'G']	19959	4085.204679827638	490.4179340213221	-0.0160356710431692	0.0166228273391674	-0.964677711918798	0.334718	0.334718	chr18	70283206	0.4753209321284	chr18:70283206:T:G
chr18:70283381	['A', 'T']	19959	4083.0	485.25393053451575	-0.0169801158654845	0.0166255182068361	-1.0213285176580265	0.307111	0.307111	chr18	70283381	0.5127046278625478	chr18:70283381:A:T
chr18:70283790	['G', 'A']	19959	6604.647285850333	918.8542348055752	0.004450336190165	0.0136425089336639	0.3262109786260447	0.744268	0.744268	chr18	70283790	0.1282706532131241	chr18:70283790:G:A
chr18:70283922	['T', 'C']	19959	608.1218742169883	79.97213252593727	0.014498321973099	0.0410670170234025	0.3530405426047126	0.724062	0.724062	chr18	70283922	0.140224244431273	chr18:70283922:T:C
chr18:70285128	['A', 'G']	19959	503.0756163559832	62.02645327465403	0.0056389740694788	0.0452068455705519	0.124737171955039	0.900733	0.900733	chr18	70285128	0.0454039257925308	chr18:70285128:A:G
chr18:70288491	['G', 'C']	19959	926.092799518966	128.66341687979724	0.0068845482901233	0.0337247583096586	0.2041392921754961	0.838247	0.838247	chr18	70288491	0.0766279921917485	chr18:70288491:G:C
chr18:70289137	['C', 'G']	19959	11498.489371302525	1597.0841127607846	0.0023582552069582	0.0111507024482906	0.2114893853453884	0.832508	0.832508	chr18	70289137	0.079611584441268	chr18:70289137:C:G
chr18:70289375	['C', 'T']	19959	961.4817284074388	123.752729771352	-0.0058400690907482	0.0331060089564193	-0.1764051081613636	0.859977	0.859977	chr18	70289375	0.0655131637641729	chr18:70289375:C:T
chr18:70290368	['C', 'G']	19959	13009.607266349289	1764.1884426961312	-0.00038645452812	0.010775052811895	-0.0358656736877803	0.97139	0.97139	chr18	70290368	0.0126063716959795	chr18:70290368:C:G
chr18:70290805	['T', 'C']	19959	462.0231486120854	57.684213660928286	-0.0163440367240501	0.0473223514040829	-0.345376682246605	0.729815	0.729815	chr18	70290805	0.1367872147583228	chr18:70290805:T:C
chr18:70290854	['G', 'C']	19959	9092.822300175394	1239.374265660104	0.0017718910427516	0.0119840363406789	0.147854278173134	0.882459	0.882459	chr18	70290854	0.0543054632629685	chr18:70290854:G:C
chr18:70291127	['T', 'C']	19959	9639.38071371291	1306.899244795124	0.0007323245969387	0.0117748134948892	0.0621941568124726	0.950409	0.950409	chr18	70291127	0.022089459745215	chr18:70291127:T:C
chr18:70291458	['A', 'G']	19959	9654.967480082178	1297.9058292316763	-0.0009758506528502	0.0117781516910792	-0.0828526137585172	0.93397	0.93397	chr18	70291458	0.0296670734954999	chr18:70291458:A:G
chr18:70291882	['T', 'C']	19959	1492.2990729140563	169.61418194570024	-0.0196500652243094	0.0266277766938689	-0.7379536583252868	0.460551	0.460551	chr18	70291882	0.3367222703701187	chr18:70291882:T:C
chr18:70292276	['G', 'T']	19959	5835.0	790.3986156734368	0.0003287171117439	0.0141894860259462	0.0231662451439674	0.981518	0.981518	chr18	70292276	0.0081017314903699	chr18:70292276:G:T
chr18:70292587	['A', 'G']	19959	11057.0	1532.49238211613	0.0004588040299873	0.0112689751481046	0.0407139091139522	0.967524	0.967524	chr18	70292587	0.0143382532462194	chr18:70292587:A:G
chr18:70292629	['C', 'T']	19959	1874.187803778123	250.0841580017441	-0.007667011035816	0.0237689224513827	-0.322564518921638	0.747028	0.747028	chr18	70292629	0.1266631197139236	chr18:70292629:C:T
chr18:70292687	['C', 'T']	19959	755.0378294418279	85.04246944610291	-0.00878594174516	0.0370404436219647	-0.2371986101146497	0.812505	0.812505	chr18	70292687	0.0901739577758841	chr18:70292687:C:T
chr18:70292896	['C', 'G']	19959	4025.403367239565	502.3182909535407	-0.0064017866994906	0.0167621481817847	-0.3819192283747633	0.702525	0.702525	chr18	70292896	0.153338216378241	chr18:70292896:C:G
chr18:70293078	['G', 'A']	19959	8586.162280042106	1175.7779946353464	0.0028661732212721	0.0122664017940759	0.233660471048357	0.815251	0.815251	chr18	70293078	0.0887086598090762	chr18:70293078:G:A
chr18:70293189	['T', 'C']	19959	12393.620954003409	1564.388547641031	-0.0180703546922886	0.0109115277850488	-1.6560792446543522	0.0977215	0.0977215	chr18	70293189	1.0100098753383564	chr18:70293189:T:C
chr18:70293358	['A', 'G']	19959	31151.121511249185	4138.417792885613	-0.0180543288836622	0.0121510293304681	-1.4858271174106878	0.137341	0.137341	chr18	70293358	0.8621997947683693	chr18:70293358:A:G
chr18:70293597	['T', 'A']	19959	28067.812546976	3732.679728295343	-0.0106308528160186	0.0110691566608196	-0.9604031401640112	0.336864	0.336864	chr18	70293597	0.4725453987450254	chr18:70293597:T:A
chr18:70293781	['C', 'T']	19959	7061.47659382518	965.1242950442654	-0.0068889876391454	0.0132283886433882	-0.5207730000122642	0.602531	0.602531	chr18	70293781	0.2200206038857138	chr18:70293781:C:T
chr18:70294076	['G', 'A']	19959	3216.4750175932404	494.99819561050566	0.0177102355218518	0.0185904956482763	0.9526499915290784	0.340779	0.340779	chr18	70294076	0.4675271758335156	chr18:70294076:G:A
chr18:70294313	['G', 'A']	19959	13224.662591442027	1681.6535569795	-0.0096450101392987	0.010715570059488	-0.900093050183421	0.368082	0.368082	chr18	70294313	0.4340554199665702	chr18:70294313:G:A
chr18:70294437	['C', 'T']	19959	9358.344392101835	1298.2580478405123	0.0091571898442801	0.0119434965036662	0.7667093000336352	0.443263	0.443263	chr18	70294437	0.3533385185686156	chr18:70294437:C:T
chr18:70294628	['A', 'G']	19959	30160.57788692863	4015.777212567821	-0.0077988234463671	0.0117142054220561	-0.6657577842781489	0.505574	0.505574	chr18	70294628	0.2962152684813494	chr18:70294628:A:G
chr18:70294642	['G', 'A']	19959	6757.031273492708	830.565107501218	-0.0168929833569402	0.0134977905792863	-1.2515369280409556	0.210753	0.210753	chr18	70294642	0.6762262346193643	chr18:70294642:G:A
chr18:70295392	['A', 'G']	19959	5887.474892252179	787.8669945506925	0.0026876798333334	0.0141896073355828	0.1894118540259865	0.849772	0.849772	chr18	70295392	0.0706975830203702	chr18:70295392:A:G
chr18:70296348	['T', 'A']	19959	8306.416173965328	1130.312684930661	-0.0088428845536503	0.0123553444948704	-0.7157133139688359	0.474177	0.474177	chr18	70296348	0.3240595153416624	chr18:70296348:T:A
chr18:70296908	['T', 'TTC']	19959	13345.408363033988	1790.4053538585056	-0.0088359238632488	0.0107023837126584	-0.8256033515970809	0.409039	0.409039	chr18	70296908	0.3882352820236786	chr18:70296908:T:TTC
chr18:70296987	['T', 'C']	19959	7815.960483496069	982.7299205278524	-0.0132152660799003	0.0129815305434552	-1.0180052371839077	0.308688	0.308688	chr18	70296987	0.5104802530416449	chr18:70296987:T:C
chr18:70297145	['C', 'T']	19959	633.0	98.24393755503132	0.0136635705312229	0.0406892969321989	0.3358025712263023	0.737023	0.737023	chr18	70297145	0.1325189590646606	chr18:70297145:C:T
chr18:70297191	['C', 'T']	19959	19671.94247055876	2559.769310138772	-0.0175802338573252	0.0100836253431087	-1.743443777325564	0.0812715	0.0812715	chr18	70297191	1.0900617245499735	chr18:70297191:C:T
chr18:70297221	['G', 'C']	19959	3844.385228240717	548.9539204797226	-0.0012934549762089	0.0171134293918492	-0.0755812845334795	0.939753	0.939753	chr18	70297221	0.0269862792014167	chr18:70297221:G:C
chr18:70297356	['TC', 'T']	19959	19390.75049747443	2505.4300886388583	-0.0205471490900353	0.0102523684245116	-2.0041368237324217	0.0450689	0.0450689	chr18	70297356	1.346123041657444	chr18:70297356:TC:T
chr18:70297857	['A', 'G']	19959	8411.264281419122	1052.92745031105	-0.0154627657110191	0.0124051100797316	-1.246483554892701	0.212602	0.212602	chr18	70297857	0.6724326542770763	chr18:70297857:A:G
chr18:70298013	['G', 'A']	19959	5485.099273365071	719.6077237471873	-0.0003643596499192	0.014654095854393	-0.024864014371109	0.980164	0.980164	chr18	70298013	0.0087012525359611	chr18:70298013:G:A
chr18:70298383	['A', 'C']	19959	8119.474884700221	1026.3016613108475	-0.0138657003989712	0.0125845412425129	-1.1018042002302235	0.27056	0.27056	chr18	70298383	0.5677364097463334	chr18:70298383:A:C
chr18:70298732	['A', 'T']	19959	16184.86543376936	2135.619341966621	-0.0121151984890063	0.0102581750388843	-1.1810286374606396	0.237605	0.237605	chr18	70298732	0.6241444245933615	chr18:70298732:A:T
chr18:70299118	['G', 'A']	19959	15980.003207376967	2105.157397277736	-0.0116772677422725	0.0102861328037852	-1.1352437271639575	0.256287	0.256287	chr18	70299118	0.5912734225767895	chr18:70299118:G:A
chr18:70299608	['G', 'A']	19959	8110.406353342018	1026.5179065381242	-0.013916002252178	0.0125860049530582	-1.1056727137864897	0.268882	0.268882	chr18	70299608	0.5704382701542684	chr18:70299608:G:A
chr18:70300043	['A', 'G']	19959	16287.080134308908	2140.957092337585	-0.0128649769315823	0.0102453473233674	-1.2556896828905002	0.209243	0.209243	chr18	70300043	0.6793490619474801	chr18:70300043:A:G
chr18:70300507	['T', 'C']	19959	6048.606103121711	736.3707452325243	-0.0182430909771307	0.0141385514027453	-1.2903083532014674	0.196959	0.196959	chr18	70300507	0.7056241694065871	chr18:70300507:T:C
chr18:70300837	['T', 'G']	19959	25275.799158147925	3420.436520002236	-0.003855424661249	0.0104957032341983	-0.3673336197889839	0.713374	0.713374	chr18	70300837	0.1466827232318921	chr18:70300837:T:G
chr18:70301525	['G', 'T']	19959	19622.99330662745	2546.397755880966	-0.0180462814639741	0.010092251594914	-1.7881323403658036	0.0737698	0.0737698	chr18	70301525	1.1321213939716614	chr18:70301525:G:T
chr18:70301667	['A', 'AG']	19959	484.0242509269466	54.776248250515096	-0.0184754016026187	0.0461067299672658	-0.400709432565172	0.688638	0.688638	chr18	70301667	0.1620090159982208	chr18:70301667:A:AG
chr18:70301736	['T', 'C']	19959	2628.2633662374105	392.28762892818463	0.0082918182126262	0.0203649742301894	0.4071607515385047	0.683894	0.683894	chr18	70301736	0.1650112064414429	chr18:70301736:T:C
chr18:70302076	['C', 'T']	19959	5595.280338711294	684.9600970140381	-0.0188218075296892	0.0146130183202983	-1.2880164191366703	0.197755	0.197755	chr18	70302076	0.7038725270719661	chr18:70302076:C:T
chr18:70302253	['TC', 'T']	19959	8103.436024657944	1028.5937686637094	-0.0132794382930452	0.0125922963973168	-1.0545684340685308	0.291636	0.291636	chr18	70302253	0.5351588670607533	chr18:70302253:TC:T
chr18:70302748	['CTG', 'C']	19959	3867.844737634194	551.1067728322519	-0.0009828762438009	0.0170760381726313	-0.0575587987016964	0.954101	0.954101	chr18	70302748	0.0204056489637157	chr18:70302748:CTG:C
chr18:70303056	['C', 'T']	19959	1918.288334335538	283.051052917416	0.0239778134972073	0.0238651802012164	1.0047195661227457	0.315044	0.315044	chr18	70303056	0.5016287870906084	chr18:70303056:C:T
chr18:70303169	['C', 'T']	19959	3816.824665228949	538.464132019118	-0.0024796718513957	0.0171609852400865	-0.1444947254895044	0.885111	0.885111	chr18	70303169	0.053002261884533	chr18:70303169:C:T
chr18:70303989	['T', 'C']	19959	18320.75375826819	2359.6793764379745	-0.0192310192686679	0.0101256622424298	-1.899235705106144	0.0575479	0.0575479	chr18	70303989	1.2399705197327504	chr18:70303989:T:C
chr18:70304738	['T', 'C']	19959	3867.193756889468	554.1381114340193	-7.863994194137297e-05	0.0170679005500512	-0.0046074759874984	0.996324	0.996324	chr18	70304738	0.0015994080318204	chr18:70304738:T:C
chr18:70305097	['T', 'C']	19959	5650.255596442824	762.759808570926	0.0028925135456941	0.014648876996743	0.1974563337747499	0.843472	0.843472	chr18	70305097	0.0739293297284749	chr18:70305097:T:C
chr18:70305250	['T', 'G']	19959	5515.276330293616	737.124715073799	0.0024477923645062	0.0146235524042033	0.1673869862019749	0.867067	0.867067	chr18	70305250	0.0619473424245524	chr18:70305250:T:G
chr18:70305257	['T', 'C']	19959	3162.1584327086885	328.704168786107	-0.0283029689540585	0.0186353836550059	-1.5187757589554949	0.128835	0.128835	chr18	70305257	0.8899661382030577	chr18:70305257:T:C
chr18:70305262	['C', 'T']	19959	25245.264856198017	3398.9669583860164	-0.0055615441958514	0.0104806943905464	-0.5306465381595223	0.59567	0.59567	chr18	70305262	0.2249942719215349	chr18:70305262:C:T
chr18:70305877	['T', 'C']	19959	14482.805022304645	1813.3563779604565	-0.0198347671281574	0.0105106651538502	-1.887108649911814	0.0591602	0.0591602	chr18	70305877	1.2279703664745103	chr18:70305877:T:C
chr18:70307120	['G', 'A']	19959	12267.073068056528	1560.8882650456849	-0.0138456382718759	0.0109290143880794	-1.2668697999865055	0.205217	0.205217	chr18	70307120	0.6877866654881796	chr18:70307120:G:A
chr18:70308022	['T', 'C']	19959	17894.586269105486	2291.344868119632	-0.0182426059364305	0.0101245083280638	-1.8018263549514195	0.0715878	0.0715878	chr18	70308022	1.1451609838950758	chr18:70308022:T:C
chr18:70308394	['T', 'A']	19959	5533.049428514137	755.1666221761963	0.0051353603510264	0.0146242983479226	0.3511525974684428	0.725478	0.725478	chr18	70308394	0.13937575293468	chr18:70308394:T:A
chr18:70309782	['C', 'G']	19959	3851.596287004513	549.6014111111945	-0.0013559272241752	0.0171028667075088	-0.0792806988070579	0.93681	0.93681	chr18	70309782	0.028348482024464	chr18:70309782:C:G
chr18:70310938	['A', 'G']	19959	1794.179786541063	288.0820828946888	0.039596975395746	0.0246552894300232	1.6060235475284248	0.108285	0.108285	chr18	70310938	0.965431699130978	chr18:70310938:A:G
chr18:70311029	['G', 'A']	19959	7805.737620288693	905.896551511598	-0.0229303228112804	0.0127455664609252	-1.799082283363325	0.0720208	0.0720208	chr18	70311029	1.1425420588373263	chr18:70311029:G:A
chr18:70311255	['A', 'G']	19959	1828.1831938668136	212.58811124629028	-0.0140785636332873	0.024197448972518	-0.5818201600208703	0.560694	0.560694	chr18	70311255	0.2512740912723518	chr18:70311255:A:G
chr18:70311620	['T', 'C']	19959	21207.12506889813	2699.772600510225	-0.022744456894387	0.0101025725188141	-2.25135299469811	0.024374	0.024374	chr18	70311620	1.6130731932044309	chr18:70311620:T:C
chr18:70312471	['A', 'C']	19959	1337.13398807436	187.1385097895933	0.0088828792079433	0.0281798685791439	0.3152207464344799	0.752597	0.752597	chr18	70312471	0.1234375171961206	chr18:70312471:A:C
chr18:70312982	['A', 'G']	19959	3818.678566056656	538.6244087998755	-0.0025296398531775	0.017151041071534	-0.1474919127431889	0.882745	0.882745	chr18	70312982	0.0541647336669431	chr18:70312982:A:G
chr18:70314465	['G', 'A']	19959	1812.3632172387872	280.55970013052087	0.0322935234011585	0.0245493529996685	1.3154531364469984	0.188373	0.188373	chr18	70314465	0.7249813456584653	chr18:70314465:G:A
chr18:70314625	['G', 'A']	19959	26793.369681784014	3456.4517958996066	-0.0212565851309943	0.0107341291242747	-1.980280364144628	0.0476858	0.0476858	chr18	70314625	1.321610927034555	chr18:70314625:G:A
chr18:70315547	['A', 'G']	19959	14884.474515110507	1843.700610449628	-0.0178541227586402	0.0104514606354496	-1.7082897196284663	0.0875982	0.0875982	chr18	70315547	1.0575048177828212	chr18:70315547:A:G
chr18:70315973	['C', 'T']	19959	6905.075778078485	791.0939610900108	-0.0247097594577447	0.0133717864334919	-1.847902640432163	0.0646312	0.0646312	chr18	70315973	1.1895577805071562	chr18:70315973:C:T
chr18:70316219	['C', 'T']	19959	14953.746116066952	1855.3920496739645	-0.0177620328257316	0.0104348470542776	-1.7021842997162295	0.0887364	0.0887364	chr18	70316219	1.0518981944142451	chr18:70316219:C:T
chr18:70316521	['A', 'G']	19959	445.04459588114446	77.84159484660782	0.0369768324139858	0.0482922943524622	0.7656880442272995	0.443871	0.443871	chr18	70316521	0.3527432283726823	chr18:70316521:A:G
chr18:70317881	['C', 'T']	19959	7004.350936967632	794.6079808522409	-0.0260689626434458	0.0132924681169181	-1.9611830108711192	0.0498716	0.0498716	chr18	70317881	1.3021466983542385	chr18:70317881:C:T
chr18:70318618	['T', 'G']	19959	4682.719334405787	617.4418123455264	-0.0063051782492748	0.0157303466580246	-0.4008289446093278	0.68855	0.68855	chr18	70318618	0.1620645173741542	chr18:70318618:T:G
chr18:70318662	['A', 'G']	19959	24139.466168805127	3028.8359387076844	-0.0297188121302716	0.0103522011705553	-2.8707722773781312	0.00409901	0.00409901	chr18	70318662	2.387321022171539	chr18:70318662:A:G
chr18:70319098	['C', 'CT']	19959	5884.474140523204	766.5701405844147	-0.011230801022353	0.0142341072648769	-0.7890063502658373	0.430118	0.430118	chr18	70319098	0.3664123822840878	chr18:70319098:C:CT
chr18:70324486	['C', 'T']	19959	24178.05693094116	3049.308291567269	-0.0283609430361577	0.0103488545521647	-2.740491026634954	0.0061402	0.0061402	chr18	70324486	2.211817482689163	chr18:70324486:C:T
chr18:70325043	['G', 'A']	19959	3110.155827237198	401.78001369526567	-0.0095269683805744	0.0188094633343622	-0.5064986816061899	0.612512	0.612512	chr18	70325043	0.2128853984201944	chr18:70325043:G:A
chr18:70325196	['C', 'T']	19959	705.0	83.95825180897552	-0.0104417183179823	0.0384787152768868	-0.2713634860947252	0.786114	0.786114	chr18	70325196	0.1045144692520738	chr18:70325196:C:T
chr18:70325448	['C', 'T']	19959	3967.397554742697	543.1153213845438	-0.0023734187632551	0.0168784191442718	-0.1406185462612233	0.888173	0.888173	chr18	70325448	0.0515024332893874	chr18:70325448:C:T
chr18:70328598	['A', 'T']	19959	5146.03132047106	697.1853901295109	-0.0074681399965686	0.0150708951360369	-0.4955339367142918	0.620229	0.620229	chr18	70328598	0.2074479313500151	chr18:70328598:A:T
chr18:70331051	['T', 'G']	19959	10307.164168630006	1336.2827351074543	-0.0101981090272799	0.0115900762699075	-0.8799000791529119	0.378924	0.378924	chr18	70331051	0.4214478868404079	chr18:70331051:T:G
chr18:70331191	['G', 'A']	19959	17859.054036425667	2171.077346762629	-0.0257339132320556	0.0101984821592853	-2.5233081580307326	0.0116334	0.0116334	chr18	70331191	1.934293338974021	chr18:70331191:G:A
chr18:70331236	['A', 'G']	19959	5456.165888594212	734.2497787422681	-0.0084154879880257	0.0151951328848354	-0.5538278639487472	0.579703	0.579703	chr18	70331236	0.2367944521217685	chr18:70331236:A:G
chr18:70331529	['ACTCTT', 'A']	19959	755.0378294418279	75.78027399252136	-0.0254086732939739	0.0372379107393689	-0.6823334819133994	0.495036	0.495036	chr18	70331529	0.3053632171616937	chr18:70331529:ACTCTT:A
chr18:70331741	['G', 'A']	19959	3876.388435135542	535.3769355236942	-0.0016588436935756	0.0170592803258243	-0.0972399574831101	0.922537	0.922537	chr18	70331741	0.0350162066609451	chr18:70331741:G:A
chr18:70331874	['TC', 'T']	19959	702.0	81.2720901708318	-0.0127747673922397	0.0385576685473918	-0.3313158672064959	0.740409	0.740409	chr18	70331874	0.1305283108448745	chr18:70331874:TC:T
chr18:70332466	['A', 'AG']	19959	10262.542543595911	1329.3705312973814	-0.0107955821558309	0.0116133229568726	-0.929585976031282	0.352597	0.352597	chr18	70332466	0.4527213871274181	chr18:70332466:A:AG
chr18:70332651	['A', 'C']	19959	10322.06865447256	1322.9227168882735	-0.0122121615250692	0.0115960867279807	-1.0531278190255229	0.292295	0.292295	chr18	70332651	0.5341786136230016	chr18:70332651:A:C
chr18:70333091	['T', 'C']	19959	707.070852332515	82.28465695743768	-0.0126072482746807	0.0384286683216242	-0.3280688305190773	0.742863	0.742863	chr18	70333091	0.1290912721480035	chr18:70333091:T:C
chr18:70333385	['A', 'G']	19959	10269.05803056878	1330.8028270366212	-0.0105641094032959	0.0116121151477361	-0.9097489362526258	0.362966	0.362966	chr18	70333385	0.4401340545890917	chr18:70333385:A:G
chr18:70333533	['G', 'A']	19959	10302.613321972734	1339.997237279076	-0.0105293786953988	0.011598856136876	-0.907794576563721	0.363998	0.363998	chr18	70333533	0.4389010025909167	chr18:70333533:G:A
chr18:70334871	['C', 'T']	19959	709.0	81.50726364417591	-0.014834440995574	0.0383765066723087	-0.3865500610111055	0.699093	0.699093	chr18	70334871	0.1554650464285565	chr18:70334871:C:T
chr18:70335314	['C', 'A']	19959	709.0355246016635	83.09171773009385	-0.0119311936850148	0.0383772838383924	-0.3108920822864207	0.755886	0.755886	chr18	70335314	0.121543698287387	chr18:70335314:C:A
chr18:70335912	['C', 'A']	19959	7539.755524377411	840.0520404847373	-0.0265714939617363	0.0129125238176639	-2.0578079341381166	0.0396215	0.0396215	chr18	70335912	1.4020690868643195	chr18:70335912:C:A
chr18:70336485	['C', 'A']	19959	7541.377843471289	838.1919140669467	-0.0267548438007589	0.0129118659742883	-2.072112880821125	0.0382677	0.0382677	chr18	70336485	1.4171676393518136	chr18:70336485:C:A
chr18:70336941	['C', 'T']	19959	9274.71750789434	1100.7242206423969	-0.0177706281618114	0.0119420723389107	-1.4880690434196648	0.136748	0.136748	chr18	70336941	0.8640790166970218	chr18:70336941:C:T
chr18:70337039	['A', 'G']	19959	16600.66347647442	2075.8707657732825	-0.0166475988165618	0.0102111202434328	-1.6303401017404089	0.103045	0.103045	chr18	70337039	0.9869730764232572	chr18:70337039:A:G
chr18:70337387	['G', 'A']	19959	444.0444956656812	80.54516068857654	0.0424720212876978	0.0483462991220172	0.878495811654707	0.379685	0.379685	chr18	70337387	0.4205765599471334	chr18:70337387:G:A
chr18:70338035	['T', 'C']	19959	5900.886951292843	769.0936748691347	-0.0114250921918878	0.0142123471571526	-0.803884964640616	0.421473	0.421473	chr18	70338035	0.3752302415056486	chr18:70338035:T:C
chr18:70338368	['C', 'T']	19959	22562.652250175408	2891.990989374163	-0.0177017930902289	0.0102319835172157	-1.730045113974722	0.0836377	0.0836377	chr18	70338368	1.077597918597582	chr18:70338368:C:T
chr18:70338492	['C', 'T']	19959	11340.136343137749	1400.966756488385	-0.0149014014635222	0.0112178827667962	-1.3283613114257866	0.184074	0.184074	chr18	70338492	0.7350075501920815	chr18:70338492:C:T
chr18:70338614	['G', 'A']	19959	7530.3772923138595	834.4194411526763	-0.0272955461100085	0.0129166868242941	-2.11320027196681	0.034596	0.034596	chr18	70338614	1.4609741115641677	chr18:70338614:G:A
chr18:70339080	['A', 'G']	19959	7750.553294913556	1068.666915309512	0.0073534718661401	0.0127827824640114	0.5752637883686954	0.565119	0.565119	chr18	70339080	0.2478600909388028	chr18:70339080:A:G
chr18:70339461	['G', 'A']	19959	7679.539062891505	1076.856716128667	0.0097244125636543	0.0128219487530147	0.7584192349363347	0.448209	0.448209	chr18	70339461	0.3485194271157854	chr18:70339461:G:A
chr18:70340385	['T', 'C']	19959	3142.314876985519	410.9114166940241	-0.0085096914774953	0.0187069801462024	-0.4548939171896639	0.649191	0.649191	chr18	70340385	0.1876275096058652	chr18:70340385:T:C
chr18:70340522	['A', 'C']	19959	1806.4525408439408	267.8345198336648	0.0230953738620022	0.0245552714553786	0.9405464689718768	0.346949	0.346949	chr18	70340522	0.4597343599249827	chr18:70340522:A:C
chr18:70341013	['T', 'C']	19959	9239.851766474569	1102.7574770279225	-0.0170249317067246	0.0119551368593084	-1.4240683236904006	0.154442	0.154442	chr18	70341013	0.8112345829652396	chr18:70341013:T:C
chr18:70342101	['T', 'A']	19959	760.9906810799215	90.43349208462996	-0.0124397009179539	0.0381862283470166	-0.3257640635495175	0.744606	0.744606	chr18	70342101	0.128073468579092	chr18:70342101:T:A
chr18:70343019	['G', 'A']	19959	652.0980156343957	103.0753111234146	0.0185366528036148	0.0401184660684762	0.4620478951507153	0.644052	0.644052	chr18	70343019	0.1910790667995677	chr18:70343019:G:A
chr18:70343244	['T', 'A']	19959	498.0	62.54559367928168	-0.0159024870537802	0.0456396003806822	-0.348436158974591	0.727516	0.727516	chr18	70343244	0.138157450953327	chr18:70343244:T:A
chr18:70343533	['C', 'T']	19959	30139.3018214662	3942.6959185197816	-0.0201364804934792	0.011762405815366	-1.7119355350904055	0.0869241	0.0869241	chr18	70343533	1.0608597972458795	chr18:70343533:C:T
chr18:70344422	['T', 'C']	19959	25527.557999699355	3240.877169416977	-0.0261638628445672	0.0105298892214465	-2.4847234661575057	0.0129733	0.0129733	chr18	70344422	1.8869495389893287	chr18:70344422:T:C
chr18:70344484	['A', 'G']	19959	26645.0	3414.5083382069133	-0.0250823853679972	0.0107317669818606	-2.337209278806801	0.0194381	0.0194381	chr18	70344484	1.711346187961308	chr18:70344484:A:G
chr18:70344488	['C', 'T']	19959	30135.01969233853	3942.068471257288	-0.0201981083754437	0.0117646412876726	-1.7168486383522714	0.0860224	0.0860224	chr18	70344488	1.0653884449228663	chr18:70344488:C:T
chr18:70345223	['A', 'G']	19959	9222.620782996642	1096.5578303981522	-0.0177627358782759	0.0119624132609465	-1.4848789697197335	0.137592	0.137592	chr18	70345223	0.8614068165137188	chr18:70345223:A:G
chr18:70345492	['A', 'T']	19959	723.0724557799268	125.80169154316536	0.0355317093856046	0.0380525687492876	0.93375324067366	0.350442	0.350442	chr18	70345492	0.4553838497780593	chr18:70345492:A:T
chr18:70345939	['C', 'T']	19959	3129.940911141181	409.6876580325078	-0.0082124312181837	0.0187484005926405	-0.4380336966667681	0.661367	0.661367	chr18	70345939	0.1795574787229649	chr18:70345939:C:T
chr18:70347142	['T', 'C']	19959	9280.159066967652	1099.283390080777	-0.0185309058402577	0.0119399261004659	-1.5520117699501252	0.120675	0.120675	chr18	70347142	0.9183826925092704	chr18:70347142:T:C
chr18:70347518	['T', 'C']	19959	5872.882742032472	776.5712902720526	-0.0092049640969816	0.0142431027140837	-0.6462752029359221	0.518109	0.518109	chr18	70347518	0.2855788635777916	chr18:70347518:T:C
chr18:70349637	['A', 'G']	19959	8186.640691556	1051.993650161888	-0.0102995073455969	0.0125086821728023	-0.8233886834211213	0.410297	0.410297	chr18	70349637	0.3869016584857047	chr18:70349637:A:G
chr18:70350325	['A', 'G']	19959	3958.991781096522	546.5749682819012	-0.0013122110434235	0.0168959829696186	-0.077664084166221	0.938096	0.938096	chr18	70350325	0.0277527158459867	chr18:70350325:A:G
chr18:70350592	['G', 'A']	19959	33272.0010523151	4355.073144486934	-0.0304748928502389	0.0135127485545205	-2.2552697348937074	0.0241272	0.0241272	chr18	70350592	1.61749307573346	chr18:70350592:G:A
chr18:70350616	['A', 'G']	19959	6919.693390790199	780.7671342774446	-0.0256639335163203	0.0133540058642725	-1.9218153546706167	0.0546432	0.0546432	chr18	70350616	1.2624638755481847	chr18:70350616:A:G
chr18:70352708	['G', 'A']	19959	5133.771647624774	687.3230356494731	-0.0083926416090725	0.0150734600499725	-0.5567826883309229	0.577682	0.577682	chr18	70352708	0.2383111644344617	chr18:70352708:G:A
chr18:70353127	['C', 'T']	19959	8874.223113160268	1068.5208217142554	-0.0162060520408054	0.0121231550351606	-1.336785019559942	0.181308	0.181308	chr18	70353127	0.7415830327538946	chr18:70353127:C:T
chr18:70353289	['C', 'T']	19959	17116.28786208279	2203.428327359814	-0.0090418864681617	0.0102091812598131	-0.8856622522467849	0.37581	0.37581	chr18	70353289	0.4250316678570009	chr18:70353289:C:T
chr18:70354651	['G', 'A']	19959	5612.124730643949	797.320066168799	0.001968813042846	0.0145133049148838	0.1356557348166106	0.892095	0.892095	chr18	70354651	0.0495888947506669	chr18:70354651:G:A
chr18:70354727	['G', 'A']	19959	1827.0	269.4971561576491	0.0221377171734698	0.0244416148087092	0.9057387307151882	0.365085	0.365085	chr18	70354727	0.4376060102468035	chr18:70354727:G:A
chr18:70354803	['T', 'C']	19959	5122.026509646705	683.1740703694561	-0.0082769364583801	0.0150934182091599	-0.5483805155121907	0.583437	0.583437	chr18	70354803	0.2340060325569384	chr18:70354803:T:C
chr18:70355243	['A', 'G']	19959	33271.000901984364	4362.083088223482	-0.0294661483777051	0.0135084134530454	-2.1813182192067115	0.0291715	0.0291715	chr18	70355243	1.5350412388599617	chr18:70355243:A:G
chr18:70356200	['C', 'T']	19959	17050.83434414315	2240.1948513122425	-0.0049293724629304	0.0102143638080244	-0.4825922157832252	0.629391	0.629391	chr18	70356200	0.2010794715884847	chr18:70356200:C:T
chr18:70356500	['TTTGG', 'T']	19959	3758.188295420383	480.9026624130117	-0.0116129606824745	0.0172820739514617	-0.6719656862417467	0.501613	0.501613	chr18	70356500	0.2996312166847076	chr18:70356500:TTTGG:T
chr18:70357282	['T', 'C']	19959	9449.0	1162.3726259798811	-0.0127629743511395	0.0118547292818658	-1.0766145769910591	0.281666	0.281666	chr18	70357282	0.55026557368712	chr18:70357282:T:C
chr18:70357548	['T', 'G']	19959	25553.0	3291.273519781108	-0.0199467992191897	0.0105265778302007	-1.8948987544615337	0.0581203	0.0581203	chr18	70357548	1.2356721526670595	chr18:70357548:T:G
chr18:70358264	['T', 'A']	19959	9348.11424414229	1145.937941302754	-0.0138454705702033	0.0119301656576669	-1.1605430274394817	0.245842	0.245842	chr18	70358264	0.6093439196186214	chr18:70358264:T:A
chr18:70358410	['A', 'G']	19959	25647.0533877798	3287.0502761473663	-0.0228879587138206	0.0106319314086332	-2.152756430993837	0.0313498	0.0313498	chr18	70358410	1.503765225460807	chr18:70358410:A:G
chr18:70359401	['G', 'A']	19959	22369.362297053514	2921.798339694151	-0.011749790316708	0.0101898972415088	-1.1530823165561364	0.24889	0.24889	chr18	70359401	0.6039925522948384	chr18:70359401:G:A
chr18:70359424	['G', 'T']	19959	9414.415063138906	1151.907877317645	-0.0139994533803678	0.0118671672314066	-1.179679455710213	0.238142	0.238142	chr18	70359424	0.62316400333657	chr18:70359424:G:T
chr18:70359496	['C', 'T']	19959	33048.31161998297	4321.738129307684	-0.0308261641206376	0.0133562395690659	-2.307997244376576	0.0210095	0.0210095	chr18	70359496	1.6775842831402086	chr18:70359496:C:T
chr18:70360000	['T', 'C']	19959	18869.67253044655	2477.89784587306	-0.0075013904890752	0.0101121449841662	-0.7418199106936317	0.458205	0.458205	chr18	70360000	0.3389401760358361	chr18:70360000:T:C
chr18:70360125	['T', 'C']	19959	13055.541180009024	1623.2545911632385	-0.0135909932832584	0.0107238722054799	-1.2673587509102695	0.205042	0.205042	chr18	70360125	0.6881571706517111	chr18:70360125:T:C
chr18:70360161	['A', 'G']	19959	9425.833558863327	1141.88927352451	-0.0154292473324993	0.0118654667353869	-1.3003489602717415	0.193496	0.193496	chr18	70360161	0.7133280084015721	chr18:70360161:A:G
chr18:70360706	['T', 'C']	19959	2202.993383458647	349.6145033805032	0.0187950425842266	0.0220670314612518	0.8517250096475101	0.394377	0.394377	chr18	70360706	0.4040884209730929	chr18:70360706:T:C
chr18:70360744	['C', 'G']	19959	11749.887011880295	1372.2351313374152	-0.0251252201313556	0.011030094079783	-2.2778790416128443	0.0227443	0.0227443	chr18	70360744	1.6431274248843877	chr18:70360744:C:G
chr18:70360759	['T', 'C']	19959	15379.246503233564	1846.726106824092	-0.0237565446203693	0.0103324317294992	-2.299221058731413	0.0215027	0.0215027	chr18	70360759	1.667507004201639	chr18:70360759:T:C
chr18:70361047	['G', 'C']	19959	15876.181758957651	2025.243110709153	-0.0110897091084809	0.010320830166173	-1.0744977806948064	0.282613	0.282613	chr18	70361047	0.5488078647860777	chr18:70361047:G:C
chr18:70361063	['G', 'A']	19959	4741.475121511249	557.5558547353328	-0.0223252072929027	0.015504850895412	-1.439885326437342	0.149916	0.149916	chr18	70361063	0.8241520139769931	chr18:70361063:G:A
chr18:70361269	['T', 'C']	19959	9421.416115453998	1145.265970750397	-0.0149430350829913	0.011866743885291	-1.259236335378688	0.20796	0.20796	chr18	70361269	0.6820201912384581	chr18:70361269:T:C
chr18:70361280	['G', 'A']	19959	9425.944530741092	1144.529131501631	-0.0151563328271908	0.0118645093762434	-1.2774512916259873	0.201458	0.201458	chr18	70361280	0.6958154818776382	chr18:70361280:G:A
chr18:70361297	['C', 'T']	19959	9421.360178410345	1144.4224179455514	-0.0151147936449796	0.0118637746567109	-1.274029057558815	0.202668	0.202668	chr18	70361297	0.6932148182557873	chr18:70361297:C:T
chr18:70361676	['C', 'T']	19959	9523.35785953179	1151.9059278366285	-0.0161823609762304	0.0119098220973106	-1.3587407808454637	0.174244	0.174244	chr18	70361676	0.7588421676733103	chr18:70361676:C:T
chr18:70361722	['T', 'C']	19959	9569.314019737489	1165.675851223226	-0.014598566126928	0.0119228767856555	-1.224416421420344	0.22081	0.22081	chr18	70361722	0.6559812622540871	chr18:70361722:T:C
chr18:70361724	['T', 'C']	19959	22902.507120649883	2949.073848740225	-0.0174620917238154	0.0102047361429418	-1.7111752307180683	0.0870643	0.0870643	chr18	70361724	1.0601598873721023	chr18:70361724:T:C
chr18:70361817	['T', 'G']	19959	9420.303879310346	1140.4410313289384	-0.0154803251414675	0.0118675409496245	-1.3044256773310154	0.192104	0.192104	chr18	70361817	0.7164635921406922	chr18:70361817:T:G
chr18:70361827	['A', 'G']	19959	13045.228810585932	1618.6732482861137	-0.0137776065782052	0.0107252867580072	-1.284590975427228	0.19895	0.19895	chr18	70361827	0.7012560565175929	chr18:70361827:A:G
chr18:70362431	['C', 'G']	19959	9413.0	1140.924009166277	-0.0155621614055113	0.0118648870411864	-1.3116147967941607	0.189665	0.189665	chr18	70362431	0.7220128046373334	chr18:70362431:C:G
chr18:70362473	['C', 'G']	19959	8976.0	1102.9167008864952	-0.0137326845552182	0.0120768318273578	-1.1371098605603964	0.255506	0.255506	chr18	70362473	0.5925988969527682	chr18:70362473:C:G
chr18:70362527	['G', 'A']	19959	16022.01373158264	2032.967927875098	-0.0118127168395668	0.0103011555755114	-1.1467370580878151	0.251504	0.251504	chr18	70362527	0.5994551033948798	chr18:70362527:G:A
chr18:70363125	['A', 'T']	19959	9307.663391648704	1181.4389046932436	-0.0087629300612331	0.0119462298305909	-0.7335310123361031	0.463243	0.463243	chr18	70363125	0.3341911345224856	chr18:70363125:A:T
chr18:70363525	['C', 'T']	19959	17030.67954887218	2234.610253418893	-0.0106815241892067	0.0102347661346257	-1.0436510271660755	0.29666	0.29666	chr18	70363525	0.5277410076109674	chr18:70363525:C:T
chr18:70365243	['A', 'G']	19959	7832.392424090591	937.2419964183516	-0.0137785578314679	0.0127284153037311	-1.082503791923643	0.279042	0.279042	chr18	70365243	0.5543304239828657	chr18:70365243:A:G
chr18:70365264	['T', 'C']	19959	9614.926935605112	1213.9558584861218	-0.0172492401665942	0.0118231909051061	-1.4589327284857314	0.144599	0.144599	chr18	70365264	0.8398347104715269	chr18:70365264:T:C
chr18:70366364	['A', 'T']	19959	3192.319887758681	394.7290629366653	-0.0258776002336129	0.0186362015210841	-1.3885662378321124	0.16498	0.16498	chr18	70366364	0.7825687007321432	chr18:70366364:A:T
chr18:70366730	['T', 'C']	19959	601.1505963716547	89.86685216465814	0.010388785581571	0.0416469064977725	0.2494491537355046	0.803016	0.803016	chr18	70366730	0.0952758013682881	chr18:70366730:T:C
chr18:70366918	['C', 'T']	19959	955.1435658448588	139.4975203433209	0.0290605188931454	0.0332858361678135	0.8730596024878036	0.382641	0.382641	chr18	70366918	0.4172084971425882	chr18:70366918:C:T
chr18:70368269	['A', 'T']	19959	29038.36470234516	3702.933357793305	-0.0304505074185945	0.0113833692198808	-2.6749995392764063	0.00747903	0.00747903	chr18	70368269	2.1261547247243744	chr18:70368269:A:T
chr18:70368521	['G', 'T']	19959	3240.162340915924	472.09161655962777	0.0099777225294157	0.0184941329763849	0.5395074503982544	0.589543	0.589543	chr18	70368521	0.2294845129070423	chr18:70368521:G:T
chr18:70369043	['C', 'T']	19959	4396.881182660987	559.9709022555926	-0.0121200654220123	0.0160703435543217	-0.7541883209306327	0.450745	0.450745	chr18	70369043	0.3460690820974146	chr18:70369043:C:T
chr18:70369400	['C', 'T']	19959	2107.0	296.5095473213208	0.0089939075632061	0.022614821589056	0.3976996912307544	0.690856	0.690856	chr18	70369400	0.1606124662619842	chr18:70369400:C:T
chr18:70369880	['C', 'T']	19959	8253.24052916416	1064.8706302379426	-0.0074128812636608	0.0124720583796964	-0.5943590895732563	0.552279	0.552279	chr18	70369880	0.2578414701884393	chr18:70369880:C:T
chr18:70370294	['T', 'G']	19959	17061.548298160313	2309.0343962222464	-0.0014005215100792	0.0101968664651302	-0.1373482250521349	0.890757	0.890757	chr18	70370294	0.05024075606712	chr18:70370294:T:G
chr18:70370960	['C', 'G']	19959	15061.018391380603	2134.766761360347	0.0132500414942415	0.0103952894306843	1.274619776831874	0.202459	0.202459	chr18	70370960	0.6936629125806291	chr18:70370960:C:G
chr18:70371226	['A', 'G']	19959	16335.729250200478	2410.5083691135333	0.0233623715345373	0.0102841517008167	2.271686787028029	0.023116	0.023116	chr18	70371226	1.6360873142056545	chr18:70371226:A:G
chr18:70371693	['T', 'C']	19959	15314.603818974589	2206.016667277936	0.0168755977477246	0.0103714349528509	1.627122748630437	0.103727	0.103727	chr18	70371693	0.9841081826200792	chr18:70371693:T:C
chr18:70371740	['G', 'A']	19959	8900.337793144918	1094.338677483159	-0.0188226015531535	0.0122086378862087	-1.5417446015346292	0.123152	0.123152	chr18	70371740	0.9095585307845956	chr18:70371740:G:A
chr18:70372403	['C', 'G']	19959	1361.1363932454778	206.19684532119032	0.0215377948183218	0.027975978527464	0.7698674345627674	0.441388	0.441388	chr18	70372403	0.3551794781626399	chr18:70372403:C:G
chr18:70372740	['G', 'T']	19959	13098.28129698306	1964.703583194251	0.0255950139181259	0.0107534242540557	2.380173358125675	0.0173138	0.0173138	chr18	70372740	1.761607603533414	chr18:70372740:G:T
chr18:70373888	['T', 'C']	19959	14062.93213712911	2084.954649657933	0.0230126604585583	0.0105643632819596	2.178329147186391	0.0293932	0.0293932	chr18	70373888	1.5317531302700342	chr18:70373888:T:C
chr18:70376080	['G', 'A']	19959	9176.678211618464	1353.273531300109	0.0166201755706177	0.0120063265488417	1.3842848187584171	0.166287	0.166287	chr18	70376080	0.7791417017663438	chr18:70376080:G:A
chr18:70376230	['A', 'G']	19959	3140.472038484666	507.9667359783427	0.0333696603608855	0.0189513101515496	1.7608102075284129	0.0782859	0.0782859	chr18	70376230	1.1063164512704775	chr18:70376230:A:G
chr18:70377965	['G', 'A']	19959	5284.794347564642	736.4337662646703	0.0067725352319435	0.0148204854292881	0.456971214894198	0.647697	0.647697	chr18	70377965	0.1886281145046416	chr18:70377965:G:A
chr18:70377969	['A', 'G']	19959	17361.479428714607	2313.31082117632	-0.0011104811755043	0.0102157229499398	-0.1087031413191248	0.913439	0.913439	chr18	70377969	0.0393204497870328	chr18:70377969:A:G
chr18:70378955	['G', 'A']	19959	1879.1883048554391	263.8812370256849	0.013031893421497	0.0239947287011662	0.5431148475899898	0.587057	0.587057	chr18	70378955	0.2313197291039136	chr18:70378955:G:A
chr18:70379128	['C', 'A']	19959	8385.941108660787	1135.9019740720628	-0.0017381097938266	0.0123536333292366	-0.1406962427574389	0.888111	0.888111	chr18	70379128	0.051532750803804	chr18:70379128:C:A
chr18:70379363	['C', 'T']	19959	18456.569759277827	2561.373156243177	0.003989333635481	0.0100912497756258	0.3953260224632173	0.692607	0.692607	chr18	70379363	0.1595131234622572	chr18:70379363:C:T
chr18:70379445	['T', 'C']	19959	16011.626710783574	2344.285594590558	0.0148000308298717	0.0102095577896616	1.449625060632745	0.147179	0.147179	chr18	70379445	0.8321541521910366	chr18:70379445:T:C
chr18:70379453	['T', 'C']	19959	16017.037454873647	2346.9117157376854	0.0151295445666655	0.0102103599586609	1.481783661684909	0.138414	0.138414	chr18	70379453	0.8588199805783454	chr18:70379453:T:C
chr18:70379818	['A', 'G']	19959	14380.037544574676	2086.0236810006927	0.0118669496990208	0.010570948167154	1.1226003109062366	0.261621	0.261621	chr18	70379818	0.5823273986578731	chr18:70379818:A:G
chr18:70380084	['T', 'C']	19959	14116.121767889355	2039.711587457689	0.0122104645603818	0.0104753051312694	1.1656428531072334	0.243773	0.243773	chr18	70380084	0.6130143979808175	chr18:70380084:T:C
chr18:70380786	['C', 'T']	19959	890.0	110.32522971316916	-0.0114860143334081	0.0342638332268711	-0.3352226896901976	0.737461	0.737461	chr18	70380786	0.1322609420381364	chr18:70380786:C:T
chr18:70381377	['A', 'G']	19959	11185.24164369832	1633.7178329500366	0.0115577539192853	0.0111554369466391	1.0360646539055904	0.300185	0.300185	chr18	70381377	0.5226110128921685	chr18:70381377:A:G
chr18:70381396	['G', 'A']	19959	11068.663710162356	1616.982869441363	0.0113087164795785	0.0111948343499374	1.0101727391474744	0.312425	0.312425	chr18	70381396	0.5052542215052453	chr18:70381396:G:A
chr18:70381973	['T', 'C']	19959	29419.89606614884	4042.9876642142017	0.0080514765155951	0.011476615610224	0.7015549521779239	0.482965	0.482965	chr18	70381973	0.3160843410034133	chr18:70381973:T:C
chr18:70382609	['C', 'T']	19959	11611.745339747444	1612.312027216551	0.0038107730639071	0.0111149032332328	0.3428525632605746	0.731713	0.731713	chr18	70382609	0.1356592289926954	chr18:70382609:C:T
chr18:70382918	['A', 'C']	19959	18574.22935456242	2534.95113910863	0.0037608939016464	0.0101562624800097	0.3703029445181195	0.711161	0.711161	chr18	70382918	0.1480320680519185	chr18:70382918:A:C
chr18:70383018	['C', 'T']	19959	2081.5214493334665	323.2954983017648	0.0133822630548749	0.0225981073436447	0.592185126452122	0.553733	0.553733	chr18	70383018	0.2566995937160938	chr18:70383018:C:T
chr18:70383220	['C', 'T']	19959	18823.82937462417	2536.2648735989783	0.0005103323371609	0.0101142636663112	0.0504566969972053	0.959759	0.959759	chr18	70383220	0.0178378066583191	chr18:70383220:C:T
chr18:70383578	['G', 'A']	19959	23960.8045112782	3311.619959074921	0.0066002505049251	0.0102864290674212	0.6416464315910327	0.52111	0.52111	chr18	70383578	0.2830705927262563	chr18:70383578:G:A
chr18:70383727	['A', 'T']	19959	5554.834936861094	717.9715996049263	-0.0057318488420575	0.0147215671484673	-0.3893504532670834	0.697021	0.697021	chr18	70383727	0.1567541371864509	chr18:70383727:A:T
chr18:70383937	['T', 'C']	19959	11575.398765617943	1583.2398525368503	0.0067982695910756	0.0111662583759286	0.608822522478149	0.542649	0.542649	chr18	70383937	0.2654809929761982	chr18:70383937:T:C
chr18:70384237	['A', 'T']	19959	23688.93439911797	3200.791767337434	-0.003422579396807	0.0103055055924598	-0.3321117402829081	0.739808	0.739808	chr18	70384237	0.1308809767012546	chr18:70384237:A:T
chr18:70384405	['C', 'T']	19959	11647.002556775456	1591.744455970717	0.0054649203880086	0.0111096156824328	0.4919090402605073	0.622789	0.622789	chr18	70384405	0.2056590667549925	chr18:70384405:C:T
chr18:70384437	['A', 'G']	19959	11733.939510875012	1581.731568950648	0.0034618725827099	0.0110794509218747	0.3124588580355542	0.754695	0.754695	chr18	70384437	0.1222285272838142	chr18:70384437:A:G
chr18:70384684	['C', 'T']	19959	11713.173723505535	1572.0174421055035	0.0022349446845157	0.0110878597136969	0.2015668255393718	0.840257	0.840257	chr18	70384684	0.0755878608296718	chr18:70384684:C:T
chr18:70384973	['C', 'T']	19959	22934.745464568503	3116.7019015814635	0.0023798153110971	0.0102301055214318	0.232628618161512	0.816052	0.816052	chr18	70384973	0.0882821664991741	chr18:70384973:C:T
chr18:70385258	['A', 'T']	19959	11983.602465794618	1524.4649858891462	-0.0104115785283074	0.011046691144675	-0.9425065290547416	0.345945	0.345945	chr18	70385258	0.4609929419447242	chr18:70385258:A:T
chr18:70385352	['C', 'T']	19959	11610.798114059282	1444.4804946877216	-0.0140826605609416	0.0111378952057968	-1.264391548019969	0.206104	0.206104	chr18	70385352	0.685913579491674	chr18:70385352:C:T
chr18:70385716	['T', 'C']	19959	12773.759999999998	1698.0257832909583	-0.001738926792466	0.01082956863103	-0.1605721198795966	0.872432	0.872432	chr18	70385716	0.0592684132806992	chr18:70385716:T:C
chr18:70386480	['A', 'T']	19959	4131.828063142069	567.8243485576493	0.0093966955550897	0.0165705571785254	0.5670717920859865	0.570672	0.570672	chr18	70386480	0.2436134355705607	chr18:70386480:A:T
chr18:70386890	['G', 'A']	19959	21246.57907331973	2847.600739036684	-0.0054372310949015	0.0103056280831501	-0.5275982260403399	0.597784	0.597784	chr18	70386890	0.2234557132591044	chr18:70386890:G:A
chr18:70386928	['A', 'G']	19959	11512.959779338016	1514.384153934184	-0.0020867515961827	0.0111922806903891	-0.1864456096043668	0.852097	0.852097	chr18	70386928	0.069510963722881	chr18:70386928:A:G
chr18:70387670	['C', 'G']	19959	6011.602395149572	848.8949158810065	0.0101172641708193	0.0141736900746361	0.7138059402698684	0.475356	0.475356	chr18	70387670	0.3229810200027903	chr18:70387670:C:G
chr18:70387797	['T', 'C']	19959	4198.734783916574	586.2843959132855	0.0008353514276105	0.0164401219571732	0.0508117536954227	0.959476	0.959476	chr18	70387797	0.0179658840842408	chr18:70387797:T:C
chr18:70387850	['G', 'A']	19959	3956.1982162541335	478.7964219359181	-0.0119094654366929	0.0168726261637713	-0.7058453924774786	0.480293	0.480293	chr18	70387850	0.3184937429124157	chr18:70387850:G:A
chr18:70388266	['G', 'A']	19959	2863.9319086739533	352.71866428221824	-0.0113872798190784	0.0196636312152775	-0.5791036098272203	0.562526	0.562526	chr18	70388266	0.2498573996244669	chr18:70388266:G:A
chr18:70388364	['G', 'A']	19959	1041.6448414695512	108.34828487241442	-0.0232529730765101	0.0317836530954538	-0.7316016509076532	0.46442	0.46442	chr18	70388364	0.3330890858701374	chr18:70388364:G:A
chr18:70388375	['G', 'A']	19959	7832.316623220372	1050.8049741356715	-0.0027437630015434	0.0126628898488679	-0.2166774752280364	0.828462	0.828462	chr18	70388375	0.0817274070621359	chr18:70388375:G:A
chr18:70388511	['C', 'G']	19959	10021.129315977289	1345.7120323865788	0.0002337982138535	0.0116708816920816	0.0200326093625102	0.984018	0.984018	chr18	70388511	0.0069969572300655	chr18:70388511:C:G
chr18:70388544	['CT', 'C']	19959	1041.2086695063897	109.07343625585506	-0.0227933262645025	0.0317240308653254	-0.7184877092468039	0.472465	0.472465	chr18	70388544	0.3256303583078795	chr18:70388544:CT:C
chr18:70388641	['A', 'G']	19959	9143.206696070569	1232.9881166565287	0.0014439340685872	0.012026106237607	0.1200666317142548	0.904432	0.904432	chr18	70388641	0.0436240801418444	chr18:70388641:A:G
chr18:70388953	['C', 'T']	19959	835.3151472367908	115.55080053058737	0.0065214326709293	0.0354418787456711	0.1840035828158756	0.854013	0.854013	chr18	70388953	0.06853551832119	chr18:70388953:C:T
chr18:70389214	['T', 'G']	19959	30258.51603367071	4111.427859124813	0.001510619500991	0.0118546834499605	0.1274280757784447	0.898603	0.898603	chr18	70389214	0.0464321358417349	chr18:70389214:T:G
chr18:70389250	['A', 'T']	19959	7192.441443247306	902.553388416758	-0.0106928099816099	0.0130643831056416	-0.818470332287824	0.413098	0.413098	chr18	70389250	0.3839469076403745	chr18:70389250:A:T
chr18:70389506	['C', 'T']	19959	25197.8873069982	3495.550296676607	0.008650205099814	0.0105563098130807	0.8194345612228274	0.412548	0.412548	chr18	70389506	0.3845255139689424	chr18:70389506:C:T
chr18:70389780	['G', 'A']	19959	526.3912087912162	125.22876507369304	0.0963788713226519	0.0452654424424425	2.129193179658033	0.0332505	0.0332505	chr18	70389780	1.4782018196658906	chr18:70389780:G:A
chr18:70390937	['G', 'GT']	19959	3693.707747015472	410.5197267355406	-0.0253388896536491	0.0174399850472205	-1.4529192304374945	0.146262	0.146262	chr18	70390937	0.8348684922885989	chr18:70390937:G:GT
chr18:70391003	['G', 'A']	19959	18222.31713976602	2549.5989326699664	0.0071780779574975	0.0104111497623605	0.6894606380025841	0.490541	0.490541	chr18	70391003	0.3093246879178535	chr18:70391003:G:A
chr18:70391382	['TC', 'T']	19959	19868.12706953663	2837.426887870086	0.0146440023122066	0.0101706573880208	1.4398284942185289	0.149932	0.149932	chr18	70391382	0.8241056657491106	chr18:70391382:TC:T
chr18:70391473	['C', 'G']	19959	892.3816524847709	41.99167333945879	-0.0849224102097294	0.0341943873322407	-2.483518987622248	0.0130173	0.0130173	chr18	70391473	1.8854790861749229	chr18:70391473:C:G
chr18:70391580	['G', 'A']	19959	4340.964539007089	654.9120886177177	0.0100828515521124	0.0162431800835832	0.6207436905968369	0.534775	0.534775	chr18	70391580	0.2718289036086827	chr18:70391580:G:A
chr18:70391711	['G', 'A']	19959	13198.320223869294	1609.3304380277173	-0.0189138930353077	0.0107398161681283	-1.761100259000428	0.0782368	0.0782368	chr18	70391711	1.1065889211392044	chr18:70391711:G:A
chr18:70392007	['G', 'A']	19959	4389.011022750142	597.0263688350101	-0.002703065039035	0.0162176030828874	-0.1666747561412027	0.867628	0.867628	chr18	70392007	0.0616664409256243	chr18:70392007:G:A
chr18:70392349	['T', 'G']	19959	13233.652167376596	1875.3128596044803	0.0110094301468088	0.0106954301505413	1.0293583326568296	0.303324	0.303324	chr18	70392349	0.5180932255112918	chr18:70392349:T:G
chr18:70392703	['T', 'C']	19959	14402.494436090225	1768.822975271083	-0.0158201754326542	0.0104263940381029	-1.5173199262218455	0.129202	0.129202	chr18	70392703	0.8887307635681712	chr18:70392703:T:C
chr18:70393497	['C', 'T']	19959	11757.589087082872	1689.8977871583345	0.0122145039740023	0.0110606300086045	1.1043226257907746	0.269467	0.269467	chr18	70393497	0.5694944126495116	chr18:70393497:C:T
chr18:70394547	['G', 'A']	19959	4064.200396101548	448.3954627700703	-0.0276461265442447	0.0170037615327749	-1.6258829842418414	0.10399	0.10399	chr18	70394547	0.983008421793795	chr18:70394547:G:A
chr18:70394701	['C', 'T']	19959	11740.470523360738	1679.9824913542593	0.0114805883776132	0.0110734421257748	1.0367678132250036	0.299857	0.299857	chr18	70394701	0.5230858083373282	chr18:70394701:C:T
chr18:70394849	['G', 'C']	19959	3955.783759398496	425.0459726290504	-0.0299973673910755	0.0168635701869902	-1.7788266101692805	0.0752834	0.0752834	chr18	70394849	1.123300775235763	chr18:70394849:G:C
chr18:70395852	['GA', 'G']	19959	22703.27499123115	3107.719387994613	0.0082107228914033	0.0101009405064166	0.8128671667937732	0.416304	0.416304	chr18	70395852	0.3805894162340925	chr18:70395852:GA:G
chr18:70395941	['G', 'T']	19959	8805.205823393806	1118.577183596566	-0.0074130323741469	0.0121032188183344	-0.6124843717538511	0.540224	0.540224	chr18	70395941	0.2674261257464306	chr18:70395941:G:T
chr18:70395942	['A', 'G']	19959	22722.415363800363	3105.460895052676	0.0076659436195921	0.0101044744808896	0.758668215164533	0.44806	0.44806	chr18	70395942	0.3486638254569077	chr18:70395942:A:G
chr18:70396166	['T', 'C']	19959	28534.859347597336	3907.879484580524	0.0090309250798842	0.0112001885418013	0.8063190227717161	0.420069	0.420069	chr18	70396166	0.3766793670830476	chr18:70396166:T:C
chr18:70396259	['A', 'G']	19959	22726.69334469279	3102.9740589508706	0.0074114933696924	0.0101040667264866	0.7335158773510589	0.463252	0.463252	chr18	70396259	0.334182697023444	chr18:70396259:A:G
chr18:70396477	['T', 'C']	19959	11056.553963322978	1443.607169285834	-0.0021908673895	0.0112092026751345	-0.1954525627732698	0.845041	0.845041	chr18	70396477	0.0731222192848752	chr18:70396477:T:C
chr18:70396848	['T', 'G']	19959	20558.090048105834	2792.746468611579	0.0038278845647086	0.0100050659188646	0.3825946371318896	0.702024	0.702024	chr18	70396848	0.1536480404494003	chr18:70396848:T:G
chr18:70396851	['A', 'G']	19959	22710.413559831628	3103.544114079696	0.0071369119199326	0.01010455882349	0.7063061381108042	0.480006	0.480006	chr18	70396851	0.318753333977318	chr18:70396851:A:G
chr18:70396945	['A', 'C']	19959	22703.962710505213	3099.437230542392	0.0068921342492618	0.0101038733573175	0.6821279330733366	0.495166	0.495166	chr18	70396945	0.3052491832918937	chr18:70396945:A:C
chr18:70396996	['G', 'C']	19959	26665.680114262806	3525.4600581757795	-0.0044715318367129	0.0106357221376769	-0.4204257857463729	0.674179	0.674179	chr18	70396996	0.1712247794421023	chr18:70396996:G:C
chr18:70397397	['G', 'A']	19959	22710.689335471583	3098.33760819029	0.0065935018806635	0.01010764711836	0.6523280644302252	0.514197	0.514197	chr18	70397397	0.2888704615073286	chr18:70397397:G:A
chr18:70397896	['C', 'T']	19959	22683.54602856427	3096.837684054784	0.0068060287986578	0.0101023034402039	0.6737105887724602	0.500503	0.500503	chr18	70397896	0.3005933150287365	chr18:70397896:C:T
chr18:70397935	['G', 'A']	19959	7646.766247431979	959.370887102943	-0.008511606359284	0.012766604092408	-0.6667087267432077	0.504966	0.504966	chr18	70397935	0.2967378624941716	chr18:70397935:G:A
chr18:70398707	['T', 'G']	19959	26664.343823603107	3518.2725621125355	-0.0051666146103338	0.0106325159325816	-0.4859258752203282	0.627025	0.627025	chr18	70398707	0.2027151431475949	chr18:70398707:T:G
chr18:70398755	['C', 'T']	19959	26643.00466025255	3520.0732061565623	-0.0046830869687576	0.0106260433521063	-0.440717848928151	0.659422	0.659422	chr18	70398755	0.1808365677794305	chr18:70398755:C:T
chr18:70399057	['C', 'T']	19959	1223.061278685239	160.7629221609307	-0.0007726609372742	0.0293801005895555	-0.0262987846116817	0.979019	0.979019	chr18	70399057	0.0092088796829852	chr18:70399057:C:T
chr18:70399153	['A', 'G']	19959	3940.394848925189	420.8852758199221	-0.0304102884596636	0.0168494570606367	-1.804823048613684	0.0711175	0.0711175	chr18	70399153	1.148023518563265	chr18:70399153:A:G
chr18:70399274	['C', 'T']	19959	12842.930396873118	1573.8473843674046	-0.0161193266363328	0.0107613569625819	-1.497889782151169	0.134178	0.134178	chr18	70399274	0.8723186858200928	chr18:70399274:C:T
chr18:70399427	['C', 'T']	19959	3355.5043595911006	341.8041982893038	-0.038020767505942	0.0181396522171505	-2.096003112451868	0.0360945	0.0360945	chr18	70399427	1.4425589698845778	chr18:70399427:C:T
chr18:70399713	['C', 'T']	19959	11577.900420968226	1637.5045422872126	0.011488954250063	0.0110952055463631	1.0354881846987514	0.300454	0.300454	chr18	70399713	0.5222220097690189	chr18:70399713:C:T
chr18:70399866	['G', 'A']	19959	1483.0743060426896	163.76246314859094	-0.0260476590475012	0.0268945887913223	-0.968509288229221	0.332802	0.332802	chr18	70399866	0.4778140724463561	chr18:70399866:G:A
chr18:70400372	['A', 'G']	19959	22022.51693895961	3005.0037289115407	0.0029734904720229	0.0101494964143583	0.2929692617868563	0.769549	0.769549	chr18	70400372	0.1137637218336753	chr18:70400372:A:G
chr18:70400812	['T', 'C']	19959	2293.229794057223	329.875999243551	0.0098747999737475	0.0217692088816301	0.4536131757218038	0.650112	0.650112	chr18	70400812	0.1870118175235339	chr18:70400812:T:C
chr18:70400910	['T', 'C']	19959	3518.057585325515	491.1253673931686	-0.0013347371628992	0.0179197003103629	-0.0744843462659585	0.940626	0.940626	chr18	70400910	0.0265830210178887	chr18:70400910:T:C
chr18:70400947	['TA', 'T']	19959	12091.423252317714	1680.1554210783686	0.0061997085603152	0.0110412987459336	0.5615017492936238	0.574462	0.574462	chr18	70400947	0.2407386941056069	chr18:70400947:TA:T
chr18:70401240	['T', 'C']	19959	4574.375131559164	590.120338077057	-0.0014229429903701	0.0158813303141101	-0.0895984758346011	0.928607	0.928607	chr18	70401240	0.0321680468706685	chr18:70401240:T:C
chr18:70401246	['A', 'G']	19959	2540.5091455775496	322.9524524593293	-0.0051504347153772	0.0206790424893528	-0.2490654351152442	0.803313	0.803313	chr18	70401246	0.0951152047998452	chr18:70401246:A:G
chr18:70401397	['T', 'C']	19959	12826.783909774438	1770.8310953033913	0.0054143619797662	0.010859296746012	0.4985923219894171	0.618072	0.618072	chr18	70401397	0.2089609304430101	chr18:70401397:T:C
chr18:70402035	['C', 'G']	19959	686.1031268791342	56.533235748863824	-0.0358459092900475	0.0390840597674859	-0.9171490756921766	0.359076	0.359076	chr18	70402035	0.444813621373196	chr18:70402035:C:G
chr18:70402243	['C', 'T']	19959	6797.877170095331	915.2365580098458	0.0005519015160143	0.0135364550213756	0.0407714955756786	0.967478	0.967478	chr18	70402243	0.0143589018514109	chr18:70402243:C:T
chr18:70402368	['T', 'C']	19959	6795.383269847635	917.2415516244236	0.0008377509986759	0.0135310576414374	0.0619131941401584	0.950633	0.950633	chr18	70402368	0.0219871138060968	chr18:70402368:T:C
chr18:70402382	['A', 'G']	19959	7228.53518444266	1011.1213774683556	0.0048152211981373	0.0131940796049715	0.3649531715969765	0.71515	0.71515	chr18	70402382	0.1456028570241833	chr18:70402382:A:G
chr18:70402440	['T', 'TG']	19959	6795.340464976451	918.3174783341144	0.0010746080230979	0.0135294375062359	0.0794273984119924	0.936693	0.936693	chr18	70402440	0.0284027252836942	chr18:70402440:T:TG
chr18:70402706	['G', 'A']	19959	6790.784023668638	915.5384026015768	0.0006785878859895	0.0135380280465205	0.0501245738048235	0.960024	0.960024	chr18	70402706	0.0177179097340987	chr18:70402706:G:A
chr18:70402899	['G', 'A']	19959	1804.0	198.69555132507128	-0.0278574835275012	0.0244232337191849	-1.1406140500395143	0.254044	0.254044	chr18	70402899	0.5950910577805015	chr18:70402899:G:A
chr18:70403023	['T', 'C']	19959	1706.256464221287	180.11065045133407	-0.0318695448261573	0.025068323994065	-1.2713073611822845	0.203634	0.203634	chr18	70403023	0.6911497077714113	chr18:70403023:T:C
chr18:70403643	['T', 'C']	19959	1702.170566718445	182.9113789651376	-0.0299901816515981	0.025090182003236	-1.1952955003566763	0.231986	0.231986	chr18	70403643	0.6345382233255055	chr18:70403643:T:C
chr18:70404053	['A', 'T']	19959	5664.419013731584	766.8357190132244	0.0056355755163333	0.0144977999844013	0.388719358964594	0.697488	0.697488	chr18	70404053	0.1564632598516605	chr18:70404053:A:T
chr18:70404164	['T', 'C']	19959	19096.654353165257	2642.8671585371712	0.0057013758214221	0.0101001112104529	0.5644864400623191	0.572429	0.572429	chr18	70404164	0.2422783724298331	chr18:70404164:T:C
chr18:70404220	['C', 'T']	19959	5663.986467522053	768.5320575473938	0.0059535462021808	0.0145046884577284	0.4104566754075033	0.681475	0.681475	chr18	70404220	0.1665500716872636	chr18:70404220:C:T
chr18:70404317	['G', 'A']	19959	19082.42905845784	2638.541767534956	0.0054384830287053	0.0100986349975628	0.538536448739642	0.590213	0.590213	chr18	70404317	0.2289912289836585	chr18:70404317:G:A
chr18:70404327	['C', 'T']	19959	19039.618094234545	2636.414021761687	0.0056121708425745	0.0101102790782916	0.5550955417862555	0.578836	0.578836	chr18	70404327	0.2374444662966923	chr18:70404327:C:T
chr18:70404415	['C', 'T']	19959	11996.883959559393	1678.5989079302185	0.0050124365568476	0.0110169295040445	0.4549758219844703	0.649132	0.649132	chr18	70404415	0.1876669811001696	chr18:70404415:C:T
chr18:70404697	['A', 'T']	19959	9768.44712839531	1248.7156231210618	-0.0134001940796194	0.0117657961451351	-1.1389109512287494	0.254754	0.254754	chr18	70404697	0.5938789882271711	chr18:70404697:A:T
chr18:70405260	['A', 'G']	19959	4554.684606133494	593.6065082139638	-0.0003833935809811	0.015918251930426	-0.0240851559993437	0.980785	0.980785	chr18	70405260	0.0084261848189754	chr18:70405260:A:G
chr18:70405469	['A', 'G']	19959	12028.271523178812	1632.3343235775965	0.0003919095701109	0.0110058755883331	0.0356091223242955	0.971594	0.971594	chr18	70405469	0.0125151758089997	chr18:70405469:A:G
chr18:70406521	['C', 'T']	19959	9683.970386330611	1237.5991716012256	-0.0138409627079807	0.0118125541532465	-1.1717163391100067	0.241325	0.241325	chr18	70406521	0.6173976851378558	chr18:70406521:C:T
chr18:70406570	['C', 'T']	19959	11252.38264922568	1506.2609433475086	-0.0010029555175052	0.0112182286594341	-0.0894040893578869	0.928762	0.928762	chr18	70406570	0.0320955619257262	chr18:70406570:C:T
chr18:70406979	['A', 'G']	19959	3752.187994789057	537.0425940936138	0.0106161943288663	0.0172464641135152	0.6155577316597285	0.538193	0.538193	chr18	70406979	0.2690619551808549	chr18:70406979:A:G
chr18:70407604	['C', 'T']	19959	9886.458045112784	1266.3559624460777	-0.0133706537887254	0.0117547350572457	-1.1374696004299691	0.255356	0.255356	chr18	70407604	0.5928539332410714	chr18:70407604:C:T
chr18:70408866	['G', 'A']	19959	11652.751503307276	1552.105475234771	-0.0026087523831257	0.0110932882429584	-0.2351649327043888	0.814083	0.814083	chr18	70408866	0.0893313142700441	chr18:70408866:G:A
chr18:70408989	['C', 'T']	19959	1985.1450370146515	215.91982035333163	-0.0245714927929375	0.0233877385495522	-1.0506143097536889	0.293448	0.293448	chr18	70408989	0.5324688460819932	chr18:70408989:C:T
chr18:70409702	['A', 'G']	19959	2269.227388886105	294.4092907396182	-0.0050097557756625	0.0219066134494696	-0.2286869117044598	0.819115	0.819115	chr18	70409702	0.0866551209998871	chr18:70409702:A:G
chr18:70409883	['G', 'T']	19959	23003.762754334974	3063.7339164955706	-0.0062127982958405	0.0102223234026153	-0.607767730597431	0.543348	0.543348	chr18	70409883	0.264921927187302	chr18:70409883:G:T
chr18:70410537	['G', 'T']	19959	12455.48864490901	1728.9035867490038	0.006363777664981	0.010896183041408	0.5840373313110865	0.559202	0.559202	chr18	70410537	0.2524312839944734	chr18:70410537:G:T
chr18:70410559	['T', 'C']	19959	2317.68324356974	303.7594911789202	-0.0044744780895413	0.021730889087787	-0.2059040507484807	0.836868	0.836868	chr18	70410559	0.0773430382940578	chr18:70410559:T:C
chr18:70410605	['G', 'A']	19959	1797.720565385194	198.4011774081156	-0.0261925093190877	0.0244502638933786	-1.0712567125371952	0.284067	0.284067	chr18	70410605	0.5465792152398476	chr18:70410605:G:A
chr18:70411605	['G', 'C']	19959	11372.13955003257	1426.4494821929306	-0.0154662165132068	0.0112229919283376	-1.378083189577576	0.168193	0.168193	chr18	70411605	0.7741920830008556	chr18:70411605:G:C
chr18:70412124	['T', 'C']	19959	11241.68971737823	1395.2202744698927	-0.0177648564720291	0.0112470229431921	-1.5795163361680775	0.114234	0.114234	chr18	70412124	0.9422046157510464	chr18:70412124:T:C
chr18:70412563	['C', 'T']	19959	11141.11640026056	1391.439235098792	-0.0165100909038305	0.0112922518436201	-1.462072501788766	0.143737	0.143737	chr18	70412563	0.8424314237414259	chr18:70412563:C:T
chr18:70412605	['T', 'A']	19959	11147.026466165416	1391.3364505800491	-0.0166679441430352	0.0112941315813959	-1.4758057335272463	0.140012	0.140012	chr18	70412605	0.8538347406757323	chr18:70412605:T:A
chr18:70412917	['T', 'G']	19959	22418.61616718453	3101.6062640197883	0.0079637106256371	0.0102202387158986	0.7792098449959629	0.435865	0.435865	chr18	70412917	0.3606480034694537	chr18:70412917:T:G
chr18:70412960	['T', 'C']	19959	22355.60038087601	3087.8936584316466	0.0076617624549193	0.0102193932224068	0.7497277272901463	0.453428	0.453428	chr18	70412960	0.3434916649108094	chr18:70412960:T:C
chr18:70414055	['C', 'G']	19959	11151.117402415191	1393.0201409461636	-0.0167773437992969	0.0112886765048954	-1.4862099903404262	0.137239	0.137239	chr18	70414055	0.8625224551164774	chr18:70414055:C:G
chr18:70414303	['C', 'T']	19959	3337.334419000852	491.0907886442179	0.0147830136422359	0.0183383036805995	0.8061276495205604	0.420179	0.420179	chr18	70414303	0.3765656568611077	chr18:70414303:C:T
chr18:70415309	['CACCGTGCCCGCATAA', 'C']	19959	1005.1007165405622	128.54251471227127	0.0085710749573286	0.0323329483576944	0.2650879487545696	0.790944	0.790944	chr18	70415309	0.10185426410274	chr18:70415309:CACCGTGCCCGCATAA:C
chr18:70415792	['A', 'T']	19959	11348.137144861452	1543.110141179906	0.0015703061003187	0.0111795338441892	0.1404625740396983	0.888296	0.888296	chr18	70415792	0.0514422935162088	chr18:70415792:A:T
chr18:70416045	['C', 'T']	19959	19287.831863285555	2529.158375302869	-0.0086648167521537	0.0101224421520066	-0.8560006194193033	0.392008	0.392008	chr18	70416045	0.4067050699172899	chr18:70416045:C:T
chr18:70416928	['T', 'C']	19959	11428.572602465178	1541.6454887205423	0.0005134446416855	0.0111696501157274	0.0459678357303784	0.963336	0.963336	chr18	70416928	0.0162222097655206	chr18:70416928:T:C
chr18:70417065	['A', 'G']	19959	12778.640244513475	1643.44469996196	-0.0060434078046882	0.0108161960897058	-0.558736893688531	0.576348	0.576348	chr18	70417065	0.2393152095579069	chr18:70417065:A:G
chr18:70418245	['G', 'A']	19959	2137.1070748572	258.25317650835103	-0.0194409646819944	0.0223316249474637	-0.8705575491138824	0.384006	0.384006	chr18	70418245	0.4156619898342034	chr18:70418245:G:A
chr18:70418252	['T', 'A']	19959	24829.220056129096	3375.7671956966747	0.0044238032342091	0.0104242525517628	0.4243760607527769	0.671296	0.671296	chr18	70418252	0.1730859406045972	chr18:70418252:T:A
chr18:70418292	['G', 'A']	19959	6645.33179654222	860.2074209913488	-0.012437026877179	0.013607475109806	-0.9139849073261578	0.360736	0.360736	chr18	70418292	0.4428105146786221	chr18:70418292:G:A
chr18:70418873	['T', 'C']	19959	19971.00360847993	2679.723933709893	0.0018641994485186	0.0101678061379288	0.1833433312191766	0.854531	0.854531	chr18	70418873	0.0682721776656157	chr18:70418873:T:C
chr18:70419093	['G', 'A']	19959	21981.40531195189	2873.306186279373	-0.0053673052166224	0.0102330388248779	-0.5245074614174006	0.599931	0.599931	chr18	70419093	0.2218986963537677	chr18:70419093:G:A
chr18:70419168	['A', 'G']	19959	21017.1590499098	2855.4412476944885	0.003990879528223	0.0100748603003367	0.3961225673858358	0.692019	0.692019	chr18	70419168	0.1598819814364825	chr18:70419168:A:G
chr18:70419221	['T', 'G']	19959	27383.48794788273	3587.212119713716	-0.0094319782272021	0.0109135306116563	-0.8642462794879773	0.387463	0.387463	chr18	70419221	0.4117697632558372	chr18:70419221:T:G
chr18:70419224	['C', 'T']	19959	27378.115153337345	3586.7590531863507	-0.0094802355570528	0.0109129081175376	-0.8687176190751208	0.385012	0.385012	chr18	70419224	0.4145257342510686	chr18:70419224:C:T
chr18:70419365	['T', 'C']	19959	2341.0	273.70156276943817	-0.0187805546826034	0.0217649164716771	-0.8628820012722199	0.388213	0.388213	chr18	70419365	0.4109299255840975	chr18:70419365:T:C
chr18:70419381	['T', 'C']	19959	9409.771640519271	1341.7703961891757	0.0150449815741652	0.0119401040866428	1.2600377237076006	0.20767	0.20767	chr18	70419381	0.6826262370974683	chr18:70419381:T:C
chr18:70419454	['C', 'T']	19959	976.0489026956608	182.96568781576624	0.0654055984291071	0.0327143833259792	1.9992918031613065	0.0455903	0.0455903	chr18	70419454	1.3411275499801851	chr18:70419454:C:T
chr18:70419534	['G', 'C']	19959	19108.531281331467	2589.304717161816	0.0028389151587036	0.0100700527858406	0.2819166114695414	0.77801	0.77801	chr18	70419534	0.1090148208549019	chr18:70419534:G:C
chr18:70419842	['G', 'C']	19959	11216.685959110042	1545.5720505829463	0.0069278725096655	0.0112477717920308	0.615932883219948	0.537946	0.537946	chr18	70419842	0.2692613174173575	chr18:70419842:G:C
chr18:70420104	['T', 'C']	19959	26178.623239965927	3539.9334290471743	0.0009822064850972	0.0106476744634804	0.0922461039230729	0.926503	0.926503	chr18	70420104	0.0331531701051091	chr18:70420104:T:C
chr18:70420430	['G', 'A']	19959	9701.916553901669	1318.945187507794	-0.0006909827534426	0.011759880638927	-0.0587576332327205	0.953146	0.953146	chr18	70420430	0.0208405703607661	chr18:70420430:G:A
chr18:70420574	['G', 'A']	19959	13667.739163117012	1799.1171925430442	-0.0077377044329945	0.0106633828638234	-0.7256331814967925	0.468072	0.468072	chr18	70420574	0.3296873375292511	chr18:70420574:G:A
chr18:70420983	['C', 'A']	19959	21647.25375826819	3012.213907052683	0.0102698007260149	0.0101574873093462	1.011057204724769	0.312001	0.312001	chr18	70420983	0.5058440140142947	chr18:70420983:C:A
chr18:70421870	['C', 'A']	19959	8668.434312055317	1192.8143132343814	0.0035387311354265	0.0122218773570144	0.2895407171955904	0.772171	0.772171	chr18	70421870	0.1122865129638154	chr18:70421870:C:A
chr18:70421920	['C', 'T']	19959	11426.86258394307	1576.392096876431	0.0010548756119561	0.0111458882199889	0.0946425794997976	0.9246	0.9246	chr18	70421920	0.034046110897937	chr18:70421920:C:T
chr18:70422397	['T', 'C']	19959	2828.28340933006	403.7258471627483	0.0101043884611843	0.0196060578176431	0.515370736696062	0.6063	0.6063	chr18	70422397	0.2173124317650336	chr18:70422397:T:C
chr18:70423343	['C', 'T']	19959	9827.446672012831	1378.701917240152	0.012475926318748	0.0117860301553932	1.058535075361156	0.289824	0.289824	chr18	70423343	0.5378656539373339	chr18:70423343:C:T
chr18:70423438	['G', 'A']	19959	9831.477751052314	1379.563364888497	0.0123101293904199	0.0117818284193543	1.0448403212355235	0.296109	0.296109	chr18	70423438	0.5285483923711318	chr18:70423438:G:A
chr18:70423511	['G', 'T']	19959	21627.16715939269	3012.2676125129374	0.0104263733016293	0.0101609200706185	1.0261249206928014	0.304845	0.304845	chr18	70423511	0.5159209237853035	chr18:70423511:G:T
chr18:70424260	['A', 'G']	19959	8590.291190619362	1196.9328002572224	0.0102291245557257	0.0122854323704653	0.8326222673543839	0.405068	0.405068	chr18	70424260	0.3924720643265285	chr18:70424260:A:G
chr18:70425251	['C', 'G']	19959	4242.212546347329	560.6141683846546	-0.0076968370317144	0.0164262181465603	-0.4685702431953957	0.639382	0.639382	chr18	70425251	0.1942395942305965	chr18:70425251:C:G
chr18:70425635	['T', 'A']	19959	4215.211193506364	556.2253248046742	-0.0078088170774565	0.0164763213099023	-0.4739417816987719	0.635547	0.635547	chr18	70425635	0.1968523269575227	chr18:70425635:T:A
chr18:70425839	['G', 'A']	19959	2736.1370878845573	362.6253005840242	-0.0086804710583397	0.0199800553912764	-0.4344568064676	0.663961	0.663961	chr18	70425839	0.1778574296413571	chr18:70425839:G:A
chr18:70426207	['G', 'A']	19959	4215.0	555.463790402209	-0.0080798440440037	0.0164763348620151	-0.490390861297146	0.623863	0.623863	chr18	70426207	0.2049107706964955	chr18:70426207:G:A
chr18:70426213	['T', 'C']	19959	27447.50077674768	3840.338476948209	0.0057004985320316	0.0108965888768975	0.5231452334700413	0.600879	0.600879	chr18	70426213	0.2212129737925324	chr18:70426213:T:C
chr18:70426273	['A', 'G']	19959	2580.129271470087	302.9672109853441	-0.0206211559315716	0.0204497448392799	-1.008382065088773	0.313283	0.313283	chr18	70426273	0.5040631710503236	chr18:70426273:A:G
chr18:70426356	['C', 'T']	19959	27348.85125789316	3823.515746834357	0.0061125408201497	0.0108591145427759	0.5628949576018701	0.573513	0.573513	chr18	70426356	0.2414567333611853	chr18:70426356:C:T
chr18:70427108	['A', 'G']	19959	1958.294347564642	229.94315471785563	-0.0192179050419484	0.0233600700023875	-0.8226818258671404	0.410699	0.410699	chr18	70427108	0.3864763545970674	chr18:70427108:A:G
chr18:70428327	['G', 'T']	19959	1648.247745039086	176.02591865928952	-0.0307243643869211	0.0254905468805949	-1.2053238610706534	0.228093	0.228093	chr18	70428327	0.6418880426848658	chr18:70428327:G:T
chr18:70428545	['G', 'A']	19959	1922.0	220.68631190585296	-0.0244489678795918	0.0235160805286517	-1.0396701886525488	0.298506	0.298506	chr18	70428545	0.5250469350850203	chr18:70428545:G:A
chr18:70428940	['G', 'A']	19959	13674.42562894658	2056.8888587845568	0.0211176530884935	0.0106791316686683	1.977469118622345	0.0480024	0.0480024	chr18	70428940	1.3187370484431675	chr18:70428940:G:A
chr18:70429512	['A', 'G']	19959	8223.88427225341	1050.642562519939	-0.0162561903859726	0.0124730963445518	-1.3033003142858952	0.192487	0.192487	chr18	70429512	0.7155985961238529	chr18:70429512:A:G
chr18:70429532	['C', 'T']	19959	5619.844708358389	745.3237597977942	-0.0111835957237263	0.0144460925857949	-0.7741606013741964	0.438845	0.438845	chr18	70429532	0.3576888454326721	chr18:70429532:C:T
chr18:70429759	['C', 'T']	19959	8023.824184087833	1036.725154887952	-0.0142708285319887	0.012592246142604	-1.1333028572007868	0.257101	0.257101	chr18	70429759	0.5898962341559052	chr18:70429759:C:T
chr18:70429935	['C', 'T']	19959	13412.391969119712	1732.323441059796	-0.0157591867749198	0.0107000263191466	-1.4728175711792666	0.140816	0.140816	chr18	70429935	0.8513479963520941	chr18:70429935:C:T
chr18:70430422	['A', 'G']	19959	8252.653921322977	1050.4884088493784	-0.0171164115835242	0.0124572285442509	-1.3740144144199324	0.169453	0.169453	chr18	70430422	0.7709507379985563	chr18:70430422:A:G
chr18:70431332	['A', 'G']	19959	1977.69361467522	229.5175702644929	-0.0257669004856429	0.0232144486639628	-1.1099509989932448	0.267034	0.267034	chr18	70431332	0.573433438739146	chr18:70431332:A:G
chr18:70431390	['C', 'T']	19959	8174.047709732384	1048.4835662611547	-0.0158081068705856	0.0124942105515843	-1.2652345504599345	0.205802	0.205802	chr18	70431390	0.6865504090451928	chr18:70431390:C:T
chr18:70431783	['T', 'C']	19959	1573.0	162.73367577564446	-0.036371220334068	0.0260455494766693	-1.3964466507664963	0.162596	0.162596	chr18	70431783	0.7888901426244566	chr18:70431783:T:C
chr18:70432896	['G', 'C']	19959	27416.373634632728	3817.4069592328615	0.0041441249637834	0.0108816474862929	0.3808361710856375	0.703329	0.703329	chr18	70432896	0.1528414751782054	chr18:70432896:G:C
chr18:70435478	['G', 'A']	19959	6199.310602264756	829.6570355846054	0.0068651335866542	0.0139111954352588	0.4934970268086449	0.621667	0.621667	chr18	70435478	0.2064421857093445	chr18:70435478:G:A
chr18:70435888	['CAGTGAACCG', 'C']	19959	2497.8990909091026	311.3136859506528	-0.0148321732429767	0.0208859929353787	-0.7101492990478081	0.47762	0.47762	chr18	70435888	0.3209174957233737	chr18:70435888:CAGTGAACCG:C
chr18:70436477	['G', 'A']	19959	2516.3782321106432	312.8696930263152	-0.0159222972440446	0.0207110542681141	-0.7687825563065589	0.442032	0.442032	chr18	70436477	0.3545462896545935	chr18:70436477:G:A
chr18:70437136	['T', 'G']	19959	2783.255037593985	363.5275307469614	-0.0072952554337622	0.019754507236969	-0.3692957433081282	0.711911	0.711911	chr18	70437136	0.1475742965665899	chr18:70437136:T:G
chr18:70437169	['G', 'A']	19959	2792.399067622437	364.0738731205195	-0.0083258593094509	0.0197206376789019	-0.4221901667185108	0.672891	0.672891	chr18	70437169	0.1720552804007081	chr18:70437169:G:A
chr18:70437463	['A', 'G']	19959	1998.2002304955647	226.3789879623835	-0.0282014497115205	0.0230865142666713	-1.2215551202648776	0.22189	0.22189	chr18	70437463	0.653862269839556	chr18:70437463:A:G
chr18:70437653	['T', 'C']	19959	2795.560260586319	362.8779631089926	-0.0086570382879434	0.0197177620301147	-0.4390477111307888	0.660632	0.660632	chr18	70437653	0.180040393577044	chr18:70437653:T:C
chr18:70438344	['T', 'A']	19959	4713.236145906403	629.6128165598036	-0.0061462991597713	0.0156652308912363	-0.3923529249230417	0.694802	0.694802	chr18	70438344	0.1581389400986959	chr18:70438344:T:A
chr18:70438722	['C', 'T']	19959	5132.800170408981	682.820802948931	-0.0074173956319704	0.0151176841657208	-0.4906436429456123	0.623684	0.623684	chr18	70438722	0.2050353972040244	chr18:70438722:C:T
chr18:70438803	['T', 'G']	19959	2793.5598596842897	358.9072304050297	-0.0099421030806407	0.019723267146238	-0.5040799278803579	0.614211	0.614211	chr18	70438803	0.2116824099761109	chr18:70438803:T:G
chr18:70439319	['G', 'A']	19959	5133.314736842106	687.0260379507721	-0.0064951610454317	0.015114408181333	-0.4297330710873321	0.667394	0.667394	chr18	70439319	0.1756177020543224	chr18:70439319:G:A
chr18:70439522	['A', 'G']	19959	5132.257139993988	685.2294775732869	-0.0067937658605858	0.015112714888936	-0.4495397359450969	0.653047	0.653047	chr18	70439522	0.1850555612883127	chr18:70439522:A:G
chr18:70439626	['C', 'T']	19959	13894.696161940075	2067.289517780952	0.0202080871341371	0.0106383375839608	1.8995530997817096	0.0575062	0.0575062	chr18	70439626	1.2402853295602725	chr18:70439626:C:T
chr18:70439658	['A', 'G']	19959	5133.028714607868	685.7776111869841	-0.0066971612189983	0.0151130335518822	-0.4431381162496177	0.657671	0.657671	chr18	70439658	0.1819913079319087	chr18:70439658:A:G
chr18:70439781	['G', 'A']	19959	5132.257139993987	686.11701322809	-0.0066090879180992	0.0151127234777494	-0.4373194499211124	0.661884	0.661884	chr18	70439781	0.1792181171678724	chr18:70439781:G:A
chr18:70440027	['G', 'A']	19959	1997.0	227.16301339881355	-0.0276697663638404	0.0230904891206542	-1.198318763160808	0.230807	0.230807	chr18	70440027	0.6367510238730097	chr18:70440027:G:A
chr18:70440379	['C', 'T']	19959	5302.390977443609	723.825981734181	-0.0027518109149751	0.0149170327355498	-0.1844744168468012	0.853643	0.853643	chr18	70440379	0.0687237166009592	chr18:70440379:C:T
chr18:70440483	['C', 'T']	19959	5299.327553372757	721.7347877465675	-0.0031405521111711	0.0149214879730433	-0.2104717784744247	0.833302	0.833302	chr18	70440483	0.0791975758271461	chr18:70440483:C:T
chr18:70440972	['G', 'A']	19959	1261.1263716991532	156.89780514971045	-0.0276104705120426	0.0290468935529879	-0.9505481356095816	0.341845	0.341845	chr18	70440972	0.4661707679309461	chr18:70440972:G:A
chr18:70440992	['C', 'T']	19959	12189.442896517165	1656.6571765767994	0.0044211454130435	0.0110030215093838	0.4018119394998006	0.687827	0.687827	chr18	70440992	0.1625207803592179	chr18:70440992:C:T
chr18:70441029	['C', 'G']	19959	14069.409831136943	2098.042804050873	0.0208279452654455	0.0106121650833207	1.9626480649251223	0.049701	0.049701	chr18	70441029	1.303634873035022	chr18:70441029:C:G
chr18:70441801	['T', 'C']	19959	7461.747707571278	1004.6515510630798	0.0068168683015802	0.0128952425254073	0.5286343617151115	0.597065	0.597065	chr18	70441801	0.2239783864507432	chr18:70441801:T:C
chr18:70441857	['G', 'A']	19959	13542.035478051714	1820.1310951082428	-0.0003220987328224	0.0106380680784406	-0.0302779349076755	0.975846	0.975846	chr18	70441857	0.0106187137137059	chr18:70441857:G:A
chr18:70441994	['A', 'T']	19959	1880.848120300752	214.7079829609702	-0.0277014958012678	0.0238146241392992	-1.1632136471788534	0.244757	0.244757	chr18	70441994	0.611264878614098	chr18:70441994:A:T
chr18:70442177	['T', 'G']	19959	7482.499574041594	1008.0745210929032	0.0067183921411087	0.0128832636146451	0.5214821602712217	0.602037	0.602037	chr18	70442177	0.2203768170444361	chr18:70442177:T:G
chr18:70442237	['C', 'T']	19959	2317.232199228341	287.7686926714673	-0.0142983857922416	0.0215907882275195	-0.6622447333357184	0.507822	0.507822	chr18	70442237	0.2942884884334701	chr18:70442237:C:T
chr18:70442289	['G', 'A']	19959	21820.83954887218	2956.539681015139	-0.0019716823132934	0.010101535758345	-0.1951863915013679	0.845249	0.845249	chr18	70442289	0.0730153343684505	chr18:70442289:G:A
chr18:70442813	['T', 'C']	19959	14256.714300030064	1935.2301027916733	0.0013820067511919	0.0105160209013432	0.1314191712014805	0.895445	0.895445	chr18	70442813	0.0479610842203749	chr18:70442813:T:C
chr18:70443277	['C', 'T']	19959	7511.75271834444	1020.9104553116877	0.0079459676836737	0.0128672858174556	0.6175325392161856	0.536891	0.536891	chr18	70443277	0.2701138761319338	chr18:70443277:C:T
chr18:70444245	['T', 'G']	19959	619.0436805376022	22.14964543863918	-0.1058938416329404	0.0417802172201885	-2.5345450234225164	0.0112669	0.0112669	chr18	70444245	1.948195560270724	chr18:70444245:T:G
chr18:70444534	['A', 'T']	19959	1860.0	207.96128403597933	-0.0289511472073316	0.0239329096836093	-1.209679374136404	0.226416	0.226416	chr18	70444534	0.645092886378711	chr18:70444534:A:T
chr18:70444836	['C', 'G']	19959	13243.97203007519	1972.083717354796	0.0197318318147033	0.0107679768407707	1.8324548897609907	0.0668986	0.0668986	chr18	70444836	1.1745829707020814	chr18:70444836:C:G
chr18:70445213	['C', 'T']	19959	7480.24868440836	1016.3395668397286	0.0074382580036301	0.0128886975930875	0.5771147899085975	0.563868	0.563868	chr18	70445213	0.2488225513023346	chr18:70445213:C:T
chr18:70445216	['G', 'A']	19959	1861.305590373528	205.8327163873868	-0.0302770175534509	0.0239332857959769	-1.2650589564488626	0.205865	0.205865	chr18	70445216	0.6864174833913342	chr18:70445216:G:A
chr18:70446594	['G', 'C']	19959	5806.036287089015	712.2751957849742	-0.0170087846610473	0.0142543821071499	-1.1932319853075777	0.232793	0.232793	chr18	70446594	0.6330300829013571	chr18:70446594:G:C
chr18:70446728	['G', 'A']	19959	31477.88563696502	4314.777297258483	0.0058962177504514	0.0122839128924949	0.4799950799108878	0.631236	0.631236	chr18	70446728	0.1998082408577111	chr18:70446728:G:A
chr18:70447476	['G', 'A']	19959	5154.258242308848	665.8511177419068	-0.0065383287549612	0.0149471449452993	-0.4374299425668903	0.661804	0.661804	chr18	70447476	0.1792706122552262	chr18:70447476:G:A
chr18:70448747	['A', 'T']	19959	4140.414892017839	554.7923652354955	-0.0072891456827767	0.0166228036928413	-0.4385027831325365	0.661027	0.661027	chr18	70448747	0.1797808011625719	chr18:70448747:A:T
chr18:70449047	['T', 'C']	19959	5978.79732371072	765.8664873320474	-0.0108670494073327	0.0140714004407636	-0.7722791667453247	0.439958	0.439958	chr18	70449047	0.3565887808748543	chr18:70449047:T:C
chr18:70449537	['G', 'A']	19959	12803.282958360476	1888.7956649228013	0.0170090712013568	0.0108308208572941	1.5704323269184073	0.11633	0.11633	chr18	70449537	0.9343082719067292	chr18:70449537:G:A
chr18:70450394	['A', 'G']	19959	11484.87711736995	1449.0529346679748	-0.0099188229364776	0.0111246729844066	-0.8916057982451038	0.372615	0.372615	chr18	70450394	0.4287396661168977	chr18:70450394:A:G
chr18:70451073	['G', 'A']	19959	10242.56590157362	1254.8158670260823	-0.0203559788061765	0.0115591883087593	-1.7610214716158812	0.0782501	0.0782501	chr18	70451073	1.106515098772946	chr18:70451073:G:A
chr18:70451146	['T', 'C']	19959	1281.2567777499376	135.08954290613872	-0.0359510896175485	0.0288456334532795	-1.2463269241695651	0.212659	0.212659	chr18	70451146	0.6723162326648583	chr18:70451146:T:C
chr18:70451681	['T', 'C']	19959	5675.706209592543	832.3377856270353	0.0088325635335327	0.0144894669804289	0.6095851245227284	0.542144	0.542144	chr18	70451681	0.2658853442749334	chr18:70451681:T:C
chr18:70451932	['C', 'T']	19959	1555.0	254.1702942592852	0.0326948629217969	0.0261698899297586	1.2493313120365297	0.211559	0.211559	chr18	70451932	0.6745684944773503	chr18:70451932:C:T
chr18:70452470	['T', 'G']	19959	24872.738574864703	3281.029425327667	-0.0118864371072053	0.0104347737862063	-1.139117852551626	0.254668	0.254668	chr18	70452470	0.5940256223568259	chr18:70452470:T:G
chr18:70452792	['G', 'A']	19959	2223.111383906203	226.67272621822124	-0.0340138817057988	0.0219534014000549	-1.5493672750735417	0.121309	0.121309	chr18	70452792	0.9161069773251764	chr18:70452792:G:A
chr18:70453526	['T', 'C']	19959	9964.998546875784	1229.577278611587	-0.0180316576981207	0.0117152463276312	-1.539161635516937	0.123781	0.123781	chr18	70453526	0.9073460130575884	chr18:70453526:T:C
chr18:70453619	['AT', 'A']	19959	5932.188874968679	733.2723891414375	-0.0161740279765376	0.0142558400088141	-1.134554538107714	0.256576	0.256576	chr18	70453619	0.5907839697655911	chr18:70453619:AT:A
chr18:70454891	['T', 'C']	19959	12614.792211697491	1660.400488060938	-0.0062278004006617	0.0108711627927792	-0.5728734376784781	0.566737	0.566737	chr18	70454891	0.2466184330770818	chr18:70454891:T:C
chr18:70455107	['A', 'G']	19959	1796.1799869719898	287.67657158135887	0.0207812533104504	0.0243956230813052	0.8518435147645581	0.394311	0.394311	chr18	70455107	0.404161107348117	chr18:70455107:A:G
chr18:70456137	['T', 'G']	19959	1424.284489243268	187.7790862384419	2.0176344042311853e-05	0.0271295798549752	0.0007437027830938	0.999407	0.999407	chr18	70456137	0.0002576130175796	chr18:70456137:T:G
chr18:70457618	['C', 'T']	19959	11841.186551084833	1563.9734085357245	-0.0049101689867752	0.0110537942160571	-0.4442066579855933	0.656898	0.656898	chr18	70457618	0.1825020603887283	chr18:70457618:C:T
chr18:70457946	['G', 'A']	19959	20065.026561090508	2622.34801513762	-0.008840174520287	0.0101480339662387	-0.8711218891952041	0.383698	0.383698	chr18	70457946	0.4160104645265404	chr18:70457946:G:A
chr18:70458855	['G', 'T']	19959	20339.095219003702	2663.954831445352	-0.0085525512389601	0.0101496153200771	-0.8426478215427718	0.399436	0.399436	chr18	70458855	0.3985527960081883	chr18:70458855:G:T
chr18:70459156	['A', 'G']	19959	12588.15350305703	1662.768406303103	-0.0055448748777943	0.0108661966216587	-0.510286632099239	0.609856	0.609856	chr18	70459156	0.2147726990681481	chr18:70459156:A:G
chr18:70459854	['A', 'G']	19959	1671.2512026458207	203.59625026137064	-0.0083847807541203	0.0252009226939997	-0.3327172126168516	0.739351	0.739351	chr18	70459854	0.131149335389597	chr18:70459854:A:G
chr18:70459984	['G', 'A']	19959	5610.0	750.8636483260113	0.0020351966606235	0.0145732590435525	0.1396528157868662	0.888936	0.888936	chr18	70459984	0.0511295054497854	chr18:70459984:G:A
chr18:70460027	['A', 'C']	19959	16354.374586466163	2160.601202444515	-0.0031969157081013	0.0102326664416575	-0.3124225465892839	0.754723	0.754723	chr18	70460027	0.122212414788144	chr18:70460027:A:C
chr18:70460081	['C', 'T']	19959	17745.556401904287	2345.397109030895	-0.0025315092279641	0.0101149686326155	-0.2502735618775259	0.802378	0.802378	chr18	70460081	0.0956209875270019	chr18:70460081:C:T
chr18:70462475	['G', 'A']	19959	14343.437290173875	1902.2621952611853	-0.0035874215029322	0.0105670302744416	-0.3394919300656346	0.734243	0.734243	chr18	70462475	0.1341601851876812	chr18:70462475:G:A
chr18:70462952	['T', 'A']	19959	10425.656475541302	1454.6339921807023	0.0038999310039811	0.0115811998917615	0.336746713676485	0.736311	0.736311	chr18	70462952	0.1329387114021298	chr18:70462952:T:A
chr18:70463015	['G', 'A']	19959	10427.044846419803	1455.4876830321757	0.0039085214797216	0.0115790109398362	0.3375522745448707	0.735704	0.735704	chr18	70463015	0.1332968827053531	chr18:70463015:G:A
chr18:70463062	['A', 'T']	19959	10426.134265523982	1455.034139246245	0.0038960582607074	0.0115817219872433	0.3363971493184439	0.736575	0.736575	chr18	70463062	0.1327830255656832	chr18:70463062:A:T
chr18:70463314	['G', 'C']	19959	10426.522397033772	1453.408172820968	0.0036672536473805	0.0115801718125163	0.3166838719453923	0.751487	0.751487	chr18	70463314	0.1240785278875828	chr18:70463314:G:C
chr18:70463331	['C', 'T']	19959	5890.180456026058	763.3978060818413	-0.0025785484180438	0.0142319532613279	-0.1811802196575793	0.856228	0.856228	chr18	70463331	0.0674105741580262	chr18:70463331:C:T
chr18:70463546	['T', 'C']	19959	6598.991882140709	911.4132015312898	0.0042456855285381	0.0136234183970282	0.3116461232273608	0.755313	0.755313	chr18	70463546	0.1218730404191066	chr18:70463546:T:C
chr18:70464302	['G', 'A']	19959	10423.133363403998	1451.850960990592	0.0035136874298134	0.0115812129357487	0.3033954603293265	0.761592	0.761592	chr18	70464302	0.1182776265643685	chr18:70464302:G:A
chr18:70464646	['A', 'G']	19959	5902.533584337349	766.2495183262744	-0.0024187475749612	0.0142352126789512	-0.1699129917839354	0.86508	0.86508	chr18	70464646	0.0629437284288126	chr18:70464646:A:G
chr18:70465394	['C', 'T']	19959	12272.060768767573	1641.5372682451891	-0.0041598007581785	0.0109973831694814	-0.3782536894524401	0.705246	0.705246	chr18	70465394	0.15165936838827	chr18:70465394:C:T
chr18:70465436	['C', 'T']	19959	12262.745522949584	1637.1522543453666	-0.004483737902519	0.0110018169743942	-0.4075452184811382	0.683612	0.683612	chr18	70465436	0.1651903223584958	chr18:70465436:C:T
chr18:70465574	['G', 'A']	19959	24258.585050383525	3158.808482689881	-0.0137400646141868	0.0104070386672658	-1.320266509377421	0.186761	0.186761	chr18	70465574	0.7287138093325832	chr18:70465574:G:A
chr18:70465644	['A', 'G']	19959	16685.507967528563	2243.237100125812	-0.0020829354016777	0.010266546268778	-0.2028856975994161	0.839226	0.839226	chr18	70465644	0.0761210697601435	chr18:70465644:A:G
chr18:70465762	['C', 'T']	19959	12340.091360128295	1647.4401610456714	-0.0056460951993328	0.0109723867228793	-0.5145731135742541	0.606857	0.606857	chr18	70465762	0.2169136341759037	chr18:70465762:C:T
chr18:70466403	['T', 'C']	19959	3674.1840865818217	490.1238022140365	-0.0078051244085549	0.017567365881904	-0.4442967978821976	0.656833	0.656833	chr18	70466403	0.1825450359162096	chr18:70466403:T:C
chr18:70466677	['C', 'G']	19959	14254.423447860156	1775.5820384630056	-0.0179468127147786	0.010602667648166	-1.692669553580025	0.090534	0.090534	chr18	70466677	1.0431882910781871	chr18:70466677:C:G
chr18:70466740	['A', 'G']	19959	13019.806119357754	1682.201511820086	-0.012154622761189	0.0108391463464496	-1.1213634702118638	0.262147	0.262147	chr18	70466740	0.5814551079708596	chr18:70466740:A:G
chr18:70466836	['G', 'A']	19959	12599.08111234032	1629.7388764735192	-0.0112149106894977	0.0108934582064119	-1.0295087636079203	0.303253	0.303253	chr18	70466836	0.5181948940821606	chr18:70466836:G:A
chr18:70466927	['C', 'G']	19959	13424.852502059168	1759.9895971626725	-0.0095951613284302	0.0109022237543409	-0.8801104751321674	0.37881	0.37881	chr18	70466927	0.4215785648126527	chr18:70466927:C:G
chr18:70467156	['A', 'G']	19959	2099.061717966358	301.3650917078252	0.0124173965748568	0.0233875687130435	0.5309400360171491	0.595466	0.595466	chr18	70467156	0.225143030879663	chr18:70467156:A:G
chr18:70467207	['C', 'A']	19959	1998.6035217980248	289.15350731666	0.013982246452448	0.0233306749637049	0.5993074128459622	0.548975	0.548975	chr18	70467207	0.2604474326159605	chr18:70467207:C:A
chr18:70468040	['T', 'C']	19959	1550.0776630924945	187.65525546385896	-0.0114791243502993	0.0261438449083987	-0.4390755985020251	0.660612	0.660612	chr18	70468040	0.1800535416248515	chr18:70468040:T:C
chr18:70468373	['C', 'A']	19959	5146.257841467081	782.9082542744345	0.0150096181572743	0.0151110609028404	0.9932868548265158	0.320582	0.320582	chr18	70468373	0.4940608660122314	chr18:70468373:C:A
chr18:70468953	['T', 'A']	19959	2605.522174893511	373.7387722686972	0.0115928537219464	0.0204820984463574	0.565999316540151	0.571401	0.571401	chr18	70468953	0.2430590039005948	chr18:70468953:T:A
chr18:70469072	['A', 'G']	19959	3552.0	485.11204347099016	-0.0049215822501335	0.017809317309153	-0.2763487316610447	0.782283	0.782283	chr18	70469072	0.1066361074203598	chr18:70469072:A:G
chr18:70469147	['C', 'T']	19959	14258.714400240504	1824.9227702508888	-0.0104423774897099	0.0105571197600509	-0.9891312902620344	0.322611	0.322611	chr18	70469147	0.4913208286462025	chr18:70469147:C:T
chr18:70469288	['G', 'A']	19959	13327.00315694528	1717.9453809135766	-0.0099437038732036	0.0107127638672709	-0.9282108703602716	0.353309	0.353309	chr18	70469288	0.4518452994444262	chr18:70469288:G:A
chr18:70470013	['A', 'G']	19959	12988.761582430812	1659.272426783981	-0.0109869293060021	0.0107794236472942	-1.0192501626708037	0.308097	0.308097	chr18	70470013	0.5113125304717283	chr18:70470013:A:G
chr18:70470530	['A', 'T']	19959	1261.0	164.40089981753468	0.0010029163970464	0.0288328004725791	0.0347838704741944	0.972252	0.972252	chr18	70470530	0.0122211548011553	chr18:70470530:A:T
chr18:70471165	['T', 'C']	19959	12984.602255073914	1653.003775756408	-0.0115856667979991	0.010777338432641	-1.0750025964583194	0.282387	0.282387	chr18	70471165	0.5491553003901303	chr18:70471165:T:C
chr18:70471721	['T', 'C']	19959	12987.301398005711	1653.796578440139	-0.0116966903504695	0.0107764245845808	-1.0853962052688109	0.277759	0.277759	chr18	70471721	0.5563318600666194	chr18:70471721:T:C
chr18:70471844	['G', 'A']	19959	12988.253733587251	1657.4421393078765	-0.0112933002684547	0.0107782997192198	-1.047781242185777	0.294752	0.294752	chr18	70471844	0.5305432393761575	chr18:70471844:G:A
chr18:70471997	['C', 'T']	19959	12987.253483010923	1657.1673569148188	-0.01132659622328	0.0107769318526457	-1.0510037901463911	0.29327	0.29327	chr18	70471997	0.5327323608204212	chr18:70471997:C:T
chr18:70472757	['G', 'A']	19959	12986.952044497895	1655.7907223750003	-0.0115381807254021	0.0107778304841826	-1.0705476155275715	0.284386	0.284386	chr18	70472757	0.5460917872404533	chr18:70472757:G:A
chr18:70472869	['G', 'A']	19959	25228.84823576584	3289.447429440276	-0.0126365465354878	0.0105099427032172	-1.2023420957013968	0.229245	0.229245	chr18	70472869	0.639700127832816	chr18:70472869:G:A
chr18:70473290	['A', 'T']	19959	12987.253483010923	1654.913337061192	-0.0115862773803232	0.0107768309018737	-1.0751098802439862	0.282339	0.282339	chr18	70473290	0.5492291278221293	chr18:70473290:A:T
chr18:70473428	['T', 'G']	19959	13299.665397143574	1690.6141694499906	-0.0123192647745766	0.0107289704890457	-1.1482243135214598	0.25089	0.25089	chr18	70473428	0.6005166484955475	chr18:70473428:T:G
chr18:70473593	['A', 'G']	19959	14792.482286916873	1861.2649079576915	-0.0148492351873909	0.0104959930700377	-1.4147527621545453	0.157157	0.157157	chr18	70473593	0.8036662701114476	chr18:70473593:A:G
chr18:70474314	['A', 'G']	19959	4794.0	599.6044450664904	-0.010932828437928	0.0154612719718579	-0.7071105441924577	0.479506	0.479506	chr18	70474314	0.3192059541855209	chr18:70474314:A:G
chr18:70475178	['G', 'A']	19959	14071.820145326988	1764.047558859516	-0.0145337823324005	0.0106042855948999	-1.3705574225000623	0.170528	0.170528	chr18	70475178	0.7682043014391822	chr18:70475178:G:A
chr18:70475211	['G', 'A']	19959	12619.425872093025	1589.4250705745371	-0.0131107699596455	0.010873746673087	-1.2057270004363037	0.227937	0.227937	chr18	70475211	0.6421851720045142	chr18:70475211:G:A
chr18:70475478	['T', 'C']	19959	12625.265120008018	1591.200155460863	-0.0130331311891735	0.0108713832943668	-1.198847546468796	0.230601	0.230601	chr18	70475478	0.6371388137215442	chr18:70475478:T:C
chr18:70475486	['G', 'A']	19959	1262.0632327888566	163.01019471619546	-6.326627904894983e-05	0.0288224331366302	-0.0021950360245105	0.998249	0.998249	chr18	70475486	0.0007611161896723	chr18:70475486:G:A
chr18:70475787	['T', 'A']	19959	2321.232600090194	358.9021345906343	0.0244372594813778	0.0216178151483009	1.1304222611644683	0.258312	0.258312	chr18	70475787	0.5878554180127885	chr18:70475787:T:A
chr18:70476033	['T', 'C']	19959	4802.6249811737525	595.2092606849476	-0.0122404865571447	0.0154663614122184	-0.7914263885929075	0.428705	0.428705	chr18	70476033	0.3678414512695248	chr18:70476033:T:C
chr18:70476221	['G', 'A']	19959	4790.240004008418	597.704745279431	-0.0111124384240484	0.0154689081546892	-0.718372512974022	0.472536	0.472536	chr18	70476221	0.3255650993118084	chr18:70476221:G:A
chr18:70476552	['G', 'A']	19959	12623.162273228429	1588.7405011200312	-0.0131547495430508	0.010871451152592	-1.2100270109675637	0.226283	0.226283	chr18	70476552	0.6453480721324016	chr18:70476552:G:A
chr18:70476930	['C', 'T']	19959	12628.0	1587.0921399177992	-0.013394106915578	0.0108703740363853	-1.23216614908974	0.217902	0.217902	chr18	70476930	0.6617387835904692	chr18:70476930:C:T
chr18:70477175	['A', 'T']	19959	8196.410662391021	1000.0156082720772	-0.0166468949566781	0.0124758334307268	-1.3343312933048823	0.182111	0.182111	chr18	70477175	0.7396638208441855	chr18:70477175:A:T
chr18:70477246	['T', 'C']	19959	1259.252367827612	163.44150365989586	0.0003873149597384	0.0288536128247786	0.0134234475970317	0.98929	0.98929	chr18	70477246	0.0046763808617077	chr18:70477246:T:C
chr18:70477271	['T', 'C']	19959	14104.533376766563	1759.143073144132	-0.0154479015315603	0.0105945312615454	-1.4581014629340905	0.144828	0.144828	chr18	70477271	0.8391474666614513	chr18:70477271:T:C
chr18:70477392	['T', 'C']	19959	14107.120414912808	1760.6058485983235	-0.0152931857133057	0.0105938370860775	-1.443592684033633	0.148869	0.148869	chr18	70477392	0.8271957289140492	chr18:70477392:T:C
chr18:70477745	['T', 'C']	19959	12623.26491957709	1591.6806991545943	-0.012772385514913	0.0108722470921184	-1.174769613557806	0.240101	0.240101	chr18	70477745	0.6196060311400676	chr18:70477745:T:C
chr18:70477763	['C', 'T']	19959	2275.0	293.79898248789254	-0.0034424266580965	0.0218925577214857	-0.157241867391223	0.875056	0.875056	chr18	70477763	0.0579641530202421	chr18:70477763:C:T
chr18:70478459	['G', 'A']	19959	12624.897624774503	1591.3456813527114	-0.0129340819282366	0.0108715330143069	-1.1897201536540842	0.234171	0.234171	chr18	70478459	0.6304668894506924	chr18:70478459:G:A
chr18:70478684	['G', 'A']	19959	1260.0	163.1265387650494	0.0002652430745403	0.0288431126556527	0.0091960627726607	0.992663	0.992663	chr18	70478684	0.0031981654835332	chr18:70478684:G:A
chr18:70479803	['G', 'C']	19959	12623.162273228429	1591.586629068647	-0.0129544137483622	0.0108714103934485	-1.1916037827225257	0.233431	0.233431	chr18	70479803	0.6318414694777215	chr18:70479803:G:C
chr18:70480128	['T', 'A']	19959	19747.95770483588	2707.37169175303	0.0037208062346409	0.0101430649994906	0.3668325338374346	0.713748	0.713748	chr18	70480128	0.1464550956850527	chr18:70480128:T:A
chr18:70480746	['T', 'G']	19959	18508.41857551	2549.2502439588284	0.0039566204217708	0.0101894881814858	0.3883041376857344	0.697795	0.697795	chr18	70480746	0.1562721467827048	chr18:70480746:T:G
chr18:70481145	['G', 'A']	19959	5432.360880024055	647.7005148938525	-0.0192160327557516	0.0146384947369678	-1.3127055138547674	0.189297	0.189297	chr18	70481145	0.7228562687291233	chr18:70481145:G:A
chr18:70481466	['G', 'T']	19959	10389.082084690555	1393.2962217218587	-0.0016552879691225	0.0116427823738036	-0.1421728858255536	0.886945	0.886945	chr18	70481466	0.0521033101988127	chr18:70481466:G:T
chr18:70481612	['C', 'T']	19959	7360.106283824413	1007.8615634505246	0.0004261487767569	0.0129750289200341	0.0328437631533134	0.9738	0.9738	chr18	70481612	0.0115302297901244	chr18:70481612:C:T
chr18:70481613	['G', 'T']	19959	18501.78096812989	2544.601667443724	0.0036439695861052	0.0101897356570299	0.3576117878574479	0.720638	0.720638	chr18	70481613	0.142282840804639	chr18:70481613:G:T
chr18:70481689	['A', 'G']	19959	18282.496015636745	2540.1470157867466	0.0066054957930082	0.0102185045456117	0.6464249013663066	0.518012	0.518012	chr18	70481689	0.2856601794952717	chr18:70481689:A:G
chr18:70482728	['C', 'T']	19959	1267.2539714357306	161.1949401389523	-0.0029899357421365	0.0287007158887781	-0.1041763471588394	0.91703	0.91703	chr18	70482728	0.0376164564550169	chr18:70482728:C:T
chr18:70483061	['G', 'A']	19959	26515.65701257704	3509.7268843562983	-0.0097830177423391	0.0107440057573086	-0.9105558916593304	0.36254	0.36254	chr18	70483061	0.4406440695870465	chr18:70483061:G:A
chr18:70483317	['G', 'C']	19959	1260.0	166.56808269465878	0.0025390598766091	0.0288192832536122	0.0881028113803254	0.929796	0.929796	chr18	70483317	0.0316123264919985	chr18:70483317:G:C
chr18:70483775	['T', 'C']	19959	18498.63415856469	2546.9062858836364	0.0040427671786757	0.0101879687564375	0.3968177833408877	0.691506	0.691506	chr18	70483775	0.1602040472891802	chr18:70483775:T:C
chr18:70483804	['G', 'T']	19959	10507.1057379103	1393.565080279853	-0.0034762224594591	0.0116050552565497	-0.2995438093668031	0.764528	0.764528	chr18	70483804	0.116606604401023	chr18:70483804:G:T
chr18:70483865	['C', 'A']	19959	18279.579282349405	2539.3380780587954	0.0066494186182361	0.0102171079596149	0.6508122107076912	0.515175	0.515175	chr18	70483865	0.2880452202318662	chr18:70483865:C:A
chr18:70483876	['G', 'C']	19959	4920.479176063749	759.7166207142767	0.0183328065598043	0.0153821858034925	1.1918206420079689	0.233346	0.233346	chr18	70483876	0.6319996393591416	chr18:70483876:G:C
chr18:70483926	['T', 'C']	19959	8022.813753007216	962.1386748544415	-0.0193270067593579	0.0125438369210009	-1.5407571766977075	0.123392	0.123392	chr18	70483926	0.9087129964493008	chr18:70483926:T:C
chr18:70484545	['A', 'G']	19959	18499.70754196943	2545.52575263401	0.0037672782114807	0.0101899962830591	0.3697035903481039	0.711607	0.711607	chr18	70484545	0.1477597884599213	chr18:70484545:A:G
chr18:70485064	['C', 'T']	19959	18316.42391740176	2532.405518395793	0.0053930868040727	0.0102148554903162	0.527965061197919	0.597529	0.597529	chr18	70485064	0.2236410121633502	chr18:70485064:C:T
chr18:70485727	['G', 'T']	19959	18496.56036686213	2545.555734940507	0.0037678894747467	0.0101883766674013	0.3698223571574873	0.711519	0.711519	chr18	70485727	0.1478134982712186	chr18:70485727:G:T
chr18:70486326	['CA', 'C']	19959	3842.192504258944	601.0950647973664	0.0197076878987675	0.0171175436386006	1.1513151836999544	0.249616	0.249616	chr18	70486326	0.602727580491998	chr18:70486326:CA:C
chr18:70486384	['T', 'C']	19959	18281.495714930086	2540.407380020813	0.0067154340755739	0.0102178725478411	0.6572242944048851	0.511044	0.511044	chr18	70486384	0.2915417062555883	chr18:70486384:T:C
chr18:70486462	['A', 'T']	19959	18502.56217110209	2542.7332134271965	0.003472622704779	0.0101903226623856	0.3407765210023358	0.733275	0.733275	chr18	70486462	0.1347331214234933	chr18:70486462:A:T
chr18:70486587	['C', 'G']	19959	5119.256488626115	794.163233294026	0.020007702920038	0.0151305198754652	1.3223407447143471	0.18607	0.18607	chr18	70486587	0.7303236423701348	chr18:70486587:C:G
chr18:70487286	['A', 'G']	19959	4899.490955554442	596.3441941326881	-0.0148699623022565	0.0152972618811368	-0.9720669239893708	0.331029	0.331029	chr18	70487286	0.4801339579213118	chr18:70487286:A:G
chr18:70487706	['T', 'C']	19959	18513.85518865561	2544.4685230855584	0.0034345783721086	0.0101878481049902	0.3371250078244051	0.736026	0.736026	chr18	70487706	0.1331068440088474	chr18:70487706:T:C
chr18:70487988	['T', 'C']	19959	18553.85919727413	2542.773672048068	0.0025013319451557	0.0101917539024151	0.2454270353371639	0.806128	0.806128	chr18	70487988	0.0935959938275633	chr18:70487988:T:C
chr18:70489300	['C', 'A']	19959	1964.1968231698152	263.19822284236994	-0.0063407245845536	0.0234432734472739	-0.2704709561492999	0.786801	0.786801	chr18	70489300	0.1041350967773502	chr18:70489300:C:A
chr18:70490558	['G', 'A']	19959	13423.707949077783	1768.82237753871	-0.0041827757928297	0.0107884615937645	-0.3877082711447295	0.698236	0.698236	chr18	70490558	0.1559977633730383	chr18:70490558:G:A
chr18:70490916	['A', 'G']	19959	18162.459930837467	2534.3047214692315	0.0069801274452723	0.0102038016326022	0.6840712605554818	0.493938	0.493938	chr18	70490916	0.3063275610919884	chr18:70490916:A:G
chr18:70491518	['T', 'C']	19959	18156.006316422703	2534.0564965937265	0.0069325888983512	0.0102016696101884	0.6795543438720689	0.496795	0.496795	chr18	70491518	0.3038227837721704	chr18:70491518:T:C
chr18:70491547	['C', 'T']	19959	18137.36111668004	2535.90879223853	0.0075635085848035	0.0102017440442638	0.7413936824906238	0.458464	0.458464	chr18	70491547	0.338694760790407	chr18:70491547:C:T
chr18:70492593	['T', 'A']	19959	18139.72654840649	2535.713868385963	0.00740420398262	0.0101996023851226	0.7259306493574645	0.46789	0.46789	chr18	70492593	0.3298562366869149	chr18:70492593:T:A
chr18:70492720	['T', 'C']	19959	18139.817708072354	2535.836139465256	0.0074148412210315	0.0101995753675261	0.7269754821989238	0.46725	0.46725	chr18	70492720	0.3304506899491303	chr18:70492720:T:C
chr18:70492959	['T', 'C']	19959	18139.72654840649	2535.6189149856723	0.0073880507230584	0.0101995619370259	0.7243498072440394	0.46886	0.46886	chr18	70492959	0.3289568167818951	chr18:70492959:T:C
chr18:70492986	['GTAATATTA', 'G']	19959	18140.36216920609	2538.124203580891	0.0075766105480929	0.010201401789289	0.7427028857983018	0.45767	0.45767	chr18	70492986	0.3394475543882215	chr18:70492986:GTAATATTA:G
chr18:70493077	['A', 'G']	19959	18140.36216920609	2534.8404135712685	0.0073609780230038	0.0102000782893309	0.7216589730201705	0.470513	0.470513	chr18	70493077	0.3274283727675031	chr18:70493077:A:G
chr18:70493111	['C', 'T']	19959	18140.635580055125	2535.0485912553486	0.0073607872578608	0.010200033702963	0.7216434251312882	0.470522	0.470522	chr18	70493111	0.3274200656368709	chr18:70493111:C:T
chr18:70493322	['GC', 'G']	19959	18141.544702816474	2535.81667996552	0.0073384036312807	0.0102004001127041	0.7194231157796487	0.471889	0.471889	chr18	70493322	0.3261601461895376	chr18:70493322:GC:G
chr18:70493338	['G', 'A']	19959	17995.70490078172	2533.199965519884	0.0091861255821079	0.0102114548909729	0.8995902817167284	0.368349	0.368349	chr18	70493338	0.4337405048373892	chr18:70493338:G:A
chr18:70493434	['T', 'C']	19959	17360.34900270622	2442.031925297878	0.0088920407177846	0.0102651523888111	0.8662356271960324	0.386371	0.386371	chr18	70493434	0.4129954780448984	chr18:70493434:T:C
chr18:70493562	['C', 'T']	19959	17362.869926846375	2443.833162329627	0.0089976450385851	0.0102654615491552	0.8764968818499512	0.380771	0.380771	chr18	70493562	0.4193361354439998	chr18:70493562:C:T
chr18:70493744	['C', 'G']	19959	1840.1843964523723	250.80712708317893	-0.0024398132574646	0.024162708802403	-0.1009743269025358	0.919572	0.919572	chr18	70493744	0.0364142610115284	chr18:70493744:C:G
chr18:70493801	['G', 'C']	19959	20824.2167485216	2849.329163414307	0.0024350072256556	0.0101643668498719	0.2395630993667173	0.810671	0.810671	chr18	70493801	0.0911553626497318	chr18:70493801:G:C
chr18:70493937	['G', 'C']	19959	1565.0	188.4838073031334	-0.0190883965800209	0.0260152801171423	-0.7337378838155554	0.463117	0.463117	chr18	70493937	0.3343092767243451	chr18:70493937:G:C
chr18:70494268	['G', 'A']	19959	17345.47622149837	2439.580945893292	0.0086986404663208	0.010258276421364	0.8479631576514063	0.396469	0.396469	chr18	70494268	0.4017907646017817	chr18:70494268:G:A
chr18:70494429	['C', 'G']	19959	1623.1626496968483	191.27193590853068	-0.0221922912808221	0.0255479950269478	-0.8686509942331616	0.385049	0.385049	chr18	70494429	0.414484000165476	chr18:70494429:C:G
chr18:70494945	['A', 'G']	19959	17387.0	2455.5453458707743	0.0094330447567679	0.0102571318819752	0.9196571580935312	0.357763	0.357763	chr18	70494945	0.4464045763643075	chr18:70494945:A:G
chr18:70495261	['A', 'G']	19959	17387.097985164393	2454.258953034224	0.0093609807759637	0.0102575527824682	0.912593966073768	0.361467	0.361467	chr18	70495261	0.4419313453185165	chr18:70495261:A:G
chr18:70497538	['A', 'G']	19959	2864.4305472038486	344.4300084087864	-0.0135702180173625	0.019613642771839	-0.6918764747182189	0.489023	0.489023	chr18	70497538	0.3106707144179312	chr18:70497538:A:G
chr18:70497817	['G', 'T']	19959	632.0	89.54886644516495	-0.0099746633023022	0.0406693470561972	-0.2452624402481594	0.806256	0.806256	chr18	70497817	0.0935270404097665	chr18:70497817:G:T
chr18:70498555	['T', 'A']	19959	1635.0	219.383702155471	-0.0055954201129994	0.0255429702392998	-0.2190591016071596	0.826606	0.826606	chr18	70498555	0.0827014466741578	chr18:70498555:T:A
chr18:70499086	['C', 'T']	19959	1245.1247682517414	163.85566865117414	0.0012563157076714	0.0290212831539597	0.0432894610829773	0.965471	0.965471	chr18	70499086	0.0152607666584087	chr18:70499086:C:T
chr18:70499331	['C', 'A']	19959	19151.797784905284	2543.198829511513	-0.0068798718113344	0.0101276399771549	-0.679316388305028	0.496945	0.496945	chr18	70499331	0.3036916746837162	chr18:70499331:C:A
chr18:70499885	['G', 'A']	19959	1246.0	162.7170828988626	0.000522715181898	0.0290105948424941	0.0180180787307537	0.985625	0.985625	chr18	70499885	0.0062882893270219	chr18:70499885:G:A
chr18:70499995	['T', 'C']	19959	3876.690421263792	518.1065943577926	0.0019791849983949	0.0171361371241338	0.1154977334773733	0.908052	0.908052	chr18	70499995	0.0418892807009139	chr18:70499995:T:C
chr18:70500037	['C', 'T']	19959	438.02194608678224	82.75170740036869	0.0495360180886668	0.0486137574824698	1.0189711854001309	0.308229	0.308229	chr18	70500037	0.5111265027121085	chr18:70500037:C:T
chr18:70501404	['G', 'A']	19959	1230.0616294217857	169.57677305288058	0.0062992503907597	0.0291794023794829	0.2158800344447399	0.829083	0.829083	chr18	70501404	0.081401989790351	chr18:70501404:G:A
chr18:70501754	['G', 'T']	19959	3877.194257941677	517.2303506877257	0.0020616490321826	0.0171336962263183	0.1203271614571891	0.904225	0.904225	chr18	70501754	0.0437234897680438	chr18:70501754:G:T
chr18:70502019	['G', 'C']	19959	1231.1233652352555	169.35393572991936	0.006213740864014	0.02916887932583	0.2130263831737821	0.831309	0.831309	chr18	70502019	0.080237517670632	chr18:70502019:G:C
chr18:70503066	['T', 'A']	19959	2608.6535030570312	396.104656360384	0.0038887908953319	0.0204529746791442	0.1901332669862112	0.849207	0.849207	chr18	70503066	0.0709864346086722	chr18:70503066:T:A
chr18:70503603	['T', 'C']	19959	1233.4944113077038	169.08605841863266	0.0054606726205779	0.029147554857982	0.1873458218771511	0.851391	0.851391	chr18	70503603	0.0698709450339071	chr18:70503603:T:C
chr18:70503656	['C', 'T']	19959	3841.769932347783	518.0170147271259	0.004203497491783	0.0171979762452938	0.2444181473348247	0.80691	0.80691	chr18	70503656	0.0931749023077661	chr18:70503656:C:T
chr18:70504370	['G', 'A']	19959	1232.593764121104	163.9688958836458	0.0020216158656422	0.0291819094863914	0.0692763393905066	0.94477	0.94477	chr18	70504370	0.0246739056584198	chr18:70504370:G:A
chr18:70504788	['C', 'A']	19959	5079.781575781875	619.0805639222199	-0.0134569033980279	0.0151114993146149	-0.890507494846208	0.373204	0.373204	chr18	70504788	0.4280537101328848	chr18:70504788:C:A
chr18:70505537	['G', 'T']	19959	1231.6170735375206	166.84092825192556	0.004468484199686	0.0291697336645912	0.1531890640849514	0.878251	0.878251	chr18	70505537	0.0563813470363812	chr18:70505537:G:T
chr18:70505818	['T', 'C']	19959	6929.694392944832	1023.958749251524	0.0097294201063209	0.0132970689320202	0.7316965984053733	0.464362	0.464362	chr18	70505818	0.3331433269729648	chr18:70505818:T:C
chr18:70506308	['A', 'T']	19959	8163.409008918729	1192.5166382978316	0.0095460534880401	0.0124937142644507	0.7640684976446253	0.444835	0.444835	chr18	70506308	0.3518010494186601	chr18:70506308:A:T
chr18:70506551	['A', 'G']	19959	6544.311550989727	927.3085345361292	0.0105842140581333	0.0137436870651397	0.7701145993770281	0.441241	0.441241	chr18	70506551	0.3553241398255358	chr18:70506551:A:G
chr18:70507544	['G', 'A']	19959	3103.0	347.9690630380054	-0.024102463502394	0.0189321043765677	-1.2731000750358017	0.202997	0.202997	chr18	70507544	0.692510380279265	chr18:70507544:G:A
chr18:70508196	['T', 'G']	19959	1232.1234654507189	167.60935434738974	0.0050070849810751	0.0291583855917122	0.171720240317363	0.863659	0.863659	chr18	70508196	0.0636576969316063	chr18:70508196:T:G
chr18:70509272	['G', 'A']	19959	1229.0615793165648	166.0522130308371	0.0043722001812798	0.029190744047995	0.1497803609970044	0.880939	0.880939	chr18	70509272	0.0550541629620537	chr18:70509272:G:A
chr18:70511641	['C', 'T']	19959	1231.0616795270066	166.77407102378487	0.004513616173715	0.0291692838968004	0.1547386692688115	0.877029	0.877029	chr18	70511641	0.0569860459364153	chr18:70511641:C:T
chr18:70511682	['T', 'C']	19959	18893.51954887218	2500.1927856936863	-0.0022577635285089	0.0101347128500891	-0.2227752835137403	0.823713	0.823713	chr18	70511682	0.0842240798416008	chr18:70511682:T:C
chr18:70511721	['G', 'C']	19959	1231.0	166.76465882957353	0.004492569323955	0.0291692406087242	0.1540173563041382	0.877598	0.877598	chr18	70511721	0.056704375166656	chr18:70511721:G:C
chr18:70512686	['C', 'T']	19959	1230.2465547481834	166.77801857058944	0.0046602499995498	0.0291801676939182	0.1597060732629407	0.873114	0.873114	chr18	70512686	0.0589290480027525	chr18:70512686:C:T
chr18:70512846	['G', 'A']	19959	6915.692989928346	1032.158542694155	0.0115760150498617	0.0133062755613791	0.8699665805404362	0.384329	0.384329	chr18	70512846	0.4152968440946019	chr18:70512846:G:A
chr18:70513217	['G', 'A']	19959	1268.254171886745	182.091068412364	0.0114729350435561	0.0287356059930361	0.3992585034168591	0.689707	0.689707	chr18	70513217	0.1613353662309423	chr18:70513217:G:A
chr18:70513499	['A', 'G']	19959	8209.822668737786	1212.6769398230904	0.011304773397474	0.0124529796552289	0.9077966647706855	0.363997	0.363997	chr18	70513499	0.4389021957158197	chr18:70513499:A:G
chr18:70513673	['C', 'T']	19959	6828.684271183043	1027.3165842156434	0.0121495517493041	0.0133610050936017	0.909329175776023	0.363187	0.363187	chr18	70513673	0.4398697051104998	chr18:70513673:C:T
chr18:70513873	['A', 'C']	19959	1263.0632828940777	177.38567758965692	0.0078911729748317	0.0287870641640892	0.2741221866131001	0.783994	0.783994	chr18	70513873	0.1056872610105392	chr18:70513873:A:C
chr18:70514913	['C', 'T']	19959	6859.030968129886	1044.613224485107	0.0145887919586203	0.0133609579172155	1.0918971565521287	0.274891	0.274891	chr18	70514913	0.5608394788335833	chr18:70514913:C:T
chr18:70515001	['A', 'C']	19959	13125.288062543852	1632.4248869880107	-0.0148665668001571	0.0107633024327417	-1.381227266729336	0.167225	0.167225	chr18	70515001	0.776698795375329	chr18:70515001:A:C
chr18:70515029	['C', 'T']	19959	8113.813048053315	1228.7963302707533	0.0153472379104736	0.0125180340192606	1.2260102414532426	0.220209	0.220209	chr18	70515029	0.6571649352713412	chr18:70515029:C:T
chr18:70515191	['A', 'G']	19959	21240.25677774993	2860.7294847233647	-0.0031720376592606	0.0101362623729608	-0.3129395769906515	0.75433	0.75433	chr18	70515191	0.1224386198786831	chr18:70515191:A:G
chr18:70515474	['A', 'G']	19959	8300.653036126045	1263.7049076470316	0.0171277981086006	0.0125884946989401	1.3605914383109503	0.173658	0.173658	chr18	70515474	0.7603052050061042	chr18:70515474:A:G
chr18:70515494	['C', 'G']	19959	1275.7424027552638	180.2222162724328	0.0087950194287424	0.0288074294909382	0.3053038602944076	0.760138	0.760138	chr18	70515494	0.1191075561430132	chr18:70515494:C:G
chr18:70515738	['T', 'C']	19959	4424.408866995077	610.3337604104515	0.0085562658768787	0.0161540547502076	0.5296667622578651	0.596349	0.596349	chr18	70515738	0.2244995046651302	chr18:70515738:T:C
chr18:70516193	['T', 'G']	19959	1261.5688721804509	178.47332723002444	0.0089341940322585	0.0288079615371808	0.3101293377085247	0.756466	0.756466	chr18	70516193	0.1212105869325528	chr18:70516193:T:G
chr18:70516367	['T', 'G']	19959	7001.701608458185	1098.3496736000045	0.0183400025518266	0.0132257573348802	1.3866882695222829	0.165552	0.165552	chr18	70516367	0.781065568257022	chr18:70516367:T:G
chr18:70516391	['C', 'T']	19959	7001.754034278842	1097.848115989287	0.0183445717157701	0.0132263936796611	1.386967011573193	0.165467	0.165467	chr18	70516391	0.7812886070056929	chr18:70516391:C:T
chr18:70517012	['T', 'A']	19959	4170.417898481735	664.1987663225977	0.0180784478829543	0.0164544711642737	1.0986951633065347	0.271914	0.271914	chr18	70517012	0.5655684313745422	chr18:70517012:T:A
chr18:70519760	['T', 'G']	19959	1960.9825053887407	243.9199159916701	-0.0138147945284959	0.0234407138651881	-0.5893504185899502	0.555633	0.555633	chr18	70519760	0.2552119686718199	chr18:70519760:T:G
chr18:70520398	['G', 'A']	19959	3130.2344972907867	339.1942743079502	-0.0274488875254094	0.0188974636072662	-1.452517020054221	0.146374	0.146374	chr18	70520398	0.8345360589287378	chr18:70520398:G:A
chr18:70521060	['G', 'A']	19959	4784.1985065651	707.437772696508	0.005575905605043	0.0155087564636916	0.3595327335300622	0.7192	0.7192	chr18	70521060	0.1431503212748276	chr18:70521060:G:A
chr18:70523190	['T', 'C']	19959	1144.1719783523752	213.58637192923152	0.0629818227172227	0.0304833243192301	2.06610742508458	0.0388312	0.0388312	chr18	70523190	1.4108191882506147	chr18:70523190:T:C
chr18:70525300	['T', 'C']	19959	8329.086549062846	1031.3192335558851	-0.0116331474523713	0.0124195255108909	-0.9366821173779932	0.348933	0.348933	chr18	70525300	0.4572579556302001	chr18:70525300:T:C
chr18:70525907	['G', 'A']	19959	633.0634363882347	94.5758375048606	-0.0071852080971795	0.0403266226708253	-0.1781753001194861	0.858587	0.858587	chr18	70525907	0.0662156915274473	chr18:70525907:G:A
chr18:70527315	['G', 'A']	19959	5758.57704063737	663.3070751412973	-0.0165917895967212	0.0144737304254234	-1.146338166391256	0.251669	0.251669	chr18	70527315	0.5991702765377849	chr18:70527315:G:A
chr18:70528382	['A', 'G']	19959	550.0	92.13200018737028	0.0434297188541517	0.0434596921593693	0.9993103194309856	0.317657	0.317657	chr18	70528382	0.4980415699592021	chr18:70528382:A:G
chr18:70530142	['A', 'G']	19959	5230.524126872777	616.3023895224037	-0.0134600724277994	0.0150684681406825	-0.8932608346205628	0.371728	0.371728	chr18	70530142	0.4297747249212144	chr18:70530142:A:G
chr18:70530931	['C', 'T']	19959	3470.5216476247742	514.1681794772212	0.0085790098599713	0.0182758291903845	0.4694183651314175	0.638776	0.638776	chr18	70530931	0.1946514094768393	chr18:70530931:C:T
chr18:70532666	['C', 'G']	19959	5213.0447506890505	623.2826544776987	-0.0116474212677504	0.0150899203001537	-0.771867646486623	0.440202	0.440202	chr18	70532666	0.3563479886182214	chr18:70532666:C:G
chr18:70532903	['G', 'A']	19959	5208.521922132585	615.3114223096055	-0.0133268791465873	0.0150922287498914	-0.8830292309665153	0.377231	0.377231	chr18	70532903	0.4233926251188584	chr18:70532903:G:A
chr18:70533328	['C', 'T']	19959	5193.040741668755	616.1553035198942	-0.0126245437822329	0.0151119806664201	-0.8353996779711043	0.403503	0.403503	chr18	70533328	0.3941532319986585	chr18:70533328:C:T
chr18:70534499	['A', 'C']	19959	5802.872218881539	647.9990222535628	-0.0215008344890279	0.0144436309155914	-1.488603150736734	0.136608	0.136608	chr18	70534499	0.8645238668761472	chr18:70534499:A:C
chr18:70535324	['T', 'A']	19959	5980.898977751052	675.284376237514	-0.0197857155976178	0.0142499705184818	-1.3884741425925222	0.165008	0.165008	chr18	70535324	0.7824949995943898	chr18:70535324:T:A
chr18:70536290	['AATGTAAAAGGAATAGTATG', 'A']	19959	5649.916772071858	630.3999277021967	-0.0222555927008848	0.0146739002241709	-1.5166787534935815	0.129364	0.129364	chr18	70536290	0.8881865642900433	chr18:70536290:AATGTAAAAGGAATAGTATG:A
chr18:70536588	['G', 'A']	19959	5252.315776285457	621.1057040641331	-0.0136034738030459	0.0150495786735715	-0.9039106076062412	0.366054	0.366054	chr18	70536588	0.4364548430970249	chr18:70536588:G:A
chr18:70536987	['T', 'C']	19959	416.020843771921	63.86095544604166	0.0224648098964248	0.0497488460733185	0.4515644415815557	0.651588	0.651588	chr18	70536987	0.186026922493933	chr18:70536987:T:C
chr18:70538376	['T', 'A']	19959	595.0298126064736	78.17103929401118	-0.0178351057659094	0.0419145683625046	-0.4255109014044889	0.670469	0.670469	chr18	70538376	0.1736212975143611	chr18:70538376:T:A
chr18:70539136	['T', 'G']	19959	3533.718025880228	541.4325243652675	0.0150099304721624	0.018119667420297	0.8283778131241425	0.407466	0.407466	chr18	70539136	0.3899086240489724	chr18:70539136:T:G
chr18:70539818	['G', 'T']	19959	10440.61551568608	1470.017656859015	0.0053762824765173	0.0115150638755617	0.4668912421690855	0.640583	0.640583	chr18	70539818	0.1934245909674792	chr18:70539818:G:T
chr18:70540182	['C', 'G']	19959	5235.098340935292	620.2053967961793	-0.0130932301407247	0.0150860130816907	-0.8679052622999144	0.385457	0.385457	chr18	70540182	0.414024063019814	chr18:70540182:C:G
chr18:70540252	['T', 'C']	19959	5970.983248909173	678.7078096497327	-0.0190675694765835	0.0142786162248937	-1.335393372597316	0.181763	0.181763	chr18	70540252	0.7404945178754704	chr18:70540252:T:C
chr18:70541770	['A', 'G']	19959	618.0	105.71942838943092	0.0457257702824405	0.0408813314866809	1.1185000248178794	0.263367	0.263367	chr18	70541770	0.5794386432533183	chr18:70541770:A:G
chr18:70542730	['A', 'G']	19959	5975.79642159074	677.7248727356058	-0.0191211792816642	0.0142718045909151	-1.339787071764989	0.18033	0.18033	chr18	70542730	0.7439320173117209	chr18:70542730:A:G
chr18:70542806	['A', 'G']	19959	5796.161613630669	649.6716425927553	-0.0209529797325411	0.0144636906631658	-1.4486606648675997	0.147448	0.147448	chr18	70542806	0.8313611138877315	chr18:70542806:A:G
chr18:70542811	['A', 'G']	19959	5976.197694813331	676.6068960200876	-0.0194319588360933	0.0142707513317698	-1.3616633339292754	0.17332	0.17332	chr18	70542811	0.7611513196376628	chr18:70542811:A:G
chr18:70543697	['T', 'G']	19959	6113.918971737823	885.0548360059269	0.0080977593919245	0.0141895287102223	0.5706855778860941	0.568219	0.568219	chr18	70543697	0.2454842485131234	chr18:70543697:T:G
chr18:70543810	['C', 'T']	19959	10259.598235765838	1437.2070682353897	0.004371915171213	0.0115860552992565	0.3773428538264972	0.705923	0.705923	chr18	70543810	0.1512426679267308	chr18:70543810:C:T
chr18:70544493	['G', 'A']	19959	5220.261549253432	614.0711302801842	-0.0138538021249689	0.0150911099593039	-0.9180108131428611	0.358624	0.358624	chr18	70544493	0.4453606497465374	chr18:70544493:G:A
chr18:70545831	['G', 'A']	19959	5220.784726398077	623.4974711380107	-0.0120131883386433	0.0150948346834791	-0.7958476253993978	0.42613	0.42613	chr18	70545831	0.3704578899351381	chr18:70545831:G:A
chr18:70546266	['T', 'G']	19959	5222.279608728366	620.3778620150409	-0.0125765960680747	0.0151008537863294	-0.8328400662656641	0.404945	0.404945	chr18	70546266	0.3926039590533654	chr18:70546266:T:G
chr18:70548217	['T', 'C']	19959	5436.817197835237	648.0551957889218	-0.0121981937711658	0.0148284113223958	-0.8226231054666306	0.410732	0.410732	chr18	70548217	0.3864414600827125	chr18:70548217:T:C
chr18:70549394	['A', 'G']	19959	3148.157731235595	543.4460195942897	0.0269746607884907	0.0187007535468417	1.442437103987518	0.149195	0.149195	chr18	70549394	0.8262457312118459	chr18:70549394:A:G
chr18:70549443	['A', 'G']	19959	8433.845117001554	1123.6080082298638	-0.0013030813427084	0.0126819024312358	-0.1027512512238641	0.918161	0.918161	chr18	70549443	0.0370811583621012	chr18:70549443:A:G
chr18:70549466	['C', 'T']	19959	7185.720048103422	963.631328331552	-0.0003402086435186	0.0131355328807336	-0.025899873770453	0.979337	0.979337	chr18	70549466	0.0090678372510075	chr18:70549466:C:T
chr18:70550615	['A', 'C']	19959	8424.376672848477	1118.518626441088	-0.0020706602244107	0.0126873916852797	-0.1632061400621247	0.870358	0.870358	chr18	70550615	0.0603020744569437	chr18:70550615:A:C
chr18:70551344	['A', 'G']	19959	8424.798947368423	1121.920275587737	-0.0017121163706519	0.0126879242786927	-0.1349406201554303	0.89266	0.89266	chr18	70551344	0.0493139254798457	chr18:70551344:A:G
chr18:70552284	['A', 'T']	19959	8429.378677760513	1126.340159311143	-0.0012896470685298	0.0126840364765724	-0.101674815498347	0.919016	0.919016	chr18	70552284	0.0366769275135385	chr18:70552284:A:T
chr18:70553129	['C', 'T']	19959	8446.423188696263	1126.9517539681874	-0.0013859506481916	0.0126687484455692	-0.1093991765758311	0.912887	0.912887	chr18	70553129	0.0395829774642499	chr18:70553129:C:T
chr18:70553194	['A', 'G']	19959	12726.738796992482	1746.2326009309809	0.0030465580451269	0.0110015641267256	0.276920446041497	0.781844	0.781844	chr18	70553194	0.1068798923336843	chr18:70553194:A:G
chr18:70553997	['A', 'G']	19959	3132.627812578301	530.6574464442368	0.0232080198072075	0.0187496292492589	1.2377855315792312	0.21581	0.21581	chr18	70553997	0.665928435259235	chr18:70553997:A:G
chr18:70554164	['T', 'C']	19959	8628.729290904535	1151.8969629009864	-0.0009007689353693	0.0125539630196151	-0.0717517595011142	0.9428	0.9428	chr18	70554164	0.0255804261477138	chr18:70554164:T:C
chr18:70554608	['C', 'T']	19959	8397.207228432504	1125.882834287111	-0.0001014017930592	0.012697017706762	-0.0079862685396803	0.993628	0.993628	chr18	70554608	0.002776178767579	chr18:70554608:C:T
chr18:70556594	['T', 'A']	19959	8429.689401152595	1115.848634470183	-0.0025249288630329	0.0126870598645557	-0.1990160754334318	0.842252	0.842252	chr18	70556594	0.0745579490759219	chr18:70556594:T:A
chr18:70557304	['C', 'T']	19959	541.0271069245415	93.96265751410232	0.0506885329781845	0.0438086670852335	1.1570434882112628	0.247268	0.247268	chr18	70557304	0.6068320838920159	chr18:70557304:C:T
chr18:70557347	['CTCT', 'C']	19959	533.0801262778111	93.12077795834288	0.0528483949082734	0.044123337737784	1.1977424559841918	0.231032	0.231032	chr18	70557347	0.6363278622683852	chr18:70557347:CTCT:C
chr18:70557402	['G', 'A']	19959	8415.10809862684	1118.3816633848453	-0.0018589684295506	0.012689677439907	-0.1464945376550326	0.883532	0.883532	chr18	70557402	0.0537777164778197	chr18:70557402:G:A
chr18:70558361	['T', 'A']	19959	615.0308147108929	103.98486026034128	0.0448665815485916	0.0409763601279509	1.0949381889580554	0.273557	0.273557	chr18	70558361	0.5629521676623219	chr18:70558361:T:A
chr18:70558750	['G', 'A']	19959	609.1526009822592	101.35531427996688	0.0435782549573406	0.0411677058635836	1.0585543703053235	0.289816	0.289816	chr18	70558750	0.5378776419155804	chr18:70558750:G:A
chr18:70559011	['T', 'C']	19959	616.0617327253594	102.4762700910121	0.0421480523939356	0.040946154560867	1.0293531308607256	0.303326	0.303326	chr18	70559011	0.5180903619525221	chr18:70559011:T:C
chr18:70559057	['C', 'T']	19959	27881.190769693327	3740.563703263211	-0.0035961208248238	0.0109880647942589	-0.3272751746697694	0.743463	0.743463	chr18	70559057	0.128740640182612	chr18:70559057:C:T
chr18:70561288	['T', 'C']	19959	3149.3155784937617	542.5856975851567	0.0264891678311751	0.0187048738145135	1.4161639417541336	0.156743	0.156743	chr18	70561288	0.8048118452612364	chr18:70561288:T:C
chr18:70562538	['T', 'A']	19959	8825.768779754446	1151.4647577136636	-0.0050134258460986	0.012448595707834	-0.4027302326915193	0.687151	0.687151	chr18	70562538	0.1629478171458734	chr18:70562538:T:A
chr18:70563787	['A', 'C']	19959	1677.0165537998491	203.93804836657608	-0.0250171519836031	0.025549344046417	-0.9791700302815196	0.327508	0.327508	chr18	70563787	0.4847780870815995	chr18:70563787:A:C
chr18:70564465	['A', 'G']	19959	9210.230202485964	1208.9320059070378	-0.0045561841205911	0.0122522813932401	-0.3718641430407332	0.709998	0.709998	chr18	70564465	0.1487428746473855	chr18:70564465:A:G
chr18:70564911	['C', 'T']	19959	3071.76951989576	412.6316497727523	-4.005484577469943e-05	0.0189565128413168	-0.0021129859753212	0.998314	0.998314	chr18	70564911	0.0007328384530482	chr18:70564911:C:T
chr18:70565776	['T', 'C']	19959	11485.329907760171	1687.4956633581348	0.0120491116696436	0.0112037473109654	1.0754537151914136	0.282185	0.282185	chr18	70565776	0.5494660755936046	chr18:70565776:T:C
chr18:70565883	['AACAG', 'A']	19959	541.081328923632	93.9889254556028	0.0507672519647195	0.0438086946517015	1.1588396405859984	0.246535	0.246535	chr18	70565883	0.6081214162332442	chr18:70565883:AACAG:A
chr18:70566543	['T', 'A']	19959	3118.09357457899	425.630232244868	0.0018482411851357	0.0188199335993507	0.0982065731198694	0.921769	0.921769	chr18	70566543	0.0353779017173843	chr18:70566543:T:A
chr18:70568132	['G', 'A']	19959	8764.433205314443	1158.9546317671218	-0.0027282118654233	0.0127778232095682	-0.2135114737994205	0.83093	0.83093	chr18	70568132	0.080435560926137	chr18:70568132:G:A
chr18:70568562	['G', 'A']	19959	3617.3624793305607	584.7124512288988	0.0174434170427362	0.0175800430528488	0.992228346102346	0.321098	0.321098	chr18	70568562	0.4933623994838521	chr18:70568562:G:A
chr18:70569243	['C', 'T']	19959	3125.313173322644	539.7594748629441	0.0268175755816239	0.0187769141463952	1.4282205996437565	0.153244	0.153244	chr18	70569243	0.8146165205152758	chr18:70569243:C:T
chr18:70569834	['C', 'T']	19959	8634.236801640243	1158.3270196979174	0.0002702022349728	0.0127472474770667	0.0211969082312856	0.983089	0.983089	chr18	70569834	0.0074071632876755	chr18:70569834:C:T
chr18:70571432	['T', 'A']	19959	8636.894586466165	1152.4555655870097	-0.0016992786974243	0.0125848171929521	-0.1350260930588642	0.892593	0.892593	chr18	70571432	0.049346523358467	chr18:70571432:T:A
chr18:70571604	['G', 'A']	19959	11570.898666933948	1570.359111188486	0.0008495856629378	0.011142398363153	0.0762480065106369	0.939223	0.939223	chr18	70571604	0.0272312808209298	chr18:70571604:G:A
chr18:70571918	['G', 'A']	19959	5630.256728986016	734.7253478047344	0.0011896614702492	0.0144806559820992	0.0821552194679475	0.934524	0.934524	chr18	70571918	0.0294095407980176	chr18:70571918:G:A
chr18:70572975	['A', 'T']	19959	22494.215018656832	3131.3606433326977	0.0071101172173807	0.0106611799484372	0.6669165375473292	0.504833	0.504833	chr18	70572975	0.2968522638085464	chr18:70572975:A:T
chr18:70573098	['T', 'G']	19959	4631.392271838821	635.500262201263	0.0079537809395373	0.0159772255160836	0.497819908189353	0.618616	0.618616	chr18	70573098	0.2085788515138157	chr18:70573098:T:G
chr18:70573695	['A', 'G']	19959	8804.323361395069	1320.8963647115368	0.0154738921405639	0.0120966634813773	1.2791867910011527	0.200846	0.200846	chr18	70573695	0.6971368131492682	chr18:70573695:A:G
chr18:70573762	['A', 'G']	19959	9638.414553472989	1259.9521575678275	-0.0066983098327179	0.0119965031191146	-0.5583551945270768	0.576608	0.576608	chr18	70573762	0.2391193363984646	chr18:70573762:A:G
chr18:70573850	['G', 'T']	19959	4518.905637684791	603.1684390683512	0.0014507984595022	0.0159115008815779	0.0911792338321723	0.927351	0.927351	chr18	70573850	0.0327558553798501	chr18:70573850:G:T
chr18:70574032	['A', 'G']	19959	9377.288793103447	1240.787016289533	-0.0043867546274001	0.0121234722707887	-0.3618397872670469	0.717476	0.717476	chr18	70574032	0.1441926217603709	chr18:70574032:A:G
chr18:70574033	['C', 'T']	19959	3257.16319270468	441.0348728647207	0.0063863192131548	0.0183555498722291	0.3479230672798824	0.727902	0.727902	chr18	70574033	0.1379270873410243	chr18:70574033:C:T
chr18:70575567	['T', 'C']	19959	758.2808779011094	85.57584807524401	-0.0145758878234676	0.0370930769644458	-0.3929544005594049	0.694357	0.694357	chr18	70575567	0.1584171818997532	chr18:70575567:T:C
chr18:70575619	['T', 'C']	19959	9635.310306797675	1258.4317467958342	-0.0067929005100989	0.0119988896616724	-0.566127425256459	0.571314	0.571314	chr18	70575619	0.2431251334604564	chr18:70575619:T:C
chr18:70575691	['C', 'A']	19959	4463.670926037282	588.4371636057783	-0.0002970028844367	0.0160067571468522	-0.0185548441643673	0.985196	0.985196	chr18	70575691	0.0064773601109025	chr18:70575691:C:A
chr18:70575784	['A', 'G']	19959	9405.827544730117	1223.8998646607129	-0.007772398696809	0.0121008559123551	-0.6423015655341632	0.520685	0.520685	chr18	70575784	0.283424933388379	chr18:70575784:A:G
chr18:70576693	['T', 'C']	19959	9227.849361062392	1215.5932275708567	-0.0051452590228003	0.0122093978920056	-0.421417916617272	0.673454	0.673454	chr18	70576693	0.1716920632348798	chr18:70576693:T:C
chr18:70577749	['A', 'G']	19959	5701.285649864716	752.3363262203501	0.001252974097565	0.0146705280449885	0.0854075663618035	0.931938	0.931938	chr18	70577749	0.0306129794416555	chr18:70577749:A:G
chr18:70579312	['T', 'TG']	19959	9633.965375557447	1258.540396094578	-0.0067018325238516	0.0119953912419875	-0.5587006199842177	0.576372	0.576372	chr18	70579312	0.2392971252571795	chr18:70579312:T:TG
chr18:70580503	['T', 'C']	19959	3966.5962116656647	507.7135682580234	0.0016168018941105	0.0172382185876798	0.0937917039331467	0.925276	0.925276	chr18	70580503	0.0337287025064179	chr18:70580503:T:C
chr18:70581509	['A', 'G']	19959	9327.673417213897	1241.8569275466243	-0.0028039055132361	0.0121483124656956	-0.2308061733803571	0.817468	0.817468	chr18	70581509	0.0875292389067301	chr18:70581509:A:G
chr18:70582211	['A', 'G']	19959	9313.266339214111	1232.054013190256	-0.0039365191274197	0.0121525563445414	-0.3239251903726341	0.745998	0.745998	chr18	70582211	0.1272623368572616	chr18:70582211:A:G
chr18:70582376	['G', 'A']	19959	9569.917915309445	1248.932777568796	-0.0066509886862315	0.0120196312408826	-0.5533438216980702	0.580034	0.580034	chr18	70582376	0.2365465485411924	chr18:70582376:G:A
chr18:70582753	['T', 'C']	19959	400.0	58.31462550589589	0.0146212849619671	0.0509306076328461	0.2870824763641257	0.774052	0.774052	chr18	70582753	0.1112298628901302	chr18:70582753:T:C
chr18:70583111	['A', 'G']	19959	7850.540000000001	1047.7306196107538	-0.0007206286167632	0.0130308290404803	-0.0553018241989512	0.955899	0.955899	chr18	70583111	0.019587992723801	chr18:70583111:A:G
chr18:70583270	['A', 'G']	19959	3204.4816596512323	443.9203217636101	0.0091197105952166	0.0185208507982521	0.4924023574595881	0.62244	0.62244	chr18	70583270	0.2059025059587901	chr18:70583270:A:G
chr18:70583348	['T', 'C']	19959	9324.803187490605	1236.4987286633814	-0.0037786397610696	0.0121503152095725	-0.3109910891935291	0.755811	0.755811	chr18	70583348	0.1215867916932341	chr18:70583348:T:C
chr18:70584866	['T', 'C']	19959	9577.919518917566	1253.5101053419005	-0.0062622958897128	0.0120192111515902	-0.5210238684328561	0.602356	0.602356	chr18	70584866	0.2201467593423956	chr18:70584866:T:C
chr18:70584953	['AAC', 'A']	19959	543.0544169965426	94.44434986799872	0.0560073187049183	0.0437256898714882	1.2808790180218148	0.200251	0.200251	chr18	70584953	0.6984253064876821	chr18:70584953:AAC:A
chr18:70586588	['C', 'T']	19959	13791.837058941455	1794.412962295342	-0.0060930234387465	0.0107656548364663	-0.5659686782923524	0.571421	0.571421	chr18	70586588	0.2430438031263029	chr18:70586588:C:T
chr18:70586886	['A', 'G']	19959	9307.865397143574	1238.8723464111329	-0.0031476892113867	0.0121550961988076	-0.2589604524640073	0.795668	0.795668	chr18	70586886	0.0992681079473142	chr18:70586886:A:G
chr18:70587300	['A', 'C']	19959	6804.704670742708	987.3160352334612	0.0090000255547686	0.0134161051324825	0.6708374350002767	0.502332	0.502332	chr18	70587300	0.2990091551457294	chr18:70587300:A:C
chr18:70587605	['T', 'C']	19959	23324.50586289837	3205.3063660407365	0.0015662828975253	0.0103030133853323	0.1520218249696888	0.879171	0.879171	chr18	70587605	0.0559266458207945	chr18:70587605:T:C
chr18:70587991	['G', 'A']	19959	964.9669491950448	151.79332072406254	0.0231508384295031	0.0330187860521279	0.7011414166757701	0.483223	0.483223	chr18	70587991	0.3158524027491725	chr18:70587991:G:A
chr18:70588426	['G', 'C']	19959	9300.397925435958	1235.031039724849	-0.003555346120758	0.0121577749202258	-0.2924339481596552	0.769958	0.769958	chr18	70588426	0.1135329642635215	chr18:70588426:G:C
chr18:70589417	['T', 'C']	19959	9159.47286043945	1210.220423656083	-0.0043989912686373	0.0122412307160764	-0.3593585784524222	0.719331	0.719331	chr18	70589417	0.1430712231152653	chr18:70589417:T:C
chr18:70591188	['C', 'T']	19959	3173.31798366488	429.7672875861953	0.0062311937712101	0.0185980492471486	0.3350455571121544	0.737594	0.737594	chr18	70591188	0.1321826247330195	chr18:70591188:C:T
chr18:70593599	['A', 'G']	19959	6820.467582610438	991.8983528322256	0.0092037101990195	0.0134170487832753	0.6859712853166504	0.492739	0.492739	chr18	70593599	0.3073830622136628	chr18:70593599:A:G
chr18:70593951	['C', 'G']	19959	9153.63105627445	1207.1966882934837	-0.0048535746830107	0.0122440286131244	-0.396403409071438	0.691812	0.691812	chr18	70593951	0.1600119090915567	chr18:70593951:C:G
chr18:70594558	['C', 'T']	19959	543.0272071349834	93.6154417435686	0.0553338674196663	0.0437273576366037	1.2654290222500644	0.205732	0.205732	chr18	70594558	0.6866981519487022	chr18:70594558:C:T
chr18:70595276	['G', 'T']	19959	35702.93152746424	4862.2380002440495	0.0056614167476081	0.016562725626312	0.3418167320609494	0.732492	0.732492	chr18	70595276	0.1351971141476795	chr18:70595276:G:T
chr18:70595644	['A', 'G']	19959	3216.322292929799	441.4890729666996	0.0074136659627418	0.0184950177883592	0.4008466521945151	0.688537	0.688537	chr18	70595644	0.1620727170423886	chr18:70595644:A:G
chr18:70595733	['C', 'G']	19959	15767.52997193264	2119.345018408624	0.0039398214459314	0.010442300137846	0.3772944077380342	0.705959	0.705959	chr18	70595733	0.1512205207482103	chr18:70595733:C:G
chr18:70596483	['G', 'A']	19959	958.0960064137896	155.20700817039707	0.0136601177570479	0.0330268266083992	0.4136067300384825	0.679167	0.679167	chr18	70596483	0.1680234241570345	chr18:70596483:G:A
chr18:70596511	['C', 'T']	19959	3185.319186250438	437.32349576309366	0.0078127027773085	0.0185659082774646	0.4208090797686246	0.673899	0.673899	chr18	70596511	0.1714051880782221	chr18:70596511:C:T
chr18:70597258	['C', 'T']	19959	1909.1913113193368	257.9986463715788	-0.0088243155580582	0.0239681624871276	-0.3681682132619637	0.712752	0.712752	chr18	70597258	0.1470615553755768	chr18:70597258:C:T
chr18:70600384	['T', 'C']	19959	7398.111996392063	981.428850496125	-0.0007534523386627	0.0130996374793013	-0.0575170373877363	0.954134	0.954134	chr18	70600384	0.0203906280486772	chr18:70600384:T:C
chr18:70600915	['T', 'C']	19959	7402.741794858946	979.6882346811096	-0.0011023450880935	0.0131030921328189	-0.0841286222305133	0.932955	0.932955	chr18	70600915	0.0301393034378527	chr18:70600915:T:C
chr18:70601425	['CA', 'C']	19959	29514.47875538632	4028.867499467231	0.0026946714494758	0.0114703602905299	0.2349247435322986	0.81427	0.81427	chr18	70601425	0.0892315655442175	chr18:70601425:CA:C
chr18:70602298	['C', 'T']	19959	1703.341368078176	203.51273754703564	-0.0266286526604278	0.0253751909465702	-1.0493971342519886	0.294008	0.294008	chr18	70602298	0.5316408522117	chr18:70602298:C:T
chr18:70603903	['C', 'T']	19959	521.0261048201223	70.66820120456747	0.0129513720059178	0.0446995523955398	0.2897427672499503	0.772016	0.772016	chr18	70603903	0.1123736988356316	chr18:70603903:C:T
chr18:70604833	['A', 'T']	19959	33618.05306674684	4609.782332057856	0.0084521783895912	0.0137987123983114	0.6125338470439814	0.540192	0.540192	chr18	70604833	0.2674518518064389	chr18:70604833:A:T
chr18:70605228	['T', 'G']	19959	8888.35992774349	1230.602573877894	0.0040003759057837	0.0123488376683332	0.3239475660160436	0.745981	0.745981	chr18	70605228	0.1272722337877046	chr18:70605228:T:G
chr18:70605803	['A', 'C']	19959	1629.734887218045	226.1905274230357	-0.0041268704633865	0.0256345026013818	-0.1609889034150423	0.872104	0.872104	chr18	70605803	0.0594317215663898	chr18:70605803:A:C
chr18:70606420	['G', 'A']	19959	568.0284597655076	53.264488772986674	-0.0527484948470309	0.0426090340111435	-1.2379650482861355	0.215744	0.215744	chr18	70606420	0.666061273495141	chr18:70606420:G:A
chr18:70607159	['A', 'G']	19959	560.1683957299654	51.68626783295977	-0.052632588865586	0.0428986873412032	-1.2269044142764158	0.219873	0.219873	chr18	70607159	0.6578280979286345	chr18:70607159:A:G
chr18:70608144	['G', 'A']	19959	7007.702209750965	978.3198266414576	0.0080518661854181	0.0134565518644442	0.5983602832679057	0.549606	0.549606	chr18	70608144	0.2599485347682513	chr18:70608144:G:A
chr18:70608471	['G', 'A']	19959	412.0619362597714	40.73303403356586	-0.0525693146549201	0.0502863812171623	-1.0453986423858763	0.295851	0.295851	chr18	70608471	0.5289269584344667	chr18:70608471:G:A
chr18:70609800	['G', 'A']	19959	6989.050511124473	974.2897943643644	0.0078014680337745	0.0134735340451778	0.5790216588769967	0.562581	0.562581	chr18	70609800	0.2498149393135388	chr18:70609800:G:A
chr18:70610266	['A', 'AT']	19959	1652.1655559452824	239.9078994225091	0.0071943261904176	0.0253927280988693	0.2833223024483915	0.776933	0.776933	chr18	70610266	0.109616431630096	chr18:70610266:A:AT
chr18:70610819	['G', 'A']	19959	1648.1651550834297	237.42030588850432	0.0051454472123556	0.0254197822291172	0.202419012325832	0.839591	0.839591	chr18	70610819	0.0759322254865958	chr18:70610819:G:A
chr18:70611222	['A', 'G']	19959	1647.330142821348	240.9295639116021	0.0079019523769698	0.0254259320307883	0.3107831943938718	0.755969	0.755969	chr18	70611222	0.1214960132355346	chr18:70611222:A:G
chr18:70611575	['G', 'T']	19959	6970.794045411256	983.560857367258	0.009393848179875	0.0134806425579404	0.6968397937635287	0.485911	0.485911	chr18	70611575	0.3134432693147932	chr18:70611575:G:T
chr18:70611927	['A', 'G']	19959	12082.659113695609	1730.299376667905	0.0101320704048153	0.011029551853077	0.918629382207275	0.358301	0.358301	chr18	70611927	0.445751979738227	chr18:70611927:A:G
chr18:70612339	['G', 'A']	19959	533.0267060827738	83.93677202533809	-0.0093680544941274	0.0440812817637516	-0.2125177426630737	0.831705	0.831705	chr18	70612339	0.0800306876402363	chr18:70612339:G:A
chr18:70613562	['C', 'T']	19959	7001.45554330393	978.426105158812	0.0082001298448812	0.0134614638907617	0.6091558772080343	0.542428	0.542428	chr18	70613562	0.2656579003879815	chr18:70613562:C:T
chr18:70613938	['C', 'T']	19959	680.0340715502555	70.75249071742903	-0.0212513136008556	0.0390084188458269	-0.5447878747622974	0.585906	0.585906	chr18	70613938	0.2321720545551233	chr18:70613938:C:T
chr18:70614250	['G', 'C']	19959	25142.779164161155	3504.1381845461274	0.013762607476181	0.0104222805812986	1.3204986537088808	0.186684	0.186684	chr18	70614250	0.728892902240939	chr18:70614250:G:C
chr18:70615170	['G', 'A']	19959	17195.30765761251	2402.134174382276	0.0089822844074112	0.0102236384800996	0.8785800109124886	0.37964	0.37964	chr18	70615170	0.4206280352751116	chr18:70615170:G:A
chr18:70616159	['T', 'G']	19959	1651.413701513481	231.66210286942447	-0.0041934620872822	0.0254782509251797	-0.1645898731273546	0.869268	0.869268	chr18	70616159	0.0608463075820212	chr18:70616159:T:G
chr18:70616452	['C', 'T']	19959	10676.06980007015	1490.698061591067	0.0081745363998	0.0114038007972678	0.7168256044737716	0.47349	0.47349	chr18	70616452	0.324689188763516	chr18:70616452:C:T
chr18:70616942	['C', 'T']	19959	1577.07901593346	225.8096134697722	0.003845250009579	0.025966346657382	0.1480859075139024	0.882276	0.882276	chr18	70616942	0.0543955344526635	chr18:70616942:C:T
chr18:70617574	['A', 'G']	19959	1576.0789658282392	225.9405340240301	0.0039976449711409	0.0259737130476502	0.153911185659401	0.877681	0.877681	chr18	70617574	0.0566633031296467	chr18:70617574:A:G
chr18:70618313	['C', 'T']	19959	2751.965166399359	337.6943257617628	-0.0044740570691927	0.0202667047139986	-0.2207589804228231	0.825282	0.825282	chr18	70618313	0.0833976270655288	chr18:70618313:C:T
chr18:70619325	['G', 'A']	19959	10696.359165872978	1492.9232540959022	0.0082428198593115	0.011402181296033	0.7229160495965224	0.46974	0.46974	chr18	70619325	0.3281424565516428	chr18:70619325:G:A
chr18:70619524	['G', 'A']	19959	24024.611094407694	3338.459059067413	0.0117898980636851	0.010278990887419	1.1469898351710195	0.2514	0.2514	chr18	70619524	0.599634726650061	chr18:70619524:G:A
chr18:70621092	['G', 'A']	19959	6979.049007817198	982.1954077908772	0.0087604150671847	0.013484375691147	0.649671535993788	0.515912	0.515912	chr18	70621092	0.2874243704147847	chr18:70621092:G:A
chr18:70623075	['G', 'A']	19959	10931.547700170358	1533.2490966946498	0.0097431552141273	0.0113525321373495	0.8582363032536667	0.390772	0.390772	chr18	70623075	0.4080765623563918	chr18:70623075:G:A
chr18:70623143	['G', 'A']	19959	415.0	39.10486406581158	-0.0574930433506869	0.0501025849320243	-1.147506529427363	0.251186	0.251186	chr18	70623143	0.6000045699196468	chr18:70623143:G:A
chr18:70624383	['T', 'G']	19959	901.0	156.855181454774	0.0344245418466112	0.0340306332132832	1.011575119124559	0.311754	0.311754	chr18	70624383	0.5061879655421768	chr18:70624383:T:G
chr18:70625485	['T', 'C']	19959	458.0229481912015	48.99962847321001	-0.032829414192001	0.0473754224434152	-0.6929629858438134	0.488341	0.488341	chr18	70625485	0.3112768118079134	chr18:70625485:T:C
chr18:70625867	['T', 'G']	19959	1970.1974244625949	283.8781882973706	0.0031068843186843	0.0234786743238957	0.1323279277110748	0.894726	0.894726	chr18	70625867	0.0483099422336919	chr18:70625867:T:G
chr18:70626157	['A', 'G']	19959	8655.300962116657	1223.6689957481312	0.007662117152788	0.012495990441859	0.6131660542185975	0.539774	0.539774	chr18	70626157	0.2677880385058362	chr18:70626157:A:G
chr18:70627719	['G', 'C']	19959	2295.1149914821126	303.50982817526125	-0.0119591411022246	0.0218450439952131	-0.5474532852781264	0.584073	0.584073	chr18	70627719	0.2335328694700055	chr18:70627719:G:C
chr18:70628058	['T', 'G']	19959	459.0	49.07496480902722	-0.0328817106476901	0.0473261340715032	-0.6947897032538177	0.487195	0.487195	chr18	70628058	0.3122971774432275	chr18:70628058:T:G
chr18:70629417	['A', 'C']	19959	18748.72660246765	2611.2604778612613	0.0093341178363531	0.0101828489256604	0.916650920041788	0.359337	0.359337	chr18	70629417	0.4444980623152065	chr18:70629417:A:C
chr18:70629556	['G', 'GA']	19959	416.1668086812692	40.37002964910789	-0.0540033649826687	0.0500435331379599	-1.0791277433148512	0.280544	0.280544	chr18	70629556	0.5519990151257566	chr18:70629556:G:GA
chr18:70629755	['T', 'C']	19959	18766.581796311148	2609.8063816432204	0.0088491210950871	0.010175960781659	0.8696103773352482	0.384524	0.384524	chr18	70629755	0.4150765486004386	chr18:70629755:T:C
chr18:70630069	['C', 'A']	19959	35457.65914900015	4901.787907328862	0.0234008731748108	0.0160086478831143	1.461764500391927	0.143822	0.143822	chr18	70630069	0.8421746762076194	chr18:70630069:C:A
chr18:70631563	['T', 'A']	19959	415.02079366670006	39.1103106972661	-0.0574934674279305	0.0501025784199377	-1.1475151427546415	0.251183	0.251183	chr18	70631563	0.6000097568776228	chr18:70631563:T:A
chr18:70632045	['T', 'C']	19959	415.0	39.10486406581158	-0.0574930433506869	0.0501025849320243	-1.147506529427363	0.251186	0.251186	chr18	70632045	0.6000045699196468	chr18:70632045:T:C
chr18:70632222	['A', 'C']	19959	19289.93295585509	2688.027214941352	0.0088894678764596	0.0101536796236793	0.8754922556083633	0.381317	0.381317	chr18	70632222	0.418713832435183	chr18:70632222:A:C
chr18:70632380	['T', 'G']	19959	19296.66815379217	2690.363505863178	0.0090155340450015	0.0101568770439318	0.8876285501937624	0.374751	0.374751	chr18	70632380	0.4262571995900166	chr18:70632380:T:G
chr18:70634196	['C', 'G']	19959	1951.2709315150903	288.5849013537741	0.0062704811852538	0.0236165106136757	0.265512602087066	0.790617	0.790617	chr18	70634196	0.1020338516085093	chr18:70634196:C:G
chr18:70635150	['G', 'A']	19959	14577.19107035478	1996.23811076383	0.0050864520475478	0.0105353647589974	0.4827979062807391	0.629245	0.629245	chr18	70635150	0.2011802266831146	chr18:70635150:G:A
chr18:70635219	['T', 'A']	19959	1925.1929147667488	273.5329083470481	0.0056876722759624	0.0235855431596672	0.2411507862023191	0.809441	0.809441	chr18	70635219	0.0918148013988731	chr18:70635219:T:A
chr18:70636025	['A', 'T']	19959	413.1034880224517	40.87469930793829	-0.0506077890562079	0.0502207883322742	-1.007705986639898	0.313608	0.313608	chr18	70636025	0.5036128671880449	chr18:70636025:A:T
