## Supplementary material for "Characterization of shared and ancestry-specific signals driving complex traits using multi-ancestry fine-mapping": s1_gwas_temp.txt

Unnamed: 0	chrom	ID	pos	A1	A2	FCAS	FCON	IMPINFO	BETA	SE	P	NCAS	NCON	NEFF
7173067	chr18	rs8087400	77080288	C	T	0.532	0.53	0.998	0.0146028573839336	0.0086	0.09015	53386	77258	58749.13
7161445	chr18	rs6506748	77080632	A	T	0.528	0.525	1.0	0.0154992634469238	0.0086	0.07233	53386	77258	58749.13
7167153	chr18	rs73003822	77080851	A	T	0.769	0.774	0.991	-0.0105049846451474	0.0103	0.3078	53386	77258	58749.13
7156718	chr18	rs2068647	77081003	T	C	0.824	0.827	0.962	-0.0075987978753305	0.0116	0.5091	53386	77258	58749.13
7171818	chr18	rs4799033	77082131	G	A	0.559	0.558	1.0	0.0141001243787816	0.0086	0.1024	53386	77258	58749.13
7177284	chr18	rs4799034	77082184	C	T	0.532	0.53	1.0	0.0147014028528927	0.0086	0.08791	53386	77258	58749.13
7166436	chr18	rs12456527	77083690	T	A	0.604	0.612	0.996	-0.0214994661132367	0.0088	0.01472	53386	77258	58749.13
7167254	chr18	rs4799035	77084476	T	C	0.528	0.525	0.999	0.0154992634469238	0.0086	0.0718	53386	77258	58749.13
7165686	chr18	rs73003831	77085096	G	A	0.769	0.773	0.992	-0.0104039337153929	0.0103	0.3103	53386	77258	58749.13
7158649	chr18	rs12458154	77086759	A	C	0.717	0.721	0.895	-0.0123965203365513	0.0101	0.2216	53386	77258	58749.13
7181377	chr18	rs34520551	77088134	C	T	0.592	0.591	0.991	0.0165030720990143	0.0088	0.06037	53386	77258	58749.13
7157231	chr18	rs6506749	77088768	A	G	0.594	0.594	0.993	0.0154007965760229	0.0088	0.07888	53386	77258	58749.13
7166692	chr18	rs59132561	77090526	C	G	0.709	0.713	0.988	-0.0168003386783461	0.0095	0.07913	53386	77258	58749.13
7180996	chr18	rs62096817	77090660	G	A	0.734	0.738	0.99	-0.0105959392134034	0.0098	0.2785	53386	77258	58749.13
7176872	chr18	rs7238521	77090664	C	G	0.595	0.595	0.994	0.0155977206230546	0.0088	0.07516	53386	77258	58749.13
7153611	chr18	rs12458253	77090730	G	A	0.831	0.832	0.993	-0.0149004625639624	0.0115	0.1978	53386	77258	58749.13
7175419	chr18	rs7241425	77090825	G	A	0.595	0.595	0.994	0.0155977206230546	0.0088	0.07618	53386	77258	58749.13
7155173	chr18	rs2298722	77091283	G	A	0.592	0.591	0.994	0.0166014304974254	0.0088	0.05828	53386	77258	58749.13
7164272	chr18	rs6506750	77092385	C	T	0.599	0.599	0.989	0.0153023200084426	0.0088	0.08398	53386	77258	58749.13
7166664	chr18	rs9953785	77092398	C	T	0.842	0.841	0.981	-0.0080019302190585	0.0119	0.5041	53386	77258	58749.13
7165554	chr18	rs9959068	77093886	G	A	0.591	0.591	0.995	0.0167981182758809	0.0088	0.05534	53386	77258	58749.13
7171146	chr18	rs9960538	77094719	C	G	0.591	0.591	0.996	0.0166997792224134	0.0088	0.05687	53386	77258	58749.13
7166845	chr18	rs60476329	77095147	G	A	0.709	0.713	0.99	-0.0170952954286372	0.0095	0.07281	53386	77258	58749.13
7179839	chr18	rs59853629	77095257	G	C	0.54	0.545	0.995	-0.0220002402796674	0.0087	0.011	53386	77258	58749.13
7170309	chr18	rs12970301	77096216	A	G	0.635	0.634	0.93	0.0129951954948113	0.0093	0.1607	53386	77258	58749.13
7154492	chr18	rs8083950	77097817	G	A	0.595	0.595	0.997	0.0154992634469238	0.0088	0.07686	53386	77258	58749.13
7160397	chr18	rs2277713	77098637	A	G	0.592	0.591	0.998	0.0164047040252769	0.0088	0.06134	53386	77258	58749.13
7182204	chr18	rs12953770	77099963	C	A	0.591	0.591	0.999	0.0166014304974254	0.0088	0.05801	53386	77258	58749.13
7177064	chr18	rs62096820	77100108	G	A	0.734	0.738	0.996	-0.0112025145079934	0.0098	0.2539	53386	77258	58749.13
7181312	chr18	rs2062181	77100844	G	A	0.734	0.738	0.997	-0.0112025145079934	0.0098	0.2514	53386	77258	58749.13
7162133	chr18	rs8086149	77101811	G	A	0.595	0.595	0.999	0.0154992634469238	0.0088	0.07617	53386	77258	58749.13
7158589	chr18	rs11659393	77102423	G	T	0.734	0.738	0.997	-0.0113036461713921	0.0098	0.2464	53386	77258	58749.13
7165619	chr18	rs4799043	77102497	T	A	0.595	0.595	0.999	0.0154992634469238	0.0088	0.07709	53386	77258	58749.13
7158501	chr18	rs4799045	77102672	C	G	0.595	0.595	0.999	0.0155977206230546	0.0088	0.07596	53386	77258	58749.13
7156544	chr18	rs9948968	77103771	G	A	0.595	0.595	0.999	0.0154992634469238	0.0088	0.07666	53386	77258	58749.13
7180403	chr18	rs8085057	77106300	C	T	0.595	0.595	1.0	0.0155977206230546	0.0088	0.07594	53386	77258	58749.13
7175140	chr18	rs8085068	77106311	C	G	0.595	0.595	1.0	0.0154992634469238	0.0088	0.07605	53386	77258	58749.13
7163656	chr18	rs7239401	77107530	T	C	0.536	0.532	0.967	0.0184978548821194	0.0088	0.0351	53386	77258	58749.13
7162002	chr18	rs8095837	77108712	A	G	0.539	0.544	1.0	-0.0222047099881925	0.0086	0.01018	53386	77258	58749.13
7163797	chr18	rs8094445	77108792	G	A	0.539	0.544	1.0	-0.022398994943479	0.0086	0.009511	53386	77258	58749.13
7160553	chr18	rs9945501	77109045	C	T	0.539	0.544	1.0	-0.0222047099881925	0.0086	0.009875	53386	77258	58749.13
7173646	chr18	rs9944912	77109150	G	A	0.54	0.545	1.0	-0.0221024699079472	0.0086	0.01054	53386	77258	58749.13
7164753	chr18	rs9945016	77109240	G	A	0.539	0.544	1.0	-0.0221024699079472	0.0086	0.01021	53386	77258	58749.13
7162317	chr18	rs9957980	77109739	A	G	0.845	0.844	0.995	-0.009696862978864	0.0119	0.4139	53386	77258	58749.13
7174760	chr18	rs28648076	77110161	C	T	0.83	0.831	0.997	-0.0149004625639624	0.0115	0.1944	53386	77258	58749.13
7179702	chr18	rs12964751	77110409	T	C	0.595	0.595	1.0	0.0156961681063242	0.0088	0.07235	53386	77258	58749.13
7156204	chr18	rs12964786	77110925	C	T	0.592	0.591	1.0	0.016296487966892	0.0087	0.06209	53386	77258	58749.13
7181013	chr18	rs7235858	77111383	G	A	0.83	0.831	0.997	-0.0149004625639624	0.0115	0.1951	53386	77258	58749.13
7162514	chr18	rs1105429	77112179	T	C	0.73	0.734	0.997	-0.0102018624845967	0.0097	0.2937	53386	77258	58749.13
7174182	chr18	rs1105426	77112198	T	C	0.734	0.738	0.998	-0.0113036461713921	0.0098	0.2465	53386	77258	58749.13
7179583	chr18	rs1105427	77112481	C	T	0.734	0.738	0.998	-0.0112025145079934	0.0098	0.2523	53386	77258	58749.13
7154275	chr18	rs1105428	77112567	C	T	0.595	0.595	1.0	0.0154007965760229	0.0088	0.07854	53386	77258	58749.13
7156115	chr18	rs2015612	77112916	A	C	0.709	0.713	0.996	-0.0171970248285215	0.0095	0.07132	53386	77258	58749.13
7161037	chr18	rs3744828	77114288	C	A	0.831	0.832	0.996	-0.0151034855773182	0.0115	0.1896	53386	77258	58749.13
7178721	chr18	rs62097665	77114445	C	T	0.734	0.738	0.997	-0.0112025145079934	0.0098	0.2514	53386	77258	58749.13
7177583	chr18	rs73973086	77114798	G	C	0.805	0.807	1.0	-0.0217958123704574	0.0109	0.04558	53386	77258	58749.13
7171972	chr18	rs77075974	77114912	G	A	0.83	0.831	0.997	-0.0153979421800967	0.0115	0.1808	53386	77258	58749.13
7156510	chr18	rs62097666	77114959	C	T	0.734	0.738	0.997	-0.0114047880634385	0.0098	0.2451	53386	77258	58749.13
7170114	chr18	rs12454592	77115372	G	A	0.805	0.806	1.0	-0.0221024699079472	0.0109	0.04248	53386	77258	58749.13
7180090	chr18	rs4799048	77115513	C	T	0.734	0.738	0.997	-0.0113036461713921	0.0098	0.2461	53386	77258	58749.13
7159035	chr18	rs12957826	77115514	G	A	0.595	0.596	0.999	0.0154992634469238	0.0088	0.07789	53386	77258	58749.13
7157674	chr18	rs12963835	77115951	A	G	0.593	0.592	0.99	0.0172994970780611	0.0088	0.04951	53386	77258	58749.13
7166808	chr18	rs28660688	77116116	C	T	0.812	0.813	0.985	-0.0217958123704574	0.0111	0.04957	53386	77258	58749.13
7174961	chr18	rs9965837	77116485	T	C	0.535	0.54	0.999	-0.0217958123704574	0.0086	0.01172	53386	77258	58749.13
7177524	chr18	rs3744829	77119676	T	A	0.805	0.806	1.0	-0.0222047099881925	0.0109	0.04122	53386	77258	58749.13
7167909	chr18	rs3744830	77119727	G	A	0.845	0.844	0.994	-0.0110002818588653	0.0119	0.3564	53386	77258	58749.13
7167403	chr18	rs3744831	77119736	A	G	0.535	0.54	1.0	-0.0212951405401588	0.0086	0.01343	53386	77258	58749.13
7180485	chr18	rs34249856	77120293	G	A	0.734	0.737	0.997	-0.0112025145079934	0.0098	0.2535	53386	77258	58749.13
7167598	chr18	rs3809944	77120854	C	T	0.801	0.802	0.999	-0.0203047533403643	0.0108	0.06032	53386	77258	58749.13
7179900	chr18	rs11665475	77121397	G	A	0.734	0.737	0.997	-0.0110002818588653	0.0098	0.2609	53386	77258	58749.13
7156098	chr18	rs3826565	77121704	G	T	0.596	0.596	0.998	0.0153023200084426	0.0088	0.08069	53386	77258	58749.13
7179240	chr18	rs7243979	77121816	C	T	0.596	0.596	0.998	0.0154007965760229	0.0088	0.07942	53386	77258	58749.13
7164733	chr18	rs3826566	77121914	A	G	0.329	0.333	0.999	0.0076010387728197	0.0092	0.4051	53386	77258	58749.13
7177819	chr18	rs6506759	77122334	A	G	0.535	0.539	1.0	-0.021101069908054	0.0086	0.01447	53386	77258	58749.13
7174372	chr18	rs9953864	77122597	C	G	0.831	0.832	0.995	-0.0153979421800967	0.0115	0.1796	53386	77258	58749.13
7181856	chr18	rs9955635	77122830	G	T	0.894	0.894	0.966	-0.0260975991218731	0.0142	0.06611	53386	77258	58749.13
7167942	chr18	rs62097668	77123584	G	A	0.734	0.738	0.997	-0.0107980900995126	0.0098	0.2669	53386	77258	58749.13
7167239	chr18	rs4798905	77123950	C	T	0.596	0.596	0.997	0.0152038337422728	0.0088	0.08256	53386	77258	58749.13
7173643	chr18	rs62097670	77124095	G	A	0.73	0.733	0.996	-0.0099998320783335	0.0097	0.3031	53386	77258	58749.13
7181116	chr18	rs112089184	77124141	C	T	0.734	0.737	0.997	-0.0108991808690006	0.0098	0.265	53386	77258	58749.13
7161575	chr18	rs56723703	77124606	C	A	0.734	0.737	0.997	-0.0108991808690006	0.0098	0.2653	53386	77258	58749.13
7176968	chr18	rs28783773	77124819	C	T	0.535	0.539	0.999	-0.021203207651103	0.0086	0.01381	53386	77258	58749.13
7153923	chr18	rs57844226	77124982	A	G	0.72	0.724	0.963	-0.0099998320783335	0.0098	0.3063	53386	77258	58749.13
7161452	chr18	rs57585496	77125080	C	G	0.73	0.734	0.989	-0.0101008421794295	0.0098	0.3014	53386	77258	58749.13
7178771	chr18	rs8092403	77125547	A	G	0.801	0.802	0.999	-0.0203047533403643	0.0108	0.05962	53386	77258	58749.13
7176762	chr18	rs11664560	77125698	C	T	0.736	0.74	0.995	-0.0124977728299804	0.0098	0.2033	53386	77258	58749.13
7156644	chr18	rs55662907	77125975	T	A	0.734	0.737	0.997	-0.0111013930711739	0.0098	0.2567	53386	77258	58749.13
7154146	chr18	rs7240019	77126099	G	A	0.804	0.806	1.0	-0.022398994943479	0.0109	0.03882	53386	77258	58749.13
7183090	chr18	rs28372989	77126279	C	T	0.804	0.806	1.0	-0.0225012653465135	0.0109	0.03859	53386	77258	58749.13
7175191	chr18	rs3848473	77126347	C	G	0.596	0.596	0.996	0.0154992634469238	0.0088	0.07739	53386	77258	58749.13
7177732	chr18	rs56297023	77126458	G	A	0.734	0.737	0.997	-0.0110002818588653	0.0098	0.2605	53386	77258	58749.13
7159520	chr18	rs7241030	77126680	G	A	0.596	0.596	0.996	0.0154992634469238	0.0088	0.07768	53386	77258	58749.13
7182108	chr18	rs6506760	77128145	G	A	0.804	0.806	0.998	-0.022398994943479	0.0109	0.0392	53386	77258	58749.13
7171353	chr18	rs7232241	77128324	G	A	0.596	0.596	0.995	0.0154007965760229	0.0088	0.07981	53386	77258	58749.13
7157036	chr18	rs7233408	77128378	C	T	0.596	0.596	0.995	0.0154007965760229	0.0088	0.07947	53386	77258	58749.13
7177818	chr18	rs57085175	77128458	C	T	0.734	0.737	0.997	-0.0108991808690006	0.0098	0.2643	53386	77258	58749.13
7172031	chr18	rs80181510	77128468	C	T	0.947	0.948	0.832	-0.0220002402796674	0.0213	0.3018	53386	77258	58749.13
7178025	chr18	rs11081531	77129426	G	A	0.734	0.737	0.998	-0.0107980900995126	0.0098	0.2706	53386	77258	58749.13
7178052	chr18	rs11081532	77129428	G	T	0.734	0.737	0.998	-0.0106970095483354	0.0098	0.2728	53386	77258	58749.13
7153703	chr18	rs7239079	77129563	C	A	0.534	0.539	0.999	-0.021101069908054	0.0086	0.0142	53386	77258	58749.13
7155363	chr18	rs7242557	77130088	G	C	0.596	0.596	0.994	0.0153023200084426	0.0088	0.08183	53386	77258	58749.13
7174884	chr18	rs3927203	77130120	A	G	0.804	0.806	0.998	-0.0225012653465135	0.0109	0.03839	53386	77258	58749.13
7163830	chr18	rs55982914	77130187	T	C	0.734	0.737	0.997	-0.0107980900995126	0.0098	0.269	53386	77258	58749.13
7175992	chr18	rs55979241	77130268	A	G	0.734	0.737	0.997	-0.0107980900995126	0.0098	0.2685	53386	77258	58749.13
7175070	chr18	rs55711855	77130310	A	G	0.734	0.737	0.997	-0.0107980900995126	0.0098	0.268	53386	77258	58749.13
7164930	chr18	rs35755749	77132006	G	T	0.733	0.737	0.996	-0.0111013930711739	0.0098	0.2571	53386	77258	58749.13
7156038	chr18	rs7226407	77132016	A	G	0.534	0.539	0.997	-0.0212951405401588	0.0086	0.01349	53386	77258	58749.13
7158798	chr18	rs7230630	77132051	T	C	0.534	0.539	0.997	-0.0213972981080803	0.0086	0.01333	53386	77258	58749.13
7179262	chr18	rs7243874	77132052	G	A	0.805	0.806	0.996	-0.0225012653465135	0.0109	0.03879	53386	77258	58749.13
7178847	chr18	rs7244998	77132090	C	T	0.805	0.806	0.996	-0.0225012653465135	0.0109	0.03886	53386	77258	58749.13
7180811	chr18	rs7245121	77132122	C	T	0.805	0.806	0.996	-0.0226956079321885	0.0109	0.03722	53386	77258	58749.13
7170405	chr18	rs2271392	77132755	T	G	0.733	0.737	0.996	-0.0108991808690006	0.0098	0.2646	53386	77258	58749.13
7175808	chr18	rs3817178	77132793	G	A	0.73	0.733	0.996	-0.0098988321792475	0.0097	0.3098	53386	77258	58749.13
7177363	chr18	rs9304054	77133362	T	G	0.597	0.597	0.991	0.0156961681063242	0.0088	0.0746	53386	77258	58749.13
7169154	chr18	rs28407194	77133717	A	C	0.534	0.539	0.995	-0.0213972981080803	0.0086	0.01328	53386	77258	58749.13
7171781	chr18	rs3786181	77134252	G	A	0.733	0.737	0.994	-0.0110002818588653	0.0098	0.2587	53386	77258	58749.13
7174433	chr18	rs3786182	77134275	G	A	0.735	0.738	0.98	-0.0111013930711739	0.0099	0.2607	53386	77258	58749.13
7172939	chr18	rs7236514	77134640	G	A	0.801	0.802	0.994	-0.021101069908054	0.0108	0.05173	53386	77258	58749.13
7155389	chr18	rs4606794	77134723	T	A	0.597	0.597	0.988	0.0158044491449436	0.0088	0.07368	53386	77258	58749.13
7182956	chr18	rs8097299	77135340	C	T	0.805	0.806	0.994	-0.022398994943479	0.0109	0.04037	53386	77258	58749.13
7178458	chr18	rs2280058	77135472	A	G	0.733	0.737	0.991	-0.0110002818588653	0.0098	0.26	53386	77258	58749.13
7173596	chr18	rs8089768	77136731	T	C	0.805	0.806	0.993	-0.0226035462098532	0.0109	0.038	53386	77258	58749.13
7168332	chr18	rs8085627	77136755	C	T	0.801	0.802	0.992	-0.0208049294331883	0.0108	0.05552	53386	77258	58749.13
7181169	chr18	rs2013180	77136851	C	T	0.734	0.737	0.988	-0.0119005312583873	0.0098	0.2243	53386	77258	58749.13
7163873	chr18	rs3630	77136899	A	G	0.733	0.737	0.988	-0.0121029460677457	0.0098	0.2189	53386	77258	58749.13
7168772	chr18	rs1318234	77136918	C	T	0.734	0.737	0.988	-0.0120017335415971	0.0098	0.2205	53386	77258	58749.13
7178839	chr18	rs2280057	77138035	T	C	0.805	0.806	0.992	-0.022398994943479	0.0109	0.03986	53386	77258	58749.13
7176625	chr18	rs3591	77138068	T	C	0.535	0.539	0.987	-0.0221024699079472	0.0087	0.011	53386	77258	58749.13
7181389	chr18	rs3744833	77138172	A	G	0.53	0.535	0.983	-0.0225012653465135	0.0087	0.00961	53386	77258	58749.13
7160324	chr18	rs3744834	77138214	G	A	0.831	0.832	0.985	-0.0151034855773182	0.0116	0.1914	53386	77258	58749.13
7161663	chr18	rs3744835	77138395	T	C	0.513	0.518	0.958	-0.0246001168682327	0.0088	0.005154	53386	77258	58749.13
7169051	chr18	rs11081533	77138575	G	C	0.8	0.801	0.984	-0.0198966317144566	0.0109	0.06734	53386	77258	58749.13
7158307	chr18	rs4798906	77138600	C	T	0.733	0.738	0.976	-0.0151034855773182	0.0099	0.127	53386	77258	58749.13
7175076	chr18	rs11081534	77138748	A	G	0.535	0.541	0.979	-0.0235962138551867	0.0087	0.00682	53386	77258	58749.13
7162989	chr18	rs11872421	77139494	C	A	0.914	0.916	0.952	-0.015895669405385	0.0158	0.3165	53386	77258	58749.13
7165438	chr18	rs74787684	77140246	G	A	0.831	0.832	0.974	-0.0156010662286512	0.0116	0.1812	53386	77258	58749.13
7164833	chr18	rs1078035	77140874	A	G	0.533	0.537	0.97	-0.0216016445577609	0.0088	0.01353	53386	77258	58749.13
7173687	chr18	rs1078036	77141096	T	C	0.254	0.257	0.965	0.0028958031120254	0.0101	0.7701	53386	77258	58749.13
7169980	chr18	rs13313629	77141167	C	T	0.806	0.808	0.972	-0.0217958123704574	0.0111	0.04932	53386	77258	58749.13
7162778	chr18	rs61641526	77141302	G	A	0.937	0.938	0.919	-0.0006001800720324	0.0185	0.9754	53386	77258	58749.13
7176767	chr18	rs13313623	77141592	G	A	0.853	0.855	0.941	-0.0331018715051171	0.0126	0.008428	53386	77258	58749.13
7156720	chr18	rs13313631	77141595	C	T	0.85	0.851	0.941	-0.0309954337025195	0.0124	0.0127	53386	77258	58749.13
7180952	chr18	rs2055900	77141960	T	G	0.598	0.598	0.966	0.0165030720990143	0.0089	0.06434	53386	77258	58749.13
7171920	chr18	rs9961122	77142244	C	T	0.599	0.599	0.965	0.0160997014894237	0.0089	0.07158	53386	77258	58749.13
7177885	chr18	rs35685147	77143126	G	C	0.561	0.565	0.959	-0.0176040459483609	0.0089	0.04663	53386	77258	58749.13
7161613	chr18	rs2885469	77143192	T	C	0.526	0.525	0.956	0.0105046326450854	0.0088	0.234	53386	77258	58749.13
7172335	chr18	rs35064876	77143203	C	T	0.561	0.565	0.958	-0.0181028726978536	0.0089	0.04108	53386	77258	58749.13
7183193	chr18	rs9953396	77143386	A	G	0.599	0.599	0.963	0.016296487966892	0.0089	0.06813	53386	77258	58749.13
7169339	chr18	rs9966739	77144011	G	T	0.53	0.53	0.955	0.0099008246772624	0.0088	0.2612	53386	77258	58749.13
7173594	chr18	rs79097465	77144045	G	C	0.952	0.952	0.787	-0.0256050287153947	0.0228	0.2613	53386	77258	58749.13
7155184	chr18	rs9966936	77144183	G	A	0.599	0.599	0.961	0.0160997014894237	0.009	0.07287	53386	77258	58749.13
7160502	chr18	rs4799051	77144607	C	T	0.601	0.602	0.957	0.0143958802837323	0.009	0.1085	53386	77258	58749.13
7176301	chr18	rs9959431	77144736	T	C	0.894	0.894	0.92	-0.0248051189189711	0.0146	0.08865	53386	77258	58749.13
7182879	chr18	rs9959530	77145052	A	G	0.424	0.424	0.937	0.0007996801705642	0.009	0.9304	53386	77258	58749.13
7159521	chr18	rs9962042	77145085	T	C	0.526	0.526	0.951	0.0100988346774146	0.0088	0.2533	53386	77258	58749.13
7177824	chr18	rs55796937	77145479	T	C	0.529	0.529	0.95	0.009197572354042	0.0088	0.2994	53386	77258	58749.13
7176058	chr18	rs78562495	77145841	G	A	0.894	0.894	0.911	-0.0232993336544035	0.0147	0.1118	53386	77258	58749.13
7161461	chr18	rs78799909	77146606	G	A	0.855	0.853	0.903	-0.0073972926304747	0.0129	0.563	53386	77258	58749.13
7157488	chr18	rs9954562	77147472	C	T	0.596	0.598	0.959	0.0109992854583691	0.009	0.2211	53386	77258	58749.13
7172217	chr18	rs9807411	77147640	G	A	0.731	0.726	0.913	-0.0036968248442897	0.0101	0.7185	53386	77258	58749.13
7158093	chr18	rs304920	77147642	G	C	0.269	0.274	0.913	0.0034041991335623	0.0101	0.7398	53386	77258	58749.13
7170002	chr18	rs304921	77147661	G	C	0.681	0.676	0.925	-0.0059979518036359	0.0096	0.5296	53386	77258	58749.13
7176898	chr18	rs56098794	77147758	G	A	0.593	0.595	0.948	0.0125015292229252	0.009	0.1665	53386	77258	58749.13
7179214	chr18	rs55900923	77147792	C	G	0.593	0.595	0.947	0.012096540947233	0.009	0.1809	53386	77258	58749.13
7154448	chr18	rs11662535	77147841	G	A	0.775	0.771	0.897	-0.0092022107647994	0.0109	0.3984	53386	77258	58749.13
7160271	chr18	rs177526	77148098	G	A	0.394	0.393	0.936	-0.0159972768350078	0.0091	0.0794	53386	77258	58749.13
7178464	chr18	rs62097702	77148177	G	A	0.73	0.733	0.901	-0.0104039337153929	0.0102	0.3082	53386	77258	58749.13
7159548	chr18	rs12956473	77148371	A	T	0.322	0.327	0.914	0.0058031292269501	0.0096	0.5505	53386	77258	58749.13
7161897	chr18	rs62097703	77148537	G	A	0.735	0.739	0.894	-0.009696862978864	0.0103	0.349	53386	77258	58749.13
7174176	chr18	rs304923	77148699	A	G	0.494	0.497	0.871	0.0063001125484799	0.0092	0.4922	53386	77258	58749.13
7174771	chr18	rs3859314	77148973	A	G	0.174	0.177	0.915	0.0058031292269501	0.0118	0.6216	53386	77258	58749.13
7169220	chr18	rs304925	77149574	G	A	0.0431	0.043	0.537	-0.004198802647333	0.029	0.8842	53238	77025	58568.11
7180491	chr18	rs304926	77149615	C	A	0.604	0.603	0.55	-0.001501126126267	0.0119	0.8999	53386	77258	58749.13
7172253	chr18	rs9963656	77150335	G	T	0.202	0.202	0.772	0.0022973590486834	0.0122	0.8474	53386	77258	58749.13
7165594	chr18	rs304929	77150792	A	T	0.905	0.904	0.797	-0.0031048149534787	0.0164	0.8478	53386	77258	58749.13
7171670	chr18	rs304930	77150977	T	C	0.904	0.904	0.799	-0.0023026490626755	0.0163	0.8898	53386	77258	58749.13
7169321	chr18	rs151232632	77151515	T	C	0.897	0.897	0.692	0.0013990209137074	0.017	0.9336	53386	77258	58749.13
7181244	chr18	rs117852890	77151516	T	G	0.897	0.897	0.693	0.0012991557316201	0.017	0.9388	53386	77258	58749.13
7182808	chr18	rs669332	77151520	C	T	0.103	0.103	0.693	-0.0012007205765188	0.0171	0.9447	53386	77258	58749.13
7174458	chr18	rs11081535	77152142	C	G	0.98	0.981	0.658	-0.0509986009718156	0.0399	0.2014	51594	73865	56477.28
7173059	chr18	rs62096861	77153339	G	A	0.77	0.768	0.759	-0.005304041591906	0.0117	0.6524	53386	77258	58749.13
7182184	chr18	rs7244445	77153340	C	T	0.815	0.819	0.73	0.0050969882578437	0.0131	0.6994	53386	77258	58749.13
7162576	chr18	rs75298862	77153995	C	G	0.92	0.919	0.65	0.0110981866660334	0.0196	0.5728	53386	77258	58749.13
7158243	chr18	rs77258694	77153996	G	A	0.95	0.949	0.662	0.0166014304974254	0.0241	0.49	53386	77258	58749.13
7169179	chr18	rs9962479	77155184	G	A	0.496	0.494	0.796	0.0012991557316201	0.0097	0.8937	53386	77258	58749.13
7178309	chr18	rs2667438	77155419	C	T	0.178	0.175	0.797	-0.0122952780941516	0.0127	0.333	53386	77258	58749.13
7157757	chr18	rs71359461	77156103	G	C	0.52	0.522	0.824	-0.0102018624845967	0.0095	0.2813	53386	77258	58749.13
7171229	chr18	rs62096862	77156197	C	T	0.893	0.892	0.819	0.0043007385516922	0.0154	0.7782	53386	77258	58749.13
7183049	chr18	rs8096658	77156537	C	G	0.511	0.512	0.826	-0.0076995657264405	0.0095	0.4156	53386	77258	58749.13
7177580	chr18	rs12454232	77157017	G	T	0.933	0.934	0.779	0.0068961666878413	0.0197	0.728	53386	77258	58749.13
7163493	chr18	rs12604473	77157138	C	T	0.933	0.933	0.783	0.0084045823438103	0.0196	0.6663	53386	77258	58749.13
7180031	chr18	rs76137363	77157643	A	T	0.988	0.987	0.706	0.0528011569911275	0.0585	0.3666	35201	46718	37491.47
7175474	chr18	rs562952	77157798	G	A	0.893	0.893	0.828	0.003902375817241	0.0153	0.7987	53386	77258	58749.13
7167943	chr18	rs76940125	77157806	A	C	0.984	0.983	0.756	-0.0501991563328521	0.0399	0.2084	50310	73727	55645.13
7175180	chr18	rs620146	77157894	G	A	0.905	0.904	0.839	0.0013990209137074	0.016	0.929	53386	77258	58749.13
7182449	chr18	rs4799053	77158019	A	G	0.188	0.188	0.851	-0.0005001250416822	0.012	0.9679	53386	77258	58749.13
7171044	chr18	rs549752	77158225	A	G	0.718	0.717	0.867	0.0047984689115734	0.0103	0.641	53386	77258	58749.13
7155384	chr18	rs117314773	77160066	G	A	0.811	0.814	0.82	0.017496047616751	0.0122	0.1518	53386	77258	58749.13
7154203	chr18	rs2958431	77160968	C	T	0.92	0.919	0.826	-0.0038975857287134	0.0175	0.822	53386	77258	58749.13
7165187	chr18	rs73007652	77161434	C	T	0.936	0.936	0.679	-0.0178992398878318	0.0213	0.4009	53386	77258	58749.13
7153802	chr18	rs75320316	77161484	G	T	0.981	0.981	0.769	-0.0523043316292892	0.0372	0.1597	51265	74737	56552.59
7161018	chr18	rs557325	77161859	T	C	0.0964	0.095	0.854	-0.0203047533403643	0.0159	0.2009	53386	77258	58749.13
7166910	chr18	rs657693	77162462	A	G	0.645	0.643	0.854	-0.0049019951702315	0.0098	0.6154	53386	77258	58749.13
7161291	chr18	rs2596606	77162816	A	G	0.814	0.814	0.857	-0.007095110875924	0.012	0.5554	53386	77258	58749.13
7162330	chr18	rs216118	77163422	A	C	0.912	0.911	0.854	-0.0124977728299804	0.0165	0.4467	53386	77258	58749.13
7170251	chr18	rs62096874	77163678	G	A	0.911	0.911	0.855	-0.0131966945943914	0.0164	0.4225	53386	77258	58749.13
7169930	chr18	rs8090692	77163929	G	A	0.241	0.239	0.851	-0.007004474152883	0.011	0.5242	53386	77258	58749.13
7180599	chr18	rs55665015	77163990	C	G	0.895	0.895	0.835	-0.0027036515743148	0.0155	0.8608	53386	77258	58749.13
7158437	chr18	rs8090864	77164056	G	A	0.305	0.305	0.888	-0.0062998021485279	0.01	0.53	53386	77258	58749.13
7178416	chr18	rs8091180	77164243	G	A	0.437	0.439	0.91	-0.004198802647333	0.0091	0.6447	53386	77258	58749.13
7173426	chr18	rs8091347	77164385	G	C	0.495	0.496	0.873	-0.0064004391810282	0.0092	0.4851	53386	77258	58749.13
7156710	chr18	rs116014524	77164766	C	T	0.946	0.947	0.751	0.0172994970780611	0.0222	0.4377	53386	77258	58749.13
7160551	chr18	rs12606132	77165089	C	T	0.298	0.298	0.835	-0.0046005663955682	0.0103	0.6577	53386	77258	58749.13
7182404	chr18	rs68734	77165991	G	C	0.715	0.715	0.815	-0.000200020002667	0.0106	0.9879	53386	77258	58749.13
7164096	chr18	rs476897	77166453	A	G	0.0615	0.0598	0.719	-0.0335981494309355	0.0214	0.1158	53386	77258	58749.13
7159599	chr18	rs114622819	77166915	G	A	0.982	0.981	0.728	0.0473987203698754	0.0377	0.2087	52848	76515	58187.03
7164189	chr18	rs59922507	77166949	C	T	0.93	0.928	0.721	0.0278972284172359	0.0198	0.1586	53386	77258	58749.13
7168393	chr18	rs304934	77167580	T	C	0.129	0.132	0.818	-0.0323992324466777	0.0142	0.0229	53386	77258	58749.13
7153908	chr18	rs7235416	77167767	A	C	0.193	0.195	0.852	-0.013399371963117	0.0118	0.2562	53386	77258	58749.13
7179253	chr18	rs160087	77167920	G	A	0.902	0.902	0.784	-0.0028039273327342	0.0164	0.8642	53386	77258	58749.13
7167278	chr18	rs2036892	77168536	A	T	0.428	0.429	0.86	-0.003797200248385	0.0094	0.6829	53386	77258	58749.13
7182227	chr18	rs304935	77168646	G	C	0.829	0.83	0.854	0.0074025335167413	0.0124	0.5515	53386	77258	58749.13
7180430	chr18	rs12968504	77168753	C	T	0.428	0.429	0.861	-0.0036968248442897	0.0094	0.697	53386	77258	58749.13
7156138	chr18	rs76192411	77169394	C	T	0.887	0.891	0.881	-0.0130953713122409	0.0146	0.3694	53386	77258	58749.13
7173728	chr18	rs66920840	77169405	G	A	0.888	0.891	0.881	-0.013399371963117	0.0146	0.3577	53386	77258	58749.13
7179448	chr18	rs1562724	77169571	C	T	0.888	0.891	0.884	-0.0138961051921114	0.0146	0.3384	53386	77258	58749.13
7172854	chr18	rs182507	77170006	C	T	0.227	0.231	0.877	-0.0145046862028817	0.011	0.1855	53386	77258	58749.13
7167870	chr18	rs2230112	77171061	T	G	0.31	0.31	0.858	-0.0069037763167944	0.0101	0.4953	53386	77258	58749.13
7177964	chr18	rs7229088	77171938	T	G	0.36	0.36	0.789	-0.0031950988965408	0.0101	0.7542	53386	77258	58749.13
7179635	chr18	rs304932	77172078	A	G	0.575	0.574	0.863	0.0071047017299317	0.0094	0.4505	53386	77258	58749.13
7175584	chr18	rs1017860	77172206	T	C	0.189	0.19	0.869	-0.0110002818588653	0.0118	0.3537	53386	77258	58749.13
7157353	chr18	rs1106549	77173129	T	C	0.823	0.825	0.952	-0.0081027387031859	0.0115	0.48	53386	77258	58749.13
7175259	chr18	rs62096876	77173571	T	C	0.827	0.83	0.952	-0.0088994831870327	0.0116	0.4458	53386	77258	58749.13
7178081	chr18	rs896011	77173944	T	C	0.684	0.686	0.975	-0.0064004391810282	0.0093	0.495	53386	77258	58749.13
7173738	chr18	rs2002311	77173979	A	G	0.684	0.686	0.976	-0.006199175242821	0.0093	0.5082	53386	77258	58749.13
7162808	chr18	rs7240256	77174220	T	C	0.684	0.686	0.975	-0.0065010863423599	0.0093	0.4864	53386	77258	58749.13
7176263	chr18	rs7240932	77174646	T	C	0.862	0.861	0.964	-0.0036968248442897	0.0127	0.7676	53386	77258	58749.13
7167597	chr18	rs62096877	77174865	G	A	0.828	0.83	0.956	-0.0093031403261444	0.0116	0.4207	53386	77258	58749.13
7158120	chr18	rs966887	77175007	T	C	0.977	0.978	0.898	0.0065981840282271	0.0309	0.8319	52656	75011	57653.63
7176169	chr18	rs603435	77175533	C	T	0.838	0.838	0.867	0.0092966519050945	0.0126	0.461	53386	77258	58749.13
7161036	chr18	rs62096878	77175573	C	T	0.823	0.825	0.956	-0.0084959889212643	0.0115	0.457	53386	77258	58749.13
7173731	chr18	rs62096879	77176537	C	T	0.823	0.825	0.954	-0.008395140788382	0.0115	0.4661	53386	77258	58749.13
7165801	chr18	rs73969235	77178068	C	T	0.977	0.978	0.897	0.0077995046323818	0.031	0.8013	52592	74752	57550.99
7166083	chr18	rs8093148	77178187	C	T	0.823	0.826	0.953	-0.008395140788382	0.0115	0.4645	53386	77258	58749.13
7159102	chr18	rs8093850	77178302	A	G	0.685	0.687	0.965	-0.007095110875924	0.0094	0.4468	53386	77258	58749.13
7178968	chr18	rs11875260	77179239	A	G	0.857	0.856	0.954	-0.0025031302181184	0.0126	0.8406	53386	77258	58749.13
7175492	chr18	rs56154933	77179495	C	A	0.977	0.978	0.896	0.0087020272939009	0.031	0.7784	52656	75011	57653.63
7164061	chr18	rs72486307	77180635	C	T	0.977	0.978	0.89	0.0119977384336167	0.0313	0.7026	52592	74752	57550.99
7168104	chr18	rs79991310	77181003	G	A	0.899	0.9	0.866	-0.0145046862028817	0.0153	0.3461	53386	77258	58749.13
7162097	chr18	rs60367979	77181332	A	G	0.697	0.697	0.938	-0.0093031403261444	0.0096	0.3333	53386	77258	58749.13
7157034	chr18	rs28515572	77181391	G	C	0.801	0.805	0.944	-0.007095110875924	0.0111	0.5217	53386	77258	58749.13
7160651	chr18	rs55705322	77181887	G	A	0.851	0.854	0.925	-0.0143017847108596	0.0126	0.2561	53386	77258	58749.13
7176939	chr18	rs4799055	77182003	T	G	0.478	0.478	0.891	-0.000200020002667	0.0091	0.9835	53386	77258	58749.13
7165365	chr18	rs111858882	77182476	C	T	0.919	0.917	0.853	0.027799974857679	0.017	0.1026	53386	77258	58749.13
7163004	chr18	rs57652885	77182544	C	T	0.981	0.981	0.791	0.0647010079358763	0.0442	0.1433	36907	52623	40230.88
7159039	chr18	rs35229627	77182583	G	A	0.865	0.862	0.705	0.0088011559530687	0.0149	0.5575	53386	77258	58749.13
7159505	chr18	rs60389750	77182836	C	T	0.686	0.689	0.872	-0.0114047880634385	0.0099	0.25	53386	77258	58749.13
7155053	chr18	rs61583665	77182877	A	G	0.717	0.715	0.88	0.0096037361426946	0.0102	0.3428	53386	77258	58749.13
7170262	chr18	rs74422611	77183319	C	T	0.977	0.979	0.878	-0.0051029981759033	0.0336	0.8783	48372	69115	52833.8
7159299	chr18	rs58014733	77184016	G	A	0.623	0.627	0.946	-0.0154994990469515	0.0091	0.08749	53386	77258	58749.13
7175018	chr18	rs73007681	77184362	G	A	0.824	0.829	0.929	-0.0220002402796674	0.0117	0.06092	53386	77258	58749.13
7159841	chr18	rs59725651	77184667	A	G	0.67	0.673	0.942	-0.0182963622831166	0.0094	0.05228	53386	77258	58749.13
7175519	chr18	rs561179	77185295	T	C	0.0367	0.0396	0.767	-0.0209989425960583	0.0259	0.4164	53386	77258	58749.13
7155080	chr18	rs55785023	77185878	C	T	0.824	0.829	0.933	-0.022398994943479	0.0117	0.05555	53386	77258	58749.13
7175410	chr18	rs78870434	77186296	C	T	0.951	0.953	0.862	0.0027960873020011	0.0219	0.8983	53386	77258	58749.13
7153818	chr18	rs55940050	77186643	A	T	0.824	0.829	0.936	-0.0226956079321885	0.0117	0.05148	53386	77258	58749.13
7173334	chr18	rs1562722	77187165	A	G	0.615	0.619	0.952	-0.0165969709073694	0.009	0.06673	53386	77258	58749.13
7155972	chr18	rs12606408	77188406	C	T	0.539	0.537	0.905	0.0075017910703226	0.009	0.4087	53386	77258	58749.13
7180940	chr18	rs1562723	77188486	A	C	0.57	0.575	0.961	-0.0115969858456632	0.0088	0.1879	53386	77258	58749.13
7183293	chr18	rs1004148	77188550	G	A	0.925	0.928	0.937	0.0139029051689914	0.0172	0.4199	53386	77258	58749.13
7171012	chr18	rs7231498	77189387	A	G	0.775	0.775	0.959	-0.0014009809156281	0.0105	0.8901	53386	77258	58749.13
7156918	chr18	rs55673638	77189855	C	T	0.826	0.831	0.936	-0.0231969816042026	0.0117	0.04773	53386	77258	58749.13
7165194	chr18	rs8095551	77190142	T	C	0.766	0.766	0.956	-0.0024028846163103	0.0104	0.8186	53386	77258	58749.13
7179865	chr18	rs7241445	77191849	T	C	0.589	0.594	0.971	-0.0138961051921114	0.0089	0.1167	53386	77258	58749.13
7157857	chr18	rs11664725	77192116	A	G	0.774	0.775	0.967	-0.0008003201707691	0.0104	0.9386	53386	77258	58749.13
7170080	chr18	rs8091962	77192442	G	A	0.926	0.928	0.947	0.0141001243787816	0.0171	0.4084	53386	77258	58749.13
7164344	chr18	rs6506764	77192453	C	T	0.777	0.778	0.965	0.0008995952428359	0.0105	0.9327	53386	77258	58749.13
7165666	chr18	rs8097131	77192983	C	A	0.59	0.595	0.975	-0.0135007260538548	0.0088	0.1258	53386	77258	58749.13
7173150	chr18	rs8097537	77193246	C	T	0.59	0.595	0.975	-0.013399371963117	0.0088	0.1289	53386	77258	58749.13
7157313	chr18	rs3786183	77194097	A	G	0.775	0.775	0.97	-0.0012007205765188	0.0104	0.9056	53386	77258	58749.13
7180001	chr18	rs77484655	77194497	C	T	0.925	0.926	0.891	-0.0098988321792475	0.0173	0.5669	53386	77258	58749.13
7167979	chr18	rs8090536	77195553	C	T	0.775	0.775	0.971	-0.0012007205765188	0.0104	0.9092	53386	77258	58749.13
7160826	chr18	rs3786184	77195885	A	C	0.775	0.775	0.971	-0.0012007205765188	0.0104	0.9111	53386	77258	58749.13
7162610	chr18	rs306870	77195893	T	C	0.0369	0.0397	0.761	-0.019294956182969	0.0259	0.4569	53386	77258	58749.13
7160139	chr18	rs11663659	77197571	T	C	0.766	0.767	0.962	-0.0032954239497972	0.0103	0.7498	53386	77258	58749.13
7153791	chr18	rs28505636	77197795	A	G	0.763	0.764	0.959	-0.0057967688471774	0.0103	0.572	53386	77258	58749.13
7158505	chr18	rs7236190	77198217	T	C	0.774	0.775	0.968	-0.0012007205765188	0.0104	0.9096	53386	77258	58749.13
7164046	chr18	rs7230704	77198331	G	A	0.781	0.781	0.955	-0.0024028846163103	0.0106	0.8222	53386	77258	58749.13
7170502	chr18	rs6506767	77198540	C	T	0.774	0.775	0.97	-0.001300845733048	0.0104	0.9035	53386	77258	58749.13
7157090	chr18	rs6506768	77198702	C	T	0.925	0.927	0.953	0.0136957831289865	0.017	0.4201	53386	77258	58749.13
7168139	chr18	rs7241066	77198863	T	C	0.812	0.816	0.941	-0.0236986067778773	0.0114	0.03665	53386	77258	58749.13
7160107	chr18	rs56372496	77198868	A	G	0.822	0.826	0.936	-0.0236986067778773	0.0116	0.04148	53386	77258	58749.13
7182242	chr18	rs3786185	77199023	A	G	0.774	0.775	0.97	-0.001100605444033	0.0104	0.9175	53386	77258	58749.13
7176112	chr18	rs3826567	77199478	C	T	0.925	0.927	0.953	0.0138042809763971	0.017	0.4167	53386	77258	58749.13
7165034	chr18	rs3826568	77199479	G	A	0.822	0.826	0.939	-0.019294956182969	0.0116	0.09694	53386	77258	58749.13
7159855	chr18	rs12608349	77199638	T	C	0.584	0.589	0.96	-0.0146974807605841	0.0089	0.09766	53386	77258	58749.13
7164093	chr18	rs306872	77200845	A	G	0.931	0.931	0.843	0.0030952049073025	0.0185	0.8667	53386	77258	58749.13
7163045	chr18	rs3786187	77201610	G	C	0.584	0.59	0.959	-0.0146974807605841	0.0089	0.09956	53386	77258	58749.13
7172927	chr18	rs3786188	77201766	T	C	0.925	0.927	0.952	0.0138042809763971	0.017	0.4157	53386	77258	58749.13
7167834	chr18	rs3786189	77201837	T	C	0.773	0.773	0.964	-0.0008003201707691	0.0104	0.94	53386	77258	58749.13
7172589	chr18	rs3786190	77202052	C	T	0.773	0.773	0.964	-0.0007002451143934	0.0104	0.9437	53386	77258	58749.13
7176805	chr18	rs3786192	77202394	T	C	0.772	0.773	0.964	-0.0009004052431641	0.0104	0.9315	53386	77258	58749.13
7164842	chr18	rs2060611	77202645	C	T	0.832	0.836	0.925	-0.0196008476550609	0.012	0.1017	53386	77258	58749.13
7170850	chr18	rs2055899	77202949	A	G	0.774	0.775	0.966	-0.0008003201707691	0.0104	0.9385	53386	77258	58749.13
7180901	chr18	rs28723685	77204231	G	T	0.771	0.771	0.961	-0.0006001800720324	0.0104	0.9503	53386	77258	58749.13
7173627	chr18	rs59828426	77204397	T	C	0.821	0.821	0.948	-0.0095050300143049	0.0115	0.4077	53386	77258	58749.13
7174096	chr18	rs75026480	77204477	T	C	0.822	0.82	0.898	-0.004198802647333	0.0118	0.7211	53386	77258	58749.13
7171170	chr18	rs113722543	77204768	G	A	0.934	0.936	0.924	0.012096540947233	0.0183	0.5078	53386	77258	58749.13
7180813	chr18	rs11872455	77205220	T	C	0.925	0.927	0.951	0.0127977582298607	0.017	0.4521	53386	77258	58749.13
7154073	chr18	rs8096475	77205408	A	G	0.606	0.61	0.944	-0.0123965203365513	0.009	0.1703	53386	77258	58749.13
7157060	chr18	rs9946069	77205416	T	C	0.77	0.771	0.957	-0.0007002451143934	0.0104	0.95	53386	77258	58749.13
7176246	chr18	rs8083140	77205508	T	C	0.928	0.93	0.925	0.0147999386115992	0.0176	0.3993	53386	77258	58749.13
7182453	chr18	rs8096725	77205520	A	G	0.928	0.93	0.921	0.0134984841513417	0.0176	0.4457	53386	77258	58749.13
7176422	chr18	rs8095166	77205536	G	C	0.776	0.776	0.949	-0.002002002670673	0.0106	0.8477	53386	77258	58749.13
7160751	chr18	rs3786194	77207124	A	G	0.894	0.897	0.935	0.0018981972830802	0.0146	0.8963	53386	77258	58749.13
7180261	chr18	rs3786196	77207458	T	C	0.813	0.816	0.898	-0.020498669477346	0.0117	0.0787	53386	77258	58749.13
7183087	chr18	rs25657	77208922	C	T	0.931	0.931	0.829	0.004001981379298	0.0187	0.832	53386	77258	58749.13
7163630	chr18	rs2278801	77209015	A	G	0.655	0.659	0.958	-0.0142003494011414	0.0092	0.1239	53386	77258	58749.13
7181426	chr18	rs58471143	77209538	A	G	0.868	0.872	0.937	0.0002999550089979	0.0133	0.983	53386	77258	58749.13
7164856	chr18	rs7242726	77209568	G	C	0.655	0.66	0.958	-0.0143017847108596	0.0092	0.1221	53386	77258	58749.13
7161588	chr18	rs59569700	77209720	G	C	0.86	0.866	0.933	-0.0309026047398165	0.013	0.01737	53386	77258	58749.13
7177289	chr18	rs9959462	77209976	A	G	0.805	0.811	0.949	-0.0146974807605841	0.0113	0.1927	53386	77258	58749.13
7178272	chr18	rs9962247	77210255	T	C	0.795	0.802	0.958	-0.0176040459483609	0.011	0.1089	53386	77258	58749.13
7173923	chr18	rs2290154	77211175	T	C	0.641	0.646	0.963	-0.0153979421800967	0.0091	0.09191	53386	77258	58749.13
7172690	chr18	rs15350	77211764	T	C	0.854	0.859	0.951	-0.0034961042567088	0.0127	0.7831	53386	77258	58749.13
7161164	chr18	rs35163331	77212326	T	C	0.795	0.802	0.959	-0.0176956485356892	0.011	0.1077	53386	77258	58749.13
7159915	chr18	rs8090560	77213155	G	A	0.796	0.803	0.962	-0.0160988945897493	0.011	0.1421	53386	77258	58749.13
7171858	chr18	rs28628390	77213188	C	T	0.856	0.861	0.95	-0.0034961042567088	0.0127	0.7842	53386	77258	58749.13
7180735	chr18	rs55748815	77214032	G	C	0.856	0.861	0.946	-0.0038975857287134	0.0128	0.761	53386	77258	58749.13
7170198	chr18	rs11665469	77214468	C	T	0.722	0.722	0.841	0.0002999550089979	0.0105	0.9772	53386	77258	58749.13
7170179	chr18	rs61658505	77214695	G	A	0.841	0.846	0.913	-0.0005001250416822	0.0125	0.9687	53386	77258	58749.13
7160557	chr18	rs11659753	77214995	C	T	0.856	0.861	0.942	-0.0051029981759033	0.0128	0.6914	53386	77258	58749.13
7179266	chr18	rs11660473	77215999	G	A	0.921	0.922	0.912	0.0204004877576787	0.0168	0.2263	53386	77258	58749.13
7169528	chr18	rs9950063	77216083	C	T	0.845	0.85	0.926	-0.0051029981759033	0.0125	0.6861	53386	77258	58749.13
7166981	chr18	rs11081539	77216583	G	A	0.857	0.862	0.9	-0.0135007260538548	0.0131	0.3047	53386	77258	58749.13
7171381	chr18	rs9783930	77217019	A	G	0.837	0.842	0.939	-0.0067024110596754	0.0122	0.5805	53386	77258	58749.13
7175761	chr18	rs2280052	77217455	G	A	0.838	0.844	0.939	-0.0078003437327339	0.0122	0.5229	53386	77258	58749.13
7173456	chr18	rs2280053	77217603	A	G	0.837	0.843	0.94	-0.0069037763167944	0.0122	0.5679	53386	77258	58749.13
7169230	chr18	rs2280054	77217632	T	G	0.682	0.686	0.951	-0.0095958936734469	0.0095	0.3101	53386	77258	58749.13
7153829	chr18	rs2280055	77217924	C	T	0.837	0.842	0.94	-0.0074980401773571	0.0121	0.5385	53386	77258	58749.13
7170810	chr18	rs11663201	77218855	G	A	0.685	0.689	0.95	-0.009797842480111	0.0095	0.3009	53386	77258	58749.13
7173734	chr18	rs11663401	77218906	C	G	0.837	0.843	0.94	-0.0073972926304747	0.0122	0.5402	53386	77258	58749.13
7165439	chr18	rs11660937	77218926	T	C	0.681	0.685	0.951	-0.009797842480111	0.0095	0.3032	53386	77258	58749.13
7162162	chr18	rs12959655	77219475	C	T	0.839	0.844	0.942	-0.007095110875924	0.0122	0.5607	53386	77258	58749.13
7173013	chr18	rs7235530	77220644	G	C	0.837	0.843	0.946	-0.0068030886197391	0.0121	0.5723	53386	77258	58749.13
7174150	chr18	rs56217927	77220879	C	T	0.837	0.843	0.946	-0.0069037763167944	0.0121	0.5701	53386	77258	58749.13
7155596	chr18	rs2304736	77221094	C	T	0.837	0.843	0.945	-0.0062998021485279	0.0121	0.6009	53386	77258	58749.13
7176037	chr18	rs2304737	77221095	T	G	0.837	0.843	0.946	-0.0064004391810282	0.0121	0.5981	53386	77258	58749.13
7161131	chr18	rs2304738	77221207	C	A	0.837	0.843	0.948	-0.007095110875924	0.0121	0.5579	53386	77258	58749.13
7169370	chr18	rs2304739	77221264	C	T	0.839	0.844	0.948	-0.0076995657264405	0.0121	0.5285	53386	77258	58749.13
7155156	chr18	rs58788654	77221539	A	G	0.837	0.843	0.949	-0.0068030886197391	0.0121	0.572	53386	77258	58749.13
7155399	chr18	rs11665496	77221800	C	T	0.839	0.844	0.95	-0.007004474152883	0.0121	0.5614	53386	77258	58749.13
7177351	chr18	rs3786197	77222613	C	T	0.842	0.848	0.95	-0.0093031403261444	0.0122	0.4472	53386	77258	58749.13
7165073	chr18	rs11659752	77222862	T	G	0.689	0.693	0.961	-0.0108991808690006	0.0095	0.2497	53386	77258	58749.13
7164508	chr18	rs55687145	77223270	T	C	0.688	0.692	0.957	-0.0111013930711739	0.0095	0.2443	53386	77258	58749.13
7171180	chr18	rs55797387	77223302	T	C	0.689	0.693	0.958	-0.0108991808690006	0.0095	0.2504	53386	77258	58749.13
7163920	chr18	rs8085063	77223654	T	G	0.688	0.692	0.963	-0.0114958245134845	0.0095	0.2253	53386	77258	58749.13
7153596	chr18	rs8085237	77223783	T	C	0.688	0.692	0.963	-0.0114958245134845	0.0095	0.2258	53386	77258	58749.13
7167860	chr18	rs8088705	77223827	T	A	0.688	0.692	0.963	-0.0114047880634385	0.0095	0.2273	53386	77258	58749.13
7154832	chr18	rs9958919	77224192	C	T	0.688	0.692	0.964	-0.0113036461713921	0.0095	0.2343	53386	77258	58749.13
7157652	chr18	rs8090312	77225154	A	G	0.686	0.69	0.968	-0.010302892995897	0.0094	0.2752	53386	77258	58749.13
7157877	chr18	rs7235273	77225777	C	T	0.756	0.759	0.95	-0.0156010662286512	0.0103	0.129	53386	77258	58749.13
7158083	chr18	rs7239147	77225912	C	T	0.841	0.846	0.955	-0.0076995657264405	0.0121	0.5242	53386	77258	58749.13
7182712	chr18	rs754505	77226368	G	A	0.925	0.929	0.937	-0.0278954863187535	0.0171	0.1021	53386	77258	58749.13
7161077	chr18	rs8099716	77226947	A	G	0.688	0.692	0.97	-0.009696862978864	0.0094	0.306	53386	77258	58749.13
7181152	chr18	rs2304741	77227285	T	C	0.687	0.691	0.971	-0.0101008421794295	0.0094	0.2836	53386	77258	58749.13
7158086	chr18	rs25656	77227476	A	G	0.683	0.686	0.969	-0.0092022107647994	0.0094	0.3258	53386	77258	58749.13
7169136	chr18	rs8087923	77228659	C	T	0.843	0.848	0.953	-0.0085968472255182	0.0122	0.4802	53386	77258	58749.13
7164529	chr18	rs117393075	77228970	C	A	0.927	0.93	0.927	-0.0260975991218731	0.0173	0.1299	53386	77258	58749.13
7158149	chr18	rs3786198	77229438	C	A	0.841	0.846	0.954	-0.0065010863423599	0.0122	0.5943	53386	77258	58749.13
7183317	chr18	rs11661940	77229860	G	A	0.935	0.936	0.932	0.0092966519050945	0.0182	0.6075	53386	77258	58749.13
7181579	chr18	rs9954601	77230098	G	A	0.728	0.73	0.931	-0.0024028846163103	0.01	0.8098	53386	77258	58749.13
7165498	chr18	rs9989553	77230355	G	C	0.724	0.726	0.963	-0.0030045090202987	0.0098	0.7618	53386	77258	58749.13
7161160	chr18	rs9989509	77230409	T	C	0.836	0.839	0.94	0.0128964817350202	0.0121	0.2856	53386	77258	58749.13
7157432	chr18	rs3786199	77231166	C	T	0.975	0.974	0.676	0.0239996896478807	0.0338	0.4776	53316	77188	58679.13
7162333	chr18	rs8083750	77231299	G	A	0.912	0.912	0.71	-0.0194988734340555	0.0181	0.2807	53238	77025	58568.11
7156325	chr18	rs7234119	77231787	T	C	0.699	0.702	0.943	-0.0032954239497972	0.0097	0.7354	53386	77258	58749.13
7172061	chr18	rs3786201	77232204	A	G	0.72	0.723	0.969	-0.0042992284528324	0.0097	0.6581	53386	77258	58749.13
7169718	chr18	rs160189	77232709	A	G	0.683	0.687	0.958	-0.0058973552660839	0.0095	0.5297	53386	77258	58749.13
7154759	chr18	rs76375112	77233109	G	A	0.955	0.958	0.933	-0.021101069908054	0.0218	0.334	53386	77258	58749.13
7174086	chr18	rs6506771	77236276	A	G	0.369	0.369	0.895	-0.0046005663955682	0.0094	0.6285	53386	77258	58749.13
7169995	chr18	rs7408082	77236279	G	A	0.521	0.523	0.899	-0.0026033858701149	0.0091	0.7742	53386	77258	58749.13
7182677	chr18	rs7408083	77236299	G	A	0.52	0.523	0.901	-0.0024028846163103	0.0091	0.7901	53386	77258	58749.13
7168610	chr18	rs893896	77236511	G	A	0.52	0.522	0.906	-0.0012007205765188	0.0091	0.898	53386	77258	58749.13
7155734	chr18	rs893897	77236571	A	G	0.519	0.522	0.906	-0.0014009809156281	0.0091	0.8796	53386	77258	58749.13
7173364	chr18	rs35674676	77236636	C	A	0.975	0.974	0.683	0.0199006617063362	0.0337	0.5538	53316	77188	58679.13
7169377	chr18	rs73496361	77236877	A	T	0.974	0.974	0.685	0.0218006299588528	0.0336	0.5163	53316	77188	58679.13
7157916	chr18	rs35903852	77236974	C	T	0.76	0.757	0.872	0.0142973047008244	0.0108	0.1835	53386	77258	58749.13
7158169	chr18	rs3786203	77239253	G	A	0.526	0.528	0.91	-0.0012007205765188	0.009	0.8955	53386	77258	58749.13
7178260	chr18	rs4567804	77239863	G	A	0.503	0.504	0.909	0.0003999200213268	0.009	0.9612	53386	77258	58749.13
7155102	chr18	rs438478	77241092	C	T	0.939	0.94	0.778	0.0009995003330834	0.0206	0.9633	53386	77258	58749.13
7156509	chr18	rs3786204	77241207	C	G	0.412	0.413	0.918	-0.0036968248442897	0.0091	0.6816	53386	77258	58749.13
7160873	chr18	rs3786205	77241357	G	A	0.406	0.408	0.91	-0.0031048149534787	0.0092	0.7368	53386	77258	58749.13
7156258	chr18	rs3786206	77241374	A	G	0.411	0.413	0.917	-0.0038975857287134	0.0091	0.6679	53386	77258	58749.13
7169868	chr18	rs3826569	77241665	A	G	0.469	0.47	0.911	-0.0060985584618694	0.009	0.5009	53386	77258	58749.13
7171799	chr18	rs838056	77242090	T	C	0.498	0.501	0.933	-0.0018016219466282	0.0089	0.8357	53386	77258	58749.13
7159137	chr18	rs55819605	77243399	A	G	0.855	0.857	0.877	-0.0218980211012161	0.0131	0.09476	53386	77258	58749.13
7172169	chr18	rs838057	77243594	C	T	0.399	0.402	0.926	-0.0049019951702315	0.0091	0.5874	53386	77258	58749.13
7172388	chr18	rs9748645	77243835	T	C	0.956	0.955	0.743	0.0255020410123433	0.0246	0.2986	53386	77258	58749.13
7166746	chr18	rs374625	77244083	C	T	0.496	0.499	0.941	-0.001300845733048	0.0089	0.8815	53386	77258	58749.13
7162186	chr18	rs1667667	77245000	G	A	0.497	0.5	0.943	-0.0006001800720324	0.0089	0.9456	53386	77258	58749.13
7157813	chr18	rs754093	77246406	T	G	0.539	0.539	0.935	0.0008995952428359	0.0089	0.9209	53386	77258	58749.13
7180681	chr18	rs754096	77246978	G	A	0.495	0.497	0.943	-0.002002002670673	0.0089	0.8259	53386	77258	58749.13
7178335	chr18	rs370989	77247686	C	G	0.401	0.404	0.937	-0.0054045784588597	0.0091	0.5492	53386	77258	58749.13
7163914	chr18	rs1660165	77248213	G	A	0.378	0.379	0.942	-0.0029042131473898	0.0091	0.7547	53386	77258	58749.13
7155802	chr18	rs374203	77249040	G	A	0.378	0.38	0.943	-0.0028039273327342	0.0091	0.7562	53386	77258	58749.13
7163979	chr18	rs390439	77249122	C	T	0.469	0.471	0.944	0.0011992805754821	0.0089	0.8933	53386	77258	58749.13
7169273	chr18	rs410628	77249212	A	G	0.376	0.378	0.943	-0.0023026490626755	0.0091	0.8042	53386	77258	58749.13
7166726	chr18	rs419923	77249311	A	G	0.376	0.377	0.943	-0.0021022080918702	0.0091	0.8187	53386	77258	58749.13
7176229	chr18	rs445630	77249693	C	T	0.373	0.374	0.946	-0.0018016219466282	0.0091	0.8432	53386	77258	58749.13
7170402	chr18	rs368795	77249705	A	G	0.371	0.372	0.946	-0.0010005003335835	0.0091	0.9102	53386	77258	58749.13
7174303	chr18	rs416522	77249831	T	C	0.371	0.372	0.946	-0.0009004052431641	0.0091	0.9246	53386	77258	58749.13
7154507	chr18	rs415428	77249902	C	T	0.371	0.372	0.947	-0.0010005003335835	0.0091	0.9143	53386	77258	58749.13
7168160	chr18	rs396127	77250638	G	A	0.373	0.374	0.948	-0.001501126126267	0.0091	0.8726	53386	77258	58749.13
7182344	chr18	rs8091867	77250717	C	T	0.893	0.893	0.897	-0.0202027073175195	0.0147	0.169	53386	77258	58749.13
7158137	chr18	rs410263	77250878	C	T	0.464	0.465	0.947	0.0027960873020011	0.0089	0.7554	53386	77258	58749.13
7170109	chr18	rs1667670	77251061	T	C	0.371	0.372	0.947	-0.0009004052431641	0.0091	0.9248	53386	77258	58749.13
7155215	chr18	rs1660159	77251254	C	G	0.371	0.372	0.946	-0.001100605444033	0.0091	0.9046	53386	77258	58749.13
7164240	chr18	rs1660158	77251559	C	G	0.371	0.372	0.946	-0.0009004052431641	0.0091	0.9183	53386	77258	58749.13
7158388	chr18	rs1667671	77251622	G	A	0.464	0.465	0.946	0.0027960873020011	0.0089	0.7551	53386	77258	58749.13
7164844	chr18	rs1660157	77251848	A	G	0.371	0.372	0.945	-0.0009004052431641	0.0092	0.9206	53386	77258	58749.13
7180279	chr18	rs1667672	77251941	T	C	0.371	0.372	0.944	-0.0010005003335835	0.0092	0.9109	53386	77258	58749.13
7171764	chr18	rs1667673	77252044	G	C	0.371	0.372	0.944	-0.0010005003335835	0.0092	0.9154	53386	77258	58749.13
7163253	chr18	rs2581732	77252158	A	G	0.462	0.463	0.942	0.0033045340083004	0.0089	0.7127	53386	77258	58749.13
7169249	chr18	rs2581731	77252234	A	G	0.371	0.371	0.942	-0.0008003201707691	0.0092	0.9278	53386	77258	58749.13
7161280	chr18	rs428324	77253338	C	T	0.408	0.407	0.871	-0.0005001250416822	0.0094	0.9583	53386	77258	58749.13
7167305	chr18	rs411056	77253756	C	T	0.851	0.855	0.88	-0.0016012813669738	0.013	0.9048	53386	77258	58749.13
7161925	chr18	rs454854	77253866	G	C	0.314	0.314	0.966	-0.0040983869261633	0.0094	0.6629	53386	77258	58749.13
7178011	chr18	rs1660155	77255952	A	C	0.294	0.294	0.993	-0.0012007205765188	0.0095	0.9012	53386	77258	58749.13
7165252	chr18	rs1660154	77256062	C	T	0.294	0.294	0.993	-0.0012007205765188	0.0095	0.9021	53386	77258	58749.13
7177226	chr18	rs62096906	77256499	A	G	0.932	0.933	0.839	-0.0068030886197391	0.0187	0.7175	53386	77258	58749.13
7178129	chr18	rs1667676	77256620	T	C	0.217	0.217	0.989	-0.007296555232638	0.0105	0.4896	53386	77258	58749.13
7175247	chr18	rs1660153	77256941	C	G	0.294	0.294	0.993	-0.0012007205765188	0.0095	0.9031	53386	77258	58749.13
7161919	chr18	rs1660152	77256972	C	G	0.294	0.294	0.993	-0.0009004052431641	0.0095	0.9206	53386	77258	58749.13
7164471	chr18	rs409329	77257403	G	A	0.215	0.215	0.992	-0.0067024110596754	0.0105	0.5208	53386	77258	58749.13
7179452	chr18	rs371010	77257541	A	G	0.882	0.884	0.877	0.0060019521956343	0.0143	0.6759	53386	77258	58749.13
7159051	chr18	rs1667679	77258291	T	G	0.294	0.294	0.993	-0.001300845733048	0.0095	0.8948	53386	77258	58749.13
7166995	chr18	rs1667682	77258581	T	C	0.215	0.215	0.993	-0.0069037763167944	0.0105	0.5134	53386	77258	58749.13
7168753	chr18	rs432328	77259619	C	G	0.294	0.294	0.992	-0.0014009809156281	0.0095	0.8829	53386	77258	58749.13
7166632	chr18	rs1667683	77261727	A	G	0.293	0.294	0.991	-0.0017014466397575	0.0095	0.8575	53386	77258	58749.13
7175420	chr18	rs1660151	77263156	C	G	0.214	0.214	0.991	-0.0078003437327339	0.0105	0.4615	53386	77258	58749.13
7159050	chr18	rs1660150	77264442	C	T	0.291	0.292	0.99	-0.0018016219466282	0.0095	0.8533	53386	77258	58749.13
7171827	chr18	rs1660149	77264539	G	A	0.214	0.215	0.99	-0.0081027387031859	0.0105	0.4392	53386	77258	58749.13
7168791	chr18	rs1660148	77264649	A	G	0.214	0.215	0.99	-0.0083043861636152	0.0105	0.4323	53386	77258	58749.13
7169733	chr18	rs1660147	77264653	C	T	0.293	0.294	0.991	-0.0023026490626755	0.0095	0.809	53386	77258	58749.13
7169419	chr18	rs1667707	77265886	A	G	0.181	0.182	0.923	-0.0170037478161859	0.0116	0.1445	53386	77258	58749.13
7182008	chr18	rs1660144	77266527	G	A	0.292	0.292	0.991	-0.0024028846163103	0.0095	0.8044	53386	77258	58749.13
7168257	chr18	rs1660143	77266757	G	A	0.292	0.293	0.991	-0.0030045090202987	0.0095	0.7535	53386	77258	58749.13
7164490	chr18	rs1542252	77266982	A	G	0.213	0.214	0.99	-0.0085968472255182	0.0106	0.4161	53386	77258	58749.13
7181915	chr18	rs1660142	77267687	A	G	0.213	0.213	0.99	-0.008395140788382	0.0106	0.4274	53386	77258	58749.13
7166860	chr18	rs1660141	77267690	C	G	0.213	0.213	0.99	-0.0084959889212643	0.0106	0.4199	53386	77258	58749.13
7165503	chr18	rs1078633	77268510	T	G	0.215	0.215	0.99	-0.0087985943563496	0.0105	0.4051	53386	77258	58749.13
7162155	chr18	rs1078634	77268694	T	C	0.216	0.216	0.989	-0.0092022107647994	0.0105	0.3831	53386	77258	58749.13
7158340	chr18	rs372741	77269289	G	A	0.295	0.295	0.984	-0.002002002670673	0.0095	0.8338	53386	77258	58749.13
7162811	chr18	rs1660139	77270698	C	T	0.295	0.295	0.981	-0.0019018072895963	0.0095	0.839	53386	77258	58749.13
7166134	chr18	rs75546700	77271091	A	G	0.955	0.957	0.841	-0.0114047880634385	0.0228	0.6174	53386	77258	58749.13
7159344	chr18	rs440085	77271138	A	G	0.214	0.214	0.986	-0.0083043861636152	0.0106	0.432	53386	77258	58749.13
7156013	chr18	rs74450512	77271311	C	G	0.969	0.969	0.743	0.0407963941925694	0.0294	0.1647	53386	77258	58749.13
7163245	chr18	rs1667709	77271988	C	T	0.295	0.295	0.976	-0.001501126126267	0.0095	0.8721	53386	77258	58749.13
7176043	chr18	rs1660137	77272024	G	A	0.295	0.295	0.976	-0.0017014466397575	0.0095	0.8572	53386	77258	58749.13
7179179	chr18	rs1660136	77272636	T	C	0.213	0.214	0.977	-0.0084959889212643	0.0106	0.4215	53386	77258	58749.13
7157249	chr18	rs28627209	77273178	G	A	0.954	0.955	0.834	-0.0107980900995126	0.0227	0.6353	53386	77258	58749.13
7173102	chr18	rs2581726	77273325	C	T	0.34	0.339	0.943	-0.000200020002667	0.0094	0.987	53386	77258	58749.13
7157660	chr18	rs1667701	77273641	C	G	0.215	0.215	0.969	-0.0088994831870327	0.0106	0.4043	53386	77258	58749.13
7160550	chr18	rs1667702	77273646	G	A	0.215	0.215	0.969	-0.0087985943563496	0.0106	0.4073	53386	77258	58749.13
7168637	chr18	rs838055	77273658	G	C	0.215	0.216	0.967	-0.0088994831870327	0.0106	0.4023	53386	77258	58749.13
7166326	chr18	rs838053	77274445	C	T	0.882	0.884	0.863	0.0025966258472659	0.0145	0.8596	53386	77258	58749.13
7160988	chr18	rs113507668	77275049	A	G	0.944	0.943	0.735	0.0	0.0218	0.9998	53386	77258	58749.13
7177087	chr18	rs28520665	77275766	T	C	0.754	0.758	0.795	-0.0008003201707691	0.0113	0.9432	53386	77258	58749.13
7158129	chr18	rs446628	77275789	T	C	0.374	0.373	0.8	0.0002999550089979	0.01	0.9774	53386	77258	58749.13
7159293	chr18	rs117694679	77276168	G	A	0.824	0.822	0.793	-0.0087985943563496	0.0127	0.4891	53386	77258	58749.13
7182182	chr18	rs177820	77276964	A	G	0.639	0.639	0.906	0.012096540947233	0.0094	0.1986	53386	77258	58749.13
7167704	chr18	rs12958819	77277405	G	A	0.793	0.791	0.807	0.0063001125484799	0.0118	0.5912	53386	77258	58749.13
7181242	chr18	rs3826572	77277474	G	A	0.519	0.52	0.825	0.0072039888485025	0.0095	0.4483	53386	77258	58749.13
7165877	chr18	rs6506773	77277707	G	A	0.938	0.939	0.903	-0.0340015566760147	0.0189	0.07141	53386	77258	58749.13
7177009	chr18	rs12959273	77277719	G	A	0.632	0.63	0.906	0.0008995952428359	0.0094	0.9258	53386	77258	58749.13
7159964	chr18	rs74726111	77277850	T	C	0.906	0.905	0.791	0.0158044491449436	0.0165	0.34	53386	77258	58749.13
7181512	chr18	rs77409324	77278268	C	T	0.914	0.914	0.778	0.0133998200630165	0.0174	0.4401	53386	77258	58749.13
7161046	chr18	rs57944523	77278437	G	A	0.932	0.933	0.764	-0.0174005146801673	0.0197	0.3782	53386	77258	58749.13
7179636	chr18	rs3786221	77278807	G	A	0.871	0.873	0.82	-0.0264979913062283	0.0143	0.06308	53386	77258	58749.13
7162005	chr18	rs3786222	77278819	T	C	0.87	0.872	0.818	-0.0275048131221902	0.0143	0.05397	53386	77258	58749.13
7163735	chr18	rs55986020	77278828	G	A	0.941	0.942	0.895	-0.0358966439977618	0.0195	0.06517	53386	77258	58749.13
7155828	chr18	rs55675563	77278946	C	A	0.871	0.873	0.82	-0.0272992569378225	0.0143	0.0557	53386	77258	58749.13
7159378	chr18	rs56116621	77279166	A	G	0.87	0.872	0.82	-0.0271040176920589	0.0142	0.05695	53386	77258	58749.13
7153725	chr18	rs56277523	77279412	A	C	0.933	0.934	0.763	-0.0168003386783461	0.0199	0.3976	53386	77258	58749.13
7164899	chr18	rs56096604	77279413	G	C	0.933	0.934	0.763	-0.0168003386783461	0.0199	0.3978	53386	77258	58749.13
7174875	chr18	rs2044750	77279750	G	A	0.57	0.567	0.885	0.0055048206344449	0.0092	0.5494	53386	77258	58749.13
7167274	chr18	rs77961666	77279841	G	A	0.941	0.942	0.904	-0.0355028330426552	0.0194	0.06761	53386	77258	58749.13
7174865	chr18	rs79426764	77279921	G	A	0.936	0.937	0.754	-0.019294956182969	0.0205	0.3455	53386	77258	58749.13
7164998	chr18	rs62096924	77279958	G	A	0.941	0.942	0.904	-0.0356997191343252	0.0194	0.0664	53386	77258	58749.13
7165235	chr18	rs76338108	77280063	C	T	0.936	0.936	0.751	-0.0176956485356892	0.0205	0.3871	53386	77258	58749.13
7154505	chr18	rs62096925	77280231	A	C	0.937	0.938	0.903	-0.0364046818937998	0.0189	0.05365	53386	77258	58749.13
7154883	chr18	rs76368826	77280480	G	A	0.938	0.939	0.906	-0.0355028330426552	0.0189	0.06041	53386	77258	58749.13
7163445	chr18	rs118097556	77280566	T	C	0.938	0.939	0.906	-0.0363009797263316	0.0189	0.05475	53386	77258	58749.13
7158506	chr18	rs11663132	77282341	G	A	0.938	0.939	0.907	-0.0361039752308815	0.0189	0.05609	53386	77258	58749.13
7178518	chr18	rs11663136	77282396	G	T	0.938	0.939	0.907	-0.0361972883118878	0.0189	0.05514	53386	77258	58749.13
7167912	chr18	rs11660906	77282558	T	C	0.938	0.939	0.907	-0.0360003042410416	0.0189	0.05672	53386	77258	58749.13
7168731	chr18	rs78063199	77283135	A	G	0.937	0.938	0.905	-0.0366951051877892	0.0188	0.05109	53386	77258	58749.13
7167328	chr18	rs75352804	77283136	A	G	0.937	0.938	0.905	-0.0364980230402006	0.0188	0.05258	53386	77258	58749.13
7164345	chr18	rs72993945	77284465	G	A	0.691	0.69	0.798	-0.0028039273327342	0.0104	0.7881	53386	77258	58749.13
7170400	chr18	rs56384153	77284520	C	T	0.952	0.953	0.845	-0.050504132173768	0.022	0.02153	53317	76982	58638.73
7165426	chr18	rs3894049	77284930	C	G	0.489	0.487	0.829	-0.0022024235552	0.0095	0.8168	53386	77258	58749.13
7167315	chr18	rs62096928	77285025	C	G	0.937	0.938	0.9	-0.0352956263947246	0.0188	0.06043	53386	77258	58749.13
7177708	chr18	rs838047	77285028	G	T	0.5	0.498	0.834	0.0003999200213268	0.0095	0.967	53386	77258	58749.13
7177312	chr18	rs11659316	77285046	G	A	0.937	0.938	0.9	-0.0355028330426552	0.0188	0.05925	53386	77258	58749.13
7181778	chr18	rs73973415	77285643	G	A	0.942	0.942	0.764	-0.009696862978864	0.0212	0.6486	53386	77258	58749.13
7164049	chr18	rs62096932	77286013	C	A	0.938	0.939	0.909	-0.0347985055426955	0.0188	0.06451	53317	76982	58638.73
7161501	chr18	rs112271390	77286039	A	G	0.938	0.939	0.909	-0.0352956263947246	0.0189	0.06266	53317	76982	58638.73
7182133	chr18	rs6506775	77286067	C	T	0.559	0.557	0.843	-0.000200020002667	0.0095	0.9846	53386	77258	58749.13
7173645	chr18	rs113510081	77286100	C	T	0.939	0.94	0.9	-0.0382004338153035	0.0192	0.04625	53317	76982	58638.73
7179778	chr18	rs113600401	77286111	A	G	0.94	0.941	0.896	-0.0364046818937998	0.0193	0.05936	53386	77258	58749.13
7178035	chr18	rs3786224	77286141	C	G	0.94	0.941	0.897	-0.0361972883118878	0.0193	0.06083	53386	77258	58749.13
7160770	chr18	rs79122149	77286167	T	C	0.939	0.94	0.907	-0.0340015566760147	0.019	0.07377	53386	77258	58749.13
7176108	chr18	rs9948543	77286303	G	A	0.501	0.499	0.841	-0.0021022080918702	0.0094	0.8216	53386	77258	58749.13
7155464	chr18	rs73481147	77286363	G	A	0.939	0.94	0.909	-0.0364980230402006	0.0191	0.05541	53386	77258	58749.13
7164896	chr18	rs113307402	77286377	C	G	0.94	0.94	0.907	-0.0375045865412751	0.0191	0.05011	53386	77258	58749.13
7181158	chr18	rs113398280	77286388	G	A	0.939	0.94	0.907	-0.0374007702544828	0.0191	0.05023	53386	77258	58749.13
7169348	chr18	rs73481148	77286406	T	G	0.939	0.94	0.91	-0.0355028330426552	0.0191	0.06249	53386	77258	58749.13
7156188	chr18	rs62096935	77287314	C	T	0.939	0.94	0.927	-0.0377018671840115	0.0189	0.04573	53317	76982	58638.73
7157360	chr18	rs451691	77287385	T	C	0.431	0.432	0.795	0.0022973590486834	0.0098	0.8139	53386	77258	58749.13
7159478	chr18	rs1052025	77287776	A	G	0.941	0.941	0.763	-0.0073972926304747	0.0211	0.7269	53386	77258	58749.13
7158152	chr18	rs11661539	77287796	C	T	0.938	0.939	0.937	-0.0406032684425478	0.0185	0.02876	53386	77258	58749.13
7167863	chr18	rs55973677	77288681	A	G	0.961	0.961	0.845	0.0063001125484799	0.0244	0.7976	53386	77258	58749.13
7180862	chr18	rs9518	77288806	T	C	0.803	0.804	0.912	-0.0145960053074092	0.0114	0.2032	53386	77258	58749.13
7162580	chr18	rs55941236	77289050	G	A	0.945	0.946	0.927	-0.0377953294954024	0.0198	0.05641	53317	76982	58638.73
7163367	chr18	rs62096945	77289595	G	A	0.942	0.943	0.928	-0.0396039865931634	0.0193	0.04021	53317	76982	58638.73
7179788	chr18	rs308526	77290026	T	C	0.431	0.432	0.818	0.001998002662673	0.0096	0.8356	53386	77258	58749.13
7176906	chr18	rs308527	77290109	T	C	0.59	0.591	0.807	-0.0014009809156281	0.0098	0.887	53386	77258	58749.13
7160320	chr18	rs308528	77290167	G	A	0.18	0.18	0.814	0.0045994064948955	0.0124	0.712	53386	77258	58749.13
7165204	chr18	rs11663968	77290177	G	C	0.942	0.943	0.925	-0.0396039865931634	0.0193	0.04064	53317	76982	58638.73
7164765	chr18	rs838050	77290302	G	T	0.708	0.711	0.8	-0.0012007205765188	0.0107	0.9136	53386	77258	58749.13
7179432	chr18	rs8090291	77290519	C	T	0.822	0.821	0.812	0.0093957216403621	0.0125	0.4524	53386	77258	58749.13
7172501	chr18	rs8090425	77290581	C	T	0.882	0.879	0.769	0.0371030879515023	0.0153	0.01523	53386	77258	58749.13
7160627	chr18	rs72618577	77290619	G	C	0.882	0.88	0.77	0.0368043345220483	0.0153	0.01596	53386	77258	58749.13
7172363	chr18	rs9956410	77290842	T	C	0.953	0.951	0.723	0.0379025370484673	0.024	0.1144	53386	77258	58749.13
7160643	chr18	rs9953974	77290876	A	G	0.879	0.878	0.767	0.0347974835421732	0.0152	0.02202	53386	77258	58749.13
7165976	chr18	rs12458485	77290926	C	T	0.883	0.881	0.768	0.0350002811846215	0.0154	0.02271	53386	77258	58749.13
7162681	chr18	rs372464	77291379	G	A	0.414	0.412	0.77	0.005703702916678	0.01	0.5708	53386	77258	58749.13
7180120	chr18	rs183374	77291418	G	A	0.561	0.565	0.796	-0.0069037763167944	0.0098	0.4783	53386	77258	58749.13
7158847	chr18	rs308529	77291751	T	C	0.236	0.237	0.743	-0.0217958123704574	0.0118	0.06486	53386	77258	58749.13
7161842	chr18	rs8095968	77292708	T	C	0.156	0.152	0.833	0.0061013488579762	0.0131	0.6405	53386	77258	58749.13
7162770	chr18	rs55952107	77293120	T	A	0.881	0.88	0.831	-0.0101008421794295	0.0146	0.4898	53386	77258	58749.13
7180019	chr18	rs79442075	77293147	C	G	0.886	0.884	0.829	-0.0055956263571598	0.0149	0.7083	53386	77258	58749.13
7169384	chr18	rs61464225	77293378	G	C	0.897	0.897	0.852	-0.0180010511095525	0.0154	0.2425	53386	77258	58749.13
7164993	chr18	rs73969943	77293422	G	A	0.897	0.897	0.852	-0.0182963622831166	0.0154	0.2326	53386	77258	58749.13
7181458	chr18	rs12968929	77293649	G	T	0.428	0.427	0.835	0.0060019521956343	0.0095	0.526	53386	77258	58749.13
7167358	chr18	rs2044749	77294710	T	C	0.892	0.892	0.858	-0.0217038334437866	0.015	0.1498	53386	77258	58749.13
7170625	chr18	rs2165294	77294783	C	T	0.889	0.89	0.859	-0.0238010101859522	0.0149	0.1091	53386	77258	58749.13
7177431	chr18	rs7232979	77294813	T	C	0.889	0.89	0.859	-0.0236986067778773	0.0149	0.1104	53386	77258	58749.13
7173558	chr18	rs59660071	77295244	A	T	0.89	0.89	0.864	-0.0222967349986103	0.0148	0.1325	53386	77258	58749.13
7178957	chr18	rs9952662	77295256	T	C	0.889	0.889	0.863	-0.023002541565316	0.0148	0.1208	53386	77258	58749.13
7177545	chr18	rs9961410	77295373	C	T	0.889	0.889	0.863	-0.0229002198863326	0.0148	0.1218	53386	77258	58749.13
7173129	chr18	rs9961524	77295464	C	T	0.889	0.889	0.863	-0.023002541565316	0.0148	0.1203	53386	77258	58749.13
7168616	chr18	rs11877133	77296105	G	A	0.243	0.242	0.875	-0.0034961042567088	0.0108	0.7434	53386	77258	58749.13
7167185	chr18	rs9676139	77296622	C	T	0.375	0.375	0.904	0.004101577021075	0.0093	0.6583	53386	77258	58749.13
7171314	chr18	rs2581735	77296773	C	A	0.0391	0.0397	0.826	-0.0071958279818024	0.0243	0.7659	53386	77258	58749.13
7163447	chr18	rs4799062	77299280	G	A	0.962	0.962	0.89	0.0179970767016546	0.024	0.4541	53386	77258	58749.13
7179521	chr18	rs2362923	77300035	G	T	0.355	0.355	0.941	0.0008995952428359	0.0093	0.9223	53386	77258	58749.13
7174461	chr18	rs34647994	77300296	G	T	0.356	0.356	0.942	0.0009995003330834	0.0092	0.9153	53386	77258	58749.13
7173866	chr18	rs838043	77300550	G	T	0.329	0.328	0.95	0.0006997551142732	0.0094	0.9438	53386	77258	58749.13
7170882	chr18	rs838044	77300563	C	T	0.329	0.328	0.95	0.0004998750416509	0.0094	0.9557	53386	77258	58749.13
7162930	chr18	rs838045	77300799	A	G	0.328	0.328	0.95	0.0005998200719675	0.0094	0.9527	53386	77258	58749.13
7155260	chr18	rs838046	77301142	T	C	0.328	0.327	0.951	0.0009995003330834	0.0094	0.9128	53386	77258	58749.13
7170498	chr18	rs1097782	77301648	T	C	0.349	0.349	0.954	-0.000200020002667	0.0092	0.979	53386	77258	58749.13
7172136	chr18	rs2596604	77303476	G	T	0.349	0.349	0.959	-0.0003000450090019	0.0092	0.9708	53386	77258	58749.13
7183225	chr18	rs7233541	77303597	T	C	0.892	0.891	0.891	-0.0194988734340555	0.0147	0.1845	53386	77258	58749.13
7178844	chr18	rs1660131	77304745	C	A	0.327	0.327	0.962	0.001598721363697	0.0093	0.8639	53386	77258	58749.13
7174645	chr18	rs12958236	77305823	T	C	0.34	0.339	0.96	0.001598721363697	0.0093	0.86	53386	77258	58749.13
7173689	chr18	rs1660130	77305835	T	C	0.34	0.34	0.96	0.0022973590486834	0.0093	0.8068	53386	77258	58749.13
7165003	chr18	rs12954491	77305852	A	G	0.335	0.334	0.963	0.0012991557316201	0.0093	0.89	53386	77258	58749.13
7156583	chr18	rs61746884	77306934	C	T	0.966	0.966	0.709	-0.0146974807605841	0.0283	0.6045	53386	77258	58749.13
7178134	chr18	rs398788	77307058	G	C	0.343	0.343	0.982	0.0003999200213268	0.0091	0.961	53386	77258	58749.13
7163198	chr18	rs380833	77307206	G	T	0.343	0.343	0.982	0.0002999550089979	0.0091	0.9755	53386	77258	58749.13
7153640	chr18	rs366085	77307244	A	G	0.338	0.337	0.978	0.0022973590486834	0.0092	0.8064	53386	77258	58749.13
7161664	chr18	rs438222	77307274	G	A	0.338	0.338	0.978	0.0023971245997214	0.0092	0.7964	53386	77258	58749.13
7179840	chr18	rs383068	77307368	T	C	0.342	0.342	0.984	0.0004998750416509	0.0091	0.9554	53386	77258	58749.13
7157189	chr18	rs68725	77307429	G	C	0.342	0.342	0.984	0.0006997551142732	0.0091	0.9428	53386	77258	58749.13
7176689	chr18	rs1660127	77307746	G	A	0.348	0.348	0.976	0.0007996801705642	0.0091	0.9276	53386	77258	58749.13
7168299	chr18	rs1107571	77307997	A	G	0.347	0.346	0.977	0.0016985566355815	0.0091	0.8523	53386	77258	58749.13
7167007	chr18	rs79201609	77308362	G	A	0.948	0.947	0.855	0.0049974917102918	0.021	0.8133	53386	77258	58749.13
7178521	chr18	rs79750248	77308434	G	A	0.954	0.952	0.768	0.0495993604912842	0.0232	0.0326	53386	77258	58749.13
7172509	chr18	rs56405266	77308471	G	A	0.903	0.901	0.703	0.0161980995687726	0.0174	0.3524	53386	77258	58749.13
7160676	chr18	rs1107572	77308712	A	G	0.327	0.326	0.979	0.0020977980821461	0.0093	0.8192	53386	77258	58749.13
7171822	chr18	rs4799064	77312251	C	T	0.665	0.666	0.971	-0.0033957590691798	0.0092	0.7116	53386	77258	58749.13
7158397	chr18	rs117945147	77312275	G	A	0.985	0.985	0.795	0.0275957115907991	0.0421	0.5128	48637	66889	53115.76
7162703	chr18	rs1667693	77312543	A	C	0.333	0.333	0.981	0.001598721363697	0.0092	0.8657	53386	77258	58749.13
7169296	chr18	rs445605	77312681	G	A	0.363	0.363	0.938	0.0025966258472659	0.0092	0.7805	53386	77258	58749.13
7171112	chr18	rs3892462	77312711	C	T	0.878	0.88	0.926	-0.002002002670673	0.0138	0.887	53386	77258	58749.13
7162923	chr18	rs449183	77312779	C	T	0.345	0.345	0.971	0.0007996801705642	0.0092	0.9283	53386	77258	58749.13
7180166	chr18	rs694732	77312809	G	A	0.361	0.361	0.974	-0.0006001800720324	0.0091	0.9464	53386	77258	58749.13
7179059	chr18	rs546316	77313459	T	C	0.334	0.333	0.983	0.0018981972830802	0.0092	0.8379	53386	77258	58749.13
7170640	chr18	rs655965	77313574	C	T	0.355	0.355	0.985	0.0006997551142732	0.0091	0.9382	53386	77258	58749.13
7170573	chr18	rs547298	77313586	T	G	0.334	0.333	0.983	0.0017983819413794	0.0092	0.8443	53386	77258	58749.13
7182617	chr18	rs383074	77314392	G	A	0.356	0.356	0.983	0.0003999200213268	0.0091	0.9608	53386	77258	58749.13
7159217	chr18	rs370365	77315562	C	T	0.361	0.362	0.981	-0.0009004052431641	0.009	0.9234	53386	77258	58749.13
7164370	chr18	rs427046	77315924	A	G	0.147	0.148	0.938	0.0085037404912207	0.0125	0.4983	53386	77258	58749.13
7154091	chr18	rs9989590	77315925	A	C	0.79	0.79	0.953	0.0050969882578437	0.0109	0.6377	53386	77258	58749.13
7160486	chr18	rs72995917	77316975	G	T	0.875	0.877	0.933	-0.0017014466397575	0.0136	0.8996	53386	77258	58749.13
7162320	chr18	rs72995919	77316989	G	C	0.891	0.891	0.907	-0.0197028322758684	0.0146	0.1758	53386	77258	58749.13
7164407	chr18	rs34678060	77317737	G	A	0.819	0.82	0.974	0.0014988761237359	0.0114	0.8974	53386	77258	58749.13
7177224	chr18	rs637538	77318375	C	T	0.358	0.359	0.986	-0.0007002451143934	0.009	0.9384	53386	77258	58749.13
7155139	chr18	rs308531	77318730	A	G	0.358	0.359	0.987	-0.0005001250416822	0.009	0.9602	53386	77258	58749.13
7178988	chr18	rs7228333	77318864	C	T	0.831	0.832	0.953	0.0036034995896235	0.0118	0.7592	53386	77258	58749.13
7172644	chr18	rs7227502	77319110	G	A	0.819	0.82	0.977	0.001998002662673	0.0113	0.8603	53386	77258	58749.13
7176574	chr18	rs72995987	77319567	G	C	0.819	0.82	0.979	0.0014988761237359	0.0113	0.8974	53386	77258	58749.13
7157752	chr18	rs58819212	77319901	T	C	0.819	0.82	0.98	0.0013990209137074	0.0113	0.9014	53386	77258	58749.13
7172293	chr18	rs838052	77321461	A	G	0.343	0.343	0.986	-0.0014009809156281	0.0091	0.8741	53386	77258	58749.13
7177103	chr18	rs7238981	77321558	G	A	0.818	0.819	0.986	0.0037031349243813	0.0113	0.7416	53386	77258	58749.13
7180224	chr18	rs7233804	77321874	G	A	0.818	0.819	0.987	0.0036034995896235	0.0112	0.7505	53386	77258	58749.13
7159273	chr18	rs72995991	77321945	C	T	0.874	0.876	0.94	-0.0001000050003333	0.0135	0.9966	53386	77258	58749.13
7156171	chr18	rs12327286	77322146	A	G	0.833	0.835	0.981	0.0013990209137074	0.0117	0.9043	53386	77258	58749.13
7168114	chr18	rs430544	77322227	C	A	0.361	0.361	0.997	-0.0027036515743148	0.009	0.7668	53386	77258	58749.13
7164026	chr18	rs2885543	77322395	G	C	0.796	0.795	0.971	0.0093957216403621	0.0109	0.3874	53386	77258	58749.13
7175017	chr18	rs433257	77322398	A	G	0.155	0.155	0.958	0.0082954970241069	0.0122	0.4945	53386	77258	58749.13
7172775	chr18	rs2362577	77322626	G	A	0.818	0.819	0.979	0.004001981379298	0.0113	0.726	53386	77258	58749.13
7168109	chr18	rs1099398	77322812	A	G	0.162	0.163	0.966	0.0013990209137074	0.0119	0.9036	53386	77258	58749.13
7178933	chr18	rs2460393	77324608	G	A	0.351	0.351	0.972	-0.0025031302181184	0.0091	0.7816	53386	77258	58749.13
7158047	chr18	rs473060	77324870	C	T	0.484	0.487	0.852	-0.0111013930711739	0.0094	0.2342	53386	77258	58749.13
7175310	chr18	rs626281	77325150	A	T	0.354	0.354	0.958	-0.0032954239497972	0.0092	0.7203	53386	77258	58749.13
7161636	chr18	rs7233024	77325446	C	A	0.893	0.894	0.906	-0.0136020904182857	0.0147	0.3548	53386	77258	58749.13
7164464	chr18	rs3852838	77325765	G	A	0.827	0.827	0.871	0.0168964476597299	0.0123	0.1669	53386	77258	58749.13
7179208	chr18	rs4799065	77326207	G	C	0.864	0.864	0.884	0.0184978548821194	0.0134	0.1678	53386	77258	58749.13
7180247	chr18	rs67186433	77326275	G	A	0.61	0.607	0.814	0.0108014536938559	0.0098	0.2699	53386	77258	58749.13
7181031	chr18	rs3852839	77326536	G	C	0.975	0.974	0.878	0.0218006299588528	0.0293	0.4573	53141	76086	58344.24
7155369	chr18	rs3852840	77326759	G	A	0.916	0.915	0.921	0.0277027118389473	0.0162	0.08693	53386	77258	58749.13
7163325	chr18	rs4799066	77326907	G	A	0.849	0.85	0.946	0.0172012073197748	0.0124	0.1647	53386	77258	58749.13
7162009	chr18	rs582259	77328026	A	G	0.227	0.224	0.927	0.0251998010217421	0.0107	0.0184	53386	77258	58749.13
7153561	chr18	rs34542194	77328671	C	G	0.914	0.914	0.918	0.0274011363479391	0.0161	0.08851	53386	77258	58749.13
7154262	chr18	rs12458577	77329411	T	G	0.849	0.85	0.954	0.0187039847937718	0.0124	0.1302	53386	77258	58749.13
7156735	chr18	rs62099488	77330123	T	G	0.396	0.393	0.95	0.0080971295874548	0.009	0.3684	53386	77258	58749.13
7154884	chr18	rs12967912	77330385	G	A	0.932	0.932	0.909	0.025297307774162	0.018	0.1588	53386	77258	58749.13
7153516	chr18	rs626077	77330652	C	T	0.397	0.394	0.952	0.0077002766261879	0.009	0.3955	53386	77258	58749.13
7164996	chr18	rs34787266	77330955	C	T	0.932	0.931	0.909	0.0242046886968174	0.0179	0.1766	53386	77258	58749.13
7171158	chr18	rs612927	77331307	G	A	0.481	0.48	0.96	-0.001100605444033	0.0088	0.8981	53386	77258	58749.13
7166580	chr18	rs496429	77331684	G	A	0.481	0.48	0.963	-0.0008003201707691	0.0088	0.9291	53386	77258	58749.13
7168595	chr18	rs610212	77331919	G	T	0.481	0.479	0.964	-0.0007002451143934	0.0088	0.9376	53386	77258	58749.13
7179503	chr18	rs34499913	77332170	C	T	0.932	0.931	0.912	0.0242046886968174	0.0179	0.1758	53386	77258	58749.13
7161766	chr18	rs2460395	77332718	A	G	0.0261	0.0261	0.829	-0.0033957590691798	0.0296	0.9098	53386	77258	58749.13
7163297	chr18	rs3894048	77333400	A	G	0.932	0.931	0.912	0.0234039777790161	0.0179	0.1905	53386	77258	58749.13
7163439	chr18	rs581896	77333593	T	G	0.396	0.393	0.965	0.0075017910703226	0.009	0.4039	53386	77258	58749.13
7182647	chr18	rs523027	77334401	C	A	0.481	0.479	0.964	-0.0008003201707691	0.0088	0.9272	53386	77258	58749.13
7157017	chr18	rs35239940	77334484	C	T	0.932	0.931	0.912	0.0228958774769045	0.0179	0.2012	53386	77258	58749.13
7180016	chr18	rs34971330	77334492	C	T	0.932	0.931	0.912	0.023003381764963	0.0179	0.1997	53386	77258	58749.13
7176679	chr18	rs12967042	77335051	C	T	0.932	0.931	0.912	0.0225048553400694	0.0179	0.2085	53386	77258	58749.13
7162988	chr18	rs660328	77335535	G	A	0.481	0.479	0.965	-0.0010005003335835	0.0088	0.9098	53386	77258	58749.13
7163796	chr18	rs645860	77336478	G	A	0.461	0.459	0.962	0.0011992805754821	0.0088	0.894	53386	77258	58749.13
7155134	chr18	rs475857	77336718	G	C	0.46	0.458	0.961	0.0014988761237359	0.0088	0.8614	53386	77258	58749.13
7182526	chr18	rs4799067	77336836	C	T	0.843	0.843	0.972	0.0189983824093147	0.012	0.1147	53386	77258	58749.13
7181900	chr18	rs632500	77337180	C	G	0.251	0.248	0.93	0.025696986087186	0.0103	0.01284	53386	77258	58749.13
7172928	chr18	rs57178438	77337508	G	A	0.83	0.829	0.964	0.021898468701116	0.0117	0.06102	53386	77258	58749.13
7170244	chr18	rs35996482	77337547	G	C	0.745	0.745	0.951	0.0251998010217421	0.0102	0.01336	53386	77258	58749.13
7172851	chr18	rs8091467	77337910	A	G	0.864	0.864	0.932	0.0207041815582916	0.0131	0.1129	53386	77258	58749.13
7159601	chr18	rs598680	77338765	A	G	0.226	0.224	0.965	0.0251998010217421	0.0105	0.01653	53386	77258	58749.13
7181837	chr18	rs4798908	77338947	G	C	0.881	0.882	0.936	0.0226026252094292	0.0139	0.1029	53386	77258	58749.13
7169829	chr18	rs4799068	77339008	C	T	0.881	0.882	0.935	0.022299507494767	0.0139	0.1081	53386	77258	58749.13
7179344	chr18	rs540110	77339086	G	A	0.45	0.447	0.942	-0.0005001250416822	0.0089	0.952	53386	77258	58749.13
7154454	chr18	rs695080	77339562	C	T	0.448	0.446	0.944	0.0001999800026662	0.0089	0.9858	53386	77258	58749.13
7164449	chr18	rs614569	77340427	T	C	0.226	0.224	0.969	0.0250047589895661	0.0105	0.01684	53386	77258	58749.13
7180907	chr18	rs3915810	77340512	G	A	0.881	0.881	0.93	0.0226026252094292	0.0139	0.1024	53386	77258	58749.13
7163168	chr18	rs4294879	77340637	T	C	0.879	0.88	0.926	0.0250047589895661	0.0138	0.07098	53386	77258	58749.13
7156738	chr18	rs616830	77340938	C	T	0.365	0.363	0.943	0.0055048206344449	0.0092	0.5493	53386	77258	58749.13
7169026	chr18	rs628384	77341160	C	T	0.238	0.234	0.946	0.0287040681283552	0.0104	0.005875	53386	77258	58749.13
7182780	chr18	rs8088755	77341187	C	T	0.881	0.882	0.927	0.0221038989069263	0.0139	0.1122	53386	77258	58749.13
7162427	chr18	rs491243	77341188	A	G	0.237	0.233	0.945	0.029296631955588	0.0104	0.005071	53386	77258	58749.13
7160295	chr18	rs36011838	77342556	A	G	0.934	0.934	0.907	0.0187039847937718	0.0183	0.3064	53386	77258	58749.13
7176900	chr18	rs4798909	77342658	T	C	0.861	0.861	0.916	0.0263010744193707	0.0131	0.04496	53386	77258	58749.13
7167666	chr18	rs485246	77342731	A	G	0.448	0.446	0.934	-0.0008003201707691	0.009	0.9311	53386	77258	58749.13
7167696	chr18	rs485189	77342751	A	G	0.448	0.446	0.934	-0.0008003201707691	0.009	0.9286	53386	77258	58749.13
7154560	chr18	rs484227	77342862	A	G	0.365	0.363	0.934	0.0051964749068174	0.0093	0.573	53386	77258	58749.13
7157617	chr18	rs662743	77342904	A	G	0.226	0.224	0.949	0.0246048038572487	0.0106	0.02003	53386	77258	58749.13
7176712	chr18	rs55869625	77342909	C	T	0.915	0.913	0.713	0.0108014536938559	0.0184	0.5548	53386	77258	58749.13
7176852	chr18	rs663145	77342956	T	G	0.448	0.446	0.932	-0.0009004052431641	0.009	0.9181	53386	77258	58749.13
7165829	chr18	rs663207	77343011	C	T	0.365	0.363	0.932	0.0051964749068174	0.0093	0.575	53386	77258	58749.13
7158212	chr18	rs12605781	77343164	T	C	0.934	0.934	0.906	0.0200967016991224	0.0182	0.2697	53386	77258	58749.13
7182715	chr18	rs61389441	77343198	G	A	0.88	0.881	0.912	0.0235993322503244	0.014	0.09131	53386	77258	58749.13
7180333	chr18	rs12963877	77343763	C	T	0.792	0.795	0.914	-0.0242004837056584	0.0111	0.0297	53386	77258	58749.13
7179806	chr18	rs2439343	77343855	G	A	0.424	0.422	0.886	-0.0027036515743148	0.0093	0.7749	53386	77258	58749.13
7165745	chr18	rs2460396	77343875	C	A	0.179	0.176	0.879	0.0270021387025708	0.012	0.02494	53386	77258	58749.13
7170518	chr18	rs66729512	77344254	G	A	0.862	0.862	0.904	0.027799974857679	0.0132	0.03585	53386	77258	58749.13
7166735	chr18	rs61521145	77344413	C	T	0.882	0.883	0.907	0.0259016375226531	0.0141	0.06696	53386	77258	58749.13
7175571	chr18	rs58404898	77344544	C	T	0.863	0.863	0.903	0.0267977123853779	0.0133	0.04301	53386	77258	58749.13
7158600	chr18	rs60861881	77344566	T	C	0.862	0.862	0.903	0.0278972284172359	0.0132	0.03515	53386	77258	58749.13
7172798	chr18	rs694661	77344626	T	C	0.251	0.248	0.923	0.0288983900426488	0.0104	0.005293	53386	77258	58749.13
7172419	chr18	rs576196	77344723	T	C	0.247	0.244	0.919	0.0312951579807101	0.0105	0.002827	53386	77258	58749.13
7177381	chr18	rs66663217	77344787	C	T	0.863	0.863	0.901	0.0269047980491434	0.0133	0.04287	53386	77258	58749.13
7159636	chr18	rs73477225	77346222	T	C	0.779	0.779	0.904	0.0275957115907991	0.011	0.01208	53386	77258	58749.13
7178490	chr18	rs515754	77346682	G	A	0.476	0.474	0.916	0.0023971245997214	0.009	0.794	53386	77258	58749.13
7175172	chr18	rs7231293	77346768	G	A	0.864	0.864	0.895	0.0273038345273452	0.0134	0.04096	53386	77258	58749.13
7169307	chr18	rs62099495	77347063	A	G	0.913	0.912	0.872	0.0200967016991224	0.0163	0.2197	53386	77258	58749.13
7167919	chr18	rs36103192	77347166	A	G	0.903	0.903	0.84	0.0190964956909883	0.0159	0.2298	53386	77258	58749.13
7154277	chr18	rs59416644	77347743	C	T	0.94	0.938	0.679	0.0443995872966845	0.0221	0.04386	53386	77258	58749.13
7154621	chr18	rs3786225	77347877	C	T	0.721	0.718	0.79	0.0165030720990143	0.0108	0.1265	53386	77258	58749.13
7168144	chr18	rs12456186	77348020	G	A	0.819	0.821	0.866	-0.0213972981080803	0.0121	0.07691	53386	77258	58749.13
7166816	chr18	rs508151	77348962	G	A	0.498	0.494	0.946	0.0118001041157506	0.0089	0.183	53386	77258	58749.13
7177178	chr18	rs72999761	77348980	G	A	0.967	0.967	0.739	0.0038027603329278	0.0283	0.8926	53316	77188	58679.13
7161376	chr18	rs507219	77349075	A	G	0.497	0.493	0.946	0.013202462677756	0.0089	0.1367	53386	77258	58749.13
7154280	chr18	rs74567370	77349194	G	A	0.97	0.97	0.864	-0.0019018072895963	0.0272	0.9438	53316	77188	58679.13
7170220	chr18	rs58306531	77349328	G	A	0.868	0.87	0.846	0.0103957761821204	0.014	0.4588	53386	77258	58749.13
7161713	chr18	rs3848474	77349635	G	A	0.566	0.571	0.941	-0.0145960053074092	0.009	0.1026	53386	77258	58749.13
7156386	chr18	rs4465664	77349874	A	G	0.302	0.299	0.889	0.0239996896478807	0.01	0.01613	53386	77258	58749.13
7181073	chr18	rs77921915	77349964	C	T	0.97	0.97	0.863	-0.001300845733048	0.0272	0.9623	53316	77188	58679.13
7174721	chr18	rs2363124	77350092	T	G	0.45	0.445	0.938	0.014504302202808	0.0089	0.1052	53386	77258	58749.13
7174962	chr18	rs59175970	77350108	C	T	0.868	0.87	0.844	0.0090984829852593	0.014	0.5171	53386	77258	58749.13
7159517	chr18	rs605190	77350541	C	T	0.451	0.446	0.935	0.014504302202808	0.009	0.106	53386	77258	58749.13
7176493	chr18	rs11662444	77350884	T	C	0.868	0.87	0.841	0.0088011559530687	0.014	0.5278	53386	77258	58749.13
7175332	chr18	rs72999765	77351204	G	A	0.875	0.877	0.839	0.00730326611012	0.0144	0.6095	53386	77258	58749.13
7180492	chr18	rs4021815	77351355	T	C	0.489	0.485	0.941	0.0143958802837323	0.0089	0.1059	53386	77258	58749.13
7169064	chr18	rs4239344	77351572	T	C	0.0696	0.0685	0.813	0.0168964476597299	0.019	0.3742	53386	77258	58749.13
7166267	chr18	rs511076	77352500	A	C	0.473	0.468	0.932	0.0146028573839336	0.0089	0.1033	53386	77258	58749.13
7158351	chr18	rs4566248	77352779	G	A	0.738	0.74	0.871	-0.0222967349986103	0.0105	0.03444	53386	77258	58749.13
7182736	chr18	rs4633788	77352814	A	G	0.458	0.453	0.924	0.0147999386115992	0.009	0.1002	53386	77258	58749.13
7176248	chr18	rs11661895	77353626	G	C	0.875	0.878	0.832	0.0082954970241069	0.0144	0.5662	53386	77258	58749.13
7158153	chr18	rs72999773	77354493	G	A	0.877	0.879	0.829	0.0103957761821204	0.0146	0.4744	53386	77258	58749.13
7174716	chr18	rs660749	77356003	T	C	0.596	0.59	0.827	0.0204004877576787	0.0097	0.03494	53386	77258	58749.13
7161332	chr18	rs73969980	77356710	C	T	0.9	0.901	0.784	0.0187039847937718	0.0164	0.2555	53386	77258	58749.13
7166402	chr18	rs595953	77358665	C	T	0.56	0.556	0.812	0.0243022925229648	0.0097	0.01208	53386	77258	58749.13
7174782	chr18	rs595983	77358688	C	G	0.28	0.279	0.829	0.0080971295874548	0.0106	0.4455	53386	77258	58749.13
7167970	chr18	rs753046	77358898	A	C	0.367	0.363	0.823	0.0223972974420383	0.0099	0.02375	53386	77258	58749.13
7179348	chr18	rs748938	77359494	G	A	0.857	0.859	0.866	0.0058031292269501	0.0133	0.6649	53386	77258	58749.13
7173220	chr18	rs3848477	77359731	A	G	0.856	0.858	0.857	0.0067968490002727	0.0133	0.6091	53386	77258	58749.13
7153837	chr18	rs72999781	77360318	C	T	0.886	0.885	0.799	-0.0054045784588597	0.0152	0.7217	53386	77258	58749.13
7154360	chr18	rs624214	77360334	T	C	0.691	0.691	0.812	-0.0071958279818024	0.0104	0.4885	53386	77258	58749.13
7176023	chr18	rs8096490	77360657	A	G	0.734	0.731	0.798	0.0126002819757385	0.011	0.2485	53386	77258	58749.13
7170006	chr18	rs56352123	77361085	C	G	0.764	0.761	0.804	0.0133011462391285	0.0113	0.2404	53386	77258	58749.13
7164882	chr18	rs1660179	77361158	T	A	0.523	0.527	0.812	-0.017502275136142	0.0096	0.06904	53386	77258	58749.13
7168321	chr18	rs55781615	77361400	G	A	0.764	0.761	0.805	0.0133998200630165	0.0113	0.2355	53386	77258	58749.13
7160947	chr18	rs55809163	77361498	G	A	0.764	0.761	0.806	0.0133011462391285	0.0113	0.2405	53386	77258	58749.13
7161262	chr18	rs72999788	77361576	C	T	0.887	0.886	0.827	0.0101978249764461	0.015	0.4987	53386	77258	58749.13
7157334	chr18	rs62096774	77361842	C	T	0.763	0.759	0.807	0.0141987193998129	0.0113	0.2076	53386	77258	58749.13
7176544	chr18	rs1660174	77361904	C	T	0.595	0.599	0.822	-0.0243029385231735	0.0097	0.01242	53386	77258	58749.13
7157063	chr18	rs1660173	77361947	A	G	0.595	0.599	0.823	-0.0244976316004002	0.0097	0.01146	53386	77258	58749.13
7155769	chr18	rs13381940	77361982	C	T	0.889	0.89	0.831	0.009504687014246	0.0152	0.5288	53386	77258	58749.13
7178566	chr18	rs72999792	77362452	A	G	0.881	0.88	0.82	0.0064988367398296	0.0147	0.6606	53386	77258	58749.13
7161456	chr18	rs72999794	77362509	C	T	0.888	0.886	0.827	0.0092966519050945	0.015	0.5372	53386	77258	58749.13
7176822	chr18	rs584489	77363296	T	G	0.183	0.186	0.768	-0.0207028323592018	0.0127	0.1041	53386	77258	58749.13
7173372	chr18	rs12457685	77363650	T	C	0.647	0.646	0.791	-0.007004474152883	0.0102	0.4897	53386	77258	58749.13
7154523	chr18	rs117208387	77363669	T	C	0.822	0.822	0.873	-0.010302892995897	0.0121	0.3946	53386	77258	58749.13
7167729	chr18	rs12961033	77364313	G	A	0.833	0.832	0.913	0.0086028888072678	0.012	0.4736	53386	77258	58749.13
7183017	chr18	rs12967310	77364961	A	G	0.833	0.833	0.916	0.0081963182244858	0.012	0.4964	53386	77258	58749.13
7179209	chr18	rs12965664	77364997	G	A	0.833	0.832	0.916	0.0089002747867194	0.012	0.4586	53386	77258	58749.13
7173251	chr18	rs34984726	77365672	C	T	0.835	0.834	0.924	0.0089993837968006	0.012	0.4548	53386	77258	58749.13
7168706	chr18	rs35172750	77365764	G	T	0.96	0.959	0.889	0.0071047017299317	0.0231	0.7598	53386	77258	58749.13
7183031	chr18	rs2361471	77365799	T	C	0.556	0.555	0.915	0.0082954970241069	0.0091	0.3571	53386	77258	58749.13
7170972	chr18	rs80006660	77366772	C	A	0.905	0.906	0.941	0.0141001243787816	0.0151	0.3516	53386	77258	58749.13
7164296	chr18	rs12959941	77367661	C	T	0.892	0.892	0.888	0.0036034995896235	0.0147	0.8092	53386	77258	58749.13
7179029	chr18	rs547005	77368295	A	C	0.313	0.315	0.967	-0.01999864650669	0.0094	0.03337	53386	77258	58749.13
7162193	chr18	rs4799069	77368374	C	T	0.905	0.905	0.952	0.0141001243787816	0.015	0.3484	53386	77258	58749.13
7164562	chr18	rs12967860	77368863	G	A	0.835	0.834	0.941	0.0075017910703226	0.0119	0.5276	53386	77258	58749.13
7175759	chr18	rs520509	77368868	G	C	0.574	0.578	0.964	-0.0289037168568363	0.0089	0.001111	53386	77258	58749.13
7177598	chr18	rs75266126	77368891	A	G	0.905	0.906	0.953	0.0140015196358136	0.015	0.3517	53386	77258	58749.13
7162093	chr18	rs631954	77369329	A	G	0.574	0.577	0.965	-0.0285023604727122	0.0088	0.001265	53386	77258	58749.13
7166114	chr18	rs8096945	77369782	C	T	0.91	0.909	0.858	0.0164047040252769	0.0162	0.31	53386	77258	58749.13
7179235	chr18	rs619569	77369793	T	C	0.222	0.224	0.912	-0.0187038311937836	0.0108	0.0845	53386	77258	58749.13
7159385	chr18	rs489274	77370023	G	A	0.574	0.578	0.968	-0.028399474521698	0.0088	0.001284	53386	77258	58749.13
7157978	chr18	rs113775431	77370418	T	G	0.905	0.905	0.957	0.0136957831289865	0.015	0.3588	53386	77258	58749.13
7168553	chr18	rs71366539	77370645	C	T	0.959	0.959	0.903	0.0025966258472659	0.0229	0.9099	53386	77258	58749.13
7162769	chr18	rs483563	77370646	G	A	0.757	0.76	0.923	-0.0352956263947246	0.0105	0.0007644	53386	77258	58749.13
7167913	chr18	rs571219	77370808	G	A	0.577	0.581	0.967	-0.0282965991551138	0.0088	0.001376	53386	77258	58749.13
7172311	chr18	rs570180	77370960	T	C	0.576	0.579	0.967	-0.0277001306422786	0.0088	0.00173	53386	77258	58749.13
7162192	chr18	rs566564	77371303	T	A	0.315	0.318	0.969	-0.0194988734340555	0.0094	0.03718	53386	77258	58749.13
7159782	chr18	rs565561	77371437	G	A	0.757	0.761	0.922	-0.0352956263947246	0.0105	0.0007764	53386	77258	58749.13
7178332	chr18	rs562941	77371706	G	A	0.577	0.581	0.967	-0.028399474521698	0.0088	0.001334	53386	77258	58749.13
7168879	chr18	rs56973841	77371883	G	A	0.905	0.905	0.958	0.0135971385060249	0.015	0.3627	53386	77258	58749.13
7165480	chr18	rs4799070	77372130	A	G	0.905	0.905	0.958	0.0135971385060249	0.015	0.3623	53386	77258	58749.13
7176348	chr18	rs71366540	77372254	C	T	0.959	0.958	0.906	0.0023971245997214	0.0228	0.9161	53386	77258	58749.13
7178066	chr18	rs536373	77372308	G	C	0.757	0.76	0.923	-0.0360003042410416	0.0105	0.0005868	53386	77258	58749.13
7159905	chr18	rs683441	77372694	G	C	0.58	0.584	0.967	-0.0303045802648556	0.0089	0.0006324	53386	77258	58749.13
7165978	chr18	rs35491040	77372735	G	C	0.876	0.876	0.93	0.00730326611012	0.0135	0.5888	53386	77258	58749.13
7174835	chr18	rs506246	77373296	G	T	0.484	0.488	0.98	-0.0244976316004002	0.0087	0.004653	53386	77258	58749.13
7156261	chr18	rs680247	77373378	A	G	0.484	0.488	0.979	-0.0246001168682327	0.0087	0.004618	53386	77258	58749.13
7179367	chr18	rs8099659	77373542	G	A	0.909	0.908	0.864	0.0168964476597299	0.0161	0.294	53386	77258	58749.13
7179711	chr18	rs112974070	77373895	A	G	0.906	0.906	0.958	0.0134984841513417	0.015	0.3671	53386	77258	58749.13
7163547	chr18	rs73001783	77373902	C	T	0.485	0.489	0.977	-0.0238010101859522	0.0087	0.006217	53386	77258	58749.13
7159753	chr18	rs73001785	77373903	G	A	0.485	0.489	0.977	-0.0239956055562207	0.0087	0.005827	53386	77258	58749.13
7172216	chr18	rs55998004	77374110	G	A	0.776	0.774	0.916	0.0194986595340326	0.0108	0.07008	53386	77258	58749.13
7163101	chr18	rs12455635	77374883	C	T	0.904	0.904	0.952	0.0140015196358136	0.0149	0.3478	53386	77258	58749.13
7181410	chr18	rs9951646	77374884	G	A	0.662	0.666	0.931	-0.023002541565316	0.0095	0.01481	53386	77258	58749.13
7163745	chr18	rs55671934	77375795	T	G	0.788	0.788	0.872	-0.0031048149534787	0.0113	0.7869	53386	77258	58749.13
7172526	chr18	rs62096777	77376256	C	T	0.755	0.752	0.915	0.0208021276292633	0.0105	0.04696	53386	77258	58749.13
7156865	chr18	rs113327968	77376325	C	A	0.907	0.905	0.944	0.0323026073786261	0.0152	0.03307	53386	77258	58749.13
7182130	chr18	rs62096778	77376521	A	G	0.749	0.747	0.91	0.0182033098538737	0.0104	0.08107	53386	77258	58749.13
7153746	chr18	rs62096779	77376869	C	A	0.758	0.756	0.914	0.0189983824093147	0.0105	0.07062	53386	77258	58749.13
7166780	chr18	rs112534720	77377586	T	G	0.903	0.902	0.961	0.025297307774162	0.0148	0.0862	53386	77258	58749.13
7180992	chr18	rs71359476	77377667	G	A	0.834	0.834	0.954	0.0066975214477213	0.0118	0.571	53386	77258	58749.13
7156627	chr18	rs143202677	77378033	G	C	0.794	0.795	0.899	-0.0152963956259917	0.0112	0.1723	53386	77258	58749.13
7176913	chr18	rs77883244	77378357	C	A	0.972	0.971	0.944	0.0363029992242924	0.0267	0.1737	53386	77258	58749.13
7157824	chr18	rs61098037	77380810	A	G	0.171	0.171	0.954	-0.0074980401773571	0.0117	0.5228	53386	77258	58749.13
7159078	chr18	rs9963375	77381020	T	C	0.452	0.447	0.964	0.0304031059110447	0.0088	0.0005641	53386	77258	58749.13
7161597	chr18	rs60846351	77381034	G	A	0.903	0.902	0.966	0.0242046886968174	0.0147	0.1013	53386	77258	58749.13
7155608	chr18	rs12454810	77381257	G	A	0.903	0.902	0.967	0.0239020562806236	0.0147	0.1057	53386	77258	58749.13
7156886	chr18	rs12454811	77381280	G	A	0.903	0.902	0.967	0.0239996896478807	0.0147	0.1043	53386	77258	58749.13
7177920	chr18	rs9949186	77381300	C	T	0.501	0.502	0.938	-0.0048015088161939	0.0089	0.5875	53386	77258	58749.13
7154426	chr18	rs12961169	77381649	C	T	0.834	0.834	0.958	0.0075017910703226	0.0118	0.5235	53386	77258	58749.13
7175894	chr18	rs7233068	77381710	A	G	0.315	0.318	0.982	-0.0226956079321885	0.0093	0.01506	53386	77258	58749.13
7170805	chr18	rs12456703	77381838	G	A	0.902	0.901	0.97	0.0244974716003874	0.0147	0.09508	53386	77258	58749.13
7180475	chr18	rs12456725	77381998	G	A	0.901	0.899	0.968	0.0282958691548473	0.0146	0.05252	53386	77258	58749.13
7181197	chr18	rs62096848	77383341	G	T	0.717	0.714	0.984	0.0177023841130051	0.0096	0.06566	53386	77258	58749.13
7176244	chr18	rs12103997	77383828	A	G	0.833	0.833	0.963	0.0071047017299317	0.0117	0.5467	53386	77258	58749.13
7180695	chr18	rs12966562	77384103	C	G	0.835	0.834	0.964	0.0082954970241069	0.0118	0.4788	53386	77258	58749.13
7163106	chr18	rs574249	77384436	A	C	0.033	0.0333	0.983	-0.0303973537275885	0.0244	0.2135	53386	77258	58749.13
7180207	chr18	rs2363126	77384561	C	T	0.717	0.715	0.986	0.0167981182758809	0.0096	0.08087	53386	77258	58749.13
7175834	chr18	rs7244568	77385653	C	A	0.418	0.418	0.954	0.0048979852621919	0.0089	0.5832	53386	77258	58749.13
7162773	chr18	rs485296	77385843	A	G	0.0328	0.0331	0.985	-0.0299953975354009	0.0245	0.2206	53386	77258	58749.13
7180999	chr18	rs7228520	77385879	G	A	0.616	0.613	0.988	0.0226026252094292	0.0089	0.01077	53386	77258	58749.13
7164557	chr18	rs4799072	77385977	G	A	0.971	0.97	0.984	0.0341018649449722	0.0259	0.1872	53386	77258	58749.13
7159967	chr18	rs8087444	77386780	A	G	0.416	0.416	0.955	0.0063001125484799	0.0089	0.4823	53386	77258	58749.13
7154383	chr18	rs118075465	77386912	G	A	0.966	0.966	0.837	0.0111970780932162	0.0262	0.6684	53386	77258	58749.13
7179957	chr18	rs76186427	77387432	G	A	0.899	0.898	0.973	0.021497269010823	0.0144	0.137	53386	77258	58749.13
7163569	chr18	rs4799073	77387774	G	A	0.972	0.971	0.982	0.0305001066483263	0.0262	0.2437	53386	77258	58749.13
7173727	chr18	rs12454347	77388431	T	C	0.69	0.687	0.989	0.0126002819757385	0.0094	0.1785	53386	77258	58749.13
7177712	chr18	rs12456080	77388519	G	A	0.69	0.687	0.989	0.0126002819757385	0.0094	0.1768	53386	77258	58749.13
7174532	chr18	rs504331	77388875	A	G	0.0314	0.0313	0.992	-0.0198048272985997	0.025	0.4268	53386	77258	58749.13
7182595	chr18	rs662647	77388890	C	T	0.805	0.806	0.941	-0.0191012733024012	0.0113	0.08916	53386	77258	58749.13
7167820	chr18	rs9956970	77388928	G	A	0.59	0.586	0.984	0.0204984635773248	0.0088	0.02008	53386	77258	58749.13
7165067	chr18	rs8087924	77389401	T	C	0.59	0.586	0.984	0.0204004877576787	0.0088	0.02053	53386	77258	58749.13
7157436	chr18	rs8088061	77389498	T	C	0.59	0.586	0.984	0.0204004877576787	0.0088	0.02044	53386	77258	58749.13
7166283	chr18	rs8084582	77389544	A	C	0.3	0.302	0.943	-0.0139975096438537	0.0097	0.1483	53386	77258	58749.13
7153604	chr18	rs8092139	77389925	T	A	0.59	0.586	0.984	0.0204984635773248	0.0088	0.01975	53386	77258	58749.13
7162010	chr18	rs62096849	77390100	C	T	0.59	0.587	0.985	0.0192044091837133	0.0088	0.02954	53386	77258	58749.13
7154793	chr18	rs7231598	77390317	G	A	0.836	0.835	0.978	0.0102968054773682	0.0117	0.3794	53386	77258	58749.13
7180747	chr18	rs2363127	77390343	G	A	0.69	0.688	0.995	0.0119977384336167	0.0093	0.2	53386	77258	58749.13
7172376	chr18	rs76599478	77390577	C	T	0.901	0.9	0.976	0.0204004877576787	0.0145	0.1605	53386	77258	58749.13
7162305	chr18	rs11877070	77390921	G	C	0.9	0.899	0.976	0.0236969951765786	0.0145	0.1019	53386	77258	58749.13
7160197	chr18	rs550225	77391345	T	C	0.804	0.805	0.935	-0.0180010511095525	0.0113	0.1101	53386	77258	58749.13
7155244	chr18	rs616785	77391470	C	T	0.806	0.807	0.94	-0.0174005146801673	0.0113	0.1227	53386	77258	58749.13
7171191	chr18	rs7233060	77392379	G	A	0.836	0.835	0.983	0.0105046326450854	0.0117	0.3697	53386	77258	58749.13
7177196	chr18	rs57747618	77392544	C	T	0.902	0.901	0.964	0.0217027816432335	0.0147	0.1404	53386	77258	58749.13
7170556	chr18	rs59565021	77392784	G	A	0.905	0.904	0.963	0.021497269010823	0.0149	0.1488	53386	77258	58749.13
7178220	chr18	rs683643	77394924	C	T	0.809	0.81	0.936	-0.0171970248285215	0.0114	0.1299	53386	77258	58749.13
7163723	chr18	rs12958589	77395199	G	A	0.54	0.536	0.965	0.0183015011699126	0.0088	0.03716	53386	77258	58749.13
7178831	chr18	rs695018	77395953	C	T	0.0299	0.0303	0.982	-0.0328021562323804	0.0256	0.1992	53386	77258	58749.13
7167264	chr18	rs12963907	77396240	G	A	0.959	0.958	0.942	-0.0003000450090019	0.0222	0.9875	53386	77258	58749.13
7157419	chr18	rs9966948	77397320	C	T	0.911	0.91	0.909	0.0166014304974254	0.0158	0.2944	53386	77258	58749.13
7179236	chr18	rs77546629	77397392	G	A	0.979	0.98	0.888	-0.0256050287153947	0.0329	0.4356	52176	74917	57193.09
7181037	chr18	rs35638682	77398057	C	T	0.957	0.956	0.942	-0.001501126126267	0.0218	0.9464	53386	77258	58749.13
7163961	chr18	rs12955875	77398161	G	C	0.525	0.52	0.933	0.0194986595340326	0.0089	0.02909	53386	77258	58749.13
7156061	chr18	rs34717366	77398483	G	C	0.956	0.956	0.944	-0.0023026490626755	0.0217	0.9169	53386	77258	58749.13
7154875	chr18	rs76021146	77398860	C	T	0.979	0.98	0.898	-0.0310985871020312	0.0325	0.3392	53004	76252	58233.87
7163027	chr18	rs1624968	77398867	C	T	0.0536	0.0536	0.902	-0.0271040176920589	0.0201	0.1765	53386	77258	58749.13
7162918	chr18	rs80083918	77399444	G	A	0.979	0.98	0.898	-0.0306963490025976	0.0325	0.345	53004	76252	58233.87
7181379	chr18	rs9962591	77399659	A	C	0.902	0.902	0.92	0.0170045988158238	0.0151	0.2612	53386	77258	58749.13
7163284	chr18	rs649867	77400047	C	T	0.24	0.236	0.962	0.0209000641077417	0.0103	0.04315	53386	77258	58749.13
7181075	chr18	rs12958918	77401349	T	C	0.245	0.241	0.938	0.0189002595004805	0.0104	0.06823	53386	77258	58749.13
7174198	chr18	rs59657947	77401892	G	A	0.756	0.76	0.939	-0.0171970248285215	0.0104	0.09611	53386	77258	58749.13
7154797	chr18	rs73972703	77401923	C	T	0.957	0.956	0.944	-0.0045001103249234	0.0217	0.8355	53386	77258	58749.13
7181922	chr18	rs73480951	77401940	G	A	0.956	0.956	0.943	-0.0057967688471774	0.0217	0.7879	53386	77258	58749.13
7178391	chr18	rs73972704	77402395	C	T	0.956	0.956	0.946	-0.0050024916227914	0.0217	0.8189	53386	77258	58749.13
7154249	chr18	rs75712602	77402643	T	G	0.946	0.946	0.901	0.024097313483794	0.0201	0.2287	53386	77258	58749.13
7177924	chr18	rs58710583	77402709	C	T	0.957	0.956	0.946	-0.0048015088161939	0.0217	0.826	53386	77258	58749.13
7170423	chr18	rs9960189	77403088	T	C	0.946	0.945	0.903	0.0298014912367898	0.0199	0.1341	53386	77258	58749.13
7161739	chr18	rs9945398	77403255	G	A	0.715	0.718	0.934	-0.0150019689183474	0.0099	0.1281	53386	77258	58749.13
7177549	chr18	rs11660386	77403918	C	A	0.0511	0.0507	0.944	-0.0147989665120717	0.0203	0.4648	53386	77258	58749.13
7172855	chr18	rs11660220	77403963	G	A	0.339	0.336	0.931	0.0100988346774146	0.0094	0.2824	53386	77258	58749.13
7158274	chr18	rs73972705	77404361	A	G	0.958	0.957	0.949	-0.0106970095483354	0.022	0.6278	53386	77258	58749.13
7165605	chr18	rs9948812	77404456	G	A	0.0445	0.0445	0.951	0.0140015196358136	0.0215	0.5161	53386	77258	58749.13
7177394	chr18	rs3809939	77405227	G	C	0.799	0.802	0.952	-0.0305004454483837	0.0111	0.00584	53386	77258	58749.13
7163395	chr18	rs3809940	77405408	C	T	0.833	0.833	0.874	0.0232965165504356	0.0124	0.05941	53386	77258	58749.13
7164233	chr18	rs3809941	77405417	C	T	0.799	0.802	0.952	-0.0300984478240329	0.0111	0.00654	53386	77258	58749.13
7166147	chr18	rs3809942	77405465	A	G	0.799	0.802	0.952	-0.0302015087331214	0.0111	0.006399	53386	77258	58749.13
7164103	chr18	rs11081550	77405529	C	T	0.826	0.826	0.934	-0.0122952780941516	0.0118	0.297	53386	77258	58749.13
7166060	chr18	rs73003657	77405534	A	G	0.799	0.802	0.952	-0.0299026613543135	0.0111	0.006858	53386	77258	58749.13
7157735	chr18	rs73003658	77405655	G	A	0.799	0.802	0.952	-0.0297996312385195	0.0111	0.007033	53386	77258	58749.13
7153735	chr18	rs732771	77405731	A	G	0.0639	0.0645	0.976	-0.0124977728299804	0.0178	0.4845	53386	77258	58749.13
7183023	chr18	rs4461148	77406203	T	C	0.0638	0.0644	0.976	-0.0131966945943914	0.0178	0.4597	53386	77258	58749.13
7177309	chr18	rs1075780	77406421	C	T	0.328	0.326	0.907	0.0064988367398296	0.0097	0.5002	53386	77258	58749.13
7169161	chr18	rs1075779	77406427	A	C	0.329	0.327	0.907	0.0055048206344449	0.0097	0.5674	53386	77258	58749.13
7181405	chr18	rs73003664	77406681	G	A	0.713	0.717	0.901	-0.0275973271921043	0.0101	0.00623	53386	77258	58749.13
7165058	chr18	rs668013	77407516	G	A	0.501	0.501	0.943	0.0029955089797983	0.0089	0.7333	53386	77258	58749.13
7160741	chr18	rs11081552	77407875	A	C	0.69	0.692	0.852	-0.0117993392160431	0.0101	0.2432	53386	77258	58749.13
7181784	chr18	rs73003676	77408202	G	A	0.827	0.829	0.91	-0.0335981494309355	0.012	0.005084	53386	77258	58749.13
7177845	chr18	rs117835808	77408421	G	A	0.971	0.97	0.857	0.0178988554877579	0.0277	0.518	53386	77258	58749.13
7177604	chr18	rs73003677	77408468	T	C	0.595	0.595	0.718	-0.0038975857287134	0.0104	0.706	53386	77258	58749.13
7171175	chr18	rs34282905	77409240	G	A	0.889	0.888	0.834	0.0311013012983478	0.015	0.03807	53386	77258	58749.13
7181994	chr18	rs73003680	77409669	T	A	0.808	0.811	0.955	-0.0329985112635755	0.0112	0.003334	53386	77258	58749.13
7159991	chr18	rs73003682	77409800	C	T	0.808	0.81	0.955	-0.0329985112635755	0.0112	0.003298	53386	77258	58749.13
7170893	chr18	rs73003684	77409986	A	G	0.808	0.81	0.954	-0.032502530761974	0.0112	0.003878	53386	77258	58749.13
7160545	chr18	rs580675	77410032	T	C	0.218	0.218	0.976	-0.0029042131473898	0.0105	0.7826	53386	77258	58749.13
7158901	chr18	rs73003687	77410108	C	T	0.808	0.81	0.955	-0.0331949048576409	0.0112	0.003172	53386	77258	58749.13
7164153	chr18	rs73003689	77410114	G	A	0.808	0.81	0.955	-0.0328951617042694	0.0112	0.003376	53386	77258	58749.13
7176455	chr18	rs77337889	77410226	C	T	0.954	0.955	0.958	-0.0178992398878318	0.021	0.3951	53386	77258	58749.13
7179577	chr18	rs73003692	77410300	T	C	0.761	0.765	0.956	-0.0319035490130083	0.0104	0.002114	53386	77258	58749.13
7170818	chr18	rs73003693	77410656	T	C	0.808	0.81	0.955	-0.0328021562323804	0.0112	0.003452	53386	77258	58749.13
7182493	chr18	rs2439346	77410663	G	A	0.792	0.793	0.962	-0.0122952780941516	0.0108	0.2536	53386	77258	58749.13
7173176	chr18	rs73003694	77410704	A	C	0.808	0.81	0.956	-0.0332982854015147	0.0112	0.00307	53386	77258	58749.13
7173188	chr18	rs2460397	77410755	A	G	0.217	0.217	0.98	-0.0033957590691798	0.0105	0.7489	53386	77258	58749.13
7163893	chr18	rs73005555	77410876	G	A	0.808	0.81	0.956	-0.0332982854015147	0.0112	0.003015	53386	77258	58749.13
7173273	chr18	rs117657985	77410928	G	A	0.922	0.923	0.811	0.0089993837968006	0.018	0.6172	53386	77258	58749.13
7175848	chr18	rs35522341	77411343	G	A	0.618	0.615	0.959	0.0244974716003874	0.009	0.006742	53386	77258	58749.13
7181135	chr18	rs9789182	77411890	G	A	0.808	0.811	0.955	-0.0335050785573982	0.0112	0.002859	53386	77258	58749.13
7165053	chr18	rs9789100	77411903	A	G	0.808	0.811	0.956	-0.0334016766340304	0.0112	0.002946	53386	77258	58749.13
7168987	chr18	rs2460398	77412201	G	A	0.792	0.793	0.965	-0.0119005312583873	0.0108	0.2698	53386	77258	58749.13
7178838	chr18	rs9789187	77412248	G	C	0.808	0.81	0.957	-0.0335050785573982	0.0112	0.002872	53386	77258	58749.13
7159316	chr18	rs35948672	77412623	G	A	0.89	0.89	0.832	0.0289955368412525	0.0151	0.05571	53386	77258	58749.13
7158156	chr18	rs589394	77413729	C	T	0.217	0.217	0.985	-0.0032954239497972	0.0105	0.7505	53386	77258	58749.13
7182583	chr18	rs7237034	77414199	G	A	0.808	0.81	0.959	-0.0334016766340304	0.0112	0.0029	53386	77258	58749.13
7156237	chr18	rs62097682	77414344	G	A	0.728	0.725	0.895	0.0178006246255066	0.0103	0.08277	53386	77258	58749.13
7159678	chr18	rs8098000	77414446	T	G	0.808	0.81	0.959	-0.0338050046123612	0.0112	0.002598	53386	77258	58749.13
7169838	chr18	rs8098133	77414556	T	A	0.808	0.81	0.959	-0.0334016766340304	0.0112	0.00288	53386	77258	58749.13
7177285	chr18	rs570029	77414729	T	C	0.217	0.217	0.987	-0.0029042131473898	0.0105	0.7851	53386	77258	58749.13
7163906	chr18	rs605183	77414943	C	T	0.217	0.217	0.988	-0.0030045090202987	0.0105	0.7739	53386	77258	58749.13
7179628	chr18	rs62097683	77415362	C	T	0.728	0.725	0.896	0.0177023841130051	0.0102	0.08409	53386	77258	58749.13
7157047	chr18	rs35776827	77415524	C	T	0.89	0.89	0.831	0.0298014912367898	0.0151	0.04923	53386	77258	58749.13
7180933	chr18	rs1660169	77416142	T	C	0.217	0.217	0.989	-0.0025031302181184	0.0105	0.8118	53386	77258	58749.13
7179755	chr18	rs73005561	77416504	G	A	0.808	0.81	0.961	-0.033701571673015	0.0112	0.002609	53386	77258	58749.13
7165471	chr18	rs73005562	77416956	A	G	0.808	0.81	0.962	-0.0335050785573982	0.0112	0.002763	53386	77258	58749.13
7178267	chr18	rs79972592	77417228	T	G	0.954	0.955	0.968	-0.0182047046548463	0.021	0.3862	53386	77258	58749.13
7176136	chr18	rs1660170	77417704	A	G	0.217	0.217	0.993	-0.0019018072895963	0.0104	0.8524	53386	77258	58749.13
7180000	chr18	rs2460386	77417934	T	C	0.217	0.217	0.993	-0.0019018072895963	0.0104	0.8565	53386	77258	58749.13
7181394	chr18	rs2364352	77418230	T	C	0.217	0.217	0.993	-0.0022024235552	0.0104	0.8363	53386	77258	58749.13
7158657	chr18	rs73005566	77418236	C	T	0.81	0.812	0.963	-0.0331018715051171	0.0112	0.003238	53386	77258	58749.13
7159691	chr18	rs73005569	77419039	T	C	0.808	0.811	0.964	-0.0338981034057645	0.0112	0.002409	53386	77258	58749.13
7155041	chr18	rs1788651	77419549	A	G	0.839	0.839	0.977	-0.009000382197299	0.0118	0.4454	53386	77258	58749.13
7175368	chr18	rs868678	77420703	C	G	0.217	0.218	0.993	-0.0034961042567088	0.0104	0.7357	53386	77258	58749.13
7160212	chr18	rs9963625	77421100	G	C	0.617	0.613	0.972	0.0270021387025708	0.009	0.002597	53386	77258	58749.13
7170412	chr18	rs73005571	77421188	A	G	0.811	0.814	0.967	-0.0369026020501437	0.0112	0.001008	53386	77258	58749.13
7165017	chr18	rs146682440	77421289	G	A	0.811	0.814	0.967	-0.0370997639570267	0.0112	0.0009735	53386	77258	58749.13
7165558	chr18	rs118094982	77421355	C	T	0.811	0.814	0.967	-0.0369026020501437	0.0112	0.001009	53386	77258	58749.13
7183085	chr18	rs948803	77421807	G	C	0.792	0.793	0.983	-0.0113036461713921	0.0107	0.29	53386	77258	58749.13
7168581	chr18	rs1715089	77422760	C	T	0.792	0.793	0.985	-0.0114047880634385	0.0107	0.2873	53386	77258	58749.13
7175450	chr18	rs73005583	77423119	C	T	0.811	0.814	0.969	-0.0369959896867261	0.0112	0.0009707	53386	77258	58749.13
7175416	chr18	rs146374059	77424510	A	G	0.811	0.814	0.97	-0.0370997639570267	0.0112	0.0009358	53386	77258	58749.13
7164599	chr18	rs1788656	77424589	G	A	0.792	0.793	0.988	-0.0114047880634385	0.0107	0.2842	53386	77258	58749.13
7163810	chr18	rs34242155	77425192	G	A	0.617	0.613	0.979	0.0270021387025708	0.0089	0.002485	53386	77258	58749.13
7163703	chr18	rs73005590	77425813	C	G	0.812	0.814	0.969	-0.0375045865412751	0.0112	0.0008311	53386	77258	58749.13
7178269	chr18	rs73005592	77425818	T	C	0.811	0.814	0.969	-0.0370997639570267	0.0112	0.0009597	53386	77258	58749.13
7174406	chr18	rs35806234	77426058	G	A	0.812	0.812	0.984	-0.005304041591906	0.0111	0.63	53386	77258	58749.13
7168488	chr18	rs139501558	77426299	T	C	0.811	0.814	0.972	-0.0372969647443931	0.0112	0.0008714	53386	77258	58749.13
7170243	chr18	rs73005595	77426776	T	C	0.811	0.814	0.972	-0.0375045865412751	0.0112	0.0008239	53386	77258	58749.13
7168935	chr18	rs1612815	77427088	C	T	0.838	0.839	0.987	-0.0092022107647994	0.0118	0.4343	53386	77258	58749.13
7161048	chr18	rs73005597	77427356	T	C	0.811	0.814	0.973	-0.0375045865412751	0.0112	0.0008161	53386	77258	58749.13
7165490	chr18	rs73005599	77427526	C	T	0.813	0.815	0.972	-0.0369959896867261	0.0112	0.001008	53386	77258	58749.13
7179130	chr18	rs9958397	77427844	A	G	0.254	0.254	0.986	0.0001999800026662	0.0099	0.9866	53386	77258	58749.13
7160616	chr18	rs73005600	77428314	A	G	0.811	0.814	0.973	-0.0377018671840115	0.0112	0.000766	53386	77258	58749.13
7179331	chr18	rs73007403	77429020	C	T	0.811	0.814	0.974	-0.0378991867540796	0.0112	0.0007133	53386	77258	58749.13
7178676	chr18	rs73007405	77429030	T	C	0.811	0.814	0.974	-0.0377953294954024	0.0112	0.0007275	53386	77258	58749.13
7180123	chr18	rs56322269	77429231	T	C	0.811	0.814	0.974	-0.0377953294954024	0.0112	0.0007371	53386	77258	58749.13
7174566	chr18	rs1788659	77429701	C	G	0.218	0.219	0.995	-0.0034961042567088	0.0104	0.7348	53386	77258	58749.13
7169505	chr18	rs113739041	77430668	T	C	0.953	0.954	0.976	-0.0159972768350078	0.0206	0.4388	53386	77258	58749.13
7165384	chr18	rs960943	77431449	T	G	0.835	0.835	0.986	-0.0040983869261633	0.0117	0.7277	53386	77258	58749.13
7164353	chr18	rs71367520	77431532	A	C	0.812	0.812	0.983	-0.0038975857287134	0.0111	0.728	53386	77258	58749.13
7155416	chr18	rs56285895	77431586	T	C	0.813	0.816	0.978	-0.0396976268585458	0.0112	0.0003976	53386	77258	58749.13
7167487	chr18	rs71367521	77431709	G	A	0.812	0.812	0.983	-0.0034961042567088	0.0111	0.7548	53386	77258	58749.13
7161294	chr18	rs117077158	77432056	G	T	0.813	0.816	0.978	-0.0398953406632555	0.0112	0.000365	53386	77258	58749.13
7176335	chr18	rs77960492	77432789	C	T	0.953	0.954	0.982	-0.0165969709073694	0.0207	0.4221	53386	77258	58749.13
7183058	chr18	rs77988933	77432981	G	A	0.953	0.954	0.981	-0.0153979421800967	0.0206	0.456	53386	77258	58749.13
7177959	chr18	rs2680752	77433717	T	C	0.214	0.215	0.991	-0.0036968248442897	0.0105	0.7281	53386	77258	58749.13
7167017	chr18	rs9963231	77433820	T	G	0.952	0.953	0.981	-0.0137034650584925	0.0204	0.5043	53386	77258	58749.13
7181445	chr18	rs57841796	77434508	C	T	0.835	0.835	0.988	-0.0032954239497972	0.0117	0.7764	53386	77258	58749.13
7179326	chr18	rs77742790	77434918	G	C	0.812	0.815	0.979	-0.0416035498550752	0.0112	0.0002015	53386	77258	58749.13
7167625	chr18	rs73007474	77435294	A	G	0.813	0.816	0.983	-0.0404991299799539	0.0112	0.000298	53386	77258	58749.13
7179585	chr18	rs76401746	77437119	G	T	0.953	0.954	0.986	-0.0159972768350078	0.0205	0.4361	53386	77258	58749.13
7159402	chr18	rs73007477	77437628	G	A	0.813	0.816	0.985	-0.0409990935346932	0.0112	0.000245	53386	77258	58749.13
7154005	chr18	rs553352	77437805	A	G	0.216	0.217	0.996	-0.0055956263571598	0.0104	0.5914	53386	77258	58749.13
7168157	chr18	rs552569	77437845	T	C	0.835	0.834	0.99	-0.0025031302181184	0.0116	0.8303	53386	77258	58749.13
7163634	chr18	rs680014	77437993	A	G	0.216	0.217	0.996	-0.0054950702819798	0.0104	0.5953	53386	77258	58749.13
7157455	chr18	rs73007480	77438195	T	C	0.813	0.816	0.987	-0.0408949138454712	0.0112	0.0002477	53386	77258	58749.13
7169659	chr18	rs56235016	77438656	G	A	0.813	0.816	0.987	-0.0411032840784537	0.0112	0.0002294	53386	77258	58749.13
7163440	chr18	rs585571	77438688	T	C	0.217	0.217	0.997	-0.005304041591906	0.0104	0.6098	53386	77258	58749.13
7169892	chr18	rs111905286	77438695	T	G	0.965	0.966	0.805	-0.0235962138551867	0.0264	0.3717	53386	77258	58749.13
7175330	chr18	rs113297720	77438699	T	C	0.965	0.966	0.803	-0.0244976316004002	0.0264	0.3534	53386	77258	58749.13
7177094	chr18	rs113432577	77438703	C	T	0.965	0.966	0.803	-0.0216016445577609	0.0264	0.4138	53386	77258	58749.13
7170603	chr18	rs35928863	77438956	A	G	0.613	0.61	0.986	0.024702368640342	0.0089	0.005421	53386	77258	58749.13
7176528	chr18	rs77067725	77439001	T	C	0.953	0.954	0.989	-0.0159972768350078	0.0205	0.435	53386	77258	58749.13
7170448	chr18	rs75631874	77439239	G	C	0.948	0.949	0.967	-0.0162005226717083	0.0198	0.4126	53386	77258	58749.13
7179482	chr18	rs978579	77439258	A	G	0.208	0.209	0.983	-0.0038975857287134	0.0107	0.7148	53386	77258	58749.13
7168642	chr18	rs3826573	77439532	T	C	0.404	0.402	0.996	0.021497269010823	0.0088	0.01458	53386	77258	58749.13
7158662	chr18	rs75667721	77439637	G	T	0.813	0.816	0.99	-0.0413950753663857	0.0112	0.0002086	53386	77258	58749.13
7170526	chr18	rs56246515	77439756	G	A	0.836	0.836	0.991	-0.001100605444033	0.0117	0.9262	53386	77258	58749.13
7178859	chr18	rs56006341	77439844	G	T	0.619	0.616	0.993	0.024097313483794	0.0089	0.00663	53386	77258	58749.13
7169901	chr18	rs17855830	77440128	T	G	0.404	0.402	0.997	0.0217027816432335	0.0088	0.01324	53386	77258	58749.13
7174035	chr18	rs113762153	77440361	C	T	0.953	0.954	0.991	-0.0164953025291975	0.0205	0.4203	53386	77258	58749.13
7168438	chr18	rs11081553	77441133	G	T	0.953	0.954	0.991	-0.0160988945897493	0.0205	0.4299	53386	77258	58749.13
7169174	chr18	rs73007486	77441296	C	T	0.815	0.818	0.991	-0.0409990935346932	0.0112	0.0002417	53386	77258	58749.13
7163954	chr18	rs618342	77441355	T	G	0.403	0.401	0.998	0.0213015034199157	0.0088	0.01529	53386	77258	58749.13
7156693	chr18	rs520874	77441442	C	A	0.836	0.836	0.992	-0.0006001800720324	0.0117	0.9591	53386	77258	58749.13
7162807	chr18	rs496281	77441822	C	G	0.452	0.448	0.999	0.0236969951765786	0.0087	0.006207	53386	77258	58749.13
7179879	chr18	rs493557	77442107	C	T	0.835	0.834	0.994	-0.002002002670673	0.0116	0.8606	53386	77258	58749.13
7168315	chr18	rs3859315	77442583	T	G	0.813	0.816	0.994	-0.0413012760239546	0.0111	0.0002079	53386	77258	58749.13
7154279	chr18	rs3859316	77442622	C	A	0.813	0.816	0.994	-0.0414993071780289	0.0111	0.0001952	53386	77258	58749.13
7164685	chr18	rs11081554	77442937	G	C	0.953	0.954	0.993	-0.0176040459483609	0.0205	0.3902	53386	77258	58749.13
7167144	chr18	rs1788661	77443046	C	T	0.452	0.448	1.0	0.0234039777790161	0.0086	0.006761	53386	77258	58749.13
7178057	chr18	rs3859317	77443093	A	C	0.619	0.616	0.997	0.0238044133801613	0.0089	0.007164	53386	77258	58749.13
7179959	chr18	rs10432147	77443371	T	G	0.952	0.954	0.994	-0.0163021610829842	0.0204	0.4237	53386	77258	58749.13
7172665	chr18	rs9635877	77443708	C	T	0.952	0.954	0.994	-0.0162005226717083	0.0204	0.4271	53386	77258	58749.13
7167410	chr18	rs545978	77443827	C	T	0.835	0.834	0.995	-0.001501126126267	0.0116	0.8994	53386	77258	58749.13
7175928	chr18	rs545038	77443935	C	T	0.404	0.402	1.0	0.0213015034199157	0.0088	0.01508	53386	77258	58749.13
7154792	chr18	rs73007489	77444260	C	T	0.813	0.817	0.995	-0.0413012760239546	0.0111	0.0002031	53386	77258	58749.13
7164531	chr18	rs7238206	77444285	C	T	0.65	0.647	0.974	0.0183996828453635	0.0091	0.04456	53386	77258	58749.13
7161805	chr18	rs79888394	77444409	A	C	0.952	0.954	0.994	-0.0162005226717083	0.0204	0.4268	53386	77258	58749.13
7169720	chr18	rs677768	77445417	A	G	0.265	0.265	0.999	-0.0012007205765188	0.0097	0.9045	53386	77258	58749.13
7162680	chr18	rs10432149	77445434	A	C	0.952	0.954	0.994	-0.0162005226717083	0.0204	0.4279	53386	77258	58749.13
7182673	chr18	rs60489061	77446397	T	C	0.953	0.954	0.994	-0.0164038098256767	0.0204	0.4226	53386	77258	58749.13
7171192	chr18	rs601402	77446446	T	A	0.452	0.448	1.0	0.023198814502523	0.0086	0.007282	53386	77258	58749.13
7170886	chr18	rs500795	77448041	T	C	0.404	0.402	1.0	0.0212036062510236	0.0088	0.01536	53386	77258	58749.13
7159005	chr18	rs35493271	77448793	G	T	0.619	0.616	0.998	0.0232965165504356	0.0089	0.00843	53386	77258	58749.13
7161736	chr18	rs642810	77448816	A	G	0.835	0.834	0.996	-0.0012007205765188	0.0116	0.921	53386	77258	58749.13
7167348	chr18	rs472090	77448830	A	G	0.217	0.218	0.998	-0.005304041591906	0.0104	0.6095	53386	77258	58749.13
7163659	chr18	rs643782	77449074	A	G	0.452	0.448	1.0	0.0232965165504356	0.0086	0.007138	53386	77258	58749.13
7157879	chr18	rs645057	77449344	C	T	0.452	0.448	1.0	0.023198814502523	0.0086	0.007275	53386	77258	58749.13
7157240	chr18	rs61451023	77449893	G	A	0.969	0.969	0.806	0.0558981756288099	0.0277	0.04335	53386	77258	58749.13
7171718	chr18	rs671424	77450637	A	G	0.404	0.402	1.0	0.0209000641077417	0.0088	0.01721	53386	77258	58749.13
7181011	chr18	rs12605631	77450915	A	G	0.785	0.783	0.996	0.0068961666878413	0.0104	0.5093	53386	77258	58749.13
7155482	chr18	rs2169247	77451403	G	A	0.835	0.834	0.996	-0.0012007205765188	0.0116	0.9192	53386	77258	58749.13
7178663	chr18	rs2169248	77451432	C	T	0.452	0.448	1.0	0.023003381764963	0.0086	0.007794	53386	77258	58749.13
7153848	chr18	rs78961943	77452287	C	T	0.952	0.953	0.994	-0.0159972768350078	0.0204	0.4315	53386	77258	58749.13
7155913	chr18	rs9949776	77452399	G	C	0.452	0.448	1.0	0.0231011029079872	0.0086	0.007651	53386	77258	58749.13
7172129	chr18	rs11081555	77452439	T	C	0.453	0.45	1.0	0.0222017079836866	0.0086	0.01032	53386	77258	58749.13
7176948	chr18	rs74520436	77452492	A	G	0.952	0.953	0.994	-0.0158042315449673	0.0204	0.4379	53386	77258	58749.13
7167118	chr18	rs582029	77452622	G	A	0.835	0.834	0.996	-0.0012007205765188	0.0116	0.9156	53386	77258	58749.13
7169305	chr18	rs56208726	77452672	G	A	0.973	0.972	0.917	0.0575044650684261	0.0275	0.03662	53386	77258	58749.13
7156552	chr18	rs595578	77453335	T	G	0.838	0.836	0.993	0.0005998200719675	0.0117	0.9566	53386	77258	58749.13
7181629	chr18	rs596554	77453516	G	A	0.217	0.218	0.997	-0.0054950702819798	0.0104	0.5972	53386	77258	58749.13
7156052	chr18	rs79558088	77453666	G	A	0.953	0.954	0.992	-0.0177974390305806	0.0205	0.3845	53386	77258	58749.13
7165932	chr18	rs4799077	77454150	G	A	0.21	0.211	0.98	-0.0059979518036359	0.0106	0.5701	53386	77258	58749.13
7167318	chr18	rs7243340	77454237	G	A	0.648	0.651	0.99	-0.0274020297483382	0.0091	0.002516	53386	77258	58749.13
7156640	chr18	rs116565714	77454528	G	A	0.958	0.959	0.786	-0.0136020904182857	0.0244	0.5752	53386	77258	58749.13
7174018	chr18	rs77222015	77454706	C	A	0.953	0.954	0.994	-0.0174005146801673	0.0205	0.3971	53386	77258	58749.13
7162649	chr18	rs56976614	77454834	G	A	0.835	0.834	0.997	-0.0004000800213396	0.0116	0.9724	53386	77258	58749.13
7167220	chr18	rs898619	77455577	C	T	0.813	0.816	0.995	-0.0396976268585458	0.0111	0.0003564	53386	77258	58749.13
7170417	chr18	rs70198	77455690	C	T	0.434	0.431	1.0	0.0193025022544974	0.0087	0.02643	53386	77258	58749.13
7167712	chr18	rs558700	77455871	C	T	0.452	0.449	1.0	0.0222017079836866	0.0086	0.01036	53386	77258	58749.13
7174105	chr18	rs58480469	77456161	G	A	0.952	0.953	0.992	-0.0144032303107437	0.0204	0.4815	53386	77258	58749.13
7177347	chr18	rs655609	77456172	A	G	0.197	0.199	0.992	-0.0113036461713921	0.0108	0.2942	53386	77258	58749.13
7167193	chr18	rs55781531	77456223	G	A	0.813	0.817	0.996	-0.0409990935346932	0.0111	0.0002274	53386	77258	58749.13
7177837	chr18	rs656930	77456440	G	A	0.835	0.834	0.997	-0.0003000450090019	0.0116	0.9775	53386	77258	58749.13
7168189	chr18	rs473239	77456481	C	T	0.198	0.2	0.993	-0.0110002818588653	0.0108	0.3066	53386	77258	58749.13
7157119	chr18	rs657348	77456538	T	C	0.198	0.2	0.993	-0.0110002818588653	0.0108	0.3069	53386	77258	58749.13
7172747	chr18	rs472369	77456581	C	T	0.648	0.65	0.992	-0.0259025943231108	0.009	0.004145	53386	77258	58749.13
7182791	chr18	rs112000688	77456625	G	A	0.953	0.954	0.994	-0.017502275136142	0.0205	0.3925	53386	77258	58749.13
7158194	chr18	rs56352514	77456739	T	A	0.813	0.817	0.996	-0.0411032840784537	0.0111	0.0002231	53386	77258	58749.13
7182471	chr18	rs671037	77457324	G	A	0.453	0.45	1.0	0.0226026252094292	0.0086	0.008945	53386	77258	58749.13
7161050	chr18	rs111758099	77457380	C	T	0.953	0.954	0.993	-0.0174005146801673	0.0205	0.3966	53386	77258	58749.13
7155970	chr18	rs2242174	77458037	T	C	0.618	0.615	1.0	0.0222017079836866	0.0088	0.01201	53386	77258	58749.13
7162911	chr18	rs73009307	77458464	A	C	0.813	0.817	0.996	-0.0409990935346932	0.0111	0.0002284	53386	77258	58749.13
7170374	chr18	rs522180	77458644	C	T	0.648	0.65	0.992	-0.0267958227871631	0.009	0.003104	53386	77258	58749.13
7157101	chr18	rs593378	77459418	A	G	0.217	0.218	0.997	-0.0055956263571598	0.0104	0.5924	53386	77258	58749.13
7156313	chr18	rs73009310	77460094	T	C	0.813	0.816	0.995	-0.0414993071780289	0.0111	0.0001909	53386	77258	58749.13
7166742	chr18	rs111843231	77460916	A	G	0.953	0.954	0.993	-0.0181028726978536	0.0205	0.3775	53386	77258	58749.13
7183012	chr18	rs191327419	77461367	G	A	0.953	0.954	0.992	-0.0177974390305806	0.0205	0.3863	53386	77258	58749.13
7155366	chr18	rs73009311	77461681	A	G	0.813	0.816	0.995	-0.0411032840784537	0.0111	0.0002145	53386	77258	58749.13
7167822	chr18	rs76537594	77461818	C	T	0.953	0.954	0.992	-0.0187955345843259	0.0205	0.3605	53386	77258	58749.13
7170192	chr18	rs73009313	77462003	G	A	0.813	0.817	0.996	-0.0413012760239546	0.0111	0.0002061	53386	77258	58749.13
7178311	chr18	rs111769371	77462044	C	T	0.953	0.954	0.992	-0.0186019483996616	0.0205	0.3641	53386	77258	58749.13
7182414	chr18	rs73009315	77462299	C	T	0.813	0.816	0.995	-0.0411032840784537	0.0111	0.0002184	53386	77258	58749.13
7163047	chr18	rs111997636	77462594	G	A	0.953	0.954	0.992	-0.0180010511095525	0.0205	0.379	53386	77258	58749.13
7180219	chr18	rs1057444	77462801	A	T	0.813	0.817	0.996	-0.0413012760239546	0.0111	0.0002026	53386	77258	58749.13
7164988	chr18	rs3809936	77463175	C	G	0.813	0.817	0.996	-0.0416035498550752	0.0111	0.0001838	53386	77258	58749.13
7161354	chr18	rs75651623	77463453	G	A	0.953	0.954	0.992	-0.0189993500097828	0.0206	0.3543	53386	77258	58749.13
7178881	chr18	rs111368072	77463861	C	T	0.953	0.954	0.992	-0.0182047046548463	0.0205	0.3758	53386	77258	58749.13
7162742	chr18	rs3786228	77464170	T	C	0.618	0.615	0.998	0.023003381764963	0.0089	0.009499	53386	77258	58749.13
7175652	chr18	rs2242175	77464406	G	A	0.618	0.615	0.998	0.0228958774769045	0.0089	0.009616	53386	77258	58749.13
7168749	chr18	rs2242176	77464715	G	A	0.953	0.954	0.987	-0.0187038311937836	0.0205	0.3621	53386	77258	58749.13
7166476	chr18	rs681631	77465300	G	A	0.216	0.218	0.995	-0.0062998021485279	0.0104	0.5471	53386	77258	58749.13
7167997	chr18	rs112074043	77465640	C	T	0.953	0.954	0.991	-0.019203206984436	0.0206	0.3505	53386	77258	58749.13
7154089	chr18	rs603957	77466094	C	A	0.216	0.217	0.995	-0.0062998021485279	0.0104	0.5487	53386	77258	58749.13
7175159	chr18	rs503615	77467191	G	A	0.217	0.218	0.995	-0.0060985584618694	0.0104	0.5554	53386	77258	58749.13
7167824	chr18	rs620112	77467391	T	G	0.217	0.218	0.995	-0.0062998021485279	0.0104	0.5464	53386	77258	58749.13
7162639	chr18	rs62097723	77468513	C	T	0.642	0.639	0.973	0.0189983824093147	0.0091	0.03708	53386	77258	58749.13
7156598	chr18	rs485400	77468948	G	A	0.217	0.218	0.995	-0.0062998021485279	0.0104	0.5456	53386	77258	58749.13
7163729	chr18	rs649763	77469403	A	G	0.217	0.218	0.995	-0.0064004391810282	0.0104	0.5406	53386	77258	58749.13
7158951	chr18	rs112807410	77469415	A	G	0.952	0.954	0.989	-0.017502275136142	0.0205	0.392	53386	77258	58749.13
7166049	chr18	rs3786235	77469713	C	G	0.813	0.817	0.998	-0.0418954871740363	0.0111	0.0001619	53386	77258	58749.13
7170440	chr18	rs517479	77470122	A	G	0.217	0.218	0.995	-0.0064004391810282	0.0104	0.54	53386	77258	58749.13
7164698	chr18	rs676713	77470834	C	T	0.217	0.218	0.995	-0.0064004391810282	0.0104	0.5406	53386	77258	58749.13
7180696	chr18	rs677157	77470920	A	G	0.217	0.218	0.994	-0.0064004391810282	0.0104	0.5416	53386	77258	58749.13
7154594	chr18	rs113376412	77471792	C	T	0.953	0.954	0.989	-0.0181028726978536	0.0205	0.378	53386	77258	58749.13
7160062	chr18	rs12458462	77472436	C	A	0.631	0.628	0.983	0.0254045542217263	0.009	0.004752	53386	77258	58749.13
7174020	chr18	rs586455	77472471	A	G	0.216	0.218	0.995	-0.0060985584618694	0.0104	0.5585	53386	77258	58749.13
7164411	chr18	rs599554	77473086	G	A	0.835	0.834	0.999	-0.0008003201707691	0.0116	0.9478	53386	77258	58749.13
7160771	chr18	rs2279103	77473127	C	T	0.811	0.815	1.0	-0.0426048328324374	0.0111	0.0001188	53386	77258	58749.13
7166282	chr18	rs522723	77473522	A	G	0.217	0.218	0.993	-0.0058973552660839	0.0104	0.569	53386	77258	58749.13
7177451	chr18	rs529195	77474228	T	C	0.216	0.218	0.994	-0.0059979518036359	0.0104	0.5654	53386	77258	58749.13
7158893	chr18	rs2126082	77474921	G	A	0.836	0.835	0.994	0.0001999800026662	0.0116	0.9847	53386	77258	58749.13
7172627	chr18	rs11549119	77475455	G	A	0.953	0.954	0.988	-0.019294956182969	0.0205	0.3464	53386	77258	58749.13
7169385	chr18	rs76553883	77475659	A	G	0.952	0.953	0.986	-0.0162005226717083	0.0204	0.4263	53386	77258	58749.13
7163519	chr18	rs113828666	77475878	T	C	0.95	0.951	0.731	-0.0066017436345624	0.0233	0.7775	53386	77258	58749.13
7166561	chr18	rs8082885	77476073	T	G	0.835	0.834	0.994	9.99950003332973e-05	0.0116	0.9958	53386	77258	58749.13
7156108	chr18	rs2007483	77476131	T	A	0.619	0.617	0.992	0.024702368640342	0.0089	0.005411	53386	77258	58749.13
7172438	chr18	rs514281	77476603	T	C	0.216	0.217	0.993	-0.0069037763167944	0.0105	0.5092	53386	77258	58749.13
7172240	chr18	rs72999407	77476699	G	A	0.811	0.815	0.996	-0.0428031223253094	0.0111	0.0001121	53386	77258	58749.13
7172305	chr18	rs673582	77476753	C	T	0.217	0.218	0.993	-0.0059979518036359	0.0104	0.5688	53386	77258	58749.13
7178362	chr18	rs676367	77477372	C	G	0.217	0.218	0.993	-0.0057967688471774	0.0104	0.5768	53386	77258	58749.13
7181527	chr18	rs2242177	77477379	G	A	0.62	0.617	0.991	0.0244974716003874	0.0089	0.00598	53386	77258	58749.13
7178770	chr18	rs8084175	77477515	C	T	0.811	0.815	0.996	-0.0428031223253094	0.0111	0.0001127	53386	77258	58749.13
7182596	chr18	rs35456241	77478011	C	T	0.953	0.954	0.984	-0.0196008476550609	0.0206	0.3396	53386	77258	58749.13
7173719	chr18	rs1626962	77478364	T	G	0.217	0.218	0.991	-0.0060985584618694	0.0105	0.5619	53386	77258	58749.13
7181990	chr18	rs3786238	77478577	T	C	0.182	0.183	0.977	-0.0057967688471774	0.0112	0.6074	53386	77258	58749.13
7165903	chr18	rs685665	77479006	T	C	0.217	0.218	0.989	-0.005696192544881	0.0104	0.5857	53386	77258	58749.13
7170444	chr18	rs522043	77480478	G	A	0.835	0.835	0.981	-0.0012007205765188	0.0117	0.916	53386	77258	58749.13
7174417	chr18	rs639314	77480544	T	C	0.217	0.218	0.99	-0.0057967688471774	0.0105	0.5785	53386	77258	58749.13
7167727	chr18	rs492597	77481429	T	A	0.454	0.451	0.991	0.0239020562806236	0.0087	0.005849	53386	77258	58749.13
7154971	chr18	rs490904	77481580	C	T	0.217	0.218	0.989	-0.0058973552660839	0.0105	0.5729	53386	77258	58749.13
7175548	chr18	rs487172	77481980	C	G	0.454	0.451	0.991	0.0239996896478807	0.0087	0.00573	53386	77258	58749.13
7173112	chr18	rs12456692	77482189	C	T	0.62	0.617	0.982	0.024702368640342	0.0089	0.005619	53386	77258	58749.13
7156441	chr18	rs8082862	77482581	C	T	0.81	0.813	0.986	-0.0418954871740363	0.0111	0.0001552	53386	77258	58749.13
7182598	chr18	rs670682	77482999	G	A	0.788	0.789	0.974	-0.0055956263571598	0.0107	0.5988	53386	77258	58749.13
7170054	chr18	rs72976129	77484335	G	A	0.811	0.815	0.99	-0.0431998193062192	0.0111	0.0001004	53386	77258	58749.13
7167593	chr18	rs2510276	77484550	C	G	0.216	0.217	0.987	-0.0059979518036359	0.0105	0.5682	53386	77258	58749.13
7165865	chr18	rs694063	77485001	T	A	0.216	0.217	0.987	-0.0055956263571598	0.0105	0.5908	53386	77258	58749.13
7164819	chr18	rs673590	77485167	G	A	0.217	0.218	0.986	-0.0059979518036359	0.0105	0.5671	53386	77258	58749.13
7169131	chr18	rs2035085	77485280	C	T	0.633	0.63	0.965	0.027799974857679	0.0091	0.002209	53386	77258	58749.13
7177627	chr18	rs686433	77485743	G	A	0.264	0.264	0.986	-0.0010005003335835	0.0098	0.9197	53386	77258	58749.13
7172716	chr18	rs478133	77485802	C	G	0.821	0.82	0.949	-0.0029042131473898	0.0115	0.7979	53386	77258	58749.13
7173836	chr18	rs476465	77485941	C	G	0.216	0.217	0.986	-0.005696192544881	0.0105	0.5895	53386	77258	58749.13
7171626	chr18	rs36023428	77486125	C	T	0.813	0.813	0.969	-0.002002002670673	0.0112	0.8546	53386	77258	58749.13
7177296	chr18	rs474571	77486154	A	G	0.216	0.217	0.986	-0.0057967688471774	0.0105	0.5822	53386	77258	58749.13
7170470	chr18	rs12957960	77486693	C	A	0.976	0.976	0.749	0.0533037720223111	0.0329	0.1052	53324	77004	58649.46
7171647	chr18	rs62097746	77487508	G	A	0.635	0.632	0.961	0.0281014301108748	0.0091	0.002036	53386	77258	58749.13
7156201	chr18	rs72976137	77487544	G	A	0.813	0.816	0.988	-0.0430014511447026	0.0111	0.0001133	53386	77258	58749.13
7163981	chr18	rs522934	77488346	T	C	0.216	0.217	0.985	-0.0066017436345624	0.0105	0.5262	53386	77258	58749.13
7155025	chr18	rs60298379	77488422	C	T	0.634	0.631	0.962	0.0275957115907991	0.0091	0.002424	53386	77258	58749.13
7168943	chr18	rs36073957	77488441	C	T	0.634	0.631	0.962	0.0275957115907991	0.0091	0.002414	53386	77258	58749.13
7161632	chr18	rs9953991	77488572	C	G	0.763	0.767	0.986	-0.0408949138454712	0.0102	6.16e-05	53386	77258	58749.13
7182061	chr18	rs111655743	77488825	G	A	0.953	0.954	0.974	-0.0220002402796674	0.0208	0.2894	53386	77258	58749.13
7176776	chr18	rs9956086	77489169	G	A	0.762	0.766	0.985	-0.0403012967735257	0.0102	7.75e-05	53386	77258	58749.13
7176090	chr18	rs77427677	77489462	T	C	0.762	0.766	0.985	-0.0404991299799539	0.0102	7.313e-05	53386	77258	58749.13
7168548	chr18	rs2169249	77489649	G	A	0.634	0.631	0.96	0.0274984287018097	0.0091	0.002509	53386	77258	58749.13
7162445	chr18	rs34583578	77491070	C	T	0.632	0.629	0.954	0.0277027118389473	0.0091	0.002374	53386	77258	58749.13
7154679	chr18	rs503347	77491280	C	T	0.454	0.451	0.987	0.0239996896478807	0.0087	0.005695	53386	77258	58749.13
7167182	chr18	rs655503	77491380	A	G	0.454	0.451	0.987	0.024097313483794	0.0087	0.005562	53386	77258	58749.13
7162667	chr18	rs72976144	77491429	G	A	0.811	0.814	0.986	-0.0433042394092723	0.0111	9.778e-05	53386	77258	58749.13
7179204	chr18	rs526057	77491454	G	A	0.454	0.451	0.986	0.024097313483794	0.0087	0.005637	53386	77258	58749.13
7160115	chr18	rs62097750	77492750	C	T	0.658	0.655	0.935	0.0235016597850914	0.0094	0.0123	53386	77258	58749.13
7161860	chr18	rs58558457	77493028	G	A	0.455	0.451	0.985	0.0238044133801613	0.0087	0.006315	53386	77258	58749.13
7157339	chr18	rs59331110	77493053	G	A	0.455	0.451	0.985	0.0235993322503244	0.0087	0.006645	53386	77258	58749.13
7169911	chr18	rs3786240	77493435	T	C	0.211	0.212	0.973	-0.0099998320783335	0.0106	0.3464	53386	77258	58749.13
7178727	chr18	rs117201593	77493449	G	T	0.953	0.954	0.971	-0.0227979086760041	0.0208	0.2717	53386	77258	58749.13
7173275	chr18	rs117598264	77493451	G	T	0.953	0.954	0.971	-0.0227979086760041	0.0208	0.2716	53386	77258	58749.13
7162343	chr18	rs112397424	77493575	C	T	0.953	0.954	0.97	-0.0221024699079472	0.0207	0.2854	53386	77258	58749.13
7171315	chr18	rs74429170	77494020	A	G	0.953	0.954	0.97	-0.0222047099881925	0.0207	0.2844	53386	77258	58749.13
7174817	chr18	rs11662106	77494078	G	C	0.456	0.452	0.982	0.0235993322503244	0.0087	0.006854	53386	77258	58749.13
7178341	chr18	rs34814368	77494143	C	T	0.647	0.644	0.936	0.0282958691548473	0.0093	0.002344	53386	77258	58749.13
7174742	chr18	rs35814220	77494190	G	A	0.646	0.643	0.938	0.0285971749776749	0.0093	0.002063	53386	77258	58749.13
7167651	chr18	rs56335514	77494260	A	G	0.805	0.809	0.975	-0.0451019739124202	0.011	4.501e-05	53386	77258	58749.13
7180756	chr18	rs3786241	77494328	A	C	0.454	0.451	0.983	0.0236969951765786	0.0087	0.006422	53386	77258	58749.13
7173008	chr18	rs76961134	77494459	G	A	0.953	0.954	0.969	-0.0220002402796674	0.0207	0.2894	53386	77258	58749.13
7157594	chr18	rs3786242	77494545	C	T	0.781	0.785	0.939	-0.0409990935346932	0.0108	0.0001424	53386	77258	58749.13
7179658	chr18	rs3786243	77494582	G	A	0.953	0.954	0.965	-0.0222047099881925	0.0208	0.2868	53386	77258	58749.13
7156835	chr18	rs3786244	77494592	C	T	0.976	0.975	0.878	0.0402970567645369	0.0297	0.1741	53386	77258	58749.13
7173695	chr18	rs3786246	77494604	G	A	0.788	0.793	0.947	-0.0442027026797326	0.0109	4.737e-05	53386	77258	58749.13
7174380	chr18	rs11660714	77494911	T	C	0.533	0.537	0.876	-0.0334016766340304	0.0092	0.0002917	53386	77258	58749.13
7161392	chr18	rs56145731	77495064	C	A	0.844	0.849	0.824	-0.0525045539821493	0.0132	6.667e-05	53386	77258	58749.13
7174163	chr18	rs62097755	77495193	G	A	0.582	0.58	0.739	0.01600129372694	0.0102	0.1151	53386	77258	58749.13
7153583	chr18	rs34031764	77495208	T	G	0.931	0.934	0.875	-0.0302015087331214	0.0184	0.1011	53386	77258	58749.13
7180570	chr18	rs637103	77496178	G	A	0.98	0.981	0.663	0.0187039847937718	0.0388	0.6292	53176	76771	58468.44
7169042	chr18	rs4799081	77496677	C	A	0.212	0.212	0.971	-0.0038975857287134	0.0107	0.7158	53386	77258	58749.13
7162842	chr18	rs77416799	77496824	G	A	0.953	0.954	0.964	-0.0229002198863326	0.0208	0.2712	53386	77258	58749.13
7175451	chr18	rs579441	77496857	G	A	0.805	0.805	0.891	-0.0057967688471774	0.0115	0.6144	53386	77258	58749.13
7156917	chr18	rs113507368	77497534	C	T	0.974	0.976	0.889	-0.0217958123704574	0.0292	0.4558	53321	77197	58686.2
7153880	chr18	rs75589202	77497625	C	T	0.963	0.964	0.806	-0.005304041591906	0.0258	0.8369	53386	77258	58749.13
7159703	chr18	rs72976160	77497695	G	A	0.81	0.814	0.966	-0.0460962958929736	0.0112	4.019e-05	53386	77258	58749.13
7163132	chr18	rs9646503	77498090	T	C	0.828	0.83	0.901	-0.0026033858701149	0.012	0.8282	53386	77258	58749.13
7166181	chr18	rs4798911	77498379	C	G	0.916	0.916	0.832	0.0297044227063309	0.0171	0.08275	53386	77258	58749.13
7163352	chr18	rs4799082	77498387	C	G	0.916	0.916	0.832	0.0307037775750057	0.0171	0.07233	53386	77258	58749.13
7160677	chr18	rs72976162	77498397	G	A	0.817	0.819	0.953	-0.0403950023610502	0.0114	0.0004065	53386	77258	58749.13
7161009	chr18	rs72618580	77498826	G	A	0.957	0.956	0.888	0.04149696667529	0.0225	0.06439	53386	77258	58749.13
7176256	chr18	rs3859320	77499188	C	G	0.958	0.958	0.937	-0.0060985584618694	0.0222	0.7817	53386	77258	58749.13
7174597	chr18	rs112619835	77499274	G	A	0.964	0.964	0.925	-0.0240980393840575	0.0241	0.3167	53200	76329	58439.19
7162662	chr18	rs34719896	77499397	T	A	0.729	0.729	0.976	0.0032048589489113	0.0098	0.7397	53386	77258	58749.13
7174561	chr18	rs62099605	77499680	C	G	0.743	0.738	0.864	0.0244974716003874	0.0106	0.021	53386	77258	58749.13
7157804	chr18	rs11874186	77500191	C	T	0.809	0.809	0.943	0.0025966258472659	0.0112	0.8149	53386	77258	58749.13
7157146	chr18	rs72976168	77500993	G	A	0.809	0.812	0.978	-0.0411032840784537	0.0111	0.000212	53386	77258	58749.13
7182994	chr18	rs3859321	77501180	G	A	0.772	0.771	0.979	0.0119977384336167	0.0103	0.2437	53386	77258	58749.13
7162104	chr18	rs55846819	77501227	T	C	0.809	0.812	0.979	-0.0408011614039327	0.0111	0.0002341	53386	77258	58749.13
7161054	chr18	rs571096	77501317	G	A	0.516	0.513	0.986	0.0185960172820726	0.0087	0.03126	53386	77258	58749.13
7166486	chr18	rs3859322	77501394	G	A	0.953	0.953	0.861	0.0209000641077417	0.0221	0.3441	53386	77258	58749.13
7155433	chr18	rs74954741	77501512	A	G	0.953	0.954	0.961	-0.0194988734340555	0.0208	0.3486	53386	77258	58749.13
7162946	chr18	rs56362318	77501609	G	A	0.809	0.812	0.978	-0.0408949138454712	0.0111	0.0002248	53386	77258	58749.13
7156431	chr18	rs604853	77501615	C	T	0.517	0.514	0.986	0.0183996828453635	0.0087	0.03315	53386	77258	58749.13
7172667	chr18	rs489025	77502064	A	G	0.52	0.524	0.878	-0.0285949668801128	0.0092	0.001878	53386	77258	58749.13
7179844	chr18	rs62099607	77502075	T	C	0.668	0.664	0.87	0.0228958774769045	0.0098	0.01973	53386	77258	58749.13
7156879	chr18	rs4799083	77502720	T	C	0.494	0.498	0.987	-0.0225012653465135	0.0086	0.009326	53386	77258	58749.13
7157220	chr18	rs4021229	77503036	C	T	0.538	0.541	0.988	-0.0222047099881925	0.0087	0.01051	53386	77258	58749.13
7181549	chr18	rs72976180	77503507	C	T	0.809	0.812	0.978	-0.0403950023610502	0.0111	0.0002748	53386	77258	58749.13
7156223	chr18	rs72976181	77503608	C	A	0.809	0.812	0.978	-0.0403950023610502	0.0111	0.0002728	53386	77258	58749.13
7172375	chr18	rs7245376	77503754	A	G	0.488	0.492	0.988	-0.0185000759845861	0.0086	0.03257	53386	77258	58749.13
7175312	chr18	rs72976183	77503905	C	T	0.809	0.812	0.979	-0.0403950023610502	0.0111	0.0002759	53386	77258	58749.13
7182729	chr18	rs12959048	77504244	C	T	0.494	0.498	0.989	-0.0220002402796674	0.0086	0.01076	53386	77258	58749.13
7173681	chr18	rs56108499	77504809	C	T	0.495	0.498	0.987	-0.0222967349986103	0.0086	0.009829	53386	77258	58749.13
7167951	chr18	rs55750992	77504954	T	C	0.489	0.493	0.988	-0.0188974371044634	0.0086	0.02823	53386	77258	58749.13
7171584	chr18	rs56027145	77504987	A	G	0.489	0.493	0.988	-0.0188974371044634	0.0086	0.02868	53386	77258	58749.13
7159530	chr18	rs12606069	77506516	C	T	0.953	0.954	0.958	-0.0207028323592018	0.0208	0.3204	53386	77258	58749.13
7178452	chr18	rs638641	77506572	A	G	0.517	0.514	0.988	0.0183996828453635	0.0086	0.03354	53386	77258	58749.13
7172484	chr18	rs12608344	77506637	A	G	0.49	0.493	0.99	-0.0189993500097828	0.0086	0.02761	53386	77258	58749.13
7168624	chr18	rs55760632	77506660	G	C	0.809	0.812	0.978	-0.0406032684425478	0.0111	0.0002562	53386	77258	58749.13
7178299	chr18	rs72976193	77506993	G	A	0.809	0.812	0.978	-0.0406970023321042	0.0111	0.0002482	53386	77258	58749.13
7173436	chr18	rs56378884	77507495	G	T	0.808	0.811	0.977	-0.0408949138454712	0.0111	0.0002257	53386	77258	58749.13
7175798	chr18	rs11081558	77507682	C	T	0.776	0.78	0.972	-0.0386992491392765	0.0105	0.0002221	53386	77258	58749.13
7156543	chr18	rs55660669	77507705	G	A	0.809	0.812	0.977	-0.0403950023610502	0.0111	0.000275	53386	77258	58749.13
7183009	chr18	rs11081559	77507816	C	T	0.953	0.954	0.957	-0.0232993336544035	0.0209	0.2651	53386	77258	58749.13
7155149	chr18	rs3933772	77508181	T	C	0.49	0.493	0.991	-0.019294956182969	0.0086	0.02514	53386	77258	58749.13
7154066	chr18	rs532797	77508326	C	T	0.518	0.514	0.989	0.0189002595004805	0.0086	0.02848	53386	77258	58749.13
7171400	chr18	rs12961692	77508336	C	T	0.49	0.493	0.991	-0.0189993500097828	0.0086	0.02727	53386	77258	58749.13
7156418	chr18	rs610113	77508346	A	G	0.197	0.194	0.976	0.0394033887747662	0.011	0.0003323	53386	77258	58749.13
7165474	chr18	rs76603103	77508556	C	T	0.956	0.956	0.853	0.0244974716003874	0.0229	0.2843	53386	77258	58749.13
7173815	chr18	rs61193387	77508587	G	A	0.489	0.493	0.99	-0.0191012733024012	0.0086	0.02656	53386	77258	58749.13
7162204	chr18	rs58833413	77508589	T	C	0.728	0.727	0.983	0.0099998345783334	0.0097	0.306	53386	77258	58749.13
7154647	chr18	rs76737773	77508711	G	T	0.953	0.954	0.957	-0.020498669477346	0.0208	0.3261	53386	77258	58749.13
7182552	chr18	rs116937451	77508848	C	T	0.953	0.954	0.956	-0.023401696181619	0.0209	0.2637	53386	77258	58749.13
7167063	chr18	rs34661407	77509361	G	A	0.731	0.73	0.977	0.0089993837968006	0.0098	0.3558	53386	77258	58749.13
7161936	chr18	rs12607836	77509735	G	T	0.489	0.492	0.989	-0.019203206984436	0.0086	0.02599	53386	77258	58749.13
7163415	chr18	rs11081560	77509825	G	A	0.49	0.493	0.99	-0.0191012733024012	0.0086	0.02648	53386	77258	58749.13
7169592	chr18	rs11081561	77510030	A	G	0.488	0.491	0.988	-0.0196008476550609	0.0086	0.02305	53386	77258	58749.13
7158932	chr18	rs7229300	77510314	T	C	0.695	0.693	0.869	0.022299507494767	0.01	0.0262	53386	77258	58749.13
7159877	chr18	rs75658786	77510458	C	T	0.975	0.976	0.867	-0.023401696181619	0.0296	0.43	53321	77197	58686.2
7153795	chr18	rs8086389	77513465	G	A	0.763	0.767	0.983	-0.0374007702544828	0.0102	0.0002523	53386	77258	58749.13
7178318	chr18	rs578051	77513495	C	T	0.809	0.809	0.838	0.001598721363697	0.012	0.8967	53386	77258	58749.13
7165727	chr18	rs76088733	77513841	G	A	0.763	0.767	0.982	-0.0377953294954024	0.0102	0.0002209	53386	77258	58749.13
7159291	chr18	rs28647377	77514715	G	A	0.953	0.954	0.953	-0.0185000759845861	0.0209	0.3763	53386	77258	58749.13
7156072	chr18	rs58190761	77515031	G	A	0.957	0.958	0.948	-0.0032954239497972	0.022	0.8813	53386	77258	58749.13
7179717	chr18	rs56113369	77515900	G	A	0.763	0.767	0.982	-0.0377018671840115	0.0102	0.0002339	53386	77258	58749.13
7167269	chr18	rs57931637	77516071	C	A	0.956	0.957	0.944	-0.0017014466397575	0.0219	0.9398	53386	77258	58749.13
7178340	chr18	rs9946977	77516217	C	T	0.763	0.767	0.982	-0.0377018671840115	0.0102	0.0002336	53386	77258	58749.13
7167949	chr18	rs9946385	77516225	G	A	0.953	0.954	0.952	-0.0186019483996616	0.0209	0.3741	53386	77258	58749.13
7159783	chr18	rs60253145	77516396	C	T	0.957	0.958	0.946	-0.0030045090202987	0.022	0.8905	53386	77258	58749.13
7170529	chr18	rs55785635	77516883	A	G	0.763	0.767	0.982	-0.0375980304153185	0.0102	0.0002383	53386	77258	58749.13
7175707	chr18	rs73972728	77516964	C	T	0.957	0.958	0.945	-0.003596459514405	0.022	0.8706	53386	77258	58749.13
7162450	chr18	rs12605690	77518329	G	A	0.763	0.767	0.981	-0.0380030548002074	0.0102	0.0002076	53386	77258	58749.13
7168220	chr18	rs12605710	77518512	G	A	0.953	0.954	0.95	-0.023401696181619	0.021	0.2663	53386	77258	58749.13
7163516	chr18	rs12604701	77518871	T	C	0.763	0.767	0.981	-0.0380030548002074	0.0102	0.0002109	53386	77258	58749.13
7154139	chr18	rs111319285	77520137	G	A	0.953	0.954	0.947	-0.01999864650669	0.021	0.3409	53386	77258	58749.13
7171511	chr18	rs72978126	77520260	C	A	0.763	0.767	0.98	-0.0385017716536664	0.0103	0.0001761	53386	77258	58749.13
7159294	chr18	rs632281	77521740	T	G	0.24	0.236	0.979	0.0392976332717761	0.0102	0.0001176	53386	77258	58749.13
7159848	chr18	rs75845746	77522624	C	T	0.954	0.955	0.941	-0.0252972953741621	0.0212	0.2327	53386	77258	58749.13
7158864	chr18	rs73972729	77522891	C	T	0.957	0.958	0.938	-0.0031048149534787	0.0221	0.8901	53386	77258	58749.13
7158029	chr18	rs72978134	77523026	C	T	0.764	0.767	0.978	-0.0390007373497326	0.0103	0.0001459	53386	77258	58749.13
7166358	chr18	rs4147429	77524019	C	T	0.957	0.958	0.936	-0.0027036515743148	0.0221	0.9034	53386	77258	58749.13
7167679	chr18	rs4147428	77524083	A	C	0.957	0.958	0.936	-0.0027036515743148	0.0221	0.903	53386	77258	58749.13
7165200	chr18	rs554659	77526086	A	G	0.241	0.236	0.976	0.0392976332717761	0.0102	0.0001184	53386	77258	58749.13
7169967	chr18	rs551017	77526471	A	G	0.24	0.236	0.978	0.0399031725325864	0.0102	9.07e-05	53386	77258	58749.13
7168598	chr18	rs7239499	77526944	C	T	0.958	0.959	0.931	-0.0026033858701149	0.0225	0.9086	53386	77258	58749.13
7162951	chr18	rs665138	77527009	G	A	0.24	0.236	0.977	0.0402010017441475	0.0102	8.211e-05	53386	77258	58749.13
7156960	chr18	rs2126086	77527346	C	G	0.958	0.959	0.929	-0.0009004052431641	0.0225	0.9691	53386	77258	58749.13
7179402	chr18	rs652717	77527531	A	G	0.24	0.236	0.975	0.0402970567645369	0.0102	8.034e-05	53386	77258	58749.13
7178442	chr18	rs898621	77527827	G	A	0.954	0.955	0.932	-0.0240980393840575	0.0213	0.2578	53386	77258	58749.13
7171988	chr18	rs4324198	77527872	G	A	0.958	0.959	0.929	-0.0026033858701149	0.0225	0.9072	53386	77258	58749.13
7160635	chr18	rs73972730	77528026	G	A	0.958	0.959	0.929	-0.0025031302181184	0.0225	0.9117	53386	77258	58749.13
7178499	chr18	rs576937	77528799	G	C	0.24	0.235	0.972	0.0409019913204257	0.0102	6.442e-05	53386	77258	58749.13
7160226	chr18	rs73972732	77528845	C	A	0.958	0.958	0.925	9.99950003332973e-05	0.0224	0.9961	53386	77258	58749.13
7159434	chr18	rs12605526	77529843	C	T	0.956	0.957	0.917	-0.0244976316004002	0.0219	0.2647	53386	77258	58749.13
7175047	chr18	rs545853	77529844	G	A	0.459	0.455	0.964	0.0243022925229648	0.0088	0.005607	53386	77258	58749.13
7156975	chr18	rs483485	77530693	C	T	0.109	0.108	0.911	-0.0027036515743148	0.0146	0.8555	53386	77258	58749.13
7178013	chr18	rs693112	77530783	G	C	0.669	0.668	0.834	-0.0085968472255182	0.01	0.389	53386	77258	58749.13
7157831	chr18	rs72978154	77530860	C	T	0.595	0.597	0.926	-0.0244976316004002	0.0091	0.007125	53386	77258	58749.13
7164330	chr18	rs34649481	77531596	G	A	0.503	0.5	0.948	0.0236969951765786	0.0088	0.007169	53386	77258	58749.13
7155751	chr18	rs35919595	77531682	A	G	0.504	0.5	0.946	0.0242046886968174	0.0088	0.006128	53386	77258	58749.13
7178358	chr18	rs36042145	77531798	G	A	0.797	0.797	0.971	0.00730326611012	0.0108	0.5021	53386	77258	58749.13
7159565	chr18	rs656770	77532100	C	T	0.505	0.501	0.943	0.0234039777790161	0.0088	0.008078	53386	77258	58749.13
7181969	chr18	rs629084	77532295	G	A	0.261	0.261	0.959	-0.0004000800213396	0.01	0.9648	53386	77258	58749.13
7170701	chr18	rs79655290	77532677	C	T	0.948	0.949	0.9	-0.0360003042410416	0.0206	0.08018	53386	77258	58749.13
7176632	chr18	rs626928	77532759	C	G	0.458	0.456	0.938	0.0204004877576787	0.0089	0.02173	53386	77258	58749.13
7158106	chr18	rs117993775	77532873	C	T	0.948	0.949	0.899	-0.0352023974087295	0.0206	0.08734	53386	77258	58749.13
7158666	chr18	rs1675362	77532874	A	G	0.458	0.456	0.938	0.0200967016991224	0.0089	0.02386	53386	77258	58749.13
7166212	chr18	rs12953443	77532926	C	G	0.458	0.455	0.937	0.0209979909956055	0.0089	0.0184	53386	77258	58749.13
7173524	chr18	rs4798912	77532999	C	T	0.589	0.591	0.946	-0.0198048272985997	0.009	0.02694	53386	77258	58749.13
7175307	chr18	rs4798913	77533019	T	C	0.792	0.792	0.983	0.0044998604248922	0.0106	0.6706	53386	77258	58749.13
7176383	chr18	rs4798914	77533172	A	G	0.206	0.203	0.924	0.0374980764200844	0.0111	0.0007314	53386	77258	58749.13
7175183	chr18	rs12954297	77533176	A	C	0.458	0.455	0.937	0.0210959082947329	0.0089	0.01788	53386	77258	58749.13
7169108	chr18	rs12958366	77533358	T	C	0.458	0.455	0.938	0.0209000641077417	0.0089	0.01853	53386	77258	58749.13
7179285	chr18	rs76557629	77533453	G	A	0.948	0.949	0.898	-0.0366951051877892	0.0206	0.07501	53386	77258	58749.13
7163458	chr18	rs4799084	77533618	C	T	0.794	0.793	0.986	0.0046989426564652	0.0106	0.6555	53386	77258	58749.13
7174249	chr18	rs4799085	77533722	T	C	0.047	0.0458	0.919	0.0126990249774084	0.0215	0.5532	53386	77258	58749.13
7176392	chr18	rs112852565	77534252	G	C	0.952	0.953	0.901	-0.0226035462098532	0.0213	0.2882	53386	77258	58749.13
7173811	chr18	rs187473366	77534253	C	T	0.952	0.953	0.901	-0.0218980211012161	0.0213	0.304	53386	77258	58749.13
7169767	chr18	rs599156	77534362	G	A	0.259	0.255	0.91	0.0338022134084658	0.0103	0.001028	53386	77258	58749.13
7164127	chr18	rs509341	77534411	G	A	0.258	0.255	0.909	0.0346043046869299	0.0103	0.0007983	53386	77258	58749.13
7170604	chr18	rs599089	77534416	C	G	0.258	0.255	0.909	0.0347008987793103	0.0103	0.0007767	53386	77258	58749.13
7175000	chr18	rs510985	77534547	T	G	0.257	0.253	0.908	0.0352030377085245	0.0103	0.0006639	53386	77258	58749.13
7168029	chr18	rs511887	77534648	A	G	0.047	0.0458	0.911	0.0134984841513417	0.0216	0.5303	53386	77258	58749.13
7161791	chr18	rs55866118	77534651	G	A	0.792	0.794	0.913	-0.0386992491392765	0.0111	0.0004966	53386	77258	58749.13
7161779	chr18	rs74726	77534966	G	A	0.513	0.509	0.936	0.0264958638039652	0.0089	0.002845	53386	77258	58749.13
7168353	chr18	rs9951256	77534996	C	G	0.754	0.755	0.945	-0.0030045090202987	0.0102	0.7719	53386	77258	58749.13
7178326	chr18	rs1960120	77535176	G	A	0.677	0.674	0.847	0.021497269010823	0.01	0.03231	53386	77258	58749.13
7175957	chr18	rs581964	77535845	A	G	0.491	0.486	0.93	0.0304031059110447	0.0089	0.0006422	53386	77258	58749.13
7159568	chr18	rs544752	77535939	A	G	0.236	0.232	0.894	0.0430020165445429	0.0107	5.995e-05	53386	77258	58749.13
7160236	chr18	rs72978173	77535954	G	A	0.811	0.814	0.894	-0.0484027392281675	0.0116	3.24e-05	53386	77258	58749.13
7158090	chr18	rs677317	77536345	G	A	0.492	0.487	0.928	0.0304031059110447	0.0089	0.000664	53386	77258	58749.13
7164143	chr18	rs72978174	77536467	G	A	0.811	0.814	0.894	-0.048203336386541	0.0116	3.515e-05	53386	77258	58749.13
7156411	chr18	rs676777	77536500	A	G	0.492	0.487	0.927	0.0308007491527123	0.0089	0.000558	53386	77258	58749.13
7164413	chr18	rs111538280	77536686	G	A	0.948	0.949	0.887	-0.0399994162638657	0.0207	0.0533	53386	77258	58749.13
7155922	chr18	rs12955770	77537007	C	T	0.948	0.949	0.887	-0.0404991299799539	0.0207	0.05	53386	77258	58749.13
7173360	chr18	rs77165826	77537177	T	C	0.883	0.884	0.886	0.0023971245997214	0.0142	0.8666	53386	77258	58749.13
7177565	chr18	rs673559	77537210	G	T	0.492	0.487	0.927	0.0310043588626902	0.0089	0.0005077	53386	77258	58749.13
7171598	chr18	rs11081563	77537571	G	C	0.801	0.8	0.952	0.0052959516591825	0.011	0.6264	53386	77258	58749.13
7158110	chr18	rs494092	77537881	C	T	0.511	0.506	0.916	0.0291995144044279	0.009	0.001168	53386	77258	58749.13
7163194	chr18	rs494137	77537894	C	T	0.511	0.506	0.917	0.0289955368412525	0.009	0.00126	53386	77258	58749.13
7162028	chr18	rs8088611	77538038	A	G	0.536	0.54	0.917	-0.0275973271921043	0.009	0.002135	53386	77258	58749.13
7180985	chr18	rs2613526	77538261	G	C	0.483	0.478	0.908	0.0312951579807101	0.009	0.000526	53386	77258	58749.13
7179853	chr18	rs519634	77538355	C	A	0.521	0.514	0.896	0.0338022134084658	0.0091	0.0001996	53386	77258	58749.13
7155657	chr18	rs694330	77538371	T	C	0.0471	0.0459	0.889	0.0127977582298607	0.0218	0.5574	53386	77258	58749.13
7165379	chr18	rs520740	77538533	A	G	0.305	0.303	0.926	0.0046989426564652	0.0097	0.6295	53386	77258	58749.13
7159914	chr18	rs11876371	77538636	G	A	0.793	0.793	0.937	0.0055048206344449	0.0109	0.6124	53386	77258	58749.13
7160867	chr18	rs1788658	77538745	T	A	0.519	0.512	0.9	0.0402010017441475	0.0091	9.368e-06	53386	77258	58749.13
7159365	chr18	rs4799086	77538845	A	G	0.297	0.295	0.897	0.001598721363697	0.01	0.8687	53386	77258	58749.13
7173938	chr18	rs11664726	77539072	C	T	0.75	0.748	0.785	0.0135971385060249	0.0112	0.2256	53386	77258	58749.13
7169611	chr18	rs681113	77539229	C	T	0.622	0.615	0.873	0.0341985075799122	0.0095	0.0003388	53386	77258	58749.13
7161403	chr18	rs681607	77539359	A	G	0.431	0.424	0.897	0.0394995204367644	0.0092	1.692e-05	53386	77258	58749.13
7163608	chr18	rs585811	77539764	C	A	0.41	0.403	0.927	0.0392976332717761	0.0091	1.522e-05	53386	77258	58749.13
7171383	chr18	rs4798915	77540870	C	A	0.329	0.326	0.87	0.012096540947233	0.0098	0.2187	53386	77258	58749.13
7170322	chr18	rs112564950	77541952	G	A	0.948	0.949	0.863	-0.0372035489975441	0.021	0.07667	53386	77258	58749.13
7170099	chr18	rs616362	77541977	T	G	0.721	0.723	0.87	-0.0132980281439898	0.0103	0.1941	53386	77258	58749.13
7176438	chr18	rs4799087	77542065	G	A	0.48	0.473	0.891	0.0437010460710946	0.0091	1.626e-06	53386	77258	58749.13
7168279	chr18	rs8086171	77542215	T	C	0.335	0.332	0.87	0.0199006617063362	0.0098	0.04158	53386	77258	58749.13
7163152	chr18	rs11659528	77542225	A	G	0.48	0.473	0.89	0.0435000054458512	0.0091	1.894e-06	53386	77258	58749.13
7155544	chr18	rs619120	77542588	T	C	0.721	0.723	0.866	-0.0138048499765589	0.0103	0.18	53386	77258	58749.13
7161477	chr18	rs72978187	77542857	G	A	0.851	0.856	0.854	-0.0733021430750498	0.0131	2.406e-08	53386	77258	58749.13
7169686	chr18	rs77290800	77543013	G	T	0.776	0.779	0.861	-0.0174005146801673	0.0111	0.1189	53386	77258	58749.13
7159850	chr18	rs141329869	77543415	C	T	0.945	0.946	0.826	-0.0372035489975441	0.0209	0.07522	53386	77258	58749.13
7176926	chr18	rs149918142	77543416	A	G	0.945	0.946	0.823	-0.0364980230402006	0.0209	0.08012	53386	77258	58749.13
7181871	chr18	rs6506782	77543450	C	T	0.0433	0.0429	0.699	-0.0091012913892029	0.0256	0.7227	53386	77258	58749.13
7177770	chr18	rs77965780	77544859	T	C	0.894	0.897	0.736	-0.0048015088161939	0.0164	0.7706	53386	77258	58749.13
7176848	chr18	rs676669	77544866	G	A	0.958	0.959	0.775	-0.0017014466397575	0.0246	0.9451	53386	77258	58749.13
7171183	chr18	rs9304056	77545200	G	A	0.953	0.954	0.74	-0.0112025145079934	0.0238	0.6388	53386	77258	58749.13
7180052	chr18	rs9966120	77545248	G	A	0.402	0.403	0.737	-0.0226035462098532	0.0103	0.02757	53386	77258	58749.13
7168273	chr18	rs71367540	77545494	C	T	0.885	0.888	0.729	-0.027196494688472	0.0159	0.08689	53386	77258	58749.13
7155573	chr18	rs499732	77546006	G	A	0.939	0.938	0.764	0.0344980404075674	0.0205	0.09242	53386	77258	58749.13
7176889	chr18	rs113338332	77546367	T	C	0.983	0.983	0.677	-0.0075987978753305	0.0409	0.8524	51202	72302	56022.18
7169942	chr18	rs526317	77546641	G	A	0.59	0.596	0.788	-0.0428031223253094	0.0099	1.373e-05	53386	77258	58749.13
7157446	chr18	rs528859	77546861	C	T	0.43	0.436	0.767	-0.0352956263947246	0.0099	0.0003735	53386	77258	58749.13
7164140	chr18	rs60497595	77547250	T	G	0.843	0.842	0.758	0.0115035793834154	0.0136	0.3971	53386	77258	58749.13
7171071	chr18	rs72618581	77547307	G	A	0.913	0.913	0.787	0.0006997551142732	0.0173	0.9699	53386	77258	58749.13
7167497	chr18	rs12457876	77547535	A	G	0.741	0.748	0.826	-0.0591026555948241	0.0108	4.833e-08	53386	77258	58749.13
7180917	chr18	rs2169250	77548559	A	G	0.742	0.748	0.831	-0.0575020022714588	0.0108	1.036e-07	53386	77258	58749.13
7175418	chr18	rs28620500	77548685	G	A	0.927	0.927	0.79	0.0004998750416509	0.0188	0.9781	53386	77258	58749.13
7154336	chr18	rs12605743	77548817	G	C	0.742	0.749	0.832	-0.0577986187273719	0.0108	8.507e-08	53386	77258	58749.13
7167934	chr18	rs71367541	77549150	A	C	0.929	0.929	0.785	0.0189002595004805	0.019	0.318	53386	77258	58749.13
7154331	chr18	rs6506784	77549219	T	C	0.648	0.645	0.786	0.025297307774162	0.0102	0.0129	53386	77258	58749.13
7163746	chr18	rs6506785	77549237	C	T	0.238	0.242	0.762	-0.0242004837056584	0.0116	0.03667	53386	77258	58749.13
7180249	chr18	rs12185379	77549345	C	T	0.759	0.766	0.836	-0.0591026555948241	0.011	8.578e-08	53386	77258	58749.13
7170473	chr18	rs631131	77549530	C	G	0.93	0.929	0.787	0.0204004877576787	0.019	0.2809	53386	77258	58749.13
7170572	chr18	rs541448	77549734	A	G	0.238	0.241	0.763	-0.0244976316004002	0.0116	0.03411	53386	77258	58749.13
7155277	chr18	rs543951	77549971	G	A	0.496	0.492	0.776	0.0288983900426488	0.0098	0.00314	53386	77258	58749.13
7166678	chr18	rs7230566	77550145	C	G	0.74	0.747	0.825	-0.0553964376203783	0.0108	2.981e-07	53386	77258	58749.13
7160235	chr18	rs72978197	77550883	T	C	0.964	0.963	0.574	0.0793008941363585	0.0304	0.00908	53386	77258	58749.13
7158494	chr18	rs12455605	77551339	A	C	0.314	0.319	0.885	-0.0159972768350078	0.0099	0.104	53386	77258	58749.13
7166174	chr18	rs11081564	77551586	A	G	0.74	0.749	0.964	-0.046400022834317	0.01	3.621e-06	53386	77258	58749.13
7176168	chr18	rs2061566	77551738	A	G	0.908	0.909	0.907	-0.0080019302190585	0.0158	0.6138	53386	77258	58749.13
7171202	chr18	rs521708	77552696	A	G	0.494	0.5	0.975	-0.0081027387031859	0.0087	0.3529	53386	77258	58749.13
7176290	chr18	rs526260	77553173	A	G	0.492	0.497	0.98	-0.008395140788382	0.0087	0.3334	53386	77258	58749.13
7161539	chr18	rs552064	77553716	A	G	0.802	0.797	0.961	0.0435000054458512	0.0109	6.958e-05	53386	77258	58749.13
7178925	chr18	rs611517	77554063	G	C	0.802	0.797	0.961	0.0441986870716702	0.0109	5.337e-05	53386	77258	58749.13
7176631	chr18	rs12958473	77555314	A	G	0.526	0.534	0.962	-0.0158042315449673	0.0088	0.07031	53386	77258	58749.13
7177721	chr18	rs12958594	77555368	A	G	0.496	0.502	0.973	-0.0099998320783335	0.0087	0.2505	53386	77258	58749.13
7169181	chr18	rs11664084	77556588	G	A	0.664	0.66	0.902	-0.0024028846163103	0.0096	0.8046	53386	77258	58749.13
7180576	chr18	rs12959895	77558421	T	C	0.576	0.582	0.957	-0.0115969858456632	0.0089	0.1916	53386	77258	58749.13
7160229	chr18	rs879405	77558874	A	G	0.971	0.969	0.887	0.0491044005063081	0.027	0.06892	53386	77258	58749.13
7178995	chr18	rs1317903	77558934	C	G	0.497	0.502	0.967	-0.0081027387031859	0.0087	0.3503	53386	77258	58749.13
7162964	chr18	rs509568	77560878	A	T	0.497	0.502	0.965	-0.0074980401773571	0.0087	0.388	53386	77258	58749.13
7181687	chr18	rs509573	77560879	A	T	0.497	0.502	0.964	-0.0074980401773571	0.0087	0.3879	53386	77258	58749.13
7181566	chr18	rs8091998	77561978	G	T	0.774	0.785	0.973	-0.0608971589513062	0.0105	6.454e-09	53386	77258	58749.13
7153852	chr18	rs113422755	77563134	C	T	0.906	0.902	0.876	0.0600032523358097	0.0156	0.0001188	53386	77258	58749.13
7162199	chr18	rs11665567	77563334	G	A	0.793	0.805	0.975	-0.0744003225762502	0.0108	6.778e-12	53386	77258	58749.13
7159152	chr18	rs73970106	77564298	C	A	0.918	0.919	0.965	-0.0018016219466282	0.0161	0.9115	53386	77258	58749.13
7179140	chr18	rs3744839	77565166	G	A	0.918	0.919	0.967	-0.0025031302181184	0.0161	0.8759	53386	77258	58749.13
7170121	chr18	rs1239771	77565620	C	T	0.791	0.785	0.951	0.0528960093534967	0.0108	9.064e-07	53386	77258	58749.13
7179698	chr18	rs60583885	77566123	C	T	0.918	0.919	0.967	-0.0028039273327342	0.0161	0.8622	53386	77258	58749.13
7181243	chr18	rs6650631	77566535	G	C	0.709	0.723	0.985	-0.0591981397259644	0.0096	7.051e-10	53386	77258	58749.13
7166718	chr18	rs8083903	77567601	C	G	0.501	0.494	0.958	0.0140015196358136	0.0088	0.1095	53386	77258	58749.13
7165496	chr18	rs143283559	77567761	T	G	0.71	0.723	0.987	-0.0596013954910886	0.0096	5.208e-10	53386	77258	58749.13
7164777	chr18	rs76363327	77568919	A	G	0.697	0.696	0.669	0.0263010744193707	0.0114	0.02159	53386	77258	58749.13
7158320	chr18	rs61643748	77571358	T	C	0.918	0.919	0.97	-0.0034961042567088	0.0161	0.8279	53386	77258	58749.13
7161117	chr18	rs4798916	77572586	C	G	0.918	0.919	0.969	-0.0031950988965408	0.0161	0.8442	53386	77258	58749.13
7170065	chr18	rs586275	77573110	G	A	0.791	0.784	0.944	0.0533037720223111	0.0108	8.194e-07	53386	77258	58749.13
7166791	chr18	rs4799088	77573548	A	G	0.709	0.723	0.993	-0.0601003842529617	0.0096	3.436e-10	53386	77258	58749.13
7161153	chr18	rs71367544	77574374	C	T	0.793	0.805	0.985	-0.0765031459861153	0.0108	1.428e-12	53386	77258	58749.13
7168825	chr18	rs56775891	77575613	C	T	0.712	0.725	0.99	-0.0608015124606624	0.0096	2.543e-10	53386	77258	58749.13
7169655	chr18	rs34945223	77575871	A	G	0.711	0.725	0.99	-0.0603977725486758	0.0096	3.248e-10	53386	77258	58749.13
7181770	chr18	rs71367545	77576337	G	A	0.794	0.806	0.986	-0.0766003062087967	0.0108	1.403e-12	53386	77258	58749.13
7178280	chr18	rs516890	77576767	C	T	0.468	0.458	0.922	0.0338022134084658	0.009	0.0001674	53386	77258	58749.13
7165043	chr18	rs11663602	77578191	C	A	0.711	0.725	0.989	-0.0608015124606624	0.0096	2.469e-10	53386	77258	58749.13
7172835	chr18	rs11664298	77578986	G	A	0.794	0.807	0.988	-0.0773995372615036	0.0108	8.936e-13	53386	77258	58749.13
7160398	chr18	rs67999204	77579038	C	G	0.831	0.829	0.87	0.0287040681283552	0.0123	0.0195	53386	77258	58749.13
7182653	chr18	rs117977085	77579648	T	C	0.937	0.939	0.972	-0.0122041688389067	0.0182	0.5007	53386	77258	58749.13
7181744	chr18	rs7236339	77579773	G	A	0.776	0.787	0.996	-0.0680968444676575	0.0104	6.38e-11	53386	77258	58749.13
7177300	chr18	rs7238071	77579812	A	G	0.713	0.726	0.989	-0.0613967948653235	0.0096	1.744e-10	53386	77258	58749.13
7159793	chr18	rs7241572	77580712	G	A	0.795	0.808	0.981	-0.0766003062087967	0.0109	1.9e-12	53386	77258	58749.13
7163625	chr18	rs4799089	77581366	G	A	0.919	0.92	0.954	-0.0034961042567088	0.0163	0.8294	53386	77258	58749.13
7163620	chr18	rs80025782	77581741	T	A	0.919	0.92	0.953	-0.0031950988965408	0.0163	0.8425	53386	77258	58749.13
7164211	chr18	rs57649315	77583075	G	A	0.985	0.985	0.698	0.0327962744150825	0.0485	0.4985	42450	63754	47206.71
7176817	chr18	rs62096708	77583315	C	T	0.869	0.868	0.839	0.023003381764963	0.0139	0.09825	53386	77258	58749.13
7173862	chr18	rs4799090	77583489	G	A	0.978	0.978	0.904	-0.0171970248285215	0.0313	0.5835	53030	76708	58371.25
7182932	chr18	rs12457322	77583797	C	T	0.674	0.672	0.933	0.0106035827841911	0.0095	0.2644	53386	77258	58749.13
7160617	chr18	rs12968863	77584986	A	T	0.918	0.921	0.947	-0.0222967349986103	0.0163	0.1709	53386	77258	58749.13
7174120	chr18	rs28499302	77585130	A	G	0.978	0.978	0.91	-0.0256973671872587	0.0309	0.4048	53030	76708	58371.25
7156764	chr18	rs2126083	77585701	G	A	0.918	0.921	0.949	-0.022398994943479	0.0163	0.168	53386	77258	58749.13
7160033	chr18	rs540291	77585900	C	T	0.482	0.484	0.941	-0.0107980900995126	0.0089	0.2268	53386	77258	58749.13
7164796	chr18	rs537502	77586223	C	T	0.686	0.69	0.932	-0.0388032003238938	0.0096	5.484e-05	53386	77258	58749.13
7178449	chr18	rs62096709	77586262	G	A	0.847	0.847	0.918	0.0288983900426488	0.0125	0.02038	53386	77258	58749.13
7172815	chr18	rs536654	77586290	A	G	0.685	0.689	0.932	-0.0388967656299467	0.0096	5.235e-05	53386	77258	58749.13
7163371	chr18	rs12457472	77586350	T	G	0.918	0.921	0.947	-0.0226035462098532	0.0163	0.1648	53386	77258	58749.13
7171618	chr18	rs7231668	77587644	G	C	0.842	0.839	0.925	0.0341985075799122	0.0122	0.005148	53386	77258	58749.13
7180180	chr18	rs55817762	77587758	C	G	0.871	0.871	0.761	-0.0169020380753563	0.0147	0.2507	53386	77258	58749.13
7159307	chr18	rs202174674	77589229	G	A	0.939	0.942	0.941	-0.0322029950400999	0.0188	0.08718	53386	77258	58749.13
7163662	chr18	rs36087369	77589596	C	G	0.816	0.813	0.953	0.0465972853767823	0.0114	4.24e-05	53386	77258	58749.13
7177547	chr18	rs4799091	77589604	G	A	0.982	0.982	0.916	-0.0256973671872587	0.0344	0.4554	51526	73926	56493.39
7165935	chr18	rs498541	77589655	G	A	0.64	0.65	0.979	-0.0562952570552056	0.0091	5.666e-10	53386	77258	58749.13
7163478	chr18	rs499260	77589689	G	A	0.64	0.65	0.979	-0.0562000496881991	0.0091	5.825e-10	53386	77258	58749.13
7169714	chr18	rs499472	77589759	C	T	0.64	0.65	0.979	-0.0561048513847726	0.0091	6.375e-10	53386	77258	58749.13
7182495	chr18	rs56060931	77590180	G	A	0.546	0.539	0.971	0.0238044133801613	0.0088	0.006815	53386	77258	58749.13
7157130	chr18	rs12373410	77590657	C	T	0.546	0.539	0.972	0.0238044133801613	0.0088	0.00683	53386	77258	58749.13
7160876	chr18	rs12605916	77591759	T	C	0.545	0.538	0.972	0.0236969951765786	0.0088	0.006882	53386	77258	58749.13
7177252	chr18	rs72980036	77592363	A	G	0.951	0.95	0.948	0.0524975689577541	0.0205	0.01042	53386	77258	58749.13
7156499	chr18	rs537962	77592660	C	G	0.64	0.65	0.985	-0.0559039069452338	0.009	6.225e-10	53386	77258	58749.13
7162983	chr18	rs12960174	77592807	C	T	0.713	0.71	0.969	0.0037031349243813	0.0097	0.7	53386	77258	58749.13
7157796	chr18	rs55852342	77594109	G	C	0.816	0.813	0.961	0.0469980831605826	0.0113	3.314e-05	53386	77258	58749.13
7175583	chr18	rs60865767	77594239	G	A	0.951	0.949	0.943	0.052696808999969	0.0204	0.009753	53386	77258	58749.13
7164251	chr18	rs623546	77595228	C	T	0.64	0.65	0.99	-0.0557030028762507	0.009	6.776e-10	53386	77258	58749.13
7177029	chr18	rs635436	77595649	A	G	0.456	0.463	0.977	-0.0242004837056584	0.0088	0.005593	53386	77258	58749.13
7180295	chr18	rs552957	77595748	G	A	0.66	0.67	0.984	-0.0553964376203783	0.0092	1.575e-09	53386	77258	58749.13
7166639	chr18	rs9945153	77598450	C	T	0.864	0.863	0.962	0.0372957847436969	0.0128	0.003489	53386	77258	58749.13
7168767	chr18	rs8099701	77598720	A	G	0.952	0.95	0.955	0.0505029821731068	0.0206	0.01397	53386	77258	58749.13
7166751	chr18	rs7239922	77601336	G	A	0.951	0.95	0.958	0.0503033045092425	0.0204	0.01348	53386	77258	58749.13
7182703	chr18	rs7242867	77603270	A	T	0.816	0.813	0.962	0.0467022717525102	0.0113	3.772e-05	53386	77258	58749.13
7172098	chr18	rs7227962	77603283	T	G	0.816	0.813	0.962	0.0467977043485401	0.0113	3.537e-05	53386	77258	58749.13
7182179	chr18	rs7242289	77603291	C	T	0.865	0.864	0.959	0.0382972099323441	0.0128	0.002866	53386	77258	58749.13
7172114	chr18	rs12607447	77605212	A	G	0.815	0.812	0.969	0.0463968262292078	0.0113	3.759e-05	53386	77258	58749.13
7160221	chr18	rs12607940	77605250	T	C	0.951	0.949	0.96	0.0507976715868588	0.0203	0.01242	53386	77258	58749.13
7170019	chr18	rs12607467	77605313	A	G	0.951	0.949	0.96	0.0511017760490843	0.0203	0.01202	53386	77258	58749.13
7172558	chr18	rs67139807	77606782	A	G	0.951	0.95	0.961	0.0513962890834148	0.0203	0.01144	53386	77258	58749.13
7166137	chr18	rs9956512	77607517	G	A	0.864	0.863	0.97	0.0374980764200844	0.0127	0.00319	53386	77258	58749.13
7177232	chr18	rs4799092	77608203	C	G	0.641	0.651	0.991	-0.0561048513847726	0.009	4.94e-10	53386	77258	58749.13
7156790	chr18	rs7236023	77608941	C	A	0.952	0.95	0.962	0.0511967897311259	0.0205	0.01246	53386	77258	58749.13
7156400	chr18	rs7235226	77609167	G	A	0.976	0.975	0.926	0.086498745616617	0.0294	0.003234	53065	77024	58478.45
7160059	chr18	rs7236646	77609355	C	T	0.546	0.538	0.98	0.0238044133801613	0.0087	0.006421	53386	77258	58749.13
7157255	chr18	rs56376220	77609462	C	T	0.64	0.651	0.99	-0.0564010536507698	0.009	4.124e-10	53386	77258	58749.13
7157384	chr18	rs35861047	77609897	C	T	0.98	0.979	0.943	0.0102968054773682	0.032	0.7477	51653	72261	56268.97
7156267	chr18	rs7227642	77610877	C	T	0.952	0.95	0.963	0.0511017760490843	0.0205	0.01249	53386	77258	58749.13
7158907	chr18	rs7227794	77610925	C	T	0.864	0.863	0.973	0.0371994409891063	0.0127	0.003337	53386	77258	58749.13
7165885	chr18	rs28691615	77612254	C	T	0.815	0.812	0.975	0.0463013553668425	0.0112	3.641e-05	53386	77258	58749.13
7169642	chr18	rs35085469	77614670	T	A	0.969	0.968	0.95	0.0349037160078804	0.0255	0.1707	53386	77258	58749.13
7175499	chr18	rs113757497	77614682	C	G	0.641	0.65	0.981	-0.0488016642355575	0.0091	7.539e-08	53386	77258	58749.13
7161122	chr18	rs4799093	77615381	G	A	0.546	0.539	0.982	0.0238044133801613	0.0087	0.006444	53386	77258	58749.13
7176577	chr18	rs4438371	77615988	C	T	0.815	0.812	0.979	0.0459002781827573	0.0112	4.193e-05	53386	77258	58749.13
7173200	chr18	rs62096717	77616819	C	T	0.818	0.815	0.978	0.0454034834538498	0.0113	5.554e-05	53386	77258	58749.13
7176705	chr18	rs11665573	77618689	T	C	0.554	0.546	0.985	0.0258041896815329	0.0087	0.003149	53386	77258	58749.13
7154161	chr18	rs11661551	77618757	C	T	0.0465	0.048	0.984	-0.0544984253364989	0.0206	0.008259	53386	77258	58749.13
7160816	chr18	rs11662211	77618869	C	T	0.492	0.501	0.984	-0.0353992243518656	0.0087	4.425e-05	53386	77258	58749.13
7153786	chr18	rs11662248	77619009	C	T	0.629	0.64	0.992	-0.0573960891413091	0.009	1.449e-10	53386	77258	58749.13
7166825	chr18	rs62096745	77619135	A	G	0.864	0.863	0.986	0.03649585023784	0.0126	0.003715	53386	77258	58749.13
7156323	chr18	rs12606203	77619180	C	T	0.859	0.855	0.934	0.0385955177593629	0.0127	0.002449	53386	77258	58749.13
7177865	chr18	rs62096746	77619556	T	A	0.864	0.863	0.987	0.036997088886122	0.0126	0.003299	53386	77258	58749.13
7178501	chr18	rs62096747	77619568	A	G	0.864	0.863	0.987	0.036997088886122	0.0126	0.003308	53386	77258	58749.13
7173004	chr18	rs62096748	77619699	T	C	0.864	0.863	0.988	0.0369007163483657	0.0126	0.003346	53386	77258	58749.13
7153726	chr18	rs11520415	77620620	C	T	0.419	0.409	0.992	0.0448968808822823	0.0088	3.006e-07	53386	77258	58749.13
7173461	chr18	rs12963180	77620789	T	C	0.555	0.547	0.988	0.0260965047212743	0.0087	0.002772	53386	77258	58749.13
7164405	chr18	rs4563100	77620835	T	C	0.0461	0.0476	0.987	-0.0513985630860003	0.0206	0.01273	53386	77258	58749.13
7155023	chr18	rs28865701	77620911	A	G	0.628	0.639	0.993	-0.0577032681284449	0.0089	1.049e-10	53386	77258	58749.13
7162380	chr18	rs62103174	77621048	A	G	0.419	0.409	0.993	0.0450976409030327	0.0088	2.692e-07	53386	77258	58749.13
7176453	chr18	rs4799094	77621727	T	C	0.555	0.547	0.988	0.0260965047212743	0.0087	0.002733	53386	77258	58749.13
7174659	chr18	rs11081569	77622356	A	C	0.555	0.547	0.989	0.0259990758686168	0.0087	0.002853	53386	77258	58749.13
7154476	chr18	rs11081570	77622376	G	A	0.555	0.547	0.989	0.0260965047212743	0.0087	0.002764	53386	77258	58749.13
7166425	chr18	rs62103175	77622467	C	T	0.864	0.863	0.991	0.0368043345220483	0.0126	0.003371	53386	77258	58749.13
7182788	chr18	rs28735056	77622879	A	G	0.628	0.639	0.994	-0.0575020022714588	0.0089	1.159e-10	53386	77258	58749.13
7169254	chr18	rs11665111	77622996	T	C	0.419	0.409	0.994	0.0450020459197846	0.0088	2.801e-07	53386	77258	58749.13
7181627	chr18	rs4455031	77623415	A	G	0.0452	0.0468	0.989	-0.0517986852338873	0.0208	0.01254	53386	77258	58749.13
7177455	chr18	rs62103176	77623611	G	C	0.419	0.41	0.993	0.0446960805488528	0.0088	3.336e-07	53386	77258	58749.13
7179919	chr18	rs77385159	77624450	G	T	0.556	0.548	0.987	0.0258041896815329	0.0087	0.003067	53386	77258	58749.13
7157402	chr18	rs62103177	77624479	G	A	0.864	0.863	0.991	0.0368043345220483	0.0126	0.003392	53386	77258	58749.13
7173769	chr18	rs62103178	77624555	C	G	0.864	0.863	0.991	0.0366019024445485	0.0126	0.003617	53386	77258	58749.13
7158497	chr18	rs67290479	77624585	G	A	0.556	0.548	0.987	0.0259016375226531	0.0087	0.003019	53386	77258	58749.13
7166057	chr18	rs67217537	77624600	C	T	0.556	0.548	0.987	0.0259016375226531	0.0087	0.002998	53386	77258	58749.13
7153830	chr18	rs62103181	77625652	A	G	0.42	0.41	0.992	0.044600447168905	0.0088	3.523e-07	53386	77258	58749.13
7154989	chr18	rs62103183	77626564	A	G	0.42	0.41	0.992	0.044600447168905	0.0088	3.506e-07	53386	77258	58749.13
7181610	chr18	rs62103187	77627633	G	C	0.864	0.863	0.992	0.03649585023784	0.0126	0.003697	53386	77258	58749.13
7176395	chr18	rs62103188	77627661	G	A	0.864	0.863	0.992	0.0363994293800054	0.0126	0.003712	53386	77258	58749.13
7176185	chr18	rs62103189	77627815	G	A	0.864	0.863	0.992	0.0363029992242924	0.0126	0.003858	53386	77258	58749.13
7180092	chr18	rs9958792	77627876	T	C	0.181	0.184	0.993	-0.044599955369026	0.0112	6.792e-05	53386	77258	58749.13
7155374	chr18	rs12953738	77627877	A	G	0.42	0.41	0.991	0.0446960805488528	0.0088	3.385e-07	53386	77258	58749.13
7154542	chr18	rs12970264	77627950	G	A	0.565	0.557	0.977	0.0251022847608284	0.0088	0.004223	53386	77258	58749.13
7176137	chr18	rs4799095	77628684	A	G	0.0463	0.0477	0.992	-0.053200374867981	0.0205	0.00959	53386	77258	58749.13
7155798	chr18	rs35201860	77628719	T	C	0.42	0.41	0.991	0.044600447168905	0.0088	3.559e-07	53386	77258	58749.13
7164120	chr18	rs62103191	77628769	C	G	0.864	0.863	0.992	0.03649585023784	0.0126	0.003685	53386	77258	58749.13
7155756	chr18	rs12962619	77628832	T	C	0.42	0.41	0.991	0.044600447168905	0.0088	3.698e-07	53386	77258	58749.13
7168993	chr18	rs4798922	77628953	G	C	0.627	0.638	0.992	-0.0575973336805821	0.0089	1.167e-10	53386	77258	58749.13
7154829	chr18	rs12958903	77628996	A	G	0.42	0.41	0.991	0.0444952398865513	0.0088	3.841e-07	53386	77258	58749.13
7182574	chr18	rs62103192	77629050	A	T	0.864	0.863	0.992	0.0361969153118182	0.0126	0.003886	53386	77258	58749.13
7161311	chr18	rs62103193	77629217	C	T	0.864	0.863	0.992	0.0363994293800054	0.0126	0.003715	53386	77258	58749.13
7170509	chr18	rs4798923	77629373	G	A	0.628	0.638	0.992	-0.0577032681284449	0.0089	1.101e-10	53386	77258	58749.13
7158679	chr18	rs62103194	77629482	G	A	0.864	0.863	0.992	0.0363994293800054	0.0126	0.003741	53386	77258	58749.13
7163820	chr18	rs62103195	77629693	T	C	0.864	0.863	0.992	0.0356952753244514	0.0126	0.004452	53386	77258	58749.13
7162435	chr18	rs112526506	77629986	G	A	0.869	0.867	0.969	0.0347008987793103	0.0129	0.007118	53386	77258	58749.13
7179053	chr18	rs4799096	77630073	A	G	0.0462	0.0477	0.993	-0.0527996915922012	0.0205	0.0101	53386	77258	58749.13
7161715	chr18	rs72980082	77630170	G	T	0.627	0.638	0.992	-0.057194885093252	0.0089	1.528e-10	53386	77258	58749.13
7182362	chr18	rs4799097	77630197	T	C	0.0452	0.0468	0.992	-0.0536012187552047	0.0207	0.0097	53386	77258	58749.13
7173310	chr18	rs3902996	77630571	A	G	0.864	0.862	0.993	0.0361969153118182	0.0125	0.003891	53386	77258	58749.13
7160796	chr18	rs11660941	77630600	G	C	0.628	0.638	0.992	-0.0575020022714588	0.0089	1.227e-10	53386	77258	58749.13
7179298	chr18	rs76102855	77630720	A	G	0.981	0.982	0.914	-0.0438996422900184	0.034	0.1966	52652	75680	57836.83
7172675	chr18	rs59183289	77631198	A	G	0.626	0.637	0.991	-0.0570995920405728	0.0089	1.682e-10	53386	77258	58749.13
7179657	chr18	rs61090726	77631219	A	G	0.628	0.638	0.992	-0.0575973336805821	0.0089	1.2e-10	53386	77258	58749.13
7158383	chr18	rs8094719	77631296	G	A	0.956	0.955	0.987	0.0535976373487916	0.0211	0.01096	53386	77258	58749.13
7160624	chr18	rs8096292	77631313	A	C	0.955	0.954	0.989	0.0540998523168248	0.0208	0.009321	53386	77258	58749.13
7159847	chr18	rs34671511	77631611	G	A	0.556	0.548	0.985	0.0259990758686168	0.0087	0.00289	53386	77258	58749.13
7160561	chr18	rs72980085	77631679	A	C	0.628	0.638	0.992	-0.0579045745015309	0.0089	9.548e-11	53386	77258	58749.13
7162278	chr18	rs35235239	77631745	G	A	0.0463	0.0478	0.993	-0.0534957179427506	0.0205	0.009163	53386	77258	58749.13
7171433	chr18	rs35662980	77631806	G	A	0.556	0.548	0.985	0.0262036654966364	0.0087	0.002665	53386	77258	58749.13
7160392	chr18	rs72980087	77632194	G	A	0.628	0.638	0.992	-0.0579999442979887	0.0089	8.624e-11	53386	77258	58749.13
7166453	chr18	rs8092688	77632342	A	G	0.047	0.0483	0.994	-0.053200374867981	0.0204	0.009227	53386	77258	58749.13
7179968	chr18	rs8091497	77632565	G	A	0.628	0.638	0.991	-0.0579999442979887	0.0089	8.741e-11	53386	77258	58749.13
7159613	chr18	rs12964590	77632580	G	A	0.556	0.548	0.984	0.0263010744193707	0.0087	0.002619	53386	77258	58749.13
7182504	chr18	rs8091533	77632611	G	A	0.047	0.0483	0.994	-0.0532952970582236	0.0204	0.009132	53386	77258	58749.13
7182976	chr18	rs8091657	77632641	G	A	0.047	0.0484	0.993	-0.0534007767271153	0.0204	0.008906	53386	77258	58749.13
7157329	chr18	rs12969749	77632882	C	T	0.976	0.975	0.958	0.007997931111062	0.0291	0.7836	52409	73306	57194.4
7174278	chr18	rs62103197	77632923	G	A	0.864	0.863	0.987	0.0347008987793103	0.0126	0.005901	53386	77258	58749.13
7171747	chr18	rs12456372	77633096	A	G	0.0241	0.0236	0.757	0.0443995872966845	0.0328	0.1763	53027	76178	58210.26
7157588	chr18	rs9967107	77633343	C	T	0.408	0.399	0.989	0.0458047599004855	0.0088	1.976e-07	53386	77258	58749.13
7162285	chr18	rs56181785	77633629	G	A	0.639	0.65	0.994	-0.0577986187273719	0.009	1.258e-10	53386	77258	58749.13
7177799	chr18	rs34518995	77633681	G	A	0.678	0.672	0.989	0.0149969810059077	0.0093	0.1054	53386	77258	58749.13
7169599	chr18	rs4798924	77633739	T	C	0.0469	0.0482	0.994	-0.0532952970582236	0.0205	0.009215	53386	77258	58749.13
7164284	chr18	rs4799098	77633955	C	T	0.047	0.0483	0.994	-0.0536012187552047	0.0204	0.008636	53386	77258	58749.13
7174452	chr18	rs3826576	77633976	G	A	0.638	0.649	0.993	-0.0577032681284449	0.009	1.449e-10	53386	77258	58749.13
7176765	chr18	rs3809928	77634234	C	G	0.867	0.866	0.986	0.0251998010217421	0.0127	0.04784	53386	77258	58749.13
7154596	chr18	rs3809929	77634361	C	T	0.18	0.183	0.988	-0.0369026020501437	0.0113	0.001049	53386	77258	58749.13
7173289	chr18	rs3809931	77634764	T	C	0.954	0.953	0.987	0.0558981756288099	0.0207	0.007006	53386	77258	58749.13
7169474	chr18	rs4534922	77635351	C	T	0.559	0.554	0.981	0.0251022847608284	0.0087	0.004161	53386	77258	58749.13
7160822	chr18	rs62103232	77635553	G	A	0.863	0.862	0.988	0.0361969153118182	0.0125	0.003929	53386	77258	58749.13
7171244	chr18	rs62103233	77635572	A	G	0.73	0.727	0.99	0.0377003271828256	0.0097	0.0001079	53386	77258	58749.13
7181147	chr18	rs8090724	77635804	A	T	0.0458	0.0473	0.988	-0.0529051189949894	0.0207	0.01055	53386	77258	58749.13
7183207	chr18	rs8094528	77636076	A	C	0.0486	0.0497	0.989	-0.048896169787829	0.0202	0.01521	53386	77258	58749.13
7173547	chr18	rs56328473	77636101	C	T	0.641	0.652	0.994	-0.0579999442979887	0.009	1.225e-10	53386	77258	58749.13
7176770	chr18	rs66577990	77636176	C	T	0.867	0.866	0.986	0.024702368640342	0.0127	0.05245	53386	77258	58749.13
7160964	chr18	rs12968153	77636250	A	G	0.0469	0.0483	0.987	-0.0494949124461712	0.0204	0.01556	53386	77258	58749.13
7158234	chr18	rs67045798	77636303	G	C	0.867	0.866	0.985	0.024702368640342	0.0127	0.05277	53386	77258	58749.13
7172097	chr18	rs8093548	77636451	G	A	0.508	0.516	0.996	-0.0408949138454712	0.0086	1.96e-06	53386	77258	58749.13
7171133	chr18	rs8095131	77636519	A	G	0.867	0.866	0.985	0.0246048038572487	0.0127	0.05345	53386	77258	58749.13
7166759	chr18	rs8095389	77636659	A	G	0.0488	0.0499	0.988	-0.047899061319535	0.0201	0.01738	53386	77258	58749.13
7176598	chr18	rs35614280	77636679	C	G	0.541	0.533	0.993	0.0320024161254944	0.0087	0.0002155	53386	77258	58749.13
7172244	chr18	rs891488	77637424	T	C	0.185	0.188	0.988	-0.0447986409079867	0.0111	5.844e-05	53386	77258	58749.13
7168442	chr18	rs891489	77637493	G	A	0.184	0.186	0.985	-0.0419997711602818	0.0112	0.0001717	53386	77258	58749.13
7158957	chr18	rs67749077	77638079	G	A	0.866	0.865	0.985	0.024702368640342	0.0127	0.05199	53386	77258	58749.13
7173912	chr18	rs28410029	77638968	G	A	0.866	0.865	0.985	0.0243998868235351	0.0127	0.05472	53386	77258	58749.13
7176213	chr18	rs4799099	77639585	G	A	0.508	0.517	0.998	-0.0413950753663857	0.0086	1.518e-06	53386	77258	58749.13
7173090	chr18	rs4799100	77640207	A	G	0.511	0.52	0.995	-0.0423022562339069	0.0086	9.202e-07	53386	77258	58749.13
7154786	chr18	rs4799101	77640340	C	T	0.866	0.865	0.985	0.0228958774769045	0.0127	0.07152	53386	77258	58749.13
7168682	chr18	rs62103236	77640561	C	T	0.912	0.91	0.862	0.052696808999969	0.0163	0.001199	53386	77258	58749.13
7157049	chr18	rs2115998	77640942	G	T	0.867	0.866	0.985	0.0225048553400694	0.0127	0.07715	53386	77258	58749.13
7158118	chr18	rs4239346	77641226	A	G	0.407	0.398	0.988	0.0454034834538498	0.0088	2.604e-07	53386	77258	58749.13
7176173	chr18	rs11662267	77641902	C	G	0.641	0.652	0.99	-0.0579999442979887	0.009	1.299e-10	53386	77258	58749.13
7181143	chr18	rs12606172	77641916	C	T	0.868	0.866	0.982	0.0210959082947329	0.0128	0.09836	53386	77258	58749.13
7180497	chr18	rs143013335	77642883	C	T	0.94	0.942	0.903	-0.0303973537275885	0.0193	0.1144	53386	77258	58749.13
7181074	chr18	rs73970131	77643293	G	A	0.955	0.953	0.972	0.0493043176841434	0.0209	0.01819	53386	77258	58749.13
7163092	chr18	rs112444116	77644045	G	A	0.869	0.867	0.974	0.022299507494767	0.0129	0.08379	53386	77258	58749.13
7179408	chr18	rs7235615	77644742	C	T	0.409	0.399	0.981	0.0450976409030327	0.0088	3.412e-07	53386	77258	58749.13
7166396	chr18	rs11664834	77644876	G	T	0.541	0.533	0.986	0.0332993704009261	0.0087	0.0001286	53386	77258	58749.13
7157991	chr18	rs58736086	77645575	C	T	0.939	0.942	0.903	-0.0300984478240329	0.0192	0.1175	53386	77258	58749.13
7176123	chr18	rs891491	77647062	A	G	0.364	0.367	0.614	-0.039104719880761	0.0114	0.0006123	53386	77258	58749.13
7174596	chr18	rs12454819	77647234	G	C	0.868	0.866	0.977	0.0209979909956055	0.0128	0.1011	53386	77258	58749.13
7172900	chr18	rs78174747	77647323	C	T	0.954	0.953	0.967	0.0515007728624032	0.0208	0.01338	53386	77258	58749.13
7158019	chr18	rs56071379	77647406	G	A	0.642	0.652	0.983	-0.0577986187273719	0.0091	1.796e-10	53386	77258	58749.13
7159288	chr18	rs62103239	77647635	C	G	0.912	0.91	0.857	0.0535976373487916	0.0163	0.0009948	53386	77258	58749.13
7176390	chr18	rs1864528	77648218	C	T	0.868	0.866	0.977	0.0213015034199157	0.0128	0.09651	53386	77258	58749.13
7171396	chr18	rs35888001	77648246	C	T	0.954	0.952	0.968	0.0524975689577541	0.0207	0.01129	53386	77258	58749.13
7168530	chr18	rs67798228	77649662	G	T	0.87	0.868	0.972	0.0232965165504356	0.0129	0.07209	53386	77258	58749.13
7176318	chr18	rs55757913	77649684	A	G	0.677	0.671	0.976	0.0178988554877579	0.0093	0.05478	53386	77258	58749.13
7166261	chr18	rs112446485	77650012	G	A	0.981	0.982	0.917	-0.0451961304529691	0.0339	0.1823	52733	76003	57966.35
7176794	chr18	rs7505298	77650347	T	G	0.0491	0.0502	0.969	-0.0529051189949894	0.0203	0.009029	53386	77258	58749.13
7181222	chr18	rs12455416	77651511	A	G	0.868	0.866	0.972	0.0208021276292633	0.0129	0.1056	53386	77258	58749.13
7181127	chr18	rs2364354	77651536	G	A	0.541	0.533	0.98	0.0338022134084658	0.0087	0.0001043	53386	77258	58749.13
7172153	chr18	rs11660117	77652661	G	A	0.408	0.399	0.975	0.0456041418050158	0.0089	2.684e-07	53386	77258	58749.13
7178962	chr18	rs12456041	77654301	G	A	0.502	0.501	0.314	0.0047984689115734	0.0154	0.7574	53238	77025	58568.11
7155882	chr18	rs111947756	77655807	C	A	0.868	0.866	0.969	0.0208021276292633	0.0129	0.1056	53386	77258	58749.13
7181014	chr18	rs9960676	77656366	G	A	0.541	0.533	0.976	0.0341985075799122	0.0087	8.817e-05	53386	77258	58749.13
7177726	chr18	rs12966163	77656499	T	C	0.0479	0.0492	0.964	-0.052198967543594	0.0205	0.011	53386	77258	58749.13
7165716	chr18	rs79262969	77656625	G	A	0.939	0.942	0.897	-0.0310985871020312	0.0193	0.1063	53386	77258	58749.13
7160388	chr18	rs11661528	77656711	T	G	0.0479	0.0492	0.964	-0.052198967543594	0.0205	0.01094	53386	77258	58749.13
7174402	chr18	rs62101160	77657057	C	T	0.542	0.533	0.975	0.0343048036919902	0.0087	8.634e-05	53386	77258	58749.13
7177838	chr18	rs11081572	77657319	C	A	0.868	0.867	0.967	0.0200967016991224	0.0129	0.1186	53386	77258	58749.13
7163055	chr18	rs12606295	77657865	A	C	0.867	0.866	0.966	0.0198026272961797	0.0129	0.1248	53386	77258	58749.13
7159970	chr18	rs34977373	77658012	G	A	0.542	0.534	0.973	0.0346043046869299	0.0087	7.732e-05	53386	77258	58749.13
7161314	chr18	rs75339189	77659553	C	T	0.902	0.897	0.891	0.0562007331879655	0.0152	0.0002063	53386	77258	58749.13
7171050	chr18	rs3744886	77659561	G	T	0.864	0.863	0.967	0.0358014124633833	0.0127	0.00498	53386	77258	58749.13
7164136	chr18	rs737504	77660015	T	C	0.864	0.862	0.933	0.0209000641077417	0.013	0.1066	53386	77258	58749.13
7174367	chr18	rs1122941	77660863	A	G	0.0312	0.0315	0.914	-0.0469029460862576	0.0262	0.07352	53386	77258	58749.13
7167472	chr18	rs2278332	77661170	A	G	0.845	0.844	0.918	0.023003381764963	0.0124	0.06504	53386	77258	58749.13
7156285	chr18	rs4799103	77662080	G	C	0.949	0.947	0.85	0.0149969810059077	0.0212	0.4801	53386	77258	58749.13
7173888	chr18	rs3744883	77663046	C	T	0.972	0.972	0.907	-0.0262002485024742	0.0275	0.3397	53386	77258	58749.13
7180964	chr18	rs11542373	77663394	G	A	0.768	0.766	0.943	0.0080971295874548	0.0105	0.4387	53386	77258	58749.13
7157933	chr18	rs13838	77663409	C	G	0.858	0.858	0.958	0.0255020410123433	0.0126	0.04334	53386	77258	58749.13
7170332	chr18	rs12928	77663863	A	G	0.396	0.404	0.946	-0.0385017716536664	0.009	2.086e-05	53386	77258	58749.13
7166056	chr18	rs13745	77663896	A	G	0.144	0.144	0.96	-0.0281011651109099	0.0125	0.02497	53386	77258	58749.13
7161548	chr18	rs3744881	77663940	G	A	0.594	0.59	0.969	0.0295005481176215	0.0089	0.0009176	53386	77258	58749.13
7170312	chr18	rs3744880	77664481	A	G	0.407	0.411	0.973	-0.0310985871020312	0.0089	0.0004526	53386	77258	58749.13
7173288	chr18	rs10401106	77667513	C	G	0.408	0.413	0.98	-0.0319964709431669	0.0088	0.0002881	53386	77258	58749.13
7175357	chr18	rs59755056	77667553	G	A	0.945	0.943	0.918	0.0172012073197748	0.0196	0.3808	53386	77258	58749.13
7177107	chr18	rs12606977	77668190	C	T	0.902	0.899	0.957	0.0461008368826632	0.0147	0.001753	53386	77258	58749.13
7162645	chr18	rs9963344	77669215	C	T	0.409	0.413	0.983	-0.0325955083699338	0.0088	0.0002169	53386	77258	58749.13
7157087	chr18	rs67367653	77670049	C	T	0.59	0.586	0.971	0.0318958749835631	0.0089	0.0003128	53386	77258	58749.13
7157812	chr18	rs4799105	77671094	A	G	0.327	0.332	0.934	-0.0355028330426552	0.0095	0.0001834	53386	77258	58749.13
7162689	chr18	rs4799106	77671112	G	A	0.564	0.574	0.976	-0.0517986852338873	0.0088	3.664e-09	53386	77258	58749.13
7180895	chr18	rs80114941	77671740	G	A	0.856	0.856	0.967	0.0255995183002125	0.0125	0.03959	53386	77258	58749.13
7179339	chr18	rs4799108	77671830	A	C	0.584	0.594	0.969	-0.0540022233826842	0.0089	1.196e-09	53386	77258	58749.13
7170091	chr18	rs11661195	77672473	A	C	0.589	0.598	0.966	-0.0517039049923374	0.0089	6.753e-09	53386	77258	58749.13
7165797	chr18	rs11661232	77672533	A	G	0.571	0.58	0.956	-0.050398957583852	0.0089	1.469e-08	53386	77258	58749.13
7170724	chr18	rs67651675	77673562	A	G	0.402	0.408	0.968	-0.0352023974087295	0.0089	7.539e-05	53386	77258	58749.13
7163733	chr18	rs72982269	77673575	G	A	0.933	0.935	0.658	-0.0577986187273719	0.0214	0.006855	53386	77258	58749.13
7167888	chr18	rs12456952	77674379	A	G	0.407	0.412	0.978	-0.0318003125497978	0.0088	0.0003166	53386	77258	58749.13
7182895	chr18	rs12454454	77674634	C	T	0.561	0.572	0.978	-0.0523991687992084	0.0088	2.326e-09	53386	77258	58749.13
7175943	chr18	rs35025619	77675085	T	C	0.923	0.921	0.94	0.0102968054773682	0.0166	0.5335	53386	77258	58749.13
7165111	chr18	rs4799109	77675188	A	T	0.856	0.856	0.971	0.0235993322503244	0.0125	0.05811	53386	77258	58749.13
7175065	chr18	rs12964699	77675963	G	C	0.408	0.412	0.978	-0.0322029950400999	0.0088	0.0002719	53386	77258	58749.13
7157971	chr18	rs62101188	77676617	G	A	0.856	0.856	0.972	0.0236969951765786	0.0124	0.05669	53386	77258	58749.13
7173238	chr18	rs4799110	77677155	A	G	0.804	0.8	0.912	0.027799974857679	0.0113	0.01433	53386	77258	58749.13
7168400	chr18	rs12456484	77677315	C	G	0.576	0.586	0.973	-0.0513038207587421	0.0088	6.542e-09	53386	77258	58749.13
7180828	chr18	rs73971201	77677990	A	C	0.947	0.944	0.899	0.026398473854531	0.0201	0.1894	53386	77258	58749.13
7153750	chr18	rs72982284	77678240	C	T	0.873	0.869	0.956	0.0430020165445429	0.0132	0.001084	53386	77258	58749.13
7174967	chr18	rs12454768	77678327	A	G	0.369	0.372	0.968	-0.0299953975354009	0.0091	0.0009226	53386	77258	58749.13
7177476	chr18	rs62101190	77678515	G	A	0.864	0.864	0.959	0.0289955368412525	0.0128	0.02365	53386	77258	58749.13
7181926	chr18	rs3744879	77679006	G	C	0.555	0.564	0.982	-0.0511985620326965	0.0087	4.656e-09	53386	77258	58749.13
7180300	chr18	rs35095763	77682069	G	A	0.378	0.381	0.976	-0.0292949370570243	0.009	0.001083	53386	77258	58749.13
7174693	chr18	rs56390815	77682662	T	C	0.766	0.771	0.814	-0.0315009870620622	0.0113	0.00517	53386	77258	58749.13
7173870	chr18	rs56296281	77683132	T	G	0.433	0.443	0.975	-0.0388967656299467	0.0088	9.762e-06	53386	77258	58749.13
7176904	chr18	rs34635316	77684117	C	T	0.879	0.874	0.972	0.0454034834538498	0.0133	0.0006384	53386	77258	58749.13
7164335	chr18	rs12968139	77685520	A	G	0.551	0.561	0.986	-0.0511985620326965	0.0087	4.167e-09	53386	77258	58749.13
7156695	chr18	rs891486	77686407	T	C	0.123	0.128	0.973	-0.0453007592301635	0.0132	0.0006053	53386	77258	58749.13
7170563	chr18	rs55642704	77688124	C	T	0.575	0.585	0.991	-0.0513985630860003	0.0088	4.538e-09	53386	77258	58749.13
7166839	chr18	rs12455965	77688830	G	C	0.553	0.563	0.991	-0.0513985630860003	0.0087	3.583e-09	53386	77258	58749.13
7155423	chr18	rs72982298	77692917	T	C	0.877	0.872	0.972	0.0471984218290006	0.0132	0.0003484	53386	77258	58749.13
7176046	chr18	rs12605316	77693600	C	T	0.718	0.712	0.982	0.0221038989069263	0.0096	0.02218	53386	77258	58749.13
7174447	chr18	rs2277725	77694168	T	G	0.553	0.563	0.994	-0.0507039943747058	0.0087	5.158e-09	53386	77258	58749.13
7174530	chr18	rs2277724	77694294	C	A	0.552	0.563	0.994	-0.0507039943747058	0.0087	5.101e-09	53386	77258	58749.13
7167897	chr18	rs59300126	77694439	C	A	0.855	0.855	0.981	0.0223972974420383	0.0123	0.06976	53386	77258	58749.13
7165297	chr18	rs7243921	77695237	G	A	0.717	0.711	0.984	0.0223972974420383	0.0096	0.01981	53386	77258	58749.13
7182150	chr18	rs7230837	77695384	T	A	0.571	0.566	0.985	0.0307037775750057	0.0088	0.0004596	53386	77258	58749.13
7171372	chr18	rs73971309	77696389	T	C	0.876	0.871	0.973	0.0467022717525102	0.0132	0.0003849	53386	77258	58749.13
7171964	chr18	rs73971310	77696394	T	C	0.876	0.871	0.973	0.0467022717525102	0.0132	0.0003902	53386	77258	58749.13
7163178	chr18	rs11874805	77697110	T	C	0.856	0.857	0.978	0.0203025023378308	0.0124	0.1024	53386	77258	58749.13
7172696	chr18	rs9955995	77698568	A	G	0.878	0.873	0.979	0.0452027848308288	0.0132	0.0006314	53386	77258	58749.13
7156449	chr18	rs7228070	77698967	C	T	0.573	0.567	0.981	0.0307037775750057	0.0088	0.0004545	53386	77258	58749.13
7175273	chr18	rs11081573	77699893	C	T	0.269	0.273	0.987	-0.0406032684425478	0.0098	3.211e-05	53386	77258	58749.13
7156944	chr18	rs9950305	77700038	C	T	0.147	0.147	0.982	-0.0240980393840575	0.0123	0.04986	53386	77258	58749.13
7178675	chr18	rs2115996	77701007	C	G	0.855	0.855	0.98	0.023198814502523	0.0123	0.06066	53386	77258	58749.13
7177343	chr18	rs8093291	77701294	G	A	0.721	0.716	0.978	0.021898468701116	0.0097	0.02384	53386	77258	58749.13
7163138	chr18	rs34546559	77701908	T	A	0.854	0.85	0.978	0.0361969153118182	0.0123	0.003218	53386	77258	58749.13
7171954	chr18	rs115710666	77701917	C	T	0.879	0.874	0.978	0.0450976409030327	0.0132	0.0006538	53386	77258	58749.13
7166296	chr18	rs1835410	77702025	T	C	0.147	0.147	0.979	-0.0239956055562207	0.0123	0.05171	53386	77258	58749.13
7166264	chr18	rs12458585	77702976	C	T	0.534	0.543	0.94	-0.048203336386541	0.0089	5.97e-08	53386	77258	58749.13
7174146	chr18	rs72984213	77702991	G	A	0.88	0.876	0.974	0.0441030061101949	0.0133	0.0009546	53386	77258	58749.13
7174226	chr18	rs2277723	77703476	A	G	0.711	0.707	0.987	0.0368043345220483	0.0095	0.0001155	53386	77258	58749.13
7181401	chr18	rs3809933	77704512	C	G	0.881	0.876	0.983	0.043097802902723	0.0133	0.001201	53386	77258	58749.13
7163755	chr18	rs3809935	77705362	A	G	0.856	0.852	0.984	0.0358978909969844	0.0123	0.003494	53386	77258	58749.13
7168561	chr18	rs72984218	77705632	G	C	0.881	0.876	0.983	0.0428966409523063	0.0133	0.001257	53386	77258	58749.13
7173450	chr18	rs72984220	77706197	C	G	0.856	0.852	0.984	0.0347974835421732	0.0123	0.004616	53386	77258	58749.13
7169943	chr18	rs7238269	77706294	A	G	0.569	0.564	0.98	0.0287040681283552	0.0088	0.001047	53386	77258	58749.13
7168868	chr18	rs28549295	77706425	T	C	0.876	0.872	0.97	0.0399992561638529	0.0132	0.002409	53386	77258	58749.13
7174425	chr18	rs11081574	77707427	C	T	0.881	0.876	0.984	0.0430020165445429	0.0133	0.001239	53386	77258	58749.13
7163115	chr18	rs11081575	77707525	G	T	0.899	0.896	0.951	0.0255995183002125	0.0146	0.07889	53386	77258	58749.13
7159814	chr18	rs8098333	77707690	C	G	0.881	0.876	0.984	0.042503779526724	0.0133	0.001382	53386	77258	58749.13
7174631	chr18	rs10853391	77708532	T	A	0.881	0.876	0.985	0.0425996136188173	0.0133	0.001363	53386	77258	58749.13
7158487	chr18	rs10853392	77708781	G	A	0.433	0.424	0.997	0.0467022717525102	0.0087	8.295e-08	53386	77258	58749.13
7181719	chr18	rs10853393	77708992	A	G	0.856	0.852	0.987	0.03649585023784	0.0123	0.002876	53386	77258	58749.13
7167810	chr18	rs62101202	77709709	T	C	0.856	0.856	0.976	0.0213015034199157	0.0124	0.08547	53386	77258	58749.13
7181066	chr18	rs9965386	77709831	C	T	0.881	0.876	0.983	0.0428008353226943	0.0133	0.001289	53386	77258	58749.13
7154756	chr18	rs9954782	77710501	A	T	0.881	0.876	0.983	0.0428966409523063	0.0133	0.001249	53386	77258	58749.13
7181569	chr18	rs9966023	77710516	C	T	0.881	0.876	0.983	0.0426954385276174	0.0133	0.001312	53386	77258	58749.13
7173311	chr18	rs72984244	77710618	C	T	0.881	0.876	0.982	0.0430020165445429	0.0133	0.001222	53386	77258	58749.13
7176340	chr18	rs2012676	77710980	G	A	0.881	0.876	0.982	0.0430020165445429	0.0133	0.001221	53386	77258	58749.13
7155916	chr18	rs113238839	77711357	T	G	0.856	0.852	0.984	0.0356952753244514	0.0123	0.003673	53386	77258	58749.13
7174762	chr18	rs71367560	77711964	T	C	0.856	0.852	0.981	0.0350968370374295	0.0123	0.004313	53386	77258	58749.13
7174451	chr18	rs116544356	77711990	A	G	0.856	0.852	0.89	0.0355022698424966	0.0129	0.005929	53386	77258	58749.13
7153698	chr18	rs111616535	77712065	A	G	0.857	0.853	0.897	0.0352995739869328	0.0129	0.006229	53386	77258	58749.13
7176456	chr18	rs78981554	77712148	G	C	0.881	0.876	0.98	0.0443039255565243	0.0133	0.0008732	53386	77258	58749.13
7163974	chr18	rs8083008	77713260	G	C	0.881	0.876	0.978	0.0428966409523063	0.0133	0.001278	53386	77258	58749.13
7178242	chr18	rs8084593	77713289	A	G	0.881	0.876	0.975	0.0437967654983826	0.0133	0.00103	53386	77258	58749.13
7169340	chr18	rs11663082	77713494	C	T	0.577	0.572	0.983	0.0284999894699013	0.0088	0.001157	53386	77258	58749.13
7165647	chr18	rs11662894	77713591	G	A	0.577	0.572	0.983	0.0285971749776749	0.0088	0.001116	53386	77258	58749.13
7168340	chr18	rs7232743	77713983	C	A	0.433	0.424	0.988	0.0473987203698754	0.0087	5.882e-08	53386	77258	58749.13
7172343	chr18	rs72984258	77714138	G	A	0.88	0.876	0.973	0.0437967654983826	0.0133	0.001016	53386	77258	58749.13
7170746	chr18	rs113457692	77715687	T	C	0.881	0.876	0.978	0.043203157300648	0.0133	0.001197	53386	77258	58749.13
7173920	chr18	rs11662586	77716171	A	C	0.738	0.734	0.976	0.0118001041157506	0.0099	0.235	53386	77258	58749.13
7164364	chr18	rs12958810	77716540	T	C	0.572	0.567	0.982	0.029403450369242	0.0088	0.0007806	53386	77258	58749.13
7162234	chr18	rs12953577	77716624	G	A	0.548	0.543	0.983	0.0288983900426488	0.0087	0.0009182	53386	77258	58749.13
7177950	chr18	rs12957336	77716889	G	A	0.428	0.419	0.985	0.0487044462100383	0.0088	2.833e-08	53386	77258	58749.13
7157015	chr18	rs12963360	77717182	T	C	0.548	0.543	0.982	0.0285971749776749	0.0087	0.001048	53386	77258	58749.13
7175716	chr18	rs111272315	77717256	T	C	0.881	0.876	0.977	0.0439977464776452	0.0133	0.0009607	53386	77258	58749.13
7158209	chr18	rs62101205	77718044	A	C	0.548	0.543	0.981	0.0284027945161868	0.0087	0.001139	53386	77258	58749.13
7161200	chr18	rs9954674	77719208	C	T	0.881	0.876	0.974	0.0450020459197846	0.0134	0.0007638	53386	77258	58749.13
7169429	chr18	rs8083927	77720079	A	G	0.58	0.576	0.995	0.023198814502523	0.0087	0.007869	53386	77258	58749.13
7178244	chr18	rs4081877	77721125	A	G	0.59	0.585	0.988	0.0273038345273452	0.0088	0.001856	53386	77258	58749.13
7172260	chr18	rs4081876	77721149	C	T	0.867	0.861	0.967	0.0411995232473163	0.0128	0.001236	53386	77258	58749.13
7179004	chr18	rs59762424	77721824	C	A	0.545	0.555	0.974	-0.0475948788076838	0.0088	5.289e-08	53386	77258	58749.13
7153690	chr18	rs60513222	77721832	C	T	0.545	0.555	0.974	-0.0475948788076838	0.0088	5.439e-08	53386	77258	58749.13
7158707	chr18	rs8083990	77722378	G	A	0.59	0.586	0.98	0.0262036654966364	0.0088	0.002965	53386	77258	58749.13
7180889	chr18	rs9946706	77722401	G	A	0.59	0.585	0.979	0.0259990758686168	0.0088	0.003199	53386	77258	58749.13
7174724	chr18	rs62101232	77722454	T	C	0.852	0.853	0.967	0.0178006246255066	0.0123	0.149	53386	77258	58749.13
7176569	chr18	rs55867755	77723434	C	T	0.841	0.84	0.963	0.023198814502523	0.012	0.05252	53386	77258	58749.13
7165005	chr18	rs59188178	77723435	T	C	0.841	0.84	0.963	0.023003381764963	0.012	0.0553	53386	77258	58749.13
7156077	chr18	rs3930043	77723832	G	A	0.842	0.842	0.963	0.0209979909956055	0.012	0.08026	53386	77258	58749.13
7180418	chr18	rs3930042	77723843	G	A	0.842	0.842	0.963	0.0210959082947329	0.012	0.07929	53386	77258	58749.13
7154510	chr18	rs62101233	77724288	C	T	0.837	0.837	0.984	0.0236969951765786	0.0117	0.04337	53386	77258	58749.13
7154896	chr18	rs75395155	77724637	C	A	0.844	0.839	0.944	0.0399031725325864	0.0121	0.0009893	53386	77258	58749.13
7161438	chr18	rs8095764	77724726	A	C	0.81	0.809	0.961	0.0326027085440124	0.0112	0.003577	53386	77258	58749.13
7159045	chr18	rs12956003	77725655	A	G	0.827	0.825	0.936	-0.001501126126267	0.0118	0.902	53386	77258	58749.13
7163094	chr18	rs1430597	77725699	A	G	0.837	0.836	0.987	0.0227981362759783	0.0117	0.05139	53386	77258	58749.13
7161270	chr18	rs2298643	77727484	G	A	0.869	0.864	0.973	0.0446960805488528	0.0128	0.0004942	53386	77258	58749.13
7167162	chr18	rs2298644	77728045	C	T	0.295	0.301	0.984	-0.0406032684425478	0.0095	1.919e-05	53386	77258	58749.13
7171865	chr18	rs2298645	77728135	G	T	0.164	0.164	0.991	-0.0226035462098532	0.0117	0.05236	53386	77258	58749.13
7183237	chr18	rs35659527	77728221	T	C	0.764	0.762	0.958	0.0114047182634362	0.0104	0.2723	53386	77258	58749.13
7178854	chr18	rs34937055	77728594	A	G	0.162	0.163	0.984	-0.0252049938352247	0.0118	0.0324	53386	77258	58749.13
7159816	chr18	rs76978304	77728715	C	T	0.87	0.865	0.972	0.044600447168905	0.0129	0.0005236	53386	77258	58749.13
7174988	chr18	rs55695451	77729449	C	T	0.296	0.302	0.981	-0.0403950023610502	0.0095	2.13e-05	53386	77258	58749.13
7161879	chr18	rs7505247	77729549	T	C	0.164	0.165	0.99	-0.0220002402796674	0.0117	0.05922	53386	77258	58749.13
7172793	chr18	rs12607328	77729568	T	G	0.87	0.865	0.973	0.0454034834538498	0.0129	0.0004148	53386	77258	58749.13
7161943	chr18	rs4799113	77730197	A	G	0.164	0.164	0.992	-0.0212951405401588	0.0117	0.06769	53386	77258	58749.13
7167925	chr18	rs75287701	77730600	A	G	0.866	0.861	0.959	0.0430020165445429	0.0128	0.0007792	53386	77258	58749.13
7159335	chr18	rs1134231	77730807	C	A	0.654	0.653	0.98	0.004001981379298	0.0091	0.6615	53386	77258	58749.13
7171221	chr18	rs11664946	77730825	A	G	0.164	0.164	0.992	-0.0222047099881925	0.0117	0.05755	53386	77258	58749.13
7173486	chr18	rs72984289	77731952	C	T	0.509	0.511	0.979	-0.0172987645783295	0.0087	0.04674	53386	77258	58749.13
7182833	chr18	rs12607496	77732180	C	T	0.872	0.867	0.967	0.0473033451158665	0.013	0.0002687	53386	77258	58749.13
7155759	chr18	rs62101235	77732269	C	T	0.904	0.905	0.96	-0.0196008476550609	0.015	0.1904	53386	77258	58749.13
7164384	chr18	rs4798931	77733273	C	T	0.674	0.674	0.967	-0.0024028846163103	0.0093	0.7972	53386	77258	58749.13
7182119	chr18	rs72984293	77736088	G	A	0.944	0.943	0.889	0.0332026408277183	0.0198	0.09331	53386	77258	58749.13
7164573	chr18	rs12455687	77736111	C	T	0.656	0.654	0.981	0.0062007356416035	0.0091	0.4981	53386	77258	58749.13
7160494	chr18	rs4799115	77736365	T	A	0.143	0.141	0.989	-0.0131966945943914	0.0124	0.2883	53386	77258	58749.13
7160345	chr18	rs4799116	77736735	T	C	0.162	0.163	0.995	-0.0226956079321885	0.0117	0.05248	53386	77258	58749.13
7159981	chr18	rs12604582	77737240	T	G	0.869	0.863	0.976	0.0428008353226943	0.0128	0.0008119	53386	77258	58749.13
7154475	chr18	rs11081576	77737397	C	T	0.163	0.164	0.994	-0.0220002402796674	0.0117	0.06005	53386	77258	58749.13
7169271	chr18	rs7228971	77738025	C	T	0.143	0.142	0.991	-0.0132980281439898	0.0124	0.2834	53386	77258	58749.13
7182738	chr18	rs12607279	77738994	G	A	0.869	0.863	0.976	0.0430020165445429	0.0128	0.0007657	53386	77258	58749.13
7177792	chr18	rs11661671	77739098	T	C	0.163	0.163	0.995	-0.0226035462098532	0.0117	0.05324	53386	77258	58749.13
7166711	chr18	rs9957220	77740544	T	C	0.163	0.163	0.996	-0.0226956079321885	0.0117	0.05242	53386	77258	58749.13
7181151	chr18	rs112674070	77741409	C	T	0.64	0.647	0.976	-0.0419997711602818	0.0091	3.94e-06	53386	77258	58749.13
7160050	chr18	rs62101236	77741709	G	C	0.904	0.905	0.963	-0.0202027073175195	0.0149	0.1761	53386	77258	58749.13
7156549	chr18	rs7244926	77742916	G	A	0.868	0.862	0.973	0.0437010460710946	0.0128	0.0006096	53386	77258	58749.13
7175701	chr18	rs11660677	77743996	A	G	0.163	0.163	0.997	-0.0227979086760041	0.0117	0.05099	53386	77258	58749.13
7172003	chr18	rs10438902	77745640	A	G	0.162	0.163	0.998	-0.0222967349986103	0.0117	0.05677	53386	77258	58749.13
7175296	chr18	rs11663328	77746403	T	A	0.621	0.629	0.977	-0.0411970648503382	0.009	4.693e-06	53386	77258	58749.13
7154539	chr18	rs8086024	77746623	T	C	0.162	0.163	0.998	-0.0222967349986103	0.0117	0.0559	53386	77258	58749.13
7163851	chr18	rs7235319	77747542	T	C	0.163	0.163	0.999	-0.0220002402796674	0.0117	0.05899	53386	77258	58749.13
7177850	chr18	rs1077511	77748525	A	C	0.162	0.163	0.998	-0.0213972981080803	0.0117	0.06688	53386	77258	58749.13
7174024	chr18	rs1077510	77748659	G	A	0.674	0.672	0.978	0.0059025456526138	0.0093	0.528	53386	77258	58749.13
7154840	chr18	rs1077512	77748701	G	C	0.77	0.767	0.98	0.0159028762794155	0.0103	0.1234	53386	77258	58749.13
7165363	chr18	rs1864530	77748859	G	C	0.622	0.629	0.977	-0.0416035498550752	0.009	3.759e-06	53386	77258	58749.13
7177832	chr18	rs72970145	77748972	C	T	0.849	0.842	0.976	0.0513962890834148	0.012	2.004e-05	53386	77258	58749.13
7153918	chr18	rs1864529	77748975	G	A	0.145	0.143	0.995	-0.0107980900995126	0.0123	0.381	53386	77258	58749.13
7174410	chr18	rs11081578	77749181	C	T	0.868	0.863	0.978	0.0443995872966845	0.0127	0.0004962	53386	77258	58749.13
7161915	chr18	rs8094677	77749211	G	T	0.162	0.163	0.998	-0.0213972981080803	0.0117	0.067	53386	77258	58749.13
7160514	chr18	rs78561698	77749942	G	A	0.868	0.863	0.979	0.0444952398865513	0.0127	0.0004725	53386	77258	58749.13
7167519	chr18	rs4410147	77751151	A	G	0.163	0.163	0.997	-0.021203207651103	0.0117	0.06928	53386	77258	58749.13
7159948	chr18	rs12605166	77751380	A	G	0.868	0.863	0.979	0.044600447168905	0.0127	0.0004634	53386	77258	58749.13
7177099	chr18	rs2082172	77751786	C	A	0.64	0.647	0.98	-0.0419997711602818	0.0091	3.624e-06	53386	77258	58749.13
7179571	chr18	rs113553740	77751897	C	T	0.957	0.955	0.879	0.0235993322503244	0.0225	0.2928	53386	77258	58749.13
7161535	chr18	rs1972752	77752430	A	G	0.904	0.905	0.964	-0.0207028323592018	0.0149	0.1668	53386	77258	58749.13
7171461	chr18	rs12606844	77752459	A	G	0.868	0.863	0.979	0.044600447168905	0.0127	0.0004544	53386	77258	58749.13
7164980	chr18	rs9947741	77752801	C	T	0.163	0.163	0.997	-0.0216016445577609	0.0117	0.06462	53386	77258	58749.13
7157253	chr18	rs9949598	77753037	G	A	0.164	0.164	0.995	-0.0218980211012161	0.0117	0.0602	53386	77258	58749.13
7170843	chr18	rs9950371	77753043	C	T	0.163	0.163	0.997	-0.0216016445577609	0.0117	0.06471	53386	77258	58749.13
7167291	chr18	rs3893907	77755179	T	C	0.163	0.163	0.994	-0.0217038334437866	0.0117	0.06381	53386	77258	58749.13
7181790	chr18	rs55645353	77755474	C	T	0.771	0.768	0.978	0.0147014028528927	0.0104	0.1568	53386	77258	58749.13
7162180	chr18	rs9957338	77755660	C	T	0.164	0.164	0.995	-0.0218980211012161	0.0117	0.06072	53386	77258	58749.13
7166177	chr18	rs8083389	77755819	A	C	0.163	0.164	0.995	-0.0218980211012161	0.0117	0.06011	53386	77258	58749.13
7162082	chr18	rs8085930	77756289	G	A	0.164	0.164	0.995	-0.0217958123704574	0.0117	0.0609	53386	77258	58749.13
7182443	chr18	rs4799117	77756604	G	A	0.163	0.164	0.995	-0.0220002402796674	0.0117	0.05971	53386	77258	58749.13
7171745	chr18	rs4799118	77756664	A	C	0.163	0.164	0.995	-0.0220002402796674	0.0117	0.05892	53386	77258	58749.13
7170324	chr18	rs12456805	77757882	T	A	0.164	0.164	0.995	-0.0220002402796674	0.0117	0.05932	53386	77258	58749.13
7176410	chr18	rs4020401	77758837	T	C	0.163	0.164	0.994	-0.0218980211012161	0.0117	0.06055	53386	77258	58749.13
7159635	chr18	rs112424411	77759306	C	T	0.868	0.862	0.979	0.044600447168905	0.0127	0.0004561	53386	77258	58749.13
7161871	chr18	rs4283293	77759582	A	G	0.163	0.164	0.994	-0.0217038334437866	0.0117	0.06333	53386	77258	58749.13
7168969	chr18	rs113819744	77759802	G	C	0.64	0.647	0.979	-0.0423961495190412	0.0091	3.063e-06	53386	77258	58749.13
7169267	chr18	rs112890438	77761300	C	T	0.979	0.977	0.893	0.0368043345220483	0.0316	0.2446	52391	75333	57448.48
7162841	chr18	rs28873134	77761335	T	C	0.64	0.647	0.979	-0.0425004857321486	0.0091	2.836e-06	53386	77258	58749.13
7163485	chr18	rs11661780	77761717	C	T	0.641	0.648	0.98	-0.0423961495190412	0.0091	3.103e-06	53386	77258	58749.13
7162486	chr18	rs35396722	77762141	C	T	0.164	0.164	0.994	-0.0213972981080803	0.0117	0.06614	53386	77258	58749.13
7180893	chr18	rs919530	77762824	C	T	0.163	0.164	0.994	-0.0216016445577609	0.0117	0.06424	53386	77258	58749.13
7163925	chr18	rs72970168	77763613	T	C	0.868	0.862	0.98	0.0452027848308288	0.0127	0.0003725	53386	77258	58749.13
7159558	chr18	rs11662779	77763701	T	C	0.642	0.649	0.978	-0.0421979407001862	0.0091	3.403e-06	53386	77258	58749.13
7177365	chr18	rs11662803	77763721	T	C	0.642	0.649	0.978	-0.0423022562339069	0.0091	3.351e-06	53386	77258	58749.13
7180500	chr18	rs12607007	77764073	T	C	0.868	0.862	0.981	0.0456041418050158	0.0127	0.0003271	53386	77258	58749.13
7166852	chr18	rs4799119	77764232	C	G	0.674	0.672	0.978	0.0056042667198317	0.0093	0.5437	53386	77258	58749.13
7159953	chr18	rs4799120	77764353	T	C	0.163	0.164	0.994	-0.0216016445577609	0.0117	0.06389	53386	77258	58749.13
7163302	chr18	rs12604993	77765220	C	T	0.85	0.845	0.982	0.0402970567645369	0.0121	0.0008295	53386	77258	58749.13
7158852	chr18	rs12607697	77765310	T	C	0.868	0.863	0.981	0.0463013553668425	0.0127	0.0002768	53386	77258	58749.13
7154179	chr18	rs72970173	77765392	T	C	0.641	0.648	0.981	-0.0423961495190412	0.0091	2.919e-06	53386	77258	58749.13
7163233	chr18	rs1816311	77765618	G	A	0.164	0.164	0.993	-0.0218980211012161	0.0117	0.06021	53386	77258	58749.13
7157848	chr18	rs1816312	77765839	C	G	0.163	0.164	0.993	-0.0217038334437866	0.0117	0.06376	53386	77258	58749.13
7179301	chr18	rs1942631	77765859	G	A	0.85	0.845	0.982	0.0402010017441475	0.012	0.0008456	53386	77258	58749.13
7166958	chr18	rs10164254	77766322	T	G	0.753	0.749	0.977	0.0187039847937718	0.0101	0.06379	53386	77258	58749.13
7163753	chr18	rs56362259	77766426	G	C	0.641	0.648	0.98	-0.0421040660228114	0.0091	3.428e-06	53386	77258	58749.13
7166772	chr18	rs8091879	77766438	G	A	0.164	0.165	0.992	-0.0235040691879941	0.0117	0.04396	53386	77258	58749.13
7164437	chr18	rs8093420	77766478	A	G	0.164	0.165	0.992	-0.0231048737150968	0.0117	0.04789	53386	77258	58749.13
7169872	chr18	rs2364973	77766801	T	C	0.904	0.905	0.967	-0.0203047533403643	0.0149	0.1734	53386	77258	58749.13
7174969	chr18	rs2364974	77766936	G	A	0.164	0.164	0.994	-0.0217038334437866	0.0117	0.06262	53386	77258	58749.13
7180556	chr18	rs11659148	77767204	A	G	0.164	0.164	0.993	-0.0218980211012161	0.0117	0.06111	53386	77258	58749.13
7180993	chr18	rs55919001	77767575	T	G	0.64	0.647	0.981	-0.0426987545331152	0.0091	2.476e-06	53386	77258	58749.13
7178943	chr18	rs11662908	77767828	G	A	0.772	0.768	0.977	0.0167981182758809	0.0104	0.1053	53386	77258	58749.13
7182071	chr18	rs11081582	77767935	A	G	0.167	0.167	0.982	-0.0238010101859522	0.0117	0.04131	53386	77258	58749.13
7164132	chr18	rs28489404	77768141	T	A	0.482	0.485	0.975	-0.0197028322758684	0.0087	0.02407	53386	77258	58749.13
7162713	chr18	rs9807637	77768880	C	T	0.192	0.193	0.993	-0.026600681797179	0.011	0.01512	53386	77258	58749.13
7162574	chr18	rs60536469	77769251	T	C	0.647	0.655	0.989	-0.0437951599996715	0.0091	1.39e-06	53386	77258	58749.13
7160880	chr18	rs11081583	77769368	T	C	0.191	0.193	0.994	-0.0267958227871631	0.011	0.01436	53386	77258	58749.13
7171362	chr18	rs60050455	77769477	C	T	0.868	0.863	0.981	0.0435000054458512	0.0127	0.000626	53386	77258	58749.13
7153950	chr18	rs58669842	77769831	C	T	0.647	0.655	0.986	-0.0442967745820927	0.0091	1.081e-06	53386	77258	58749.13
7178563	chr18	rs11664787	77769836	G	A	0.647	0.655	0.986	-0.0440041354980549	0.0091	1.267e-06	53386	77258	58749.13
7163162	chr18	rs11661922	77770278	A	C	0.646	0.654	0.99	-0.0440981887217984	0.0091	1.124e-06	53386	77258	58749.13
7161120	chr18	rs11664924	77770322	G	A	0.646	0.654	0.99	-0.0438996422900184	0.0091	1.246e-06	53386	77258	58749.13
7174861	chr18	rs28843154	77771050	C	T	0.646	0.654	0.99	-0.0438996422900184	0.0091	1.243e-06	53386	77258	58749.13
7181607	chr18	rs72970192	77771351	G	A	0.647	0.655	0.991	-0.0437011352710986	0.0091	1.416e-06	53386	77258	58749.13
7166988	chr18	rs12373197	77771677	G	C	0.868	0.863	0.982	0.044600447168905	0.0127	0.0004492	53386	77258	58749.13
7156114	chr18	rs113092177	77771878	C	T	0.646	0.654	0.99	-0.0440981887217984	0.0091	1.092e-06	53386	77258	58749.13
7168487	chr18	rs3865386	77771983	C	A	0.909	0.909	0.98	-0.0170037478161859	0.0151	0.2611	53386	77258	58749.13
7171468	chr18	rs12607144	77772053	C	T	0.868	0.863	0.982	0.044600447168905	0.0127	0.0004574	53386	77258	58749.13
7155594	chr18	rs12605552	77772151	T	C	0.191	0.193	0.994	-0.026898543868701	0.011	0.01411	53386	77258	58749.13
7168171	chr18	rs11661554	77773284	A	G	0.191	0.193	0.995	-0.0267958227871631	0.011	0.01445	53386	77258	58749.13
7179227	chr18	rs144735456	77773393	T	C	0.909	0.909	0.981	-0.0168003386783461	0.0151	0.2659	53386	77258	58749.13
7156637	chr18	rs12965486	77773596	G	A	0.546	0.538	0.986	0.023198814502523	0.0087	0.007631	53386	77258	58749.13
7173897	chr18	rs4799121	77774886	A	C	0.545	0.538	0.986	0.0231011029079872	0.0087	0.00796	53386	77258	58749.13
7157264	chr18	rs10853394	77775173	T	C	0.545	0.538	0.986	0.023003381764963	0.0087	0.008144	53386	77258	58749.13
7176530	chr18	rs10853395	77775318	T	C	0.545	0.538	0.986	0.023003381764963	0.0087	0.008237	53386	77258	58749.13
7178184	chr18	rs4799122	77778816	T	C	0.191	0.193	0.995	-0.0271040176920589	0.011	0.0133	53386	77258	58749.13
7168687	chr18	rs4799123	77779156	C	T	0.56	0.554	0.98	0.024702368640342	0.0087	0.004739	53386	77258	58749.13
7170687	chr18	rs11661339	77779532	T	C	0.646	0.654	0.992	-0.0425004857321486	0.009	2.568e-06	53386	77258	58749.13
7173682	chr18	rs12961245	77779652	C	A	0.848	0.843	0.983	0.0416024898545136	0.012	0.0005252	53386	77258	58749.13
7155783	chr18	rs72972216	77780580	T	C	0.869	0.863	0.985	0.0454034834538498	0.0127	0.0003593	53386	77258	58749.13
7156964	chr18	rs11664762	77780683	C	T	0.547	0.54	0.989	0.022299507494767	0.0087	0.01023	53386	77258	58749.13
7181821	chr18	rs72972217	77781174	G	A	0.696	0.694	0.99	0.0009995003330834	0.0094	0.9114	53386	77258	58749.13
7157997	chr18	rs55726829	77781202	A	G	0.645	0.653	0.992	-0.0428031223253094	0.009	2.251e-06	53386	77258	58749.13
7177186	chr18	rs66981431	77781254	G	C	0.696	0.694	0.99	0.001099395443301	0.0094	0.9092	53386	77258	58749.13
7160710	chr18	rs56173074	77782390	C	T	0.645	0.653	0.993	-0.0425004857321486	0.009	2.601e-06	53386	77258	58749.13
7158867	chr18	rs9807750	77782684	A	G	0.851	0.845	0.989	0.0395956428583544	0.012	0.001005	53386	77258	58749.13
7173006	chr18	rs2364976	77784198	A	C	0.535	0.528	0.955	0.0221038989069263	0.0088	0.01233	53386	77258	58749.13
7170704	chr18	rs9959394	77784607	G	A	0.645	0.653	0.993	-0.0428031223253094	0.009	2.237e-06	53386	77258	58749.13
7168589	chr18	rs55921020	77785761	G	A	0.645	0.653	0.993	-0.0431998193062192	0.009	1.775e-06	53386	77258	58749.13
7168292	chr18	rs12373334	77785983	A	G	0.851	0.845	0.99	0.0394995204367644	0.012	0.00101	53386	77258	58749.13
7175657	chr18	rs1808592	77786210	G	A	0.191	0.192	0.999	-0.0267033828345498	0.0109	0.0145	53386	77258	58749.13
7180388	chr18	rs56330441	77786224	G	T	0.696	0.694	0.991	0.0011992805754821	0.0094	0.9003	53386	77258	58749.13
7178243	chr18	rs56088139	77786225	G	T	0.696	0.694	0.991	0.0011992805754821	0.0094	0.8997	53386	77258	58749.13
7179527	chr18	rs72972230	77786810	G	A	0.645	0.654	0.993	-0.0426048328324374	0.009	2.49e-06	53386	77258	58749.13
7169705	chr18	rs891490	77787419	A	C	0.191	0.192	0.999	-0.026898543868701	0.0109	0.01403	53386	77258	58749.13
7153817	chr18	rs2014529	77788456	T	C	0.191	0.192	0.998	-0.026898543868701	0.0109	0.01401	53386	77258	58749.13
7174110	chr18	rs1805272	77788551	T	C	0.546	0.54	0.991	0.0223972974420383	0.0087	0.009847	53386	77258	58749.13
7181730	chr18	rs8092040	77789118	G	A	0.546	0.54	0.991	0.0223972974420383	0.0087	0.009855	53386	77258	58749.13
7157637	chr18	rs9953161	77789323	C	T	0.645	0.653	0.993	-0.0430014511447026	0.009	1.907e-06	53386	77258	58749.13
7163788	chr18	rs9967507	77789356	T	C	0.645	0.653	0.994	-0.0430954101055856	0.009	1.832e-06	53386	77258	58749.13
7158781	chr18	rs8097974	77789522	T	C	0.191	0.192	0.998	-0.026898543868701	0.0109	0.01386	53386	77258	58749.13
7172731	chr18	rs57915366	77790402	C	T	0.851	0.845	0.99	0.0395956428583544	0.012	0.0009993	53386	77258	58749.13
7166914	chr18	rs12456461	77790689	G	T	0.546	0.54	0.991	0.0223972974420383	0.0087	0.009736	53386	77258	58749.13
7179630	chr18	rs9948022	77790723	T	C	0.644	0.653	0.993	-0.0431998193062192	0.009	1.693e-06	53386	77258	58749.13
7160157	chr18	rs8090064	77791289	T	C	0.191	0.192	0.998	-0.0271040176920589	0.0109	0.01347	53386	77258	58749.13
7168382	chr18	rs8090081	77791319	T	C	0.547	0.54	0.991	0.023003381764963	0.0087	0.008056	53386	77258	58749.13
7180657	chr18	rs34822641	77791647	T	C	0.696	0.694	0.992	0.0011992805754821	0.0094	0.8994	53386	77258	58749.13
7163737	chr18	rs9957205	77792097	A	G	0.644	0.652	0.994	-0.0435966737180782	0.009	1.369e-06	53386	77258	58749.13
7182273	chr18	rs2096966	77792450	C	G	0.546	0.54	0.992	0.022299507494767	0.0087	0.01007	53386	77258	58749.13
7173867	chr18	rs2105717	77792676	T	C	0.191	0.192	0.996	-0.026600681797179	0.011	0.01514	53386	77258	58749.13
7162003	chr18	rs11081586	77792826	A	C	0.191	0.192	0.996	-0.026600681797179	0.011	0.01503	53386	77258	58749.13
7158954	chr18	rs11664349	77792946	T	A	0.65	0.658	0.989	-0.0433042394092723	0.0091	1.839e-06	53386	77258	58749.13
7181480	chr18	rs72972251	77793240	C	A	0.649	0.658	0.994	-0.0440041354980549	0.0091	1.162e-06	53386	77258	58749.13
7180768	chr18	rs4497762	77793710	A	G	0.685	0.683	0.977	0.0028958031120254	0.0094	0.7579	53386	77258	58749.13
7182474	chr18	rs112271335	77793734	T	C	0.648	0.657	0.997	-0.0438996422900184	0.009	1.175e-06	53386	77258	58749.13
7159658	chr18	rs9952086	77794297	C	T	0.648	0.657	0.997	-0.0435966737180782	0.009	1.434e-06	53386	77258	58749.13
7181812	chr18	rs9952181	77794410	C	T	0.648	0.657	0.997	-0.043502667649395	0.009	1.466e-06	53386	77258	58749.13
7181093	chr18	rs12964779	77794810	G	A	0.543	0.536	0.996	0.0225048553400694	0.0086	0.009285	53386	77258	58749.13
7170874	chr18	rs4644918	77795232	A	T	0.542	0.535	0.996	0.0222017079836866	0.0086	0.0104	53386	77258	58749.13
7162926	chr18	rs12606141	77795323	C	G	0.869	0.864	0.993	0.0423024980338776	0.0127	0.0008403	53386	77258	58749.13
7157926	chr18	rs7228489	77795985	A	G	0.19	0.192	0.998	-0.027998320426861	0.011	0.01051	53386	77258	58749.13
7165105	chr18	rs12956098	77796239	G	T	0.19	0.192	0.998	-0.0278954863187535	0.011	0.01084	53386	77258	58749.13
7156749	chr18	rs28393855	77796386	A	C	0.19	0.192	0.997	-0.0275048131221902	0.011	0.01224	53386	77258	58749.13
7173572	chr18	rs12957601	77796574	C	T	0.542	0.535	0.996	0.0221038989069263	0.0086	0.01062	53386	77258	58749.13
7171785	chr18	rs748337	77797321	C	T	0.19	0.192	0.998	-0.0278954863187535	0.011	0.01095	53386	77258	58749.13
7156500	chr18	rs11081587	77798033	C	T	0.415	0.412	0.842	0.0021975835434872	0.0095	0.8156	53386	77258	58749.13
7156472	chr18	rs3744870	77798461	C	A	0.541	0.535	0.996	0.021898468701116	0.0087	0.01119	53386	77258	58749.13
7158632	chr18	rs4799124	77799495	T	C	0.19	0.192	0.998	-0.0281011651109099	0.011	0.0103	53386	77258	58749.13
7161485	chr18	rs4799125	77799707	C	T	0.692	0.69	0.996	0.0025966258472659	0.0093	0.7809	53386	77258	58749.13
7171156	chr18	rs78078340	77799768	T	C	0.65	0.658	0.998	-0.0433042394092723	0.009	1.645e-06	53386	77258	58749.13
7167171	chr18	rs72972263	77799913	T	C	0.65	0.658	0.998	-0.0433982268254708	0.009	1.615e-06	53386	77258	58749.13
7169997	chr18	rs78232723	77800697	T	A	0.85	0.845	0.997	0.0358978909969844	0.012	0.002673	53386	77258	58749.13
7179813	chr18	rs55834963	77800888	G	A	0.649	0.657	0.998	-0.0437951599996715	0.009	1.244e-06	53386	77258	58749.13
7179866	chr18	rs56334345	77800980	G	C	0.65	0.658	0.998	-0.0433982268254708	0.009	1.611e-06	53386	77258	58749.13
7158967	chr18	rs12455376	77801227	G	A	0.541	0.535	0.996	0.0219962978718961	0.0087	0.01081	53386	77258	58749.13
7157299	chr18	rs11081588	77801700	G	A	0.19	0.192	0.998	-0.0282040203730758	0.011	0.009996	53386	77258	58749.13
7157441	chr18	rs11665397	77801795	T	C	0.541	0.535	0.996	0.0219962978718961	0.0086	0.01094	53386	77258	58749.13
7162549	chr18	rs56310188	77802008	G	A	0.649	0.657	0.998	-0.0437951599996715	0.009	1.26e-06	53386	77258	58749.13
7173483	chr18	rs66538525	77802297	C	T	0.542	0.535	0.996	0.0221038989069263	0.0086	0.01067	53386	77258	58749.13
7169776	chr18	rs11663699	77802638	G	A	0.692	0.69	0.997	0.0029955089797983	0.0093	0.7441	53386	77258	58749.13
7173159	chr18	rs11660699	77802683	A	G	0.541	0.535	0.996	0.0219962978718961	0.0086	0.01116	53386	77258	58749.13
7170177	chr18	rs7238098	77803307	A	G	0.649	0.657	0.999	-0.0438996422900184	0.009	1.188e-06	53386	77258	58749.13
7162327	chr18	rs72972273	77803710	A	G	0.85	0.845	0.999	0.0358978909969844	0.012	0.00266	53386	77258	58749.13
7161724	chr18	rs11661639	77803716	A	G	0.19	0.192	0.998	-0.0282965991551138	0.011	0.009758	53386	77258	58749.13
7171432	chr18	rs11664633	77803750	G	A	0.542	0.535	0.996	0.0219962978718961	0.0086	0.01112	53386	77258	58749.13
7163123	chr18	rs11662325	77803839	A	C	0.542	0.535	0.995	0.0221038989069263	0.0087	0.01067	53386	77258	58749.13
7167816	chr18	rs58736561	77804562	A	G	0.541	0.535	0.996	0.0219962978718961	0.0086	0.01093	53386	77258	58749.13
7166442	chr18	rs11663255	77804678	T	G	0.19	0.192	0.998	-0.0282965991551138	0.011	0.009762	53386	77258	58749.13
7155937	chr18	rs11665551	77804809	G	A	0.65	0.658	0.999	-0.0435966737180782	0.009	1.41e-06	53386	77258	58749.13
7173636	chr18	rs3744871	77805715	G	A	0.85	0.845	1.0	0.0360040066341877	0.0119	0.002549	53386	77258	58749.13
7176477	chr18	rs3744872	77805856	A	C	0.692	0.69	0.998	0.0028958031120254	0.0093	0.7591	53386	77258	58749.13
7181485	chr18	rs3744873	77805949	A	C	0.649	0.657	0.999	-0.0438996422900184	0.009	1.208e-06	53386	77258	58749.13
7178998	chr18	rs3744874	77806478	C	T	0.65	0.658	0.999	-0.043502667649395	0.009	1.455e-06	53386	77258	58749.13
7174577	chr18	rs1320693	77806509	A	G	0.187	0.189	0.993	-0.0319035490130083	0.0111	0.003864	53386	77258	58749.13
7158968	chr18	rs12966886	77807043	G	C	0.21	0.211	0.998	-0.0240980393840575	0.0106	0.02265	53386	77258	58749.13
7166760	chr18	rs72972289	77807137	T	G	0.65	0.658	0.999	-0.0433982268254708	0.009	1.547e-06	53386	77258	58749.13
7180778	chr18	rs72972292	77807211	C	T	0.518	0.521	0.995	-0.0194988734340555	0.0086	0.02363	53386	77258	58749.13
7163137	chr18	rs72972293	77807228	C	A	0.65	0.658	0.999	-0.0433982268254708	0.009	1.54e-06	53386	77258	58749.13
7155486	chr18	rs8099633	77807610	T	C	0.19	0.192	0.998	-0.0282040203730758	0.011	0.01001	53386	77258	58749.13
7157133	chr18	rs34978954	77807929	C	A	0.783	0.781	0.999	0.0089002747867194	0.0104	0.3963	53386	77258	58749.13
7161787	chr18	rs10853396	77808712	T	A	0.281	0.282	1.0	-0.0176040459483609	0.0096	0.06529	53386	77258	58749.13
7171451	chr18	rs10853397	77808745	A	G	0.281	0.282	1.0	-0.0176040459483609	0.0096	0.0653	53386	77258	58749.13
7176445	chr18	rs72486315	77808971	T	C	0.871	0.866	0.988	0.0418998134646779	0.0128	0.001046	53386	77258	58749.13
7179597	chr18	rs11660460	77809003	A	G	0.281	0.282	0.999	-0.0177974390305806	0.0096	0.06309	53386	77258	58749.13
7174793	chr18	rs11663720	77809229	C	T	0.431	0.437	1.0	-0.033701571673015	0.0087	0.0001002	53386	77258	58749.13
7170998	chr18	rs11081589	77809381	T	C	0.281	0.282	1.0	-0.017502275136142	0.0096	0.06621	53386	77258	58749.13
7172336	chr18	rs12965877	77810485	C	T	0.281	0.282	1.0	-0.0176040459483609	0.0095	0.0661	53386	77258	58749.13
7160706	chr18	rs60007111	77810767	C	T	0.849	0.845	0.999	0.0355987772398635	0.0119	0.002907	53386	77258	58749.13
7177106	chr18	rs11665594	77811495	C	A	0.649	0.658	0.999	-0.0433982268254708	0.009	1.626e-06	53386	77258	58749.13
7170144	chr18	rs7228997	77811802	T	C	0.431	0.437	1.0	-0.0331949048576409	0.0087	0.0001252	53386	77258	58749.13
7157699	chr18	rs11661383	77812282	G	A	0.787	0.784	0.997	0.0076010387728197	0.0105	0.4727	53386	77258	58749.13
7156587	chr18	rs7239121	77812364	A	G	0.28	0.282	1.0	-0.0171970248285215	0.0096	0.0718	53386	77258	58749.13
7167251	chr18	rs113267747	77812545	C	T	0.649	0.657	0.999	-0.0430014511447026	0.009	1.979e-06	53386	77258	58749.13
7169250	chr18	rs113838966	77812571	C	T	0.649	0.657	0.999	-0.0430954101055856	0.009	1.878e-06	53386	77258	58749.13
7180427	chr18	rs9965379	77812603	A	G	0.28	0.282	1.0	-0.0169020380753563	0.0095	0.07688	53386	77258	58749.13
7178869	chr18	rs12606260	77812890	C	T	0.869	0.863	0.996	0.0425996136188173	0.0126	0.0007566	53386	77258	58749.13
7163985	chr18	rs12606223	77813395	G	T	0.28	0.282	1.0	-0.0171970248285215	0.0096	0.07229	53386	77258	58749.13
7164960	chr18	rs4470218	77813972	T	C	0.431	0.437	1.01	-0.0331949048576409	0.0087	0.000123	53386	77258	58749.13
7177454	chr18	rs4603631	77814070	C	T	0.28	0.282	1.0	-0.0170952954286372	0.0095	0.07331	53386	77258	58749.13
7181912	chr18	rs9951163	77814332	T	A	0.28	0.282	1.0	-0.0170037478161859	0.0095	0.07437	53386	77258	58749.13
7181297	chr18	rs12607495	77814855	C	T	0.849	0.845	0.999	0.0355022698424966	0.0119	0.002922	53386	77258	58749.13
7175275	chr18	rs9962684	77814939	C	T	0.28	0.282	1.0	-0.0170037478161859	0.0095	0.07475	53386	77258	58749.13
7173377	chr18	rs12605898	77815138	T	C	0.849	0.845	0.999	0.0355987772398635	0.0119	0.002902	53386	77258	58749.13
7155739	chr18	rs4416085	77815505	A	G	0.869	0.863	0.995	0.0423983514166169	0.0127	0.0007935	53386	77258	58749.13
7160247	chr18	rs72974311	77815624	C	A	0.649	0.657	0.999	-0.0428031223253094	0.009	2.174e-06	53386	77258	58749.13
7180583	chr18	rs4390654	77816645	G	T	0.869	0.863	0.995	0.0423983514166169	0.0126	0.000803	53386	77258	58749.13
7159862	chr18	rs4396595	77816991	G	A	0.869	0.863	0.995	0.0423983514166169	0.0127	0.0007996	53386	77258	58749.13
7168041	chr18	rs72974314	77817172	T	C	0.849	0.845	0.999	0.0355022698424966	0.0119	0.00294	53386	77258	58749.13
7171370	chr18	rs7228228	77817471	A	G	0.783	0.781	1.0	0.0087020272939009	0.0104	0.4039	53386	77258	58749.13
7173571	chr18	rs11659613	77817719	G	A	0.783	0.78	1.0	0.0090984829852593	0.0104	0.3816	53386	77258	58749.13
7165104	chr18	rs9958767	77817744	A	G	0.281	0.282	1.0	-0.0172987645783295	0.0095	0.07034	53386	77258	58749.13
7173999	chr18	rs35871097	77817775	G	A	0.649	0.658	0.999	-0.0433042394092723	0.009	1.715e-06	53386	77258	58749.13
7161441	chr18	rs4465665	77818334	C	G	0.783	0.781	1.0	0.0084045823438103	0.0104	0.4181	53386	77258	58749.13
7179418	chr18	rs4550527	77818414	A	G	0.281	0.282	1.0	-0.0171970248285215	0.0095	0.0719	53386	77258	58749.13
7167856	chr18	rs4402630	77818479	G	A	0.783	0.781	1.0	0.0088011559530687	0.0104	0.3996	53386	77258	58749.13
7170516	chr18	rs9966923	77818865	T	C	0.281	0.282	1.0	-0.0172987645783295	0.0095	0.07062	53386	77258	58749.13
7179835	chr18	rs60346487	77818866	G	A	0.649	0.658	0.999	-0.0430014511447026	0.009	1.944e-06	53386	77258	58749.13
7177794	chr18	rs9967045	77818987	T	G	0.281	0.282	1.0	-0.0171970248285215	0.0095	0.07103	53386	77258	58749.13
7161514	chr18	rs78134709	77819315	G	A	0.849	0.845	0.999	0.0353961009469877	0.0119	0.00301	53386	77258	58749.13
7180856	chr18	rs12604098	77819643	T	C	0.849	0.845	0.999	0.0353961009469877	0.0119	0.003007	53386	77258	58749.13
7171838	chr18	rs60861849	77819828	C	T	0.649	0.657	0.999	-0.0428970626523952	0.009	2.045e-06	53386	77258	58749.13
7172421	chr18	rs12606090	77819915	G	A	0.869	0.864	0.995	0.0421970486997883	0.0127	0.0008458	53386	77258	58749.13
7154473	chr18	rs12604585	77820000	T	C	0.281	0.282	1.0	-0.0172987645783295	0.0095	0.06988	53386	77258	58749.13
7165348	chr18	rs12604122	77820018	A	T	0.849	0.845	0.999	0.0353961009469877	0.0119	0.003015	53386	77258	58749.13
7163113	chr18	rs12606139	77820172	G	A	0.849	0.845	0.999	0.0353961009469877	0.0119	0.003026	53386	77258	58749.13
7180663	chr18	rs72974332	77820400	G	A	0.849	0.845	0.999	0.0353961009469877	0.0119	0.003035	53386	77258	58749.13
7182017	chr18	rs11663251	77820910	C	T	0.649	0.657	0.999	-0.0428970626523952	0.009	2.127e-06	53386	77258	58749.13
7168885	chr18	rs12962658	77821114	T	C	0.783	0.78	1.0	0.0086028888072678	0.0104	0.4068	53386	77258	58749.13
7173614	chr18	rs8086026	77821444	C	T	0.281	0.282	1.0	-0.0172987645783295	0.0095	0.07033	53386	77258	58749.13
7153706	chr18	rs8086984	77821737	A	G	0.649	0.658	0.999	-0.0428970626523952	0.009	2.079e-06	53386	77258	58749.13
7176897	chr18	rs6506796	77822054	C	T	0.281	0.282	1.0	-0.0170952954286372	0.0096	0.0728	53386	77258	58749.13
7159974	chr18	rs7245275	77822285	A	G	0.281	0.282	1.0	-0.0171970248285215	0.0096	0.07242	53386	77258	58749.13
7162737	chr18	rs59055346	77822552	A	C	0.649	0.658	0.998	-0.0426987545331152	0.009	2.322e-06	53386	77258	58749.13
7162060	chr18	rs12606997	77822556	T	C	0.281	0.282	1.0	-0.0171970248285215	0.0095	0.07207	53386	77258	58749.13
7166861	chr18	rs12604695	77822951	G	A	0.849	0.845	0.998	0.0352995739869328	0.0119	0.003095	53386	77258	58749.13
7179925	chr18	rs6506797	77823905	A	G	0.281	0.282	1.0	-0.0174005146801673	0.0096	0.06924	53386	77258	58749.13
7181841	chr18	rs11664651	77824423	A	C	0.187	0.189	0.993	-0.0303973537275885	0.0111	0.006031	53386	77258	58749.13
7182451	chr18	rs34540415	77824603	G	A	0.432	0.438	1.0	-0.032502530761974	0.0087	0.0001753	53386	77258	58749.13
7164098	chr18	rs6506798	77824850	C	G	0.211	0.212	0.987	-0.0243951568347216	0.0106	0.02134	53386	77258	58749.13
7181950	chr18	rs7239986	77824887	G	A	0.872	0.869	0.934	0.0189002595004805	0.0133	0.1537	53386	77258	58749.13
7156316	chr18	rs6506799	77824971	G	A	0.261	0.263	0.991	-0.0238010101859522	0.0098	0.01551	53386	77258	58749.13
7155617	chr18	rs8096348	77825055	C	T	0.48	0.483	0.995	-0.0222047099881925	0.0086	0.0101	53386	77258	58749.13
7163216	chr18	rs12970653	77825709	C	T	0.962	0.962	0.723	0.0223972974420383	0.0263	0.3951	53386	77258	58749.13
7170029	chr18	rs7228169	77825898	A	G	0.171	0.171	0.968	-0.0187955345843259	0.0116	0.106	53386	77258	58749.13
7167320	chr18	rs7227729	77825934	C	T	0.365	0.368	1.0	-0.0296966117368367	0.0089	0.0008916	53386	77258	58749.13
7162179	chr18	rs12454507	77825981	A	G	0.713	0.707	0.997	0.0289955368412525	0.0095	0.002278	53386	77258	58749.13
7171308	chr18	rs4331399	77826246	A	G	0.0514	0.0513	0.75	-0.0170037478161859	0.0224	0.4479	53386	77258	58749.13
7169908	chr18	rs7227096	77826306	G	A	0.431	0.437	1.01	-0.0332982854015147	0.0087	0.0001205	53386	77258	58749.13
7154636	chr18	rs12457552	77827192	G	A	0.886	0.883	0.998	0.0203025023378308	0.0135	0.1321	53386	77258	58749.13
7165573	chr18	rs9807594	77827196	G	A	0.827	0.823	0.998	0.025696986087186	0.0113	0.02293	53386	77258	58749.13
7174554	chr18	rs9952998	77827216	T	C	0.431	0.437	1.01	-0.0329985112635755	0.0087	0.0001372	53386	77258	58749.13
7158686	chr18	rs9961036	77827299	G	T	0.779	0.777	1.0	0.0069954745123864	0.0104	0.5014	53386	77258	58749.13
7174106	chr18	rs9304059	77827314	T	C	0.258	0.26	0.999	-0.0222047099881925	0.0098	0.02389	53386	77258	58749.13
7182050	chr18	rs12457594	77827404	G	T	0.886	0.883	0.998	0.0202045073158995	0.0135	0.133	53386	77258	58749.13
7165134	chr18	rs9950893	77827475	A	G	0.431	0.437	1.0	-0.0328951617042694	0.0087	0.0001453	53386	77258	58749.13
7164665	chr18	rs9961321	77827563	G	A	0.655	0.663	0.988	-0.0423961495190412	0.0091	3.352e-06	53386	77258	58749.13
7174517	chr18	rs12607283	77827644	G	A	0.827	0.823	0.996	0.0250047589895661	0.0113	0.02735	53386	77258	58749.13
7181025	chr18	rs12606234	77827838	T	C	0.846	0.841	0.994	0.0291995144044279	0.0119	0.01387	53386	77258	58749.13
7159100	chr18	rs8098075	77828160	T	C	0.258	0.26	1.0	-0.0226035462098532	0.0098	0.02116	53386	77258	58749.13
7165131	chr18	rs8093433	77828600	G	A	0.492	0.484	0.994	0.0281986543586787	0.0086	0.001086	53386	77258	58749.13
7168660	chr18	rs8094631	77828684	C	G	0.882	0.881	0.995	0.0178988554877579	0.0133	0.1787	53386	77258	58749.13
7180267	chr18	rs72974363	77829030	G	A	0.846	0.842	0.993	0.0298014912367898	0.0119	0.01221	53386	77258	58749.13
7154974	chr18	rs72974364	77829379	T	C	0.652	0.659	0.997	-0.0408949138454712	0.0091	6.492e-06	53386	77258	58749.13
7175428	chr18	rs9789185	77829398	A	G	0.885	0.883	0.998	0.0194986595340326	0.0135	0.1471	53386	77258	58749.13
7176491	chr18	rs7231072	77830199	A	T	0.652	0.659	0.998	-0.0406970023321042	0.0091	6.928e-06	53386	77258	58749.13
7165656	chr18	rs12454685	77830388	G	C	0.931	0.931	0.991	-0.0042992284528324	0.0171	0.7999	53321	76999	58645.21
7168355	chr18	rs139252033	77830469	A	G	0.827	0.823	0.996	0.0254045542217263	0.0113	0.02493	53386	77258	58749.13
7180807	chr18	rs8087667	77830659	A	G	0.78	0.778	1.0	0.0063001125484799	0.0104	0.5454	53386	77258	58749.13
7182146	chr18	rs57171122	77830707	C	T	0.479	0.483	0.996	-0.0216016445577609	0.0086	0.01238	53386	77258	58749.13
7165061	chr18	rs72974367	77830744	G	C	0.827	0.823	0.996	0.0255020410123433	0.0113	0.0247	53386	77258	58749.13
7181432	chr18	rs57159353	77831140	G	A	0.499	0.502	0.995	-0.0206007457079636	0.0086	0.01692	53386	77258	58749.13
7157033	chr18	rs61298961	77831992	C	T	0.479	0.482	0.997	-0.0220002402796674	0.0086	0.01076	53386	77258	58749.13
7165112	chr18	rs56850456	77832095	G	A	0.652	0.659	0.997	-0.0408011614039327	0.0091	6.759e-06	53386	77258	58749.13
7165248	chr18	rs8088089	77832154	A	G	0.141	0.141	0.993	-0.01999864650669	0.0124	0.1071	53386	77258	58749.13
7175961	chr18	rs12607056	77832525	G	A	0.827	0.823	0.995	0.0255995183002125	0.0113	0.02426	53386	77258	58749.13
7183247	chr18	rs9961158	77832658	C	T	0.141	0.141	0.993	-0.01999864650669	0.0124	0.1075	53386	77258	58749.13
7171605	chr18	rs9963133	77832998	G	A	0.78	0.778	1.0	0.0063994795805678	0.0104	0.5384	53386	77258	58749.13
7175173	chr18	rs7237754	77833127	A	G	0.361	0.363	0.995	-0.0154994990469515	0.009	0.08407	53386	77258	58749.13
7176179	chr18	rs72974371	77833159	G	A	0.846	0.842	0.991	0.0298014912367898	0.0119	0.0121	53386	77258	58749.13
7175833	chr18	rs56012115	77833350	G	A	0.78	0.778	1.0	0.0063994795805678	0.0104	0.5386	53386	77258	58749.13
7161930	chr18	rs72974374	77833971	G	A	0.827	0.823	0.994	0.0255995183002125	0.0114	0.02398	53386	77258	58749.13
7175408	chr18	rs58644249	77834044	G	A	0.479	0.482	0.997	-0.0217958123704574	0.0086	0.01153	53386	77258	58749.13
7178500	chr18	rs111721192	77834193	T	A	0.652	0.659	0.996	-0.0406970023321042	0.0091	7.218e-06	53386	77258	58749.13
7156393	chr18	rs61749301	77835734	C	T	0.866	0.865	1.0	0.0141001243787816	0.0126	0.2611	53386	77258	58749.13
7176196	chr18	rs35923046	77835755	A	C	0.78	0.778	1.0	0.0063001125484799	0.0104	0.5424	53386	77258	58749.13
7169840	chr18	rs663464	77836264	T	C	0.278	0.279	1.0	-0.019203206984436	0.0096	0.04572	53386	77258	58749.13
7168159	chr18	rs72974381	77836356	G	T	0.846	0.841	0.985	0.0295976364389436	0.0119	0.01284	53386	77258	58749.13
7168801	chr18	rs4798935	77837728	T	C	0.886	0.884	0.999	0.0190964956909883	0.0135	0.1566	53386	77258	58749.13
7162502	chr18	rs948724	77837743	G	A	0.63	0.636	0.991	-0.0364046818937998	0.009	4.877e-05	53386	77258	58749.13
7164702	chr18	rs1240410	77838264	T	C	0.278	0.279	1.0	-0.0194988734340555	0.0096	0.04186	53386	77258	58749.13
7174783	chr18	rs551643	77838970	C	G	0.144	0.144	0.996	-0.0166986496230515	0.0123	0.174	53386	77258	58749.13
7168571	chr18	rs552631	77839092	C	T	0.278	0.279	1.0	-0.0198048272985997	0.0096	0.03865	53386	77258	58749.13
7162078	chr18	rs558084	77839701	T	C	0.78	0.778	1.0	0.0065981840282271	0.0104	0.5246	53386	77258	58749.13
7181591	chr18	rs613632	77840041	T	C	0.278	0.279	1.0	-0.0188974371044634	0.0096	0.04892	53386	77258	58749.13
7179078	chr18	rs72974391	77840306	G	C	0.868	0.864	0.976	0.0288983900426488	0.0128	0.02387	53386	77258	58749.13
7171877	chr18	rs4476245	77840679	T	C	0.78	0.778	1.0	0.0065981840282271	0.0104	0.5237	53386	77258	58749.13
7173018	chr18	rs9966716	77840907	C	T	0.278	0.279	1.0	-0.0188974371044634	0.0096	0.04925	53386	77258	58749.13
7179084	chr18	rs7227505	77840969	T	C	0.278	0.279	1.0	-0.0189993500097828	0.0096	0.04732	53386	77258	58749.13
7165028	chr18	rs9967439	77841596	C	T	0.144	0.143	0.997	-0.0170037478161859	0.0123	0.1677	53386	77258	58749.13
7156967	chr18	rs12971098	77841656	C	G	0.278	0.279	1.0	-0.0189993500097828	0.0096	0.04747	53386	77258	58749.13
7155289	chr18	rs11665458	77841775	G	C	0.278	0.279	1.0	-0.0189993500097828	0.0096	0.04796	53386	77258	58749.13
7154012	chr18	rs11665502	77841865	T	C	0.278	0.279	1.0	-0.0189993500097828	0.0096	0.04796	53386	77258	58749.13
7168275	chr18	rs72974398	77841908	C	T	0.868	0.865	0.975	0.0284999894699013	0.0128	0.02568	53386	77258	58749.13
7176188	chr18	rs34108414	77842026	C	T	0.78	0.778	1.0	0.0063994795805678	0.0104	0.5388	53386	77258	58749.13
7164967	chr18	rs72974400	77842102	C	T	0.868	0.865	0.975	0.0284027945161868	0.0128	0.0267	53386	77258	58749.13
7164171	chr18	rs62102617	77842189	T	C	0.931	0.931	0.988	-0.0052035148315978	0.0172	0.7596	53321	76999	58645.21
7177522	chr18	rs60294988	77842822	C	T	0.63	0.636	0.99	-0.0363009797263316	0.009	5.092e-05	53386	77258	58749.13
7182537	chr18	rs62102618	77843299	C	T	0.866	0.865	1.0	0.0133011462391285	0.0126	0.2897	53386	77258	58749.13
7167376	chr18	rs72974402	77843436	G	T	0.63	0.636	0.99	-0.0364046818937998	0.009	5.093e-05	53386	77258	58749.13
7176451	chr18	rs4799128	77844079	T	C	0.867	0.865	1.0	0.0140015196358136	0.0126	0.2677	53386	77258	58749.13
7178512	chr18	rs11081590	77844172	T	C	0.868	0.865	0.974	0.0287040681283552	0.0128	0.0252	53386	77258	58749.13
7162111	chr18	rs72976305	77844408	C	T	0.63	0.636	0.989	-0.0364046818937998	0.009	5.086e-05	53386	77258	58749.13
7162558	chr18	rs575682	77844522	G	A	0.278	0.279	1.0	-0.0188974371044634	0.0096	0.04899	53386	77258	58749.13
7171243	chr18	rs488292	77844759	A	G	0.278	0.279	1.0	-0.0189993500097828	0.0096	0.04796	53386	77258	58749.13
7182958	chr18	rs73497090	77845042	A	G	0.886	0.883	0.998	0.0185960172820726	0.0135	0.1676	53386	77258	58749.13
7163243	chr18	rs625099	77845502	A	G	0.278	0.279	1.0	-0.0187955345843259	0.0096	0.0498	53386	77258	58749.13
7159186	chr18	rs613847	77845644	A	G	0.144	0.143	0.997	-0.0170952954286372	0.0123	0.1638	53386	77258	58749.13
7179749	chr18	rs612913	77845882	A	G	0.144	0.143	0.996	-0.0164953025291975	0.0123	0.1792	53386	77258	58749.13
7180353	chr18	rs612887	77845902	T	C	0.278	0.279	1.0	-0.0186019483996616	0.0096	0.05273	53386	77258	58749.13
7160405	chr18	rs554169	77845949	T	C	0.278	0.279	1.0	-0.0185000759845861	0.0096	0.05358	53386	77258	58749.13
7163376	chr18	rs7245044	77846023	T	A	0.886	0.883	0.997	0.0183996828453635	0.0135	0.1718	53386	77258	58749.13
7160474	chr18	rs1607607	77846261	G	A	0.278	0.279	1.0	-0.0187955345843259	0.0096	0.05052	53386	77258	58749.13
7176969	chr18	rs35855588	77846692	T	C	0.781	0.778	0.998	0.0069954745123864	0.0104	0.4995	53386	77258	58749.13
7172807	chr18	rs9945561	77847196	G	T	0.278	0.279	0.999	-0.0186019483996616	0.0096	0.05194	53386	77258	58749.13
7178596	chr18	rs9946232	77847197	C	T	0.278	0.279	0.999	-0.0187038311937836	0.0096	0.05099	53386	77258	58749.13
7174358	chr18	rs113969851	77847372	C	T	0.63	0.636	0.988	-0.0364980230402006	0.009	4.829e-05	53386	77258	58749.13
7165046	chr18	rs11663051	77847452	A	G	0.783	0.78	0.996	0.0065981840282271	0.0105	0.5307	53386	77258	58749.13
7169183	chr18	rs10163582	77847559	C	G	0.866	0.865	1.0	0.0126002819757385	0.0126	0.3146	53386	77258	58749.13
7169728	chr18	rs1715230	77848002	T	C	0.144	0.143	0.997	-0.0168003386783461	0.0123	0.1705	53386	77258	58749.13
7153905	chr18	rs1787856	77848204	C	T	0.278	0.279	0.999	-0.019203206984436	0.0096	0.04582	53386	77258	58749.13
7179019	chr18	rs72976317	77848209	T	C	0.868	0.865	0.971	0.0284027945161868	0.0128	0.02675	53386	77258	58749.13
7160889	chr18	rs620473	77848942	A	G	0.278	0.279	0.999	-0.019203206984436	0.0096	0.04582	53386	77258	58749.13
7171168	chr18	rs557978	77848968	G	A	0.278	0.279	0.999	-0.019203206984436	0.0096	0.04589	53386	77258	58749.13
7164035	chr18	rs473119	77849459	T	G	0.144	0.143	0.996	-0.0170952954286372	0.0123	0.1653	53386	77258	58749.13
7173098	chr18	rs2860152	77849776	G	T	0.63	0.636	0.986	-0.036798848237098	0.009	4.321e-05	53386	77258	58749.13
7181303	chr18	rs11874430	77849793	C	T	0.886	0.884	0.995	0.0183015011699126	0.0135	0.1751	53386	77258	58749.13
7158039	chr18	rs7243177	77849869	A	G	0.278	0.279	0.998	-0.0191012733024012	0.0096	0.04618	53386	77258	58749.13
7169412	chr18	rs72976326	77849880	G	A	0.63	0.636	0.985	-0.036798848237098	0.009	4.314e-05	53386	77258	58749.13
7168269	chr18	rs7241625	77849989	G	A	0.278	0.279	0.998	-0.0191012733024012	0.0096	0.04668	53386	77258	58749.13
7174427	chr18	rs550040	77851521	T	C	0.278	0.279	0.996	-0.019294956182969	0.0096	0.04497	53386	77258	58749.13
7161883	chr18	rs652607	77851522	G	A	0.278	0.279	0.996	-0.019294956182969	0.0096	0.04448	53386	77258	58749.13
7182907	chr18	rs4338860	77852407	T	G	0.78	0.778	0.991	0.0077995046323818	0.0104	0.4543	53386	77258	58749.13
7162825	chr18	rs4603632	77852477	C	T	0.471	0.474	0.93	-0.0231048737150968	0.0089	0.009714	53386	77258	58749.13
7166549	chr18	rs2139394	77853504	C	T	0.697	0.693	0.969	0.0251998010217421	0.0095	0.007767	53386	77258	58749.13
7181450	chr18	rs6506801	77854247	C	T	0.724	0.723	0.997	0.0217027816432335	0.0096	0.02404	53386	77258	58749.13
7166558	chr18	rs6506802	77854248	A	G	0.724	0.723	0.998	0.0215951374365897	0.0096	0.02499	53386	77258	58749.13
7179210	chr18	rs4799131	77854379	G	T	0.724	0.723	0.998	0.0217027816432335	0.0096	0.02391	53386	77258	58749.13
7160953	chr18	rs4798937	77854537	A	G	0.724	0.723	0.998	0.0217027816432335	0.0096	0.02413	53386	77258	58749.13
7177116	chr18	rs1047016	77854656	T	C	0.724	0.723	0.998	0.021898468701116	0.0096	0.02282	53386	77258	58749.13
7170188	chr18	rs28436997	77855055	T	C	0.866	0.865	1.0	0.0147014028528927	0.0126	0.2448	53386	77258	58749.13
7175391	chr18	rs12456138	77855341	G	T	0.867	0.866	1.0	0.0158044491449436	0.0126	0.2114	53386	77258	58749.13
7168653	chr18	rs12458894	77855366	A	G	0.866	0.865	1.0	0.0146028573839336	0.0126	0.2462	53386	77258	58749.13
7155954	chr18	rs12456168	77855434	G	A	0.866	0.865	1.0	0.0146028573839336	0.0126	0.2458	53386	77258	58749.13
7158956	chr18	rs1942630	77855757	G	A	0.886	0.884	0.997	0.0179970767016546	0.0135	0.1823	53386	77258	58749.13
7169600	chr18	rs1942629	77855777	C	T	0.866	0.865	1.0	0.0147999386115992	0.0126	0.2401	53386	77258	58749.13
7168869	chr18	rs4488522	77855864	G	C	0.628	0.635	0.985	-0.0418954871740363	0.009	3.133e-06	53386	77258	58749.13
7160533	chr18	rs4799132	77856381	C	T	0.143	0.143	0.994	-0.0207028323592018	0.0123	0.09337	53386	77258	58749.13
7171587	chr18	rs4239347	77856393	T	C	0.866	0.865	1.0	0.014504302202808	0.0126	0.2498	53386	77258	58749.13
7183144	chr18	rs4799133	77856477	T	C	0.866	0.865	1.0	0.0146028573839336	0.0126	0.2477	53386	77258	58749.13
7169647	chr18	rs4798938	77856788	T	G	0.866	0.865	1.0	0.0147014028528927	0.0126	0.2448	53386	77258	58749.13
7168599	chr18	rs4798939	77856817	T	C	0.866	0.865	1.0	0.0146028573839336	0.0126	0.2486	53386	77258	58749.13
7154881	chr18	rs28520201	77857023	A	G	0.867	0.865	1.0	0.014504302202808	0.0126	0.2505	53386	77258	58749.13
7179510	chr18	rs28444714	77857035	A	G	0.867	0.865	1.0	0.0146028573839336	0.0126	0.2467	53386	77258	58749.13
7159683	chr18	rs8089428	77857131	A	G	0.867	0.865	1.0	0.0147014028528927	0.0126	0.243	53386	77258	58749.13
7153498	chr18	rs4467151	77857344	A	C	0.647	0.642	0.981	0.0227981362759783	0.0091	0.01191	53386	77258	58749.13
7180372	chr18	rs2139395	77859508	G	A	0.867	0.865	1.0	0.0152038337422728	0.0126	0.2278	53386	77258	58749.13
7182950	chr18	rs2176729	77859855	C	T	0.867	0.865	1.0	0.0152038337422728	0.0126	0.2273	53386	77258	58749.13
7182860	chr18	rs4608400	77861033	G	A	0.649	0.644	0.984	0.0219962978718961	0.0091	0.01541	53386	77258	58749.13
7181095	chr18	rs1240412	77861100	C	T	0.649	0.644	0.984	0.0215951374365897	0.0091	0.01715	53386	77258	58749.13
7177656	chr18	rs1240411	77861128	G	A	0.649	0.644	0.984	0.0215951374365897	0.0091	0.01727	53386	77258	58749.13
7171725	chr18	rs72976339	77861213	A	G	0.976	0.976	0.956	-0.0369026020501437	0.029	0.2032	53316	77188	58679.13
7177804	chr18	rs939233	77861659	A	G	0.866	0.865	1.0	0.0150954876453349	0.0126	0.2296	53386	77258	58749.13
7181604	chr18	rs72976341	77862082	C	G	0.628	0.634	0.987	-0.0413950753663857	0.009	4.085e-06	53386	77258	58749.13
7181639	chr18	rs9944683	77864806	C	G	0.67	0.667	0.997	0.0187039847937718	0.0092	0.04152	53386	77258	58749.13
7154056	chr18	rs3826575	77866128	A	C	0.152	0.153	0.997	-0.0216016445577609	0.012	0.07189	53386	77258	58749.13
7160682	chr18	rs73971894	77866995	C	T	0.884	0.883	0.996	0.0178006246255066	0.0134	0.184	53386	77258	58749.13
7178858	chr18	rs34693849	77867027	G	T	0.864	0.862	1.0	0.0172012073197748	0.0125	0.1682	53386	77258	58749.13
7179884	chr18	rs28719851	77867831	C	G	0.786	0.784	1.0	0.0121953336998771	0.0105	0.2438	53386	77258	58749.13
7171020	chr18	rs11662458	77868036	G	A	0.367	0.369	0.998	-0.0208049294331883	0.0089	0.0197	53386	77258	58749.13
7161473	chr18	rs588556	77869022	A	C	0.864	0.862	1.0	0.0167981182758809	0.0125	0.1793	53386	77258	58749.13
7162125	chr18	rs28752154	77869232	C	T	0.786	0.784	1.0	0.0123039944561641	0.0105	0.2401	53386	77258	58749.13
7165124	chr18	rs28503853	77869333	C	T	0.786	0.784	1.0	0.0121953336998771	0.0105	0.246	53386	77258	58749.13
7161552	chr18	rs72976350	77869745	T	C	0.619	0.625	0.998	-0.0383978517965666	0.0089	1.569e-05	53386	77258	58749.13
7155472	chr18	rs55757216	77869958	C	T	0.786	0.784	1.0	0.0121953336998771	0.0105	0.2447	53386	77258	58749.13
7156773	chr18	rs1914968	77869964	A	G	0.153	0.153	0.997	-0.0214994661132367	0.012	0.07218	53386	77258	58749.13
7159098	chr18	rs1914969	77869976	C	G	0.153	0.153	0.997	-0.0208968257129853	0.012	0.08067	53386	77258	58749.13
7159523	chr18	rs35321148	77871014	A	G	0.786	0.784	1.0	0.0123039944561641	0.0105	0.2422	53386	77258	58749.13
7169188	chr18	rs11663387	77871842	C	T	0.786	0.784	1.0	0.0121953336998771	0.0105	0.2433	53386	77258	58749.13
7183157	chr18	rs12458072	77873409	C	G	0.884	0.882	0.996	0.0176041339483571	0.0134	0.189	53386	77258	58749.13
7169583	chr18	rs2156153	77873651	C	G	0.152	0.153	0.997	-0.022398994943479	0.012	0.06214	53386	77258	58749.13
7159409	chr18	rs59185992	77873750	C	T	0.786	0.784	1.0	0.012096540947233	0.0105	0.2496	53386	77258	58749.13
7157272	chr18	rs34682952	77873850	G	A	0.864	0.862	1.0	0.0166997792224134	0.0125	0.1816	53386	77258	58749.13
7176696	chr18	rs12955405	77873970	T	C	0.786	0.784	1.0	0.0121953336998771	0.0105	0.2459	53386	77258	58749.13
7172314	chr18	rs72976361	77874214	A	G	0.619	0.625	0.998	-0.0385017716536664	0.0089	1.478e-05	53386	77258	58749.13
7178000	chr18	rs12970258	77874366	A	T	0.786	0.784	1.0	0.0119977384336167	0.0105	0.2507	53386	77258	58749.13
7171477	chr18	rs12970270	77874390	A	G	0.786	0.784	1.0	0.012096540947233	0.0105	0.2496	53386	77258	58749.13
7155081	chr18	rs693657	77874482	G	A	0.864	0.862	1.0	0.0173977771764203	0.0125	0.1637	53386	77258	58749.13
7158179	chr18	rs9957987	77874542	T	C	0.786	0.784	1.0	0.012096540947233	0.0105	0.2484	53386	77258	58749.13
7179465	chr18	rs12960310	77876077	G	A	0.786	0.784	1.0	0.0118001041157506	0.0105	0.2591	53386	77258	58749.13
7173794	chr18	rs7231580	77876080	G	A	0.619	0.625	0.998	-0.0385017716536664	0.0089	1.491e-05	53386	77258	58749.13
7157173	chr18	rs12965826	77876089	T	C	0.786	0.784	1.0	0.012096540947233	0.0105	0.2491	53386	77258	58749.13
7179870	chr18	rs35136387	77876493	G	T	0.786	0.784	1.0	0.0118989261570991	0.0105	0.257	53386	77258	58749.13
7179939	chr18	rs4798941	77876658	G	A	0.633	0.631	0.999	0.0209979909956055	0.0089	0.01866	53386	77258	58749.13
7154915	chr18	rs4799134	77876701	C	T	0.634	0.631	0.998	0.0217027816432335	0.0089	0.01503	53386	77258	58749.13
7160980	chr18	rs8091989	77876903	G	A	0.884	0.883	0.997	0.0172012073197748	0.0134	0.1987	53386	77258	58749.13
7154941	chr18	rs11661714	77877799	C	G	0.786	0.784	1.0	0.0119977384336167	0.0105	0.253	53386	77258	58749.13
7176622	chr18	rs939234	77877911	G	T	0.136	0.138	1.0	-0.0169020380753563	0.0125	0.1765	53386	77258	58749.13
7173550	chr18	rs12954186	77878457	C	T	0.633	0.631	0.999	0.0209000641077417	0.0089	0.01942	53386	77258	58749.13
7178121	chr18	rs12971129	77878486	G	C	0.633	0.631	0.999	0.0209000641077417	0.0089	0.01948	53386	77258	58749.13
7178508	chr18	rs36046270	77878577	A	G	0.786	0.784	1.0	0.0118989261570991	0.0105	0.256	53386	77258	58749.13
7166697	chr18	rs4429361	77878752	A	G	0.136	0.138	1.0	-0.0170952954286372	0.0125	0.1704	53386	77258	58749.13
7166399	chr18	rs34337138	77878774	C	G	0.786	0.785	1.0	0.0118989261570991	0.0105	0.258	53386	77258	58749.13
7160101	chr18	rs34963882	77878796	T	G	0.786	0.785	1.0	0.0118989261570991	0.0105	0.2581	53386	77258	58749.13
7181791	chr18	rs12958995	77878808	T	A	0.786	0.785	1.0	0.0118989261570991	0.0105	0.2583	53386	77258	58749.13
7162542	chr18	rs12962889	77878984	T	A	0.786	0.784	1.0	0.0108014536938559	0.0105	0.3018	53386	77258	58749.13
7167332	chr18	rs34302527	77879168	G	C	0.786	0.784	1.0	0.0116024307308398	0.0105	0.2668	53386	77258	58749.13
7166949	chr18	rs60551007	77879204	A	G	0.619	0.625	0.998	-0.0383978517965666	0.0089	1.557e-05	53386	77258	58749.13
7160588	chr18	rs61154317	77879658	C	T	0.619	0.625	0.999	-0.0382004338153035	0.0089	1.724e-05	53386	77258	58749.13
7171504	chr18	rs62102639	77879688	T	G	0.884	0.882	0.998	0.0170045988158238	0.0134	0.2051	53386	77258	58749.13
7163034	chr18	rs28878223	77879783	A	G	0.786	0.784	1.0	0.0118989261570991	0.0105	0.2575	53386	77258	58749.13
7168127	chr18	rs6506804	77880274	C	G	0.136	0.138	1.0	-0.0170952954286372	0.0125	0.1718	53386	77258	58749.13
7161015	chr18	rs11081591	77880802	G	A	0.137	0.139	0.998	-0.0172987645783295	0.0125	0.1667	53386	77258	58749.13
7154294	chr18	rs144939585	77881778	A	G	0.975	0.976	0.949	-0.0425004857321486	0.0285	0.1368	53316	77188	58679.13
7158939	chr18	rs58748616	77881878	G	T	0.619	0.625	0.999	-0.0382004338153035	0.0089	1.721e-05	53386	77258	58749.13
7167914	chr18	rs7407541	77882035	G	A	0.847	0.847	0.998	0.0215951374365897	0.012	0.07156	53386	77258	58749.13
7176067	chr18	rs7407865	77882067	T	C	0.847	0.846	0.998	0.021497269010823	0.012	0.07194	53386	77258	58749.13
7178022	chr18	rs4799135	77882568	G	A	0.847	0.847	0.998	0.021898468701116	0.012	0.06796	53386	77258	58749.13
7169456	chr18	rs62102640	77883323	G	C	0.847	0.847	0.998	0.0223972974420383	0.012	0.06157	53386	77258	58749.13
7159790	chr18	rs59018136	77883888	T	G	0.619	0.625	0.999	-0.0382004338153035	0.0089	1.759e-05	53386	77258	58749.13
7177999	chr18	rs72976382	77884251	G	A	0.619	0.625	0.999	-0.0380965452668448	0.0089	1.857e-05	53386	77258	58749.13
7161413	chr18	rs4505409	77885139	T	C	0.884	0.883	0.998	0.0160997014894237	0.0134	0.2304	53386	77258	58749.13
7173380	chr18	rs36064466	77885186	C	G	0.964	0.963	0.69	0.0295005481176215	0.0276	0.2862	53386	77258	58749.13
7182841	chr18	rs6506805	77885421	C	T	0.847	0.846	0.998	0.0218006299588528	0.012	0.06914	53386	77258	58749.13
7176507	chr18	rs68010032	77886171	A	G	0.787	0.785	1.0	0.0125015292229252	0.0105	0.2334	53386	77258	58749.13
7167068	chr18	rs9304060	77886504	G	A	0.786	0.784	1.0	0.0116024307308398	0.0105	0.2684	53386	77258	58749.13
7156358	chr18	rs4798942	77887159	G	A	0.847	0.847	0.997	0.0222017079836866	0.012	0.06381	53386	77258	58749.13
7179660	chr18	rs4799136	77887175	T	C	0.633	0.631	0.998	0.0207041815582916	0.0089	0.02026	53386	77258	58749.13
7173352	chr18	rs4798943	77887184	A	G	0.884	0.882	0.997	0.0160997014894237	0.0134	0.2287	53386	77258	58749.13
7164897	chr18	rs12955721	77887616	A	G	0.786	0.784	1.0	0.0112959597418516	0.0105	0.2815	53386	77258	58749.13
7183120	chr18	rs34415837	77887921	C	A	0.786	0.784	1.0	0.0114047182634362	0.0105	0.2775	53386	77258	58749.13
7169048	chr18	rs35925814	77888009	G	A	0.786	0.784	1.0	0.0114047182634362	0.0105	0.2761	53386	77258	58749.13
7168622	chr18	rs11081592	77888010	G	A	0.884	0.882	0.998	0.0165030720990143	0.0134	0.2168	53386	77258	58749.13
7155956	chr18	rs9916895	77888250	G	C	0.786	0.784	1.0	0.0115035793834154	0.0105	0.2739	53386	77258	58749.13
7180928	chr18	rs12457522	77888435	A	G	0.884	0.882	0.997	0.0165030720990143	0.0134	0.2174	53386	77258	58749.13
7166314	chr18	rs9304061	77888534	C	T	0.786	0.784	1.0	0.0111970780932162	0.0105	0.2836	53386	77258	58749.13
7171748	chr18	rs9304062	77888708	G	A	0.786	0.784	1.0	0.0111970780932162	0.0105	0.2838	53386	77258	58749.13
7157509	chr18	rs9949257	77888810	C	G	0.786	0.784	1.0	0.0114047182634362	0.0105	0.2761	53386	77258	58749.13
7160800	chr18	rs7407577	77888944	C	T	0.136	0.138	1.0	-0.0178992398878318	0.0125	0.1531	53386	77258	58749.13
7171354	chr18	rs11660949	77888969	G	C	0.786	0.784	1.0	0.0114047182634362	0.0105	0.276	53386	77258	58749.13
7171090	chr18	rs11665235	77889065	T	C	0.786	0.784	1.0	0.0114047182634362	0.0105	0.2759	53386	77258	58749.13
7163437	chr18	rs11661201	77889132	C	T	0.786	0.784	1.0	0.0114047182634362	0.0105	0.2766	53386	77258	58749.13
7180272	chr18	rs113438620	77889506	G	T	0.62	0.625	0.998	-0.0382004338153035	0.0089	1.718e-05	53386	77258	58749.13
7170141	chr18	rs1879099	77889658	T	C	0.786	0.784	1.0	0.0114047182634362	0.0105	0.2772	53386	77258	58749.13
7175012	chr18	rs7239975	77889826	G	C	0.62	0.626	0.997	-0.0382004338153035	0.0089	1.797e-05	53386	77258	58749.13
7170153	chr18	rs1064058	77891039	T	A	0.786	0.784	1.0	0.0112959597418516	0.0105	0.2799	53386	77258	58749.13
7175764	chr18	rs11662921	77891443	G	T	0.786	0.784	1.0	0.0112959597418516	0.0105	0.2807	53386	77258	58749.13
7179133	chr18	rs11660007	77891511	A	T	0.786	0.784	1.0	0.0112959597418516	0.0105	0.2796	53386	77258	58749.13
7173010	chr18	rs4020397	77891778	G	A	0.136	0.138	1.0	-0.0181028726978536	0.0125	0.1477	53386	77258	58749.13
7165217	chr18	rs72978305	77891939	A	C	0.62	0.625	0.998	-0.0382004338153035	0.0089	1.777e-05	53386	77258	58749.13
7157068	chr18	rs4383219	77891973	T	G	0.136	0.138	1.0	-0.0178992398878318	0.0125	0.1533	53386	77258	58749.13
7163638	chr18	rs34176945	77892178	G	C	0.786	0.784	1.0	0.0112959597418516	0.0105	0.2804	53386	77258	58749.13
7182611	chr18	rs11665511	77892440	G	A	0.786	0.784	1.0	0.0112959597418516	0.0105	0.2808	53386	77258	58749.13
7165773	chr18	rs11665534	77892587	G	C	0.786	0.784	1.0	0.0112959597418516	0.0105	0.2812	53386	77258	58749.13
7160683	chr18	rs11662602	77892729	A	G	0.62	0.625	0.998	-0.0380965452668448	0.0089	1.835e-05	53386	77258	58749.13
7157434	chr18	rs1064059	77893683	A	G	0.786	0.784	1.0	0.0112959597418516	0.0105	0.2815	53386	77258	58749.13
7153620	chr18	rs3744877	77894844	G	A	0.523	0.527	0.975	-0.0257999754904126	0.0087	0.003093	53386	77258	58749.13
7159724	chr18	rs3744878	77895192	G	A	0.833	0.834	0.961	0.004201162744548	0.0118	0.7226	53386	77258	58749.13
7172541	chr18	rs3826595	77896242	C	T	0.884	0.883	0.996	0.0154992634469238	0.0134	0.2487	53386	77258	58749.13
7176415	chr18	rs3809927	77897478	C	G	0.62	0.626	0.997	-0.0375980304153185	0.0089	2.377e-05	53386	77258	58749.13
7159503	chr18	rs9960413	77897605	G	A	0.785	0.784	1.0	0.0106035827841911	0.0105	0.3102	53386	77258	58749.13
7179320	chr18	rs11665557	77899213	C	T	0.785	0.784	1.0	0.0109003744682883	0.0105	0.2966	53386	77258	58749.13
7156694	chr18	rs72978327	77899473	A	G	0.62	0.625	0.996	-0.0375045865412751	0.0089	2.544e-05	53386	77258	58749.13
7181517	chr18	rs6506808	77900720	G	A	0.136	0.138	1.0	-0.0181028726978536	0.0125	0.1473	53386	77258	58749.13
7161537	chr18	rs7407477	77900829	A	G	0.847	0.847	0.996	0.0213015034199157	0.012	0.07506	53386	77258	58749.13
7155451	chr18	rs58835296	77901936	C	T	0.62	0.626	0.996	-0.0372969647443931	0.0089	2.794e-05	53386	77258	58749.13
7167569	chr18	rs6506809	77902400	G	A	0.136	0.138	1.0	-0.0178992398878318	0.0125	0.1538	53386	77258	58749.13
7177968	chr18	rs6506810	77902584	C	G	0.351	0.355	0.997	-0.0176956485356892	0.009	0.05019	53386	77258	58749.13
7173279	chr18	rs12960373	77902707	A	G	0.852	0.852	0.985	0.0208021276292633	0.0122	0.08827	53386	77258	58749.13
7155563	chr18	rs6506811	77902837	G	A	0.633	0.631	0.996	0.0205964297986501	0.0089	0.02122	53386	77258	58749.13
7158558	chr18	rs60628548	77902963	G	A	0.883	0.882	0.993	0.0152038337422728	0.0134	0.2568	53386	77258	58749.13
7173843	chr18	rs72978332	77903088	C	T	0.62	0.626	0.995	-0.0369959896867261	0.0089	3.236e-05	53386	77258	58749.13
7177097	chr18	rs34248918	77904014	C	G	0.848	0.848	0.994	0.0218006299588528	0.012	0.06963	53386	77258	58749.13
7177652	chr18	rs7239992	77904282	G	C	0.783	0.781	0.999	0.0109003744682883	0.0104	0.2953	53386	77258	58749.13
7176195	chr18	rs72978335	77904463	A	C	0.62	0.625	0.995	-0.0369959896867261	0.0089	3.227e-05	53386	77258	58749.13
7171295	chr18	rs1106086	77905109	G	C	0.782	0.781	0.998	0.0107025231331357	0.0104	0.3039	53386	77258	58749.13
7158193	chr18	rs1879106	77905123	T	C	0.133	0.135	0.996	-0.0170952954286372	0.0127	0.1766	53386	77258	58749.13
7157372	chr18	rs12957363	77905521	A	G	0.742	0.739	0.936	0.016296487966892	0.0101	0.1087	53386	77258	58749.13
7155597	chr18	rs8088376	77905575	T	C	0.742	0.74	0.931	0.0076010387728197	0.0102	0.4577	53386	77258	58749.13
7167179	chr18	rs72978338	77905865	C	T	0.621	0.626	0.993	-0.0372035489975441	0.0089	3.097e-05	53386	77258	58749.13
7154936	chr18	rs1050919	77906500	C	T	0.825	0.827	0.977	0.004201162744548	0.0115	0.7154	53386	77258	58749.13
7183137	chr18	rs1050921	77907083	G	C	0.503	0.507	0.995	-0.0272992569378225	0.0086	0.001516	53386	77258	58749.13
7156440	chr18	rs9952845	77907680	G	T	0.782	0.78	0.998	0.0110981866660334	0.0104	0.2858	53386	77258	58749.13
7169335	chr18	rs7407145	77907908	T	C	0.629	0.627	0.995	0.0204004877576787	0.0089	0.02211	53386	77258	58749.13
7166001	chr18	rs12953980	77908065	A	G	0.781	0.78	0.998	0.0115035793834154	0.0104	0.268	53386	77258	58749.13
7160158	chr18	rs35106912	77910899	G	C	0.781	0.78	0.994	0.0106035827841911	0.0104	0.3107	53386	77258	58749.13
7159784	chr18	rs9965355	77911125	G	A	0.768	0.766	0.868	0.0221038989069263	0.0109	0.04274	53386	77258	58749.13
7154060	chr18	rs9955036	77911329	A	G	0.782	0.781	0.991	0.0109003744682883	0.0105	0.2989	53386	77258	58749.13
7164591	chr18	rs8082877	77911357	T	C	0.349	0.352	0.986	-0.0171970248285215	0.0091	0.05834	53386	77258	58749.13
7183263	chr18	rs4511603	77911530	T	C	0.882	0.881	0.989	0.0142973047008244	0.0134	0.2863	53386	77258	58749.13
7155300	chr18	rs28584556	77911537	A	G	0.844	0.843	0.975	0.0223972974420383	0.012	0.06154	53386	77258	58749.13
7165974	chr18	rs72978348	77911612	G	T	0.62	0.625	0.989	-0.0366951051877892	0.0089	3.976e-05	53386	77258	58749.13
7182105	chr18	rs12969615	77912269	T	C	0.54	0.539	0.605	0.0056042667198317	0.0111	0.6116	53386	77258	58749.13
7174679	chr18	rs1568369	77913431	C	T	0.146	0.149	0.913	-0.0152963956259917	0.0127	0.2286	53386	77258	58749.13
7163339	chr18	rs11662792	77913833	G	A	0.514	0.519	0.952	-0.0275048131221902	0.0088	0.001798	53386	77258	58749.13
7159139	chr18	rs34479086	77913962	C	T	0.848	0.848	0.992	0.0218006299588528	0.012	0.07068	53386	77258	58749.13
7160548	chr18	rs62101563	77914316	C	T	0.883	0.882	0.99	0.0147014028528927	0.0134	0.2744	53386	77258	58749.13
7173686	chr18	rs7233553	77914538	T	C	0.129	0.131	0.998	-0.0139975096438537	0.0128	0.2749	53386	77258	58749.13
7156206	chr18	rs7229329	77914804	C	A	0.784	0.782	0.998	0.0118001041157506	0.0104	0.2597	53386	77258	58749.13
7176038	chr18	rs7237819	77914844	T	C	0.784	0.782	0.998	0.0118989261570991	0.0104	0.256	53386	77258	58749.13
7158443	chr18	rs7233906	77914993	A	G	0.784	0.782	0.998	0.0118001041157506	0.0104	0.2591	53386	77258	58749.13
7163944	chr18	rs7233511	77915113	C	T	0.784	0.782	0.998	0.0118989261570991	0.0104	0.2545	53386	77258	58749.13
7164551	chr18	rs1132560	77915383	C	T	0.848	0.848	0.993	0.0219962978718961	0.012	0.06803	53386	77258	58749.13
7157808	chr18	rs4799137	77915698	A	C	0.129	0.131	0.998	-0.0136020904182857	0.0128	0.2892	53386	77258	58749.13
7163075	chr18	rs3087701	77915906	T	C	0.784	0.782	0.998	0.0118989261570991	0.0104	0.2533	53386	77258	58749.13
7176562	chr18	rs12201	77916015	T	C	0.784	0.782	0.998	0.0117012723076411	0.0104	0.264	53386	77258	58749.13
7177532	chr18	rs56159355	77916382	T	C	0.615	0.62	0.993	-0.035596090043474	0.0089	6.373e-05	53386	77258	58749.13
7176558	chr18	rs7238232	77916414	G	C	0.848	0.848	0.993	0.0218006299588528	0.012	0.0707	53386	77258	58749.13
7157328	chr18	rs9635878	77916485	T	C	0.929	0.929	0.946	-0.004701032558649	0.0172	0.7864	53321	76999	58645.21
7173016	chr18	rs7244381	77916565	T	C	0.849	0.849	0.992	0.0221038989069263	0.0121	0.06767	53386	77258	58749.13
7170875	chr18	rs56146932	77916691	T	C	0.784	0.782	0.998	0.0118989261570991	0.0104	0.2542	53386	77258	58749.13
7154812	chr18	rs8099311	77917062	A	G	0.632	0.63	0.994	0.0213993910058902	0.0089	0.01676	53386	77258	58749.13
7180453	chr18	rs4799138	77917072	C	A	0.883	0.881	0.988	0.0136957831289865	0.0134	0.3084	53386	77258	58749.13
7169846	chr18	rs7407240	77917264	T	C	0.11	0.113	0.984	-0.0163021610829842	0.0138	0.2374	53386	77258	58749.13
7167032	chr18	rs9945590	77917450	C	G	0.784	0.782	0.997	0.0119977384336167	0.0105	0.2516	53386	77258	58749.13
7173414	chr18	rs62101564	77917479	G	A	0.848	0.848	0.992	0.0217027816432335	0.0121	0.07148	53386	77258	58749.13
7163702	chr18	rs2280349	77918221	C	T	0.929	0.93	0.925	-0.0012007205765188	0.0175	0.9444	53386	77258	58749.13
7158713	chr18	rs56060717	77921891	G	C	0.614	0.62	0.986	-0.0358033589652777	0.0089	6.03e-05	53386	77258	58749.13
7168596	chr18	rs12456460	77921954	A	C	0.882	0.881	0.983	0.0154007965760229	0.0134	0.2504	53386	77258	58749.13
7163301	chr18	rs34352924	77922244	C	T	0.849	0.848	0.988	0.0213993910058902	0.0121	0.07688	53386	77258	58749.13
7171268	chr18	rs11663193	77922382	T	C	0.615	0.62	0.992	-0.0353992243518656	0.0089	7.148e-05	53386	77258	58749.13
7161983	chr18	rs8098143	77922585	C	A	0.13	0.133	0.997	-0.0143017847108596	0.0127	0.2609	53386	77258	58749.13
7159918	chr18	rs4799139	77923379	A	C	0.13	0.133	0.997	-0.0144032303107437	0.0128	0.2573	53386	77258	58749.13
7174408	chr18	rs6506812	77923898	C	T	0.131	0.133	0.997	-0.0122952780941516	0.0127	0.3337	53386	77258	58749.13
7159894	chr18	rs62101566	77923958	T	C	0.496	0.5	0.987	-0.026600681797179	0.0087	0.002111	53386	77258	58749.13
7181057	chr18	rs36092512	77924043	T	C	0.785	0.783	0.995	0.0128964817350202	0.0105	0.2196	53386	77258	58749.13
7175537	chr18	rs59263548	77924089	G	A	0.615	0.621	0.992	-0.0349020520092649	0.0089	8.618e-05	53386	77258	58749.13
7153607	chr18	rs34183539	77924271	T	C	0.785	0.783	0.994	0.0131037693769772	0.0105	0.2131	53386	77258	58749.13
7171282	chr18	rs11661588	77924998	G	A	0.785	0.783	0.994	0.013202462677756	0.0105	0.209	53386	77258	58749.13
7176812	chr18	rs7238655	77925064	G	A	0.615	0.621	0.992	-0.0349952529972629	0.0089	8.435e-05	53386	77258	58749.13
7154725	chr18	rs6506813	77925103	T	C	0.131	0.133	0.996	-0.0122952780941516	0.0127	0.3333	53386	77258	58749.13
7168018	chr18	rs12967805	77925593	G	A	0.854	0.853	0.98	0.0197045832743354	0.0123	0.109	53386	77258	58749.13
7163289	chr18	rs1547553	77926197	C	A	0.131	0.133	0.997	-0.0116981574124923	0.0127	0.3585	53386	77258	58749.13
7169889	chr18	rs1110276	77926338	T	G	0.849	0.849	0.992	0.0205964297986501	0.0121	0.0884	53386	77258	58749.13
7174043	chr18	rs72978384	77926862	G	A	0.616	0.621	0.992	-0.0346017967900747	0.0089	0.0001026	53386	77258	58749.13
7166241	chr18	rs1879105	77927028	A	G	0.131	0.133	0.994	-0.0115969858456632	0.0127	0.3623	53386	77258	58749.13
7176692	chr18	rs4239348	77927112	G	A	0.131	0.133	0.996	-0.0119005312583873	0.0127	0.3513	53386	77258	58749.13
7167706	chr18	rs12965444	77927572	T	C	0.785	0.783	0.993	0.0127977582298607	0.0105	0.2223	53386	77258	58749.13
7156133	chr18	rs8092249	77927608	T	C	0.498	0.502	0.992	-0.0259949602770859	0.0086	0.002557	53386	77258	58749.13
7168451	chr18	rs8092372	77927866	A	G	0.131	0.133	0.996	-0.0122952780941516	0.0127	0.3337	53386	77258	58749.13
7172683	chr18	rs11664365	77927876	G	A	0.785	0.783	0.994	0.0128964817350202	0.0105	0.2198	53386	77258	58749.13
7172714	chr18	rs8093107	77928325	A	C	0.785	0.783	0.993	0.013202462677756	0.0105	0.208	53386	77258	58749.13
7175258	chr18	rs8091638	77928345	G	C	0.785	0.783	0.993	0.013202462677756	0.0105	0.2081	53386	77258	58749.13
7158293	chr18	rs7242254	77929048	C	T	0.642	0.646	0.924	-0.034198147379977	0.0094	0.0002572	53386	77258	58749.13
7175775	chr18	rs34999032	77930553	C	T	0.86	0.86	0.992	0.0171029078996623	0.0125	0.1694	53386	77258	58749.13
7166145	chr18	rs11873004	77930817	C	G	0.877	0.875	0.985	0.0170045988158238	0.0131	0.1954	53386	77258	58749.13
7156064	chr18	rs62101567	77931064	C	T	0.491	0.495	0.992	-0.0242004837056584	0.0086	0.005166	53386	77258	58749.13
7175893	chr18	rs58507917	77931131	A	C	0.781	0.779	0.988	0.0143958802837323	0.0105	0.1697	53386	77258	58749.13
7178947	chr18	rs8094066	77931251	T	C	0.86	0.86	0.992	0.0171029078996623	0.0125	0.169	53386	77258	58749.13
7161182	chr18	rs11660952	77931598	C	T	0.615	0.619	0.994	-0.034198147379977	0.0089	0.0001186	53386	77258	58749.13
7181310	chr18	rs11663486	77932336	C	A	0.792	0.791	0.991	0.012096540947233	0.0106	0.2532	53386	77258	58749.13
7155417	chr18	rs11660306	77932404	A	G	0.783	0.781	0.987	0.0133998200630165	0.0105	0.2018	53386	77258	58749.13
7154087	chr18	rs35369556	77932579	T	G	0.792	0.791	0.991	0.0123039944561641	0.0106	0.2492	53386	77258	58749.13
7180046	chr18	rs35945675	77933024	A	G	0.781	0.779	0.988	0.0143958802837323	0.0104	0.1695	53386	77258	58749.13
7172350	chr18	rs56354609	77933497	G	A	0.615	0.619	0.992	-0.0338050046123612	0.0089	0.0001427	53386	77258	58749.13
7175370	chr18	rs4799140	77934367	C	G	0.877	0.876	0.982	0.016296487966892	0.0132	0.2163	53386	77258	58749.13
7161934	chr18	rs62101568	77934671	G	A	0.86	0.86	0.992	0.0168964476597299	0.0125	0.1765	53386	77258	58749.13
7161463	chr18	rs8083534	77934838	A	G	0.781	0.779	0.987	0.0139029051689914	0.0105	0.1833	53386	77258	58749.13
7171749	chr18	rs12454428	77935328	C	T	0.132	0.134	0.994	-0.0114047880634385	0.0127	0.3708	53386	77258	58749.13
7168769	chr18	rs11660391	77936214	G	A	0.629	0.633	0.965	-0.0335050785573982	0.0091	0.0002302	53386	77258	58749.13
7178245	chr18	rs11664130	77936741	A	C	0.781	0.78	0.986	0.0134984841513417	0.0105	0.1967	53386	77258	58749.13
7174291	chr18	rs11664816	77936752	T	C	0.776	0.774	0.987	0.0148984646619666	0.0104	0.1497	53386	77258	58749.13
7171273	chr18	rs2030336	77936772	A	G	0.131	0.132	0.992	-0.0128015918372089	0.0128	0.3165	53386	77258	58749.13
7160660	chr18	rs11661213	77936877	G	A	0.781	0.779	0.985	0.0134984841513417	0.0105	0.1965	53386	77258	58749.13
7168584	chr18	rs11661412	77936878	C	A	0.781	0.779	0.985	0.0133011462391285	0.0105	0.2045	53386	77258	58749.13
7158668	chr18	rs11665580	77937261	T	C	0.394	0.398	0.991	-0.0239034240815591	0.0089	0.007045	53386	77258	58749.13
7180510	chr18	rs62101569	77937517	A	G	0.876	0.875	0.984	0.0172994970780611	0.0131	0.1878	53386	77258	58749.13
7162296	chr18	rs7228551	77937866	T	C	0.106	0.106	0.953	-0.0055956263571598	0.0143	0.6959	53386	77258	58749.13
7158207	chr18	rs11659187	77937877	A	G	0.781	0.78	0.987	0.0139029051689914	0.0105	0.1831	53386	77258	58749.13
7173764	chr18	rs12953470	77938205	C	T	0.86	0.861	0.987	0.0156961681063242	0.0125	0.2086	53386	77258	58749.13
7180733	chr18	rs884779	77938901	G	A	0.86	0.861	0.992	0.0164047040252769	0.0125	0.19	53386	77258	58749.13
7175885	chr18	rs12457179	77939775	G	T	0.876	0.875	0.982	0.0189002595004805	0.0131	0.1512	53386	77258	58749.13
7165207	chr18	rs62101570	77940484	T	A	0.889	0.89	0.888	0.012096540947233	0.0146	0.406	53386	77258	58749.13
7168236	chr18	rs12963163	77940605	G	T	0.86	0.86	0.992	0.0170045988158238	0.0125	0.1721	53386	77258	58749.13
7170031	chr18	rs34929854	77942034	G	A	0.861	0.861	0.991	0.0166014304974254	0.0125	0.1829	53386	77258	58749.13
7171480	chr18	rs62101572	77942411	G	T	0.883	0.882	0.936	0.0182033098538737	0.0138	0.1867	53386	77258	58749.13
7158027	chr18	rs62101573	77942415	C	A	0.88	0.878	0.952	0.0199986865066891	0.0135	0.1395	53386	77258	58749.13
7180313	chr18	rs62101574	77942427	A	C	0.88	0.878	0.952	0.0200967016991224	0.0135	0.1375	53386	77258	58749.13
7177925	chr18	rs34257883	77943115	C	T	0.956	0.955	0.696	0.0274011363479391	0.0249	0.2715	53386	77258	58749.13
7171317	chr18	rs34911990	77944031	G	A	0.861	0.861	0.99	0.0165030720990143	0.0125	0.1874	53386	77258	58749.13
7159998	chr18	rs7228497	77944335	C	T	0.86	0.86	0.989	0.0165030720990143	0.0125	0.1879	53386	77258	58749.13
7170994	chr18	rs35666724	77944831	A	T	0.859	0.859	0.984	0.0176041339483571	0.0125	0.1586	53386	77258	58749.13
7182281	chr18	rs8087653	77944880	G	A	0.876	0.874	0.98	0.0183996828453635	0.0131	0.1607	53386	77258	58749.13
7172919	chr18	rs4799141	77945325	T	C	0.338	0.341	0.994	-0.0138961051921114	0.0091	0.1274	53386	77258	58749.13
7174361	chr18	rs8091035	77948335	T	C	0.6	0.605	0.98	-0.0313049258284153	0.0089	0.0004379	53386	77258	58749.13
7167357	chr18	rs8090009	77948960	G	C	0.789	0.788	0.985	0.0119977384336167	0.0106	0.258	53386	77258	58749.13
7182500	chr18	rs8095413	77949088	T	C	0.848	0.849	0.955	0.0126002819757385	0.0123	0.3056	53386	77258	58749.13
7168215	chr18	rs34299914	77949236	C	A	0.866	0.866	0.958	0.0185960172820726	0.0129	0.1506	53386	77258	58749.13
7166873	chr18	rs4799142	77949596	C	G	0.873	0.871	0.955	0.0173977771764203	0.0132	0.1868	53386	77258	58749.13
7179264	chr18	rs112211247	77950315	C	T	0.603	0.608	0.981	-0.0315009870620622	0.0089	0.0004042	53386	77258	58749.13
7179586	chr18	rs8083877	77950543	T	C	0.338	0.342	0.988	-0.0151034855773182	0.0091	0.09812	53386	77258	58749.13
7176030	chr18	rs34644132	77951053	G	A	0.742	0.739	0.965	0.0112959597418516	0.01	0.2571	53386	77258	58749.13
7155949	chr18	rs9956558	77952639	A	C	0.86	0.86	0.98	0.0177023841130051	0.0125	0.1575	53386	77258	58749.13
7165359	chr18	rs35667410	77952733	A	C	0.861	0.86	0.98	0.0177023841130051	0.0126	0.1576	53386	77258	58749.13
7163720	chr18	rs35737874	77953135	G	A	0.863	0.863	0.966	0.0179970767016546	0.0127	0.1573	53386	77258	58749.13
7177897	chr18	rs2886235	77955378	C	T	0.339	0.342	0.986	-0.0147989665120717	0.0091	0.1041	53386	77258	58749.13
7170967	chr18	rs9945977	77956055	A	C	0.339	0.342	0.985	-0.0147989665120717	0.0091	0.1046	53386	77258	58749.13
7169741	chr18	rs4798946	77956085	T	C	0.339	0.342	0.985	-0.0149004625639624	0.0091	0.1034	53386	77258	58749.13
7169113	chr18	rs4799143	77956375	G	T	0.876	0.875	0.973	0.0156961681063242	0.0132	0.2335	53386	77258	58749.13
7175422	chr18	rs11081596	77958864	G	A	0.605	0.609	0.97	-0.031397792147416	0.0089	0.0004516	53386	77258	58749.13
7172478	chr18	rs11877955	77958907	C	T	0.919	0.918	0.893	0.0285971749776749	0.0167	0.08595	53386	77258	58749.13
7174431	chr18	rs12458930	77959363	C	G	0.71	0.707	0.932	0.0204984635773248	0.0098	0.03709	53386	77258	58749.13
7168884	chr18	rs7227720	77960283	G	C	0.791	0.79	0.983	0.0111970780932162	0.0107	0.295	53386	77258	58749.13
7163890	chr18	rs12962437	77961021	C	T	0.792	0.79	0.985	0.0108014536938559	0.0107	0.3099	53386	77258	58749.13
7154324	chr18	rs59873241	77961347	C	T	0.604	0.609	0.967	-0.0309026047398165	0.009	0.0005532	53386	77258	58749.13
7173889	chr18	rs7235249	77961529	A	G	0.863	0.863	0.954	0.0183015011699126	0.0128	0.1531	53386	77258	58749.13
7156733	chr18	rs7235254	77961533	A	G	0.863	0.863	0.954	0.0182033098538737	0.0128	0.1557	53386	77258	58749.13
7153886	chr18	rs4798947	77963966	G	C	0.86	0.86	0.97	0.0164047040252769	0.0126	0.194	53386	77258	58749.13
7161252	chr18	rs34494461	77965350	C	T	0.791	0.79	0.983	0.0110981866660334	0.0107	0.299	53386	77258	58749.13
7182921	chr18	rs2886354	77966064	A	G	0.13	0.132	0.971	-0.0131966945943914	0.013	0.3086	53386	77258	58749.13
7168425	chr18	rs12960187	77966280	G	T	0.793	0.791	0.981	0.0103957761821204	0.0107	0.3308	53386	77258	58749.13
7168217	chr18	rs72980350	77966625	A	T	0.604	0.609	0.967	-0.0313049258284153	0.009	0.000484	53386	77258	58749.13
7154172	chr18	rs4799146	77966646	A	G	0.876	0.874	0.966	0.0147999386115992	0.0132	0.2639	53386	77258	58749.13
7154001	chr18	rs35079503	77966688	G	A	0.791	0.79	0.982	0.0110981866660334	0.0107	0.2973	53386	77258	58749.13
7157630	chr18	rs72980353	77967011	A	C	0.601	0.606	0.958	-0.0316970867432546	0.009	0.0004205	53386	77258	58749.13
7163416	chr18	rs55956571	77967057	T	C	0.791	0.79	0.982	0.0109003744682883	0.0107	0.3048	53386	77258	58749.13
7161689	chr18	rs28572771	77967853	C	T	0.604	0.609	0.966	-0.0315009870620622	0.009	0.000436	53386	77258	58749.13
7174274	chr18	rs2139393	77967972	T	C	0.86	0.86	0.966	0.0166997792224134	0.0126	0.1852	53386	77258	58749.13
7182070	chr18	rs9956207	77968392	C	T	0.862	0.862	0.961	0.0178988554877579	0.0127	0.1595	53386	77258	58749.13
7162454	chr18	rs73971900	77968782	A	G	0.955	0.956	0.764	-0.0006001800720324	0.0238	0.9783	53386	77258	58749.13
7181741	chr18	rs7243052	77968796	G	A	0.709	0.707	0.844	0.0188021269625962	0.0104	0.06946	53386	77258	58749.13
7169597	chr18	rs4798949	77969285	G	C	0.13	0.132	0.963	-0.0098988321792475	0.013	0.4464	53386	77258	58749.13
7182267	chr18	rs11081597	77969303	G	T	0.604	0.609	0.965	-0.031397792147416	0.009	0.0004555	53386	77258	58749.13
7163578	chr18	rs7235170	77969726	T	C	0.27	0.272	0.969	-0.0170952954286372	0.0098	0.08261	53386	77258	58749.13
7171518	chr18	rs7229457	77969815	G	T	0.27	0.272	0.969	-0.017502275136142	0.0098	0.07622	53386	77258	58749.13
7164222	chr18	rs12968557	77970604	T	G	0.775	0.774	0.951	0.0043007385516922	0.0106	0.6872	53386	77258	58749.13
7176004	chr18	rs12964953	77970779	A	T	0.789	0.787	0.974	0.0107025231331357	0.0107	0.3177	53386	77258	58749.13
7168454	chr18	rs11660652	77971939	T	C	0.604	0.608	0.962	-0.0316041926269978	0.009	0.0004346	53386	77258	58749.13
7154162	chr18	rs11663146	77972066	C	T	0.783	0.786	0.688	-0.0377953294954024	0.0126	0.002796	53386	77258	58749.13
7157333	chr18	rs10468816	77972193	C	A	0.13	0.132	0.966	-0.0128015918372089	0.013	0.3238	53386	77258	58749.13
7165918	chr18	rs7229651	77972339	A	G	0.789	0.788	0.978	0.0102968054773682	0.0107	0.3321	53386	77258	58749.13
7163530	chr18	rs2365387	77972453	C	T	0.13	0.132	0.965	-0.0127003085782322	0.013	0.3265	53386	77258	58749.13
7171030	chr18	rs2365388	77973702	G	T	0.861	0.861	0.958	0.0166997792224134	0.0127	0.1899	53386	77258	58749.13
7182009	chr18	rs73975203	77973878	A	G	0.876	0.874	0.96	0.0179970767016546	0.0133	0.1737	53386	77258	58749.13
7167181	chr18	rs6506816	77974983	C	A	0.123	0.122	0.858	0.0087020272939009	0.0143	0.5406	53386	77258	58749.13
7171128	chr18	rs11875635	77975782	A	G	0.791	0.793	0.844	0.0058031292269501	0.0115	0.6154	53386	77258	58749.13
7160251	chr18	rs11081600	77976140	T	C	0.868	0.866	0.961	0.0166014304974254	0.0129	0.1994	53386	77258	58749.13
7172237	chr18	rs7236219	77976956	C	G	0.135	0.137	0.954	-0.0107980900995126	0.0128	0.3996	53386	77258	58749.13
7176273	chr18	rs7237283	77977252	A	C	0.768	0.765	0.953	0.0133998200630165	0.0104	0.1972	53386	77258	58749.13
7158481	chr18	rs8095584	77978111	G	C	0.87	0.87	0.951	0.0182033098538737	0.0131	0.1649	53386	77258	58749.13
7174267	chr18	rs7242269	77978379	C	T	0.136	0.138	0.951	-0.0108991808690006	0.0128	0.3933	53386	77258	58749.13
7166615	chr18	rs8088954	77979387	T	C	0.136	0.138	0.951	-0.0110002818588653	0.0128	0.3913	53386	77258	58749.13
7169807	chr18	rs12457111	77979569	C	T	0.868	0.866	0.962	0.0156961681063242	0.0129	0.2247	53386	77258	58749.13
7168922	chr18	rs12953936	77981264	T	A	0.87	0.87	0.949	0.0179970767016546	0.0131	0.1706	53386	77258	58749.13
7156124	chr18	rs72980366	77981824	C	T	0.63	0.636	0.934	-0.0356997191343252	0.0092	0.000111	53386	77258	58749.13
7166475	chr18	rs1879104	77982107	T	C	0.867	0.865	0.96	0.0155977206230546	0.0129	0.2269	53386	77258	58749.13
7162937	chr18	rs1533654	77982228	G	A	0.136	0.138	0.948	-0.0101008421794295	0.0128	0.4315	53386	77258	58749.13
7154821	chr18	rs62101590	77982902	T	C	0.867	0.866	0.959	0.0147014028528927	0.0129	0.2543	53386	77258	58749.13
7170620	chr18	rs55671629	77983937	G	A	0.868	0.866	0.961	0.0150954876453349	0.0129	0.2423	53386	77258	58749.13
7159126	chr18	rs9709791	77984095	G	A	0.268	0.269	0.954	-0.0170037478161859	0.0099	0.08767	53386	77258	58749.13
7178469	chr18	rs56191033	77984130	C	T	0.868	0.866	0.961	0.0149969810059077	0.0129	0.245	53386	77258	58749.13
7173702	chr18	rs12373373	77984345	C	T	0.609	0.614	0.948	-0.0319035490130083	0.0091	0.0004293	53386	77258	58749.13
7179578	chr18	rs9675571	77984604	T	C	0.14	0.142	0.946	-0.005304041591906	0.0127	0.6779	53386	77258	58749.13
7183208	chr18	rs11659843	77984717	A	T	0.791	0.789	0.975	0.0127977582298607	0.0107	0.232	53386	77258	58749.13
7179071	chr18	rs56257783	77985295	T	C	0.868	0.866	0.961	0.0147999386115992	0.0129	0.2505	53386	77258	58749.13
7155406	chr18	rs1879102	77985759	C	G	0.141	0.143	0.94	-0.0048015088161939	0.0127	0.7082	53386	77258	58749.13
7177395	chr18	rs1879103	77985761	T	G	0.141	0.142	0.941	-0.0048015088161939	0.0127	0.7027	53386	77258	58749.13
7181019	chr18	rs7236181	77986114	G	A	0.868	0.866	0.96	0.0149969810059077	0.0129	0.2462	53386	77258	58749.13
7164040	chr18	rs62101593	77986130	G	A	0.878	0.878	0.929	0.0239996896478807	0.0137	0.0791	53386	77258	58749.13
7168563	chr18	rs7237826	77986377	C	T	0.794	0.792	0.974	0.0141987193998129	0.0108	0.1863	53386	77258	58749.13
7157973	chr18	rs8093843	77986613	A	G	0.867	0.866	0.959	0.0150954876453349	0.0129	0.2425	53386	77258	58749.13
7170844	chr18	rs143342238	77986924	C	G	0.951	0.949	0.845	0.0416984103556758	0.0215	0.05247	53386	77258	58749.13
7173038	chr18	rs58823975	77987229	G	T	0.605	0.611	0.945	-0.0335050785573982	0.0091	0.0002266	53386	77258	58749.13
7161297	chr18	rs11659836	77988216	G	C	0.606	0.611	0.944	-0.033701571673015	0.0091	0.0002095	53386	77258	58749.13
7168593	chr18	rs56808857	77988326	G	T	0.878	0.877	0.939	0.0282958691548473	0.0136	0.03745	53386	77258	58749.13
7181826	chr18	rs60673318	77990447	C	G	0.575	0.579	0.91	-0.0296966117368367	0.0091	0.00116	53386	77258	58749.13
7163534	chr18	rs9949023	77991527	T	C	0.872	0.872	0.943	0.021497269010823	0.0133	0.1047	53386	77258	58749.13
7158187	chr18	rs9676180	77991985	G	A	0.868	0.866	0.958	0.0149969810059077	0.0129	0.2463	53386	77258	58749.13
7170792	chr18	rs4398161	77997052	A	G	0.121	0.122	0.918	-0.0065010863423599	0.0138	0.6395	53386	77258	58749.13
7163096	chr18	rs56350247	77997191	T	C	0.448	0.453	0.914	-0.0220002402796674	0.0091	0.01509	53386	77258	58749.13
7172050	chr18	rs12326494	77997606	T	C	0.876	0.876	0.929	0.0267003518299564	0.0136	0.04883	53386	77258	58749.13
7176534	chr18	rs1122754	77998335	G	A	0.867	0.865	0.951	0.013202462677756	0.0129	0.3063	53386	77258	58749.13
7181395	chr18	rs1122753	77998340	C	A	0.878	0.877	0.927	0.0275957115907991	0.0137	0.04318	53386	77258	58749.13
7161342	chr18	rs1122752	77998375	A	G	0.878	0.877	0.926	0.027799974857679	0.0137	0.04197	53386	77258	58749.13
7179357	chr18	rs67693980	77998972	A	G	0.794	0.792	0.971	0.0150954876453349	0.0108	0.1624	53386	77258	58749.13
7182296	chr18	rs12709641	78000441	C	G	0.876	0.876	0.922	0.0262036654966364	0.0136	0.05454	53386	77258	58749.13
7161561	chr18	rs1519619	78001282	C	A	0.868	0.866	0.952	0.0140015196358136	0.013	0.2792	53386	77258	58749.13
7176883	chr18	rs8089280	78001819	C	G	0.141	0.142	0.925	-0.0054045784588597	0.0128	0.6722	53386	77258	58749.13
7167396	chr18	rs8083484	78002055	G	A	0.6	0.606	0.921	-0.0328021562323804	0.0092	0.0003478	53386	77258	58749.13
7167126	chr18	rs6506819	78002239	T	C	0.14	0.142	0.923	-0.0055956263571598	0.0129	0.6617	53386	77258	58749.13
7182908	chr18	rs4798950	78002730	T	C	0.401	0.406	0.818	-0.0178992398878318	0.0097	0.06481	53386	77258	58749.13
7168482	chr18	rs67491878	78003207	A	C	0.398	0.402	0.933	-0.0229002198863326	0.0091	0.01209	53386	77258	58749.13
7165298	chr18	rs12961654	78003307	G	A	0.877	0.877	0.912	0.0264958638039652	0.0137	0.05347	53386	77258	58749.13
7173370	chr18	rs12962083	78003573	G	A	0.141	0.143	0.918	-0.0062998021485279	0.0128	0.6212	53386	77258	58749.13
7160587	chr18	rs6506820	78003909	T	C	0.876	0.876	0.911	0.0260965047212743	0.0137	0.05707	53386	77258	58749.13
7169644	chr18	rs12456553	78004048	T	C	0.266	0.268	0.927	-0.0185000759845861	0.0101	0.0674	53386	77258	58749.13
7156657	chr18	rs6506821	78004132	C	T	0.876	0.875	0.91	0.025696986087186	0.0137	0.06023	53386	77258	58749.13
7157988	chr18	rs73496417	78004331	C	T	0.876	0.876	0.91	0.0259016375226531	0.0137	0.05931	53386	77258	58749.13
7169926	chr18	rs56361407	78006481	A	C	0.868	0.866	0.944	0.0139029051689914	0.013	0.2842	53386	77258	58749.13
7180147	chr18	rs8088277	78006754	A	G	0.877	0.877	0.904	0.0278972284172359	0.0138	0.04309	53386	77258	58749.13
7183006	chr18	rs12965158	78006784	T	G	0.408	0.412	0.928	-0.0220002402796674	0.0091	0.01547	53386	77258	58749.13
7164783	chr18	rs71369943	78007270	C	T	0.881	0.881	0.892	0.0267977123853779	0.0141	0.05675	53386	77258	58749.13
7168808	chr18	rs34170677	78007306	C	T	0.807	0.804	0.975	0.0150954876453349	0.011	0.1698	53386	77258	58749.13
7174324	chr18	rs12970236	78007784	T	C	0.407	0.41	0.926	-0.0221024699079472	0.0091	0.01546	53386	77258	58749.13
7165492	chr18	rs9955360	78008334	C	A	0.138	0.14	0.899	-0.007004474152883	0.0131	0.5933	53386	77258	58749.13
7167056	chr18	rs7233529	78010194	C	T	0.857	0.855	0.934	0.0116024307308398	0.0126	0.3581	53386	77258	58749.13
7165824	chr18	rs7505302	78012249	G	A	0.603	0.609	0.91	-0.0332982854015147	0.0092	0.0003095	53386	77258	58749.13
7166515	chr18	rs72980401	78012463	G	A	0.603	0.608	0.91	-0.0335981494309355	0.0092	0.0002644	53386	77258	58749.13
7175358	chr18	rs73496422	78012915	G	T	0.81	0.808	0.976	0.0147014028528927	0.0111	0.1865	53386	77258	58749.13
7177502	chr18	rs11874613	78012929	C	A	0.856	0.855	0.93	0.0117012723076411	0.0127	0.3546	53386	77258	58749.13
7181873	chr18	rs12954011	78013878	G	A	0.729	0.727	0.904	0.0243998868235351	0.0102	0.01643	53386	77258	58749.13
7167191	chr18	rs12606550	78014320	C	T	0.601	0.606	0.904	-0.0335981494309355	0.0092	0.0002778	53386	77258	58749.13
7161734	chr18	rs12456851	78014582	C	A	0.857	0.855	0.927	0.012096540947233	0.0127	0.3407	53386	77258	58749.13
7180118	chr18	rs7507083	78014614	G	A	0.728	0.726	0.9	0.0255995183002125	0.0102	0.0119	53386	77258	58749.13
7167709	chr18	rs12959193	78014997	G	C	0.811	0.808	0.974	0.0141987193998129	0.0111	0.1999	53386	77258	58749.13
7163945	chr18	rs7236400	78015057	T	C	0.137	0.139	0.884	-0.0059979518036359	0.0132	0.6501	53386	77258	58749.13
7181957	chr18	rs12960632	78015180	C	T	0.811	0.809	0.974	0.0146028573839336	0.0111	0.1906	53386	77258	58749.13
7159308	chr18	rs67639947	78015230	C	T	0.811	0.809	0.973	0.0142973047008244	0.0111	0.1992	53386	77258	58749.13
7179675	chr18	rs149056417	78017073	C	G	0.596	0.601	0.881	-0.0332982854015147	0.0093	0.0003651	53386	77258	58749.13
