## Supplementary material for "Characterization of shared and ancestry-specific signals driving complex traits using multi-ancestry fine-mapping": s2_gwas_temp.txt

Unnamed: 0	chrom	ID	pos	A1	A2	FCAS	FCON	IMPINFO	BETA	SE	P	NCAS	NCON	NEFF
6411517	chr18	rs8087400	77080288	C	T	0.706	0.714	0.966	-0.0144032303107437	0.0191	0.452	14004	16757	14424.77
6400998	chr18	rs6506748	77080632	A	T	0.705	0.713	0.968	-0.0154994990469515	0.0191	0.4164	14004	16757	14424.77
6406112	chr18	rs73003822	77080851	A	T	0.482	0.481	0.96	-0.0170952954286372	0.0174	0.3245	14004	16757	14424.77
6396709	chr18	rs2068647	77081003	T	C	0.579	0.579	0.884	-0.0082035573506883	0.0183	0.6544	14004	16757	14424.77
6410356	chr18	rs4799033	77082131	G	A	0.707	0.714	0.971	-0.0146974807605841	0.0191	0.4408	14004	16757	14424.77
6415301	chr18	rs4799034	77082184	C	T	0.706	0.714	0.97	-0.0145960053074092	0.0191	0.4449	14004	16757	14424.77
6405447	chr18	rs12456527	77083690	T	A	0.298	0.29	0.962	0.0147014028528927	0.0191	0.4418	14004	16757	14424.77
6406198	chr18	rs4799035	77084476	T	C	0.705	0.713	0.966	-0.0156010662286512	0.0191	0.4133	14004	16757	14424.77
6404797	chr18	rs73003831	77085096	G	A	0.483	0.481	0.958	-0.0136020904182857	0.0174	0.4345	14004	16757	14424.77
6398466	chr18	rs12458154	77086759	A	C	0.709	0.707	0.868	0.0043007385516922	0.02	0.8306	14004	16757	14424.77
6418992	chr18	rs34520551	77088134	C	T	0.707	0.713	0.956	-0.0121029460677457	0.0193	0.5307	14004	16757	14424.77
6397171	chr18	rs6506749	77088768	A	G	0.707	0.712	0.96	-0.0104039337153929	0.0192	0.5894	14004	16757	14424.77
6405677	chr18	rs59132561	77090526	C	G	0.475	0.475	0.963	-0.0177974390305806	0.0174	0.3059	14004	16757	14424.77
6418667	chr18	rs62096817	77090660	G	A	0.476	0.476	0.963	-0.0180010511095525	0.0174	0.3007	14004	16757	14424.77
6414924	chr18	rs7238521	77090664	C	G	0.707	0.712	0.96	-0.009797842480111	0.0192	0.6091	14004	16757	14424.77
6393906	chr18	rs12458253	77090730	G	A	0.822	0.816	0.98	0.0409979790340721	0.0223	0.06549	14004	16757	14424.77
6413599	chr18	rs7241425	77090825	G	A	0.707	0.712	0.96	-0.0095958936734469	0.0192	0.6188	14004	16757	14424.77
6395284	chr18	rs2298722	77091283	G	A	0.707	0.713	0.955	-0.0106970095483354	0.0192	0.5768	14004	16757	14424.77
6403552	chr18	rs6506750	77092385	C	T	0.708	0.713	0.956	-0.0091012913892029	0.0193	0.6357	14004	16757	14424.77
6405649	chr18	rs9953785	77092398	C	T	0.822	0.816	0.973	0.0411995232473163	0.0223	0.06525	14004	16757	14424.77
6404672	chr18	rs9959068	77093886	G	A	0.706	0.712	0.96	-0.0098988321792475	0.0192	0.6055	14004	16757	14424.77
6409742	chr18	rs9960538	77094719	C	G	0.706	0.711	0.96	-0.009797842480111	0.0192	0.6105	14004	16757	14424.77
6405814	chr18	rs60476329	77095147	G	A	0.475	0.475	0.964	-0.0176040459483609	0.0174	0.3116	14004	16757	14424.77
6417640	chr18	rs59853629	77095257	G	C	0.297	0.291	0.958	0.0085037404912207	0.0191	0.6569	14004	16757	14424.77
6408969	chr18	rs12970301	77096216	A	G	0.736	0.738	0.891	-0.0102018624845967	0.0206	0.6206	14004	16757	14424.77
6394688	chr18	rs8083950	77097817	G	A	0.706	0.712	0.961	-0.0083043861636152	0.0192	0.6642	14004	16757	14424.77
6400040	chr18	rs2277713	77098637	A	G	0.705	0.711	0.962	-0.0088994831870327	0.0192	0.6422	14004	16757	14424.77
6419737	chr18	rs12953770	77099963	C	A	0.705	0.711	0.962	-0.0085968472255182	0.0192	0.6536	14004	16757	14424.77
6415090	chr18	rs62096820	77100108	G	A	0.476	0.476	0.969	-0.0162005226717083	0.0173	0.3479	14004	16757	14424.77
6418938	chr18	rs2062181	77100844	G	A	0.476	0.476	0.969	-0.0162005226717083	0.0173	0.3482	14004	16757	14424.77
6401592	chr18	rs8086149	77101811	G	A	0.706	0.711	0.963	-0.007296555232638	0.0191	0.7025	14004	16757	14424.77
6398418	chr18	rs11659393	77102423	G	T	0.476	0.476	0.969	-0.0160988945897493	0.0173	0.3517	14004	16757	14424.77
6404733	chr18	rs4799043	77102497	T	A	0.706	0.711	0.963	-0.0071958279818024	0.0191	0.7065	14004	16757	14424.77
6398335	chr18	rs4799045	77102672	C	G	0.706	0.711	0.963	-0.0071958279818024	0.0191	0.7056	14004	16757	14424.77
6396556	chr18	rs9948968	77103771	G	A	0.706	0.711	0.963	-0.0071958279818024	0.0191	0.7072	14004	16757	14424.77
6418131	chr18	rs8085057	77106300	C	T	0.706	0.711	0.964	-0.0069037763167944	0.0191	0.7195	14004	16757	14424.77
6413363	chr18	rs8085068	77106311	C	G	0.706	0.711	0.964	-0.0069037763167944	0.0191	0.7202	14004	16757	14424.77
6402983	chr18	rs7239401	77107530	T	C	0.714	0.718	0.939	-0.0054950702819798	0.0196	0.777	14004	16757	14424.77
6401483	chr18	rs8095837	77108712	A	G	0.298	0.292	0.966	0.0065981840282271	0.0191	0.7304	14004	16757	14424.77
6403110	chr18	rs8094445	77108792	G	A	0.297	0.292	0.966	0.0064988367398296	0.0191	0.7342	14004	16757	14424.77
6400185	chr18	rs9945501	77109045	C	T	0.298	0.292	0.967	0.0064988367398296	0.0191	0.7312	14004	16757	14424.77
6412034	chr18	rs9944912	77109150	G	A	0.298	0.292	0.967	0.0063994795805678	0.019	0.7382	14004	16757	14424.77
6403978	chr18	rs9945016	77109240	G	A	0.298	0.292	0.967	0.0064988367398296	0.019	0.7317	14004	16757	14424.77
6401765	chr18	rs9957980	77109739	A	G	0.824	0.819	0.986	0.0350002811846215	0.0223	0.1168	14004	16757	14424.77
6413029	chr18	rs28648076	77110161	C	T	0.823	0.818	0.989	0.0352995739869328	0.0223	0.1124	14004	16757	14424.77
6417527	chr18	rs12964751	77110409	T	C	0.706	0.71	0.965	-0.0064004391810282	0.0191	0.7396	14004	16757	14424.77
6396241	chr18	rs12964786	77110925	C	T	0.705	0.71	0.964	-0.007004474152883	0.0191	0.7123	14004	16757	14424.77
6418682	chr18	rs7235858	77111383	G	A	0.824	0.818	0.989	0.0352995739869328	0.0223	0.1127	14004	16757	14424.77
6401944	chr18	rs1105429	77112179	T	C	0.475	0.474	0.969	-0.0164953025291975	0.0173	0.3416	14004	16757	14424.77
6412513	chr18	rs1105426	77112198	T	C	0.475	0.475	0.969	-0.015895669405385	0.0173	0.3599	14004	16757	14424.77
6417424	chr18	rs1105427	77112481	C	T	0.475	0.475	0.968	-0.0160988945897493	0.0173	0.3527	14004	16757	14424.77
6394500	chr18	rs1105428	77112567	C	T	0.706	0.71	0.963	-0.0060985584618694	0.0191	0.7513	14004	16757	14424.77
6396159	chr18	rs2015612	77112916	A	C	0.474	0.474	0.966	-0.0166986496230515	0.0174	0.3355	14004	16757	14424.77
6400637	chr18	rs3744828	77114288	C	A	0.824	0.819	0.989	0.0352995739869328	0.0223	0.1134	14004	16757	14424.77
6416621	chr18	rs62097665	77114445	C	T	0.476	0.475	0.966	-0.0164038098256767	0.0173	0.3438	14004	16757	14424.77
6415566	chr18	rs73973086	77114798	G	C	0.823	0.818	0.992	0.0346043046869299	0.0222	0.1191	14004	16757	14424.77
6410495	chr18	rs77075974	77114912	G	A	0.824	0.819	0.989	0.0355022698424966	0.0223	0.1116	14004	16757	14424.77
6396522	chr18	rs62097666	77114959	C	T	0.476	0.475	0.965	-0.0164038098256767	0.0173	0.3434	14004	16757	14424.77
6408790	chr18	rs12454592	77115372	G	A	0.823	0.818	0.992	0.0347008987793103	0.0222	0.1178	14004	16757	14424.77
6417838	chr18	rs4799048	77115513	C	T	0.476	0.476	0.965	-0.0164953025291975	0.0174	0.3419	14004	16757	14424.77
6398820	chr18	rs12957826	77115514	G	A	0.705	0.71	0.96	-0.005696192544881	0.0192	0.7666	14004	16757	14424.77
6397581	chr18	rs12963835	77115951	A	G	0.711	0.715	0.921	-0.0088994831870327	0.0197	0.651	14004	16757	14424.77
6405783	chr18	rs28660688	77116116	C	T	0.825	0.82	0.977	0.0360040066341877	0.0225	0.1092	14004	16757	14424.77
6413217	chr18	rs9965837	77116485	T	C	0.299	0.293	0.958	0.0055048206344449	0.0191	0.7718	14004	16757	14424.77
6415509	chr18	rs3744829	77119676	T	A	0.823	0.818	0.992	0.0352030377085245	0.0222	0.1128	14004	16757	14424.77
6406771	chr18	rs3744830	77119727	G	A	0.825	0.82	0.987	0.0356952753244514	0.0224	0.1105	14004	16757	14424.77
6406325	chr18	rs3744831	77119736	A	G	0.299	0.294	0.958	0.0050969882578437	0.0191	0.791	14004	16757	14424.77
6418203	chr18	rs34249856	77120293	G	A	0.477	0.476	0.962	-0.0165969709073694	0.0174	0.3398	14004	16757	14424.77
6406491	chr18	rs3809944	77120854	C	T	0.822	0.817	0.992	0.0335024720540013	0.0222	0.1305	14004	16757	14424.77
6417691	chr18	rs11665475	77121397	G	A	0.477	0.477	0.961	-0.0166986496230515	0.0174	0.3358	14004	16757	14424.77
6396143	chr18	rs3826565	77121704	G	T	0.705	0.71	0.956	-0.0059979518036359	0.0192	0.7543	14004	16757	14424.77
6417092	chr18	rs7243979	77121816	C	T	0.705	0.71	0.956	-0.0060985584618694	0.0192	0.7521	14004	16757	14424.77
6403959	chr18	rs3826566	77121914	A	G	0.183	0.187	0.976	-0.0349952529972629	0.0221	0.1137	14004	16757	14424.77
6415790	chr18	rs6506759	77122334	A	G	0.3	0.294	0.955	0.0056042667198317	0.0191	0.7702	14004	16757	14424.77
6412676	chr18	rs9953864	77122597	C	G	0.824	0.819	0.989	0.0353961009469877	0.0223	0.1129	14004	16757	14424.77
6419422	chr18	rs9955635	77122830	G	T	0.856	0.851	0.945	0.0301023438164435	0.0248	0.2237	14004	16757	14424.77
6406800	chr18	rs62097668	77123584	G	A	0.531	0.533	0.939	-0.0174005146801673	0.0176	0.321	14004	16757	14424.77
6406187	chr18	rs4798905	77123950	C	T	0.653	0.654	0.929	-0.0064004391810282	0.0186	0.7308	14004	16757	14424.77
6412031	chr18	rs62097670	77124095	G	A	0.53	0.533	0.94	-0.0182047046548463	0.0176	0.2993	14004	16757	14424.77
6418774	chr18	rs112089184	77124141	C	T	0.531	0.533	0.94	-0.0176040459483609	0.0176	0.3167	14004	16757	14424.77
6401111	chr18	rs56723703	77124606	C	A	0.531	0.533	0.94	-0.0176040459483609	0.0176	0.3157	14004	16757	14424.77
6415007	chr18	rs28783773	77124819	C	T	0.356	0.353	0.929	0.0077002766261879	0.0185	0.6771	14004	16757	14424.77
6394197	chr18	rs57844226	77124982	A	G	0.525	0.528	0.91	-0.0202027073175195	0.0178	0.2567	14004	16757	14424.77
6401003	chr18	rs57585496	77125080	C	G	0.531	0.533	0.938	-0.0172987645783295	0.0176	0.3264	14004	16757	14424.77
6416670	chr18	rs8092403	77125547	A	G	0.822	0.817	0.992	0.0347974835421732	0.0222	0.116	14004	16757	14424.77
6414818	chr18	rs11664560	77125698	C	T	0.537	0.54	0.935	-0.0177974390305806	0.0176	0.3134	14004	16757	14424.77
6396647	chr18	rs55662907	77125975	T	A	0.531	0.534	0.941	-0.017502275136142	0.0175	0.318	14004	16757	14424.77
6394389	chr18	rs7240019	77126099	G	A	0.823	0.818	0.994	0.0363994293800054	0.0222	0.1006	14004	16757	14424.77
6420520	chr18	rs28372989	77126279	C	T	0.823	0.818	0.993	0.0363994293800054	0.0222	0.1011	14004	16757	14424.77
6413407	chr18	rs3848473	77126347	C	G	0.653	0.654	0.928	-0.006199175242821	0.0186	0.7393	14004	16757	14424.77
6415711	chr18	rs56297023	77126458	G	A	0.532	0.534	0.941	-0.0176040459483609	0.0175	0.3161	14004	16757	14424.77
6399261	chr18	rs7241030	77126680	G	A	0.653	0.655	0.927	-0.0059979518036359	0.0186	0.7467	14004	16757	14424.77
6419655	chr18	rs6506760	77128145	G	A	0.823	0.818	0.991	0.0356952753244514	0.0222	0.1082	14004	16757	14424.77
6409929	chr18	rs7232241	77128324	G	A	0.653	0.655	0.925	-0.0057967688471774	0.0186	0.7572	14004	16757	14424.77
6396994	chr18	rs7233408	77128378	C	T	0.653	0.655	0.925	-0.0057967688471774	0.0186	0.7556	14004	16757	14424.77
6415789	chr18	rs57085175	77128458	C	T	0.532	0.534	0.941	-0.0178992398878318	0.0175	0.3087	14004	16757	14424.77
6410548	chr18	rs80181510	77128468	C	T	0.966	0.964	0.491	0.0056042667198317	0.0671	0.9332	14004	16757	14424.77
6415987	chr18	rs11081531	77129426	G	A	0.532	0.534	0.942	-0.0182047046548463	0.0175	0.3005	14004	16757	14424.77
6416013	chr18	rs11081532	77129428	G	T	0.532	0.534	0.942	-0.0182047046548463	0.0175	0.3002	14004	16757	14424.77
6393998	chr18	rs7239079	77129563	C	A	0.354	0.352	0.935	0.004201162744548	0.0184	0.8202	14004	16757	14424.77
6395467	chr18	rs7242557	77130088	G	C	0.653	0.655	0.922	-0.005304041591906	0.0187	0.7777	14004	16757	14424.77
6413145	chr18	rs3927203	77130120	A	G	0.823	0.818	0.99	0.0363029992242924	0.0222	0.1021	14004	16757	14424.77
6403141	chr18	rs55982914	77130187	T	C	0.532	0.534	0.94	-0.0182047046548463	0.0176	0.2987	14004	16757	14424.77
6414094	chr18	rs55979241	77130268	A	G	0.532	0.534	0.94	-0.0182047046548463	0.0176	0.2989	14004	16757	14424.77
6413302	chr18	rs55711855	77130310	A	G	0.532	0.534	0.94	-0.0182047046548463	0.0176	0.2994	14004	16757	14424.77
6404128	chr18	rs35755749	77132006	G	T	0.479	0.478	0.957	-0.0171970248285215	0.0174	0.3246	14004	16757	14424.77
6396093	chr18	rs7226407	77132016	A	G	0.301	0.295	0.947	0.0052959516591825	0.0192	0.7832	14004	16757	14424.77
6398599	chr18	rs7230630	77132051	T	C	0.301	0.295	0.947	0.0051964749068174	0.0192	0.7864	14004	16757	14424.77
6417113	chr18	rs7243874	77132052	G	A	0.823	0.818	0.988	0.0361004656247227	0.0223	0.1051	14004	16757	14424.77
6416740	chr18	rs7244998	77132090	C	T	0.823	0.818	0.988	0.0360040066341877	0.0223	0.1052	14004	16757	14424.77
6418495	chr18	rs7245121	77132122	C	T	0.823	0.818	0.988	0.0361004656247227	0.0223	0.1051	14004	16757	14424.77
6409050	chr18	rs2271392	77132755	T	G	0.479	0.478	0.956	-0.0172987645783295	0.0174	0.3224	14004	16757	14424.77
6413929	chr18	rs3817178	77132793	G	A	0.478	0.477	0.957	-0.0177974390305806	0.0174	0.3068	14004	16757	14424.77
6415371	chr18	rs9304054	77133362	T	G	0.707	0.712	0.94	-0.0064004391810282	0.0194	0.7412	14004	16757	14424.77
6407902	chr18	rs28407194	77133717	A	C	0.301	0.295	0.944	0.0052959516591825	0.0192	0.7845	14004	16757	14424.77
6410325	chr18	rs3786181	77134252	G	A	0.478	0.477	0.951	-0.0170037478161859	0.0175	0.3318	14004	16757	14424.77
6412732	chr18	rs3786182	77134275	G	A	0.483	0.482	0.935	-0.015895669405385	0.0176	0.3654	14004	16757	14424.77
6411400	chr18	rs7236514	77134640	G	A	0.823	0.818	0.983	0.0343048036919902	0.0223	0.1242	14004	16757	14424.77
6395490	chr18	rs4606794	77134723	T	A	0.708	0.713	0.933	-0.0066017436345624	0.0195	0.7364	14004	16757	14424.77
6420410	chr18	rs8097299	77135340	C	T	0.823	0.819	0.984	0.0353961009469877	0.0223	0.1124	14004	16757	14424.77
6416372	chr18	rs2280058	77135472	A	G	0.478	0.477	0.947	-0.0171970248285215	0.0175	0.3256	14004	16757	14424.77
6411992	chr18	rs8089768	77136731	T	C	0.824	0.819	0.982	0.0353961009469877	0.0223	0.1127	14004	16757	14424.77
6407157	chr18	rs8085627	77136755	C	T	0.823	0.818	0.98	0.0339955472579582	0.0223	0.1276	14004	16757	14424.77
6418816	chr18	rs2013180	77136851	C	T	0.478	0.477	0.943	-0.0170952954286372	0.0175	0.3286	14004	16757	14424.77
6403181	chr18	rs3630	77136899	A	G	0.478	0.477	0.943	-0.0170037478161859	0.0175	0.3322	14004	16757	14424.77
6407563	chr18	rs1318234	77136918	C	T	0.478	0.477	0.943	-0.0170952954286372	0.0176	0.3295	14004	16757	14424.77
6416730	chr18	rs2280057	77138035	T	C	0.824	0.819	0.98	0.0355987772398635	0.0223	0.111	14004	16757	14424.77
6414695	chr18	rs3591	77138068	T	C	0.3	0.294	0.923	0.0044003044444822	0.0194	0.819	14004	16757	14424.77
6419003	chr18	rs3744833	77138172	A	G	0.3	0.294	0.922	0.0047984689115734	0.0194	0.8053	14004	16757	14424.77
6399975	chr18	rs3744834	77138214	G	A	0.825	0.82	0.972	0.0353961009469877	0.0225	0.1158	14004	16757	14424.77
6401175	chr18	rs3744835	77138395	T	C	0.291	0.286	0.891	0.0033045340083004	0.0199	0.8666	14004	16757	14424.77
6407807	chr18	rs11081533	77138575	G	C	0.806	0.803	0.946	0.0329027196757078	0.022	0.134	14004	16757	14424.77
6398158	chr18	rs4798906	77138600	C	T	0.481	0.48	0.923	-0.0152050125429676	0.0177	0.3923	14004	16757	14424.77
6413309	chr18	rs11081534	77138748	A	G	0.304	0.299	0.902	0.0059025456526138	0.0196	0.7643	14004	16757	14424.77
6402379	chr18	rs11872421	77139494	C	A	0.967	0.966	0.844	0.0635004825618992	0.0526	0.2278	14004	16757	14424.77
6404578	chr18	rs74787684	77140246	G	A	0.825	0.82	0.951	0.0344014267173323	0.0227	0.13	14004	16757	14424.77
6404052	chr18	rs1078035	77140874	A	G	0.306	0.301	0.877	0.0055048206344449	0.0198	0.7792	14004	16757	14424.77
6412071	chr18	rs1078036	77141096	T	C	0.18	0.185	0.922	-0.0370997639570267	0.0228	0.1042	14004	16757	14424.77
6408667	chr18	rs13313629	77141167	C	T	0.824	0.82	0.943	0.0332026408277183	0.0228	0.1446	14004	16757	14424.77
6402185	chr18	rs61641526	77141302	G	A	0.951	0.951	0.754	0.0485996698360624	0.0457	0.2874	14004	16757	14424.77
6414824	chr18	rs13313623	77141592	G	A	0.851	0.846	0.866	0.0311982343370806	0.0254	0.2196	14004	16757	14424.77
6396710	chr18	rs13313631	77141595	C	T	0.849	0.845	0.862	0.0280041964095973	0.0254	0.2696	14004	16757	14424.77
6418623	chr18	rs2055900	77141960	T	G	0.711	0.716	0.869	-0.0030045090202987	0.0202	0.8802	14004	16757	14424.77
6410445	chr18	rs9961122	77142244	C	T	0.713	0.718	0.868	-0.003596459514405	0.0203	0.8584	14004	16757	14424.77
6415854	chr18	rs35685147	77143126	G	C	0.304	0.298	0.847	0.005703702916678	0.0202	0.7782	14004	16757	14424.77
6401140	chr18	rs2885469	77143192	T	C	0.702	0.708	0.85	-0.0087985943563496	0.0203	0.6642	14004	16757	14424.77
6410839	chr18	rs35064876	77143203	C	T	0.305	0.299	0.846	0.0068961666878413	0.0202	0.7334	14004	16757	14424.77
6420604	chr18	rs9953396	77143386	A	G	0.713	0.718	0.861	-0.0045001103249234	0.0204	0.8243	14004	16757	14424.77
6408095	chr18	rs9966739	77144011	G	T	0.703	0.709	0.846	-0.0086977157031958	0.0203	0.6693	14004	16757	14424.77
6411988	chr18	rs79097465	77144045	G	C	0.967	0.965	0.429	0.0228958774769045	0.0733	0.7549	14004	16757	14424.77
6395294	chr18	rs9966936	77144183	G	A	0.714	0.719	0.857	-0.0043996643446871	0.0204	0.8308	14004	16757	14424.77
6400130	chr18	rs4799051	77144607	C	T	0.717	0.722	0.847	-0.0058973552660839	0.0206	0.776	14004	16757	14424.77
6414391	chr18	rs9959431	77144736	T	C	0.857	0.853	0.857	0.0282958691548473	0.026	0.2771	14004	16757	14424.77
6420346	chr18	rs9959530	77145052	A	G	0.563	0.564	0.836	0.0076010387728197	0.0188	0.6847	14004	16757	14424.77
6399264	chr18	rs9962042	77145085	T	C	0.703	0.709	0.838	-0.0087985943563496	0.0204	0.6664	14004	16757	14424.77
6415795	chr18	rs55796937	77145479	T	C	0.703	0.709	0.835	-0.008395140788382	0.0205	0.6818	14004	16757	14424.77
6414157	chr18	rs78562495	77145841	G	A	0.886	0.883	0.771	0.0288012338056278	0.0302	0.3401	14004	16757	14424.77
6401010	chr18	rs78799909	77146606	G	A	0.834	0.83	0.804	0.0305970979773775	0.0252	0.2251	14004	16757	14424.77
6397403	chr18	rs9954562	77147472	C	T	0.744	0.751	0.878	-0.0069037763167944	0.0211	0.744	14004	16757	14424.77
6410719	chr18	rs9807411	77147640	G	A	0.817	0.812	0.772	0.0320992618599997	0.0247	0.1945	14004	16757	14424.77
6397969	chr18	rs304920	77147642	G	C	0.184	0.188	0.771	-0.0320997276601081	0.0247	0.1943	14004	16757	14424.77
6408688	chr18	rs304921	77147661	G	C	0.807	0.802	0.771	0.0324962313421326	0.0243	0.1802	14004	16757	14424.77
6414950	chr18	rs56098794	77147758	G	A	0.719	0.724	0.827	-0.0039979812872983	0.0209	0.849	14004	16757	14424.77
6417069	chr18	rs55900923	77147792	C	G	0.718	0.723	0.824	-0.0038975857287134	0.0209	0.8511	14004	16757	14424.77
6394653	chr18	rs11662535	77147841	G	A	0.845	0.84	0.735	0.0356952753244514	0.0272	0.1896	14004	16757	14424.77
6399927	chr18	rs177526	77148098	G	A	0.282	0.277	0.809	0.0028958031120254	0.0211	0.89	14004	16757	14424.77
6416383	chr18	rs62097702	77148177	G	A	0.48	0.479	0.773	-0.0172987645783295	0.0193	0.3705	14004	16757	14424.77
6399288	chr18	rs12956473	77148371	A	T	0.192	0.197	0.748	-0.0328951617042694	0.0247	0.1833	14004	16757	14424.77
6401391	chr18	rs62097703	77148537	G	A	0.489	0.488	0.761	-0.0170952954286372	0.0195	0.3787	14004	16757	14424.77
6412510	chr18	rs304923	77148699	A	G	0.665	0.669	0.673	-0.0008003201707691	0.0219	0.9715	14004	16757	14424.77
6413041	chr18	rs3859314	77148973	A	G	0.0334	0.0322	0.283	-0.0950032269191822	0.1041	0.3617	10077	12897	10749.19
6407975	chr18	rs304925	77149574	G	A	0.0581	0.0579	0.361	-0.0098988321792475	0.0595	0.8678	14004	16757	14424.77
6418209	chr18	rs304926	77149615	C	A	0.462	0.464	0.453	-0.0120017335415971	0.025	0.6304	14004	16757	14424.77
6410757	chr18	rs9963656	77150335	G	T	0.412	0.411	0.666	0.0135971385060249	0.0212	0.5214	14004	16757	14424.77
6404711	chr18	rs304929	77150792	A	T	0.928	0.926	0.511	0.0463968262292078	0.0467	0.3201	14004	16757	14424.77
6410222	chr18	rs304930	77150977	T	C	0.928	0.926	0.511	0.0463013553668425	0.0467	0.3217	14004	16757	14424.77
6408079	chr18	rs151232632	77151515	T	C	0.919	0.92	0.385	-0.0559039069452338	0.0497	0.261	14004	16757	14424.77
6418880	chr18	rs117852890	77151516	T	G	0.919	0.92	0.385	-0.0553013157850893	0.0497	0.2657	14004	16757	14424.77
6420287	chr18	rs669332	77151520	C	T	0.0811	0.0798	0.385	0.0535976373487916	0.0497	0.2805	14004	16757	14424.77
6412752	chr18	rs11081535	77152142	C	G	0.731	0.733	0.631	-0.0256973671872587	0.024	0.2846	14004	16757	14424.77
6411507	chr18	rs62096861	77153339	G	A	0.809	0.807	0.502	0.0138042809763971	0.0304	0.6511	14004	16757	14424.77
6419720	chr18	rs7244445	77153340	C	T	0.867	0.87	0.414	-0.0201006717070029	0.039	0.6065	14004	16757	14424.77
6402001	chr18	rs75298862	77153995	C	G	0.947	0.944	0.372	0.0951010670326822	0.0627	0.1293	14004	16757	14424.77
6398103	chr18	rs77258694	77153996	G	A	0.956	0.954	0.413	0.0988040690585806	0.065	0.1286	14004	16757	14424.77
6407929	chr18	rs9962479	77155184	G	A	0.775	0.78	0.548	-0.0127003085782322	0.0299	0.6704	14004	16757	14424.77
6416240	chr18	rs2667438	77155419	C	T	0.366	0.365	0.637	0.0022973590486834	0.022	0.9153	14004	16757	14424.77
6397654	chr18	rs71359461	77156103	G	C	0.635	0.635	0.614	-0.0102018624845967	0.0225	0.65	14004	16757	14424.77
6409822	chr18	rs62096862	77156197	C	T	0.885	0.884	0.568	0.04149696667529	0.0349	0.2346	14004	16757	14424.77
6420481	chr18	rs8096658	77156537	C	G	0.632	0.634	0.621	-0.0152963956259917	0.0224	0.4956	14004	16757	14424.77
6415563	chr18	rs12454232	77157017	G	T	0.672	0.673	0.666	-0.0021022080918702	0.0221	0.9226	14004	16757	14424.77
6402840	chr18	rs12604473	77157138	C	T	0.675	0.675	0.663	0.0005998200719675	0.0221	0.9787	14004	16757	14424.77
6417796	chr18	rs76137363	77157643	A	T	0.955	0.957	0.564	0.0161980995687726	0.0515	0.7531	14004	16757	14424.77
6413650	chr18	rs562952	77157798	G	A	0.887	0.885	0.601	0.0611985747210087	0.034	0.07167	14004	16757	14424.77
6406801	chr18	rs76940125	77157806	A	C	0.956	0.955	0.548	0.0064988367398296	0.0546	0.9053	14004	16757	14424.77
6413395	chr18	rs620146	77157894	G	A	0.933	0.93	0.576	0.0865996255649787	0.046	0.05984	14004	16757	14424.77
6419953	chr18	rs4799053	77158019	A	G	0.222	0.225	0.657	-0.0383043331577141	0.0248	0.1227	14004	16757	14424.77
6409647	chr18	rs549752	77158225	A	G	0.418	0.416	0.711	0.0226026252094292	0.0208	0.2762	14004	16757	14424.77
6395487	chr18	rs117314773	77160066	G	A	0.631	0.633	0.638	-0.0045001103249234	0.022	0.8371	14004	16757	14424.77
6394439	chr18	rs2958431	77160968	C	T	0.929	0.925	0.594	0.0587970705084571	0.0435	0.1765	14004	16757	14424.77
6404359	chr18	rs73007652	77161434	C	T	0.969	0.97	0.286	-0.0910960716441218	0.0924	0.3246	13317	16265	13851.39
6394086	chr18	rs75320316	77161484	G	T	0.907	0.907	0.62	0.0173977771764203	0.0361	0.63	14004	16757	14424.77
6400619	chr18	rs557325	77161859	T	C	0.0395	0.0409	0.323	-0.009696862978864	0.1043	0.9259	8057	9438	8504.85
6405875	chr18	rs657693	77162462	A	G	0.732	0.729	0.645	0.0168964476597299	0.0239	0.4786	14004	16757	14424.77
6400863	chr18	rs2596606	77162816	A	G	0.78	0.776	0.683	0.0346043046869299	0.0243	0.1556	14004	16757	14424.77
6401779	chr18	rs216118	77163422	A	C	0.95	0.949	0.618	0.0983963218561933	0.052	0.0583	14004	16757	14424.77
6408917	chr18	rs62096874	77163678	G	A	0.951	0.949	0.623	0.0981969182535785	0.0521	0.05946	14004	16757	14424.77
6408627	chr18	rs8090692	77163929	G	A	0.0883	0.0891	0.621	-0.0559039069452338	0.0443	0.2064	14004	16757	14424.77
6418301	chr18	rs55665015	77163990	C	G	0.849	0.846	0.669	0.0024968801985871	0.0285	0.9301	14004	16757	14424.77
6398275	chr18	rs8090864	77164056	G	A	0.242	0.248	0.705	-0.0207028323592018	0.0236	0.3809	14004	16757	14424.77
6416340	chr18	rs8091180	77164243	G	A	0.253	0.257	0.735	-0.0111013930711739	0.0234	0.6358	14004	16757	14424.77
6411832	chr18	rs8091347	77164385	G	C	0.347	0.351	0.643	-0.0087985943563496	0.0224	0.6932	14004	16757	14424.77
6396705	chr18	rs116014524	77164766	C	T	0.916	0.916	0.514	0.0059025456526138	0.0425	0.8895	14004	16757	14424.77
6400183	chr18	rs12606132	77165089	C	T	0.233	0.235	0.68	-0.0087985943563496	0.0245	0.718	14004	16757	14424.77
6419912	chr18	rs68734	77165991	G	C	0.804	0.802	0.59	0.0067968490002727	0.0278	0.8072	14004	16757	14424.77
6403381	chr18	rs476897	77166453	A	G	0.0736	0.0736	0.539	-0.0021022080918702	0.0437	0.961	14004	16757	14424.77
6399334	chr18	rs114622819	77166915	G	A	0.974	0.972	0.585	0.088697454761287	0.0693	0.2005	14004	16757	14424.77
6403474	chr18	rs59922507	77166949	C	T	0.889	0.889	0.504	-0.0187955345843259	0.0375	0.6168	14004	16757	14424.77
6407217	chr18	rs304934	77167580	T	C	0.121	0.124	0.607	-0.0671980545634774	0.0331	0.04215	14004	16757	14424.77
6394181	chr18	rs7235416	77167767	A	C	0.148	0.149	0.76	-0.026898543868701	0.0267	0.314	14004	16757	14424.77
6417103	chr18	rs160087	77167920	G	A	0.926	0.927	0.582	-0.001501126126267	0.0422	0.9711	14004	16757	14424.77
6406219	chr18	rs2036892	77168536	A	T	0.217	0.215	0.678	0.0080971295874548	0.0256	0.7526	14004	16757	14424.77
6419753	chr18	rs304935	77168646	G	C	0.9	0.901	0.653	0.0166014304974254	0.0347	0.6319	14004	16757	14424.77
6418155	chr18	rs12968504	77168753	C	T	0.217	0.215	0.678	0.00730326611012	0.0256	0.7749	14004	16757	14424.77
6396180	chr18	rs76192411	77169394	C	T	0.939	0.942	0.647	-0.0943985954236476	0.0471	0.04523	14004	16757	14424.77
6412112	chr18	rs66920840	77169405	G	A	0.939	0.943	0.648	-0.10249795004435	0.0474	0.03053	14004	16757	14424.77
6417300	chr18	rs1562724	77169571	C	T	0.939	0.943	0.654	-0.104605245390678	0.0472	0.02666	14004	16757	14424.77
6411312	chr18	rs182507	77170006	C	T	0.0842	0.0867	0.609	-0.0476997588774203	0.0397	0.2303	14004	16757	14424.77
6406737	chr18	rs2230112	77171061	T	G	0.198	0.195	0.698	0.0012991557316201	0.026	0.9611	14004	16757	14424.77
6415934	chr18	rs7229088	77171938	T	G	0.227	0.226	0.596	0.0023971245997214	0.0263	0.9268	14004	16757	14424.77
6417464	chr18	rs304932	77172078	A	G	0.753	0.756	0.668	-0.0073972926304747	0.0247	0.7642	14004	16757	14424.77
6413736	chr18	rs1017860	77172206	T	C	0.135	0.135	0.718	-0.0226956079321885	0.0292	0.437	14004	16757	14424.77
6397284	chr18	rs1106549	77173129	T	C	0.837	0.839	0.893	-0.050104527566688	0.0242	0.03838	14004	16757	14424.77
6413460	chr18	rs62096876	77173571	T	C	0.839	0.842	0.899	-0.0513985630860003	0.0243	0.0343	14004	16757	14424.77
6416040	chr18	rs896011	77173944	T	C	0.644	0.65	0.981	-0.0409990935346932	0.0179	0.022	14004	16757	14424.77
6412121	chr18	rs2002311	77173979	A	G	0.637	0.644	0.989	-0.0460962958929736	0.0178	0.009531	14004	16757	14424.77
6402218	chr18	rs7240256	77174220	T	C	0.645	0.65	0.978	-0.0411970648503382	0.0179	0.02163	14004	16757	14424.77
6414357	chr18	rs7240932	77174646	T	C	0.807	0.81	0.932	-0.0194988734340555	0.0221	0.3798	14004	16757	14424.77
6406490	chr18	rs62096877	77174865	G	A	0.844	0.846	0.904	-0.0529051189949894	0.0245	0.03064	14004	16757	14424.77
6397994	chr18	rs966887	77175007	T	C	0.819	0.823	0.902	-0.0217958123704574	0.0231	0.3455	14004	16757	14424.77
6414274	chr18	rs603435	77175533	C	T	0.902	0.902	0.638	0.0411035548784171	0.0353	0.2443	14004	16757	14424.77
6400635	chr18	rs62096878	77175573	C	T	0.842	0.844	0.911	-0.0490957108440633	0.0242	0.04299	14004	16757	14424.77
6412115	chr18	rs62096879	77176537	C	T	0.842	0.844	0.91	-0.0488016642355575	0.0243	0.0445	14004	16757	14424.77
6404900	chr18	rs73969235	77178068	C	T	0.822	0.826	0.902	-0.0183982139464423	0.0233	0.4294	14004	16757	14424.77
6405146	chr18	rs8093148	77178187	C	T	0.843	0.844	0.905	-0.0484972070855493	0.0244	0.04644	14004	16757	14424.77
6398886	chr18	rs8093850	77178302	A	G	0.65	0.656	0.954	-0.040197189751413	0.0182	0.02734	14004	16757	14424.77
6416840	chr18	rs11875260	77179239	A	G	0.806	0.808	0.916	-0.017502275136142	0.0223	0.433	14004	16757	14424.77
6413667	chr18	rs56154933	77179495	C	A	0.822	0.825	0.898	-0.0164953025291975	0.0233	0.479	14004	16757	14424.77
6403348	chr18	rs72486307	77180635	C	T	0.824	0.827	0.886	-0.0182047046548463	0.0236	0.4404	14004	16757	14424.77
6406945	chr18	rs79991310	77181003	G	A	0.881	0.881	0.783	-0.044599955369026	0.0293	0.1279	14004	16757	14424.77
6401560	chr18	rs60367979	77181332	A	G	0.823	0.825	0.82	-0.04470452178448	0.0245	0.06837	14004	16757	14424.77
6396992	chr18	rs28515572	77181391	G	C	0.666	0.67	0.895	-0.0358033589652777	0.019	0.05974	14004	16757	14424.77
6400274	chr18	rs55705322	77181887	G	A	0.857	0.857	0.856	-0.0364980230402006	0.026	0.1609	14004	16757	14424.77
6414986	chr18	rs4799055	77182003	T	G	0.495	0.487	0.788	0.0379025370484673	0.0191	0.04678	14004	16757	14424.77
6404509	chr18	rs111858882	77182476	C	T	0.968	0.969	0.521	0.0495993604912842	0.064	0.4384	14004	16757	14424.77
6402392	chr18	rs57652885	77182544	C	T	0.819	0.822	0.8	-0.0209989425960583	0.0246	0.3944	14004	16757	14424.77
6398823	chr18	rs35229627	77182583	G	A	0.887	0.885	0.425	0.0389995348490096	0.041	0.3411	14004	16757	14424.77
6399248	chr18	rs60389750	77182836	C	T	0.658	0.664	0.835	-0.0435966737180782	0.0196	0.02617	14004	16757	14424.77
6395183	chr18	rs61583665	77182877	A	G	0.843	0.846	0.686	-0.0117993392160431	0.0281	0.6738	14004	16757	14424.77
6408927	chr18	rs74422611	77183319	C	T	0.811	0.813	0.874	-0.0178992398878318	0.0232	0.4417	14004	16757	14424.77
6399069	chr18	rs58014733	77184016	G	A	0.638	0.643	0.913	-0.0340015566760147	0.0185	0.06685	14004	16757	14424.77
6413260	chr18	rs73007681	77184362	G	A	0.849	0.849	0.885	-0.031397792147416	0.0252	0.2119	14004	16757	14424.77
6399535	chr18	rs59725651	77184667	A	G	0.832	0.833	0.863	-0.0315009870620622	0.0245	0.1982	14004	16757	14424.77
6413687	chr18	rs561179	77185295	T	C	0.0431	0.0435	0.644	-0.0064004391810282	0.0527	0.9026	14004	16757	14424.77
6395204	chr18	rs55785023	77185878	C	T	0.848	0.849	0.898	-0.0319035490130083	0.0249	0.201	14004	16757	14424.77
6413589	chr18	rs78870434	77186296	C	T	0.805	0.809	0.875	-0.0257999754904126	0.023	0.2603	14004	16757	14424.77
6394101	chr18	rs55940050	77186643	A	T	0.848	0.849	0.908	-0.0306035477981776	0.0248	0.2171	14004	16757	14424.77
6411745	chr18	rs1562722	77187165	A	G	0.635	0.64	0.94	-0.0334016766340304	0.0183	0.06729	14004	16757	14424.77
6396030	chr18	rs12606408	77188406	C	T	0.53	0.522	0.834	0.0344014267173323	0.0185	0.06366	14004	16757	14424.77
6418612	chr18	rs1562723	77188486	A	C	0.62	0.628	0.963	-0.0343016316970211	0.0179	0.0545	14004	16757	14424.77
6420699	chr18	rs1004148	77188550	G	A	0.797	0.801	0.92	-0.0201006717070029	0.022	0.3609	14004	16757	14424.77
6409612	chr18	rs7231498	77189387	A	G	0.783	0.788	0.953	-0.0193969096107316	0.0211	0.358	14004	16757	14424.77
6396886	chr18	rs55673638	77189855	C	T	0.849	0.849	0.919	-0.0319035490130083	0.0247	0.1968	14004	16757	14424.77
6404362	chr18	rs8095551	77190142	T	C	0.778	0.785	0.948	-0.0262002485024742	0.021	0.2124	14004	16757	14424.77
6417662	chr18	rs7241445	77191849	T	C	0.629	0.635	0.974	-0.0322029950400999	0.0178	0.07096	14004	16757	14424.77
6397749	chr18	rs11664725	77192116	A	G	0.769	0.773	0.944	-0.0121029460677457	0.0207	0.5597	14004	16757	14424.77
6408759	chr18	rs8091962	77192442	G	A	0.798	0.803	0.937	-0.0213972981080803	0.0219	0.3286	14004	16757	14424.77
6403612	chr18	rs6506764	77192453	C	T	0.784	0.79	0.968	-0.0222047099881925	0.021	0.2912	14004	16757	14424.77
6404775	chr18	rs8097131	77192983	C	A	0.631	0.637	0.978	-0.0315009870620622	0.0178	0.0767	14004	16757	14424.77
6411584	chr18	rs8097537	77193246	C	T	0.631	0.636	0.978	-0.0313049258284153	0.0178	0.07902	14004	16757	14424.77
6397250	chr18	rs3786183	77194097	A	G	0.784	0.79	0.973	-0.0218980211012161	0.021	0.2966	14004	16757	14424.77
6417767	chr18	rs77484655	77194497	C	T	0.91	0.908	0.785	-0.0021022080918702	0.0328	0.9495	14004	16757	14424.77
6406829	chr18	rs8090536	77195553	C	T	0.783	0.789	0.974	-0.023002541565316	0.0209	0.2708	14004	16757	14424.77
6400438	chr18	rs3786184	77195885	A	C	0.783	0.789	0.975	-0.023002541565316	0.0209	0.2714	14004	16757	14424.77
6402035	chr18	rs306870	77195893	T	C	0.0423	0.0426	0.634	-0.0040983869261633	0.0535	0.9394	14004	16757	14424.77
6399805	chr18	rs11663659	77197571	T	C	0.78	0.786	0.962	-0.0239034240815591	0.0209	0.253	14004	16757	14424.77
6394076	chr18	rs28505636	77197795	A	G	0.78	0.787	0.964	-0.0251024465608414	0.0209	0.2298	14004	16757	14424.77
6398339	chr18	rs7236190	77198217	T	C	0.781	0.788	0.968	-0.0256050287153947	0.0209	0.2215	14004	16757	14424.77
6403337	chr18	rs7230704	77198331	G	A	0.783	0.789	0.965	-0.0239034240815591	0.021	0.2555	14004	16757	14424.77
6409137	chr18	rs6506767	77198540	C	T	0.785	0.791	0.972	-0.0226956079321885	0.021	0.2793	14004	16757	14424.77
6397040	chr18	rs6506768	77198702	C	T	0.796	0.801	0.946	-0.0229002198863326	0.0217	0.2915	14004	16757	14424.77
6406971	chr18	rs7241066	77198863	T	C	0.845	0.844	0.916	-0.0217038334437866	0.0244	0.3739	14004	16757	14424.77
6399782	chr18	rs56372496	77198868	A	G	0.848	0.847	0.908	-0.0203047533403643	0.0247	0.411	14004	16757	14424.77
6419767	chr18	rs3786185	77199023	A	G	0.783	0.789	0.973	-0.0243029385231735	0.0209	0.2461	14004	16757	14424.77
6414210	chr18	rs3826567	77199478	C	T	0.795	0.801	0.945	-0.0232993336544035	0.0217	0.2826	14004	16757	14424.77
6404227	chr18	rs3826568	77199479	G	A	0.855	0.853	0.906	-0.0217038334437866	0.0253	0.3896	14004	16757	14424.77
6399550	chr18	rs12608349	77199638	T	C	0.627	0.632	0.951	-0.0281011651109099	0.018	0.1185	14004	16757	14424.77
6403379	chr18	rs306872	77200845	A	G	0.893	0.894	0.701	0.0058031292269501	0.0319	0.8552	14004	16757	14424.77
6402423	chr18	rs3786187	77201610	G	C	0.628	0.633	0.947	-0.0272992569378225	0.018	0.1305	14004	16757	14424.77
6411387	chr18	rs3786188	77201766	T	C	0.796	0.801	0.94	-0.0226035462098532	0.0218	0.2987	14004	16757	14424.77
6406703	chr18	rs3786189	77201837	T	C	0.783	0.79	0.96	-0.0226956079321885	0.0211	0.2823	14004	16757	14424.77
6411058	chr18	rs3786190	77202052	C	T	0.782	0.788	0.961	-0.0235040691879941	0.021	0.2624	14004	16757	14424.77
6414859	chr18	rs3786192	77202394	T	C	0.782	0.788	0.96	-0.0240980393840575	0.021	0.2517	14004	16757	14424.77
6404061	chr18	rs2060611	77202645	C	T	0.863	0.86	0.858	-0.0123965203365513	0.0265	0.6399	14004	16757	14424.77
6409468	chr18	rs2055899	77202949	A	G	0.782	0.788	0.96	-0.0247026126403718	0.021	0.2404	14004	16757	14424.77
6418577	chr18	rs28723685	77204231	G	T	0.78	0.786	0.949	-0.026600681797179	0.0211	0.2075	14004	16757	14424.77
6412016	chr18	rs59828426	77204397	T	C	0.801	0.805	0.908	-0.0256050287153947	0.0224	0.2525	14004	16757	14424.77
6412441	chr18	rs75026480	77204477	T	C	0.933	0.935	0.525	-0.033701571673015	0.0467	0.4697	14004	16757	14424.77
6409766	chr18	rs113722543	77204768	G	A	0.825	0.831	0.828	-0.0235040691879941	0.0245	0.3369	14004	16757	14424.77
6418497	chr18	rs11872455	77205220	T	C	0.794	0.799	0.936	-0.0222047099881925	0.0217	0.3068	14004	16757	14424.77
6394325	chr18	rs8096475	77205408	A	G	0.636	0.64	0.909	-0.0248973835545144	0.0184	0.1774	14004	16757	14424.77
6397017	chr18	rs9946069	77205416	T	C	0.779	0.786	0.943	-0.0263953113595316	0.0211	0.211	14004	16757	14424.77
6414344	chr18	rs8083140	77205508	T	C	0.797	0.802	0.927	-0.0259949602770859	0.022	0.2361	14004	16757	14424.77
6419956	chr18	rs8096725	77205520	A	G	0.798	0.803	0.924	-0.0253998626327317	0.022	0.2499	14004	16757	14424.77
6414509	chr18	rs8095166	77205536	G	C	0.784	0.79	0.938	-0.026600681797179	0.0213	0.2132	14004	16757	14424.77
6400366	chr18	rs3786194	77207124	A	G	0.786	0.791	0.923	-0.0212951405401588	0.0216	0.323	14004	16757	14424.77
6417991	chr18	rs3786196	77207458	T	C	0.838	0.836	0.822	-0.0165969709073694	0.0253	0.5125	14004	16757	14424.77
6420517	chr18	rs25657	77208922	C	T	0.915	0.913	0.655	0.0430020165445429	0.0366	0.2405	14004	16757	14424.77
6402963	chr18	rs2278801	77209015	A	G	0.628	0.633	0.915	-0.0252972953741621	0.0183	0.1685	14004	16757	14424.77
6419039	chr18	rs58471143	77209538	A	G	0.65	0.655	0.901	-0.0281011651109099	0.0188	0.1348	14004	16757	14424.77
6404071	chr18	rs7242726	77209568	G	C	0.626	0.632	0.919	-0.0255024404124231	0.0183	0.1633	14004	16757	14424.77
6401120	chr18	rs59569700	77209720	G	C	0.686	0.687	0.859	-0.0166986496230515	0.0198	0.3993	14004	16757	14424.77
6415305	chr18	rs9959462	77209976	A	G	0.635	0.64	0.914	-0.0231969816042026	0.0185	0.2097	14004	16757	14424.77
6416205	chr18	rs9962247	77210255	T	C	0.626	0.631	0.941	-0.0263953113595316	0.0181	0.1453	14004	16757	14424.77
6412293	chr18	rs2290154	77211175	T	C	0.607	0.614	0.949	-0.0278954863187535	0.0178	0.1184	14004	16757	14424.77
6411159	chr18	rs15350	77211764	T	C	0.636	0.642	0.944	-0.0307994715535284	0.0182	0.09055	14004	16757	14424.77
6400743	chr18	rs35163331	77212326	T	C	0.625	0.631	0.949	-0.0277001306422786	0.018	0.1249	14004	16757	14424.77
6399609	chr18	rs8090560	77213155	G	A	0.626	0.631	0.953	-0.0289963604415917	0.018	0.1073	14004	16757	14424.77
6410389	chr18	rs28628390	77213188	C	T	0.638	0.644	0.939	-0.0322959448008212	0.0183	0.07732	14004	16757	14424.77
6418423	chr18	rs55748815	77214032	G	C	0.639	0.644	0.932	-0.0313049258284153	0.0183	0.08785	14004	16757	14424.77
6408867	chr18	rs11665469	77214468	C	T	0.8	0.803	0.61	-0.0458973523870375	0.0272	0.09168	14004	16757	14424.77
6408849	chr18	rs61658505	77214695	G	A	0.639	0.643	0.907	-0.0292949370570243	0.0186	0.1145	14004	16757	14424.77
6400190	chr18	rs11659753	77214995	C	T	0.654	0.658	0.922	-0.0295009039176847	0.0186	0.1129	14004	16757	14424.77
6417119	chr18	rs11660473	77215999	G	A	0.767	0.776	0.847	-0.0386992491392765	0.0219	0.07669	14004	16757	14424.77
6408263	chr18	rs9950063	77216083	C	T	0.643	0.647	0.911	-0.0307994715535284	0.0186	0.09694	14004	16757	14424.77
6405942	chr18	rs11081539	77216583	G	A	0.676	0.681	0.872	-0.0310985871020312	0.0194	0.1098	14004	16757	14424.77
6409957	chr18	rs9783930	77217019	A	G	0.635	0.64	0.927	-0.0328021562323804	0.0183	0.07375	14004	16757	14424.77
6413890	chr18	rs2280052	77217455	G	A	0.637	0.642	0.927	-0.0331949048576409	0.0183	0.06981	14004	16757	14424.77
6411859	chr18	rs2280053	77217603	A	G	0.635	0.641	0.93	-0.033701571673015	0.0183	0.06548	14004	16757	14424.77
6407984	chr18	rs2280054	77217632	T	G	0.625	0.631	0.93	-0.0366017456445608	0.0182	0.04389	14004	16757	14424.77
6394110	chr18	rs2280055	77217924	C	T	0.636	0.641	0.929	-0.0343016316970211	0.0183	0.06126	14004	16757	14424.77
6409426	chr18	rs11663201	77218855	G	A	0.627	0.634	0.919	-0.0355028330426552	0.0183	0.05239	14004	16757	14424.77
6412118	chr18	rs11663401	77218906	C	G	0.634	0.64	0.926	-0.0326988269632397	0.0183	0.07434	14004	16757	14424.77
6404579	chr18	rs11660937	77218926	T	C	0.623	0.631	0.926	-0.0358033589652777	0.0182	0.04887	14004	16757	14424.77
6401618	chr18	rs12959655	77219475	C	T	0.638	0.644	0.935	-0.0344051267241774	0.0183	0.05931	14004	16757	14424.77
6411465	chr18	rs7235530	77220644	G	C	0.637	0.643	0.941	-0.0340015566760147	0.0182	0.06162	14004	16757	14424.77
6412482	chr18	rs56217927	77220879	C	T	0.643	0.649	0.934	-0.0328951617042694	0.0183	0.07225	14004	16757	14424.77
6395691	chr18	rs2304736	77221094	C	T	0.637	0.643	0.942	-0.0335050785573982	0.0182	0.06553	14004	16757	14424.77
6414138	chr18	rs2304737	77221095	T	G	0.637	0.643	0.943	-0.0335050785573982	0.0182	0.06561	14004	16757	14424.77
6400714	chr18	rs2304738	77221207	C	A	0.637	0.643	0.944	-0.0331018715051171	0.0182	0.06829	14004	16757	14424.77
6408122	chr18	rs2304739	77221264	C	T	0.639	0.644	0.943	-0.0328951617042694	0.0182	0.06994	14004	16757	14424.77
6395268	chr18	rs58788654	77221539	A	G	0.638	0.643	0.943	-0.0318003125497978	0.0182	0.08008	14004	16757	14424.77
6395500	chr18	rs11665496	77221800	C	T	0.639	0.644	0.944	-0.0325955083699338	0.0182	0.07298	14004	16757	14424.77
6415362	chr18	rs3786197	77222613	C	T	0.641	0.647	0.943	-0.0325955083699338	0.0182	0.07359	14004	16757	14424.77
6404262	chr18	rs11659752	77222862	T	G	0.632	0.639	0.945	-0.035596090043474	0.0181	0.04909	14004	16757	14424.77
6403754	chr18	rs55687145	77223270	T	C	0.632	0.638	0.947	-0.0353992243518656	0.0181	0.04992	14004	16757	14424.77
6409776	chr18	rs55797387	77223302	T	C	0.632	0.639	0.947	-0.0352956263947246	0.0181	0.05075	14004	16757	14424.77
6403226	chr18	rs8085063	77223654	T	G	0.632	0.639	0.95	-0.0349020520092649	0.0181	0.05308	14004	16757	14424.77
6393891	chr18	rs8085237	77223783	T	C	0.632	0.639	0.95	-0.0346949697968869	0.018	0.05445	14004	16757	14424.77
6406727	chr18	rs8088705	77223827	T	A	0.632	0.639	0.951	-0.0350988198393953	0.018	0.05149	14004	16757	14424.77
6394988	chr18	rs9958919	77224192	C	T	0.632	0.639	0.952	-0.0346949697968869	0.018	0.05408	14004	16757	14424.77
6397560	chr18	rs8090312	77225154	A	G	0.63	0.637	0.96	-0.034198147379977	0.0179	0.05658	14004	16757	14424.77
6397770	chr18	rs7235273	77225777	C	T	0.668	0.671	0.896	-0.0364980230402006	0.0191	0.0556	14004	16757	14424.77
6397961	chr18	rs7239147	77225912	C	T	0.641	0.646	0.951	-0.0306035477981776	0.0181	0.09203	14004	16757	14424.77
6420200	chr18	rs754505	77226368	G	A	0.888	0.885	0.885	-0.0124977728299804	0.0284	0.6591	14004	16757	14424.77
6400670	chr18	rs8099716	77226947	A	G	0.63	0.637	0.962	-0.0346017967900747	0.0179	0.05375	14004	16757	14424.77
6418805	chr18	rs2304741	77227285	T	C	0.629	0.636	0.962	-0.0349952529972629	0.0179	0.05086	14004	16757	14424.77
6397963	chr18	rs25656	77227476	A	G	0.628	0.635	0.963	-0.034198147379977	0.0179	0.05593	14004	16757	14424.77
6407882	chr18	rs8087923	77228659	C	T	0.641	0.647	0.943	-0.0326988269632397	0.0182	0.07296	14004	16757	14424.77
6403772	chr18	rs117393075	77228970	C	A	0.874	0.874	0.86	-0.0182963622831166	0.0275	0.5065	14004	16757	14424.77
6398015	chr18	rs3786198	77229438	C	A	0.639	0.645	0.944	-0.0316970867432546	0.0182	0.08117	14004	16757	14424.77
6420720	chr18	rs11661940	77229860	G	A	0.959	0.961	0.517	-0.0426987545331152	0.0638	0.5034	11984	13298	12180.43
6419182	chr18	rs9954601	77230098	G	A	0.667	0.676	0.894	-0.0386992491392765	0.0191	0.04262	14004	16757	14424.77
6404620	chr18	rs9989553	77230355	G	C	0.629	0.637	0.936	-0.0380030548002074	0.0182	0.03676	14004	16757	14424.77
6400739	chr18	rs9989509	77230409	T	C	0.616	0.624	0.903	-0.0353992243518656	0.0184	0.05424	14004	16757	14424.77
6397349	chr18	rs3786199	77231166	C	T	0.785	0.785	0.669	0.0166997792224134	0.0246	0.4968	14004	16757	14424.77
6401781	chr18	rs8083750	77231299	G	A	0.98	0.978	0.332	0.142098341303084	0.1043	0.1732	14004	16757	14424.77
6396349	chr18	rs7234119	77231787	T	C	0.62	0.629	0.943	-0.0451019739124202	0.018	0.01239	14004	16757	14424.77
6410574	chr18	rs3786201	77232204	A	G	0.624	0.633	0.953	-0.0453949344903922	0.018	0.01143	14004	16757	14424.77
6408439	chr18	rs160189	77232709	A	G	0.559	0.57	0.937	-0.0433982268254708	0.0176	0.01389	14004	16757	14424.77
6394915	chr18	rs76375112	77233109	G	A	0.888	0.888	0.871	-0.026898543868701	0.0287	0.3488	14004	16757	14424.77
6412436	chr18	rs6506771	77236276	A	G	0.528	0.532	0.88	-0.0212951405401588	0.0181	0.2373	14004	16757	14424.77
6408680	chr18	rs7408082	77236279	G	A	0.539	0.543	0.877	-0.0201006717070029	0.0181	0.2659	14004	16757	14424.77
6420168	chr18	rs7408083	77236299	G	A	0.54	0.543	0.876	-0.019294956182969	0.0181	0.2862	14004	16757	14424.77
6407408	chr18	rs893896	77236511	G	A	0.539	0.543	0.882	-0.0198048272985997	0.0181	0.272	14004	16757	14424.77
6395812	chr18	rs893897	77236571	A	G	0.539	0.543	0.88	-0.0187955345843259	0.0181	0.2989	14004	16757	14424.77
6411770	chr18	rs35674676	77236636	C	A	0.782	0.784	0.662	0.0065981840282271	0.0247	0.7897	14004	16757	14424.77
6408129	chr18	rs73496361	77236877	A	T	0.783	0.784	0.661	0.0075017910703226	0.0247	0.7616	14004	16757	14424.77
6397803	chr18	rs35903852	77236974	C	T	0.796	0.793	0.634	-0.001100605444033	0.0265	0.967	14004	16757	14424.77
6398034	chr18	rs3786203	77239253	G	A	0.535	0.539	0.881	-0.017502275136142	0.0181	0.3329	14004	16757	14424.77
6416194	chr18	rs4567804	77239863	G	A	0.552	0.555	0.876	-0.013004189135254	0.0182	0.4765	14004	16757	14424.77
6395223	chr18	rs438478	77241092	C	T	0.703	0.701	0.707	0.0289955368412525	0.0218	0.1825	14004	16757	14424.77
6396521	chr18	rs3786204	77241207	C	G	0.533	0.538	0.914	-0.021203207651103	0.0178	0.2327	14004	16757	14424.77
6400484	chr18	rs3786205	77241357	G	A	0.529	0.533	0.896	-0.0180010511095525	0.0179	0.3155	14004	16757	14424.77
6396290	chr18	rs3786206	77241374	A	G	0.533	0.538	0.909	-0.0188974371044634	0.0178	0.2879	14004	16757	14424.77
6408575	chr18	rs3826569	77241665	A	G	0.568	0.57	0.855	-0.0220002402796674	0.0185	0.2348	14004	16757	14424.77
6410342	chr18	rs838056	77242090	T	C	0.539	0.543	0.923	-0.0152050125429676	0.0177	0.3893	14004	16757	14424.77
6398916	chr18	rs55819605	77243399	A	G	0.974	0.975	0.393	-0.0525045539821493	0.0872	0.5469	13233	15840	13587.08
6410678	chr18	rs838057	77243594	C	T	0.532	0.537	0.922	-0.0166986496230515	0.0177	0.345	14004	16757	14424.77
6410879	chr18	rs9748645	77243835	T	C	0.7	0.699	0.705	0.0275957115907991	0.0218	0.2062	14004	16757	14424.77
6405724	chr18	rs374625	77244083	C	T	0.541	0.544	0.933	-0.0142003494011414	0.0176	0.42	14004	16757	14424.77
6401638	chr18	rs1667667	77245000	G	A	0.54	0.544	0.941	-0.0129028853555234	0.0175	0.4596	14004	16757	14424.77
6397708	chr18	rs754093	77246406	T	G	0.651	0.654	0.914	-0.0068030886197391	0.0185	0.7141	14004	16757	14424.77
6418369	chr18	rs754096	77246978	G	A	0.542	0.545	0.941	-0.0128015918372089	0.0175	0.464	14004	16757	14424.77
6416266	chr18	rs370989	77247686	C	G	0.537	0.542	0.937	-0.015895669405385	0.0175	0.3655	14004	16757	14424.77
6403221	chr18	rs1660165	77248213	G	A	0.535	0.539	0.937	-0.0138048499765589	0.0175	0.4326	14004	16757	14424.77
6395871	chr18	rs374203	77249040	G	A	0.541	0.546	0.943	-0.0151034855773182	0.0175	0.3882	14004	16757	14424.77
6403282	chr18	rs390439	77249122	C	T	0.546	0.549	0.944	-0.0132980281439898	0.0175	0.4481	14004	16757	14424.77
6408022	chr18	rs410628	77249212	A	G	0.54	0.545	0.943	-0.0152050125429676	0.0175	0.384	14004	16757	14424.77
6405705	chr18	rs419923	77249311	A	G	0.54	0.545	0.943	-0.0154994990469515	0.0175	0.3775	14004	16757	14424.77
6414329	chr18	rs445630	77249693	C	T	0.541	0.546	0.942	-0.0147989665120717	0.0175	0.3985	14004	16757	14424.77
6409047	chr18	rs368795	77249705	A	G	0.541	0.545	0.941	-0.0152050125429676	0.0175	0.3872	14004	16757	14424.77
6412617	chr18	rs416522	77249831	T	C	0.539	0.544	0.943	-0.0144032303107437	0.0175	0.4107	14004	16757	14424.77
6394700	chr18	rs415428	77249902	C	T	0.54	0.544	0.943	-0.0145960053074092	0.0175	0.4053	14004	16757	14424.77
6406990	chr18	rs396127	77250638	G	A	0.541	0.546	0.947	-0.0136020904182857	0.0175	0.437	14004	16757	14424.77
6419862	chr18	rs8091867	77250717	C	T	0.975	0.978	0.496	-0.143304710573971	0.0805	0.07519	14004	16757	14424.77
6398007	chr18	rs410263	77250878	C	T	0.546	0.549	0.946	-0.0119005312583873	0.0175	0.4968	14004	16757	14424.77
6408787	chr18	rs1667670	77251061	T	C	0.541	0.545	0.945	-0.0143017847108596	0.0175	0.4143	14004	16757	14424.77
6395323	chr18	rs1660159	77251254	C	G	0.531	0.536	0.928	-0.0151034855773182	0.0176	0.3922	14004	16757	14424.77
6403522	chr18	rs1660158	77251559	C	G	0.541	0.545	0.944	-0.0142003494011414	0.0175	0.4187	14004	16757	14424.77
6398233	chr18	rs1667671	77251622	G	A	0.546	0.549	0.945	-0.0120017335415971	0.0175	0.4947	14004	16757	14424.77
6404060	chr18	rs1660157	77251848	A	G	0.541	0.546	0.942	-0.0143017847108596	0.0175	0.4152	14004	16757	14424.77
6418008	chr18	rs1667672	77251941	T	C	0.541	0.546	0.942	-0.0143017847108596	0.0175	0.4138	14004	16757	14424.77
6410309	chr18	rs1667673	77252044	G	C	0.541	0.546	0.941	-0.0145960053074092	0.0176	0.4049	14004	16757	14424.77
6402619	chr18	rs2581732	77252158	A	G	0.545	0.549	0.94	-0.0124977728299804	0.0176	0.4754	14004	16757	14424.77
6407999	chr18	rs2581731	77252234	A	G	0.541	0.545	0.939	-0.0144032303107437	0.0176	0.411	14004	16757	14424.77
6400851	chr18	rs428324	77253338	C	T	0.645	0.653	0.839	-0.0162005226717083	0.0194	0.4049	14004	16757	14424.77
6406245	chr18	rs411056	77253756	C	T	0.664	0.673	0.865	-0.0322959448008212	0.0193	0.09463	14004	16757	14424.77
6401414	chr18	rs454854	77253866	G	C	0.558	0.565	0.917	-0.0146974807605841	0.0179	0.4126	14004	16757	14424.77
6415976	chr18	rs1660155	77255952	A	C	0.53	0.537	0.97	-0.0152963956259917	0.0173	0.3767	14004	16757	14424.77
6404412	chr18	rs1660154	77256062	C	T	0.53	0.537	0.971	-0.0153979421800967	0.0173	0.3747	14004	16757	14424.77
6415246	chr18	rs62096906	77256499	A	G	0.935	0.934	0.441	-0.0051029981759033	0.0531	0.9238	14004	16757	14424.77
6416080	chr18	rs1667676	77256620	T	C	0.527	0.535	0.969	-0.017502275136142	0.0174	0.3145	14004	16757	14424.77
6413451	chr18	rs1660153	77256941	C	G	0.53	0.537	0.973	-0.0153979421800967	0.0173	0.3729	14004	16757	14424.77
6401409	chr18	rs1660152	77256972	C	G	0.53	0.537	0.973	-0.0151034855773182	0.0173	0.3826	14004	16757	14424.77
6403717	chr18	rs409329	77257403	G	A	0.526	0.534	0.971	-0.0176040459483609	0.0174	0.3106	14004	16757	14424.77
6417305	chr18	rs371010	77257541	A	G	0.775	0.785	0.842	-0.0388032003238938	0.0221	0.07991	14004	16757	14424.77
6398834	chr18	rs1667679	77258291	T	G	0.53	0.537	0.973	-0.015702643727291	0.0173	0.3654	14004	16757	14424.77
6405960	chr18	rs1667682	77258581	T	C	0.526	0.534	0.971	-0.0176956485356892	0.0174	0.3081	14004	16757	14424.77
6407545	chr18	rs432328	77259619	C	G	0.531	0.537	0.973	-0.0149004625639624	0.0173	0.391	14004	16757	14424.77
6405618	chr18	rs1667683	77261727	A	G	0.531	0.537	0.972	-0.0146974807605841	0.0173	0.3975	14004	16757	14424.77
6413600	chr18	rs1660151	77263156	C	G	0.526	0.534	0.97	-0.015895669405385	0.0174	0.3594	14004	16757	14424.77
6398833	chr18	rs1660150	77264442	C	T	0.53	0.537	0.97	-0.013399371963117	0.0174	0.4392	14004	16757	14424.77
6410364	chr18	rs1660149	77264539	G	A	0.525	0.533	0.967	-0.0169020380753563	0.0174	0.3302	14004	16757	14424.77
6407582	chr18	rs1660148	77264649	A	G	0.526	0.534	0.969	-0.0153979421800967	0.0174	0.3748	14004	16757	14424.77
6408453	chr18	rs1660147	77264653	C	T	0.531	0.538	0.971	-0.0130953713122409	0.0174	0.449	14004	16757	14424.77
6408168	chr18	rs1667707	77265886	A	G	0.475	0.483	0.862	-0.0207028323592018	0.0184	0.2598	14004	16757	14424.77
6419559	chr18	rs1660144	77266527	G	A	0.531	0.537	0.971	-0.0130953713122409	0.0174	0.4511	14004	16757	14424.77
6407086	chr18	rs1660143	77266757	G	A	0.531	0.537	0.97	-0.0132980281439898	0.0174	0.4432	14004	16757	14424.77
6403737	chr18	rs1542252	77266982	A	G	0.526	0.533	0.967	-0.0152963956259917	0.0174	0.379	14004	16757	14424.77
6419475	chr18	rs1660142	77267687	A	G	0.525	0.533	0.965	-0.015895669405385	0.0174	0.3613	14004	16757	14424.77
6405831	chr18	rs1660141	77267690	C	G	0.525	0.533	0.965	-0.0159972768350078	0.0174	0.3591	14004	16757	14424.77
6404627	chr18	rs1078633	77268510	T	G	0.526	0.534	0.963	-0.0153979421800967	0.0174	0.3773	14004	16757	14424.77
6401610	chr18	rs1078634	77268694	T	C	0.527	0.534	0.961	-0.015702643727291	0.0174	0.3666	14004	16757	14424.77
6398192	chr18	rs372741	77269289	G	A	0.53	0.537	0.958	-0.0143017847108596	0.0175	0.4117	14004	16757	14424.77
6402221	chr18	rs1660139	77270698	C	T	0.531	0.538	0.95	-0.0147989665120717	0.0175	0.398	14004	16757	14424.77
6405192	chr18	rs75546700	77271091	A	G	0.894	0.893	0.813	-0.0032954239497972	0.03	0.9132	14004	16757	14424.77
6399113	chr18	rs440085	77271138	A	G	0.525	0.532	0.947	-0.0166986496230515	0.0175	0.3395	14004	16757	14424.77
6396071	chr18	rs74450512	77271311	C	G	0.692	0.689	0.69	0.0288983900426488	0.022	0.1902	14004	16757	14424.77
6402611	chr18	rs1667709	77271988	C	T	0.535	0.541	0.928	-0.0144032303107437	0.0177	0.4163	14004	16757	14424.77
6414143	chr18	rs1660137	77272024	G	A	0.531	0.537	0.932	-0.0156010662286512	0.0177	0.3783	14004	16757	14424.77
6417035	chr18	rs1660136	77272636	T	C	0.514	0.521	0.914	-0.0162005226717083	0.0178	0.3631	14004	16757	14424.77
6397184	chr18	rs28627209	77273178	G	A	0.893	0.892	0.804	-0.0029042131473898	0.03	0.9232	14004	16757	14424.77
6411547	chr18	rs2581726	77273325	C	T	0.636	0.643	0.859	-0.0174005146801673	0.019	0.3616	14004	16757	14424.77
6397568	chr18	rs1667701	77273641	C	G	0.522	0.529	0.901	-0.0186019483996616	0.018	0.3008	14004	16757	14424.77
6400182	chr18	rs1667702	77273646	G	A	0.521	0.529	0.9	-0.0188974371044634	0.018	0.2934	14004	16757	14424.77
6407438	chr18	rs838055	77273658	G	C	0.522	0.53	0.898	-0.019203206984436	0.018	0.2846	14004	16757	14424.77
6405352	chr18	rs838053	77274445	C	T	0.781	0.79	0.779	-0.0433982268254708	0.0233	0.06251	14004	16757	14424.77
6400592	chr18	rs113507668	77275049	A	G	0.986	0.986	0.298	0.0467022717525102	0.1429	0.7439	11242	13365	11440.34
6415111	chr18	rs28520665	77275766	T	C	0.72	0.722	0.7	-0.0084959889212643	0.0224	0.7056	14004	16757	14424.77
6398001	chr18	rs446628	77275789	T	C	0.499	0.501	0.515	0.0209979909956055	0.0235	0.3717	14004	16757	14424.77
6399062	chr18	rs117694679	77276168	G	A	0.915	0.915	0.581	-0.0116981574124923	0.04	0.7701	14004	16757	14424.77
6419719	chr18	rs177820	77276964	A	G	0.318	0.312	0.749	0.0193025022544974	0.0213	0.3668	14004	16757	14424.77
6406585	chr18	rs12958819	77277405	G	A	0.898	0.902	0.681	-0.0271040176920589	0.0341	0.4264	14004	16757	14424.77
6418878	chr18	rs3826572	77277474	G	A	0.266	0.259	0.653	0.023003381764963	0.024	0.3385	14004	16757	14424.77
6404965	chr18	rs6506773	77277707	G	A	0.973	0.973	0.627	-0.0153979421800967	0.0651	0.8135	14004	16757	14424.77
6415038	chr18	rs12959273	77277719	G	A	0.825	0.832	0.784	-0.0486966685402845	0.0264	0.06475	14004	16757	14424.77
6399653	chr18	rs74726111	77277850	T	C	0.885	0.888	0.664	-0.0319964709431669	0.0326	0.3262	14004	16757	14424.77
6419118	chr18	rs77409324	77278268	C	T	0.89	0.893	0.659	-0.027998320426861	0.0334	0.4007	14004	16757	14424.77
6400646	chr18	rs57944523	77278437	G	A	0.949	0.95	0.569	0.0046989426564652	0.0503	0.9249	14004	16757	14424.77
6417465	chr18	rs3786221	77278807	G	A	0.898	0.898	0.593	0.0061013488579762	0.0358	0.8649	14004	16757	14424.77
6401486	chr18	rs3786222	77278819	T	C	0.897	0.897	0.589	0.0076010387728197	0.0358	0.8317	14004	16757	14424.77
6403051	chr18	rs55986020	77278828	G	A	0.972	0.973	0.642	-0.0544984253364989	0.0668	0.4147	13014	15757	13429.79
6395900	chr18	rs55675563	77278946	C	A	0.898	0.898	0.591	0.0065981840282271	0.0358	0.8543	14004	16757	14424.77
6399147	chr18	rs56116621	77279166	A	G	0.897	0.897	0.586	0.0062007356416035	0.0358	0.8628	14004	16757	14424.77
6394020	chr18	rs56277523	77279412	A	C	0.964	0.964	0.52	-0.0008003201707691	0.0638	0.9895	14004	16757	14424.77
6404102	chr18	rs56096604	77279413	G	C	0.964	0.964	0.52	-0.0008003201707691	0.0639	0.99	14004	16757	14424.77
6413137	chr18	rs2044750	77279750	G	A	0.789	0.797	0.698	-0.0488016642355575	0.0261	0.06186	14004	16757	14424.77
6406215	chr18	rs77961666	77279841	G	A	0.972	0.973	0.645	-0.0517039049923374	0.0666	0.4379	13014	15757	13429.79
6413129	chr18	rs79426764	77279921	G	A	0.965	0.966	0.518	-0.028399474521698	0.0649	0.6615	14004	16757	14424.77
6404194	chr18	rs62096924	77279958	G	A	0.972	0.973	0.647	-0.0538017009683557	0.0666	0.4188	13014	15757	13429.79
6404397	chr18	rs76338108	77280063	C	T	0.964	0.965	0.507	-0.0260975991218731	0.0647	0.6869	14004	16757	14424.77
6394698	chr18	rs62096925	77280231	A	C	0.971	0.972	0.659	-0.0346949697968869	0.0645	0.5904	13014	15757	13429.79
6395036	chr18	rs76368826	77280480	G	A	0.972	0.973	0.68	-0.0358966439977618	0.065	0.5806	13014	15757	13429.79
6402796	chr18	rs118097556	77280566	T	C	0.973	0.973	0.681	-0.0355028330426552	0.065	0.5843	13014	15757	13429.79
6398340	chr18	rs11663132	77282341	G	A	0.973	0.973	0.685	-0.0346017967900747	0.0648	0.5933	13014	15757	13429.79
6416437	chr18	rs11663136	77282396	G	T	0.972	0.973	0.686	-0.0346017967900747	0.0647	0.5935	13014	15757	13429.79
6406775	chr18	rs11660906	77282558	T	C	0.972	0.973	0.686	-0.0338050046123612	0.0647	0.6012	13014	15757	13429.79
6407524	chr18	rs78063199	77283135	A	G	0.971	0.972	0.668	-0.0393959285025942	0.0644	0.5408	13014	15757	13429.79
6406263	chr18	rs75352804	77283136	A	G	0.971	0.972	0.667	-0.0404991299799539	0.0644	0.5294	13014	15757	13429.79
6403613	chr18	rs72993945	77284465	G	A	0.89	0.897	0.531	-0.0736034840446347	0.0406	0.06969	14004	16757	14424.77
6409046	chr18	rs56384153	77284520	C	T	0.975	0.975	0.669	-0.0191012733024012	0.0679	0.7786	13014	15757	13429.79
6404567	chr18	rs3894049	77284930	C	G	0.757	0.765	0.64	-0.0511985620326965	0.026	0.04908	14004	16757	14424.77
6406252	chr18	rs62096928	77285025	C	G	0.971	0.971	0.664	-0.0256050287153947	0.0641	0.6896	13014	15757	13429.79
6415688	chr18	rs838047	77285028	G	T	0.757	0.766	0.631	-0.0542978034078492	0.0262	0.03797	14004	16757	14424.77
6415326	chr18	rs11659316	77285046	G	A	0.972	0.972	0.675	-0.0216016445577609	0.0648	0.739	13014	15757	13429.79
6419352	chr18	rs73973415	77285643	G	A	0.963	0.964	0.535	-0.0335050785573982	0.0634	0.5973	14004	16757	14424.77
6403339	chr18	rs62096932	77286013	C	A	0.971	0.971	0.665	-0.0264979913062283	0.064	0.6784	13014	15757	13429.79
6401041	chr18	rs112271390	77286039	A	G	0.972	0.972	0.673	-0.0289037168568363	0.0648	0.6562	13014	15757	13429.79
6419680	chr18	rs6506775	77286067	C	T	0.786	0.793	0.639	-0.0582013104087528	0.0273	0.03287	14004	16757	14424.77
6412033	chr18	rs113510081	77286100	C	T	0.972	0.972	0.666	-0.0288007896057264	0.0653	0.6597	13014	15757	13429.79
6417590	chr18	rs113600401	77286111	A	G	0.972	0.973	0.669	-0.0322959448008212	0.0655	0.6217	13014	15757	13429.79
6415996	chr18	rs3786224	77286141	C	G	0.972	0.972	0.671	-0.0267958227871631	0.065	0.6795	13014	15757	13429.79
6400386	chr18	rs79122149	77286167	T	C	0.972	0.972	0.675	-0.0271040176920589	0.0645	0.675	13014	15757	13429.79
6414205	chr18	rs9948543	77286303	G	A	0.755	0.763	0.647	-0.056496280157669	0.0259	0.02892	14004	16757	14424.77
6395561	chr18	rs73481147	77286363	G	A	0.973	0.974	0.678	-0.0471964348309747	0.0663	0.4761	13014	15757	13429.79
6404099	chr18	rs113307402	77286377	C	G	0.974	0.974	0.679	-0.0584981343943099	0.0664	0.3782	13014	15757	13429.79
6418809	chr18	rs113398280	77286388	G	A	0.973	0.974	0.681	-0.0626948883400778	0.0663	0.3445	13014	15757	13429.79
6408105	chr18	rs73481148	77286406	T	G	0.974	0.974	0.683	-0.0562000496881991	0.0663	0.3968	13014	15757	13429.79
6396228	chr18	rs62096935	77287314	C	T	0.977	0.978	0.699	-0.0525994101433915	0.07	0.4526	13014	15757	13429.79
6397288	chr18	rs451691	77287385	T	C	0.182	0.181	0.584	0.0121953336998771	0.0316	0.7002	14004	16757	14424.77
6399230	chr18	rs1052025	77287776	A	G	0.964	0.965	0.479	-0.106995184334287	0.0682	0.117	14004	16757	14424.77
6398019	chr18	rs11661539	77287796	C	T	0.974	0.974	0.76	-0.039104719880761	0.0632	0.5366	13014	15757	13429.79
6406729	chr18	rs55973677	77288681	A	G	0.887	0.888	0.708	0.0106035827841911	0.0314	0.7354	14004	16757	14424.77
6418542	chr18	rs9518	77288806	T	C	0.831	0.832	0.821	-0.001100605444033	0.0245	0.9627	14004	16757	14424.77
6402004	chr18	rs55941236	77289050	G	A	0.974	0.975	0.733	-0.0331018715051171	0.0641	0.606	13014	15757	13429.79
6402723	chr18	rs62096945	77289595	G	A	0.973	0.974	0.73	-0.0331949048576409	0.0631	0.5994	13014	15757	13429.79
6417601	chr18	rs308526	77290026	T	C	0.221	0.219	0.652	-0.0025031302181184	0.0267	0.9265	14004	16757	14424.77
6414959	chr18	rs308527	77290109	T	C	0.704	0.703	0.666	-0.005696192544881	0.0231	0.8055	14004	16757	14424.77
6399972	chr18	rs308528	77290167	G	A	0.133	0.135	0.621	-0.028399474521698	0.0329	0.3892	14004	16757	14424.77
6404369	chr18	rs11663968	77290177	G	C	0.973	0.974	0.722	-0.0358966439977618	0.0633	0.5704	13014	15757	13429.79
6403989	chr18	rs838050	77290302	G	T	0.746	0.745	0.646	-0.0084959889212643	0.0247	0.7312	14004	16757	14424.77
6417284	chr18	rs8090291	77290519	C	T	0.533	0.533	0.703	-0.0022024235552	0.0205	0.9136	14004	16757	14424.77
6410978	chr18	rs8090425	77290581	C	T	0.543	0.542	0.706	0.0017983819413794	0.0206	0.9289	14004	16757	14424.77
6400250	chr18	rs72618577	77290619	G	C	0.56	0.559	0.714	0.0001999800026662	0.0205	0.9941	14004	16757	14424.77
6410863	chr18	rs9956410	77290842	T	C	0.679	0.681	0.634	-0.0062998021485279	0.0227	0.7815	14004	16757	14424.77
6400266	chr18	rs9953974	77290876	A	G	0.562	0.561	0.691	0.0012991557316201	0.0208	0.9508	14004	16757	14424.77
6405055	chr18	rs12458485	77290926	C	T	0.59	0.587	0.709	-0.0008003201707691	0.0206	0.9692	14004	16757	14424.77
6402102	chr18	rs372464	77291379	G	A	0.379	0.39	0.596	-0.0603977725486758	0.0224	0.00696	14004	16757	14424.77
6417863	chr18	rs183374	77291418	G	A	0.758	0.769	0.606	-0.0598030843707537	0.0268	0.02586	14004	16757	14424.77
6398643	chr18	rs308529	77291751	T	C	0.429	0.434	0.536	-0.0235040691879941	0.0233	0.3121	14004	16757	14424.77
6401343	chr18	rs8095968	77292708	T	C	0.106	0.11	0.569	-0.0360003042410416	0.0364	0.3235	14004	16757	14424.77
6402179	chr18	rs55952107	77293120	T	A	0.883	0.88	0.651	0.0260965047212743	0.032	0.4146	14004	16757	14424.77
6417786	chr18	rs79442075	77293147	C	G	0.902	0.898	0.647	0.0251998010217421	0.0346	0.4667	14004	16757	14424.77
6408134	chr18	rs61464225	77293378	G	C	0.907	0.904	0.69	0.024702368640342	0.0343	0.4722	14004	16757	14424.77
6404186	chr18	rs73969943	77293422	G	A	0.906	0.902	0.69	0.0259990758686168	0.0341	0.4455	14004	16757	14424.77
6419072	chr18	rs12968929	77293649	G	T	0.378	0.381	0.751	-0.0147989665120717	0.0201	0.4616	14004	16757	14424.77
6406289	chr18	rs2044749	77294710	T	C	0.905	0.901	0.699	0.0208021276292633	0.0337	0.5379	14004	16757	14424.77
6409264	chr18	rs2165294	77294783	C	T	0.907	0.903	0.703	0.0189002595004805	0.034	0.5775	14004	16757	14424.77
6415426	chr18	rs7232979	77294813	T	C	0.907	0.903	0.703	0.0188021269625962	0.034	0.5803	14004	16757	14424.77
6411957	chr18	rs59660071	77295244	A	T	0.908	0.905	0.709	0.0154007965760229	0.034	0.6503	14004	16757	14424.77
6416829	chr18	rs9952662	77295256	T	C	0.906	0.903	0.706	0.0147014028528927	0.0338	0.6638	14004	16757	14424.77
6415525	chr18	rs9961410	77295373	C	T	0.906	0.903	0.706	0.0126990249774084	0.0338	0.706	14004	16757	14424.77
6411567	chr18	rs9961524	77295464	C	T	0.906	0.903	0.706	0.0126990249774084	0.0338	0.7061	14004	16757	14424.77
6407415	chr18	rs11877133	77296105	G	A	0.25	0.253	0.783	-0.0177974390305806	0.022	0.4188	14004	16757	14424.77
6406138	chr18	rs9676139	77296622	C	T	0.353	0.358	0.868	-0.0198048272985997	0.019	0.2969	14004	16757	14424.77
6409896	chr18	rs2581735	77296773	C	A	0.0643	0.0655	0.657	-0.0307994715535284	0.0418	0.4608	14004	16757	14424.77
6402798	chr18	rs4799062	77299280	G	A	0.874	0.868	0.836	0.0077995046323818	0.0277	0.7797	14004	16757	14424.77
6417373	chr18	rs2362923	77300035	G	T	0.354	0.362	0.912	-0.0263953113595316	0.0185	0.154	14004	16757	14424.77
6412755	chr18	rs34647994	77300296	G	T	0.355	0.363	0.912	-0.026600681797179	0.0185	0.1507	14004	16757	14424.77
6412236	chr18	rs838043	77300550	G	T	0.346	0.354	0.919	-0.0249999098013234	0.0185	0.1776	14004	16757	14424.77
6409494	chr18	rs838044	77300563	C	T	0.345	0.353	0.92	-0.0247026126403718	0.0185	0.183	14004	16757	14424.77
6402324	chr18	rs838045	77300799	A	G	0.344	0.352	0.92	-0.0239956055562207	0.0186	0.1967	14004	16757	14424.77
6395362	chr18	rs838046	77301142	T	C	0.344	0.351	0.923	-0.0243029385231735	0.0185	0.1903	14004	16757	14424.77
6409133	chr18	rs1097782	77301648	T	C	0.351	0.359	0.931	-0.0263953113595316	0.0184	0.151	14004	16757	14424.77
6410647	chr18	rs2596604	77303476	G	T	0.351	0.359	0.937	-0.0264979913062283	0.0183	0.1477	14004	16757	14424.77
6420631	chr18	rs7233541	77303597	T	C	0.906	0.903	0.734	0.0099008246772624	0.0332	0.765	14004	16757	14424.77
6416735	chr18	rs1660131	77304745	C	A	0.341	0.349	0.938	-0.0259949602770859	0.0184	0.1583	14004	16757	14424.77
6412922	chr18	rs12958236	77305823	T	C	0.349	0.357	0.938	-0.0272992569378225	0.0183	0.1363	14004	16757	14424.77
6412073	chr18	rs1660130	77305835	T	C	0.35	0.358	0.939	-0.0285949668801128	0.0183	0.1177	14004	16757	14424.77
6404198	chr18	rs12954491	77305852	A	G	0.347	0.355	0.944	-0.0267033828345498	0.0183	0.1446	14004	16757	14424.77
6396594	chr18	rs61746884	77306934	C	T	0.985	0.985	0.445	-0.137103479221825	0.1046	0.1897	14004	16757	14424.77
6416084	chr18	rs398788	77307058	G	C	0.338	0.347	0.97	-0.0323992324466777	0.0181	0.07415	14004	16757	14424.77
6402565	chr18	rs380833	77307206	G	T	0.347	0.355	0.979	-0.027998320426861	0.018	0.1189	14004	16757	14424.77
6393932	chr18	rs366085	77307244	A	G	0.343	0.351	0.971	-0.029202265808213	0.0181	0.1068	14004	16757	14424.77
6401176	chr18	rs438222	77307274	G	A	0.343	0.351	0.972	-0.0292949370570243	0.0181	0.1047	14004	16757	14424.77
6417641	chr18	rs383068	77307368	T	C	0.344	0.352	0.986	-0.0305004454483837	0.0179	0.08918	14004	16757	14424.77
6397131	chr18	rs68725	77307429	G	C	0.343	0.352	0.984	-0.0295009039176847	0.018	0.101	14004	16757	14424.77
6414754	chr18	rs1660127	77307746	G	A	0.345	0.354	0.965	-0.0297996312385195	0.0181	0.1	14004	16757	14424.77
6407125	chr18	rs1107571	77307997	A	G	0.343	0.352	0.968	-0.026898543868701	0.0181	0.1373	14004	16757	14424.77
6405971	chr18	rs79201609	77308362	G	A	0.917	0.917	0.736	-0.0043996643446871	0.0358	0.9016	14004	16757	14424.77
6416440	chr18	rs79750248	77308434	G	A	0.9	0.903	0.738	-0.0087985943563496	0.0315	0.7811	14004	16757	14424.77
6410985	chr18	rs56405266	77308471	G	A	0.658	0.667	0.732	-0.0256973671872587	0.0208	0.217	14004	16757	14424.77
6400300	chr18	rs1107572	77308712	A	G	0.335	0.344	0.96	-0.0271040176920589	0.0183	0.1384	14004	16757	14424.77
6410359	chr18	rs4799064	77312251	C	T	0.66	0.651	0.94	0.0264958638039652	0.0184	0.1505	14004	16757	14424.77
6398240	chr18	rs117945147	77312275	G	A	0.98	0.982	0.5	-0.212995220262395	0.0873	0.01472	13014	15757	13429.79
6402122	chr18	rs1667693	77312543	A	C	0.342	0.351	0.947	-0.0259025943231108	0.0183	0.1581	14004	16757	14424.77
6408049	chr18	rs445605	77312681	G	A	0.354	0.362	0.893	-0.0239956055562207	0.0187	0.2	14004	16757	14424.77
6409708	chr18	rs3892462	77312711	C	T	0.958	0.954	0.616	0.0844973862279911	0.0539	0.1168	14004	16757	14424.77
6402318	chr18	rs449183	77312779	C	T	0.347	0.357	0.94	-0.0290993078252748	0.0183	0.1121	14004	16757	14424.77
6417906	chr18	rs694732	77312809	G	A	0.352	0.361	0.945	-0.0300984478240329	0.0182	0.09921	14004	16757	14424.77
6416922	chr18	rs546316	77313459	T	C	0.343	0.352	0.948	-0.0256973671872587	0.0183	0.1613	14004	16757	14424.77
6409277	chr18	rs655965	77313574	C	T	0.35	0.36	0.953	-0.0288007896057264	0.0182	0.1129	14004	16757	14424.77
6409209	chr18	rs547298	77313586	T	G	0.343	0.352	0.946	-0.0263029084210524	0.0183	0.1522	14004	16757	14424.77
6420107	chr18	rs383074	77314392	G	A	0.349	0.358	0.951	-0.026898543868701	0.0182	0.139	14004	16757	14424.77
6398996	chr18	rs370365	77315562	C	T	0.355	0.364	0.94	-0.0274020297483382	0.0182	0.1324	14004	16757	14424.77
6403636	chr18	rs427046	77315924	A	G	0.187	0.192	0.89	-0.021101069908054	0.0228	0.356	14004	16757	14424.77
6394337	chr18	rs9989590	77315925	A	C	0.845	0.84	0.862	0.0307037775750057	0.0252	0.2229	14004	16757	14424.77
6400118	chr18	rs72995917	77316975	G	T	0.944	0.941	0.708	0.0570039574677328	0.044	0.1955	14004	16757	14424.77
6401768	chr18	rs72995919	77316989	G	C	0.906	0.902	0.727	0.009504687014246	0.0335	0.7765	14004	16757	14424.77
6403665	chr18	rs34678060	77317737	G	A	0.859	0.854	0.907	0.0234039777790161	0.0255	0.3592	14004	16757	14424.77
6415245	chr18	rs637538	77318375	C	T	0.354	0.364	0.942	-0.0288007896057264	0.0182	0.1144	14004	16757	14424.77
6395254	chr18	rs308531	77318730	A	G	0.354	0.364	0.942	-0.0286978729475453	0.0182	0.1149	14004	16757	14424.77
6416859	chr18	rs7228333	77318864	C	T	0.864	0.859	0.894	0.0311982343370806	0.0261	0.232	14004	16757	14424.77
6411115	chr18	rs7227502	77319110	G	A	0.858	0.853	0.912	0.0239996896478807	0.0253	0.3429	14004	16757	14424.77
6414649	chr18	rs72995987	77319567	G	C	0.857	0.852	0.913	0.0242046886968174	0.0253	0.338	14004	16757	14424.77
6397650	chr18	rs58819212	77319901	T	C	0.856	0.852	0.913	0.0239996896478807	0.0252	0.3417	14004	16757	14424.77
6410798	chr18	rs838052	77321461	A	G	0.395	0.402	0.939	-0.0249999098013234	0.0179	0.1617	14004	16757	14424.77
6415128	chr18	rs7238981	77321558	G	A	0.809	0.807	0.958	0.0154007965760229	0.022	0.4838	14004	16757	14424.77
6417956	chr18	rs7233804	77321874	G	A	0.808	0.807	0.962	0.0161980995687726	0.0219	0.4597	14004	16757	14424.77
6399048	chr18	rs72995991	77321945	C	T	0.942	0.939	0.717	0.0560967393518702	0.043	0.1913	14004	16757	14424.77
6396212	chr18	rs12327286	77322146	A	G	0.812	0.811	0.951	0.0147014028528927	0.0222	0.5099	14004	16757	14424.77
6406950	chr18	rs430544	77322227	C	A	0.407	0.414	0.979	-0.0252972953741621	0.0174	0.1457	14004	16757	14424.77
6403319	chr18	rs2885543	77322395	G	C	0.798	0.796	0.935	0.021497269010823	0.0218	0.3239	14004	16757	14424.77
6413259	chr18	rs433257	77322398	A	G	0.202	0.207	0.913	-0.0207028323592018	0.022	0.3449	14004	16757	14424.77
6411238	chr18	rs2362577	77322626	G	A	0.809	0.807	0.953	0.0166997792224134	0.0221	0.4484	14004	16757	14424.77
6406948	chr18	rs1099398	77322812	A	G	0.205	0.211	0.923	-0.0218980211012161	0.0217	0.3134	14004	16757	14424.77
6416809	chr18	rs2460393	77324608	G	A	0.399	0.407	0.923	-0.0278029446620889	0.018	0.1219	14004	16757	14424.77
6397927	chr18	rs473060	77324870	C	T	0.815	0.816	0.548	-0.0275973271921043	0.0297	0.3536	14004	16757	14424.77
6413499	chr18	rs626281	77325150	A	T	0.395	0.403	0.905	-0.0282040203730758	0.0182	0.121	14004	16757	14424.77
6401156	chr18	rs7233024	77325446	C	A	0.86	0.858	0.791	0.0065981840282271	0.0271	0.8085	14004	16757	14424.77
6403711	chr18	rs3852838	77325765	G	A	0.83	0.831	0.788	0.0058031292269501	0.0254	0.8195	14004	16757	14424.77
6417063	chr18	rs4799065	77326207	G	C	0.826	0.825	0.858	0.0092966519050945	0.024	0.6998	14004	16757	14424.77
6417976	chr18	rs67186433	77326275	G	A	0.405	0.409	0.776	-0.0017014466397575	0.0196	0.9315	14004	16757	14424.77
6418700	chr18	rs3852839	77326536	G	C	0.978	0.978	0.685	0.0533985767246953	0.0741	0.4709	12460	15316	12950.74
6395473	chr18	rs3852840	77326759	G	A	0.966	0.967	0.705	-0.0249999098013234	0.0594	0.6739	14004	16757	14424.77
6402679	chr18	rs4799066	77326907	G	A	0.824	0.823	0.931	0.0088011559530687	0.023	0.7018	14004	16757	14424.77
6401489	chr18	rs582259	77328026	A	G	0.134	0.135	0.867	0.0012991557316201	0.0266	0.9613	14004	16757	14424.77
6393860	chr18	rs34542194	77328671	C	G	0.966	0.966	0.699	-0.0073972926304747	0.059	0.8999	14004	16757	14424.77
6394489	chr18	rs12458577	77329411	T	G	0.825	0.824	0.94	0.0089002747867194	0.0229	0.6966	14004	16757	14424.77
6396722	chr18	rs62099488	77330123	T	G	0.299	0.301	0.93	-0.0050024916227914	0.0191	0.792	14004	16757	14424.77
6395037	chr18	rs12967912	77330385	G	A	0.971	0.973	0.72	-0.0625032603532887	0.0652	0.338	13317	16265	13851.39
6393828	chr18	rs626077	77330652	C	T	0.298	0.301	0.934	-0.0050024916227914	0.0191	0.7953	14004	16757	14424.77
6404190	chr18	rs34787266	77330955	C	T	0.971	0.973	0.723	-0.0643998640842381	0.0652	0.3231	13317	16265	13851.39
6409755	chr18	rs612927	77331307	G	A	0.331	0.333	0.917	-0.0039979812872983	0.0188	0.8327	14004	16757	14424.77
6405573	chr18	rs496429	77331684	G	A	0.33	0.332	0.923	-0.0046005663955682	0.0188	0.8081	14004	16757	14424.77
6407399	chr18	rs610212	77331919	G	T	0.329	0.332	0.925	-0.0046005663955682	0.0188	0.8067	14004	16757	14424.77
6417356	chr18	rs34499913	77332170	C	T	0.971	0.972	0.723	-0.0691035919019447	0.0647	0.2854	13317	16265	13851.39
6401278	chr18	rs2460395	77332718	A	G	0.0251	0.0258	0.634	-0.0674012815955113	0.0666	0.3118	14004	16757	14424.77
6402654	chr18	rs3894048	77333400	A	G	0.971	0.973	0.732	-0.0625032603532887	0.0648	0.3352	13317	16265	13851.39
6402790	chr18	rs581896	77333593	T	G	0.295	0.298	0.954	-0.006199175242821	0.019	0.7441	14004	16757	14424.77
6420138	chr18	rs523027	77334401	C	A	0.329	0.331	0.921	-0.0054045784588597	0.0188	0.7752	14004	16757	14424.77
6396979	chr18	rs35239940	77334484	C	T	0.971	0.973	0.731	-0.0646025231856585	0.0649	0.32	13317	16265	13851.39
6417783	chr18	rs34971330	77334492	C	T	0.971	0.973	0.731	-0.0640053299759124	0.0649	0.3242	13317	16265	13851.39
6414744	chr18	rs12967042	77335051	C	T	0.971	0.973	0.732	-0.0660009232598249	0.0649	0.3097	13317	16265	13851.39
6402378	chr18	rs660328	77335535	G	A	0.329	0.331	0.917	-0.0059979518036359	0.0189	0.7509	14004	16757	14424.77
6403109	chr18	rs645860	77336478	G	A	0.326	0.326	0.915	0.004101577021075	0.019	0.8287	14004	16757	14424.77
6395248	chr18	rs475857	77336718	G	C	0.325	0.325	0.911	0.0005998200719675	0.019	0.9767	14004	16757	14424.77
6420024	chr18	rs4799067	77336836	C	T	0.836	0.835	0.955	0.0103957761821204	0.0234	0.6572	14004	16757	14424.77
6419463	chr18	rs632500	77337180	C	G	0.238	0.236	0.864	0.0056042667198317	0.0214	0.7934	14004	16757	14424.77
6411388	chr18	rs57178438	77337508	G	A	0.836	0.833	0.89	0.0156961681063242	0.0242	0.5164	14004	16757	14424.77
6408909	chr18	rs35996482	77337547	G	C	0.79	0.791	0.87	-0.0021022080918702	0.0224	0.9257	14004	16757	14424.77
6411309	chr18	rs8091467	77337910	A	G	0.944	0.94	0.762	0.0560967393518702	0.043	0.1919	14004	16757	14424.77
6399336	chr18	rs598680	77338765	A	G	0.13	0.132	0.921	-0.0057967688471774	0.0262	0.826	14004	16757	14424.77
6419407	chr18	rs4798908	77338947	G	C	0.949	0.946	0.782	0.0366019024445485	0.0444	0.4089	14004	16757	14424.77
6408539	chr18	rs4799068	77339008	C	T	0.949	0.946	0.779	0.0363994293800054	0.0443	0.4117	14004	16757	14424.77
6417200	chr18	rs540110	77339086	G	A	0.221	0.226	0.831	-0.0174005146801673	0.0226	0.4403	14004	16757	14424.77
6394659	chr18	rs695080	77339562	C	T	0.221	0.226	0.836	-0.0182047046548463	0.0225	0.4187	14004	16757	14424.77
6403696	chr18	rs614569	77340427	T	C	0.133	0.135	0.957	-0.0114047880634385	0.0255	0.6536	14004	16757	14424.77
6418585	chr18	rs3915810	77340512	G	A	0.949	0.946	0.765	0.0346043046869299	0.0448	0.4392	14004	16757	14424.77
6402532	chr18	rs4294879	77340637	T	C	0.947	0.944	0.754	0.0387975467079122	0.0444	0.382	14004	16757	14424.77
6396724	chr18	rs616830	77340938	C	T	0.19	0.196	0.862	-0.0263029084210524	0.0232	0.2572	14004	16757	14424.77
6407785	chr18	rs628384	77341160	C	T	0.136	0.138	0.916	-0.0114047880634385	0.0258	0.6582	14004	16757	14424.77
6420261	chr18	rs8088755	77341187	C	T	0.95	0.947	0.765	0.0344014267173323	0.0453	0.4478	14004	16757	14424.77
6401862	chr18	rs491243	77341188	A	G	0.136	0.138	0.915	-0.0114047880634385	0.0258	0.6578	14004	16757	14424.77
6399947	chr18	rs36011838	77342556	A	G	0.971	0.973	0.718	-0.0631954234971474	0.0658	0.3372	13317	16265	13851.39
6414953	chr18	rs4798909	77342658	T	C	0.942	0.939	0.728	0.0565977011143899	0.0441	0.1988	14004	16757	14424.77
6406553	chr18	rs485246	77342731	A	G	0.221	0.227	0.822	-0.0232993336544035	0.0227	0.3035	14004	16757	14424.77
6406577	chr18	rs485189	77342751	A	G	0.22	0.225	0.823	-0.0212951405401588	0.0227	0.3474	14004	16757	14424.77
6394749	chr18	rs484227	77342862	A	G	0.189	0.195	0.84	-0.0277001306422786	0.0236	0.2414	14004	16757	14424.77
6397528	chr18	rs662743	77342904	A	G	0.131	0.134	0.909	-0.0139975096438537	0.0262	0.5949	14004	16757	14424.77
6414776	chr18	rs55869625	77342909	C	T	0.876	0.875	0.504	0.0356952753244514	0.0356	0.3155	14004	16757	14424.77
6414903	chr18	rs663145	77342956	T	G	0.22	0.225	0.82	-0.0222047099881925	0.0228	0.3305	14004	16757	14424.77
6404925	chr18	rs663207	77343011	C	T	0.188	0.194	0.837	-0.0281011651109099	0.0237	0.2363	14004	16757	14424.77
6398075	chr18	rs12605781	77343164	T	C	0.964	0.966	0.704	-0.0328951617042694	0.0565	0.5606	14004	16757	14424.77
6420203	chr18	rs61389441	77343198	G	A	0.948	0.945	0.737	0.0350002811846215	0.0458	0.4447	14004	16757	14424.77
6418058	chr18	rs12963877	77343763	C	T	0.896	0.892	0.825	0.0332993704009261	0.0303	0.2715	14004	16757	14424.77
6417615	chr18	rs2439343	77343855	G	A	0.2	0.206	0.738	-0.0370997639570267	0.0249	0.1361	14004	16757	14424.77
6404855	chr18	rs2460396	77343875	C	A	0.0979	0.1	0.76	-0.0285023604727122	0.0325	0.3806	14004	16757	14424.77
6409151	chr18	rs66729512	77344254	G	A	0.94	0.939	0.568	0.107499226983445	0.0572	0.06007	9390	12405	10175.81
6405713	chr18	rs61521145	77344413	C	T	0.951	0.95	0.6	0.0736035592446318	0.061	0.2274	9390	12405	10175.81
6413727	chr18	rs58404898	77344544	C	T	0.941	0.939	0.567	0.108298196445168	0.0577	0.06073	9390	12405	10175.81
6398427	chr18	rs60861881	77344566	T	C	0.94	0.939	0.568	0.10930273489045	0.0573	0.05617	9390	12405	10175.81
6411258	chr18	rs694661	77344626	T	C	0.154	0.154	0.831	-0.0127003085782322	0.0257	0.6217	14004	16757	14424.77
6410913	chr18	rs576196	77344723	T	C	0.149	0.149	0.817	-0.015895669405385	0.0263	0.5442	14004	16757	14424.77
6415388	chr18	rs66663217	77344787	C	T	0.941	0.94	0.568	0.107202817577013	0.0578	0.06392	9390	12405	10175.81
6399367	chr18	rs73477225	77346222	T	C	0.929	0.924	0.67	0.0595039941477318	0.043	0.1661	14004	16757	14424.77
6416401	chr18	rs515754	77346682	G	A	0.234	0.239	0.817	-0.0270012755029434	0.0225	0.23	14004	16757	14424.77
6413387	chr18	rs7231293	77346768	G	A	0.944	0.943	0.582	0.0921962456307218	0.0593	0.1196	9390	12405	10175.81
6408064	chr18	rs62099495	77347063	A	G	0.967	0.967	0.603	-0.0293979151845611	0.0644	0.6477	14004	16757	14424.77
6406782	chr18	rs36103192	77347166	A	G	0.963	0.964	0.543	0.0063001125484799	0.0638	0.9219	14004	16757	14424.77
6394502	chr18	rs59416644	77347743	C	T	0.756	0.764	0.638	-0.0319035490130083	0.0242	0.1876	14004	16757	14424.77
6394798	chr18	rs3786225	77347877	C	T	0.492	0.496	0.681	-0.0112025145079934	0.0205	0.5859	14004	16757	14424.77
6406976	chr18	rs12456186	77348020	G	A	0.902	0.901	0.71	0.0049974917102918	0.0336	0.8809	14004	16757	14424.77
6405790	chr18	rs508151	77348962	G	A	0.455	0.447	0.912	0.014504302202808	0.0177	0.4131	14004	16757	14424.77
6415199	chr18	rs72999761	77348980	G	A	0.983	0.983	0.318	-0.0630995569433169	0.1188	0.5953	13457	16217	13881.29
6400935	chr18	rs507219	77349075	A	G	0.396	0.397	0.924	-0.0051029981759033	0.018	0.7773	14004	16757	14424.77
6394506	chr18	rs74567370	77349194	G	A	0.95	0.953	0.718	-0.015702643727291	0.0443	0.7222	14004	16757	14424.77
6408886	chr18	rs58306531	77349328	G	A	0.95	0.944	0.532	0.0147014028528927	0.0585	0.8011	11929	13857	12013.71
6401225	chr18	rs3848474	77349635	G	A	0.666	0.663	0.918	0.004001981379298	0.0186	0.8294	14004	16757	14424.77
6396407	chr18	rs4465664	77349874	A	G	0.29	0.289	0.842	-0.0017014466397575	0.0202	0.9344	14004	16757	14424.77
6418735	chr18	rs77921915	77349964	C	T	0.95	0.953	0.716	-0.0182047046548463	0.0444	0.681	14004	16757	14424.77
6412994	chr18	rs2363124	77350092	T	G	0.39	0.387	0.883	0.0141001243787816	0.0183	0.4412	14004	16757	14424.77
6413218	chr18	rs59175970	77350108	C	T	0.95	0.944	0.535	0.0179970767016546	0.0586	0.7582	11929	13857	12013.71
6399257	chr18	rs605190	77350541	C	T	0.394	0.39	0.874	0.0146028573839336	0.0184	0.4287	14004	16757	14424.77
6414579	chr18	rs11662444	77350884	T	C	0.943	0.941	0.507	0.0200967016991224	0.06	0.738	10077	12897	10749.19
6413521	chr18	rs72999765	77351204	G	A	0.945	0.943	0.519	0.0332993704009261	0.0607	0.5831	10077	12897	10749.19
6418210	chr18	rs4021815	77351355	T	C	0.39	0.39	0.932	-0.0027036515743148	0.0181	0.8812	14004	16757	14424.77
6407820	chr18	rs4239344	77351572	T	C	0.178	0.175	0.784	-0.004701032558649	0.0247	0.8479	14004	16757	14424.77
6405301	chr18	rs511076	77352500	A	C	0.383	0.383	0.913	0.0029955089797983	0.0184	0.8692	14004	16757	14424.77
6398202	chr18	rs4566248	77352779	G	A	0.846	0.848	0.734	-0.0275048131221902	0.0276	0.3187	14004	16757	14424.77
6420220	chr18	rs4633788	77352814	A	G	0.432	0.425	0.871	0.0238044133801613	0.0183	0.1951	14004	16757	14424.77
6414345	chr18	rs11661895	77353626	G	C	0.952	0.946	0.527	0.0197045832743354	0.0606	0.745	11929	13857	12013.71
6398020	chr18	rs72999773	77354493	G	A	0.952	0.947	0.52	0.0116024307308398	0.0612	0.8496	11929	13857	12013.71
6412990	chr18	rs660749	77356003	T	C	0.405	0.412	0.677	-0.0036968248442897	0.021	0.8617	14004	16757	14424.77
6400895	chr18	rs73969980	77356710	C	T	0.969	0.967	0.352	0.0755990028718877	0.0839	0.3677	14004	16757	14424.77
6405418	chr18	rs595953	77358665	C	T	0.494	0.49	0.64	0.0187039847937718	0.021	0.3719	14004	16757	14424.77
6413051	chr18	rs595983	77358688	C	G	0.251	0.257	0.685	-0.0162005226717083	0.0237	0.493	14004	16757	14424.77
6406821	chr18	rs753046	77358898	A	C	0.296	0.302	0.666	-0.0145960053074092	0.0228	0.5219	14004	16757	14424.77
6417203	chr18	rs748938	77359494	G	A	0.782	0.779	0.742	0.0084045823438103	0.0239	0.7247	14004	16757	14424.77
6411644	chr18	rs3848477	77359731	A	G	0.773	0.77	0.727	0.007997931111062	0.0238	0.7368	14004	16757	14424.77
6394117	chr18	rs72999781	77360318	C	T	0.971	0.967	0.33	0.124798370550288	0.0893	0.1623	14004	16757	14424.77
6394574	chr18	rs624214	77360334	T	C	0.599	0.612	0.653	-0.0404991299799539	0.0213	0.057	14004	16757	14424.77
6414125	chr18	rs8096490	77360657	A	G	0.907	0.903	0.388	-0.0411970648503382	0.0472	0.3825	14004	16757	14424.77
6408694	chr18	rs56352123	77361085	C	G	0.919	0.915	0.39	-0.0490011864330638	0.0495	0.3219	14004	16757	14424.77
6404089	chr18	rs1660179	77361158	T	A	0.344	0.354	0.634	-0.0040983869261633	0.0224	0.8545	14004	16757	14424.77
6407149	chr18	rs55781615	77361400	G	A	0.918	0.915	0.392	-0.0515038428671156	0.0494	0.2968	14004	16757	14424.77
6400555	chr18	rs55809163	77361498	G	A	0.919	0.915	0.391	-0.0557981629302465	0.0494	0.2587	14004	16757	14424.77
6400833	chr18	rs72999788	77361576	C	T	0.975	0.973	0.314	0.105800418886212	0.103	0.3042	12376	14891	12686.42
6397268	chr18	rs62096774	77361842	C	T	0.918	0.914	0.39	-0.0475948788076838	0.0492	0.3329	14004	16757	14424.77
6414620	chr18	rs1660174	77361904	C	T	0.733	0.744	0.57	-0.0546990875223834	0.0252	0.02997	14004	16757	14424.77
6397020	chr18	rs1660173	77361947	A	G	0.731	0.743	0.573	-0.0564010536507698	0.0251	0.02442	14004	16757	14424.77
6395845	chr18	rs13381940	77361982	C	T	0.786	0.782	0.744	0.0198026272961797	0.0239	0.4089	14004	16757	14424.77
6416489	chr18	rs72999792	77362452	A	G	0.974	0.972	0.31	0.0951010670326822	0.0977	0.3302	13147	15808	13524.11
6401007	chr18	rs72999794	77362509	C	T	0.975	0.973	0.327	0.121996369309252	0.1009	0.2264	12376	14891	12686.42
6414874	chr18	rs584489	77363296	T	G	0.0694	0.0717	0.356	0.0825012215117438	0.0551	0.1344	14004	16757	14424.77
6411778	chr18	rs12457685	77363650	T	C	0.912	0.907	0.383	-0.0350988198393953	0.0479	0.464	14004	16757	14424.77
6394712	chr18	rs117208387	77363669	T	C	0.966	0.965	0.337	0.0069954745123864	0.0983	0.9435	9421	12154	9856.61
6406612	chr18	rs12961033	77364313	G	A	0.935	0.933	0.783	0.0221038989069263	0.0381	0.5623	14004	16757	14424.77
6420455	chr18	rs12967310	77364961	A	G	0.935	0.934	0.791	0.0209000641077417	0.038	0.5815	14004	16757	14424.77
6417064	chr18	rs12965664	77364997	G	A	0.935	0.934	0.793	0.0204984635773248	0.0379	0.5881	14004	16757	14424.77
6411668	chr18	rs34984726	77365672	C	T	0.936	0.935	0.82	0.0210959082947329	0.0376	0.5746	14004	16757	14424.77
6407504	chr18	rs35172750	77365764	G	T	0.968	0.965	0.787	0.0691995168010044	0.0527	0.1893	14004	16757	14424.77
6420465	chr18	rs2361471	77365799	T	C	0.679	0.671	0.846	0.016296487966892	0.0197	0.4076	14004	16757	14424.77
6409574	chr18	rs80006660	77366772	C	A	0.768	0.764	0.897	0.0103957761821204	0.0212	0.6224	14004	16757	14424.77
6403573	chr18	rs12959941	77367661	C	T	0.97	0.971	0.695	-0.0437011352710986	0.0598	0.4646	14004	16757	14424.77
6416901	chr18	rs547005	77368295	A	C	0.563	0.568	0.926	-0.0182963622831166	0.0179	0.3064	14004	16757	14424.77
6401649	chr18	rs4799069	77368374	C	T	0.767	0.763	0.927	0.0110981866660334	0.0208	0.5931	14004	16757	14424.77
6403803	chr18	rs12967860	77368863	G	A	0.937	0.936	0.862	0.0096037361426946	0.0369	0.7943	14004	16757	14424.77
6413888	chr18	rs520509	77368868	G	C	0.864	0.874	0.883	-0.0674975614490263	0.0276	0.01443	14004	16757	14424.77
6415583	chr18	rs75266126	77368891	A	G	0.769	0.765	0.916	0.009197572354042	0.021	0.6594	14004	16757	14424.77
6401557	chr18	rs631954	77369329	A	G	0.865	0.875	0.89	-0.0688036036849463	0.0275	0.01236	14004	16757	14424.77
6405176	chr18	rs8096945	77369782	C	T	0.508	0.507	0.834	0.0327962744150825	0.0187	0.07845	14004	16757	14424.77
6417087	chr18	rs619569	77369793	T	C	0.0732	0.077	0.535	0.0788019382374035	0.0438	0.07225	14004	16757	14424.77
6399153	chr18	rs489274	77370023	G	A	0.865	0.875	0.904	-0.066503116358279	0.0273	0.01505	14004	16757	14424.77
6397859	chr18	rs113775431	77370418	T	G	0.765	0.761	0.921	0.0092966519050945	0.0208	0.6558	14004	16757	14424.77
6407361	chr18	rs71366539	77370645	C	T	0.969	0.967	0.848	0.0575044650684261	0.0518	0.2671	14004	16757	14424.77
6402178	chr18	rs483563	77370646	G	A	0.888	0.9	0.846	-0.0794004139882947	0.0299	0.007841	14004	16757	14424.77
6406776	chr18	rs571219	77370808	G	A	0.866	0.876	0.904	-0.0682038970948312	0.0274	0.01265	14004	16757	14424.77
6410817	chr18	rs570180	77370960	T	C	0.865	0.874	0.897	-0.066599309771242	0.0274	0.01496	14004	16757	14424.77
6401648	chr18	rs566564	77371303	T	A	0.567	0.572	0.933	-0.0187955345843259	0.0178	0.291	14004	16757	14424.77
6399479	chr18	rs565561	77371437	G	A	0.888	0.9	0.845	-0.079497856132099	0.0299	0.007755	14004	16757	14424.77
6416263	chr18	rs562941	77371706	G	A	0.866	0.875	0.9	-0.0671018035407359	0.0274	0.01414	14004	16757	14424.77
6407656	chr18	rs56973841	77371883	G	A	0.764	0.76	0.916	0.0082954970241069	0.0208	0.6892	14004	16757	14424.77
6404604	chr18	rs4799070	77372130	A	G	0.765	0.761	0.919	0.0087020272939009	0.0208	0.6765	14004	16757	14424.77
6414437	chr18	rs71366540	77372254	C	T	0.969	0.967	0.859	0.0590044865764036	0.0514	0.2515	14004	16757	14424.77
6416026	chr18	rs536373	77372308	G	C	0.887	0.9	0.842	-0.0795953077717999	0.0299	0.007746	14004	16757	14424.77
6399598	chr18	rs683441	77372694	G	C	0.866	0.875	0.895	-0.0676045499371671	0.0274	0.01355	14004	16757	14424.77
6405057	chr18	rs35491040	77372735	G	C	0.969	0.97	0.775	-0.0475004961488543	0.0557	0.3943	14004	16757	14424.77
6413099	chr18	rs506246	77373296	G	T	0.631	0.637	0.956	-0.0217958123704574	0.0181	0.2274	14004	16757	14424.77
6396294	chr18	rs680247	77373378	A	G	0.631	0.637	0.954	-0.0218980211012161	0.0181	0.226	14004	16757	14424.77
6417224	chr18	rs8099659	77373542	G	A	0.503	0.502	0.844	0.0335024720540013	0.0185	0.07101	14004	16757	14424.77
6417536	chr18	rs112974070	77373895	A	G	0.768	0.764	0.914	0.0099008246772624	0.0209	0.6353	14004	16757	14424.77
6402891	chr18	rs73001783	77373902	C	T	0.633	0.639	0.949	-0.021203207651103	0.0182	0.2435	14004	16757	14424.77
6399457	chr18	rs73001785	77373903	G	A	0.632	0.638	0.947	-0.0218980211012161	0.0182	0.2287	14004	16757	14424.77
6410718	chr18	rs55998004	77374110	G	A	0.932	0.928	0.558	-0.0668986373554447	0.0442	0.1301	14004	16757	14424.77
6402472	chr18	rs12455635	77374883	C	T	0.768	0.764	0.904	0.0103957761821204	0.0211	0.6203	14004	16757	14424.77
6419021	chr18	rs9951646	77374884	G	A	0.655	0.664	0.902	-0.023002541565316	0.0188	0.2214	14004	16757	14424.77
6403062	chr18	rs55671934	77375795	T	G	0.835	0.83	0.731	0.0167981182758809	0.0265	0.5251	14004	16757	14424.77
6411000	chr18	rs62096777	77376256	C	T	0.931	0.927	0.567	-0.070197167789298	0.0436	0.1068	14004	16757	14424.77
6396839	chr18	rs113327968	77376325	C	A	0.769	0.764	0.896	0.0177023841130051	0.0212	0.403	14004	16757	14424.77
6419676	chr18	rs62096778	77376521	A	G	0.932	0.927	0.573	-0.0717001041652131	0.0435	0.09932	14004	16757	14424.77
6394038	chr18	rs62096779	77376869	C	A	0.934	0.929	0.574	-0.0737003629299574	0.0442	0.09561	14004	16757	14424.77
6405755	chr18	rs112534720	77377586	T	G	0.767	0.762	0.913	0.016296487966892	0.0209	0.4361	14004	16757	14424.77
6418660	chr18	rs71359476	77377667	G	A	0.935	0.934	0.909	0.0101978249764461	0.0356	0.7755	14004	16757	14424.77
6396634	chr18	rs143202677	77378033	G	C	0.887	0.9	0.783	-0.0726029514196542	0.0308	0.01832	14004	16757	14424.77
6414965	chr18	rs77883244	77378357	C	A	0.626	0.62	0.902	0.0281986543586787	0.0185	0.1275	14004	16757	14424.77
6397717	chr18	rs61098037	77380810	A	G	0.0676	0.0688	0.893	-0.0079011318962572	0.0353	0.8228	14004	16757	14424.77
6398861	chr18	rs9963375	77381020	T	C	0.524	0.518	0.927	-0.0010005003335835	0.0177	0.9534	14004	16757	14424.77
6401126	chr18	rs60846351	77381034	G	A	0.768	0.763	0.933	0.0165030720990143	0.0207	0.4251	14004	16757	14424.77
6395703	chr18	rs12454810	77381257	G	A	0.767	0.762	0.933	0.0200967016991224	0.0207	0.3323	14004	16757	14424.77
6396857	chr18	rs12454811	77381280	G	A	0.767	0.762	0.934	0.0199006617063362	0.0207	0.3367	14004	16757	14424.77
6415886	chr18	rs9949186	77381300	C	T	0.799	0.798	0.874	-0.0306963490025976	0.0229	0.1798	14004	16757	14424.77
6394633	chr18	rs12961169	77381649	C	T	0.937	0.936	0.928	0.0096037361426946	0.0359	0.7895	14004	16757	14424.77
6414006	chr18	rs7233068	77381710	A	G	0.559	0.565	0.942	-0.0123965203365513	0.0177	0.4827	14004	16757	14424.77
6409424	chr18	rs12456703	77381838	G	A	0.764	0.759	0.944	0.0164047040252769	0.0205	0.4244	14004	16757	14424.77
6418195	chr18	rs12456725	77381998	G	A	0.754	0.751	0.94	0.0051964749068174	0.0203	0.7964	14004	16757	14424.77
6418840	chr18	rs62096848	77383341	G	T	0.828	0.829	0.945	-0.0257999754904126	0.0233	0.2687	14004	16757	14424.77
6414342	chr18	rs12103997	77383828	A	G	0.936	0.935	0.933	0.012096540947233	0.0356	0.7327	14004	16757	14424.77
6418384	chr18	rs12966562	77384103	C	G	0.938	0.937	0.947	0.0101978249764461	0.0358	0.7759	14004	16757	14424.77
6402476	chr18	rs574249	77384436	A	C	0.387	0.394	0.955	-0.0253998626327317	0.0179	0.156	14004	16757	14424.77
6417944	chr18	rs2363126	77384561	C	T	0.829	0.83	0.95	-0.0247026126403718	0.0233	0.288	14004	16757	14424.77
6413953	chr18	rs7244568	77385653	C	A	0.571	0.564	0.947	0.0003999200213268	0.0177	0.9818	14004	16757	14424.77
6402181	chr18	rs485296	77385843	A	G	0.387	0.394	0.955	-0.0243951568347216	0.0179	0.1737	14004	16757	14424.77
6418668	chr18	rs7228520	77385879	G	A	0.592	0.587	0.979	0.0020977980821461	0.0175	0.9063	14004	16757	14424.77
6403799	chr18	rs4799072	77385977	G	A	0.615	0.608	0.952	0.025297307774162	0.018	0.1592	14004	16757	14424.77
6399654	chr18	rs8087444	77386780	A	G	0.568	0.562	0.943	0.001099395443301	0.0177	0.949	14004	16757	14424.77
6394592	chr18	rs118075465	77386912	G	A	0.888	0.896	0.782	-0.0108991808690006	0.0297	0.7134	14004	16757	14424.77
6417737	chr18	rs76186427	77387432	G	A	0.765	0.76	0.925	0.0208021276292633	0.0207	0.3169	14004	16757	14424.77
6402909	chr18	rs4799073	77387774	G	A	0.627	0.62	0.925	0.0318958749835631	0.0183	0.0818	14004	16757	14424.77
6412111	chr18	rs12454347	77388431	T	C	0.792	0.792	0.961	-0.0091012913892029	0.0213	0.6703	14004	16757	14424.77
6415692	chr18	rs12456080	77388519	G	A	0.792	0.792	0.962	-0.009000382197299	0.0213	0.6715	14004	16757	14424.77
6412823	chr18	rs504331	77388875	A	G	0.382	0.389	0.951	-0.0296966117368367	0.018	0.09907	14004	16757	14424.77
6420087	chr18	rs662647	77388890	C	T	0.878	0.893	0.856	-0.0845997418661506	0.0287	0.003172	14004	16757	14424.77
6406691	chr18	rs9956970	77388928	G	A	0.59	0.584	0.96	0.0044003044444822	0.0177	0.8012	14004	16757	14424.77
6404256	chr18	rs8087924	77389401	T	C	0.591	0.586	0.961	0.0044998604248922	0.0177	0.7974	14004	16757	14424.77
6397353	chr18	rs8088061	77389498	T	C	0.591	0.586	0.962	0.0044998604248922	0.0177	0.7973	14004	16757	14424.77
6405313	chr18	rs8084582	77389544	A	C	0.458	0.467	0.93	-0.027998320426861	0.0177	0.1131	14004	16757	14424.77
6393900	chr18	rs8092139	77389925	T	A	0.591	0.586	0.962	0.003902375817241	0.0177	0.8254	14004	16757	14424.77
6401490	chr18	rs62096849	77390100	C	T	0.592	0.587	0.962	0.003902375817241	0.0177	0.8254	14004	16757	14424.77
6394949	chr18	rs7231598	77390317	G	A	0.938	0.936	0.979	0.0119977384336167	0.0352	0.7339	14004	16757	14424.77
6418435	chr18	rs2363127	77390343	G	A	0.79	0.791	0.985	-0.0111013930711739	0.0211	0.5983	14004	16757	14424.77
6410872	chr18	rs76599478	77390577	C	T	0.802	0.797	0.951	0.0158044491449436	0.0218	0.469	14004	16757	14424.77
6401754	chr18	rs11877070	77390921	G	C	0.801	0.796	0.951	0.0149969810059077	0.0217	0.4886	14004	16757	14424.77
6399861	chr18	rs550225	77391345	T	C	0.868	0.882	0.803	-0.079898551397885	0.0284	0.004892	14004	16757	14424.77
6395347	chr18	rs616785	77391470	C	T	0.875	0.89	0.845	-0.0766974758725041	0.0285	0.007042	14004	16757	14424.77
6409786	chr18	rs7233060	77392379	G	A	0.937	0.936	1.0	0.005703702916678	0.0346	0.8697	14004	16757	14424.77
6415217	chr18	rs57747618	77392544	C	T	0.803	0.798	0.941	0.0141987193998129	0.0219	0.5165	14004	16757	14424.77
6409191	chr18	rs59565021	77392784	G	A	0.805	0.8	0.939	0.0131037693769772	0.022	0.5498	14004	16757	14424.77
6416153	chr18	rs683643	77394924	C	T	0.879	0.893	0.852	-0.0805053146596501	0.0287	0.005074	14004	16757	14424.77
6403040	chr18	rs12958589	77395199	G	A	0.874	0.863	0.845	-0.017502275136142	0.0281	0.5325	14004	16757	14424.77
6416723	chr18	rs695018	77395953	C	T	0.38	0.387	0.93	-0.0315009870620622	0.0182	0.0841	14004	16757	14424.77
6406207	chr18	rs12963907	77396240	G	A	0.966	0.963	0.945	0.0513962890834148	0.0471	0.2749	14004	16757	14424.77
6397340	chr18	rs9966948	77397320	C	T	0.785	0.778	0.896	0.0250047589895661	0.0216	0.247	14004	16757	14424.77
6417088	chr18	rs77546629	77397392	G	A	0.851	0.861	0.841	0.0063994795805678	0.0255	0.8012	14004	16757	14424.77
6418705	chr18	rs35638682	77398057	C	T	0.962	0.96	0.927	0.036997088886122	0.0455	0.4153	14004	16757	14424.77
6403265	chr18	rs12955875	77398161	G	C	0.894	0.886	0.756	-0.0659047873877183	0.0329	0.04492	14004	16757	14424.77
6396111	chr18	rs34717366	77398483	G	C	0.962	0.959	0.926	0.0366983037826737	0.0454	0.4195	14004	16757	14424.77
6395029	chr18	rs76021146	77398860	C	T	0.852	0.861	0.842	0.0089002747867194	0.0254	0.7258	14004	16757	14424.77
6402408	chr18	rs1624968	77398867	C	T	0.185	0.189	0.92	-0.0188974371044634	0.0226	0.403	14004	16757	14424.77
6402314	chr18	rs80083918	77399444	G	A	0.851	0.86	0.842	0.0065981840282271	0.0254	0.7959	14004	16757	14424.77
6418993	chr18	rs9962591	77399659	A	C	0.778	0.771	0.924	0.024702368640342	0.021	0.2388	14004	16757	14424.77
6402643	chr18	rs649867	77400047	C	T	0.553	0.552	0.891	-0.0344051267241774	0.0182	0.05854	14004	16757	14424.77
6418737	chr18	rs12958918	77401349	T	C	0.214	0.219	0.859	-0.0165969709073694	0.0222	0.4542	14004	16757	14424.77
6412528	chr18	rs59657947	77401892	G	A	0.785	0.78	0.878	0.01600129372694	0.0219	0.4641	14004	16757	14424.77
6394954	chr18	rs73972703	77401923	C	T	0.962	0.959	0.928	0.041995705452017	0.0453	0.3535	14004	16757	14424.77
6419480	chr18	rs73480951	77401940	G	A	0.962	0.959	0.924	0.04149696667529	0.0453	0.3595	14004	16757	14424.77
6416318	chr18	rs73972704	77402395	C	T	0.962	0.959	0.929	0.0423024980338776	0.0452	0.35	14004	16757	14424.77
6394478	chr18	rs75712602	77402643	T	G	0.816	0.812	0.92	0.0215951374365897	0.0226	0.339	14004	16757	14424.77
6415889	chr18	rs58710583	77402709	C	T	0.962	0.959	0.929	0.042503779526724	0.0452	0.3475	14004	16757	14424.77
6409065	chr18	rs9960189	77403088	T	C	0.817	0.812	0.917	0.0208021276292633	0.0227	0.3585	14004	16757	14424.77
6401248	chr18	rs9945398	77403255	G	A	0.756	0.748	0.889	0.0258041896815329	0.0208	0.2146	14004	16757	14424.77
6415529	chr18	rs11660386	77403918	C	A	0.508	0.508	0.895	-0.0328951617042694	0.0181	0.07	14004	16757	14424.77
6411313	chr18	rs11660220	77403963	G	A	0.759	0.767	0.824	-0.080797992829574	0.0224	0.0003021	14004	16757	14424.77
6398127	chr18	rs73972705	77404361	A	G	0.962	0.958	0.933	0.0389033551082361	0.0448	0.3847	14004	16757	14424.77
6404722	chr18	rs9948812	77404456	G	A	0.0439	0.0472	0.866	-0.0435966737180782	0.0438	0.3191	14004	16757	14424.77
6415397	chr18	rs3809939	77405227	G	C	0.883	0.881	0.815	0.0129951954948113	0.0291	0.6547	14004	16757	14424.77
6402745	chr18	rs3809940	77405408	C	T	0.388	0.385	0.815	0.0374980764200844	0.0195	0.05397	14004	16757	14424.77
6403514	chr18	rs3809941	77405417	C	T	0.883	0.881	0.818	0.0140015196358136	0.029	0.6295	14004	16757	14424.77
6405204	chr18	rs3809942	77405465	A	G	0.883	0.881	0.819	0.0140015196358136	0.029	0.63	14004	16757	14424.77
6403389	chr18	rs11081550	77405529	C	T	0.872	0.888	0.811	-0.0891044750828209	0.0286	0.001819	14004	16757	14424.77
6405125	chr18	rs73003657	77405534	A	G	0.883	0.881	0.82	0.0139029051689914	0.029	0.6307	14004	16757	14424.77
6397635	chr18	rs73003658	77405655	G	A	0.883	0.881	0.822	0.0133998200630165	0.029	0.6435	14004	16757	14424.77
6394029	chr18	rs732771	77405731	A	G	0.408	0.419	0.938	-0.032502530761974	0.018	0.07039	14004	16757	14424.77
6420458	chr18	rs4461148	77406203	T	C	0.364	0.374	0.933	-0.036798848237098	0.0183	0.04444	14004	16757	14424.77
6415324	chr18	rs1075780	77406421	C	T	0.687	0.678	0.843	-0.0003000450090019	0.0202	0.9889	14004	16757	14424.77
6407909	chr18	rs1075779	77406427	A	C	0.687	0.678	0.841	0.0002999550089979	0.0202	0.9893	14004	16757	14424.77
6419016	chr18	rs73003664	77406681	G	A	0.723	0.725	0.793	0.0084045823438103	0.0211	0.6893	14004	16757	14424.77
6404248	chr18	rs668013	77407516	G	A	0.619	0.629	0.895	-0.0401035026973339	0.0183	0.02882	14004	16757	14424.77
6400359	chr18	rs11081552	77407875	A	C	0.916	0.911	0.635	-0.0418016408837633	0.039	0.283	14004	16757	14424.77
6419356	chr18	rs73003676	77408202	G	A	0.971	0.973	0.467	-0.129004511572224	0.0875	0.1402	9390	12405	10175.81
6415812	chr18	rs117835808	77408421	G	A	0.894	0.894	0.836	-0.0052035148315978	0.0299	0.8633	14004	16757	14424.77
6415589	chr18	rs73003677	77408468	T	C	0.372	0.372	0.687	0.0105046326450854	0.021	0.6174	14004	16757	14424.77
6409770	chr18	rs34282905	77409240	G	A	0.728	0.731	0.788	0.0179970767016546	0.0211	0.3942	14004	16757	14424.77
6419546	chr18	rs73003680	77409669	T	A	0.882	0.88	0.87	0.0027960873020011	0.028	0.9218	14004	16757	14424.77
6399675	chr18	rs73003682	77409800	C	T	0.882	0.88	0.87	0.0027960873020011	0.028	0.9215	14004	16757	14424.77
6409505	chr18	rs73003684	77409986	A	G	0.881	0.879	0.87	0.0051964749068174	0.028	0.8519	14004	16757	14424.77
6400174	chr18	rs580675	77410032	T	C	0.366	0.36	0.915	0.0023971245997214	0.0184	0.8979	14004	16757	14424.77
6398696	chr18	rs73003687	77410108	C	T	0.882	0.88	0.873	0.004201162744548	0.0279	0.8796	14004	16757	14424.77
6403440	chr18	rs73003689	77410114	G	A	0.881	0.879	0.872	0.0062007356416035	0.0279	0.8246	14004	16757	14424.77
6414543	chr18	rs77337889	77410226	C	T	0.963	0.96	0.926	0.04149696667529	0.0457	0.364	14004	16757	14424.77
6417419	chr18	rs73003692	77410300	T	C	0.845	0.84	0.89	0.0165030720990143	0.0246	0.5025	14004	16757	14424.77
6409435	chr18	rs73003693	77410656	T	C	0.882	0.88	0.877	0.0051964749068174	0.028	0.8515	14004	16757	14424.77
6419994	chr18	rs2439346	77410663	G	A	0.845	0.844	0.92	-0.0117993392160431	0.0243	0.6272	14004	16757	14424.77
6411609	chr18	rs73003694	77410704	A	C	0.882	0.88	0.876	0.004001981379298	0.0279	0.8873	14004	16757	14424.77
6411619	chr18	rs2460397	77410755	A	G	0.365	0.359	0.917	0.0027960873020011	0.0184	0.8776	14004	16757	14424.77
6403201	chr18	rs73005555	77410876	G	A	0.882	0.88	0.878	0.0050969882578437	0.0279	0.8552	14004	16757	14424.77
6411686	chr18	rs117657985	77410928	G	A	0.837	0.839	0.757	0.0140015196358136	0.0257	0.587	14004	16757	14424.77
6413965	chr18	rs35522341	77411343	G	A	0.597	0.594	0.902	0.0146028573839336	0.0181	0.4207	14004	16757	14424.77
6418790	chr18	rs9789182	77411890	G	A	0.882	0.88	0.881	0.0058031292269501	0.0279	0.8363	14004	16757	14424.77
6404244	chr18	rs9789100	77411903	A	G	0.882	0.88	0.881	0.0058031292269501	0.0279	0.8356	14004	16757	14424.77
6407750	chr18	rs2460398	77412201	G	A	0.845	0.845	0.927	-0.0123965203365513	0.0242	0.6078	14004	16757	14424.77
6416729	chr18	rs9789187	77412248	G	C	0.882	0.88	0.883	0.005703702916678	0.0278	0.8373	14004	16757	14424.77
6399086	chr18	rs35948672	77412623	G	A	0.688	0.692	0.811	0.0190964956909883	0.02	0.3399	14004	16757	14424.77
6398022	chr18	rs589394	77413729	C	T	0.323	0.317	0.955	0.009197572354042	0.0186	0.6195	14004	16757	14424.77
6420076	chr18	rs7237034	77414199	G	A	0.882	0.88	0.887	0.0058031292269501	0.0278	0.8334	14004	16757	14424.77
6396273	chr18	rs62097682	77414344	G	A	0.91	0.903	0.661	-0.0198966317144566	0.0374	0.5943	14004	16757	14424.77
6399406	chr18	rs8098000	77414446	T	G	0.882	0.88	0.888	0.0058031292269501	0.0278	0.8354	14004	16757	14424.77
6408548	chr18	rs8098133	77414556	T	A	0.882	0.88	0.889	0.0058031292269501	0.0278	0.834	14004	16757	14424.77
6415302	chr18	rs570029	77414729	T	C	0.322	0.315	0.958	0.0089002747867194	0.0186	0.6336	14004	16757	14424.77
6403215	chr18	rs605183	77414943	C	T	0.323	0.316	0.961	0.0087020272939009	0.0186	0.6381	14004	16757	14424.77
6417455	chr18	rs62097683	77415362	C	T	0.907	0.9	0.66	-0.0235040691879941	0.0369	0.5246	14004	16757	14424.77
6397007	chr18	rs35776827	77415524	C	T	0.687	0.69	0.816	0.0221038989069263	0.02	0.268	14004	16757	14424.77
6418606	chr18	rs1660169	77416142	T	C	0.322	0.316	0.965	0.0096037361426946	0.0185	0.605	14004	16757	14424.77
6417573	chr18	rs73005561	77416504	G	A	0.882	0.88	0.895	0.005703702916678	0.0277	0.8363	14004	16757	14424.77
6404599	chr18	rs73005562	77416956	A	G	0.882	0.88	0.897	0.0056042667198317	0.0276	0.8384	14004	16757	14424.77
6416200	chr18	rs79972592	77417228	T	G	0.962	0.959	0.931	0.0437010460710946	0.0451	0.3324	14004	16757	14424.77
6414238	chr18	rs1660170	77417704	A	G	0.32	0.314	0.974	0.0107025231331357	0.0185	0.5633	14004	16757	14424.77
6417766	chr18	rs2460386	77417934	T	C	0.321	0.314	0.976	0.0115035793834154	0.0185	0.5345	14004	16757	14424.77
6419006	chr18	rs2364352	77418230	T	C	0.32	0.313	0.975	0.0108014536938559	0.0185	0.5576	14004	16757	14424.77
6398473	chr18	rs73005566	77418236	C	T	0.971	0.972	0.547	-0.0736034840446347	0.0809	0.363	9390	12405	10175.81
6399414	chr18	rs73005569	77419039	T	C	0.883	0.881	0.906	0.0053954185169075	0.0276	0.8458	14004	16757	14424.77
6395175	chr18	rs1788651	77419549	A	G	0.883	0.885	0.946	-0.0305004454483837	0.0272	0.2621	14004	16757	14424.77
6413550	chr18	rs868678	77420703	C	G	0.32	0.313	0.971	0.0109992854583691	0.0185	0.5538	14004	16757	14424.77
6399873	chr18	rs9963625	77421100	G	C	0.591	0.587	0.937	0.0147014028528927	0.0177	0.4064	14004	16757	14424.77
6409056	chr18	rs73005571	77421188	A	G	0.884	0.882	0.917	0.0044003044444822	0.0275	0.8733	14004	16757	14424.77
6404211	chr18	rs146682440	77421289	G	A	0.884	0.882	0.918	0.0044003044444822	0.0275	0.8728	14004	16757	14424.77
6404675	chr18	rs118094982	77421355	C	T	0.884	0.882	0.918	0.0044003044444822	0.0275	0.8718	14004	16757	14424.77
6420515	chr18	rs948803	77421807	G	C	0.846	0.845	0.972	-0.0110002818588653	0.0237	0.6423	14004	16757	14424.77
6407386	chr18	rs1715089	77422760	C	T	0.846	0.845	0.977	-0.0112025145079934	0.0237	0.6355	14004	16757	14424.77
6413626	chr18	rs73005583	77423119	C	T	0.884	0.882	0.924	0.0048979852621919	0.0274	0.8579	14004	16757	14424.77
6413597	chr18	rs146374059	77424510	A	G	0.884	0.881	0.927	0.0058031292269501	0.0274	0.833	14004	16757	14424.77
6403836	chr18	rs1788656	77424589	G	A	0.846	0.846	0.986	-0.0116981574124923	0.0236	0.6203	14004	16757	14424.77
6403123	chr18	rs34242155	77425192	G	A	0.59	0.586	0.945	0.0140015196358136	0.0177	0.4269	14004	16757	14424.77
6403019	chr18	rs73005590	77425813	C	G	0.884	0.881	0.93	0.0067968490002727	0.0273	0.8045	14004	16757	14424.77
6416202	chr18	rs73005592	77425818	T	C	0.884	0.881	0.929	0.0066975214477213	0.0273	0.8055	14004	16757	14424.77
6412707	chr18	rs35806234	77426058	G	A	0.948	0.951	0.755	-0.0708946787765477	0.0451	0.1155	14004	16757	14424.77
6407303	chr18	rs139501558	77426299	T	C	0.884	0.881	0.932	0.0071047017299317	0.0273	0.7943	14004	16757	14424.77
6408908	chr18	rs73005595	77426776	T	C	0.884	0.881	0.934	0.0076010387728197	0.0273	0.7793	14004	16757	14424.77
6407710	chr18	rs1612815	77427088	C	T	0.885	0.887	0.974	-0.0307994715535284	0.0271	0.255	14004	16757	14424.77
6400648	chr18	rs73005597	77427356	T	C	0.884	0.881	0.935	0.007997931111062	0.0272	0.7689	14004	16757	14424.77
6404612	chr18	rs73005599	77427526	C	T	0.974	0.974	0.588	-0.0596969272581274	0.0808	0.4597	10077	12897	10749.19
6416990	chr18	rs9958397	77427844	A	G	0.331	0.324	0.95	0.0143958802837323	0.0186	0.4374	14004	16757	14424.77
6400239	chr18	rs73005600	77428314	A	G	0.884	0.881	0.937	0.0082954970241069	0.0272	0.7606	14004	16757	14424.77
6417185	chr18	rs73007403	77429020	C	T	0.884	0.881	0.939	0.0084045823438103	0.0272	0.7562	14004	16757	14424.77
6416584	chr18	rs73007405	77429030	T	C	0.884	0.881	0.939	0.0084045823438103	0.0272	0.7575	14004	16757	14424.77
6417865	chr18	rs56322269	77429231	T	C	0.884	0.881	0.939	0.0086028888072678	0.0272	0.7531	14004	16757	14424.77
6412852	chr18	rs1788659	77429701	C	G	0.318	0.311	0.972	0.0118001041157506	0.0186	0.5262	14004	16757	14424.77
6408245	chr18	rs113739041	77430668	T	C	0.962	0.959	0.95	0.0280041964095973	0.0447	0.5312	14004	16757	14424.77
6404525	chr18	rs960943	77431449	T	G	0.906	0.911	0.949	-0.0603021738083819	0.0302	0.04617	14004	16757	14424.77
6403621	chr18	rs71367520	77431532	A	C	0.948	0.95	0.734	-0.0752948300371352	0.0455	0.09791	14004	16757	14424.77
6395515	chr18	rs56285895	77431586	T	C	0.883	0.881	0.948	0.0047984689115734	0.0271	0.8578	14004	16757	14424.77
6406395	chr18	rs71367521	77431709	G	A	0.948	0.95	0.731	-0.0713993361302911	0.0455	0.1169	14004	16757	14424.77
6400866	chr18	rs117077158	77432056	G	T	0.883	0.881	0.95	0.0043007385516922	0.027	0.8721	14004	16757	14424.77
6414423	chr18	rs77960492	77432789	C	T	0.963	0.961	0.972	0.0140015196358136	0.045	0.7554	14004	16757	14424.77
6420488	chr18	rs77988933	77432981	G	A	0.963	0.961	0.973	0.0118001041157506	0.0449	0.7917	14004	16757	14424.77
6415930	chr18	rs2680752	77433717	T	C	0.332	0.328	0.958	-0.0065010863423599	0.0185	0.7247	14004	16757	14424.77
6405979	chr18	rs9963231	77433820	T	G	0.962	0.96	0.97	0.0107025231331357	0.0448	0.8109	14004	16757	14424.77
6419058	chr18	rs57841796	77434508	C	T	0.906	0.911	0.958	-0.0605040040910452	0.0301	0.04461	14004	16757	14424.77
6417180	chr18	rs77742790	77434918	G	C	0.883	0.88	0.956	0.0066975214477213	0.0269	0.804	14004	16757	14424.77
6406517	chr18	rs73007474	77435294	A	G	0.883	0.881	0.961	0.0059025456526138	0.0269	0.8249	14004	16757	14424.77
6417426	chr18	rs76401746	77437119	G	T	0.962	0.961	0.977	0.0098018049722602	0.0447	0.826	14004	16757	14424.77
6399172	chr18	rs73007477	77437628	G	A	0.883	0.881	0.967	0.0063994795805678	0.0268	0.81	14004	16757	14424.77
6394264	chr18	rs553352	77437805	A	G	0.336	0.332	0.979	-0.0082035573506883	0.0183	0.6557	14004	16757	14424.77
6406987	chr18	rs552569	77437845	T	C	0.907	0.911	0.968	-0.0580953231907121	0.0301	0.0534	14004	16757	14424.77
6402965	chr18	rs680014	77437993	A	G	0.336	0.332	0.98	-0.0082035573506883	0.0183	0.6553	14004	16757	14424.77
6397369	chr18	rs73007480	77438195	T	C	0.883	0.881	0.97	0.0067968490002727	0.0268	0.7981	14004	16757	14424.77
6408382	chr18	rs56235016	77438656	G	A	0.883	0.881	0.971	0.0068961666878413	0.0267	0.7952	14004	16757	14424.77
6402791	chr18	rs585571	77438688	T	C	0.336	0.332	0.983	-0.0084959889212643	0.0183	0.6412	14004	16757	14424.77
6408598	chr18	rs111905286	77438695	T	G	0.976	0.976	0.73	-0.0129028853555234	0.0651	0.843	14004	16757	14424.77
6413517	chr18	rs113297720	77438699	T	C	0.976	0.976	0.729	-0.0076995657264405	0.0653	0.9057	14004	16757	14424.77
6415118	chr18	rs113432577	77438703	C	T	0.976	0.976	0.729	-0.0111013930711739	0.0649	0.8642	14004	16757	14424.77
6409240	chr18	rs35928863	77438956	A	G	0.583	0.578	0.974	0.0067968490002727	0.0174	0.6948	14004	16757	14424.77
6414607	chr18	rs77067725	77439001	T	C	0.962	0.96	0.982	0.0115035793834154	0.0445	0.7954	14004	16757	14424.77
6409087	chr18	rs75631874	77439239	G	C	0.962	0.96	0.971	0.0112959597418516	0.0445	0.7989	14004	16757	14424.77
6417330	chr18	rs978579	77439258	A	G	0.335	0.33	0.98	-0.0085968472255182	0.0183	0.6381	14004	16757	14424.77
6407445	chr18	rs3826573	77439532	T	C	0.453	0.451	0.987	-0.0101008421794295	0.0172	0.5581	14004	16757	14424.77
6398479	chr18	rs75667721	77439637	G	T	0.883	0.881	0.977	0.00730326611012	0.0267	0.785	14004	16757	14424.77
6409160	chr18	rs56246515	77439756	G	A	0.908	0.912	0.977	-0.0570995920405728	0.0301	0.05797	14004	16757	14424.77
6416753	chr18	rs56006341	77439844	G	T	0.583	0.578	0.98	0.00730326611012	0.0174	0.6727	14004	16757	14424.77
6408603	chr18	rs17855830	77440128	T	G	0.453	0.451	0.989	-0.0098988321792475	0.0172	0.5643	14004	16757	14424.77
6412388	chr18	rs113762153	77440361	C	T	0.962	0.961	0.985	0.0110981866660334	0.0445	0.8027	14004	16757	14424.77
6407257	chr18	rs11081553	77441133	G	T	0.962	0.961	0.986	0.0117012723076411	0.0445	0.7923	14004	16757	14424.77
6407925	chr18	rs73007486	77441296	C	T	0.975	0.975	0.672	-0.0256973671872587	0.0776	0.7406	10077	12897	10749.19
6403257	chr18	rs618342	77441355	T	G	0.453	0.45	0.993	-0.0099998320783335	0.0172	0.5601	14004	16757	14424.77
6396689	chr18	rs520874	77441442	C	A	0.908	0.913	0.983	-0.0566973436785452	0.0301	0.05922	14004	16757	14424.77
6402217	chr18	rs496281	77441822	C	G	0.49	0.49	0.991	-0.0115969858456632	0.0171	0.4963	14004	16757	14424.77
6417675	chr18	rs493557	77442107	C	T	0.908	0.912	0.987	-0.0573007769142667	0.03	0.0556	14004	16757	14424.77
6407140	chr18	rs3859315	77442583	T	G	0.883	0.881	0.987	0.0078987227933553	0.0266	0.7657	14004	16757	14424.77
6394505	chr18	rs3859316	77442622	C	A	0.883	0.881	0.987	0.0078987227933553	0.0266	0.7654	14004	16757	14424.77
6403915	chr18	rs11081554	77442937	G	C	0.963	0.961	0.989	0.0146028573839336	0.0446	0.743	14004	16757	14424.77
6406103	chr18	rs1788661	77443046	C	T	0.49	0.489	0.997	-0.0115969858456632	0.017	0.4975	14004	16757	14424.77
6416018	chr18	rs3859317	77443093	A	C	0.582	0.578	0.99	0.0072039888485025	0.0173	0.678	14004	16757	14424.77
6417738	chr18	rs10432147	77443371	T	G	0.963	0.961	0.991	0.0117012723076411	0.0445	0.7923	14004	16757	14424.77
6411132	chr18	rs9635877	77443708	C	T	0.963	0.961	0.991	0.0112959597418516	0.0445	0.7986	14004	16757	14424.77
6406331	chr18	rs545978	77443827	C	T	0.908	0.912	0.988	-0.0577986187273719	0.0299	0.05365	14004	16757	14424.77
6414038	chr18	rs545038	77443935	C	T	0.452	0.45	0.999	-0.009696862978864	0.0171	0.5692	14004	16757	14424.77
6394948	chr18	rs73007489	77444260	C	T	0.883	0.881	0.987	0.0087020272939009	0.0265	0.7443	14004	16757	14424.77
6403775	chr18	rs7238206	77444285	C	T	0.735	0.728	0.875	0.0018981972830802	0.0205	0.9253	14004	16757	14424.77
6401315	chr18	rs79888394	77444409	A	C	0.963	0.961	0.991	0.0112959597418516	0.0445	0.7987	14004	16757	14424.77
6408441	chr18	rs677768	77445417	A	G	0.373	0.37	0.99	-0.0087985943563496	0.0178	0.6203	14004	16757	14424.77
6402101	chr18	rs10432149	77445434	A	C	0.963	0.961	0.992	0.0112959597418516	0.0445	0.7993	14004	16757	14424.77
6420162	chr18	rs60489061	77446397	T	C	0.962	0.961	0.988	0.0088011559530687	0.0444	0.8431	14004	16757	14424.77
6409787	chr18	rs601402	77446446	T	A	0.49	0.489	0.998	-0.0121029460677457	0.017	0.4767	14004	16757	14424.77
6409498	chr18	rs500795	77448041	T	C	0.452	0.45	1.0	-0.0108991808690006	0.0171	0.5233	14004	16757	14424.77
6398795	chr18	rs35493271	77448793	G	T	0.582	0.577	0.993	0.0065981840282271	0.0173	0.7012	14004	16757	14424.77
6401245	chr18	rs642810	77448816	A	G	0.908	0.912	0.988	-0.058901107920161	0.0299	0.04893	14004	16757	14424.77
6406279	chr18	rs472090	77448830	A	G	0.335	0.33	0.996	-0.0076995657264405	0.0182	0.673	14004	16757	14424.77
6402987	chr18	rs643782	77449074	A	G	0.489	0.489	0.999	-0.0124977728299804	0.017	0.4644	14004	16757	14424.77
6397771	chr18	rs645057	77449344	C	T	0.489	0.489	0.999	-0.0124977728299804	0.017	0.4629	14004	16757	14424.77
6397177	chr18	rs61451023	77449893	G	A	0.847	0.849	0.8	0.0128964817350202	0.0259	0.6192	14004	16757	14424.77
6410265	chr18	rs671424	77450637	A	G	0.452	0.45	1.0	-0.0107980900995126	0.0171	0.5256	14004	16757	14424.77
6418681	chr18	rs12605631	77450915	A	G	0.668	0.673	0.987	0.005703702916678	0.0183	0.7543	14004	16757	14424.77
6395576	chr18	rs2169247	77451403	G	A	0.908	0.912	0.988	-0.0596969272581274	0.0299	0.0457	14004	16757	14424.77
6416569	chr18	rs2169248	77451432	C	T	0.489	0.489	0.998	-0.0128015918372089	0.017	0.4512	14004	16757	14424.77
6394126	chr18	rs78961943	77452287	C	T	0.963	0.961	0.992	0.0112959597418516	0.0445	0.8001	14004	16757	14424.77
6395975	chr18	rs9949776	77452399	G	C	0.489	0.489	0.998	-0.0129028853555234	0.017	0.4497	14004	16757	14424.77
6410641	chr18	rs11081555	77452439	T	C	0.49	0.489	0.998	-0.0127003085782322	0.017	0.4565	14004	16757	14424.77
6414996	chr18	rs74520436	77452492	A	G	0.963	0.961	0.992	0.0112959597418516	0.0445	0.8004	14004	16757	14424.77
6406077	chr18	rs582029	77452622	G	A	0.908	0.912	0.989	-0.0589965728077175	0.0299	0.04848	14004	16757	14424.77
6408062	chr18	rs56208726	77452672	G	A	0.73	0.732	0.888	0.0243998868235351	0.0204	0.2318	14004	16757	14424.77
6396563	chr18	rs595578	77453335	T	G	0.91	0.914	0.978	-0.0557030028762507	0.0304	0.06692	14004	16757	14424.77
6419225	chr18	rs596554	77453516	G	A	0.334	0.329	0.992	-0.0078003437327339	0.0182	0.6673	14004	16757	14424.77
6396102	chr18	rs79558088	77453666	G	A	0.963	0.961	0.99	0.0146028573839336	0.0447	0.7435	14004	16757	14424.77
6405013	chr18	rs4799077	77454150	G	A	0.34	0.334	0.969	-0.0073972926304747	0.0184	0.6856	14004	16757	14424.77
6406255	chr18	rs7243340	77454237	G	A	0.785	0.786	0.963	-0.0256973671872587	0.0211	0.2242	14004	16757	14424.77
6396644	chr18	rs116565714	77454528	G	A	0.97	0.969	0.778	-0.0025031302181184	0.0555	0.9638	14004	16757	14424.77
6412372	chr18	rs77222015	77454706	C	A	0.963	0.961	0.991	0.0146028573839336	0.0447	0.7432	14004	16757	14424.77
6402073	chr18	rs56976614	77454834	G	A	0.907	0.912	0.986	-0.0579045745015309	0.0298	0.05241	14004	16757	14424.77
6406170	chr18	rs898619	77455577	C	T	0.883	0.88	0.987	0.0093957216403621	0.0265	0.7218	14004	16757	14424.77
6409060	chr18	rs70198	77455690	C	T	0.489	0.489	0.996	-0.0142003494011414	0.017	0.4061	14004	16757	14424.77
6406595	chr18	rs558700	77455871	C	T	0.489	0.49	0.998	-0.0129028853555234	0.017	0.45	14004	16757	14424.77
6412447	chr18	rs58480469	77456161	G	A	0.963	0.961	0.989	0.0139029051689914	0.0447	0.7563	14004	16757	14424.77
6415358	chr18	rs655609	77456172	A	G	0.328	0.324	0.981	-0.0094040800752939	0.0184	0.6101	14004	16757	14424.77
6406145	chr18	rs55781531	77456223	G	A	0.883	0.88	0.987	0.0092966519050945	0.0265	0.7261	14004	16757	14424.77
6415806	chr18	rs656930	77456440	G	A	0.907	0.911	0.989	-0.0573007769142667	0.0297	0.05378	14004	16757	14424.77
6407020	chr18	rs473239	77456481	C	T	0.334	0.33	0.992	-0.0091012913892029	0.0182	0.6187	14004	16757	14424.77
6397064	chr18	rs657348	77456538	T	C	0.334	0.33	0.992	-0.009000382197299	0.0182	0.6218	14004	16757	14424.77
6411216	chr18	rs472369	77456581	C	T	0.79	0.791	0.987	-0.0229002198863326	0.021	0.2772	14004	16757	14424.77
6420272	chr18	rs112000688	77456625	G	A	0.964	0.962	0.986	0.0077995046323818	0.0454	0.864	14004	16757	14424.77
6398058	chr18	rs56352514	77456739	T	A	0.883	0.88	0.987	0.0092966519050945	0.0265	0.7246	14004	16757	14424.77
6419975	chr18	rs671037	77457324	G	A	0.489	0.489	0.994	-0.0119005312583873	0.0171	0.4859	14004	16757	14424.77
6400649	chr18	rs111758099	77457380	C	T	0.964	0.962	0.984	0.009504687014246	0.0455	0.835	14004	16757	14424.77
6396028	chr18	rs2242174	77458037	T	C	0.582	0.577	0.992	0.0075017910703226	0.0173	0.6621	14004	16757	14424.77
6402307	chr18	rs73009307	77458464	A	C	0.88	0.878	0.976	0.0109003744682883	0.0264	0.6797	14004	16757	14424.77
6409024	chr18	rs522180	77458644	C	T	0.784	0.787	0.969	-0.0231969816042026	0.0211	0.2715	14004	16757	14424.77
6397050	chr18	rs593378	77459418	A	G	0.337	0.332	0.985	-0.0040983869261633	0.0183	0.8209	14004	16757	14424.77
6396338	chr18	rs73009310	77460094	T	C	0.881	0.878	0.982	0.0117012723076411	0.0264	0.6588	14004	16757	14424.77
6405721	chr18	rs111843231	77460916	A	G	0.964	0.962	0.977	0.0110981866660334	0.0456	0.8076	14004	16757	14424.77
6420452	chr18	rs191327419	77461367	G	A	0.964	0.962	0.968	0.0123039944561641	0.0456	0.7883	14004	16757	14424.77
6395470	chr18	rs73009311	77461681	A	G	0.881	0.878	0.983	0.0118001041157506	0.0264	0.6538	14004	16757	14424.77
6406693	chr18	rs76537594	77461818	C	T	0.964	0.962	0.975	0.0121953336998771	0.0457	0.7897	14004	16757	14424.77
6408862	chr18	rs73009313	77462003	G	A	0.881	0.878	0.984	0.0123039944561641	0.0264	0.6408	14004	16757	14424.77
6416242	chr18	rs111769371	77462044	C	T	0.964	0.962	0.974	0.0125015292229252	0.0457	0.785	14004	16757	14424.77
6419919	chr18	rs73009315	77462299	C	T	0.881	0.878	0.984	0.0125015292229252	0.0264	0.6359	14004	16757	14424.77
6402424	chr18	rs111997636	77462594	G	A	0.964	0.962	0.972	0.0118001041157506	0.0457	0.7961	14004	16757	14424.77
6417953	chr18	rs1057444	77462801	A	T	0.881	0.878	0.984	0.0126990249774084	0.0264	0.6295	14004	16757	14424.77
6404183	chr18	rs3809936	77463175	C	G	0.882	0.879	0.987	0.0134984841513417	0.0264	0.6092	14004	16757	14424.77
6400918	chr18	rs75651623	77463453	G	A	0.964	0.962	0.971	0.013202462677756	0.0457	0.773	14004	16757	14424.77
6416773	chr18	rs111368072	77463861	C	T	0.964	0.962	0.97	0.0123039944561641	0.0457	0.7874	14004	16757	14424.77
6402153	chr18	rs3786228	77464170	T	C	0.589	0.584	0.99	0.007997931111062	0.0173	0.6456	14004	16757	14424.77
6413793	chr18	rs2242175	77464406	G	A	0.589	0.584	0.99	0.007997931111062	0.0173	0.6448	14004	16757	14424.77
6407542	chr18	rs2242176	77464715	G	A	0.963	0.962	0.965	0.012096540947233	0.0457	0.7916	14004	16757	14424.77
6405477	chr18	rs681631	77465300	G	A	0.34	0.336	0.993	-0.0050024916227914	0.0182	0.7823	14004	16757	14424.77
6406846	chr18	rs112074043	77465640	C	T	0.964	0.962	0.966	0.014504302202808	0.0458	0.7514	14004	16757	14424.77
6394336	chr18	rs603957	77466094	C	A	0.34	0.336	0.994	-0.004701032558649	0.0182	0.7951	14004	16757	14424.77
6413375	chr18	rs503615	77467191	G	A	0.34	0.336	0.994	-0.004701032558649	0.0181	0.7976	14004	16757	14424.77
6406695	chr18	rs620112	77467391	T	G	0.34	0.336	0.994	-0.004701032558649	0.0181	0.797	14004	16757	14424.77
6402064	chr18	rs62097723	77468513	C	T	0.738	0.732	0.864	0.0034041991335623	0.0207	0.868	14004	16757	14424.77
6396609	chr18	rs485400	77468948	G	A	0.34	0.335	0.994	-0.0045001103249234	0.0182	0.805	14004	16757	14424.77
6403046	chr18	rs649763	77469403	A	G	0.34	0.335	0.994	-0.0045001103249234	0.0182	0.8034	14004	16757	14424.77
6398746	chr18	rs112807410	77469415	A	G	0.963	0.962	0.959	0.0141001243787816	0.0458	0.7589	14004	16757	14424.77
6405115	chr18	rs3786235	77469713	C	G	0.881	0.878	0.992	0.0143958802837323	0.0263	0.5839	14004	16757	14424.77
6409078	chr18	rs517479	77470122	A	G	0.34	0.336	0.994	-0.0045001103249234	0.0182	0.8039	14004	16757	14424.77
6403925	chr18	rs676713	77470834	C	T	0.34	0.336	0.993	-0.0045001103249234	0.0182	0.8064	14004	16757	14424.77
6418385	chr18	rs677157	77470920	A	G	0.34	0.336	0.993	-0.0045001103249234	0.0182	0.8062	14004	16757	14424.77
6394775	chr18	rs113376412	77471792	C	T	0.963	0.962	0.956	0.016296487966892	0.0458	0.7223	14004	16757	14424.77
6399740	chr18	rs12458462	77472436	C	A	0.595	0.59	0.976	0.0102968054773682	0.0175	0.5563	14004	16757	14424.77
6412373	chr18	rs586455	77472471	A	G	0.341	0.336	0.994	-0.0045001103249234	0.0181	0.8041	14004	16757	14424.77
6403667	chr18	rs599554	77473086	G	A	0.906	0.911	0.997	-0.0582967085104029	0.0295	0.04806	14004	16757	14424.77
6400387	chr18	rs2279103	77473127	C	T	0.882	0.878	0.996	0.0146028573839336	0.0263	0.5783	14004	16757	14424.77
6405312	chr18	rs522723	77473522	A	G	0.355	0.351	0.981	-0.0045001103249234	0.0181	0.8033	14004	16757	14424.77
6415445	chr18	rs529195	77474228	T	C	0.341	0.336	0.994	-0.0049019951702315	0.0181	0.7891	14004	16757	14424.77
6398688	chr18	rs2126082	77474921	G	A	0.907	0.911	0.986	-0.056496280157669	0.0297	0.05715	14004	16757	14424.77
6411095	chr18	rs11549119	77475455	G	A	0.963	0.961	0.951	0.0153023200084426	0.0458	0.7383	14004	16757	14424.77
6408135	chr18	rs76553883	77475659	A	G	0.963	0.961	0.948	0.0135971385060249	0.0457	0.7664	14004	16757	14424.77
6402864	chr18	rs113828666	77475878	T	C	0.967	0.967	0.503	0.005703702916678	0.0668	0.9318	14004	16757	14424.77
6405555	chr18	rs8082885	77476073	T	G	0.906	0.911	0.985	-0.0577032681284449	0.0297	0.05174	14004	16757	14424.77
6396152	chr18	rs2007483	77476131	T	A	0.592	0.588	0.985	0.00730326611012	0.0174	0.6752	14004	16757	14424.77
6410929	chr18	rs514281	77476603	T	C	0.341	0.336	0.992	-0.0046005663955682	0.0182	0.8006	14004	16757	14424.77
6410741	chr18	rs72999407	77476699	G	A	0.881	0.878	0.983	0.0133998200630165	0.0264	0.613	14004	16757	14424.77
6410810	chr18	rs673582	77476753	C	T	0.341	0.336	0.992	-0.004701032558649	0.0182	0.7968	14004	16757	14424.77
6416290	chr18	rs676367	77477372	C	G	0.341	0.337	0.992	-0.0046005663955682	0.0182	0.7994	14004	16757	14424.77
6419134	chr18	rs2242177	77477379	G	A	0.592	0.588	0.982	0.0072039888485025	0.0174	0.6788	14004	16757	14424.77
6416669	chr18	rs8084175	77477515	C	T	0.881	0.878	0.98	0.0139029051689914	0.0264	0.5997	14004	16757	14424.77
6420088	chr18	rs35456241	77478011	C	T	0.963	0.961	0.94	0.0152038337422728	0.046	0.7404	14004	16757	14424.77
6412102	chr18	rs1626962	77478364	T	G	0.355	0.351	0.969	-0.0093031403261444	0.0182	0.6065	14004	16757	14424.77
6419541	chr18	rs3786238	77478577	T	C	0.33	0.327	0.967	-0.0092022107647994	0.0186	0.6205	14004	16757	14424.77
6404987	chr18	rs685665	77479006	T	C	0.342	0.337	0.99	-0.0045001103249234	0.0182	0.8052	14004	16757	14424.77
6409082	chr18	rs522043	77480478	G	A	0.905	0.909	0.951	-0.05519563546795	0.03	0.06589	14004	16757	14424.77
6412714	chr18	rs639314	77480544	T	C	0.342	0.337	0.986	-0.0045001103249234	0.0182	0.8036	14004	16757	14424.77
6406610	chr18	rs492597	77481429	T	A	0.499	0.498	0.975	-0.0117993392160431	0.0173	0.4942	14004	16757	14424.77
6395115	chr18	rs490904	77481580	C	T	0.342	0.337	0.985	-0.0043996643446871	0.0182	0.8102	14004	16757	14424.77
6413710	chr18	rs487172	77481980	C	G	0.499	0.499	0.974	-0.0116981574124923	0.0173	0.4964	14004	16757	14424.77
6411553	chr18	rs12456692	77482189	C	T	0.594	0.59	0.967	0.0063994795805678	0.0176	0.7177	14004	16757	14424.77
6396465	chr18	rs8082862	77482581	C	T	0.881	0.878	0.962	0.0135971385060249	0.0267	0.6099	14004	16757	14424.77
6420091	chr18	rs670682	77482999	G	A	0.867	0.869	0.94	-0.0352956263947246	0.0259	0.1727	14004	16757	14424.77
6408736	chr18	rs72976129	77484335	G	A	0.882	0.878	0.963	0.0148984646619666	0.0268	0.5777	14004	16757	14424.77
6406487	chr18	rs2510276	77484550	C	G	0.342	0.337	0.98	-0.0029042131473898	0.0183	0.8734	14004	16757	14424.77
6404956	chr18	rs694063	77485001	T	A	0.342	0.337	0.979	-0.0029042131473898	0.0183	0.8755	14004	16757	14424.77
6404038	chr18	rs673590	77485167	G	A	0.343	0.337	0.978	-0.0026033858701149	0.0183	0.8859	14004	16757	14424.77
6407877	chr18	rs2035085	77485280	C	T	0.599	0.595	0.949	0.0069954745123864	0.0178	0.6948	14004	16757	14424.77
6415611	chr18	rs686433	77485743	G	A	0.381	0.377	0.964	-0.0042992284528324	0.018	0.8109	14004	16757	14424.77
6411185	chr18	rs478133	77485802	C	G	0.901	0.904	0.896	-0.0511985620326965	0.0302	0.08965	14004	16757	14424.77
6412208	chr18	rs476465	77485941	C	G	0.342	0.337	0.978	-0.0027036515743148	0.0183	0.8831	14004	16757	14424.77
6410186	chr18	rs36023428	77486125	C	T	0.935	0.937	0.656	-0.0840013661662842	0.0429	0.05045	14004	16757	14424.77
6415311	chr18	rs474571	77486154	A	G	0.342	0.337	0.977	-0.0024028846163103	0.0183	0.8972	14004	16757	14424.77
6409110	chr18	rs12957960	77486693	C	A	0.854	0.856	0.775	0.0100988346774146	0.0269	0.7081	14004	16757	14424.77
6410203	chr18	rs62097746	77487508	G	A	0.599	0.595	0.946	0.0061013488579762	0.0178	0.7309	14004	16757	14424.77
6396239	chr18	rs72976137	77487544	G	A	0.973	0.973	0.613	0.0008995952428359	0.0824	0.991	9220	11948	9848.53
6403284	chr18	rs522934	77488346	T	C	0.345	0.34	0.974	-0.0032954239497972	0.0183	0.8546	14004	16757	14424.77
6395160	chr18	rs60298379	77488422	C	T	0.599	0.595	0.946	0.0062007356416035	0.0178	0.7257	14004	16757	14424.77
6407719	chr18	rs36073957	77488441	C	T	0.599	0.595	0.946	0.0062007356416035	0.0178	0.7265	14004	16757	14424.77
6401154	chr18	rs9953991	77488572	C	G	0.841	0.837	0.949	0.0138042809763971	0.0238	0.5641	14004	16757	14424.77
6419612	chr18	rs111655743	77488825	G	A	0.961	0.96	0.914	0.009197572354042	0.046	0.8407	14004	16757	14424.77
6414832	chr18	rs9956086	77489169	G	A	0.842	0.838	0.949	0.0146028573839336	0.0239	0.5419	14004	16757	14424.77
6414188	chr18	rs77427677	77489462	T	C	0.842	0.838	0.951	0.0141987193998129	0.0239	0.5533	14004	16757	14424.77
6407356	chr18	rs2169249	77489649	G	A	0.599	0.595	0.943	0.0063001125484799	0.0178	0.7222	14004	16757	14424.77
6401880	chr18	rs34583578	77491070	C	T	0.601	0.596	0.939	0.0078987227933553	0.0179	0.6584	14004	16757	14424.77
6394853	chr18	rs503347	77491280	C	T	0.505	0.504	0.967	-0.0087985943563496	0.0174	0.6108	14004	16757	14424.77
6406136	chr18	rs655503	77491380	A	G	0.505	0.504	0.967	-0.0087985943563496	0.0174	0.6129	14004	16757	14424.77
6402090	chr18	rs72976144	77491429	G	A	0.88	0.877	0.95	0.0127977582298607	0.0268	0.6337	14004	16757	14424.77
6417058	chr18	rs526057	77491454	G	A	0.505	0.504	0.966	-0.0086977157031958	0.0174	0.616	14004	16757	14424.77
6399787	chr18	rs62097750	77492750	C	T	0.748	0.742	0.816	0.0035038543266769	0.0216	0.8703	14004	16757	14424.77
6401358	chr18	rs58558457	77493028	G	A	0.506	0.504	0.96	-0.0082035573506883	0.0174	0.6361	14004	16757	14424.77
6397272	chr18	rs59331110	77493053	G	A	0.506	0.504	0.96	-0.0082035573506883	0.0174	0.6371	14004	16757	14424.77
6408610	chr18	rs3786240	77493435	T	C	0.344	0.339	0.96	-0.0023026490626755	0.0184	0.8994	14004	16757	14424.77
6416630	chr18	rs117201593	77493449	G	T	0.96	0.959	0.902	0.0077995046323818	0.0454	0.8642	14004	16757	14424.77
6411688	chr18	rs117598264	77493451	G	T	0.96	0.959	0.902	0.0077995046323818	0.0454	0.8644	14004	16757	14424.77
6401791	chr18	rs112397424	77493575	C	T	0.96	0.958	0.9	0.0072039888485025	0.0454	0.8739	14004	16757	14424.77
6409897	chr18	rs74429170	77494020	A	G	0.959	0.958	0.897	0.0063994795805678	0.0453	0.8872	14004	16757	14424.77
6413084	chr18	rs11662106	77494078	G	C	0.506	0.505	0.953	-0.0075987978753305	0.0175	0.6626	14004	16757	14424.77
6416271	chr18	rs34814368	77494143	C	T	0.61	0.605	0.908	0.0100988346774146	0.0182	0.5784	14004	16757	14424.77
6413014	chr18	rs35814220	77494190	G	A	0.609	0.604	0.91	0.0102968054773682	0.0182	0.5703	14004	16757	14424.77
6406538	chr18	rs56335514	77494260	A	G	0.878	0.875	0.925	0.0126990249774084	0.027	0.637	14004	16757	14424.77
6418441	chr18	rs3786241	77494328	A	C	0.506	0.504	0.951	-0.0066017436345624	0.0175	0.7075	14004	16757	14424.77
6411461	chr18	rs76961134	77494459	G	A	0.959	0.958	0.893	0.0062007356416035	0.0453	0.8917	14004	16757	14424.77
6397507	chr18	rs3786242	77494545	C	T	0.869	0.866	0.87	0.0099998345783334	0.0269	0.7108	14004	16757	14424.77
6417489	chr18	rs3786243	77494582	G	A	0.959	0.958	0.891	0.0081963182244858	0.0453	0.8559	14004	16757	14424.77
6396813	chr18	rs3786244	77494592	C	T	0.812	0.807	0.799	0.0461008368826632	0.0241	0.05584	14004	16757	14424.77
6412077	chr18	rs3786246	77494604	G	A	0.873	0.87	0.893	0.0076010387728197	0.0269	0.7766	14004	16757	14424.77
6412682	chr18	rs11660714	77494911	T	C	0.798	0.796	0.66	0.0025966258472659	0.0259	0.9188	14004	16757	14424.77
6400953	chr18	rs56145731	77495064	C	A	0.892	0.89	0.742	0.0074025335167413	0.0316	0.8143	14004	16757	14424.77
6412496	chr18	rs62097755	77495193	G	A	0.596	0.591	0.619	0.0244974716003874	0.0218	0.2603	14004	16757	14424.77
6393882	chr18	rs34031764	77495208	T	G	0.929	0.929	0.715	0.0149969810059077	0.0391	0.7016	14004	16757	14424.77
6418275	chr18	rs637103	77496178	G	A	0.864	0.868	0.756	-0.0099998320783335	0.0281	0.7212	14004	16757	14424.77
6407799	chr18	rs4799081	77496677	C	A	0.345	0.34	0.945	-0.0050024916227914	0.0185	0.7859	14004	16757	14424.77
6402249	chr18	rs77416799	77496824	G	A	0.958	0.956	0.878	0.0062007356416035	0.0448	0.8895	14004	16757	14424.77
6413627	chr18	rs579441	77496857	G	A	0.891	0.894	0.78	-0.0494949124461712	0.0313	0.1131	14004	16757	14424.77
6396885	chr18	rs113507368	77497534	C	T	0.983	0.982	0.571	-0.0430014511447026	0.0901	0.633	12770	15725	13307.91
6394159	chr18	rs75589202	77497625	C	T	0.961	0.959	0.691	0.0267003518299564	0.052	0.6077	14004	16757	14424.77
6399421	chr18	rs72976160	77497695	G	A	0.902	0.898	0.869	0.0246048038572487	0.0304	0.4191	14004	16757	14424.77
6402499	chr18	rs9646503	77498090	T	C	0.866	0.873	0.692	-0.0561048513847726	0.0298	0.0594	14004	16757	14424.77
6405227	chr18	rs4798911	77498379	C	G	0.631	0.627	0.745	0.0395956428583544	0.0203	0.05034	14004	16757	14424.77
6402710	chr18	rs4799082	77498387	C	G	0.632	0.627	0.744	0.0395956428583544	0.0203	0.0507	14004	16757	14424.77
6400302	chr18	rs72976162	77498397	G	A	0.972	0.971	0.527	-0.0222047099881925	0.0853	0.7945	9220	11948	9848.53
6400612	chr18	rs72618580	77498826	G	A	0.788	0.783	0.815	0.0522982892110339	0.0227	0.02134	14004	16757	14424.77
6414351	chr18	rs3859320	77499188	C	G	0.954	0.955	0.886	-0.0030045090202987	0.0434	0.9443	14004	16757	14424.77
6412877	chr18	rs112619835	77499274	G	A	0.983	0.984	0.576	-0.0777993924544118	0.0921	0.3978	12770	15725	13307.91
6402086	chr18	rs34719896	77499397	T	A	0.572	0.577	0.925	0.001598721363697	0.0179	0.927	14004	16757	14424.77
6412847	chr18	rs62099605	77499680	C	G	0.911	0.905	0.603	-0.0099998320783335	0.0391	0.7985	14004	16757	14424.77
6397699	chr18	rs11874186	77500191	C	T	0.679	0.684	0.886	0.0085037404912207	0.0194	0.6594	14004	16757	14424.77
6397092	chr18	rs72976168	77500993	G	A	0.891	0.888	0.906	0.0164047040252769	0.0285	0.5665	14004	16757	14424.77
6420439	chr18	rs3859321	77501180	G	A	0.65	0.655	0.956	0.0081963182244858	0.0183	0.653	14004	16757	14424.77
6401567	chr18	rs55846819	77501227	T	C	0.891	0.888	0.908	0.01600129372694	0.0285	0.574	14004	16757	14424.77
6400652	chr18	rs571096	77501317	G	A	0.591	0.589	0.974	-0.009797842480111	0.0174	0.576	14004	16757	14424.77
6405485	chr18	rs3859322	77501394	G	A	0.881	0.882	0.813	-0.0055956263571598	0.0283	0.8435	14004	16757	14424.77
6395530	chr18	rs74954741	77501512	A	G	0.915	0.915	0.905	-0.0166986496230515	0.0319	0.5994	14004	16757	14424.77
6402335	chr18	rs56362318	77501609	G	A	0.89	0.887	0.906	0.0161980995687726	0.0285	0.5684	14004	16757	14424.77
6396458	chr18	rs604853	77501615	C	T	0.592	0.59	0.975	-0.0098988321792475	0.0174	0.5714	14004	16757	14424.77
6411136	chr18	rs489025	77502064	A	G	0.546	0.546	0.824	-0.0036968248442897	0.0187	0.8453	14004	16757	14424.77
6417644	chr18	rs62099607	77502075	T	C	0.781	0.777	0.741	-0.0138961051921114	0.0237	0.5568	14004	16757	14424.77
6396850	chr18	rs4799083	77502720	T	C	0.41	0.413	0.98	0.0087020272939009	0.0174	0.618	14004	16757	14424.77
6397162	chr18	rs4021229	77503036	C	T	0.459	0.461	0.973	0.0078987227933553	0.0173	0.6459	14004	16757	14424.77
6419155	chr18	rs72976180	77503507	C	T	0.891	0.889	0.905	0.0139029051689914	0.0287	0.6283	14004	16757	14424.77
6396260	chr18	rs72976181	77503608	C	A	0.891	0.889	0.905	0.0140015196358136	0.0287	0.6255	14004	16757	14424.77
6410871	chr18	rs7245376	77503754	A	G	0.409	0.411	0.985	0.0088011559530687	0.0174	0.6113	14004	16757	14424.77
6413501	chr18	rs72976183	77503905	C	T	0.891	0.889	0.905	0.0136957831289865	0.0287	0.6336	14004	16757	14424.77
6420213	chr18	rs12959048	77504244	C	T	0.412	0.414	0.983	0.0098018049722602	0.0174	0.5731	14004	16757	14424.77
6412064	chr18	rs56108499	77504809	C	T	0.412	0.414	0.984	0.0093957216403621	0.0173	0.5899	14004	16757	14424.77
6406807	chr18	rs55750992	77504954	T	C	0.421	0.423	0.968	0.009197572354042	0.0174	0.5964	14004	16757	14424.77
6410148	chr18	rs56027145	77504987	A	G	0.411	0.414	0.986	0.0089002747867194	0.0173	0.6082	14004	16757	14424.77
6399274	chr18	rs12606069	77506516	C	T	0.915	0.915	0.919	-0.0137034650584925	0.0316	0.6653	14004	16757	14424.77
6416369	chr18	rs638641	77506572	A	G	0.589	0.586	0.985	-0.0073972926304747	0.0173	0.6678	14004	16757	14424.77
6410966	chr18	rs12608344	77506637	A	G	0.412	0.415	0.989	0.0071047017299317	0.0173	0.6797	14004	16757	14424.77
6407424	chr18	rs55760632	77506660	G	C	0.891	0.889	0.906	0.012096540947233	0.0287	0.6743	14004	16757	14424.77
6416230	chr18	rs72976193	77506993	G	A	0.891	0.889	0.906	0.0115035793834154	0.0287	0.6884	14004	16757	14424.77
6411842	chr18	rs56378884	77507495	G	T	0.891	0.889	0.904	0.0115035793834154	0.0287	0.6881	14004	16757	14424.77
6413923	chr18	rs11081558	77507682	C	T	0.813	0.809	0.927	0.0030952049073025	0.0226	0.8921	14004	16757	14424.77
6396555	chr18	rs55660669	77507705	G	A	0.891	0.889	0.906	0.0114047182634362	0.0287	0.6908	14004	16757	14424.77
6420449	chr18	rs11081559	77507816	C	T	0.915	0.915	0.92	-0.0139975096438537	0.0316	0.6577	14004	16757	14424.77
6395262	chr18	rs3933772	77508181	T	C	0.411	0.414	0.997	0.0067968490002727	0.0172	0.6945	14004	16757	14424.77
6394318	chr18	rs532797	77508326	C	T	0.59	0.587	0.994	-0.0066017436345624	0.0173	0.7011	14004	16757	14424.77
6409975	chr18	rs12961692	77508336	C	T	0.411	0.414	0.997	0.0064988367398296	0.0172	0.7041	14004	16757	14424.77
6396440	chr18	rs610113	77508346	A	G	0.109	0.112	0.901	-0.0114958245134845	0.0287	0.6882	14004	16757	14424.77
6404601	chr18	rs76603103	77508556	C	T	0.886	0.887	0.783	-0.0114958245134845	0.0295	0.6967	14004	16757	14424.77
6412191	chr18	rs61193387	77508587	G	A	0.412	0.414	0.995	0.0068961666878413	0.0173	0.6904	14004	16757	14424.77
6401661	chr18	rs58833413	77508589	T	C	0.605	0.611	0.966	0.0071047017299317	0.0178	0.6887	14004	16757	14424.77
6394825	chr18	rs76737773	77508711	G	T	0.915	0.914	0.921	-0.0138961051921114	0.0315	0.6585	14004	16757	14424.77
6420047	chr18	rs116937451	77508848	C	T	0.915	0.914	0.921	-0.0132980281439898	0.0315	0.6741	14004	16757	14424.77
6406024	chr18	rs34661407	77509361	G	A	0.605	0.61	0.96	0.0090984829852593	0.0178	0.6097	14004	16757	14424.77
6401423	chr18	rs12607836	77509735	G	T	0.412	0.414	0.988	0.0078987227933553	0.0173	0.6467	14004	16757	14424.77
6402766	chr18	rs11081560	77509825	G	A	0.41	0.412	0.992	0.0086028888072678	0.0173	0.6165	14004	16757	14424.77
6408318	chr18	rs11081561	77510030	A	G	0.409	0.411	0.986	0.0102968054773682	0.0173	0.5529	14004	16757	14424.77
6398728	chr18	rs7229300	77510314	T	C	0.778	0.773	0.752	-0.0142003494011414	0.0233	0.542	14004	16757	14424.77
6399571	chr18	rs75658786	77510458	C	T	0.939	0.941	0.785	-0.0603977725486758	0.04	0.1314	14004	16757	14424.77
6394078	chr18	rs8086389	77513465	G	A	0.896	0.894	0.925	-0.0086977157031958	0.0288	0.7614	14004	16757	14424.77
6416250	chr18	rs578051	77513495	C	T	0.703	0.705	0.779	-0.0033957590691798	0.0209	0.8724	14004	16757	14424.77
6404838	chr18	rs76088733	77513841	G	A	0.897	0.894	0.925	-0.0083043861636152	0.0288	0.7727	14004	16757	14424.77
6399060	chr18	rs28647377	77514715	G	A	0.915	0.914	0.924	-0.0145046862028817	0.0314	0.6442	14004	16757	14424.77
6396121	chr18	rs58190761	77515031	G	A	0.952	0.952	0.897	0.0025966258472659	0.0421	0.9509	14004	16757	14424.77
6417543	chr18	rs56113369	77515900	G	A	0.897	0.895	0.932	-0.0079011318962572	0.0288	0.7831	14004	16757	14424.77
6406211	chr18	rs57931637	77516071	C	A	0.951	0.952	0.891	0.0024968801985871	0.0421	0.9534	14004	16757	14424.77
6416270	chr18	rs9946977	77516217	C	T	0.898	0.895	0.935	-0.0079011318962572	0.0287	0.7847	14004	16757	14424.77
6406805	chr18	rs9946385	77516225	G	A	0.915	0.914	0.926	-0.0137034650584925	0.0313	0.6613	14004	16757	14424.77
6399480	chr18	rs60253145	77516396	C	T	0.952	0.952	0.893	0.0029955089797983	0.0421	0.9426	14004	16757	14424.77
6409162	chr18	rs55785635	77516883	A	G	0.898	0.896	0.937	-0.0076995657264405	0.0287	0.7878	14004	16757	14424.77
6413845	chr18	rs73972728	77516964	C	T	0.952	0.952	0.892	0.0033045340083004	0.0422	0.9381	14004	16757	14424.77
6401884	chr18	rs12605690	77518329	G	A	0.898	0.896	0.94	-0.0068030886197391	0.0287	0.8141	14004	16757	14424.77
6407046	chr18	rs12605710	77518512	G	A	0.915	0.914	0.927	-0.0139975096438537	0.0314	0.6564	14004	16757	14424.77
6402860	chr18	rs12604701	77518871	T	C	0.899	0.896	0.942	-0.0075987978753305	0.0288	0.7908	14004	16757	14424.77
6394380	chr18	rs111319285	77520137	G	A	0.915	0.915	0.924	-0.0142003494011414	0.0314	0.6521	14004	16757	14424.77
6410081	chr18	rs72978126	77520260	C	A	0.899	0.897	0.943	-0.0075987978753305	0.0288	0.7908	14004	16757	14424.77
6399065	chr18	rs632281	77521740	T	G	0.101	0.103	0.943	0.0074025335167413	0.0288	0.7976	14004	16757	14424.77
6399543	chr18	rs75845746	77522624	C	T	0.916	0.915	0.919	-0.0147989665120717	0.0316	0.64	14004	16757	14424.77
6398663	chr18	rs73972729	77522891	C	T	0.951	0.952	0.879	0.0026963615477425	0.0423	0.9499	14004	16757	14424.77
6397909	chr18	rs72978134	77523026	C	T	0.9	0.898	0.946	-0.0078003437327339	0.0289	0.7865	14004	16757	14424.77
6405378	chr18	rs4147429	77524019	C	T	0.951	0.952	0.877	0.0029955089797983	0.0423	0.943	14004	16757	14424.77
6406561	chr18	rs4147428	77524083	A	C	0.951	0.952	0.877	0.0029955089797983	0.0423	0.9438	14004	16757	14424.77
6404367	chr18	rs554659	77526086	A	G	0.098	0.0993	0.953	0.0121953336998771	0.029	0.6739	14004	16757	14424.77
6408657	chr18	rs551017	77526471	A	G	0.0978	0.0991	0.957	0.0114047182634362	0.029	0.6937	14004	16757	14424.77
6407401	chr18	rs7239499	77526944	C	T	0.951	0.952	0.869	-0.0039979812872983	0.0427	0.9251	14004	16757	14424.77
6402340	chr18	rs665138	77527009	G	A	0.0974	0.0988	0.952	0.0107025231331357	0.0292	0.7144	14004	16757	14424.77
6396924	chr18	rs2126086	77527346	C	G	0.951	0.952	0.867	-0.0039979812872983	0.0427	0.9246	14004	16757	14424.77
6417257	chr18	rs652717	77527531	A	G	0.0972	0.0986	0.947	0.0099998345783334	0.0293	0.7326	14004	16757	14424.77
6416360	chr18	rs898621	77527827	G	A	0.918	0.918	0.907	-0.0165969709073694	0.0322	0.6064	14004	16757	14424.77
6410509	chr18	rs4324198	77527872	G	A	0.951	0.952	0.867	-0.0030045090202987	0.0427	0.9434	14004	16757	14424.77
6400258	chr18	rs73972730	77528026	G	A	0.951	0.952	0.867	-0.0030045090202987	0.0427	0.9432	14004	16757	14424.77
6416411	chr18	rs576937	77528799	G	C	0.0957	0.0974	0.938	0.0071047017299317	0.0296	0.8101	14004	16757	14424.77
6399885	chr18	rs73972732	77528845	C	A	0.951	0.952	0.861	-0.0026033858701149	0.0427	0.9523	14004	16757	14424.77
6399196	chr18	rs12605526	77529843	C	T	0.927	0.927	0.875	-0.0092022107647994	0.0346	0.7909	14004	16757	14424.77
6413283	chr18	rs545853	77529844	G	A	0.433	0.429	0.95	-0.0093031403261444	0.0177	0.597	14004	16757	14424.77
6396938	chr18	rs483485	77530693	C	T	0.143	0.142	0.849	0.009504687014246	0.0262	0.7164	14004	16757	14424.77
6415978	chr18	rs693112	77530783	G	C	0.814	0.82	0.655	-0.0101008421794295	0.0269	0.708	14004	16757	14424.77
6397725	chr18	rs72978154	77530860	C	T	0.654	0.655	0.906	0.024702368640342	0.0188	0.1883	14004	16757	14424.77
6403601	chr18	rs34649481	77531596	G	A	0.476	0.474	0.93	-0.015895669405385	0.0177	0.3672	14004	16757	14424.77
6395827	chr18	rs35919595	77531682	A	G	0.476	0.474	0.928	-0.0151034855773182	0.0177	0.3949	14004	16757	14424.77
6416287	chr18	rs36042145	77531798	G	A	0.668	0.671	0.964	0.0199006617063362	0.0184	0.2796	14004	16757	14424.77
6399307	chr18	rs656770	77532100	C	T	0.475	0.472	0.922	-0.0114958245134845	0.0178	0.5179	14004	16757	14424.77
6419523	chr18	rs629084	77532295	G	A	0.409	0.405	0.927	-0.0062998021485279	0.018	0.7276	14004	16757	14424.77
6409329	chr18	rs79655290	77532677	C	T	0.924	0.923	0.858	-0.0201006717070029	0.0342	0.5568	14004	16757	14424.77
6414702	chr18	rs626928	77532759	C	G	0.401	0.398	0.924	-0.0198966317144566	0.0181	0.2721	14004	16757	14424.77
6397980	chr18	rs117993775	77532873	C	T	0.924	0.923	0.858	-0.0202027073175195	0.0342	0.5536	14004	16757	14424.77
6398482	chr18	rs1675362	77532874	A	G	0.401	0.398	0.924	-0.0201006717070029	0.0181	0.2677	14004	16757	14424.77
6405254	chr18	rs12953443	77532926	C	G	0.4	0.398	0.924	-0.0202027073175195	0.0181	0.2651	14004	16757	14424.77
6411925	chr18	rs4798912	77532999	C	T	0.649	0.651	0.943	0.0213015034199157	0.0184	0.246	14004	16757	14424.77
6413497	chr18	rs4798913	77533019	T	C	0.667	0.67	0.974	0.0189983824093147	0.0183	0.2999	14004	16757	14424.77
6414471	chr18	rs4798914	77533172	A	G	0.03	0.0324	0.548	-0.0587950465105055	0.0891	0.5093	7328	9130	7734.75
6413398	chr18	rs12954297	77533176	A	C	0.401	0.398	0.924	-0.0202027073175195	0.0181	0.2643	14004	16757	14424.77
6407860	chr18	rs12958366	77533358	T	C	0.4	0.398	0.925	-0.020498669477346	0.0181	0.2583	14004	16757	14424.77
6417136	chr18	rs76557629	77533453	G	A	0.922	0.922	0.85	-0.0236986067778773	0.0341	0.4866	14004	16757	14424.77
6402806	chr18	rs4799084	77533618	C	T	0.667	0.671	0.978	0.0192044091837133	0.0183	0.2933	14004	16757	14424.77
6412573	chr18	rs4799085	77533722	T	C	0.0496	0.0488	0.838	0.0065981840282271	0.0433	0.8786	14004	16757	14424.77
6414481	chr18	rs112852565	77534252	G	C	0.924	0.924	0.839	-0.0186019483996616	0.0347	0.5919	14004	16757	14424.77
6412187	chr18	rs187473366	77534253	C	T	0.925	0.924	0.839	-0.0182963622831166	0.0348	0.5983	14004	16757	14424.77
6408484	chr18	rs599156	77534362	G	A	0.073	0.0734	0.749	0.0061013488579762	0.0383	0.8729	14004	16757	14424.77
6403411	chr18	rs509341	77534411	G	A	0.0718	0.0726	0.751	-0.001100605444033	0.0385	0.9775	14004	16757	14424.77
6409241	chr18	rs599089	77534416	C	G	0.0719	0.0726	0.75	-0.0008003201707691	0.0385	0.9837	14004	16757	14424.77
6413246	chr18	rs510985	77534547	T	G	0.0717	0.0724	0.75	-0.0019018072895963	0.0386	0.9614	14004	16757	14424.77
6406876	chr18	rs511887	77534648	A	G	0.0497	0.0489	0.829	0.0071047017299317	0.0435	0.8697	14004	16757	14424.77
6401301	chr18	rs55866118	77534651	G	A	0.971	0.971	0.445	0.0185960172820726	0.0859	0.8282	9390	12405	10175.81
6401291	chr18	rs74726	77534966	G	A	0.48	0.478	0.916	-0.015895669405385	0.0178	0.3709	14004	16757	14424.77
6407172	chr18	rs9951256	77534996	C	G	0.606	0.609	0.886	0.016296487966892	0.0185	0.3792	14004	16757	14424.77
6416258	chr18	rs1960120	77535176	G	A	0.806	0.801	0.717	-0.0225012653465135	0.0255	0.3762	14004	16757	14424.77
6414064	chr18	rs581964	77535845	A	G	0.479	0.477	0.904	-0.0132980281439898	0.0179	0.4595	14004	16757	14424.77
6399309	chr18	rs544752	77535939	A	G	0.0713	0.0714	0.724	0.0107025231331357	0.0393	0.7854	14004	16757	14424.77
6399897	chr18	rs72978173	77535954	G	A	0.972	0.973	0.408	-0.0320997276601081	0.0921	0.7274	9390	12405	10175.81
6397967	chr18	rs677317	77536345	G	A	0.481	0.479	0.896	-0.0128015918372089	0.018	0.4764	14004	16757	14424.77
6403429	chr18	rs72978174	77536467	G	A	0.972	0.972	0.405	-0.0316970867432546	0.0923	0.7313	9390	12405	10175.81
6396437	chr18	rs676777	77536500	A	G	0.481	0.479	0.894	-0.0125990355765152	0.018	0.4835	14004	16757	14424.77
6403669	chr18	rs111538280	77536686	G	A	0.925	0.924	0.835	-0.0197028322758684	0.0349	0.572	14004	16757	14424.77
6395984	chr18	rs12955770	77537007	C	T	0.924	0.924	0.83	-0.0164953025291975	0.0349	0.637	14004	16757	14424.77
6411766	chr18	rs77165826	77537177	T	C	0.881	0.89	0.675	-0.0462952789853036	0.0319	0.1457	14004	16757	14424.77
6415548	chr18	rs673559	77537210	G	T	0.48	0.477	0.89	-0.0122041688389067	0.0181	0.4991	14004	16757	14424.77
6410158	chr18	rs11081563	77537571	G	C	0.67	0.673	0.91	0.021497269010823	0.019	0.2585	14004	16757	14424.77
6397985	chr18	rs494092	77537881	C	T	0.485	0.482	0.882	-0.0122041688389067	0.0182	0.5017	14004	16757	14424.77
6402561	chr18	rs494137	77537894	C	T	0.485	0.482	0.883	-0.0114047880634385	0.0182	0.5296	14004	16757	14424.77
6401503	chr18	rs8088611	77538038	A	G	0.566	0.568	0.883	0.0118001041157506	0.0183	0.518	14004	16757	14424.77
6418653	chr18	rs2613526	77538261	G	C	0.566	0.563	0.864	-0.0160988945897493	0.0184	0.3827	14004	16757	14424.77
6417652	chr18	rs519634	77538355	C	A	0.581	0.578	0.84	-0.0145960053074092	0.0187	0.435	14004	16757	14424.77
6395746	chr18	rs694330	77538371	T	C	0.0504	0.0492	0.793	0.013202462677756	0.0441	0.7643	14004	16757	14424.77
6404520	chr18	rs520740	77538533	A	G	0.545	0.54	0.854	-0.0120017335415971	0.0184	0.5139	14004	16757	14424.77
6399608	chr18	rs11876371	77538636	G	A	0.574	0.579	0.87	0.0213993910058902	0.0184	0.2453	14004	16757	14424.77
6400478	chr18	rs1788658	77538745	T	A	0.582	0.578	0.852	-0.010302892995897	0.0186	0.5787	14004	16757	14424.77
6399134	chr18	rs4799086	77538845	A	G	0.549	0.545	0.827	-0.0187955345843259	0.0187	0.3153	14004	16757	14424.77
6412305	chr18	rs11664726	77539072	C	T	0.918	0.914	0.516	-0.0377018671840115	0.0446	0.3973	14004	16757	14424.77
6408334	chr18	rs681113	77539229	C	T	0.716	0.715	0.748	-0.0094040800752939	0.0216	0.6632	14004	16757	14424.77
6400962	chr18	rs681607	77539359	A	G	0.554	0.55	0.842	-0.010302892995897	0.0187	0.5825	14004	16757	14424.77
6402943	chr18	rs585811	77539764	C	A	0.458	0.458	0.884	-0.0176956485356892	0.0184	0.3353	14004	16757	14424.77
6409958	chr18	rs4798915	77540870	C	A	0.494	0.487	0.819	-0.0124977728299804	0.0187	0.5056	14004	16757	14424.77
6408980	chr18	rs112564950	77541952	G	A	0.93	0.928	0.804	-0.0105049846451474	0.0365	0.7746	14004	16757	14424.77
6408777	chr18	rs616362	77541977	T	G	0.557	0.564	0.812	0.0126990249774084	0.0189	0.5024	14004	16757	14424.77
6414526	chr18	rs4799087	77542065	G	A	0.574	0.568	0.811	-0.0031950988965408	0.0191	0.8658	14004	16757	14424.77
6407106	chr18	rs8086171	77542215	T	C	0.516	0.51	0.801	-0.0086977157031958	0.019	0.6482	14004	16757	14424.77
6402517	chr18	rs11659528	77542225	A	G	0.574	0.568	0.811	-0.0028039273327342	0.0191	0.885	14004	16757	14424.77
6395636	chr18	rs619120	77542588	T	C	0.558	0.564	0.805	0.0133011462391285	0.019	0.4848	14004	16757	14424.77
6401021	chr18	rs72978187	77542857	G	A	0.921	0.918	0.776	-0.0152050125429676	0.0354	0.6683	14004	16757	14424.77
6408408	chr18	rs77290800	77543013	G	T	0.59	0.596	0.783	0.0133998200630165	0.0195	0.4928	14004	16757	14424.77
6399545	chr18	rs141329869	77543415	C	T	0.878	0.874	0.679	0.0338022134084658	0.031	0.2752	14004	16757	14424.77
6414973	chr18	rs149918142	77543416	A	G	0.874	0.87	0.682	0.0236969951765786	0.0305	0.4367	14004	16757	14424.77
6419434	chr18	rs6506782	77543450	C	T	0.0518	0.05	0.622	0.0434042576072856	0.0488	0.3742	14004	16757	14424.77
6415743	chr18	rs77965780	77544859	T	C	0.813	0.821	0.656	-0.0172987645783295	0.0262	0.5088	14004	16757	14424.77
6414899	chr18	rs676669	77544866	G	A	0.959	0.96	0.586	-0.0295009039176847	0.0561	0.5987	14004	16757	14424.77
6409778	chr18	rs9304056	77545200	G	A	0.938	0.944	0.545	-0.0761038086648949	0.0465	0.1016	14004	16757	14424.77
6417812	chr18	rs9966120	77545248	G	A	0.531	0.527	0.572	0.0184978548821194	0.0221	0.4023	14004	16757	14424.77
6407099	chr18	rs71367540	77545494	C	T	0.821	0.828	0.601	-0.0322959448008212	0.0278	0.2462	14004	16757	14424.77
6395665	chr18	rs499732	77546006	G	A	0.968	0.968	0.582	0.0209000641077417	0.0634	0.741	14004	16757	14424.77
6414943	chr18	rs113338332	77546367	T	C	0.975	0.974	0.612	0.0820038602790878	0.0673	0.2228	14004	16757	14424.77
6408636	chr18	rs526317	77546641	G	A	0.44	0.443	0.653	-0.004198802647333	0.021	0.8419	14004	16757	14424.77
6397360	chr18	rs528859	77546861	C	T	0.248	0.257	0.63	-0.0562952570552056	0.0247	0.02277	14004	16757	14424.77
6403425	chr18	rs60497595	77547250	T	G	0.849	0.853	0.631	-0.0426048328324374	0.0292	0.145	14004	16757	14424.77
6409670	chr18	rs72618581	77547307	G	A	0.699	0.7	0.726	0.0081963182244858	0.0214	0.7018	14004	16757	14424.77
6406406	chr18	rs12457876	77547535	A	G	0.739	0.743	0.747	-0.0299953975354009	0.0223	0.1779	14004	16757	14424.77
6418593	chr18	rs2169250	77548559	A	G	0.735	0.738	0.744	-0.0174005146801673	0.0223	0.4351	14004	16757	14424.77
6413598	chr18	rs28620500	77548685	G	A	0.719	0.718	0.709	0.0119977384336167	0.0222	0.5892	14004	16757	14424.77
6394552	chr18	rs12605743	77548817	G	C	0.739	0.742	0.751	-0.0248051189189711	0.0222	0.2643	14004	16757	14424.77
6406795	chr18	rs71367541	77549150	A	C	0.963	0.964	0.604	-0.0031950988965408	0.0581	0.9559	14004	16757	14424.77
6394548	chr18	rs6506784	77549219	T	C	0.668	0.667	0.644	0.0101978249764461	0.0222	0.6471	14004	16757	14424.77
6403063	chr18	rs6506785	77549237	C	T	0.0794	0.0812	0.473	-0.0149004625639624	0.0471	0.7515	14004	16757	14424.77
6417978	chr18	rs12185379	77549345	C	T	0.746	0.749	0.74	-0.0206007457079636	0.0226	0.3611	14004	16757	14424.77
6409112	chr18	rs631131	77549530	C	G	0.963	0.964	0.609	0.0006997551142732	0.0579	0.9908	14004	16757	14424.77
6409208	chr18	rs541448	77549734	A	G	0.0798	0.0815	0.474	-0.0145960053074092	0.0469	0.7552	14004	16757	14424.77
6395384	chr18	rs543951	77549971	G	A	0.341	0.34	0.672	0.0189002595004805	0.0219	0.3875	14004	16757	14424.77
6405664	chr18	rs7230566	77550145	C	G	0.739	0.743	0.733	-0.0271040176920589	0.0225	0.2287	14004	16757	14424.77
6399896	chr18	rs72978197	77550883	T	C	0.951	0.956	0.422	-0.197597644346471	0.061	0.001207	14004	16757	14424.77
6398329	chr18	rs12455605	77551339	A	C	0.104	0.102	0.742	-0.0084959889212643	0.034	0.8028	14004	16757	14424.77
6405220	chr18	rs11081564	77551586	A	G	0.773	0.772	0.958	0.0148984646619666	0.0205	0.4697	14004	16757	14424.77
6414273	chr18	rs2061566	77551738	A	G	0.671	0.682	0.937	-0.052198967543594	0.0187	0.005241	14004	16757	14424.77
6409794	chr18	rs521708	77552696	A	G	0.373	0.385	0.975	-0.0372035489975441	0.0177	0.03558	14004	16757	14424.77
6414380	chr18	rs526260	77553173	A	G	0.372	0.385	0.99	-0.0358966439977618	0.0176	0.04078	14004	16757	14424.77
6401078	chr18	rs552064	77553716	A	G	0.922	0.923	0.893	-0.0014009809156281	0.0342	0.967	14004	16757	14424.77
6416804	chr18	rs611517	77554063	G	C	0.922	0.924	0.893	-0.0008003201707691	0.0342	0.9816	14004	16757	14424.77
6414701	chr18	rs12958473	77555314	A	G	0.453	0.461	0.937	-0.0263953113595316	0.0175	0.132	14004	16757	14424.77
6415701	chr18	rs12958594	77555368	A	G	0.374	0.386	0.974	-0.035596090043474	0.0177	0.04447	14004	16757	14424.77
6407931	chr18	rs11664084	77556588	G	A	0.82	0.821	0.777	-0.008395140788382	0.0249	0.7351	14004	16757	14424.77
6418281	chr18	rs12959895	77558421	T	C	0.781	0.776	0.915	0.0343048036919902	0.0214	0.1093	14004	16757	14424.77
6399890	chr18	rs879405	77558874	A	G	0.921	0.926	0.845	-0.0497050825796673	0.0342	0.1463	14004	16757	14424.77
6416865	chr18	rs1317903	77558934	C	G	0.378	0.39	0.957	-0.0380030548002074	0.0178	0.03303	14004	16757	14424.77
6402350	chr18	rs509568	77560878	A	T	0.377	0.39	0.953	-0.0375980304153185	0.0179	0.03537	14004	16757	14424.77
6419284	chr18	rs509573	77560879	A	T	0.378	0.39	0.953	-0.0375980304153185	0.0179	0.03516	14004	16757	14424.77
6419168	chr18	rs8091998	77561978	G	T	0.863	0.857	0.937	0.0467022717525102	0.0254	0.06574	14004	16757	14424.77
6394130	chr18	rs113422755	77563134	C	T	0.97	0.969	0.605	0.0416984103556758	0.0645	0.5185	14004	16757	14424.77
6401656	chr18	rs11665567	77563334	G	A	0.899	0.9	0.91	-0.0168003386783461	0.0296	0.5706	14004	16757	14424.77
6398931	chr18	rs73970106	77564298	C	A	0.657	0.669	0.967	-0.0529051189949894	0.0183	0.003806	14004	16757	14424.77
6417000	chr18	rs3744839	77565166	G	A	0.652	0.664	0.967	-0.050504132173768	0.0182	0.005539	14004	16757	14424.77
6408795	chr18	rs1239771	77565620	C	T	0.918	0.92	0.896	0.001598721363697	0.0335	0.9622	14004	16757	14424.77
6417525	chr18	rs60583885	77566123	C	T	0.657	0.67	0.97	-0.0536012187552047	0.0183	0.00334	14004	16757	14424.77
6418879	chr18	rs6650631	77566535	G	C	0.552	0.566	0.962	-0.0538966802576654	0.0174	0.001984	14004	16757	14424.77
6405698	chr18	rs8083903	77567601	C	G	0.543	0.526	0.948	0.0540998523168248	0.0175	0.001969	14004	16757	14424.77
6404618	chr18	rs143283559	77567761	T	G	0.553	0.568	0.966	-0.0544984253364989	0.0174	0.001715	14004	16757	14424.77
6404001	chr18	rs76363327	77568919	A	G	0.658	0.667	0.723	-0.061003443560332	0.0211	0.003862	14004	16757	14424.77
6398170	chr18	rs61643748	77571358	T	C	0.657	0.67	0.973	-0.0529051189949894	0.0182	0.003704	14004	16757	14424.77
6400701	chr18	rs4798916	77572586	C	G	0.656	0.669	0.973	-0.0527996915922012	0.0182	0.00378	14004	16757	14424.77
6408746	chr18	rs586275	77573110	G	A	0.918	0.92	0.869	0.0046989426564652	0.0339	0.8908	14004	16757	14424.77
6405765	chr18	rs4799088	77573548	A	G	0.551	0.566	0.977	-0.0546990875223834	0.0173	0.001539	14004	16757	14424.77
6400735	chr18	rs71367544	77574374	C	T	0.9	0.902	0.947	-0.0263953113595316	0.0292	0.3664	14004	16757	14424.77
6407612	chr18	rs56775891	77575613	C	T	0.569	0.586	0.958	-0.067305011010914	0.0176	0.0001267	14004	16757	14424.77
6408377	chr18	rs34945223	77575871	A	G	0.567	0.584	0.959	-0.066599309771242	0.0175	0.0001445	14004	16757	14424.77
6419345	chr18	rs71367545	77576337	G	A	0.901	0.904	0.963	-0.028399474521698	0.0292	0.3293	14004	16757	14424.77
6416211	chr18	rs516890	77576767	C	T	0.759	0.763	0.82	-0.006199175242821	0.0221	0.7811	14004	16757	14424.77
6404235	chr18	rs11663602	77578191	C	A	0.567	0.584	0.957	-0.0655950790984102	0.0176	0.0001883	14004	16757	14424.77
6411296	chr18	rs11664298	77578986	G	A	0.903	0.905	0.979	-0.0299026613543135	0.0291	0.3049	14004	16757	14424.77
6400042	chr18	rs67999204	77579038	C	G	0.679	0.657	0.859	0.0846995400861426	0.0195	1.368e-05	14004	16757	14424.77
6420143	chr18	rs117977085	77579648	T	C	0.675	0.687	0.955	-0.0586041643160532	0.0187	0.001706	14004	16757	14424.77
6419328	chr18	rs7236339	77579773	G	A	0.898	0.903	1.0	-0.0398016818829366	0.0283	0.1602	14004	16757	14424.77
6415314	chr18	rs7238071	77579812	A	G	0.572	0.589	0.953	-0.0680005069007488	0.0176	0.0001142	14004	16757	14424.77
6399486	chr18	rs7241572	77580712	G	A	0.904	0.907	0.97	-0.0322959448008212	0.0294	0.2722	14004	16757	14424.77
6402958	chr18	rs4799089	77581366	G	A	0.673	0.687	0.937	-0.0649012535836979	0.0188	0.0005772	14004	16757	14424.77
6402953	chr18	rs80025782	77581741	T	A	0.674	0.689	0.932	-0.0646985339389367	0.0189	0.0006195	14004	16757	14424.77
6403494	chr18	rs57649315	77583075	G	A	0.842	0.851	0.64	-0.0743033758591671	0.0291	0.01076	14004	16757	14424.77
6414869	chr18	rs62096708	77583315	C	T	0.968	0.968	0.664	0.0110981866660334	0.0603	0.8534	14004	16757	14424.77
6412234	chr18	rs4799090	77583489	G	A	0.973	0.973	0.709	0.0394995204367644	0.0623	0.5264	14004	16757	14424.77
6420392	chr18	rs12457322	77583797	C	T	0.623	0.599	0.902	0.0875987044790681	0.0184	2.026e-06	14004	16757	14424.77
6400241	chr18	rs12968863	77584986	A	T	0.716	0.734	0.893	-0.100096616538285	0.0202	7.205e-07	14004	16757	14424.77
6412462	chr18	rs28499302	77585130	A	G	0.972	0.972	0.718	0.048904443353603	0.0606	0.4202	14004	16757	14424.77
6396747	chr18	rs2126083	77585701	G	A	0.716	0.734	0.895	-0.100704704121632	0.0202	6.097e-07	14004	16757	14424.77
6399710	chr18	rs540291	77585900	C	T	0.676	0.682	0.874	-0.008395140788382	0.0196	0.6684	14004	16757	14424.77
6404017	chr18	rs537502	77586223	C	T	0.845	0.851	0.841	-0.0344051267241774	0.0259	0.1837	14004	16757	14424.77
6416366	chr18	rs62096709	77586262	G	A	0.969	0.968	0.788	0.0077002766261879	0.0562	0.8913	14004	16757	14424.77
6411276	chr18	rs536654	77586290	A	G	0.845	0.851	0.841	-0.0341050206499513	0.0259	0.1876	14004	16757	14424.77
6402725	chr18	rs12457472	77586350	T	G	0.714	0.732	0.891	-0.100395086055156	0.0202	6.624e-07	14004	16757	14424.77
6410178	chr18	rs7231668	77587644	G	C	0.567	0.542	0.87	0.0899960849805562	0.0184	9.653e-07	14004	16757	14424.77
6417920	chr18	rs55817762	77587758	C	G	0.892	0.899	0.694	-0.0347985055426955	0.0324	0.2829	14004	16757	14424.77
6399075	chr18	rs202174674	77589229	G	A	0.713	0.731	0.895	-0.0953991837650599	0.0201	1.951e-06	14004	16757	14424.77
6402991	chr18	rs36087369	77589596	C	G	0.849	0.848	0.915	0.0154007965760229	0.0248	0.5344	14004	16757	14424.77
6415527	chr18	rs4799091	77589604	G	A	0.979	0.979	0.743	0.0548952993715794	0.0685	0.4228	14004	16757	14424.77
6405017	chr18	rs498541	77589655	G	A	0.537	0.559	0.952	-0.0834033483057841	0.0174	1.698e-06	14004	16757	14424.77
6402828	chr18	rs499260	77589689	G	A	0.537	0.559	0.952	-0.0835011813049328	0.0174	1.685e-06	14004	16757	14424.77
6408434	chr18	rs499472	77589759	C	T	0.537	0.559	0.952	-0.0835011813049328	0.0174	1.666e-06	14004	16757	14424.77
6419995	chr18	rs56060931	77590180	G	A	0.616	0.595	0.946	0.0800027068735152	0.0179	7.52e-06	14004	16757	14424.77
6397074	chr18	rs12373410	77590657	C	T	0.616	0.595	0.947	0.0800027068735152	0.0178	7.452e-06	14004	16757	14424.77
6400487	chr18	rs12605916	77591759	T	C	0.616	0.595	0.948	0.0796980328953936	0.0178	7.913e-06	14004	16757	14424.77
6415273	chr18	rs72980036	77592363	A	G	0.883	0.883	0.935	0.0117012723076411	0.0272	0.6672	14004	16757	14424.77
6396511	chr18	rs537962	77592660	C	G	0.533	0.556	0.956	-0.0830990401697142	0.0174	1.746e-06	14004	16757	14424.77
6402373	chr18	rs12960174	77592807	C	T	0.959	0.958	0.788	0.0409019913204257	0.0487	0.4016	14004	16757	14424.77
6397691	chr18	rs55852342	77594109	G	C	0.852	0.85	0.928	0.0166014304974254	0.0248	0.504	14004	16757	14424.77
6413735	chr18	rs60865767	77594239	G	A	0.883	0.882	0.937	0.0139029051689914	0.0271	0.6091	14004	16757	14424.77
6403532	chr18	rs623546	77595228	C	T	0.534	0.557	0.965	-0.083001246503406	0.0173	1.601e-06	14004	16757	14424.77
6415056	chr18	rs635436	77595649	A	G	0.384	0.405	0.954	-0.0784048829742783	0.0178	1.007e-05	14004	16757	14424.77
6418022	chr18	rs552957	77595748	G	A	0.556	0.578	0.943	-0.087902683175911	0.0176	5.669e-07	14004	16757	14424.77
6405624	chr18	rs9945153	77598450	C	T	0.969	0.968	0.869	0.0178988554877579	0.0535	0.7377	14004	16757	14424.77
6407557	chr18	rs8099701	77598720	A	G	0.883	0.882	0.948	0.0160997014894237	0.027	0.5513	14004	16757	14424.77
6405727	chr18	rs7239922	77601336	G	A	0.882	0.881	0.956	0.0146028573839336	0.0268	0.5857	14004	16757	14424.77
6420189	chr18	rs7242867	77603270	A	T	0.847	0.846	0.937	0.0166997792224134	0.0244	0.493	14004	16757	14424.77
6410609	chr18	rs7227962	77603283	T	G	0.847	0.846	0.937	0.0166997792224134	0.0244	0.4928	14004	16757	14424.77
6419716	chr18	rs7242289	77603291	C	T	0.966	0.965	0.869	0.0212036062510236	0.0509	0.6776	14004	16757	14424.77
6410625	chr18	rs12607447	77605212	A	G	0.847	0.845	0.94	0.0154992634469238	0.0243	0.5222	14004	16757	14424.77
6399881	chr18	rs12607940	77605250	T	C	0.882	0.881	0.958	0.0152038337422728	0.0267	0.5692	14004	16757	14424.77
6408705	chr18	rs12607467	77605313	A	G	0.882	0.881	0.958	0.0156961681063242	0.0267	0.5569	14004	16757	14424.77
6411029	chr18	rs67139807	77606782	A	G	0.881	0.881	0.957	0.0138042809763971	0.0267	0.6065	14004	16757	14424.77
6405194	chr18	rs9956512	77607517	G	A	0.969	0.968	0.887	0.0205964297986501	0.0527	0.6964	14004	16757	14424.77
6415252	chr18	rs4799092	77608203	C	G	0.532	0.555	0.964	-0.0845997418661506	0.0173	1.001e-06	14004	16757	14424.77
6396771	chr18	rs7236023	77608941	C	A	0.882	0.881	0.955	0.0173977771764203	0.0268	0.5173	14004	16757	14424.77
6396424	chr18	rs7235226	77609167	G	A	0.917	0.915	0.888	0.0503983940836932	0.0324	0.1191	14004	16757	14424.77
6399737	chr18	rs7236646	77609355	C	T	0.62	0.598	0.96	0.0813956382039941	0.0177	4.471e-06	14004	16757	14424.77
6397190	chr18	rs56376220	77609462	C	T	0.532	0.555	0.964	-0.0850024870699465	0.0173	9.015e-07	14004	16757	14424.77
6397310	chr18	rs35861047	77609897	C	T	0.974	0.976	0.795	-0.0967972849973384	0.0603	0.1083	14004	16757	14424.77
6396300	chr18	rs7227642	77610877	C	T	0.882	0.881	0.957	0.0170045988158238	0.0268	0.525	14004	16757	14424.77
6398704	chr18	rs7227794	77610925	C	T	0.968	0.968	0.885	0.0264958638039652	0.0525	0.6135	14004	16757	14424.77
6404974	chr18	rs28691615	77612254	C	T	0.85	0.848	0.947	0.0176041339483571	0.0244	0.4707	14004	16757	14424.77
6408366	chr18	rs35085469	77614670	T	A	0.887	0.887	0.949	0.0146028573839336	0.0274	0.5955	14004	16757	14424.77
6413671	chr18	rs113757497	77614682	C	G	0.545	0.568	0.936	-0.0909974928220588	0.0176	2.335e-07	14004	16757	14424.77
6400706	chr18	rs4799093	77615381	G	A	0.624	0.602	0.969	0.0813956382039941	0.0177	4.042e-06	14004	16757	14424.77
6414652	chr18	rs4438371	77615988	C	T	0.849	0.848	0.955	0.0178006246255066	0.0242	0.4623	14004	16757	14424.77
6411628	chr18	rs62096717	77616819	C	T	0.851	0.849	0.949	0.0195967237465575	0.0245	0.4227	14004	16757	14424.77
6414769	chr18	rs11665573	77618689	T	C	0.625	0.602	0.982	0.0819025156196343	0.0176	3.12e-06	14004	16757	14424.77
6394401	chr18	rs11661551	77618757	C	T	0.119	0.12	0.983	-0.0156010662286512	0.0263	0.5535	14004	16757	14424.77
6400426	chr18	rs11662211	77618869	C	T	0.492	0.516	0.984	-0.0864951466230935	0.0171	4.016e-07	14004	16757	14424.77
6394071	chr18	rs11662248	77619009	C	T	0.534	0.558	0.984	-0.0884050750084128	0.0171	2.458e-07	14004	16757	14424.77
6405800	chr18	rs62096745	77619135	A	G	0.962	0.962	0.955	0.0126002819757385	0.046	0.7848	14004	16757	14424.77
6396348	chr18	rs12606203	77619180	C	T	0.679	0.658	0.922	0.0842032712820744	0.0188	7.236e-06	14004	16757	14424.77
6415833	chr18	rs62096746	77619556	T	A	0.962	0.962	0.959	0.0142973047008244	0.0459	0.7561	14004	16757	14424.77
6416413	chr18	rs62096747	77619568	A	G	0.962	0.962	0.96	0.0142973047008244	0.0459	0.7558	14004	16757	14424.77
6411456	chr18	rs62096748	77619699	T	C	0.962	0.962	0.963	0.0142973047008244	0.0458	0.7543	14004	16757	14424.77
6394021	chr18	rs11520415	77620620	C	T	0.587	0.564	0.988	0.0828970915794702	0.0172	1.513e-06	14004	16757	14424.77
6411863	chr18	rs12963180	77620789	T	C	0.625	0.602	0.993	0.0827958374084022	0.0175	2.08e-06	14004	16757	14424.77
6403663	chr18	rs4563100	77620835	T	C	0.118	0.119	0.987	-0.0187038311937836	0.0264	0.4785	14004	16757	14424.77
6395158	chr18	rs28865701	77620911	A	G	0.533	0.556	0.992	-0.0880992412266881	0.0171	2.396e-07	14004	16757	14424.77
6401819	chr18	rs62103174	77621048	A	G	0.587	0.564	0.989	0.0827958374084022	0.0172	1.514e-06	14004	16757	14424.77
6414541	chr18	rs4799094	77621727	T	C	0.625	0.602	0.995	0.0823999272472146	0.0174	2.253e-06	14004	16757	14424.77
6412936	chr18	rs11081569	77622356	A	C	0.625	0.602	0.996	0.082298622721118	0.0174	2.303e-06	14004	16757	14424.77
6394676	chr18	rs11081570	77622376	G	A	0.625	0.602	0.996	0.0823999272472146	0.0174	2.275e-06	14004	16757	14424.77
6405436	chr18	rs62103175	77622467	C	T	0.961	0.962	0.975	0.014504302202808	0.0454	0.7489	14004	16757	14424.77
6420269	chr18	rs28735056	77622879	A	G	0.532	0.556	0.995	-0.088295837920128	0.017	2.178e-07	14004	16757	14424.77
6408004	chr18	rs11665111	77622996	T	C	0.587	0.564	0.992	0.0825012215117438	0.0172	1.604e-06	14004	16757	14424.77
6419223	chr18	rs4455031	77623415	A	G	0.117	0.119	0.986	-0.022398994943479	0.0264	0.3971	14004	16757	14424.77
6415449	chr18	rs62103176	77623611	G	C	0.587	0.564	0.991	0.0823999272472146	0.0172	1.62e-06	14004	16757	14424.77
6417706	chr18	rs77385159	77624450	G	T	0.625	0.602	0.995	0.081497034243183	0.0174	3.005e-06	14004	16757	14424.77
6397328	chr18	rs62103177	77624479	G	A	0.961	0.962	0.973	0.0161980995687726	0.0455	0.7211	14004	16757	14424.77
6412148	chr18	rs62103178	77624555	C	G	0.961	0.962	0.973	0.0146028573839336	0.0455	0.7475	14004	16757	14424.77
6398331	chr18	rs67290479	77624585	G	A	0.625	0.602	0.994	0.0813956382039941	0.0175	3.089e-06	14004	16757	14424.77
6405122	chr18	rs67217537	77624600	C	T	0.625	0.603	0.994	0.0813956382039941	0.0175	3.079e-06	14004	16757	14424.77
6394111	chr18	rs62103181	77625652	A	G	0.59	0.568	0.99	0.0809991731914479	0.0172	2.521e-06	14004	16757	14424.77
6395130	chr18	rs62103183	77626564	A	G	0.59	0.568	0.99	0.0809991731914479	0.0172	2.587e-06	14004	16757	14424.77
6419205	chr18	rs62103187	77627633	G	C	0.965	0.965	0.982	0.0126990249774084	0.0476	0.7891	14004	16757	14424.77
6414484	chr18	rs62103188	77627661	G	A	0.965	0.965	0.982	0.0128964817350202	0.0476	0.7862	14004	16757	14424.77
6414285	chr18	rs62103189	77627815	G	A	0.965	0.965	0.982	0.013202462677756	0.0476	0.7809	14004	16757	14424.77
6417840	chr18	rs9958792	77627876	T	C	0.153	0.154	0.991	-0.0218980211012161	0.0237	0.3568	14004	16757	14424.77
6395477	chr18	rs12953738	77627877	A	G	0.59	0.568	0.99	0.0808977266559906	0.0172	2.661e-06	14004	16757	14424.77
6394731	chr18	rs12970264	77627950	G	A	0.64	0.618	0.972	0.0815984200022575	0.0178	4.542e-06	14004	16757	14424.77
6414239	chr18	rs4799095	77628684	A	G	0.118	0.12	0.992	-0.0212951405401588	0.0263	0.4172	14004	16757	14424.77
6395868	chr18	rs35201860	77628719	T	C	0.59	0.568	0.99	0.0807962698280896	0.0172	2.717e-06	14004	16757	14424.77
6403404	chr18	rs62103191	77628769	C	G	0.965	0.965	0.983	0.0147014028528927	0.0476	0.7573	14004	16757	14424.77
6395833	chr18	rs12962619	77628832	T	C	0.59	0.568	0.99	0.0807962698280896	0.0172	2.71e-06	14004	16757	14424.77
6407756	chr18	rs4798922	77628953	G	C	0.531	0.555	0.995	-0.0880992412266881	0.017	2.269e-07	14004	16757	14424.77
6394985	chr18	rs12958903	77628996	A	G	0.59	0.568	0.99	0.0807962698280896	0.0172	2.749e-06	14004	16757	14424.77
6420067	chr18	rs62103192	77629050	A	T	0.965	0.966	0.984	0.0154992634469238	0.0476	0.7445	14004	16757	14424.77
6400880	chr18	rs62103193	77629217	C	T	0.965	0.965	0.984	0.0147014028528927	0.0476	0.758	14004	16757	14424.77
6409143	chr18	rs4798923	77629373	G	A	0.531	0.555	0.996	-0.0880009573719162	0.017	2.378e-07	14004	16757	14424.77
6398492	chr18	rs62103194	77629482	G	A	0.965	0.966	0.984	0.0155977206230546	0.0476	0.7429	14004	16757	14424.77
6403133	chr18	rs62103195	77629693	T	C	0.965	0.966	0.985	0.0168964476597299	0.0477	0.7222	14004	16757	14424.77
6401869	chr18	rs112526506	77629986	G	A	0.963	0.964	0.923	0.0060019521956343	0.0479	0.9002	14004	16757	14424.77
6416917	chr18	rs4799096	77630073	A	G	0.118	0.12	0.995	-0.0220002402796674	0.0263	0.402	14004	16757	14424.77
6401227	chr18	rs72980082	77630170	G	T	0.533	0.556	0.989	-0.0874005436142293	0.0171	3.102e-07	14004	16757	14424.77
6419880	chr18	rs4799097	77630197	T	C	0.118	0.119	0.991	-0.023401696181619	0.0264	0.3756	14004	16757	14424.77
6411721	chr18	rs3902996	77630571	A	G	0.965	0.966	0.987	0.0172994970780611	0.0476	0.7161	14004	16757	14424.77
6400407	chr18	rs11660941	77630600	G	C	0.53	0.554	0.996	-0.0881975347421256	0.017	2.216e-07	14004	16757	14424.77
6417151	chr18	rs76102855	77630720	A	G	0.978	0.979	0.733	0.0353961009469877	0.0674	0.5989	14004	16757	14424.77
6411143	chr18	rs59183289	77631198	A	G	0.527	0.551	0.995	-0.0880009573719162	0.017	2.335e-07	14004	16757	14424.77
6417488	chr18	rs61090726	77631219	A	G	0.531	0.554	0.996	-0.0876952471391608	0.017	2.604e-07	14004	16757	14424.77
6398227	chr18	rs8094719	77631296	G	A	0.884	0.882	0.982	0.026398473854531	0.0266	0.3219	14004	16757	14424.77
6400247	chr18	rs8096292	77631313	A	C	0.883	0.881	0.983	0.0251998010217421	0.0265	0.3429	14004	16757	14424.77
6399541	chr18	rs34671511	77631611	G	A	0.626	0.603	0.991	0.0800027068735152	0.0175	4.798e-06	14004	16757	14424.77
6400194	chr18	rs72980085	77631679	A	C	0.531	0.554	0.996	-0.0874987684728371	0.017	2.764e-07	14004	16757	14424.77
6401728	chr18	rs35235239	77631745	G	A	0.118	0.12	0.99	-0.0226956079321885	0.0263	0.3891	14004	16757	14424.77
6410006	chr18	rs35662980	77631806	G	A	0.626	0.604	0.991	0.0797996012024758	0.0175	5.004e-06	14004	16757	14424.77
6400038	chr18	rs72980087	77632194	G	A	0.531	0.554	0.997	-0.0874987684728371	0.017	2.705e-07	14004	16757	14424.77
6405460	chr18	rs8092688	77632342	A	G	0.121	0.123	0.986	-0.0222967349986103	0.0261	0.3923	14004	16757	14424.77
6417744	chr18	rs8091497	77632565	G	A	0.531	0.554	0.996	-0.0875970029805156	0.017	2.67e-07	14004	16757	14424.77
6399347	chr18	rs12964590	77632580	G	A	0.626	0.604	0.991	0.0796980328953936	0.0175	5.313e-06	14004	16757	14424.77
6420004	chr18	rs8091533	77632611	G	A	0.121	0.123	0.986	-0.0226956079321885	0.0261	0.3848	14004	16757	14424.77
6420427	chr18	rs8091657	77632641	G	A	0.122	0.123	0.985	-0.0225012653465135	0.0261	0.3887	14004	16757	14424.77
6397264	chr18	rs12969749	77632882	C	T	0.967	0.969	0.837	-0.0726029514196542	0.0523	0.1651	14004	16757	14424.77
6412598	chr18	rs62103197	77632923	G	A	0.965	0.966	0.974	0.0125015292229252	0.048	0.7938	14004	16757	14424.77
6410293	chr18	rs12456372	77633096	A	G	0.016	0.0142	0.417	0.251598832278699	0.1181	0.03317	10848	13814	11586.87
6397503	chr18	rs9967107	77633343	C	T	0.589	0.568	0.984	0.0780992819830517	0.0173	6.265e-06	14004	16757	14424.77
6401736	chr18	rs56181785	77633629	G	A	0.532	0.556	0.996	-0.087902683175911	0.017	2.509e-07	14004	16757	14424.77
6415770	chr18	rs34518995	77633681	G	A	0.957	0.957	0.877	0.0473033451158665	0.0461	0.3049	14004	16757	14424.77
6408324	chr18	rs4798924	77633739	T	C	0.123	0.125	0.984	-0.0222047099881925	0.0259	0.391	14004	16757	14424.77
6403564	chr18	rs4799098	77633955	C	T	0.121	0.123	0.988	-0.0244976316004002	0.0261	0.3464	14004	16757	14424.77
6412748	chr18	rs3826576	77633976	G	A	0.531	0.555	0.998	-0.0868004901369162	0.017	3.418e-07	14004	16757	14424.77
6414820	chr18	rs3809928	77634234	C	G	0.669	0.646	0.976	0.077701507663852	0.0181	1.858e-05	14004	16757	14424.77
6394777	chr18	rs3809929	77634361	C	T	0.453	0.477	0.981	-0.0802018870085612	0.0172	3.047e-06	14004	16757	14424.77
6411700	chr18	rs3809931	77634764	T	C	0.88	0.878	0.977	0.0278972284172359	0.0263	0.2893	14004	16757	14424.77
6408218	chr18	rs4534922	77635351	C	T	0.923	0.924	0.922	0.031498667059371	0.0339	0.3529	14004	16757	14424.77
6400434	chr18	rs62103232	77635553	G	A	0.961	0.962	0.95	0.0150954876453349	0.046	0.743	14004	16757	14424.77
6409832	chr18	rs62103233	77635572	A	G	0.628	0.607	0.959	0.0767017482633775	0.0179	1.746e-05	14004	16757	14424.77
6418801	chr18	rs8090724	77635804	A	T	0.118	0.119	0.986	-0.0217038334437866	0.0264	0.4122	14004	16757	14424.77
6420616	chr18	rs8094528	77636076	A	C	0.121	0.122	0.984	-0.0203047533403643	0.0262	0.4377	14004	16757	14424.77
6411946	chr18	rs56328473	77636101	C	T	0.531	0.554	0.997	-0.0867023338392929	0.017	3.585e-07	14004	16757	14424.77
6414826	chr18	rs66577990	77636176	C	T	0.669	0.647	0.974	0.0778957893080859	0.0182	1.841e-05	14004	16757	14424.77
6400572	chr18	rs12968153	77636250	A	G	0.117	0.119	0.984	-0.0222047099881925	0.0265	0.403	14004	16757	14424.77
6398094	chr18	rs67045798	77636303	G	C	0.669	0.647	0.973	0.0779975408217275	0.0182	1.804e-05	14004	16757	14424.77
6410608	chr18	rs8093548	77636451	G	A	0.199	0.2	0.964	-0.026600681797179	0.0217	0.2215	14004	16757	14424.77
6409730	chr18	rs8095131	77636519	A	G	0.669	0.647	0.973	0.0780992819830517	0.0182	1.755e-05	14004	16757	14424.77
6405734	chr18	rs8095389	77636659	A	G	0.121	0.122	0.985	-0.0191012733024012	0.0262	0.4663	14004	16757	14424.77
6414670	chr18	rs35614280	77636679	C	G	0.922	0.923	0.937	0.0310043588626902	0.0334	0.3535	14004	16757	14424.77
6410746	chr18	rs891488	77637424	T	C	0.157	0.157	0.982	-0.0163021610829842	0.0236	0.4905	14004	16757	14424.77
6407263	chr18	rs891489	77637493	G	A	0.0943	0.0899	0.885	0.041995705452017	0.0313	0.1787	14004	16757	14424.77
6398752	chr18	rs67749077	77638079	G	A	0.668	0.645	0.965	0.0813034510640348	0.0182	8.364e-06	14004	16757	14424.77
6412284	chr18	rs28410029	77638968	G	A	0.668	0.646	0.969	0.0803995670685707	0.0182	1.027e-05	14004	16757	14424.77
6414315	chr18	rs4799099	77639585	G	A	0.199	0.199	0.971	-0.0247026126403718	0.0217	0.2556	14004	16757	14424.77
6411538	chr18	rs4799100	77640207	A	G	0.201	0.201	0.957	-0.0246001168682327	0.0217	0.2579	14004	16757	14424.77
6394941	chr18	rs4799101	77640340	C	T	0.668	0.646	0.967	0.0807040274149627	0.0182	9.838e-06	14004	16757	14424.77
6407481	chr18	rs62103236	77640561	C	T	0.978	0.977	0.831	0.0590044865764036	0.0661	0.3719	13014	15757	13429.79
6397009	chr18	rs2115998	77640942	G	T	0.669	0.647	0.968	0.0793008941363585	0.0182	1.406e-05	14004	16757	14424.77
6397992	chr18	rs4239346	77641226	A	G	0.589	0.567	0.98	0.0807962698280896	0.0174	3.246e-06	14004	16757	14424.77
6414278	chr18	rs11662267	77641902	C	G	0.531	0.554	0.989	-0.0870950168509818	0.0171	3.603e-07	14004	16757	14424.77
6418798	chr18	rs12606172	77641916	C	T	0.672	0.65	0.964	0.0779975408217275	0.0183	2.053e-05	14004	16757	14424.77
6418216	chr18	rs143013335	77642883	C	T	0.741	0.756	0.85	-0.103795074933121	0.0212	9.635e-07	14004	16757	14424.77
6418736	chr18	rs73970131	77643293	G	A	0.882	0.88	0.961	0.024097313483794	0.0268	0.3681	14004	16757	14424.77
6402461	chr18	rs112444116	77644045	G	A	0.672	0.651	0.958	0.077701507663852	0.0184	2.423e-05	14004	16757	14424.77
6417263	chr18	rs7235615	77644742	C	T	0.591	0.57	0.969	0.0793008941363585	0.0175	5.622e-06	14004	16757	14424.77
6405412	chr18	rs11664834	77644876	G	T	0.919	0.92	0.913	0.0317021347305135	0.0334	0.3436	14004	16757	14424.77
6397871	chr18	rs58736086	77645575	C	T	0.727	0.744	0.869	-0.101999503525648	0.0206	7.317e-07	14004	16757	14424.77
6414222	chr18	rs891491	77647062	A	G	0.486	0.509	0.901	-0.0888967896271612	0.0179	6.793e-07	14004	16757	14424.77
6412875	chr18	rs12454819	77647234	G	C	0.672	0.65	0.955	0.077701507663852	0.0184	2.456e-05	14004	16757	14424.77
6411360	chr18	rs78174747	77647323	C	T	0.888	0.886	0.916	0.0255020410123433	0.028	0.3632	14004	16757	14424.77
6397901	chr18	rs56071379	77647406	G	A	0.533	0.555	0.972	-0.088798427358848	0.0173	2.761e-07	14004	16757	14424.77
6399057	chr18	rs62103239	77647635	C	G	0.977	0.977	0.813	0.0585990423029356	0.0658	0.3727	13014	15757	13429.79
6414478	chr18	rs1864528	77648218	C	T	0.672	0.65	0.953	0.0778957893080859	0.0184	2.344e-05	14004	16757	14424.77
6409971	chr18	rs35888001	77648246	C	T	0.882	0.88	0.949	0.0255020410123433	0.0269	0.3423	14004	16757	14424.77
6407338	chr18	rs67798228	77649662	G	T	0.675	0.653	0.943	0.0808977266559906	0.0186	1.329e-05	14004	16757	14424.77
6414408	chr18	rs55757913	77649684	A	G	0.957	0.958	0.78	0.0487996879336047	0.0491	0.3206	14004	16757	14424.77
6405295	chr18	rs112446485	77650012	G	A	0.968	0.969	0.776	0.0190964956909883	0.0538	0.7234	14004	16757	14424.77
6414847	chr18	rs7505298	77650347	T	G	0.12	0.122	0.948	-0.0206007457079636	0.0267	0.4412	14004	16757	14424.77
6418859	chr18	rs12455416	77651511	A	G	0.672	0.651	0.944	0.0801965419942766	0.0185	1.503e-05	14004	16757	14424.77
6418782	chr18	rs2364354	77651536	G	A	0.918	0.919	0.895	0.0255995183002125	0.0335	0.4451	14004	16757	14424.77
6410662	chr18	rs11660117	77652661	G	A	0.587	0.566	0.953	0.0809991731914479	0.0176	4.238e-06	14004	16757	14424.77
6416834	chr18	rs12456041	77654301	G	A	0.502	0.503	0.352	0.0028958031120254	0.0282	0.9193	14004	16757	14424.77
6395950	chr18	rs111947756	77655807	C	A	0.672	0.65	0.938	0.0812020353933828	0.0186	1.252e-05	14004	16757	14424.77
6418683	chr18	rs9960676	77656366	G	A	0.914	0.915	0.88	0.0280041964095973	0.0331	0.3973	14004	16757	14424.77
6415706	chr18	rs12966163	77656499	T	C	0.119	0.121	0.937	-0.0208049294331883	0.0269	0.4389	14004	16757	14424.77
6404827	chr18	rs79262969	77656625	G	A	0.727	0.744	0.865	-0.103595407711159	0.0206	5.086e-07	14004	16757	14424.77
6400035	chr18	rs11661528	77656711	T	G	0.12	0.121	0.936	-0.021101069908054	0.0269	0.4339	14004	16757	14424.77
6412701	chr18	rs62101160	77657057	C	T	0.916	0.917	0.876	0.0239020562806236	0.0335	0.4747	14004	16757	14424.77
6415807	chr18	rs11081572	77657319	C	A	0.673	0.651	0.936	0.0826025055167839	0.0186	9.363e-06	14004	16757	14424.77
6402431	chr18	rs12606295	77657865	A	C	0.673	0.65	0.932	0.0835963858728342	0.0187	7.347e-06	14004	16757	14424.77
6399656	chr18	rs34977373	77658012	G	A	0.915	0.916	0.867	0.0226026252094292	0.0335	0.499	14004	16757	14424.77
6400883	chr18	rs75339189	77659553	C	T	0.98	0.98	0.601	0.0720043324830851	0.0828	0.3843	13513	16078	13854.87
6409651	chr18	rs3744886	77659561	G	T	0.957	0.957	0.829	0.001099395443301	0.0465	0.9811	14004	16757	14424.77
6403420	chr18	rs737504	77660015	T	C	0.677	0.654	0.908	0.0905991000742056	0.019	1.779e-06	14004	16757	14424.77
6412671	chr18	rs1122941	77660863	A	G	0.11	0.112	0.815	-0.0596013954910886	0.0295	0.04336	14004	16757	14424.77
6406382	chr18	rs2278332	77661170	A	G	0.647	0.629	0.839	0.0807962698280896	0.0193	2.695e-05	14004	16757	14424.77
6396317	chr18	rs4799103	77662080	G	C	0.939	0.942	0.671	0.0003999200213268	0.0428	0.9933	14004	16757	14424.77
6412253	chr18	rs3744883	77663046	C	T	0.961	0.963	0.788	0.0281014301108748	0.0488	0.5654	14004	16757	14424.77
6418632	chr18	rs11542373	77663394	G	A	0.972	0.973	0.555	0.0641009254065236	0.0769	0.4049	11689	14399	12113.05
6397820	chr18	rs13838	77663409	C	G	0.921	0.92	0.866	0.0187039847937718	0.0337	0.5787	14004	16757	14424.77
6408989	chr18	rs12928	77663863	A	G	0.37	0.388	0.89	-0.0899028259293165	0.0185	1.128e-06	14004	16757	14424.77
6405121	chr18	rs13745	77663896	A	G	0.0759	0.0769	0.855	-0.0065010863423599	0.0345	0.8508	14004	16757	14424.77
6401087	chr18	rs3744881	77663940	G	A	0.745	0.737	0.901	0.0459002781827573	0.0204	0.02441	14004	16757	14424.77
6408971	chr18	rs3744880	77664481	A	G	0.263	0.271	0.917	-0.0451019739124202	0.02	0.02435	14004	16757	14424.77
6411699	chr18	rs10401106	77667513	C	G	0.247	0.258	0.942	-0.0577986187273719	0.0201	0.004145	14004	16757	14424.77
6413540	chr18	rs59755056	77667553	G	A	0.967	0.968	0.79	0.021898468701116	0.0526	0.6771	14004	16757	14424.77
6415131	chr18	rs12606977	77668190	C	T	0.803	0.794	0.911	0.0660966815748511	0.0221	0.002812	14004	16757	14424.77
6402069	chr18	rs9963344	77669215	C	T	0.248	0.259	0.952	-0.0548047153744336	0.02	0.006143	14004	16757	14424.77
6397037	chr18	rs67367653	77670049	C	T	0.753	0.743	0.945	0.0572967376061087	0.0201	0.00437	14004	16757	14424.77
6397707	chr18	rs4799105	77671094	A	G	0.244	0.254	0.935	-0.056496280157669	0.0203	0.005366	14004	16757	14424.77
6402112	chr18	rs4799106	77671112	G	A	0.48	0.498	0.949	-0.083001246503406	0.0173	1.69e-06	14004	16757	14424.77
6418573	chr18	rs80114941	77671740	G	A	0.919	0.919	0.914	0.004101577021075	0.0325	0.9	14004	16757	14424.77
6417194	chr18	rs4799108	77671830	A	C	0.476	0.493	0.931	-0.0834033483057841	0.0175	1.909e-06	14004	16757	14424.77
6408770	chr18	rs11661195	77672473	A	C	0.459	0.476	0.916	-0.0831968434005588	0.0177	2.485e-06	14004	16757	14424.77
6404897	chr18	rs11661232	77672533	A	G	0.456	0.474	0.908	-0.0834033483057841	0.0177	2.576e-06	14004	16757	14424.77
6409351	chr18	rs67651675	77673562	A	G	0.259	0.271	0.935	-0.0655950790984102	0.0199	0.0009699	14004	16757	14424.77
6403050	chr18	rs72982269	77673575	G	A	0.967	0.967	0.323	-0.117399359269583	0.0839	0.1615	14004	16757	14424.77
6406752	chr18	rs12456952	77674379	A	G	0.257	0.269	0.941	-0.0657979805904322	0.0199	0.0009325	14004	16757	14424.77
6420358	chr18	rs12454454	77674634	C	T	0.471	0.49	0.953	-0.0834033483057841	0.0173	1.491e-06	14004	16757	14424.77
6414052	chr18	rs35025619	77675085	T	C	0.975	0.979	0.742	-0.077097050384967	0.0638	0.2264	14004	16757	14424.77
6404296	chr18	rs4799109	77675188	A	T	0.908	0.907	0.921	0.0185960172820726	0.0305	0.5424	14004	16757	14424.77
6413297	chr18	rs12964699	77675963	G	C	0.264	0.276	0.941	-0.0643998640842381	0.0197	0.001096	14004	16757	14424.77
6397850	chr18	rs62101188	77676617	G	A	0.907	0.906	0.925	0.0227003855207759	0.0303	0.4541	14004	16757	14424.77
6411658	chr18	rs4799110	77677155	A	G	0.781	0.771	0.929	0.06879818587027	0.0211	0.00109	14004	16757	14424.77
6407223	chr18	rs12456484	77677315	C	G	0.466	0.482	0.907	-0.0820998220832744	0.0178	3.849e-06	14004	16757	14424.77
6418510	chr18	rs73971201	77677990	A	C	0.976	0.979	0.741	-0.0730008928844903	0.0643	0.2566	14004	16757	14424.77
6394041	chr18	rs72982284	77678240	C	T	0.795	0.786	0.944	0.0670977435324941	0.0214	0.001723	14004	16757	14424.77
6413221	chr18	rs12454768	77678327	A	G	0.246	0.257	0.93	-0.0646985339389367	0.0202	0.001384	14004	16757	14424.77
6415468	chr18	rs62101190	77678515	G	A	0.919	0.917	0.88	0.0266029817945341	0.0329	0.4189	14004	16757	14424.77
6419483	chr18	rs3744879	77679006	G	C	0.481	0.499	0.965	-0.0847956517047163	0.0172	8.292e-07	14004	16757	14424.77
6418028	chr18	rs35095763	77682069	G	A	0.252	0.264	0.942	-0.0620988329318545	0.02	0.001861	14004	16757	14424.77
6412968	chr18	rs56390815	77682662	T	C	0.576	0.6	0.837	-0.100704704121632	0.0187	6.749e-08	14004	16757	14424.77
6412239	chr18	rs56296281	77683132	T	G	0.399	0.416	0.943	-0.0830990401697142	0.0177	2.614e-06	14004	16757	14424.77
6414957	chr18	rs34635316	77684117	C	T	0.795	0.786	0.956	0.0654037717003168	0.0213	0.002149	14004	16757	14424.77
6403606	chr18	rs12968139	77685520	A	G	0.473	0.491	0.963	-0.085503423613941	0.0172	6.934e-07	14004	16757	14424.77
6396692	chr18	rs891486	77686407	T	C	0.208	0.217	0.957	-0.0630995569433169	0.0212	0.002909	14004	16757	14424.77
6409198	chr18	rs55642704	77688124	C	T	0.482	0.5	0.978	-0.0841971588007556	0.0171	8.481e-07	14004	16757	14424.77
6405810	chr18	rs12455965	77688830	G	C	0.476	0.495	0.984	-0.0845997418661506	0.017	6.921e-07	14004	16757	14424.77
6395521	chr18	rs72982298	77692917	T	C	0.795	0.786	0.971	0.0691995168010044	0.0212	0.001067	14004	16757	14424.77
6414146	chr18	rs12605316	77693600	C	T	0.82	0.813	0.94	0.0562007331879655	0.0225	0.01253	14004	16757	14424.77
6412745	chr18	rs2277725	77694168	T	G	0.476	0.495	0.996	-0.0840992576916754	0.0169	6.899e-07	14004	16757	14424.77
6412821	chr18	rs2277724	77694294	C	A	0.481	0.499	0.993	-0.083001246503406	0.017	9.844e-07	14004	16757	14424.77
6406761	chr18	rs59300126	77694439	C	A	0.907	0.905	0.965	0.0235016597850914	0.0296	0.4282	14004	16757	14424.77
6404447	chr18	rs7243921	77695237	G	A	0.819	0.812	0.938	0.0542040540135122	0.0225	0.01589	14004	16757	14424.77
6419695	chr18	rs7230837	77695384	T	A	0.731	0.721	0.962	0.0515957486436504	0.0194	0.007691	14004	16757	14424.77
6409948	chr18	rs73971309	77696389	T	C	0.793	0.784	0.974	0.0673034452096881	0.0211	0.001386	14004	16757	14424.77
6410487	chr18	rs73971310	77696394	T	C	0.793	0.784	0.974	0.0673034452096881	0.0211	0.001398	14004	16757	14424.77
6402543	chr18	rs11874805	77697110	T	C	0.908	0.906	0.966	0.0178988554877579	0.0297	0.5467	14004	16757	14424.77
6411164	chr18	rs9955995	77698568	A	G	0.793	0.784	0.975	0.0657034673241941	0.0211	0.001823	14004	16757	14424.77
6396473	chr18	rs7228070	77698967	C	T	0.732	0.722	0.955	0.0524975689577541	0.0194	0.006919	14004	16757	14424.77
6413470	chr18	rs11081573	77699893	C	T	0.295	0.307	0.978	-0.0633019526702622	0.0187	0.0007256	14004	16757	14424.77
6396909	chr18	rs9950305	77700038	C	T	0.0885	0.0912	0.967	-0.028399474521698	0.0302	0.3467	14004	16757	14424.77
6416583	chr18	rs2115996	77701007	C	G	0.912	0.91	0.975	0.0301023438164435	0.0302	0.3186	14004	16757	14424.77
6415354	chr18	rs8093291	77701294	G	A	0.819	0.813	0.932	0.054497654936202	0.0226	0.01581	14004	16757	14424.77
6402505	chr18	rs34546559	77701908	T	A	0.792	0.784	0.965	0.0651976788453886	0.0212	0.002079	14004	16757	14424.77
6410479	chr18	rs115710666	77701917	C	T	0.797	0.787	0.966	0.0672005996602386	0.0213	0.001597	14004	16757	14424.77
6405326	chr18	rs1835410	77702025	T	C	0.0887	0.0914	0.969	-0.0285023604727122	0.0301	0.3442	14004	16757	14424.77
6405298	chr18	rs12458585	77702976	C	T	0.434	0.449	0.917	-0.0785022281549575	0.0177	9.487e-06	14004	16757	14424.77
6412479	chr18	rs72984213	77702991	G	A	0.792	0.782	0.96	0.0708963919750802	0.0212	0.0008301	14004	16757	14424.77
6412552	chr18	rs2277723	77703476	A	G	0.697	0.686	0.974	0.0641009254065236	0.0187	0.0006042	14004	16757	14424.77
6419012	chr18	rs3809933	77704512	C	G	0.793	0.782	0.979	0.0736964589223369	0.021	0.0004596	14004	16757	14424.77
6403072	chr18	rs3809935	77705362	A	G	0.789	0.779	0.981	0.0713993070302905	0.0209	0.000628	14004	16757	14424.77
6407368	chr18	rs72984218	77705632	G	C	0.793	0.782	0.98	0.0736035592446318	0.021	0.0004555	14004	16757	14424.77
6411854	chr18	rs72984220	77706197	C	G	0.789	0.779	0.983	0.0712968818820338	0.0209	0.0006327	14004	16757	14424.77
6408637	chr18	rs7238269	77706294	A	G	0.858	0.858	0.957	0.0099998345783334	0.0249	0.6885	14004	16757	14424.77
6407648	chr18	rs28549295	77706425	T	C	0.791	0.781	0.976	0.0749961490364056	0.021	0.0003582	14004	16757	14424.77
6412723	chr18	rs11081574	77707427	C	T	0.793	0.782	0.984	0.0736035592446318	0.021	0.0004476	14004	16757	14424.77
6402484	chr18	rs11081575	77707525	G	T	0.845	0.833	0.879	0.0925974126674659	0.0249	0.0002036	14004	16757	14424.77
6399508	chr18	rs8098333	77707690	C	G	0.793	0.782	0.985	0.0735013596301142	0.021	0.0004549	14004	16757	14424.77
6412909	chr18	rs10853391	77708532	T	A	0.792	0.782	0.986	0.0733991495697677	0.0209	0.0004559	14004	16757	14424.77
6398322	chr18	rs10853392	77708781	G	A	0.654	0.644	0.997	0.0606999130996222	0.0179	0.0007066	14004	16757	14424.77
6419311	chr18	rs10853393	77708992	A	G	0.789	0.779	0.99	0.0712037590063322	0.0208	0.0006159	14004	16757	14424.77
6406681	chr18	rs62101202	77709709	T	C	0.914	0.911	0.981	0.0281014301108748	0.0303	0.3542	14004	16757	14424.77
6418729	chr18	rs9965386	77709831	C	T	0.792	0.782	0.985	0.073101751798059	0.0209	0.0004804	14004	16757	14424.77
6394914	chr18	rs9954782	77710501	A	T	0.793	0.783	0.982	0.0713993070302905	0.021	0.0006848	14004	16757	14424.77
6419172	chr18	rs9966023	77710516	C	T	0.793	0.783	0.982	0.0713993070302905	0.021	0.0006864	14004	16757	14424.77
6411722	chr18	rs72984244	77710618	C	T	0.793	0.783	0.981	0.0712968818820338	0.021	0.0006933	14004	16757	14424.77
6414429	chr18	rs2012676	77710980	G	A	0.793	0.783	0.981	0.0712968818820338	0.021	0.000701	14004	16757	14424.77
6395980	chr18	rs113238839	77711357	T	G	0.789	0.779	0.985	0.0708032317954	0.0208	0.0006764	14004	16757	14424.77
6413031	chr18	rs71367560	77711964	T	C	0.788	0.779	0.978	0.0712037590063322	0.0209	0.0006598	14004	16757	14424.77
6412747	chr18	rs116544356	77711990	A	G	0.776	0.766	0.926	0.0667984655384157	0.021	0.001461	14004	16757	14424.77
6393993	chr18	rs111616535	77712065	A	G	0.781	0.77	0.929	0.0724043790054573	0.0211	0.0005971	14004	16757	14424.77
6414544	chr18	rs78981554	77712148	G	C	0.791	0.781	0.978	0.0721997240344179	0.021	0.0005685	14004	16757	14424.77
6403277	chr18	rs8083008	77713260	G	C	0.791	0.781	0.978	0.0707007455727197	0.021	0.0007605	14004	16757	14424.77
6416172	chr18	rs8084593	77713289	A	G	0.792	0.781	0.977	0.0712968818820338	0.021	0.0006876	14004	16757	14424.77
6408096	chr18	rs11663082	77713494	C	T	0.865	0.865	0.975	0.0146028573839336	0.0253	0.5644	14004	16757	14424.77
6404756	chr18	rs11662894	77713591	G	A	0.865	0.865	0.975	0.014504302202808	0.0253	0.5657	14004	16757	14424.77
6407162	chr18	rs7232743	77713983	C	A	0.652	0.643	0.985	0.0584009748744768	0.018	0.001178	14004	16757	14424.77
6410846	chr18	rs72984258	77714138	G	A	0.79	0.78	0.972	0.0701974789892495	0.021	0.000827	14004	16757	14424.77
6409371	chr18	rs113457692	77715687	T	C	0.79	0.78	0.976	0.07040254409814	0.021	0.0007924	14004	16757	14424.77
6412289	chr18	rs11662586	77716171	A	C	0.963	0.965	0.854	-0.0316970867432546	0.05	0.5266	14004	16757	14424.77
6403630	chr18	rs12958810	77716540	T	C	0.863	0.863	0.974	0.0119977384336167	0.0251	0.633	14004	16757	14424.77
6401687	chr18	rs12953577	77716624	G	A	0.861	0.862	0.971	0.0102968054773682	0.0251	0.6801	14004	16757	14424.77
6415918	chr18	rs12957336	77716889	G	A	0.651	0.642	0.981	0.0572023017657484	0.018	0.001513	14004	16757	14424.77
6396977	chr18	rs12963360	77717182	T	C	0.863	0.863	0.969	0.0106035827841911	0.0252	0.6747	14004	16757	14424.77
6413851	chr18	rs111272315	77717256	T	C	0.79	0.78	0.973	0.0709988581496884	0.021	0.0007156	14004	16757	14424.77
6398072	chr18	rs62101205	77718044	A	C	0.863	0.863	0.965	0.0102968054773682	0.0252	0.6822	14004	16757	14424.77
6400776	chr18	rs9954674	77719208	C	T	0.79	0.78	0.971	0.0712968818820338	0.021	0.0006973	14004	16757	14424.77
6408175	chr18	rs8083927	77720079	A	G	0.861	0.862	0.983	0.0055048206344449	0.0248	0.8254	14004	16757	14424.77
6416174	chr18	rs4081877	77721125	A	G	0.865	0.865	0.972	0.0092966519050945	0.0252	0.7121	14004	16757	14424.77
6410764	chr18	rs4081876	77721149	C	T	0.784	0.774	0.952	0.0721997240344179	0.021	0.0005878	14004	16757	14424.77
6416874	chr18	rs59762424	77721824	C	A	0.352	0.361	0.951	-0.0557030028762507	0.0183	0.002305	14004	16757	14424.77
6393986	chr18	rs60513222	77721832	C	T	0.354	0.363	0.953	-0.0579045745015309	0.0182	0.001474	14004	16757	14424.77
6398515	chr18	rs8083990	77722378	G	A	0.865	0.866	0.965	0.0089993837968006	0.0253	0.7221	14004	16757	14424.77
6418566	chr18	rs9946706	77722401	G	A	0.863	0.862	0.944	0.0121953336998771	0.0254	0.6311	14004	16757	14424.77
6412996	chr18	rs62101232	77722454	T	C	0.913	0.911	0.966	0.0285971749776749	0.0305	0.3486	14004	16757	14424.77
6414646	chr18	rs55867755	77723434	C	T	0.926	0.926	0.929	0.0134984841513417	0.0336	0.6883	14004	16757	14424.77
6404200	chr18	rs59188178	77723435	T	C	0.926	0.926	0.929	0.013202462677756	0.0336	0.694	14004	16757	14424.77
6396125	chr18	rs3930043	77723832	G	A	0.917	0.917	0.97	0.0067968490002727	0.0311	0.8275	14004	16757	14424.77
6418144	chr18	rs3930042	77723843	G	A	0.917	0.917	0.968	0.0059025456526138	0.0311	0.8485	14004	16757	14424.77
6394703	chr18	rs62101233	77724288	C	T	0.916	0.916	0.982	0.0056042667198317	0.0308	0.8565	14004	16757	14424.77
6395047	chr18	rs75395155	77724637	C	A	0.725	0.711	0.931	0.0736964589223369	0.0195	0.0001603	14004	16757	14424.77
6400993	chr18	rs8095764	77724726	A	C	0.914	0.914	0.97	0.0027960873020011	0.0307	0.927	14004	16757	14424.77
6398828	chr18	rs12956003	77725655	A	G	0.968	0.97	0.819	-0.0440041354980549	0.054	0.4154	14004	16757	14424.77
6402464	chr18	rs1430597	77725699	A	G	0.915	0.916	0.985	0.0026963615477425	0.0307	0.9295	14004	16757	14424.77
6400841	chr18	rs2298643	77727484	G	A	0.733	0.719	0.969	0.074002966640836	0.0193	0.0001268	14004	16757	14424.77
6406118	chr18	rs2298644	77728045	C	T	0.351	0.365	0.976	-0.0633978386299677	0.0179	0.0003995	14004	16757	14424.77
6410397	chr18	rs2298645	77728135	G	T	0.084	0.0835	0.998	0.0004998750416509	0.0306	0.9863	14004	16757	14424.77
6420643	chr18	rs35659527	77728221	T	C	0.959	0.962	0.784	-0.0398016818829366	0.0494	0.4205	14004	16757	14424.77
6416748	chr18	rs34937055	77728594	A	G	0.0844	0.0838	0.99	0.0049974917102918	0.0306	0.8698	14004	16757	14424.77
6399510	chr18	rs76978304	77728715	C	T	0.736	0.721	0.968	0.0768962242207427	0.0194	7.208e-05	14004	16757	14424.77
6413236	chr18	rs55695451	77729449	C	T	0.349	0.362	0.972	-0.0625032603532887	0.018	0.0005137	14004	16757	14424.77
6401374	chr18	rs7505247	77729549	T	C	0.084	0.0834	0.996	0.0036034995896235	0.0306	0.9052	14004	16757	14424.77
6411253	chr18	rs12607328	77729568	T	G	0.737	0.723	0.969	0.0735013596301142	0.0194	0.00015	14004	16757	14424.77
6401430	chr18	rs4799113	77730197	A	G	0.0839	0.0833	0.997	0.0034041991335623	0.0306	0.9117	14004	16757	14424.77
6406787	chr18	rs75287701	77730600	A	G	0.736	0.721	0.957	0.075997614226465	0.0195	9.571e-05	14004	16757	14424.77
6399103	chr18	rs1134231	77730807	C	A	0.518	0.533	0.966	-0.0544033888793865	0.0172	0.001606	14004	16757	14424.77
6409815	chr18	rs11664946	77730825	A	G	0.0837	0.083	0.998	0.0055048206344449	0.0307	0.858	14004	16757	14424.77
6411885	chr18	rs72984289	77731952	C	T	0.565	0.55	0.962	0.0570984120398765	0.0174	0.0009988	14004	16757	14424.77
6420305	chr18	rs12607496	77732180	C	T	0.741	0.727	0.952	0.0743000965537901	0.0196	0.0001531	14004	16757	14424.77
6395836	chr18	rs62101235	77732269	C	T	0.567	0.579	0.95	-0.0505987987633697	0.0176	0.003968	14004	16757	14424.77
6403647	chr18	rs4798931	77733273	C	T	0.516	0.53	0.954	-0.0529051189949894	0.0173	0.002304	14004	16757	14424.77
6419668	chr18	rs72984293	77736088	G	A	0.971	0.969	0.437	0.189197860733387	0.0776	0.01476	14004	16757	14424.77
6403815	chr18	rs12455687	77736111	C	T	0.517	0.531	0.964	-0.056496280157669	0.0173	0.001072	14004	16757	14424.77
6400123	chr18	rs4799115	77736365	T	A	0.0765	0.0763	1.0	0.0051964749068174	0.0319	0.8708	14004	16757	14424.77
6399992	chr18	rs4799116	77736735	T	C	0.0805	0.0793	1.0	0.0101978249764461	0.0311	0.7421	14004	16757	14424.77
6399665	chr18	rs12604582	77737240	T	G	0.736	0.722	0.974	0.0729995008835215	0.0193	0.0001602	14004	16757	14424.77
6394675	chr18	rs11081576	77737397	C	T	0.0809	0.0797	1.0	0.009197572354042	0.0311	0.7668	14004	16757	14424.77
6408020	chr18	rs7228971	77738025	C	T	0.0764	0.0762	1.0	0.0048979852621919	0.0319	0.8788	14004	16757	14424.77
6420222	chr18	rs12607279	77738994	G	A	0.737	0.724	0.971	0.0709988581496884	0.0194	0.0002459	14004	16757	14424.77
6415763	chr18	rs11661671	77739098	T	C	0.0816	0.0809	0.998	0.0058031292269501	0.031	0.8506	14004	16757	14424.77
6405694	chr18	rs9957220	77740544	T	C	0.0815	0.0809	0.998	0.0053954185169075	0.031	0.8621	14004	16757	14424.77
6418804	chr18	rs112674070	77741409	C	T	0.829	0.827	0.93	0.0006997551142732	0.0233	0.9769	14004	16757	14424.77
6399729	chr18	rs62101236	77741709	G	C	0.566	0.578	0.954	-0.0513038207587421	0.0175	0.003433	14004	16757	14424.77
6396560	chr18	rs7244926	77742916	G	A	0.734	0.721	0.973	0.0703000168001571	0.0193	0.0002711	14004	16757	14424.77
6413839	chr18	rs11660677	77743996	A	G	0.0804	0.0792	1.01	0.0102968054773682	0.0311	0.7413	14004	16757	14424.77
6410524	chr18	rs10438902	77745640	A	G	0.0802	0.0791	1.01	0.0102968054773682	0.0311	0.7411	14004	16757	14424.77
6413489	chr18	rs11663328	77746403	T	A	0.827	0.826	0.927	0.0009995003330834	0.0233	0.9641	14004	16757	14424.77
6394729	chr18	rs8086024	77746623	T	C	0.0802	0.0791	1.01	0.0101978249764461	0.0311	0.7422	14004	16757	14424.77
6403163	chr18	rs7235319	77747542	T	C	0.0802	0.0791	1.01	0.0107025231331357	0.0311	0.7319	14004	16757	14424.77
6415818	chr18	rs1077511	77748525	A	C	0.08	0.0789	1.01	0.0097027754613851	0.0312	0.756	14004	16757	14424.77
6412377	chr18	rs1077510	77748659	G	A	0.518	0.532	0.965	-0.0542027860143161	0.0173	0.001697	14004	16757	14424.77
6394993	chr18	rs1077512	77748701	G	C	0.953	0.955	0.88	-0.0319964709431669	0.0436	0.4629	14004	16757	14424.77
6404508	chr18	rs1864530	77748859	G	C	0.828	0.826	0.929	-0.0004000800213396	0.0232	0.9873	14004	16757	14424.77
6415801	chr18	rs72970145	77748972	C	T	0.733	0.719	0.973	0.07040254409814	0.0193	0.0002558	14004	16757	14424.77
6394190	chr18	rs1864529	77748975	G	A	0.0775	0.0763	0.994	0.0139029051689914	0.0319	0.6619	14004	16757	14424.77
6412709	chr18	rs11081578	77749181	C	T	0.737	0.723	0.976	0.0724043790054573	0.0193	0.0001767	14004	16757	14424.77
6401406	chr18	rs8094677	77749211	G	T	0.0799	0.0788	1.01	0.009504687014246	0.0312	0.7606	14004	16757	14424.77
6400142	chr18	rs78561698	77749942	G	A	0.737	0.723	0.977	0.0723020567553947	0.0193	0.0001829	14004	16757	14424.77
6406428	chr18	rs4410147	77751151	A	G	0.0817	0.0802	1.0	0.0119977384336167	0.031	0.6993	14004	16757	14424.77
6399641	chr18	rs12605166	77751380	A	G	0.736	0.723	0.977	0.0716972114610293	0.0193	0.0002035	14004	16757	14424.77
6415123	chr18	rs2082172	77751786	C	A	0.829	0.827	0.938	0.0001999800026662	0.0232	0.9937	14004	16757	14424.77
6417415	chr18	rs113553740	77751897	C	T	0.98	0.983	0.789	-0.0810040029031109	0.0727	0.265	13037	14060	13084.57
6401075	chr18	rs1972752	77752430	A	G	0.565	0.577	0.958	-0.050504132173768	0.0175	0.003893	14004	16757	14424.77
6410033	chr18	rs12606844	77752459	A	G	0.736	0.723	0.977	0.0716041258594429	0.0193	0.0002067	14004	16757	14424.77
6404173	chr18	rs9947741	77752801	C	T	0.0818	0.0803	1.0	0.0121953336998771	0.031	0.6946	14004	16757	14424.77
6397188	chr18	rs9949598	77753037	G	A	0.0818	0.0803	1.0	0.012096540947233	0.031	0.6954	14004	16757	14424.77
6409462	chr18	rs9950371	77753043	C	T	0.0818	0.0803	1.0	0.0121953336998771	0.031	0.6933	14004	16757	14424.77
6406230	chr18	rs3893907	77755179	T	C	0.0799	0.0789	1.0	0.0085037404912207	0.0313	0.787	14004	16757	14424.77
6419363	chr18	rs55645353	77755474	C	T	0.953	0.955	0.876	-0.0310985871020312	0.0437	0.4766	14004	16757	14424.77
6401633	chr18	rs9957338	77755660	C	T	0.082	0.0805	1.0	0.0108014536938559	0.0309	0.7271	14004	16757	14424.77
6405223	chr18	rs8083389	77755819	A	C	0.0801	0.079	1.0	0.0077002766261879	0.0312	0.8043	14004	16757	14424.77
6401547	chr18	rs8085930	77756289	G	A	0.082	0.0805	1.0	0.0109003744682883	0.0309	0.7254	14004	16757	14424.77
6419948	chr18	rs4799117	77756604	G	A	0.0801	0.0791	1.0	0.0077995046323818	0.0312	0.8035	14004	16757	14424.77
6410288	chr18	rs4799118	77756664	A	C	0.0801	0.0791	1.0	0.0077995046323818	0.0312	0.8039	14004	16757	14424.77
6408982	chr18	rs12456805	77757882	T	A	0.082	0.0805	1.0	0.0109992854583691	0.031	0.7223	14004	16757	14424.77
6414498	chr18	rs4020401	77758837	T	C	0.0801	0.0791	1.0	0.0078987227933553	0.0313	0.8008	14004	16757	14424.77
6399366	chr18	rs112424411	77759306	C	T	0.726	0.711	0.959	0.074197968103965	0.0193	0.0001174	14004	16757	14424.77
6401365	chr18	rs4283293	77759582	A	G	0.0801	0.079	1.0	0.007997931111062	0.0313	0.7973	14004	16757	14424.77
6407739	chr18	rs113819744	77759802	G	C	0.83	0.828	0.943	0.0016985566355815	0.0232	0.9423	14004	16757	14424.77
6408017	chr18	rs112890438	77761300	C	T	0.986	0.987	0.535	-0.0685037054338901	0.1178	0.5607	10419	11194	10351.25
6402248	chr18	rs28873134	77761335	T	C	0.83	0.828	0.944	0.0025966258472659	0.0232	0.9097	14004	16757	14424.77
6402835	chr18	rs11661780	77761717	C	T	0.831	0.828	0.945	0.0020977980821461	0.0232	0.9268	14004	16757	14424.77
6401917	chr18	rs35396722	77762141	C	T	0.0822	0.0806	1.0	0.0124027667170427	0.0309	0.6892	14004	16757	14424.77
6418571	chr18	rs919530	77762824	C	T	0.0801	0.0791	1.0	0.0084045823438103	0.0313	0.788	14004	16757	14424.77
6403230	chr18	rs72970168	77763613	T	C	0.736	0.722	0.983	0.0701042536729151	0.0192	0.0002702	14004	16757	14424.77
6399296	chr18	rs11662779	77763701	T	C	0.83	0.829	0.946	0.0008995952428359	0.0232	0.9684	14004	16757	14424.77
6415373	chr18	rs11662803	77763721	T	C	0.831	0.829	0.945	0.001099395443301	0.0232	0.9625	14004	16757	14424.77
6418218	chr18	rs12607007	77764073	T	C	0.736	0.722	0.984	0.0700016957858908	0.0192	0.0002739	14004	16757	14424.77
6405822	chr18	rs4799119	77764232	C	G	0.517	0.531	0.971	-0.0538966802576654	0.0172	0.00174	14004	16757	14424.77
6399645	chr18	rs4799120	77764353	T	C	0.0804	0.0792	0.999	0.0093957216403621	0.0312	0.7624	14004	16757	14424.77
6402658	chr18	rs12604993	77765220	C	T	0.735	0.722	0.982	0.0697032857496389	0.0192	0.000293	14004	16757	14424.77
6398648	chr18	rs12607697	77765310	T	C	0.737	0.723	0.984	0.0701042536729151	0.0192	0.0002685	14004	16757	14424.77
6394414	chr18	rs72970173	77765392	T	C	0.83	0.828	0.949	0.0012991557316201	0.0232	0.9552	14004	16757	14424.77
6402599	chr18	rs1816311	77765618	G	A	0.0805	0.0792	0.999	0.0105046326450854	0.0312	0.7363	14004	16757	14424.77
6397740	chr18	rs1816312	77765839	C	G	0.0804	0.0791	1.0	0.0100988346774146	0.0313	0.7464	14004	16757	14424.77
6417155	chr18	rs1942631	77765859	G	A	0.735	0.722	0.981	0.0698991273796672	0.0193	0.0002842	14004	16757	14424.77
6405919	chr18	rs10164254	77766322	T	G	0.299	0.298	0.952	0.0077002766261879	0.019	0.6844	14004	16757	14424.77
6403070	chr18	rs56362259	77766426	G	C	0.83	0.828	0.948	0.0021975835434872	0.0232	0.9227	14004	16757	14424.77
6405748	chr18	rs8091879	77766438	G	A	0.0806	0.0793	0.998	0.0096037361426946	0.0312	0.7575	14004	16757	14424.77
6403687	chr18	rs8093420	77766478	A	G	0.0805	0.0793	0.998	0.0097027754613851	0.0312	0.7562	14004	16757	14424.77
6408579	chr18	rs2364973	77766801	T	C	0.564	0.576	0.964	-0.050798679887367	0.0174	0.003558	14004	16757	14424.77
6413223	chr18	rs2364974	77766936	G	A	0.0804	0.0791	0.999	0.0108014536938559	0.0312	0.73	14004	16757	14424.77
6418266	chr18	rs11659148	77767204	A	G	0.0804	0.0791	0.999	0.0102968054773682	0.0313	0.7419	14004	16757	14424.77
6418661	chr18	rs55919001	77767575	T	G	0.83	0.828	0.951	0.001598721363697	0.0231	0.944	14004	16757	14424.77
6416816	chr18	rs11662908	77767828	G	A	0.954	0.955	0.879	-0.0243029385231735	0.0438	0.5789	14004	16757	14424.77
6419620	chr18	rs11081582	77767935	A	G	0.0811	0.0793	0.975	0.0178006246255066	0.0315	0.5725	14004	16757	14424.77
6403416	chr18	rs28489404	77768141	T	A	0.563	0.548	0.97	0.0565977011143899	0.0173	0.001078	14004	16757	14424.77
6402131	chr18	rs9807637	77768880	C	T	0.0833	0.0812	0.998	0.0168964476597299	0.0308	0.5844	14004	16757	14424.77
6401999	chr18	rs60536469	77769251	T	C	0.83	0.828	0.961	0.0033045340083004	0.023	0.8861	14004	16757	14424.77
6400489	chr18	rs11081583	77769368	T	C	0.0833	0.0811	0.999	0.0172012073197748	0.0308	0.5778	14004	16757	14424.77
6409937	chr18	rs60050455	77769477	C	T	0.734	0.72	0.983	0.0708032317954	0.0192	0.000228	14004	16757	14424.77
6394219	chr18	rs58669842	77769831	C	T	0.825	0.824	0.957	0.0008995952428359	0.0228	0.9695	14004	16757	14424.77
6416485	chr18	rs11664787	77769836	G	A	0.83	0.828	0.96	0.0030952049073025	0.023	0.8918	14004	16757	14424.77
6402526	chr18	rs11661922	77770278	A	C	0.83	0.828	0.963	0.0036034995896235	0.023	0.8765	14004	16757	14424.77
6400704	chr18	rs11664924	77770322	G	A	0.83	0.828	0.963	0.0034041991335623	0.023	0.8824	14004	16757	14424.77
6413125	chr18	rs28843154	77771050	C	T	0.83	0.828	0.964	0.0034041991335623	0.023	0.8813	14004	16757	14424.77
6419204	chr18	rs72970192	77771351	G	A	0.83	0.828	0.965	0.0034041991335623	0.023	0.8818	14004	16757	14424.77
6405952	chr18	rs12373197	77771677	G	C	0.734	0.72	0.984	0.07040254409814	0.0192	0.0002434	14004	16757	14424.77
6396157	chr18	rs113092177	77771878	C	T	0.828	0.826	0.965	0.001598721363697	0.0229	0.9439	14004	16757	14424.77
6407302	chr18	rs3865386	77771983	C	A	0.569	0.581	0.967	-0.0509986009718156	0.0175	0.003499	14004	16757	14424.77
6410041	chr18	rs12607144	77772053	C	T	0.734	0.72	0.984	0.0707007455727197	0.0192	0.0002271	14004	16757	14424.77
6395689	chr18	rs12605552	77772151	T	C	0.0811	0.0794	0.999	0.0140015196358136	0.0312	0.6538	14004	16757	14424.77
6407002	chr18	rs11661554	77773284	A	G	0.0811	0.0795	0.999	0.0143958802837323	0.0312	0.6434	14004	16757	14424.77
6417082	chr18	rs144735456	77773393	T	C	0.569	0.581	0.968	-0.0513038207587421	0.0174	0.003247	14004	16757	14424.77
6396641	chr18	rs12965486	77773596	G	A	0.253	0.253	0.971	0.0044998604248922	0.0198	0.821	14004	16757	14424.77
6412270	chr18	rs4799121	77774886	A	C	0.253	0.253	0.972	0.0046989426564652	0.0198	0.811	14004	16757	14424.77
6397200	chr18	rs10853394	77775173	T	C	0.251	0.251	0.971	0.0032048589489113	0.0198	0.871	14004	16757	14424.77
6414610	chr18	rs10853395	77775318	T	C	0.251	0.251	0.972	0.0032048589489113	0.0198	0.8699	14004	16757	14424.77
6416124	chr18	rs4799122	77778816	T	C	0.0813	0.0795	1.0	0.0149969810059077	0.0311	0.6285	14004	16757	14424.77
6407486	chr18	rs4799123	77779156	C	T	0.252	0.252	0.966	0.0048979852621919	0.0199	0.8044	14004	16757	14424.77
6409318	chr18	rs11661339	77779532	T	C	0.83	0.828	0.971	0.0032048589489113	0.0229	0.8891	14004	16757	14424.77
6412066	chr18	rs12961245	77779652	C	A	0.725	0.711	0.975	0.0693021569865934	0.0191	0.0002811	14004	16757	14424.77
6395854	chr18	rs72972216	77780580	T	C	0.734	0.72	0.987	0.0712037590063322	0.0191	0.0002003	14004	16757	14424.77
6396927	chr18	rs11664762	77780683	C	T	0.253	0.253	0.976	0.0045994064948955	0.0197	0.8163	14004	16757	14424.77
6419391	chr18	rs72972217	77781174	G	A	0.521	0.534	0.98	-0.0530000131617053	0.0171	0.001977	14004	16757	14424.77
6397880	chr18	rs55726829	77781202	A	G	0.828	0.827	0.973	0.001598721363697	0.0228	0.9439	14004	16757	14424.77
6415205	chr18	rs66981431	77781254	G	C	0.521	0.534	0.98	-0.0530000131617053	0.0171	0.001997	14004	16757	14424.77
6400333	chr18	rs56173074	77782390	C	T	0.831	0.829	0.973	0.0028958031120254	0.0229	0.9001	14004	16757	14424.77
6398666	chr18	rs9807750	77782684	A	G	0.733	0.719	0.986	0.0705982488455367	0.0191	0.0002213	14004	16757	14424.77
6411459	chr18	rs2364976	77784198	A	C	0.247	0.247	0.953	0.003902375817241	0.0201	0.8466	14004	16757	14424.77
6409332	chr18	rs9959394	77784607	G	A	0.828	0.827	0.973	0.0014988761237359	0.0228	0.9474	14004	16757	14424.77
6407394	chr18	rs55921020	77785761	G	A	0.828	0.827	0.974	0.0009995003330834	0.0228	0.9666	14004	16757	14424.77
6407118	chr18	rs12373334	77785983	A	G	0.733	0.719	0.987	0.0701042536729151	0.0191	0.0002467	14004	16757	14424.77
6413798	chr18	rs1808592	77786210	G	A	0.0813	0.0795	1.01	0.0149969810059077	0.031	0.628	14004	16757	14424.77
6418114	chr18	rs56330441	77786224	G	T	0.52	0.534	0.982	-0.0523043316292892	0.0171	0.002243	14004	16757	14424.77
6416173	chr18	rs56088139	77786225	G	T	0.52	0.534	0.982	-0.0523043316292892	0.0171	0.002267	14004	16757	14424.77
6417377	chr18	rs72972230	77786810	G	A	0.831	0.829	0.974	0.0027960873020011	0.0229	0.9037	14004	16757	14424.77
6408422	chr18	rs891490	77787419	A	C	0.0813	0.0795	1.01	0.0154992634469238	0.031	0.6177	14004	16757	14424.77
6394100	chr18	rs2014529	77788456	T	C	0.0813	0.0795	1.01	0.0147014028528927	0.031	0.6356	14004	16757	14424.77
6412452	chr18	rs1805272	77788551	T	C	0.253	0.252	0.978	0.0050969882578437	0.0197	0.798	14004	16757	14424.77
6419319	chr18	rs8092040	77789118	G	A	0.253	0.252	0.978	0.0049974917102918	0.0197	0.7993	14004	16757	14424.77
6397543	chr18	rs9953161	77789323	C	T	0.829	0.828	0.975	0.0009995003330834	0.0228	0.9646	14004	16757	14424.77
6403100	chr18	rs9967507	77789356	T	C	0.829	0.828	0.975	0.0011992805754821	0.0228	0.9571	14004	16757	14424.77
6398579	chr18	rs8097974	77789522	T	C	0.0812	0.0794	1.0	0.0146028573839336	0.031	0.6389	14004	16757	14424.77
6411200	chr18	rs57915366	77790402	C	T	0.732	0.719	0.988	0.0693021569865934	0.0191	0.0002848	14004	16757	14424.77
6405881	chr18	rs12456461	77790689	G	T	0.252	0.252	0.978	0.0049974917102918	0.0197	0.8018	14004	16757	14424.77
6417460	chr18	rs9948022	77790723	T	C	0.829	0.828	0.975	0.0005998200719675	0.0228	0.98	14004	16757	14424.77
6399824	chr18	rs8090064	77791289	T	C	0.0812	0.0794	1.0	0.014504302202808	0.031	0.6399	14004	16757	14424.77
6407206	chr18	rs8090081	77791319	T	C	0.252	0.252	0.978	0.0050969882578437	0.0197	0.7942	14004	16757	14424.77
6418344	chr18	rs34822641	77791647	T	C	0.52	0.533	0.984	-0.0519040071504222	0.0171	0.002404	14004	16757	14424.77
6403053	chr18	rs9957205	77792097	A	G	0.829	0.828	0.974	0.0	0.0228	0.9994	14004	16757	14424.77
6419791	chr18	rs2096966	77792450	C	G	0.248	0.249	0.974	0.0013990209137074	0.0199	0.9453	14004	16757	14424.77
6412238	chr18	rs2105717	77792676	T	C	0.081	0.0794	1.0	0.0118001041157506	0.0311	0.7031	14004	16757	14424.77
6401484	chr18	rs11081586	77792826	A	C	0.081	0.0794	1.0	0.0115035793834154	0.0311	0.7111	14004	16757	14424.77
6398748	chr18	rs11664349	77792946	T	A	0.845	0.841	0.975	0.0088011559530687	0.0237	0.7096	14004	16757	14424.77
6419090	chr18	rs72972251	77793240	C	A	0.846	0.842	0.982	0.0082954970241069	0.0237	0.7273	14004	16757	14424.77
6418452	chr18	rs4497762	77793710	A	G	0.499	0.514	0.959	-0.0596969272581274	0.0173	0.0005656	14004	16757	14424.77
6419978	chr18	rs112271335	77793734	T	C	0.846	0.842	0.985	0.0084045823438103	0.0237	0.7229	14004	16757	14424.77
6399388	chr18	rs9952086	77794297	C	T	0.846	0.843	0.986	0.0080971295874548	0.0237	0.7308	14004	16757	14424.77
6419381	chr18	rs9952181	77794410	C	T	0.846	0.843	0.987	0.0074025335167413	0.0237	0.755	14004	16757	14424.77
6418754	chr18	rs12964779	77794810	G	A	0.235	0.237	0.991	-0.001501126126267	0.0201	0.9396	14004	16757	14424.77
6409489	chr18	rs4644918	77795232	A	T	0.235	0.237	0.991	-0.0009004052431641	0.0201	0.9631	14004	16757	14424.77
6402320	chr18	rs12606141	77795323	C	G	0.716	0.705	0.996	0.0606999130996222	0.0187	0.001183	14004	16757	14424.77
6397812	chr18	rs7228489	77795985	A	G	0.0811	0.0794	1.0	0.0127977582298607	0.031	0.6793	14004	16757	14424.77
6404290	chr18	rs12956098	77796239	G	T	0.0811	0.0794	1.0	0.0128964817350202	0.031	0.6787	14004	16757	14424.77
6396734	chr18	rs28393855	77796386	A	C	0.0811	0.0793	1.0	0.0124027667170427	0.031	0.6884	14004	16757	14424.77
6411972	chr18	rs12957601	77796574	C	T	0.235	0.237	0.99	-0.0001000050003333	0.0201	0.9971	14004	16757	14424.77
6410329	chr18	rs748337	77797321	C	T	0.0812	0.0793	1.0	0.0134984841513417	0.031	0.6636	14004	16757	14424.77
6396513	chr18	rs11081587	77798033	C	T	0.206	0.204	0.876	0.004201162744548	0.0223	0.8517	14004	16757	14424.77
6396491	chr18	rs3744870	77798461	C	A	0.235	0.236	0.991	0.0007996801705642	0.0201	0.968	14004	16757	14424.77
6398452	chr18	rs4799124	77799495	T	C	0.0812	0.0793	1.0	0.0141987193998129	0.031	0.6481	14004	16757	14424.77
6401027	chr18	rs4799125	77799707	C	T	0.52	0.533	0.987	-0.0497050825796673	0.0171	0.003605	14004	16757	14424.77
6409753	chr18	rs78078340	77799768	T	C	0.849	0.845	0.988	0.0075017910703226	0.0238	0.7511	14004	16757	14424.77
6406127	chr18	rs72972263	77799913	T	C	0.849	0.845	0.988	0.0078987227933553	0.0238	0.7397	14004	16757	14424.77
6408682	chr18	rs78232723	77800697	T	A	0.715	0.704	0.997	0.0600974240485804	0.0187	0.001295	14004	16757	14424.77
6417619	chr18	rs55834963	77800888	G	A	0.846	0.843	0.989	0.0061013488579762	0.0237	0.7976	14004	16757	14424.77
6417663	chr18	rs56334345	77800980	G	C	0.849	0.845	0.988	0.0080971295874548	0.0238	0.7347	14004	16757	14424.77
6398761	chr18	rs12455376	77801227	G	A	0.235	0.236	0.99	0.0012991557316201	0.0201	0.9476	14004	16757	14424.77
6397237	chr18	rs11081588	77801700	G	A	0.0813	0.0793	1.0	0.0148984646619666	0.031	0.6301	14004	16757	14424.77
6397356	chr18	rs11665397	77801795	T	C	0.235	0.236	0.99	0.001598721363697	0.0201	0.9381	14004	16757	14424.77
6401975	chr18	rs56310188	77802008	G	A	0.846	0.843	0.988	0.0065981840282271	0.0237	0.7803	14004	16757	14424.77
6411886	chr18	rs66538525	77802297	C	T	0.235	0.236	0.991	0.001998002662673	0.0201	0.9202	14004	16757	14424.77
6408494	chr18	rs11663699	77802638	G	A	0.521	0.534	0.986	-0.0471020897690825	0.0171	0.005808	14004	16757	14424.77
6411590	chr18	rs11660699	77802683	A	G	0.235	0.236	0.991	0.0018981972830802	0.0201	0.9262	14004	16757	14424.77
6408846	chr18	rs7238098	77803307	A	G	0.846	0.843	0.989	0.0063001125484799	0.0236	0.7898	14004	16757	14424.77
6401775	chr18	rs72972273	77803710	A	G	0.716	0.705	0.996	0.0592966816705476	0.0187	0.001533	14004	16757	14424.77
6401234	chr18	rs11661639	77803716	A	G	0.0821	0.0803	0.997	0.012096540947233	0.031	0.6971	14004	16757	14424.77
6410005	chr18	rs11664633	77803750	G	A	0.236	0.237	0.989	0.0034041991335623	0.0201	0.8648	14004	16757	14424.77
6402493	chr18	rs11662325	77803839	A	C	0.235	0.236	0.991	0.0024968801985871	0.0201	0.9006	14004	16757	14424.77
6406687	chr18	rs58736561	77804562	A	G	0.235	0.236	0.991	0.0026963615477425	0.0201	0.8931	14004	16757	14424.77
6405452	chr18	rs11663255	77804678	T	G	0.0814	0.0793	1.01	0.0153023200084426	0.031	0.6206	14004	16757	14424.77
6395996	chr18	rs11665551	77804809	G	A	0.849	0.845	0.989	0.0064988367398296	0.0238	0.7832	14004	16757	14424.77
6412024	chr18	rs3744871	77805715	G	A	0.715	0.704	1.0	0.0603045706055096	0.0187	0.00123	14004	16757	14424.77
6414567	chr18	rs3744872	77805856	A	C	0.52	0.533	0.989	-0.047899061319535	0.0171	0.004972	14004	16757	14424.77
6419096	chr18	rs3744873	77805949	A	C	0.846	0.843	0.989	0.0067968490002727	0.0236	0.7732	14004	16757	14424.77
6416868	chr18	rs3744874	77806478	C	T	0.849	0.845	0.989	0.0077002766261879	0.0238	0.7448	14004	16757	14424.77
6412859	chr18	rs1320693	77806509	A	G	0.0812	0.0791	1.0	0.0147014028528927	0.0311	0.6366	14004	16757	14424.77
6398762	chr18	rs12966886	77807043	G	C	0.085	0.0821	0.999	0.0184978548821194	0.0305	0.5456	14004	16757	14424.77
6405736	chr18	rs72972289	77807137	T	G	0.848	0.845	0.988	0.0074025335167413	0.0238	0.755	14004	16757	14424.77
6418464	chr18	rs72972292	77807211	C	T	0.565	0.549	0.991	0.0555955265008719	0.0171	0.001179	14004	16757	14424.77
6402504	chr18	rs72972293	77807228	C	A	0.848	0.845	0.988	0.00730326611012	0.0238	0.7584	14004	16757	14424.77
6395583	chr18	rs8099633	77807610	T	C	0.0816	0.0795	1.0	0.0154992634469238	0.031	0.618	14004	16757	14424.77
6397077	chr18	rs34978954	77807929	C	A	0.952	0.953	0.951	-0.0120017335415971	0.0414	0.7719	14004	16757	14424.77
6401299	chr18	rs10853396	77808712	T	A	0.513	0.5	0.985	0.0520040417467951	0.0171	0.00233	14004	16757	14424.77
6410022	chr18	rs10853397	77808745	A	G	0.513	0.5	0.985	0.0520040417467951	0.0171	0.002331	14004	16757	14424.77
6414534	chr18	rs72486315	77808971	T	C	0.718	0.707	0.991	0.0603045706055096	0.0188	0.001334	14004	16757	14424.77
6417435	chr18	rs11660460	77809003	A	G	0.507	0.494	0.975	0.0515957486436504	0.0172	0.002637	14004	16757	14424.77
6413063	chr18	rs11663720	77809229	C	T	0.798	0.796	0.984	0.0012991557316201	0.0213	0.9532	14004	16757	14424.77
6409599	chr18	rs11081589	77809381	T	C	0.513	0.499	0.983	0.0518996105407571	0.0171	0.002411	14004	16757	14424.77
6410840	chr18	rs12965877	77810485	C	T	0.513	0.5	0.986	0.0520040417467951	0.0171	0.002343	14004	16757	14424.77
6400328	chr18	rs60007111	77810767	C	T	0.715	0.704	1.0	0.061302039376164	0.0187	0.001025	14004	16757	14424.77
6415130	chr18	rs11665594	77811495	C	A	0.848	0.845	0.987	0.0058031292269501	0.0238	0.8066	14004	16757	14424.77
6408815	chr18	rs7228997	77811802	T	C	0.775	0.772	0.979	0.0074025335167413	0.0205	0.7177	14004	16757	14424.77
6397606	chr18	rs11661383	77812282	G	A	0.963	0.964	0.914	-0.0112025145079934	0.0474	0.8128	14004	16757	14424.77
6396598	chr18	rs7239121	77812364	A	G	0.49	0.475	0.984	0.0567961259994112	0.0171	0.0009064	14004	16757	14424.77
6406196	chr18	rs113267747	77812545	C	T	0.825	0.82	0.973	0.013202462677756	0.0226	0.5584	14004	16757	14424.77
6408000	chr18	rs113838966	77812571	C	T	0.825	0.82	0.972	0.0126990249774084	0.0226	0.574	14004	16757	14424.77
6418153	chr18	rs9965379	77812603	A	G	0.49	0.476	0.983	0.0565031992337321	0.0171	0.0009721	14004	16757	14424.77
6416760	chr18	rs12606260	77812890	C	T	0.716	0.704	1.0	0.0622045495436565	0.0187	0.000862	14004	16757	14424.77
6403287	chr18	rs12606223	77813395	G	T	0.49	0.475	0.985	0.0567961259994112	0.0171	0.0008865	14004	16757	14424.77
6404155	chr18	rs4470218	77813972	T	C	0.775	0.772	0.98	0.0072039888485025	0.0205	0.724	14004	16757	14424.77
6415448	chr18	rs4603631	77814070	C	T	0.49	0.475	0.984	0.056900047132812	0.0171	0.0008837	14004	16757	14424.77
6419474	chr18	rs9951163	77814332	T	A	0.49	0.475	0.984	0.0572967376061087	0.0171	0.0008081	14004	16757	14424.77
6418926	chr18	rs12607495	77814855	C	T	0.715	0.704	1.0	0.0618004009054468	0.0186	0.0009167	14004	16757	14424.77
6413471	chr18	rs9962684	77814939	C	T	0.49	0.475	0.984	0.056900047132812	0.0171	0.0008746	14004	16757	14424.77
6411783	chr18	rs12605898	77815138	T	C	0.716	0.705	0.999	0.0602010026907569	0.0187	0.001292	14004	16757	14424.77
6395816	chr18	rs4416085	77815505	A	G	0.717	0.704	1.0	0.0627024616114006	0.0187	0.0007929	14004	16757	14424.77
6399908	chr18	rs72974311	77815624	C	A	0.825	0.82	0.973	0.0127977582298607	0.0226	0.5695	14004	16757	14424.77
6418287	chr18	rs4390654	77816645	G	T	0.717	0.704	1.0	0.0630029677787336	0.0187	0.0007491	14004	16757	14424.77
6399557	chr18	rs4396595	77816991	G	A	0.717	0.704	1.0	0.0628996789690455	0.0187	0.0007618	14004	16757	14424.77
6406890	chr18	rs72974314	77817172	T	C	0.715	0.704	1.0	0.0624018651129649	0.0187	0.0008211	14004	16757	14424.77
6409945	chr18	rs7228228	77817471	A	G	0.953	0.954	0.97	-0.0092022107647994	0.0412	0.8233	14004	16757	14424.77
6411971	chr18	rs11659613	77817719	G	A	0.93	0.929	0.955	0.0125015292229252	0.0339	0.7124	14004	16757	14424.77
6404289	chr18	rs9958767	77817744	A	G	0.514	0.5	0.987	0.0522033801338585	0.0171	0.002223	14004	16757	14424.77
6412358	chr18	rs35871097	77817775	G	A	0.848	0.845	0.986	0.0053954185169075	0.0238	0.8192	14004	16757	14424.77
6400996	chr18	rs4465665	77818334	C	G	0.953	0.954	0.972	-0.0098988321792475	0.0412	0.8102	14004	16757	14424.77
6417273	chr18	rs4550527	77818414	A	G	0.514	0.5	0.987	0.0522982892110339	0.0171	0.002176	14004	16757	14424.77
6406724	chr18	rs4402630	77818479	G	A	0.953	0.954	0.971	-0.0084959889212643	0.0412	0.8362	14004	16757	14424.77
6409148	chr18	rs9966923	77818865	T	C	0.514	0.5	0.987	0.0522982892110339	0.0171	0.002182	14004	16757	14424.77
6417638	chr18	rs60346487	77818866	G	A	0.848	0.845	0.986	0.0052959516591825	0.0238	0.8228	14004	16757	14424.77
6415766	chr18	rs9967045	77818987	T	G	0.514	0.5	0.987	0.052696808999969	0.0171	0.001999	14004	16757	14424.77
6401053	chr18	rs78134709	77819315	G	A	0.716	0.704	1.0	0.06259914175652	0.0187	0.0007946	14004	16757	14424.77
6418533	chr18	rs12604098	77819643	T	C	0.716	0.704	1.0	0.06259914175652	0.0187	0.0007858	14004	16757	14424.77
6410374	chr18	rs60861849	77819828	C	T	0.848	0.845	0.985	0.0047984689115734	0.0238	0.8387	14004	16757	14424.77
6410915	chr18	rs12606090	77819915	G	A	0.717	0.704	1.0	0.0633972451297916	0.0187	0.0006859	14004	16757	14424.77
6394673	chr18	rs12604585	77820000	T	C	0.514	0.5	0.987	0.0524026787930484	0.0171	0.002151	14004	16757	14424.77
6404496	chr18	rs12604122	77820018	A	T	0.716	0.704	1.0	0.0627963794896769	0.0187	0.0007584	14004	16757	14424.77
6402482	chr18	rs12606139	77820172	G	A	0.716	0.704	1.0	0.0628996789690455	0.0187	0.0007593	14004	16757	14424.77
6418352	chr18	rs72974332	77820400	G	A	0.716	0.704	1.0	0.0627963794896769	0.0187	0.0007681	14004	16757	14424.77
6419567	chr18	rs11663251	77820910	C	T	0.848	0.845	0.985	0.0044003044444822	0.0238	0.8532	14004	16757	14424.77
6407661	chr18	rs12962658	77821114	T	C	0.953	0.954	0.97	-0.0083043861636152	0.0413	0.8405	14004	16757	14424.77
6412007	chr18	rs8086026	77821444	C	T	0.514	0.5	0.986	0.0524975689577541	0.0171	0.002117	14004	16757	14424.77
6394001	chr18	rs8086984	77821737	A	G	0.848	0.845	0.984	0.0043007385516922	0.0238	0.8575	14004	16757	14424.77
6414949	chr18	rs6506796	77822054	C	T	0.514	0.5	0.986	0.0524975689577541	0.0171	0.002099	14004	16757	14424.77
6399659	chr18	rs7245275	77822285	A	G	0.514	0.501	0.986	0.0524975689577541	0.0171	0.002089	14004	16757	14424.77
6402148	chr18	rs59055346	77822552	A	C	0.848	0.845	0.984	0.0044003044444822	0.0238	0.8531	14004	16757	14424.77
6401529	chr18	rs12606997	77822556	T	C	0.514	0.501	0.986	0.053000336561653	0.0171	0.001925	14004	16757	14424.77
6405832	chr18	rs12604695	77822951	G	A	0.716	0.704	0.999	0.0630968574396732	0.0187	0.0007303	14004	16757	14424.77
6417709	chr18	rs6506797	77823905	A	G	0.514	0.501	0.985	0.052696808999969	0.0171	0.002039	14004	16757	14424.77
6419411	chr18	rs11664651	77824423	A	C	0.0824	0.0804	0.986	0.0154992634469238	0.0311	0.6176	14004	16757	14424.77
6419954	chr18	rs34540415	77824603	G	A	0.794	0.794	0.967	-0.007095110875924	0.0214	0.7408	14004	16757	14424.77
6403384	chr18	rs6506798	77824850	C	G	0.0864	0.0838	0.96	0.0189983824093147	0.0309	0.5383	14004	16757	14424.77
6419508	chr18	rs7239986	77824887	G	A	0.61	0.6	0.881	0.0533985767246953	0.0186	0.004126	14004	16757	14424.77
6396342	chr18	rs6506799	77824971	G	A	0.516	0.502	0.973	0.0533037720223111	0.0172	0.001915	14004	16757	14424.77
6395712	chr18	rs8096348	77825055	C	T	0.564	0.549	0.984	0.0542987734073789	0.0172	0.001571	14004	16757	14424.77
6402585	chr18	rs12970653	77825709	C	T	0.954	0.956	0.842	-0.0497996735526059	0.0439	0.2566	14004	16757	14424.77
6408712	chr18	rs7228169	77825898	A	G	0.446	0.432	0.851	0.0475036226439669	0.0184	0.009921	14004	16757	14424.77
6406257	chr18	rs7227729	77825934	C	T	0.793	0.792	0.972	-0.0060985584618694	0.0213	0.7732	14004	16757	14424.77
6401631	chr18	rs12454507	77825981	A	G	0.279	0.279	0.987	0.0049974917102918	0.019	0.7922	14004	16757	14424.77
6409890	chr18	rs4331399	77826246	A	G	0.0614	0.0573	0.882	0.0376040223973664	0.0374	0.3159	14004	16757	14424.77
6408607	chr18	rs7227096	77826306	G	A	0.8	0.799	0.982	-0.001300845733048	0.0215	0.9533	14004	16757	14424.77
6394812	chr18	rs12457552	77827192	G	A	0.564	0.576	0.988	-0.0490011864330638	0.0172	0.004489	14004	16757	14424.77
6404690	chr18	rs9807594	77827196	G	A	0.715	0.703	0.999	0.0619977962278187	0.0186	0.0008846	14004	16757	14424.77
6412841	chr18	rs9952998	77827216	T	C	0.799	0.798	0.986	0.0002999550089979	0.0214	0.9878	14004	16757	14424.77
6398499	chr18	rs9961036	77827299	G	T	0.94	0.941	0.914	-0.0026033858701149	0.0376	0.9455	14004	16757	14424.77
6412448	chr18	rs9304059	77827314	T	C	0.501	0.488	0.975	0.0539008916487975	0.0172	0.001688	14004	16757	14424.77
6419602	chr18	rs12457594	77827404	G	T	0.565	0.577	0.987	-0.049400350295127	0.0172	0.004192	14004	16757	14424.77
6404316	chr18	rs9950893	77827475	A	G	0.799	0.797	0.985	0.001099395443301	0.0213	0.9596	14004	16757	14424.77
6403897	chr18	rs9961321	77827563	G	A	0.845	0.842	0.973	0.0034041991335623	0.0237	0.8864	14004	16757	14424.77
6412807	chr18	rs12607283	77827644	G	A	0.729	0.714	0.998	0.0660030731575139	0.0189	0.0004813	14004	16757	14424.77
6418694	chr18	rs12606234	77827838	T	C	0.716	0.703	1.0	0.0624018651129649	0.0187	0.0008288	14004	16757	14424.77
6398883	chr18	rs8098075	77828160	T	C	0.514	0.5	0.988	0.0520989697439806	0.017	0.002236	14004	16757	14424.77
6404313	chr18	rs8093433	77828600	G	A	0.229	0.231	0.984	0.001998002662673	0.0203	0.9204	14004	16757	14424.77
6407465	chr18	rs8094631	77828684	C	G	0.564	0.576	0.988	-0.0488016642355575	0.0172	0.004605	14004	16757	14424.77
6417995	chr18	rs72974363	77829030	G	A	0.716	0.703	0.999	0.0619977962278187	0.0187	0.0008864	14004	16757	14424.77
6395118	chr18	rs72974364	77829379	T	C	0.848	0.845	0.98	0.0050969882578437	0.0239	0.8298	14004	16757	14424.77
6413608	chr18	rs9789185	77829398	A	G	0.564	0.576	0.989	-0.0490011864330638	0.0172	0.004492	14004	16757	14424.77
6414577	chr18	rs7231072	77830199	A	T	0.848	0.845	0.979	0.0065981840282271	0.0239	0.7811	14004	16757	14424.77
6404765	chr18	rs12454685	77830388	G	C	0.57	0.582	0.979	-0.0476997588774203	0.0173	0.005945	14004	16757	14424.77
6407175	chr18	rs139252033	77830469	A	G	0.715	0.703	0.999	0.0613960888650743	0.0186	0.0009877	14004	16757	14424.77
6418491	chr18	rs8087667	77830659	A	G	0.953	0.954	0.968	-0.010302892995897	0.0412	0.8027	14004	16757	14424.77
6419692	chr18	rs57171122	77830707	C	T	0.563	0.548	0.989	0.054497654936202	0.0171	0.001464	14004	16757	14424.77
6404250	chr18	rs72974367	77830744	G	C	0.715	0.703	0.998	0.0608975257512388	0.0186	0.001089	14004	16757	14424.77
6419045	chr18	rs57159353	77831140	G	A	0.565	0.55	0.986	0.0551981604647623	0.0172	0.001309	14004	16757	14424.77
6396991	chr18	rs61298961	77831992	C	T	0.563	0.548	0.99	0.0539956397610122	0.0171	0.001632	14004	16757	14424.77
6404297	chr18	rs56850456	77832095	G	A	0.848	0.845	0.977	0.0048979852621919	0.0239	0.8372	14004	16757	14424.77
6404408	chr18	rs8088089	77832154	A	G	0.0773	0.0762	1.01	0.0115035793834154	0.0317	0.7172	14004	16757	14424.77
6414069	chr18	rs12607056	77832525	G	A	0.715	0.703	0.997	0.0606999130996222	0.0187	0.001143	14004	16757	14424.77
6420654	chr18	rs9961158	77832658	C	T	0.0775	0.0763	1.01	0.0126990249774084	0.0317	0.6882	14004	16757	14424.77
6410164	chr18	rs9963133	77832998	G	A	0.953	0.954	0.975	-0.0117993392160431	0.0411	0.7743	14004	16757	14424.77
6413388	chr18	rs7237754	77833127	A	G	0.125	0.122	0.998	0.0128964817350202	0.0258	0.6183	14004	16757	14424.77
6414283	chr18	rs72974371	77833159	G	A	0.715	0.703	0.997	0.0608975257512388	0.0187	0.00111	14004	16757	14424.77
6413952	chr18	rs56012115	77833350	G	A	0.953	0.954	0.974	-0.0113036461713921	0.0412	0.7845	14004	16757	14424.77
6401418	chr18	rs72974374	77833971	G	A	0.714	0.703	0.997	0.0603045706055096	0.0187	0.001226	14004	16757	14424.77
6413587	chr18	rs58644249	77834044	G	A	0.563	0.548	0.99	0.0551035262260241	0.0171	0.001294	14004	16757	14424.77
6416412	chr18	rs111721192	77834193	T	A	0.848	0.845	0.975	0.0062007356416035	0.0239	0.7956	14004	16757	14424.77
6396416	chr18	rs61749301	77835734	C	T	0.561	0.574	0.987	-0.0503043099097479	0.0172	0.003507	14004	16757	14424.77
6414295	chr18	rs35923046	77835755	A	C	0.953	0.954	0.976	-0.0110002818588653	0.0411	0.7899	14004	16757	14424.77
6408549	chr18	rs663464	77836264	T	C	0.517	0.503	0.988	0.0528011569911275	0.0171	0.001964	14004	16757	14424.77
6406989	chr18	rs72974381	77836356	G	T	0.715	0.703	0.994	0.0602010026907569	0.0187	0.001294	14004	16757	14424.77
6407592	chr18	rs4798935	77837728	T	C	0.564	0.576	0.989	-0.0484972070855493	0.0172	0.00484	14004	16757	14424.77
6401933	chr18	rs948724	77837743	G	A	0.844	0.841	0.961	0.0102968054773682	0.0239	0.6665	14004	16757	14424.77
6403928	chr18	rs1240410	77838264	T	C	0.517	0.502	0.988	0.052601937740197	0.0171	0.00203	14004	16757	14424.77
6413052	chr18	rs551643	77838970	C	G	0.0776	0.0764	1.01	0.0126002819757385	0.0316	0.6897	14004	16757	14424.77
6407376	chr18	rs552631	77839092	C	T	0.517	0.503	0.988	0.053000336561653	0.0171	0.001871	14004	16757	14424.77
6401545	chr18	rs558084	77839701	T	C	0.953	0.954	0.979	-0.0119005312583873	0.0411	0.7717	14004	16757	14424.77
6419192	chr18	rs613632	77840041	T	C	0.516	0.502	0.988	0.0522982892110339	0.0171	0.00217	14004	16757	14424.77
6416941	chr18	rs72974391	77840306	G	C	0.72	0.708	0.983	0.0595039941477318	0.0189	0.001656	14004	16757	14424.77
6410406	chr18	rs4476245	77840679	T	C	0.953	0.954	0.976	-0.0116981574124923	0.0411	0.7755	14004	16757	14424.77
6411469	chr18	rs9966716	77840907	C	T	0.516	0.502	0.987	0.0522033801338585	0.0171	0.00222	14004	16757	14424.77
6416949	chr18	rs7227505	77840969	T	C	0.517	0.502	0.988	0.0524026787930484	0.0171	0.002125	14004	16757	14424.77
6404221	chr18	rs9967439	77841596	C	T	0.0773	0.0763	1.01	0.0102968054773682	0.0316	0.7455	14004	16757	14424.77
6396931	chr18	rs12971098	77841656	C	G	0.517	0.503	0.988	0.0524975689577541	0.0171	0.002105	14004	16757	14424.77
6395398	chr18	rs11665458	77841775	G	C	0.517	0.503	0.988	0.0524975689577541	0.0171	0.002097	14004	16757	14424.77
6394273	chr18	rs11665502	77841865	T	C	0.517	0.503	0.987	0.0524975689577541	0.0171	0.00208	14004	16757	14424.77
6407101	chr18	rs72974398	77841908	C	T	0.719	0.708	0.983	0.0592024345167419	0.0189	0.001714	14004	16757	14424.77
6414288	chr18	rs34108414	77842026	C	T	0.953	0.954	0.975	-0.0117993392160431	0.0412	0.7745	14004	16757	14424.77
6404162	chr18	rs72974400	77842102	C	T	0.719	0.707	0.983	0.0592024345167419	0.0189	0.001709	14004	16757	14424.77
6403459	chr18	rs62102617	77842189	T	C	0.571	0.582	0.976	-0.047899061319535	0.0174	0.005788	14004	16757	14424.77
6415507	chr18	rs60294988	77842822	C	T	0.845	0.841	0.958	0.0119977384336167	0.0239	0.6154	14004	16757	14424.77
6420035	chr18	rs62102618	77843299	C	T	0.561	0.574	0.986	-0.0503043099097479	0.0172	0.003536	14004	16757	14424.77
6406305	chr18	rs72974402	77843436	G	T	0.845	0.841	0.957	0.0115035793834154	0.0239	0.6305	14004	16757	14424.77
6414539	chr18	rs4799128	77844079	T	C	0.563	0.575	0.986	-0.0494949124461712	0.0172	0.00411	14004	16757	14424.77
6416428	chr18	rs11081590	77844172	T	C	0.719	0.707	0.981	0.0597960433459657	0.0189	0.001545	14004	16757	14424.77
6401575	chr18	rs72976305	77844408	C	T	0.845	0.841	0.957	0.0114047182634362	0.024	0.6328	14004	16757	14424.77
6401984	chr18	rs575682	77844522	G	A	0.517	0.503	0.986	0.0531994764675775	0.0171	0.001839	14004	16757	14424.77
6409831	chr18	rs488292	77844759	A	G	0.517	0.503	0.986	0.0531994764675775	0.0171	0.001818	14004	16757	14424.77
6420413	chr18	rs73497090	77845042	A	G	0.564	0.576	0.985	-0.0490011864330638	0.0173	0.004493	14004	16757	14424.77
6402609	chr18	rs625099	77845502	A	G	0.517	0.503	0.983	0.0533985767246953	0.0171	0.001792	14004	16757	14424.77
6398965	chr18	rs613847	77845644	A	G	0.0773	0.0762	1.01	0.0101978249764461	0.0316	0.748	14004	16757	14424.77
6417568	chr18	rs612913	77845882	A	G	0.0773	0.0762	1.01	0.0101978249764461	0.0316	0.7469	14004	16757	14424.77
6418080	chr18	rs612887	77845902	T	C	0.517	0.503	0.982	0.0533985767246953	0.0171	0.001797	14004	16757	14424.77
6400046	chr18	rs554169	77845949	T	C	0.517	0.503	0.981	0.0533985767246953	0.0171	0.001798	14004	16757	14424.77
6402728	chr18	rs7245044	77846023	T	A	0.564	0.576	0.981	-0.0492952917248775	0.0173	0.004337	14004	16757	14424.77
6400109	chr18	rs1607607	77846261	G	A	0.517	0.503	0.98	0.0533985767246953	0.0171	0.001786	14004	16757	14424.77
6415008	chr18	rs35855588	77846692	T	C	0.953	0.954	0.964	-0.0114047880634385	0.0414	0.7832	14004	16757	14424.77
6411268	chr18	rs9945561	77847196	G	T	0.517	0.503	0.979	0.0535976373487916	0.0171	0.001752	14004	16757	14424.77
6416514	chr18	rs9946232	77847197	C	T	0.517	0.503	0.979	0.0537018913875451	0.0171	0.001721	14004	16757	14424.77
6412663	chr18	rs113969851	77847372	C	T	0.845	0.842	0.95	0.0106035827841911	0.0241	0.6599	14004	16757	14424.77
6404238	chr18	rs11663051	77847452	A	G	0.963	0.965	0.935	-0.0128015918372089	0.0473	0.7868	14004	16757	14424.77
6407933	chr18	rs10163582	77847559	C	G	0.56	0.573	0.977	-0.0511985620326965	0.0173	0.003101	14004	16757	14424.77
6408448	chr18	rs1715230	77848002	T	C	0.0773	0.0762	1.01	0.009504687014246	0.0316	0.7643	14004	16757	14424.77
6394178	chr18	rs1787856	77848204	C	T	0.517	0.503	0.976	0.0537018913875451	0.0171	0.001733	14004	16757	14424.77
6416892	chr18	rs72976317	77848209	T	C	0.719	0.707	0.971	0.0600974240485804	0.019	0.001549	14004	16757	14424.77
6400499	chr18	rs620473	77848942	A	G	0.518	0.503	0.975	0.0539008916487975	0.0172	0.001699	14004	16757	14424.77
6409764	chr18	rs557978	77848968	G	A	0.518	0.503	0.974	0.0539008916487975	0.0172	0.0017	14004	16757	14424.77
6403329	chr18	rs473119	77849459	T	G	0.0772	0.0761	1.0	0.0099998345783334	0.0317	0.7532	14004	16757	14424.77
6411544	chr18	rs2860152	77849776	G	T	0.846	0.842	0.948	0.0126002819757385	0.0241	0.6001	14004	16757	14424.77
6418931	chr18	rs11874430	77849793	C	T	0.563	0.575	0.972	-0.0495999919914836	0.0174	0.004297	14004	16757	14424.77
6397920	chr18	rs7243177	77849869	A	G	0.518	0.503	0.971	0.0539008916487975	0.0172	0.001711	14004	16757	14424.77
6408160	chr18	rs72976326	77849880	G	A	0.846	0.842	0.945	0.0139029051689914	0.0241	0.5639	14004	16757	14424.77
6407097	chr18	rs7241625	77849989	G	A	0.518	0.504	0.971	0.0535028515173065	0.0172	0.00187	14004	16757	14424.77
6412725	chr18	rs550040	77851521	T	C	0.518	0.504	0.968	0.0528011569911275	0.0172	0.002182	14004	16757	14424.77
6401378	chr18	rs652607	77851522	G	A	0.518	0.504	0.968	0.0528011569911275	0.0172	0.002174	14004	16757	14424.77
6420368	chr18	rs4338860	77852407	T	G	0.952	0.954	0.936	-0.0185000759845861	0.0415	0.6553	14004	16757	14424.77
6402233	chr18	rs4603632	77852477	C	T	0.806	0.803	0.931	0.0066975214477213	0.0222	0.7645	14004	16757	14424.77
6405544	chr18	rs2139394	77853504	C	T	0.497	0.508	0.953	-0.0425004857321486	0.0174	0.01439	14004	16757	14424.77
6419062	chr18	rs6506801	77854247	C	T	0.497	0.508	0.97	-0.0418954871740363	0.0172	0.01487	14004	16757	14424.77
6405552	chr18	rs6506802	77854248	A	G	0.497	0.508	0.971	-0.0418954871740363	0.0172	0.0149	14004	16757	14424.77
6417065	chr18	rs4799131	77854379	G	T	0.497	0.508	0.973	-0.0414993071780289	0.0172	0.01573	14004	16757	14424.77
6400561	chr18	rs4798937	77854537	A	G	0.497	0.508	0.973	-0.0413950753663857	0.0172	0.01594	14004	16757	14424.77
6415139	chr18	rs1047016	77854656	T	C	0.497	0.508	0.973	-0.0413950753663857	0.0172	0.01605	14004	16757	14424.77
6408858	chr18	rs28436997	77855055	T	C	0.569	0.579	0.977	-0.0403012967735257	0.0174	0.02044	14004	16757	14424.77
6413575	chr18	rs12456138	77855341	G	T	0.571	0.581	0.977	-0.0393023164827424	0.0174	0.02371	14004	16757	14424.77
6407459	chr18	rs12458894	77855366	A	G	0.569	0.579	0.977	-0.0403012967735257	0.0174	0.02041	14004	16757	14424.77
6396013	chr18	rs12456168	77855434	G	A	0.569	0.579	0.977	-0.0401035026973339	0.0174	0.0209	14004	16757	14424.77
6398751	chr18	rs1942630	77855757	G	A	0.573	0.582	0.979	-0.0377953294954024	0.0174	0.02943	14004	16757	14424.77
6408325	chr18	rs1942629	77855777	C	T	0.569	0.579	0.978	-0.040197189751413	0.0174	0.0205	14004	16757	14424.77
6407649	chr18	rs4488522	77855864	G	C	0.851	0.847	0.945	0.0127977582298607	0.0245	0.6008	14004	16757	14424.77
6400160	chr18	rs4799132	77856381	C	T	0.0949	0.0925	0.982	0.0232965165504356	0.0293	0.4258	14004	16757	14424.77
6410150	chr18	rs4239347	77856393	T	C	0.569	0.579	0.978	-0.040197189751413	0.0174	0.02048	14004	16757	14424.77
6420563	chr18	rs4799133	77856477	T	C	0.569	0.579	0.979	-0.040197189751413	0.0174	0.02062	14004	16757	14424.77
6408369	chr18	rs4798938	77856788	T	G	0.569	0.579	0.979	-0.040197189751413	0.0174	0.02053	14004	16757	14424.77
6407402	chr18	rs4798939	77856817	T	C	0.569	0.579	0.979	-0.040197189751413	0.0174	0.02046	14004	16757	14424.77
6395034	chr18	rs28520201	77857023	A	G	0.57	0.58	0.977	-0.0401035026973339	0.0174	0.02113	14004	16757	14424.77
6417363	chr18	rs28444714	77857035	A	G	0.57	0.58	0.978	-0.0401035026973339	0.0174	0.02092	14004	16757	14424.77
6399409	chr18	rs8089428	77857131	A	G	0.569	0.579	0.979	-0.0403012967735257	0.0174	0.02024	14004	16757	14424.77
6393811	chr18	rs4467151	77857344	A	C	0.675	0.666	0.968	0.0465018336514199	0.0183	0.01111	14004	16757	14424.77
6418097	chr18	rs2139395	77859508	G	A	0.57	0.579	0.983	-0.0396039865931634	0.0173	0.0224	14004	16757	14424.77
6420404	chr18	rs2176729	77859855	C	T	0.569	0.579	0.983	-0.0399994162638657	0.0173	0.02083	14004	16757	14424.77
6420330	chr18	rs4608400	77861033	G	A	0.675	0.666	0.972	0.0459002781827573	0.0183	0.01194	14004	16757	14424.77
6418756	chr18	rs1240412	77861100	C	T	0.675	0.665	0.972	0.0454990400712183	0.0183	0.01276	14004	16757	14424.77
6415637	chr18	rs1240411	77861128	G	A	0.675	0.665	0.972	0.0454990400712183	0.0183	0.01263	14004	16757	14424.77
6410270	chr18	rs72976339	77861213	A	G	0.988	0.988	0.668	-0.0801043762416702	0.1161	0.4902	9290	12899	10305.05
6415775	chr18	rs939233	77861659	A	G	0.569	0.579	0.984	-0.0396039865931634	0.0173	0.02229	14004	16757	14424.77
6419202	chr18	rs72976341	77862082	C	G	0.852	0.848	0.949	0.0170045988158238	0.0245	0.4888	14004	16757	14424.77
6419235	chr18	rs9944683	77864806	C	G	0.522	0.53	0.972	-0.031397792147416	0.0173	0.06887	14004	16757	14424.77
6394311	chr18	rs3826575	77866128	A	C	0.0947	0.0914	0.991	0.0289955368412525	0.0292	0.3209	14004	16757	14424.77
6400308	chr18	rs73971894	77866995	C	T	0.557	0.563	0.977	-0.0289037168568363	0.0173	0.09492	14004	16757	14424.77
6416752	chr18	rs34693849	77867027	G	T	0.677	0.67	0.969	0.0463013553668425	0.0184	0.01178	14004	16757	14424.77
6417679	chr18	rs28719851	77867831	C	G	0.965	0.967	0.976	-0.0172987645783295	0.0475	0.7155	14004	16757	14424.77
6409617	chr18	rs11662458	77868036	G	A	0.132	0.126	0.997	0.0304031059110447	0.0253	0.2289	14004	16757	14424.77
6401018	chr18	rs588556	77869022	A	C	0.699	0.687	0.992	0.0471030274686428	0.0184	0.0106	14004	16757	14424.77
6401585	chr18	rs28752154	77869232	C	T	0.965	0.967	0.977	-0.0203047533403643	0.0474	0.6678	14004	16757	14424.77
6404308	chr18	rs28503853	77869333	C	T	0.965	0.967	0.976	-0.0201006717070029	0.0474	0.6716	14004	16757	14424.77
6401091	chr18	rs72976350	77869745	T	C	0.877	0.876	0.947	0.004001981379298	0.0266	0.8808	14004	16757	14424.77
6395568	chr18	rs55757216	77869958	C	T	0.965	0.967	0.977	-0.0193969096107316	0.0473	0.6811	14004	16757	14424.77
6396756	chr18	rs1914968	77869964	A	G	0.0969	0.093	0.995	0.0330962274891896	0.0289	0.2511	14004	16757	14424.77
6398881	chr18	rs1914969	77869976	C	G	0.0969	0.093	0.996	0.0326027085440124	0.0289	0.2589	14004	16757	14424.77
6399265	chr18	rs35321148	77871014	A	G	0.965	0.967	0.977	-0.0198048272985997	0.0473	0.6751	14004	16757	14424.77
6407937	chr18	rs11663387	77871842	C	T	0.965	0.967	0.977	-0.0170952954286372	0.0475	0.7188	14004	16757	14424.77
6420574	chr18	rs12458072	77873409	C	G	0.556	0.562	0.98	-0.0285949668801128	0.0173	0.09855	14004	16757	14424.77
6408310	chr18	rs2156153	77873651	C	G	0.0948	0.0914	0.994	0.0305001066483263	0.0292	0.2959	14004	16757	14424.77
6399179	chr18	rs59185992	77873750	C	T	0.965	0.967	0.977	-0.0194988734340555	0.0473	0.6805	14004	16757	14424.77
6397208	chr18	rs34682952	77873850	G	A	0.699	0.688	0.993	0.0463968262292078	0.0184	0.01178	14004	16757	14424.77
6414759	chr18	rs12955405	77873970	T	C	0.965	0.967	0.978	-0.0198048272985997	0.0473	0.6755	14004	16757	14424.77
6410820	chr18	rs72976361	77874214	A	G	0.877	0.877	0.95	0.0051964749068174	0.0266	0.8456	14004	16757	14424.77
6415966	chr18	rs12970258	77874366	A	T	0.965	0.967	0.978	-0.0194988734340555	0.0473	0.6807	14004	16757	14424.77
6410050	chr18	rs12970270	77874390	A	G	0.965	0.967	0.978	-0.0170037478161859	0.0475	0.7203	14004	16757	14424.77
6395205	chr18	rs693657	77874482	G	A	0.699	0.688	0.991	0.0463013553668425	0.0184	0.01202	14004	16757	14424.77
6398044	chr18	rs9957987	77874542	T	C	0.965	0.967	0.978	-0.0198048272985997	0.0473	0.6761	14004	16757	14424.77
6417317	chr18	rs12960310	77876077	G	A	0.965	0.967	0.978	-0.0170037478161859	0.0475	0.7204	14004	16757	14424.77
6412170	chr18	rs7231580	77876080	G	A	0.878	0.877	0.953	0.005703702916678	0.0266	0.8317	14004	16757	14424.77
6397118	chr18	rs12965826	77876089	T	C	0.965	0.967	0.979	-0.0197028322758684	0.0473	0.6773	14004	16757	14424.77
6417666	chr18	rs35136387	77876493	G	T	0.965	0.967	0.978	-0.017502275136142	0.0475	0.712	14004	16757	14424.77
6417720	chr18	rs4798941	77876658	G	A	0.868	0.874	0.999	-0.0315009870620622	0.0253	0.2127	14004	16757	14424.77
6395067	chr18	rs4799134	77876701	C	T	0.87	0.876	0.998	-0.02960390325858	0.0254	0.2439	14004	16757	14424.77
6400584	chr18	rs8091989	77876903	G	A	0.556	0.561	0.984	-0.0282040203730758	0.0173	0.102	14004	16757	14424.77
6395089	chr18	rs11661714	77877799	C	G	0.965	0.967	0.978	-0.0174005146801673	0.0475	0.714	14004	16757	14424.77
6414692	chr18	rs939234	77877911	G	T	0.302	0.312	0.994	-0.0456042446050211	0.0184	0.0132	14004	16757	14424.77
6411949	chr18	rs12954186	77878457	C	T	0.868	0.874	0.998	-0.0313049258284153	0.0253	0.2154	14004	16757	14424.77
6416072	chr18	rs12971129	77878486	G	C	0.868	0.874	0.998	-0.0313049258284153	0.0253	0.216	14004	16757	14424.77
6416421	chr18	rs36046270	77878577	A	G	0.965	0.967	0.977	-0.0198048272985997	0.0474	0.6767	14004	16757	14424.77
6405682	chr18	rs4429361	77878752	A	G	0.302	0.313	0.991	-0.0453007592301635	0.0184	0.01386	14004	16757	14424.77
6405415	chr18	rs34337138	77878774	C	G	0.965	0.967	0.978	-0.0169020380753563	0.0475	0.7214	14004	16757	14424.77
6399777	chr18	rs34963882	77878796	T	G	0.965	0.967	0.978	-0.0169020380753563	0.0475	0.7212	14004	16757	14424.77
6419364	chr18	rs12958995	77878808	T	A	0.965	0.967	0.978	-0.0169020380753563	0.0475	0.7212	14004	16757	14424.77
6401968	chr18	rs12962889	77878984	T	A	0.966	0.967	0.975	-0.0127003085782322	0.0475	0.7886	14004	16757	14424.77
6406266	chr18	rs34302527	77879168	G	C	0.965	0.967	0.978	-0.0164038098256767	0.0474	0.7295	14004	16757	14424.77
6405911	chr18	rs60551007	77879204	A	G	0.878	0.877	0.955	0.0059025456526138	0.0266	0.8253	14004	16757	14424.77
6400216	chr18	rs61154317	77879658	C	T	0.878	0.877	0.955	0.0060019521956343	0.0266	0.8209	14004	16757	14424.77
6410075	chr18	rs62102639	77879688	T	G	0.556	0.561	0.984	-0.028399474521698	0.0173	0.09965	14004	16757	14424.77
6402414	chr18	rs28878223	77879783	A	G	0.964	0.966	0.959	-0.0209989425960583	0.0472	0.6563	14004	16757	14424.77
6406960	chr18	rs6506804	77880274	C	G	0.302	0.313	0.994	-0.0453007592301635	0.0184	0.01382	14004	16757	14424.77
6400617	chr18	rs11081591	77880802	G	A	0.303	0.314	0.988	-0.0449032281024259	0.0184	0.01484	14004	16757	14424.77
6394517	chr18	rs144939585	77881778	A	G	0.985	0.985	0.649	-0.0802018870085612	0.0919	0.3823	12770	15725	13307.91
6398734	chr18	rs58748616	77881878	G	T	0.878	0.878	0.957	0.0060019521956343	0.0266	0.8222	14004	16757	14424.77
6406777	chr18	rs7407541	77882035	G	A	0.903	0.907	0.998	-0.0344982814075965	0.0288	0.2308	14004	16757	14424.77
6414165	chr18	rs7407865	77882067	T	C	0.903	0.907	0.998	-0.0332982854015147	0.0288	0.2473	14004	16757	14424.77
6415984	chr18	rs4799135	77882568	G	A	0.903	0.907	0.998	-0.0331949048576409	0.0288	0.249	14004	16757	14424.77
6408199	chr18	rs62102640	77883323	G	C	0.903	0.907	0.997	-0.033701571673015	0.0288	0.2431	14004	16757	14424.77
6399484	chr18	rs59018136	77883888	T	G	0.877	0.877	0.958	0.0067968490002727	0.0265	0.7968	14004	16757	14424.77
6415965	chr18	rs72976382	77884251	G	A	0.877	0.877	0.958	0.0067968490002727	0.0265	0.7985	14004	16757	14424.77
6400969	chr18	rs4505409	77885139	T	C	0.556	0.562	0.985	-0.0282040203730758	0.0172	0.1021	14004	16757	14424.77
6411786	chr18	rs36064466	77885186	C	G	0.965	0.968	0.746	-0.0638987258502317	0.0537	0.2345	14004	16757	14424.77
6420313	chr18	rs6506805	77885421	C	T	0.903	0.907	0.998	-0.0338050046123612	0.0288	0.2413	14004	16757	14424.77
6414593	chr18	rs68010032	77886171	A	G	0.966	0.967	0.979	-0.0111013930711739	0.0477	0.8151	14004	16757	14424.77
6406028	chr18	rs9304060	77886504	G	A	0.966	0.967	0.98	-0.0132980281439898	0.0475	0.7798	14004	16757	14424.77
6396379	chr18	rs4798942	77887159	G	A	0.905	0.908	0.994	-0.0312017511432645	0.0291	0.2845	14004	16757	14424.77
6417491	chr18	rs4799136	77887175	T	C	0.868	0.874	0.998	-0.0309954337025195	0.0253	0.2202	14004	16757	14424.77
6411761	chr18	rs4798943	77887184	A	G	0.556	0.562	0.984	-0.0285023604727122	0.0173	0.09862	14004	16757	14424.77
6404100	chr18	rs12955721	77887616	A	G	0.966	0.967	0.979	-0.0152963956259917	0.0474	0.7473	14004	16757	14424.77
6420547	chr18	rs34415837	77887921	C	A	0.966	0.967	0.98	-0.0154994990469515	0.0474	0.7438	14004	16757	14424.77
6407804	chr18	rs35925814	77888009	G	A	0.966	0.967	0.979	-0.0154994990469515	0.0474	0.7435	14004	16757	14424.77
6407422	chr18	rs11081592	77888010	G	A	0.557	0.562	0.983	-0.0285023604727122	0.0173	0.09861	14004	16757	14424.77
6396015	chr18	rs9916895	77888250	G	C	0.966	0.967	0.98	-0.015895669405385	0.0474	0.7376	14004	16757	14424.77
6418601	chr18	rs12457522	77888435	A	G	0.558	0.563	0.982	-0.0285949668801128	0.0173	0.09782	14004	16757	14424.77
6405342	chr18	rs9304061	77888534	C	T	0.966	0.967	0.978	-0.0156010662286512	0.0474	0.7429	14004	16757	14424.77
6410294	chr18	rs9304062	77888708	G	A	0.966	0.967	0.979	-0.0156010662286512	0.0474	0.7424	14004	16757	14424.77
6397426	chr18	rs9949257	77888810	C	G	0.966	0.967	0.98	-0.0158042315449673	0.0474	0.7397	14004	16757	14424.77
6400410	chr18	rs7407577	77888944	C	T	0.302	0.313	0.993	-0.044495399886564	0.0184	0.01575	14004	16757	14424.77
6409930	chr18	rs11660949	77888969	G	C	0.966	0.967	0.98	-0.0158042315449673	0.0474	0.7398	14004	16757	14424.77
6409689	chr18	rs11665235	77889065	T	C	0.966	0.967	0.98	-0.015702643727291	0.0474	0.7402	14004	16757	14424.77
6402787	chr18	rs11661201	77889132	C	T	0.966	0.967	0.98	-0.015702643727291	0.0474	0.7404	14004	16757	14424.77
6418002	chr18	rs113438620	77889506	G	T	0.877	0.876	0.953	0.0087020272939009	0.0266	0.7432	14004	16757	14424.77
6408812	chr18	rs1879099	77889658	T	C	0.966	0.967	0.98	-0.0156010662286512	0.0474	0.7415	14004	16757	14424.77
6413255	chr18	rs7239975	77889826	G	C	0.876	0.876	0.951	0.0077995046323818	0.0266	0.7676	14004	16757	14424.77
6408824	chr18	rs1064058	77891039	T	A	0.966	0.967	0.98	-0.0152963956259917	0.0474	0.7475	14004	16757	14424.77
6413893	chr18	rs11662921	77891443	G	T	0.966	0.967	0.98	-0.0123965203365513	0.0476	0.7941	14004	16757	14424.77
6416993	chr18	rs11660007	77891511	A	T	0.966	0.967	0.98	-0.0152050125429676	0.0474	0.7486	14004	16757	14424.77
6411462	chr18	rs4020397	77891778	G	A	0.303	0.314	0.993	-0.044599955369026	0.0184	0.01541	14004	16757	14424.77
6404380	chr18	rs72978305	77891939	A	C	0.877	0.876	0.953	0.0085037404912207	0.0266	0.7494	14004	16757	14424.77
6397025	chr18	rs4383219	77891973	T	G	0.303	0.313	0.993	-0.0449032281024259	0.0184	0.01478	14004	16757	14424.77
6402969	chr18	rs34176945	77892178	G	C	0.966	0.967	0.979	-0.0152050125429676	0.0475	0.7489	14004	16757	14424.77
6420100	chr18	rs11665511	77892440	G	A	0.966	0.967	0.979	-0.0152050125429676	0.0475	0.7491	14004	16757	14424.77
6404875	chr18	rs11665534	77892587	G	C	0.966	0.967	0.979	-0.0151034855773182	0.0475	0.7498	14004	16757	14424.77
6400309	chr18	rs11662602	77892729	A	G	0.877	0.877	0.955	0.0090984829852593	0.0266	0.7329	14004	16757	14424.77
6397351	chr18	rs1064059	77893683	A	G	0.966	0.967	0.978	-0.0151034855773182	0.0475	0.7504	14004	16757	14424.77
6393913	chr18	rs3744877	77894844	G	A	0.454	0.457	0.971	-0.0197028322758684	0.0172	0.2519	14004	16757	14424.77
6399436	chr18	rs3744878	77895192	G	A	0.969	0.971	0.94	-0.009696862978864	0.0508	0.8479	14004	16757	14424.77
6411013	chr18	rs3826595	77896242	C	T	0.558	0.563	0.981	-0.0292949370570243	0.0173	0.08995	14004	16757	14424.77
6414503	chr18	rs3809927	77897478	C	G	0.878	0.878	0.954	0.0099008246772624	0.0267	0.7102	14004	16757	14424.77
6399245	chr18	rs9960413	77897605	G	A	0.966	0.968	0.955	-0.0214994661132367	0.0483	0.6563	14004	16757	14424.77
6417172	chr18	rs11665557	77899213	C	T	0.967	0.968	0.968	-0.0252049938352247	0.0485	0.6028	14004	16757	14424.77
6396691	chr18	rs72978327	77899473	A	G	0.877	0.876	0.942	0.0097027754613851	0.0267	0.7165	14004	16757	14424.77
6419123	chr18	rs6506808	77900720	G	A	0.305	0.316	0.993	-0.0467981495486393	0.0184	0.01081	14004	16757	14424.77
6401077	chr18	rs7407477	77900829	A	G	0.903	0.907	0.995	-0.0349020520092649	0.0288	0.2248	14004	16757	14424.77
6395547	chr18	rs58835296	77901936	C	T	0.879	0.878	0.948	0.0118001041157506	0.0268	0.659	14004	16757	14424.77
6406467	chr18	rs6506809	77902400	G	A	0.306	0.317	0.992	-0.047899061319535	0.0184	0.009153	14004	16757	14424.77
6415937	chr18	rs6506810	77902584	C	G	0.339	0.348	0.993	-0.0411970648503382	0.0179	0.02125	14004	16757	14424.77
6411691	chr18	rs12960373	77902707	A	G	0.93	0.932	0.968	-0.0197028322758684	0.0339	0.5612	14004	16757	14424.77
6395656	chr18	rs6506811	77902837	G	A	0.87	0.876	0.995	-0.0383043331577141	0.0254	0.1324	14004	16757	14424.77
6398386	chr18	rs60628548	77902963	G	A	0.557	0.563	0.975	-0.0303045802648556	0.0173	0.08093	14004	16757	14424.77
6412217	chr18	rs72978332	77903088	C	T	0.879	0.878	0.947	0.0121953336998771	0.0268	0.6499	14004	16757	14424.77
6415121	chr18	rs34248918	77904014	C	G	0.903	0.907	0.991	-0.0364980230402006	0.0289	0.2064	14004	16757	14424.77
6415633	chr18	rs7239992	77904282	G	C	0.967	0.969	0.974	-0.0372969647443931	0.0484	0.441	14004	16757	14424.77
6414294	chr18	rs72978335	77904463	A	C	0.879	0.879	0.943	0.0111970780932162	0.0269	0.678	14004	16757	14424.77
6409880	chr18	rs1106086	77905109	G	C	0.966	0.968	0.965	-0.0406032684425478	0.0482	0.3998	14004	16757	14424.77
6398057	chr18	rs1879106	77905123	T	C	0.304	0.315	0.984	-0.0490011864330638	0.0185	0.007989	14004	16757	14424.77
6397298	chr18	rs12957363	77905521	A	G	0.94	0.944	0.694	-0.0812968270859734	0.0432	0.05975	14004	16757	14424.77
6395694	chr18	rs8088376	77905575	T	C	0.952	0.955	0.71	-0.0534007767271153	0.0474	0.2599	14004	16757	14424.77
6406133	chr18	rs72978338	77905865	C	T	0.88	0.879	0.94	0.0118989261570991	0.027	0.6609	14004	16757	14424.77
6395085	chr18	rs1050919	77906500	C	T	0.969	0.971	0.96	-0.0323992324466777	0.0504	0.5206	14004	16757	14424.77
6420556	chr18	rs1050921	77907083	G	C	0.435	0.441	0.992	-0.0243951568347216	0.0172	0.1556	14004	16757	14424.77
6396464	chr18	rs9952845	77907680	G	T	0.96	0.962	0.965	-0.043502667649395	0.0444	0.3264	14004	16757	14424.77
6408091	chr18	rs7407145	77907908	T	C	0.862	0.869	0.987	-0.0401035026973339	0.025	0.1079	14004	16757	14424.77
6405077	chr18	rs12953980	77908065	A	G	0.959	0.961	0.968	-0.0435966737180782	0.0441	0.3231	14004	16757	14424.77
6399825	chr18	rs35106912	77910899	G	C	0.96	0.962	0.96	-0.0425004857321486	0.0446	0.3405	14004	16757	14424.77
6399481	chr18	rs9965355	77911125	G	A	0.542	0.55	0.924	-0.0349952529972629	0.0178	0.04883	14004	16757	14424.77
6394313	chr18	rs9955036	77911329	A	G	0.958	0.96	0.935	-0.0475004961488543	0.0441	0.2812	14004	16757	14424.77
6403829	chr18	rs8082877	77911357	T	C	0.338	0.347	0.977	-0.0409990935346932	0.018	0.02292	14004	16757	14424.77
6420670	chr18	rs4511603	77911530	T	C	0.557	0.562	0.966	-0.0300984478240329	0.0174	0.08443	14004	16757	14424.77
6395408	chr18	rs28584556	77911537	A	G	0.901	0.905	0.964	-0.0372969647443931	0.029	0.1985	14004	16757	14424.77
6405054	chr18	rs72978348	77911612	G	T	0.881	0.88	0.932	0.0135971385060249	0.0273	0.6178	14004	16757	14424.77
6419653	chr18	rs12969615	77912269	T	C	0.624	0.621	0.614	0.0210959082947329	0.0221	0.3413	14004	16757	14424.77
6412955	chr18	rs1568369	77913431	C	T	0.326	0.339	0.929	-0.0529051189949894	0.0186	0.004496	14004	16757	14424.77
6402698	chr18	rs11662792	77913833	G	A	0.466	0.472	0.942	-0.0256973671872587	0.0175	0.1419	14004	16757	14424.77
6398918	chr18	rs34479086	77913962	C	T	0.902	0.907	0.975	-0.0356997191343252	0.0291	0.2197	14004	16757	14424.77
6400179	chr18	rs62101563	77914316	C	T	0.573	0.579	0.952	-0.0305004454483837	0.0176	0.0836	14004	16757	14424.77
6412070	chr18	rs7233553	77914538	T	C	0.302	0.314	0.973	-0.0573960891413091	0.0186	0.002043	14004	16757	14424.77
6396243	chr18	rs7229329	77914804	C	A	0.959	0.961	0.981	-0.0490957108440633	0.0435	0.2587	14004	16757	14424.77
6414139	chr18	rs7237819	77914844	T	C	0.959	0.961	0.981	-0.0492952917248775	0.0435	0.2571	14004	16757	14424.77
6398281	chr18	rs7233906	77914993	A	G	0.958	0.961	0.982	-0.0497996735526059	0.0435	0.2521	14004	16757	14424.77
6403249	chr18	rs7233511	77915113	C	T	0.958	0.961	0.983	-0.0501991563328521	0.0434	0.2477	14004	16757	14424.77
6403792	chr18	rs1132560	77915383	C	T	0.902	0.907	0.981	-0.0370997639570267	0.029	0.2009	14004	16757	14424.77
6397703	chr18	rs4799137	77915698	A	C	0.302	0.315	0.972	-0.0573007769142667	0.0186	0.002071	14004	16757	14424.77
6402447	chr18	rs3087701	77915906	T	C	0.959	0.961	0.985	-0.0499047851286405	0.0434	0.2511	14004	16757	14424.77
6414639	chr18	rs12201	77916015	T	C	0.958	0.961	0.985	-0.0523043316292892	0.0433	0.2274	14004	16757	14424.77
6415516	chr18	rs56159355	77916382	T	C	0.882	0.881	0.93	0.0118001041157506	0.0274	0.6671	14004	16757	14424.77
6414634	chr18	rs7238232	77916414	G	C	0.903	0.907	0.981	-0.0358033589652777	0.029	0.218	14004	16757	14424.77
6397263	chr18	rs9635878	77916485	T	C	0.58	0.586	0.908	-0.0361972883118878	0.0181	0.04544	14004	16757	14424.77
6411468	chr18	rs7244381	77916565	T	C	0.905	0.909	0.977	-0.0343016316970211	0.0294	0.2439	14004	16757	14424.77
6409490	chr18	rs56146932	77916691	T	C	0.958	0.961	0.984	-0.0525994101433915	0.0433	0.2254	14004	16757	14424.77
6394968	chr18	rs8099311	77917062	A	G	0.861	0.868	0.987	-0.0433982268254708	0.0249	0.08094	14004	16757	14424.77
6418178	chr18	rs4799138	77917072	C	A	0.56	0.566	0.954	-0.0350988198393953	0.0176	0.04541	14004	16757	14424.77
6408553	chr18	rs7407240	77917264	T	C	0.299	0.311	0.96	-0.0605040040910452	0.0188	0.001277	14004	16757	14424.77
6405993	chr18	rs9945590	77917450	C	G	0.958	0.961	0.981	-0.0525994101433915	0.0434	0.2254	14004	16757	14424.77
6411818	chr18	rs62101564	77917479	G	A	0.903	0.907	0.978	-0.0364980230402006	0.0291	0.2102	14004	16757	14424.77
6403018	chr18	rs2280349	77918221	C	T	0.601	0.608	0.833	-0.0401035026973339	0.019	0.03494	14004	16757	14424.77
6398521	chr18	rs56060717	77921891	G	C	0.883	0.882	0.917	0.0147014028528927	0.0277	0.5957	14004	16757	14424.77
6407400	chr18	rs12456460	77921954	A	C	0.561	0.567	0.926	-0.0309954337025195	0.0178	0.08175	14004	16757	14424.77
6402657	chr18	rs34352924	77922244	C	T	0.925	0.928	0.973	-0.0256973671872587	0.0328	0.4336	14004	16757	14424.77
6409853	chr18	rs11663193	77922382	T	C	0.884	0.883	0.931	0.0150954876453349	0.0275	0.5824	14004	16757	14424.77
6401468	chr18	rs8098143	77922585	C	A	0.339	0.349	0.969	-0.0416035498550752	0.0181	0.02163	14004	16757	14424.77
6399612	chr18	rs4799139	77923379	A	C	0.339	0.349	0.97	-0.0409990935346932	0.0181	0.02346	14004	16757	14424.77
6412710	chr18	rs6506812	77923898	C	T	0.339	0.349	0.97	-0.0411032840784537	0.0181	0.02314	14004	16757	14424.77
6399591	chr18	rs62101566	77923958	T	C	0.457	0.461	0.976	-0.021203207651103	0.0172	0.2185	14004	16757	14424.77
6418722	chr18	rs36092512	77924043	T	C	0.956	0.959	0.952	-0.0573960891413091	0.0431	0.1826	14004	16757	14424.77
6413697	chr18	rs59263548	77924089	G	A	0.885	0.884	0.933	0.0165030720990143	0.0277	0.5501	14004	16757	14424.77
6393902	chr18	rs34183539	77924271	T	C	0.956	0.959	0.953	-0.0561048513847726	0.0431	0.1932	14004	16757	14424.77
6409868	chr18	rs11661588	77924998	G	A	0.958	0.96	0.967	-0.0536012187552047	0.0434	0.2166	14004	16757	14424.77
6414864	chr18	rs7238655	77925064	G	A	0.884	0.883	0.935	0.0165030720990143	0.0276	0.5494	14004	16757	14424.77
6394891	chr18	rs6506813	77925103	T	C	0.339	0.349	0.971	-0.0408011614039327	0.0181	0.02372	14004	16757	14424.77
6406866	chr18	rs12967805	77925593	G	A	0.93	0.932	0.961	-0.0191012733024012	0.0341	0.574	14004	16757	14424.77
6402646	chr18	rs1547553	77926197	C	A	0.34	0.35	0.973	-0.0404991299799539	0.018	0.02468	14004	16757	14424.77
6408595	chr18	rs1110276	77926338	T	G	0.925	0.928	0.978	-0.0243951568347216	0.0327	0.4566	14004	16757	14424.77
6412397	chr18	rs72978384	77926862	G	A	0.885	0.884	0.937	0.0172994970780611	0.0276	0.5314	14004	16757	14424.77
6405278	chr18	rs1879105	77927028	A	G	0.34	0.35	0.971	-0.0406970023321042	0.018	0.02411	14004	16757	14424.77
6414755	chr18	rs4239348	77927112	G	A	0.34	0.35	0.973	-0.0403012967735257	0.018	0.02555	14004	16757	14424.77
6406587	chr18	rs12965444	77927572	T	C	0.957	0.96	0.964	-0.0562000496881991	0.0434	0.1953	14004	16757	14424.77
6396176	chr18	rs8092249	77927608	T	C	0.458	0.463	0.979	-0.020498669477346	0.0172	0.2324	14004	16757	14424.77
6407270	chr18	rs8092372	77927866	A	G	0.34	0.35	0.973	-0.0404991299799539	0.018	0.0248	14004	16757	14424.77
6411150	chr18	rs11664365	77927876	G	A	0.957	0.96	0.963	-0.0566020980240563	0.0434	0.1925	14004	16757	14424.77
6411183	chr18	rs8093107	77928325	A	C	0.957	0.96	0.961	-0.05519563546795	0.0434	0.2036	14004	16757	14424.77
6413459	chr18	rs8091638	77928345	G	C	0.957	0.96	0.962	-0.0553013157850893	0.0434	0.2023	14004	16757	14424.77
6398143	chr18	rs7242254	77929048	C	T	0.896	0.894	0.869	0.0149969810059077	0.03	0.6169	14004	16757	14424.77
6413904	chr18	rs34999032	77930553	C	T	0.925	0.927	0.98	-0.0216016445577609	0.0327	0.5083	14004	16757	14424.77
6405202	chr18	rs11873004	77930817	C	G	0.58	0.587	0.958	-0.0319035490130083	0.0176	0.06959	14004	16757	14424.77
6396115	chr18	rs62101567	77931064	C	T	0.467	0.472	0.976	-0.0235040691879941	0.0172	0.1717	14004	16757	14424.77
6414005	chr18	rs58507917	77931131	A	C	0.957	0.96	0.955	-0.0564010536507698	0.0437	0.1973	14004	16757	14424.77
6416820	chr18	rs8094066	77931251	T	C	0.925	0.927	0.981	-0.0236986067778773	0.0326	0.4671	14004	16757	14424.77
6400762	chr18	rs11660952	77931598	C	T	0.887	0.885	0.944	0.0172994970780611	0.0277	0.5319	14004	16757	14424.77
6418935	chr18	rs11663486	77932336	C	A	0.958	0.961	0.961	-0.0561048513847726	0.0439	0.201	14004	16757	14424.77
6395516	chr18	rs11660306	77932404	A	G	0.964	0.966	0.92	-0.050798679887367	0.0479	0.2892	14004	16757	14424.77
6394334	chr18	rs35369556	77932579	T	G	0.958	0.961	0.959	-0.0557030028762507	0.0439	0.2047	14004	16757	14424.77
6417809	chr18	rs35945675	77933024	A	G	0.957	0.96	0.953	-0.0557981629302465	0.0437	0.2017	14004	16757	14424.77
6410852	chr18	rs56354609	77933497	G	A	0.887	0.886	0.934	0.0185960172820726	0.0279	0.5055	14004	16757	14424.77
6413553	chr18	rs4799140	77934367	C	G	0.587	0.594	0.945	-0.0322029950400999	0.0177	0.06956	14004	16757	14424.77
6401421	chr18	rs62101568	77934671	G	A	0.923	0.926	0.971	-0.0251024465608414	0.0326	0.4417	14004	16757	14424.77
6401012	chr18	rs8083534	77934838	A	G	0.957	0.96	0.95	-0.0582013104087528	0.0436	0.1822	14004	16757	14424.77
6410296	chr18	rs12454428	77935328	C	T	0.349	0.36	0.975	-0.0433982268254708	0.0179	0.01523	14004	16757	14424.77
6407559	chr18	rs11660391	77936214	G	A	0.891	0.89	0.898	0.0209979909956055	0.0288	0.4672	14004	16757	14424.77
6416175	chr18	rs11664130	77936741	A	C	0.957	0.96	0.948	-0.05519563546795	0.0438	0.207	14004	16757	14424.77
6412607	chr18	rs11664816	77936752	T	C	0.956	0.959	0.947	-0.061003443560332	0.0434	0.1598	14004	16757	14424.77
6409859	chr18	rs2030336	77936772	A	G	0.34	0.351	0.965	-0.0428970626523952	0.0181	0.01786	14004	16757	14424.77
6400285	chr18	rs11661213	77936877	G	A	0.957	0.959	0.937	-0.0577986187273719	0.0438	0.1862	14004	16757	14424.77
6407389	chr18	rs11661412	77936878	C	A	0.957	0.959	0.937	-0.0577986187273719	0.0438	0.1862	14004	16757	14424.77
6398484	chr18	rs11665580	77937261	T	C	0.845	0.846	0.921	-0.0029042131473898	0.0246	0.9063	14004	16757	14424.77
6418227	chr18	rs62101569	77937517	A	G	0.582	0.588	0.962	-0.0328021562323804	0.0176	0.0621	14004	16757	14424.77
6401746	chr18	rs7228551	77937866	T	C	0.325	0.336	0.901	-0.0460020545617973	0.0189	0.01494	14004	16757	14424.77
6398069	chr18	rs11659187	77937877	A	G	0.957	0.96	0.951	-0.061003443560332	0.0437	0.1626	14004	16757	14424.77
6412144	chr18	rs12953470	77938205	C	T	0.883	0.884	0.903	0.0069954745123864	0.0277	0.7996	14004	16757	14424.77
6418422	chr18	rs884779	77938901	G	A	0.897	0.905	0.974	-0.019294956182969	0.0286	0.5006	14004	16757	14424.77
6413998	chr18	rs12457179	77939775	G	T	0.583	0.59	0.961	-0.0335050785573982	0.0176	0.05652	14004	16757	14424.77
6404373	chr18	rs62101570	77940484	T	A	0.939	0.941	0.814	-0.0127003085782322	0.0395	0.7477	14004	16757	14424.77
6407067	chr18	rs12963163	77940605	G	T	0.921	0.925	0.963	-0.0274020297483382	0.0324	0.3986	14004	16757	14424.77
6408716	chr18	rs34929854	77942034	G	A	0.921	0.925	0.963	-0.0272992569378225	0.0325	0.3996	14004	16757	14424.77
6410054	chr18	rs62101572	77942411	G	T	0.589	0.596	0.943	-0.0335981494309355	0.0178	0.05886	14004	16757	14424.77
6397907	chr18	rs62101573	77942415	C	A	0.588	0.595	0.947	-0.0338981034057645	0.0177	0.05596	14004	16757	14424.77
6418040	chr18	rs62101574	77942427	A	C	0.578	0.587	0.943	-0.0377018671840115	0.0177	0.03344	14004	16757	14424.77
6415890	chr18	rs34257883	77943115	C	T	0.958	0.961	0.808	-0.0596013954910886	0.0472	0.2069	14004	16757	14424.77
6409899	chr18	rs34911990	77944031	G	A	0.921	0.925	0.962	-0.0272992569378225	0.0324	0.4002	14004	16757	14424.77
6399683	chr18	rs7228497	77944335	C	T	0.921	0.925	0.962	-0.0286978729475453	0.0324	0.3766	14004	16757	14424.77
6409596	chr18	rs35666724	77944831	A	T	0.919	0.921	0.912	-0.0198966317144566	0.0328	0.5444	14004	16757	14424.77
6419799	chr18	rs8087653	77944880	G	A	0.585	0.592	0.964	-0.0344982814075965	0.0176	0.0494	14004	16757	14424.77
6411378	chr18	rs4799141	77945325	T	C	0.385	0.398	0.99	-0.0425004857321486	0.0174	0.01447	14004	16757	14424.77
6412666	chr18	rs8091035	77948335	T	C	0.886	0.885	0.9	0.0217027816432335	0.0284	0.445	14004	16757	14424.77
6406288	chr18	rs8090009	77948960	G	C	0.956	0.959	0.93	-0.0542978034078492	0.0439	0.2166	14004	16757	14424.77
6420000	chr18	rs8095413	77949088	T	C	0.921	0.924	0.939	-0.0278029446620889	0.0329	0.3983	14004	16757	14424.77
6407041	chr18	rs34299914	77949236	C	A	0.925	0.928	0.914	-0.027998320426861	0.034	0.4111	14004	16757	14424.77
6405842	chr18	rs4799142	77949596	C	G	0.592	0.6	0.963	-0.0374007702544828	0.0176	0.03427	14004	16757	14424.77
6417117	chr18	rs112211247	77950315	C	T	0.887	0.886	0.905	0.0183996828453635	0.0284	0.5159	14004	16757	14424.77
6417427	chr18	rs8083877	77950543	T	C	0.4	0.41	0.983	-0.0375980304153185	0.0174	0.03035	14004	16757	14424.77
6414131	chr18	rs34644132	77951053	G	A	0.917	0.917	0.624	-0.0193969096107316	0.0388	0.617	14004	16757	14424.77
6396009	chr18	rs9956558	77952639	A	C	0.921	0.925	0.952	-0.031397792147416	0.0326	0.3359	14004	16757	14424.77
6404504	chr18	rs35667410	77952733	A	C	0.921	0.925	0.952	-0.0299026613543135	0.0327	0.3604	14004	16757	14424.77
6403037	chr18	rs35737874	77953135	G	A	0.922	0.926	0.944	-0.0309954337025195	0.0329	0.3463	14004	16757	14424.77
6415864	chr18	rs2886235	77955378	C	T	0.404	0.415	0.986	-0.0378991867540796	0.0173	0.02897	14004	16757	14424.77
6409569	chr18	rs9945977	77956055	A	C	0.404	0.415	0.985	-0.0377018671840115	0.0174	0.02981	14004	16757	14424.77
6408461	chr18	rs4798946	77956085	T	C	0.404	0.415	0.985	-0.0375980304153185	0.0174	0.03011	14004	16757	14424.77
6407864	chr18	rs4799143	77956375	G	T	0.598	0.605	0.965	-0.0374007702544828	0.0177	0.03449	14004	16757	14424.77
6413602	chr18	rs11081596	77958864	G	A	0.888	0.887	0.89	0.0179970767016546	0.0288	0.5319	14004	16757	14424.77
6410959	chr18	rs11877955	77958907	C	T	0.667	0.676	0.796	-0.0341050206499513	0.0202	0.09025	14004	16757	14424.77
6412730	chr18	rs12458930	77959363	C	G	0.613	0.626	0.782	-0.0458973523870375	0.0197	0.01972	14004	16757	14424.77
6407660	chr18	rs7227720	77960283	G	C	0.957	0.96	0.933	-0.0555972801024095	0.0443	0.2094	14004	16757	14424.77
6403198	chr18	rs12962437	77961021	C	T	0.957	0.96	0.933	-0.0570995920405728	0.0443	0.1977	14004	16757	14424.77
6394541	chr18	rs59873241	77961347	C	T	0.88	0.879	0.86	0.016296487966892	0.0283	0.5657	14004	16757	14424.77
6412258	chr18	rs7235249	77961529	A	G	0.922	0.926	0.93	-0.0299953975354009	0.0333	0.3675	14004	16757	14424.77
6396720	chr18	rs7235254	77961533	A	G	0.922	0.926	0.931	-0.0295009039176847	0.0333	0.3759	14004	16757	14424.77
6394163	chr18	rs4798947	77963966	G	C	0.921	0.925	0.944	-0.0323992324466777	0.0328	0.3238	14004	16757	14424.77
6400823	chr18	rs34494461	77965350	C	T	0.968	0.968	0.883	-0.0302015087331214	0.0518	0.5601	14004	16757	14424.77
6420381	chr18	rs2886354	77966064	A	G	0.358	0.372	0.977	-0.0509986009718156	0.0178	0.004225	14004	16757	14424.77
6407247	chr18	rs12960187	77966280	G	T	0.973	0.974	0.824	-0.0165969709073694	0.0583	0.7762	14004	16757	14424.77
6407043	chr18	rs72980350	77966625	A	T	0.885	0.885	0.892	0.0160997014894237	0.0285	0.5722	14004	16757	14424.77
6394409	chr18	rs4799146	77966646	A	G	0.586	0.596	0.955	-0.0423961495190412	0.0177	0.01659	14004	16757	14424.77
6394261	chr18	rs35079503	77966688	G	A	0.967	0.968	0.886	-0.0309954337025195	0.0513	0.5462	14004	16757	14424.77
6397538	chr18	rs72980353	77967011	A	C	0.874	0.874	0.841	0.0155977206230546	0.0281	0.5799	14004	16757	14424.77
6402768	chr18	rs55956571	77967057	T	C	0.967	0.967	0.875	-0.0263029084210524	0.0511	0.6066	14004	16757	14424.77
6401198	chr18	rs28572771	77967853	C	T	0.885	0.885	0.891	0.0161980995687726	0.0285	0.5697	14004	16757	14424.77
6412593	chr18	rs2139393	77967972	T	C	0.921	0.925	0.941	-0.032502530761974	0.0329	0.3233	14004	16757	14424.77
6419619	chr18	rs9956207	77968392	C	T	0.921	0.925	0.937	-0.0331949048576409	0.0331	0.3158	14004	16757	14424.77
6401886	chr18	rs73971900	77968782	A	G	0.958	0.956	0.397	-0.209105053760372	0.0718	0.0036	14004	16757	14424.77
6419327	chr18	rs7243052	77968796	G	A	0.921	0.918	0.53	-0.110395391622456	0.0498	0.02653	14004	16757	14424.77
6408322	chr18	rs4798949	77969285	G	C	0.36	0.375	0.967	-0.0525045539821493	0.0179	0.003313	14004	16757	14424.77
6419787	chr18	rs11081597	77969303	G	T	0.885	0.885	0.889	0.0153023200084426	0.0285	0.5922	14004	16757	14424.77
6402916	chr18	rs7235170	77969726	T	C	0.441	0.451	0.963	-0.0396039865931634	0.0174	0.02311	14004	16757	14424.77
6410086	chr18	rs7229457	77969815	G	T	0.441	0.451	0.962	-0.0398953406632555	0.0174	0.02216	14004	16757	14424.77
6403504	chr18	rs12968557	77970604	T	G	0.962	0.962	0.802	-0.0068030886197391	0.05	0.8926	14004	16757	14424.77
6414107	chr18	rs12964953	77970779	A	T	0.966	0.966	0.852	-0.0293979151845611	0.051	0.5649	14004	16757	14424.77
6407273	chr18	rs11660652	77971939	T	C	0.884	0.884	0.887	0.0154007965760229	0.0285	0.5884	14004	16757	14424.77
6394402	chr18	rs11663146	77972066	C	T	0.954	0.951	0.495	0.0454990400712183	0.0569	0.4242	14004	16757	14424.77
6397267	chr18	rs10468816	77972193	C	A	0.358	0.373	0.975	-0.0521041493573948	0.0178	0.003468	14004	16757	14424.77
6404999	chr18	rs7229651	77972339	A	G	0.966	0.966	0.858	-0.028399474521698	0.0509	0.5763	14004	16757	14424.77
6402874	chr18	rs2365387	77972453	C	T	0.358	0.373	0.975	-0.0517986852338873	0.0178	0.00365	14004	16757	14424.77
6409627	chr18	rs2365388	77973702	G	T	0.92	0.924	0.932	-0.0312017511432645	0.033	0.3456	14004	16757	14424.77
6419560	chr18	rs73975203	77973878	A	G	0.588	0.597	0.951	-0.0442967745820927	0.0178	0.01265	14004	16757	14424.77
6406135	chr18	rs6506816	77974983	C	A	0.321	0.332	0.862	-0.046400022834317	0.0195	0.01737	14004	16757	14424.77
6409724	chr18	rs11875635	77975782	A	G	0.911	0.915	0.87	-0.0375980304153185	0.0327	0.2496	14004	16757	14424.77
6399911	chr18	rs11081600	77976140	T	C	0.588	0.598	0.944	-0.04470452178448	0.0179	0.01238	14004	16757	14424.77
6410738	chr18	rs7236219	77976956	C	G	0.357	0.372	0.967	-0.0540972217202848	0.0179	0.002568	14004	16757	14424.77
6414366	chr18	rs7237283	77977252	A	C	0.96	0.961	0.823	-0.0393959285025942	0.0485	0.4169	14004	16757	14424.77
6398318	chr18	rs8095584	77978111	G	C	0.92	0.924	0.92	-0.0350988198393953	0.0333	0.2917	14004	16757	14424.77
6412587	chr18	rs7242269	77978379	C	T	0.357	0.372	0.965	-0.0542027860143161	0.0179	0.00251	14004	16757	14424.77
6405603	chr18	rs8088954	77979387	T	C	0.357	0.372	0.965	-0.0548047153744336	0.018	0.002286	14004	16757	14424.77
6408520	chr18	rs12457111	77979569	C	T	0.598	0.605	0.953	-0.0380965452668448	0.0178	0.03276	14004	16757	14424.77
6407698	chr18	rs12953936	77981264	T	A	0.92	0.924	0.918	-0.0352023974087295	0.0334	0.2908	14004	16757	14424.77
6396167	chr18	rs72980366	77981824	C	T	0.89	0.89	0.872	0.0189983824093147	0.0294	0.5185	14004	16757	14424.77
6405476	chr18	rs1879104	77982107	T	C	0.597	0.604	0.953	-0.0375045865412751	0.0178	0.03527	14004	16757	14424.77
6402327	chr18	rs1533654	77982228	G	A	0.356	0.371	0.962	-0.0555021391616052	0.018	0.002062	14004	16757	14424.77
6394978	chr18	rs62101590	77982902	T	C	0.598	0.605	0.952	-0.0375045865412751	0.0179	0.03584	14004	16757	14424.77
6409259	chr18	rs55671629	77983937	G	A	0.599	0.606	0.951	-0.0377018671840115	0.0179	0.03481	14004	16757	14424.77
6398908	chr18	rs9709791	77984095	G	A	0.437	0.448	0.954	-0.0421979407001862	0.0175	0.01611	14004	16757	14424.77
6416387	chr18	rs56191033	77984130	C	T	0.598	0.605	0.952	-0.0377018671840115	0.0178	0.03446	14004	16757	14424.77
6412084	chr18	rs12373373	77984345	C	T	0.887	0.887	0.882	0.0194005857039748	0.0289	0.5035	14004	16757	14424.77
6417420	chr18	rs9675571	77984604	T	C	0.356	0.372	0.959	-0.0553013157850893	0.018	0.002173	14004	16757	14424.77
6420617	chr18	rs11659843	77984717	A	T	0.952	0.956	0.919	-0.0746050187378346	0.0423	0.07792	14004	16757	14424.77
6416935	chr18	rs56257783	77985295	T	C	0.599	0.606	0.952	-0.0377018671840115	0.0179	0.03487	14004	16757	14424.77
6395505	chr18	rs1879102	77985759	C	G	0.357	0.372	0.957	-0.0546040319940407	0.018	0.002465	14004	16757	14424.77
6415398	chr18	rs1879103	77985761	T	G	0.357	0.372	0.957	-0.0546040319940407	0.018	0.002458	14004	16757	14424.77
6418688	chr18	rs7236181	77986114	G	A	0.599	0.606	0.951	-0.0378991867540796	0.0179	0.03395	14004	16757	14424.77
6403333	chr18	rs62101593	77986130	G	A	0.925	0.928	0.893	-0.0307994715535284	0.0349	0.3765	14004	16757	14424.77
6407369	chr18	rs7237826	77986377	C	T	0.953	0.956	0.923	-0.0723986646217843	0.0424	0.08814	14004	16757	14424.77
6397853	chr18	rs8093843	77986613	A	G	0.599	0.606	0.951	-0.0383043331577141	0.0179	0.03212	14004	16757	14424.77
6409463	chr18	rs143342238	77986924	C	G	0.976	0.977	0.228	-0.141402287005092	0.1174	0.2283	12305	15058	12725.77
6411487	chr18	rs58823975	77987229	G	T	0.885	0.885	0.875	0.0204984635773248	0.0289	0.4786	14004	16757	14424.77
6400868	chr18	rs11659836	77988216	G	C	0.885	0.885	0.873	0.0207041815582916	0.0289	0.4739	14004	16757	14424.77
6407398	chr18	rs56808857	77988326	G	T	0.924	0.927	0.908	-0.0315009870620622	0.0342	0.3565	14004	16757	14424.77
6419396	chr18	rs60673318	77990447	C	G	0.859	0.858	0.727	0.0291995144044279	0.0289	0.3128	14004	16757	14424.77
6402877	chr18	rs9949023	77991527	T	C	0.919	0.924	0.911	-0.0382004338153035	0.0335	0.2537	14004	16757	14424.77
6398053	chr18	rs9676180	77991985	G	A	0.603	0.611	0.941	-0.0423961495190412	0.018	0.01838	14004	16757	14424.77
6409409	chr18	rs4398161	77997052	A	G	0.344	0.357	0.917	-0.0523043316292892	0.0186	0.004894	14004	16757	14424.77
6402466	chr18	rs56350247	77997191	T	C	0.792	0.795	0.855	0.0006997551142732	0.0229	0.976	14004	16757	14424.77
6410568	chr18	rs12326494	77997606	T	C	0.92	0.924	0.904	-0.0341050206499513	0.0337	0.3108	14004	16757	14424.77
6414613	chr18	rs1122754	77998335	G	A	0.605	0.611	0.944	-0.0344982814075965	0.018	0.05508	14004	16757	14424.77
6419007	chr18	rs1122753	77998340	C	A	0.921	0.924	0.902	-0.0358966439977618	0.0338	0.289	14004	16757	14424.77
6400905	chr18	rs1122752	77998375	A	G	0.921	0.925	0.902	-0.0358966439977618	0.0338	0.2891	14004	16757	14424.77
6417214	chr18	rs67693980	77998972	A	G	0.951	0.955	0.933	-0.0713026798988422	0.0416	0.08687	14004	16757	14424.77
6419817	chr18	rs12709641	78000441	C	G	0.92	0.924	0.898	-0.0349020520092649	0.0338	0.3017	14004	16757	14424.77
6401097	chr18	rs1519619	78001282	C	A	0.607	0.612	0.944	-0.0350988198393953	0.018	0.05115	14004	16757	14424.77
6414934	chr18	rs8089280	78001819	C	G	0.358	0.37	0.939	-0.0511038386512114	0.0182	0.00499	14004	16757	14424.77
6406320	chr18	rs8083484	78002055	G	A	0.881	0.88	0.848	0.0231011029079872	0.0289	0.4245	14004	16757	14424.77
6406086	chr18	rs6506819	78002239	T	C	0.351	0.363	0.931	-0.0511985620326965	0.0183	0.005214	14004	16757	14424.77
6420369	chr18	rs4798950	78002730	T	C	0.404	0.414	0.855	-0.0426048328324374	0.0186	0.02243	14004	16757	14424.77
6407299	chr18	rs67491878	78003207	A	C	0.833	0.833	0.83	-0.0040983869261633	0.0252	0.8697	14004	16757	14424.77
6404449	chr18	rs12961654	78003307	G	A	0.92	0.924	0.888	-0.0353992243518656	0.034	0.2986	14004	16757	14424.77
6411776	chr18	rs12962083	78003573	G	A	0.357	0.37	0.934	-0.050903896528528	0.0182	0.005237	14004	16757	14424.77
6400215	chr18	rs6506820	78003909	T	C	0.919	0.923	0.884	-0.0352023974087295	0.0338	0.2973	14004	16757	14424.77
6408367	chr18	rs12456553	78004048	T	C	0.437	0.445	0.928	-0.0383978517965666	0.0178	0.03073	14004	16757	14424.77
6396655	chr18	rs6506821	78004132	C	T	0.92	0.923	0.888	-0.0358033589652777	0.0339	0.2903	14004	16757	14424.77
6397867	chr18	rs73496417	78004331	C	T	0.92	0.924	0.889	-0.0358033589652777	0.0339	0.2911	14004	16757	14424.77
6408624	chr18	rs56361407	78006481	A	C	0.607	0.613	0.941	-0.0346017967900747	0.018	0.05501	14004	16757	14424.77
6417888	chr18	rs8088277	78006754	A	G	0.922	0.926	0.882	-0.0331018715051171	0.0344	0.3364	14004	16757	14424.77
6420448	chr18	rs12965158	78006784	T	G	0.771	0.768	0.859	0.0208021276292633	0.0219	0.3434	14004	16757	14424.77
6404005	chr18	rs71369943	78007270	C	T	0.925	0.928	0.867	-0.0340015566760147	0.0353	0.3347	14004	16757	14424.77
6407598	chr18	rs34170677	78007306	C	T	0.953	0.956	0.962	-0.0692964890026564	0.0417	0.09613	14004	16757	14424.77
6412636	chr18	rs12970236	78007784	T	C	0.767	0.765	0.863	0.0188021269625962	0.0217	0.3856	14004	16757	14424.77
6404613	chr18	rs9955360	78008334	C	A	0.291	0.299	0.885	-0.0426048328324374	0.0198	0.03166	14004	16757	14424.77
6406014	chr18	rs7233529	78010194	C	T	0.607	0.612	0.939	-0.035596090043474	0.018	0.04844	14004	16757	14424.77
6404920	chr18	rs7505302	78012249	G	A	0.815	0.809	0.833	0.0481995135792341	0.024	0.044	14004	16757	14424.77
6405514	chr18	rs72980401	78012463	G	A	0.815	0.809	0.833	0.0483043318863239	0.0239	0.04365	14004	16757	14424.77
6413541	chr18	rs73496422	78012915	G	T	0.964	0.966	0.924	-0.0638027918527484	0.0482	0.1856	14004	16757	14424.77
6415493	chr18	rs11874613	78012929	C	A	0.597	0.605	0.93	-0.0416973775562091	0.0181	0.02095	14004	16757	14424.77
6419436	chr18	rs12954011	78013878	G	A	0.526	0.535	0.921	-0.0437011352710986	0.0178	0.01416	14004	16757	14424.77
6406143	chr18	rs12606550	78014320	C	T	0.803	0.795	0.836	0.0511017760490843	0.0233	0.02849	14004	16757	14424.77
6401243	chr18	rs12456851	78014582	C	A	0.607	0.613	0.935	-0.0358966439977618	0.0181	0.04697	14004	16757	14424.77
6417861	chr18	rs7507083	78014614	G	A	0.526	0.535	0.918	-0.0442967745820927	0.0178	0.01296	14004	16757	14424.77
6406591	chr18	rs12959193	78014997	G	C	0.955	0.959	0.963	-0.0830990401697142	0.0426	0.05124	14004	16757	14424.77
6403250	chr18	rs7236400	78015057	T	C	0.28	0.286	0.892	-0.0385953087593848	0.0201	0.05408	14004	16757	14424.77
6419513	chr18	rs12960632	78015180	C	T	0.955	0.959	0.962	-0.0840013661662842	0.0427	0.04905	14004	16757	14424.77
6399077	chr18	rs67639947	78015230	C	T	0.955	0.959	0.96	-0.0839034842227057	0.0427	0.04943	14004	16757	14424.77
6417501	chr18	rs149056417	78017073	C	G	0.8	0.792	0.813	0.0522982892110339	0.0235	0.0261	14004	16757	14424.77
