## Supplementary material for "Characterization of shared and ancestry-specific signals driving complex traits using multi-ancestry fine-mapping": s1_gwas_temp.txt

locus	alleles	n	sum_x	y_transpose_x	beta	standard_error	t_stat	p_value	p_value_str	chrom	pos	-log10pvalue	rsid
chr19:9624151	['C', 'T']	56057	8391.449084811074	73.28061444214885	0.0039430808653391	0.0109630950067748	0.3596685847292653	0.719096	0.719096	chr19	9624151	0.1432131270202328	chr19:9624151:C:T
chr19:9625550	['G', 'A']	56057	8560.796506534207	57.85500261180581	0.0021372804576776	0.0109969659433236	0.1943518301950565	0.845901	0.845901	chr19	9625550	0.072680461629509	chr19:9625550:G:A
chr19:9626261	['G', 'A']	56057	8374.988025768684	52.7432446883697	0.001512063754558	0.010976471576097	0.1377549920368619	0.890435	0.890435	chr19	9626261	0.0503977776848864	chr19:9626261:G:A
chr19:9626295	['G', 'C']	56057	15276.452647730515	155.6898821232711	0.0197720103780892	0.0085176274264022	2.321304911365518	0.020274	0.020274	chr19	9626295	1.69306055784146	chr19:9626295:G:C
chr19:9629670	['T', 'C']	56057	24647.19840505245	269.8619071312293	0.0159206722923253	0.0070973015911863	2.2432007556359306	0.0248878	0.0248878	chr19	9629670	1.604013491904391	chr19:9629670:T:C
chr19:9630540	['G', 'A']	56057	24586.8246440424	277.50985565239205	0.0162853062087744	0.0071029809229741	2.292742495773941	0.0218665	0.0218665	chr19	9630540	1.660220725527973	chr19:9630540:G:A
chr19:9632925	['G', 'A']	56057	24500.244714069053	298.49996345944214	0.0172100558239579	0.0071167000891517	2.418263465983601	0.0155979	0.0155979	chr19	9632925	1.8069338682996	chr19:9632925:G:A
chr19:9633896	['G', 'A']	56057	25214.747082545244	341.55593156519285	0.0177323685275223	0.0070863421229865	2.5023302882882765	0.0123407	0.0123407	chr19	9633896	1.9086602051718924	chr19:9633896:G:A
chr19:9634829	['G', 'T']	56057	25215.896172035325	332.53386529763463	0.0171633411459737	0.0070871531510985	2.4217539511352872	0.015449	0.015449	chr19	9634829	1.811099626824088	chr19:9634829:G:T
chr19:9635691	['G', 'A']	56057	8348.510371295964	87.61161256463478	0.005261952452574	0.0110139313394218	0.4777542450932208	0.632827	0.632827	chr19	9635691	0.1987149996417642	chr19:9635691:G:A
chr19:9636888	['G', 'A']	56057	24110.440846402256	286.71595214623323	0.0174709924688122	0.007136325552635	2.448177614649491	0.0143611	0.0143611	chr19	9636888	1.84281229368468	chr19:9636888:G:A
chr19:9638231	['G', 'A']	56057	8339.595079656754	90.628114833307	0.0055938729060253	0.0110157720470498	0.507805797190891	0.611592	0.611592	chr19	9638231	0.2135382040618405	chr19:9638231:G:A
chr19:9638353	['A', 'G']	56057	15400.82420523067	160.9375521206325	0.0198017725279728	0.0084927682303541	2.331604017780572	0.0197251	0.0197251	chr19	9638353	1.7049807863777002	chr19:9638353:A:G
chr19:9639489	['A', 'G']	56057	24117.162708537784	288.0815174387019	0.0175621034962773	0.0071353593235637	2.461278080037304	0.0138473	0.0138473	chr19	9639489	1.858634898759264	chr19:9639489:A:G
chr19:9640213	['G', 'A']	56057	15777.844382202877	196.0674286739704	0.0210993567717089	0.0084095490552349	2.508976002533055	0.012111	0.012111	chr19	9640213	1.9168199958700232	chr19:9640213:G:A
chr19:9640418	['T', 'G']	56057	25444.97911609311	321.1571517475671	0.0163140564087987	0.0070653927422166	2.3090091384899507	0.0209467	0.0209467	chr19	9640418	1.6788843872407524	chr19:9640418:T:G
chr19:9640756	['G', 'A']	56057	15416.850293524618	166.04154880441124	0.0202491195212286	0.008490568633194	2.3848955701346384	0.0170873	0.0170873	chr19	9640756	1.7673265556372717	chr19:9640756:G:A
chr19:9642493	['C', 'T']	56057	25236.155059789413	330.5936503996569	0.0170022398701273	0.0070852476792999	2.399667681314888	0.0164132	0.0164132	chr19	9642493	1.7848067384558826	chr19:9642493:C:T
chr19:9642771	['T', 'C']	56057	3795.760525423426	-8.500797684870903	-0.0096159355751875	0.0162357425962378	-0.5922695262128483	0.553673	0.553673	chr19	9642771	0.256746654448905	chr19:9642771:T:C
chr19:9643073	['C', 'T']	56057	24152.687115687128	271.2638370670469	0.0166301393951444	0.007137577461566	2.32994170426778	0.0198128	0.0198128	chr19	9643073	1.7030541444200953	chr19:9643073:C:T
chr19:9646793	['T', 'C']	56057	15843.85946494502	167.11668502796655	0.0203061022936365	0.0085498209133202	2.375032471382015	0.0175508	0.0175508	chr19	9646793	1.755703082749895	chr19:9646793:T:C
chr19:9649399	['T', 'C']	56057	24059.154627217256	284.7260229328164	0.0175086941185162	0.0071412733209064	2.4517608179564565	0.0142189	0.0142189	chr19	9649399	1.8471340001187992	chr19:9649399:T:C
chr19:9649666	['A', 'T']	56057	15331.641005512836	160.4295138289672	0.0198265962605025	0.0085057427468949	2.330965895687396	0.0197587	0.0197587	chr19	9649666	1.704241632693689	chr19:9649666:A:T
chr19:9650734	['A', 'G']	56057	24438.078515715628	290.62190413799726	0.0169141085120461	0.0071228536061329	2.3746253183531367	0.0175701	0.0175701	chr19	9650734	1.7552257667161677	chr19:9650734:A:G
chr19:9651998	['A', 'G']	56057	8338.297493533137	90.59046438912075	0.0055628899036096	0.0110148104269111	0.5050372805344476	0.613535	0.613535	chr19	9651998	0.2121606572673819	chr19:9651998:A:G
chr19:9652476	['T', 'C']	56057	13911.715246796812	2.476942940167046	-0.0044172960032257	0.0088281391198879	-0.50036547263675	0.61682	0.61682	chr19	9652476	0.2098415530037607	chr19:9652476:T:C
chr19:9654690	['G', 'A']	56057	15383.665292648113	150.34779029410018	0.0189526959519318	0.0084941882679419	2.231254518275923	0.0256682	0.0256682	chr19	9654690	1.5906045854569737	chr19:9654690:G:A
chr19:9655061	['G', 'A']	56057	15331.46147944619	161.08079440302257	0.0198441958147006	0.008505571567562	2.333081987150756	0.0196474	0.0196474	chr19	9655061	1.7066949129914863	chr19:9655061:G:A
chr19:9655145	['C', 'T']	56057	15328.468886628478	167.11454962155742	0.0202739274443883	0.0085054972548061	2.383626357992455	0.0171463	0.0171463	chr19	9655145	1.7658295819154337	chr19:9655145:C:T
chr19:9655359	['C', 'T']	56057	24205.8862760491	294.8429313910891	0.0179485252129385	0.0071251499467326	2.519038244404833	0.0117703	0.0117703	chr19	9655359	1.929212467769635	chr19:9655359:C:T
chr19:9656393	['T', 'C']	56057	25190.70324389977	328.1376932891029	0.0169999967882601	0.0070912805136713	2.397309873087891	0.0165192	0.0165192	chr19	9656393	1.782010988734661	chr19:9656393:T:C
chr19:9658249	['A', 'G']	56057	24046.144794119748	286.43796827845847	0.0175954397877391	0.0071415035385686	2.4638284771144554	0.0137492	0.0137492	chr19	9658249	1.861722570611401	chr19:9658249:A:G
chr19:9658413	['G', 'A']	56057	15133.407063993993	134.1910134070429	0.0185806297019707	0.008555550080455	2.171763303030375	0.0298777	0.0298777	chr19	9658413	1.524652837772115	chr19:9658413:G:A
chr19:9660455	['G', 'A']	56057	15320.73943536299	158.55329919773996	0.0197262595494513	0.0085098444205577	2.318051726280377	0.0204501	0.0204501	chr19	9660455	1.6893045639724338	chr19:9660455:G:A
chr19:9660574	['T', 'C']	56057	25140.90313425909	325.56651089986724	0.0169018368146539	0.0070933882048323	2.3827593142498005	0.0171867	0.0171867	chr19	9660574	1.7648075037301885	chr19:9660574:T:C
chr19:9661182	['T', 'C']	56057	24024.42857142857	281.28251908799393	0.0173437860492149	0.0071452988387311	2.427300304810587	0.0152148	0.0152148	chr19	9661182	1.8177337521107608	chr19:9661182:T:C
chr19:9661656	['G', 'A']	56057	8337.826028766192	89.41370251278747	0.0055281615384241	0.0110164183983593	0.5018111457392908	0.615802	0.615802	chr19	9661656	0.2105589049301359	chr19:9661656:G:A
chr19:9662446	['C', 'T']	56057	15685.394345583376	194.32706655674045	0.0210792200506343	0.0084276539121933	2.5011966877444163	0.0123803	0.0123803	chr19	9662446	1.9072688313444968	chr19:9662446:C:T
chr19:9663334	['C', 'T']	56057	15313.131707317058	167.9856107454565	0.0205093375837372	0.0085166544568293	2.408144851678376	0.016037	0.016037	chr19	9663334	1.7948768707963456	chr19:9663334:C:T
chr19:9663367	['G', 'A']	56057	8368.289841315349	89.3729402716273	0.0053613477913545	0.0110197727744495	0.4865207206255088	0.6266	0.6266	chr19	9663367	0.2030096094543136	chr19:9663367:G:A
chr19:9665960	['A', 'G']	56057	25147.28989181276	321.75778990858055	0.0166425003512123	0.0070935646718443	2.346140638890536	0.0189724	0.0189724	chr19	9665960	1.7218777275811257	chr19:9665960:A:G
chr19:9667041	['CA', 'C']	56057	24408.70853186287	291.9106179802519	0.0169810378075953	0.0071261287248492	2.38292605470086	0.017179	0.017179	chr19	9667041	1.7650021203139692	chr19:9667041:CA:C
chr19:9667356	['C', 'T']	56057	8352.639028655034	90.883435557006	0.0057809392680013	0.011008784988084	0.5251205536540761	0.599501	0.599501	chr19	9667356	0.2222100881379103	chr19:9667356:C:T
chr19:9668382	['A', 'G']	56057	8336.271633800301	87.18702777860776	0.0052241093381886	0.0110177731201229	0.4741529237561938	0.635393	0.635393	chr19	9668382	0.1969575740196034	chr19:9668382:A:G
chr19:9669173	['A', 'G']	56057	25656.865386674268	305.5912536982576	0.0156291807516707	0.0070428146941926	2.2191668289325097	0.0264794	0.0264794	chr19	9669173	1.5770918598532342	chr19:9669173:A:G
chr19:9670504	['G', 'GA']	56057	16203.734349074948	171.9081778170523	0.018919694893108	0.0083114819632977	2.276332304714685	0.0228299	0.0228299	chr19	9670504	1.6414959908112674	chr19:9670504:G:GA
chr19:9670678	['A', 'G']	56057	24937.34570831921	262.0370329181612	0.0151998148541378	0.0070747529390871	2.1484587497269056	0.0316816	0.0316816	chr19	9670678	1.4991928935716734	chr19:9670678:A:G
chr19:9672297	['A', 'T']	56057	15679.915993076746	193.5828555836039	0.0210013470256211	0.0084271753004539	2.492098037226067	0.012702	0.012702	chr19	9672297	1.8961278915969444	chr19:9672297:A:T
chr19:9673405	['G', 'A']	56057	24407.91871253211	291.5555016586975	0.0169874580382381	0.0071259213785994	2.383896360301549	0.0171337	0.0171337	chr19	9673405	1.766148841583952	chr19:9673405:G:A
chr19:9675525	['C', 'T']	56057	9376.188682613349	-171.37180608675027	-0.0201418660800024	0.0104251133819064	-1.932052471962565	0.0533581	0.0533581	chr19	9675525	1.2727996433757425	chr19:9675525:C:T
chr19:9675905	['C', 'T']	56057	8365.02296297624	94.73635774950358	0.0061467115206781	0.0110220010218288	0.5576765515177088	0.577067	0.577067	chr19	9675905	0.2387737604299959	chr19:9675905:C:T
chr19:9676878	['AC', 'A']	56057	15688.518805309732	193.761503388454	0.0210703191675719	0.0084252219417021	2.500862210321217	0.012392	0.012392	chr19	9676878	1.9068585952488504	chr19:9676878:AC:A
chr19:9677081	['G', 'A']	56057	60060.99996430418	164.07113036582143	0.0009962594157186	0.0058899530716195	0.1691455608566796	0.865683	0.865683	chr19	9677081	0.0626411109321552	chr19:9677081:G:A
chr19:9677727	['A', 'C']	56057	24026.857532829003	282.54236101694335	0.0173838085044583	0.0071443624061775	2.433220421381056	0.0149683	0.0149683	chr19	9677727	1.824827521136125	chr19:9677727:A:C
chr19:9678576	['A', 'G']	56057	24431.63682151849	286.8215404457276	0.0167867800370173	0.0071278009971712	2.355113455563552	0.0185205	0.0185205	chr19	9678576	1.7323472927993464	chr19:9678576:A:G
chr19:9679640	['G', 'A']	56057	8338.446248260607	88.73422417112883	0.0054344509064711	0.0110150038935033	0.4933680422642799	0.621754	0.621754	chr19	9679640	0.2063814120534592	chr19:9679640:G:A
chr19:9680139	['G', 'A']	56057	15570.093127589278	172.00396032304545	0.0205261873089811	0.0085156635791464	2.410403736386044	0.0159381	0.0159381	chr19	9680139	1.797563452619818	chr19:9680139:G:A
chr19:9680550	['A', 'G']	56057	8336.487144717828	89.25579339151332	0.0054802128245446	0.0110167612180876	0.4974431882527411	0.618879	0.618879	chr19	9680550	0.208394253676313	chr19:9680550:A:G
chr19:9681569	['G', 'A']	56057	8340.74395204453	89.83148892358895	0.0055205993289817	0.0110136827313518	0.5012491701133435	0.616198	0.616198	chr19	9681569	0.210279715610726	chr19:9681569:G:A
chr19:9681611	['G', 'A']	56057	8345.893293607609	88.9491831465121	0.0053428267163737	0.0110114101397686	0.485208220251253	0.627531	0.627531	chr19	9681611	0.2023648151913154	chr19:9681611:G:A
chr19:9683092	['T', 'C']	56057	24420.09881697982	289.0846577732593	0.0168514730160381	0.0071260550907343	2.364768837943648	0.0180447	0.0180447	chr19	9683092	1.7436503338553806	chr19:9683092:T:C
chr19:9683201	['G', 'A']	56057	15728.683502524487	208.9522535588005	0.0222298114268891	0.008415186474705	2.6416302827880287	0.0082531	0.0082531	chr19	9683201	2.083382892660546	chr19:9683201:G:A
chr19:9684473	['T', 'C']	56057	8338.487501561187	89.12100366347951	0.0055411218911935	0.0110158397255923	0.5030140260955509	0.614956	0.614956	chr19	9684473	0.2111559568112642	chr19:9684473:T:C
chr19:9685011	['G', 'A']	56057	8337.041070472791	89.93480120459904	0.005483871223046	0.0110159548875627	0.4978116993958836	0.618619	0.618619	chr19	9685011	0.2085767453925926	chr19:9685011:G:A
chr19:9685305	['A', 'T']	56057	15369.51541551369	168.51916503962528	0.020481858782565	0.0084981642506394	2.410150966548315	0.0159491	0.0159491	chr19	9685305	1.7972638189429548	chr19:9685305:A:T
chr19:9685409	['C', 'T']	56057	15694.559325361408	200.10431169986893	0.0214679562319384	0.0084246558811135	2.548229451135869	0.0108298	0.0108298	chr19	9685409	1.965379563660775	chr19:9685409:C:T
chr19:9686316	['T', 'C']	56057	24432.07530297893	296.822970046533	0.0171952154662936	0.0071255314606534	2.41318357251584	0.015817	0.015817	chr19	9686316	1.8008758853766749	chr19:9686316:T:C
chr19:9686338	['C', 'T']	56057	8342.446462339885	89.34582909100502	0.0053332061003635	0.0110127984854836	0.4842734666754729	0.628194	0.628194	chr19	9686338	0.201906215946644	chr19:9686338:C:T
chr19:9687794	['A', 'G']	56057	25750.855651863058	339.9650304883957	0.0169437004089716	0.0070652622565479	2.398170059896733	0.0164805	0.0164805	chr19	9687794	1.783029616428532	chr19:9687794:A:G
chr19:9688078	['C', 'T']	56057	3236.2329422688904	-2.5577467991966563	-0.0005301166872318	0.0174395430864983	-0.0303973954250155	0.97575	0.97575	chr19	9688078	0.0106614400467136	chr19:9688078:C:T
chr19:9688551	['G', 'C']	56057	24420.663318107207	295.0511688828577	0.0171120351296617	0.0071249881498512	2.4016931354501936	0.0163226	0.0163226	chr19	9688551	1.787210662021085	chr19:9688551:G:C
chr19:9689614	['G', 'A']	56057	9297.331709927748	-158.3688103840791	-0.0195213249553815	0.0104680724472995	-1.864844273256569	0.0622085	0.0622085	chr19	9689614	1.206150270439628	chr19:9689614:G:A
chr19:9690014	['T', 'C']	56057	15367.467260205536	172.04179821425274	0.0206161980296956	0.0084957711683684	2.426642340186158	0.0152424	0.0152424	chr19	9690014	1.8169466455493195	chr19:9690014:T:C
chr19:9690764	['TCTCTC', 'T']	56057	8338.743773638766	87.20092073524177	0.0051837260249319	0.0110165544721518	0.4705396808081562	0.637971	0.637971	chr19	9690764	0.1951990623857709	chr19:9690764:TCTCTC:T
chr19:9691721	['C', 'G']	56057	8341.446408820066	90.18760177591857	0.005534419989537	0.0110136289904496	0.5025064848594547	0.615313	0.615313	chr19	9691721	0.2109039092763084	chr19:9691721:C:G
chr19:9692405	['G', 'A']	56057	8338.86768039121	89.0386020075594	0.0051856952829864	0.0110142882311206	0.4708152877581635	0.637774	0.637774	chr19	9692405	0.1953331895249954	chr19:9692405:G:A
chr19:9692591	['T', 'C']	56057	24423.22822731733	291.9674296961748	0.0170082996920488	0.0071255025774834	2.3869614117879907	0.0169916	0.0169916	chr19	9692591	1.769765724223713	chr19:9692591:T:C
chr19:9693130	['G', 'A']	56057	23214.898911686	82.35311569873737	0.0013478348182983	0.0071777578386119	0.1877793662873143	0.85105	0.85105	chr19	9693130	0.070044923950427	chr19:9693130:G:A
chr19:9694002	['G', 'A']	56057	15337.55688387696	164.4826375907901	0.0203195607993693	0.0085060955915602	2.388823471432698	0.0169057	0.0169057	chr19	9694002	1.7719668420621648	chr19:9694002:G:A
chr19:9694721	['A', 'G']	56057	13950.4931758577	5.516999206365629	-0.0042527571029869	0.0088198192650842	-0.4821818877652807	0.629679	0.629679	chr19	9694721	0.2008807903190246	chr19:9694721:A:G
chr19:9695016	['G', 'A']	56057	8315.148333809047	87.3275572376927	0.0048850255839776	0.0110269342237802	0.4430084994469991	0.657761	0.657761	chr19	9695016	0.181931880301393	chr19:9695016:G:A
chr19:9695226	['A', 'T']	56057	25691.41632318041	331.75332396916485	0.0164359378167742	0.0070611934971279	2.327643028541741	0.0199346	0.0199346	chr19	9695226	1.7003924742998373	chr19:9695226:A:T
chr19:9696578	['C', 'T']	56057	15116.775351069717	137.4785619750182	0.0189183274164917	0.0085545856730241	2.211483774854047	0.0270064	0.0270064	chr19	9696578	1.568533304162649	chr19:9696578:C:T
chr19:9696967	['T', 'C']	56057	15721.084930235878	205.98663056734	0.0219632229262157	0.0084204892334844	2.608307227432568	0.00910154	0.00910154	chr19	9696967	2.040885117907851	chr19:9696967:T:C
chr19:9698210	['A', 'G']	56057	25117.48070369512	337.5006177552075	0.0174333162420513	0.0070934852555293	2.4576517204236343	0.0139879	0.0139879	chr19	9698210	1.85424748113856	chr19:9698210:A:G
chr19:9698414	['A', 'C']	56057	15336.735918068762	162.9295161056478	0.020113851421433	0.0085069799978361	2.364393877327717	0.018063	0.018063	chr19	9698414	1.7432101180731896	chr19:9698414:A:C
chr19:9698591	['A', 'T']	56057	24428.22929788563	298.0994234014489	0.0172816951159002	0.0071257896094464	2.425232298886614	0.0153017	0.0153017	chr19	9698591	1.8152603169205992	chr19:9698591:A:T
chr19:9698962	['A', 'G']	56057	15341.92631917058	164.68730272580365	0.020223437313674	0.008506739089459	2.377343080703319	0.0174412	0.0174412	chr19	9698962	1.7584236377836395	chr19:9698962:A:G
chr19:9699144	['C', 'T']	56057	15335.367837008493	166.81360922363697	0.0203898934922068	0.0085060737208147	2.397098139687173	0.0165288	0.0165288	chr19	9699144	1.781758675303074	chr19:9699144:C:T
chr19:9699168	['C', 'A']	56057	8303.888797702093	82.61730091994573	0.0044750002090704	0.011034718973201	0.4055382126122537	0.685083	0.685083	chr19	9699168	0.1642568091523352	chr19:9699168:C:A
chr19:9699362	['A', 'G']	56057	15336.830308869972	169.45781724063	0.0205399219223504	0.0085063563000509	2.4146557230652936	0.0157533	0.0157533	chr19	9699362	1.8026284563715589	chr19:9699362:A:G
chr19:9700188	['T', 'C']	56057	15333.914790365743	167.6736482750399	0.0204407056195893	0.0085070108042969	2.402807059944566	0.016273	0.016273	chr19	9700188	1.788532375560858	chr19:9700188:T:C
chr19:9700895	['G', 'A']	56057	3792.2029471580977	1.5260069606864013	-0.0067883418890059	0.0162300872790935	-0.4182566471931546	0.675761	0.675761	chr19	9700895	0.1702068761502597	chr19:9700895:G:A
chr19:9701052	['C', 'T']	56057	8321.742257189753	88.29642364709619	0.0049586067988688	0.0110260922184581	0.4497157016851267	0.652917	0.652917	chr19	9701052	0.185142023522852	chr19:9701052:C:T
chr19:9701180	['C', 'T']	56057	15328.922143507198	157.6352672193254	0.0197837362554018	0.0085085284367734	2.325165438702366	0.0200667	0.0200667	chr19	9701180	1.697524042043032	chr19:9701180:C:T
chr19:9701325	['A', 'G']	56057	15337.132746522871	164.00006911121915	0.0202282549486411	0.0085097506831088	2.3770678721284435	0.0174542	0.0174542	chr19	9701325	1.7581000519513563	chr19:9701325:A:G
chr19:9701512	['G', 'A']	56057	12701.841695118314	94.07638591393996	0.0179062404153097	0.0094242430568203	1.9000189519041488	0.0574358	0.0574358	chr19	9701512	1.2408173254425288	chr19:9701512:G:A
chr19:9702045	['A', 'G']	56057	15389.535288742416	164.71272499372782	0.0203141417302493	0.0085148357918613	2.38573499557865	0.0170483	0.0170483	chr19	9702045	1.768318920919487	chr19:9702045:A:G
chr19:9702439	['C', 'G']	56057	15329.46115829289	164.15709276956363	0.0200957800193855	0.0085074749899083	2.362132130064834	0.0181736	0.0181736	chr19	9702439	1.7405590349774869	chr19:9702439:C:G
chr19:9702465	['T', 'C']	56057	60600.648432621456	178.14068054615228	0.0013374235727352	0.0059016463084722	0.2266187268483506	0.820721	0.820721	chr19	9702465	0.0858044540296125	chr19:9702465:T:C
chr19:9703298	['C', 'T']	56057	15329.101834338537	167.46852685685565	0.0204097946813404	0.0085077302843455	2.398970583128975	0.0164445	0.0164445	chr19	9703298	1.7839793268357584	chr19:9703298:C:T
chr19:9703580	['A', 'G']	56057	24429.92224521839	296.3776349813565	0.0171289821681378	0.0071252939835996	2.403968482923484	0.0162214	0.0162214	chr19	9703580	1.7899116663988188	chr19:9703580:A:G
chr19:9704486	['A', 'G']	56057	15328.680334309616	165.55517411253038	0.0203897448188631	0.0085109867366695	2.395696932649896	0.0165921	0.0165921	chr19	9704486	1.7800986434696608	chr19:9704486:A:G
chr19:9706175	['A', 'G']	56057	15724.524586069088	209.884808047216	0.0222700139446463	0.0084197249364	2.6449811737161144	0.00817182	0.00817182	chr19	9706175	2.0876812081026945	chr19:9706175:A:G
chr19:9706220	['T', 'C']	56057	15338.915414808203	166.81091967497224	0.0203926394380531	0.0085059180775726	2.397464830024883	0.0165122	0.0165122	chr19	9706220	1.782195059734911	chr19:9706220:T:C
chr19:9707159	['C', 'T']	56057	15369.096676359875	168.1046224988777	0.0202040901151333	0.0084981819266698	2.377460295563559	0.0174357	0.0174357	chr19	9707159	1.7585606120944457	chr19:9707159:C:T
chr19:9707295	['C', 'T']	56057	15333.008778503376	165.44315987994503	0.0202729304070618	0.0085073299743388	2.3829956600028805	0.0171757	0.0171757	chr19	9707295	1.7650855541262098	chr19:9707295:C:T
chr19:9707353	['C', 'T']	56057	15366.2894281381	167.1211158787631	0.0202669597302826	0.0084995620091867	2.3844710713772246	0.017107	0.017107	chr19	9707353	1.7668261446190567	chr19:9707353:C:T
chr19:9707997	['T', 'C']	56057	15725.20782627315	203.6989190590998	0.0217753447168933	0.0084203692464474	2.586032046763327	0.00971129	0.00971129	chr19	9707997	2.012723076717098	chr19:9707997:T:C
chr19:9708013	['G', 'T']	56057	15332.641112558204	162.59689312159873	0.0200932374141139	0.0085069428738627	2.361980997409738	0.018181	0.018181	chr19	9708013	1.7403822331856658	chr19:9708013:G:T
chr19:9708030	['G', 'A']	56057	15348.464209249214	158.722719446494	0.0196213177862545	0.0085031848115416	2.307525735489357	0.0210292	0.0210292	chr19	9708030	1.6771772485782566	chr19:9708030:G:A
chr19:9708175	['A', 'G']	56057	8319.03882247993	85.93051335439219	0.0046732123155728	0.0110275640100847	0.4237755782962788	0.671731	0.671731	chr19	9708175	0.1728046087978141	chr19:9708175:A:G
chr19:9708878	['C', 'A']	56057	25131.8282420955	324.36819786008675	0.0167687376884082	0.0070924383197427	2.364312093025929	0.018067	0.018067	chr19	9708878	1.7431139554418742	chr19:9708878:C:A
chr19:9709518	['A', 'C']	56057	15332.9234283267	159.9791743114573	0.0198443127981793	0.008507887077499	2.3324607646312034	0.01968	0.01968	chr19	9709518	1.7059749059046774	chr19:9709518:A:C
chr19:9709920	['G', 'A']	56057	24036.859138595493	292.02906019731233	0.0177890977515182	0.0071435236375238	2.4902413226541014	0.0127685	0.0127685	chr19	9709920	1.893860119180276	chr19:9709920:G:A
chr19:9710091	['C', 'T']	56057	24071.005816235505	295.1171779481723	0.0179407261174515	0.007143313348931	2.511541247191152	0.0120233	0.0120233	chr19	9710091	1.9199763164353552	chr19:9710091:C:T
chr19:9710392	['C', 'T']	56057	24074.58305973877	296.10321676133753	0.0179838018655307	0.0071430108859304	2.5176780705953257	0.0118159	0.0118159	chr19	9710392	1.927533193189672	chr19:9710392:C:T
chr19:9710916	['T', 'C']	56057	24076.872111489807	295.5157522315327	0.0179225067856256	0.0071432007543617	2.50903025155521	0.0121091	0.0121091	chr19	9710916	1.9168881342771569	chr19:9710916:T:C
chr19:9711062	['T', 'A']	56057	24086.76543893165	294.18960572627725	0.0178505843302508	0.0071441954596493	2.498613655109444	0.0124709	0.0124709	chr19	9711062	1.9041022032231896	chr19:9711062:T:A
chr19:9711199	['C', 'T']	56057	24114.671238503423	299.3870988320358	0.0180317914688608	0.0071422436895679	2.5246676328333977	0.0115835	0.0115835	chr19	9711199	1.9361601969970188	chr19:9711199:C:T
chr19:9711358	['T', 'C']	56057	23768.968099910795	265.0444061899344	0.0170805798993944	0.0071655305822125	2.383714604720922	0.0171422	0.0171422	chr19	9711358	1.7659334422408657	chr19:9711358:T:C
chr19:9711359	['G', 'A']	56057	15644.093167701863	170.1590349044617	0.0199855880833184	0.0084389942227012	2.3682428919736007	0.0178762	0.0178762	chr19	9711359	1.7477247950717318	chr19:9711359:G:A
chr19:9712428	['C', 'A']	56057	24076.577010222834	294.8905628658996	0.0178868981885105	0.0071430435421185	2.5041003996463664	0.0122791	0.0122791	chr19	9712428	1.9108334637614344	chr19:9712428:C:A
chr19:9712447	['A', 'G']	56057	24078.00669045495	298.522865740222	0.0180561810399281	0.0071429503521871	2.527832359131467	0.0114796	0.0114796	chr19	9712447	1.940073244413592	chr19:9712447:A:G
chr19:9712460	['T', 'C']	56057	24076.86556166143	295.7503364717716	0.0178879831054781	0.0071430788923532	2.5042398908161987	0.0122743	0.0122743	chr19	9712460	1.911003266195288	chr19:9712460:T:C
chr19:9712572	['G', 'A']	56057	24072.43542257668	299.0223854859313	0.0181028956129995	0.0071439213318926	2.534027849968419	0.0112787	0.0112787	chr19	9712572	1.947740954906095	chr19:9712572:G:A
chr19:9712813	['T', 'G']	56057	8320.296851306752	86.03284883341624	0.0046289321968343	0.0110274834455205	0.419763241514066	0.67466	0.67466	chr19	9712813	0.1709150380205535	chr19:9712813:T:G
chr19:9713497	['T', 'C']	56057	24075.717945515848	296.39857999843616	0.0179546444792197	0.0071428988974603	2.5136355332711715	0.0119522	0.0119522	chr19	9713497	1.9225521482788723	chr19:9713497:T:C
chr19:9713846	['G', 'A']	56057	15333.82061940272	165.398357410713	0.0203225866252289	0.0085065274635515	2.389057898455799	0.0168949	0.0168949	chr19	9713846	1.772244374447044	chr19:9713846:G:A
chr19:9714575	['A', 'G']	56057	24072.58259581757	297.47814129289566	0.017999727590734	0.0071436957080467	2.5196660561086155	0.0117494	0.0117494	chr19	9714575	1.92998431069798	chr19:9714575:A:G
chr19:9715110	['A', 'G']	56057	24071.7235663562	295.7386713068395	0.0179361270202807	0.00714316787097	2.510948551716616	0.0120435	0.0120435	chr19	9715110	1.9192472830287943	chr19:9715110:A:G
chr19:9715195	['A', 'G']	56057	24071.86475877819	293.72658187084687	0.0178353113664463	0.007143555504673	2.496699487360218	0.0125384	0.0125384	chr19	9715195	1.9017578794147687	chr19:9715195:A:G
chr19:9715349	['T', 'A']	56057	24071.870683963527	299.4018343194324	0.0181390960268488	0.0071435467877402	2.5392282805481483	0.0111124	0.0111124	chr19	9715349	1.954192134201132	chr19:9715349:T:A
chr19:9715587	['T', 'C']	56057	24074.865240508138	296.12773368490343	0.0179721854692257	0.0071432278586005	2.51597538605563	0.0118731	0.0118731	chr19	9715587	1.9254358743797628	chr19:9715587:T:C
chr19:9715686	['C', 'T']	56057	24109.99910656852	299.62459947044294	0.0181523361423837	0.0071457238441586	2.540307537524368	0.0110782	0.0110782	chr19	9715686	1.9555307985942527	chr19:9715686:C:T
chr19:9715691	['C', 'T']	56057	24109.57895207117	291.8367103471787	0.0177154081048653	0.0071467675282452	2.478800105761256	0.0131854	0.0131854	chr19	9715691	1.879906690659494	chr19:9715691:C:T
chr19:9716104	['T', 'C']	56057	8310.816874263892	82.0358722589335	0.004089174194462	0.0110345449401038	0.3705793230856681	0.710952	0.710952	chr19	9716104	0.1481597197186585	chr19:9716104:T:C
chr19:9716639	['C', 'T']	56057	24069.29932191292	296.7413423083518	0.0180089827221936	0.0071435364336714	2.5210178305114246	0.0117043	0.0117043	chr19	9716639	1.9316545550752604	chr19:9716639:C:T
chr19:9717131	['G', 'A']	56057	24060.588845261464	291.9999694146858	0.0177530663968155	0.0071456264584851	2.484466057658868	0.0129775	0.0129775	chr19	9717131	1.886808962449113	chr19:9717131:G:A
chr19:9717133	['C', 'T']	56057	23997.70570495548	275.6239226758127	0.0168604377109187	0.0071483106452277	2.35866046506734	0.0183444	0.0183444	chr19	9717133	1.736496488375218	chr19:9717133:C:T
chr19:9717420	['A', 'G']	56057	24072.86491935484	298.9082659467812	0.0181303205422324	0.007144128451512	2.5377931913297496	0.0111581	0.0111581	chr19	9717420	1.952409750717944	chr19:9717420:A:G
chr19:9717579	['C', 'T']	56057	8318.593581075054	82.30896746357257	0.0041213133326153	0.0110278915182218	0.3737172537293735	0.708616	0.708616	chr19	9717579	0.1495890458593733	chr19:9717579:C:T
chr19:9717583	['A', 'G']	56057	24070.43513711217	292.4006963907657	0.0177681904571219	0.0071441715816167	2.48708898633435	0.0128822	0.0128822	chr19	9717583	1.89000996257631	chr19:9717583:A:G
chr19:9718350	['G', 'A']	56057	15330.196027695498	169.44322362198596	0.0206098452500403	0.0085079463306273	2.422423044189625	0.0154205	0.0154205	chr19	9718350	1.8119015443317232	chr19:9718350:G:A
chr19:9718379	['A', 'T']	56057	24073.60125305679	297.9695708942943	0.0180537016883624	0.0071444830045312	2.5269430519902016	0.0115087	0.0115087	chr19	9718379	1.9389737306458248	chr19:9718379:A:T
chr19:9718627	['A', 'G']	56057	24065.439545341	296.12658756614906	0.0179449242939765	0.0071447210201135	2.511634008306099	0.0120202	0.0120202	chr19	9718627	1.9200883061956944	chr19:9718627:A:G
chr19:9718742	['C', 'T']	56057	24060.30107258223	292.13684984474844	0.0177317969077193	0.0071452162312952	2.48163195258615	0.0130811	0.0130811	chr19	9718742	1.8833557343111829	chr19:9718742:C:T
chr19:9718869	['TAC', 'T']	56057	7837.189432145999	90.21034068451554	0.0071553077016448	0.0118777113140582	0.6024146834732331	0.546901	0.546901	chr19	9718869	0.2620912825239079	chr19:9718869:TAC:T
chr19:9719176	['A', 'T']	56057	24074.4419542486	296.8968352480498	0.0179628080992183	0.0071437561579668	2.51447665653956	0.0119237	0.0119237	chr19	9719176	1.923588959340479	chr19:9719176:A:T
chr19:9719395	['G', 'C']	56057	24073.86507993149	295.1501588079483	0.0179075199777961	0.0071435094320958	2.5068238724984977	0.0121849	0.0121849	chr19	9719395	1.9141780306668967	chr19:9719395:G:C
chr19:9719399	['G', 'T']	56057	24074.86524050814	294.6199751418489	0.0178578639716919	0.0071432772465215	2.499953922464359	0.0124238	0.0124238	chr19	9719399	1.905745548554088	chr19:9719399:G:T
chr19:9719811	['G', 'A']	56057	24079.006815343448	301.84289345119726	0.0182671187587633	0.0071432375857095	2.5572604214240178	0.0105526	0.0105526	chr19	9719811	1.9766405236329323	chr19:9719811:G:A
chr19:9719871	['G', 'C']	56057	24074.006190900986	299.7392716360929	0.0181183244515002	0.007143669031696	2.5362771386958505	0.0112065	0.0112065	chr19	9719871	1.9505300045351777	chr19:9719871:G:C
chr19:9719959	['T', 'C']	56057	24065.863795318302	299.94169943267104	0.0181760198484246	0.0071448262276229	2.5439414856800213	0.0109636	0.0109636	chr19	9719959	1.960046817802524	chr19:9719959:T:C
chr19:9720049	['C', 'T']	56057	24072.15903494057	297.230856722628	0.0179934334216838	0.0071441156902335	2.518636903694308	0.0117838	0.0117838	chr19	9720049	1.928714637145864	chr19:9720049:C:T
chr19:9720119	['C', 'T']	56057	8318.038697591433	85.99429742519919	0.0046457331349268	0.0110283175800329	0.4212549286155951	0.673571	0.673571	chr19	9720119	0.1716166192683455	chr19:9720119:C:T
chr19:9720188	['T', 'A']	56057	24072.312194338338	302.5360705877746	0.0182536711067107	0.0071449026148853	2.5547823519220474	0.010628	0.010628	chr19	9720188	1.97354845426176	chr19:9720188:T:A
chr19:9720299	['C', 'T']	56057	24053.865544868928	302.33693328427785	0.0182936963221767	0.007146350386915	2.559865572176864	0.0104739	0.0104739	chr19	9720299	1.9798915768595389	chr19:9720299:C:T
chr19:9721089	['G', 'A']	56057	15323.827061363598	164.27662574645012	0.0201628998732505	0.0085086258587136	2.369701078418195	0.0178058	0.0178058	chr19	9721089	1.749438509056259	chr19:9721089:G:A
chr19:9721114	['G', 'T']	56057	24062.72658327237	296.0516280239766	0.0178414680025553	0.0071443161021529	2.497295437022827	0.0125173	0.0125173	chr19	9721114	1.9024893389816029	chr19:9721114:G:T
chr19:9721139	['AT', 'A']	56057	15327.554564270928	163.97962243654797	0.0201332985206166	0.0085084710010338	2.36626516305577	0.017972	0.017972	chr19	9721139	1.7454035900790124	chr19:9721139:AT:A
chr19:9721236	['A', 'G']	56057	24064.71716054449	294.3924755252309	0.0177810837712358	0.0071444877065113	2.488783591163647	0.012821	0.012821	chr19	9721236	1.8920780998137208	chr19:9721236:A:G
chr19:9721686	['T', 'C']	56057	24063.580508172152	298.88927977507524	0.0180405686602761	0.0071444339195603	2.525122194899697	0.0115685	0.0115685	chr19	9721686	1.9367229490823723	chr19:9721686:T:C
chr19:9722192	['G', 'A']	56057	1545.055124431362	-62.561916860063455	-0.0718972009114514	0.0252332026948963	-2.849309371496993	0.00438302	0.00438302	chr19	9722192	2.3582265476280804	chr19:9722192:G:A
chr19:9722399	['A', 'G']	56057	15407.92403211418	173.31343053353453	0.0206802393070128	0.0084892680179365	2.4360450469131774	0.0148519	0.0148519	chr19	9722399	1.828217983603864	chr19:9722399:A:G
chr19:9722801	['T', 'C']	56057	8651.543347547595	124.0776020691136	0.0077534599188679	0.0108678071233575	0.713433706621815	0.47558	0.47558	chr19	9722801	0.322776417451734	chr19:9722801:T:C
chr19:9722854	['A', 'G']	56057	8310.63078542626	80.29396692634774	0.0039609161761367	0.0110343304904971	0.3589629818998012	0.719624	0.719624	chr19	9722854	0.1428943610383328	chr19:9722854:A:G
chr19:9723411	['T', 'C']	56057	15326.093607835444	162.91785949583812	0.0200566749563442	0.0085083027944965	2.3573062032204	0.0184115	0.0184115	chr19	9723411	1.7349108277270886	chr19:9723411:T:C
chr19:9725455	['G', 'A']	56057	15375.64571550909	165.62981909322917	0.0201791137270756	0.0084959987678587	2.375131432859364	0.017546	0.017546	chr19	9725455	1.755821874977456	chr19:9725455:G:A
chr19:9725786	['T', 'C']	56057	24062.721799950043	299.45504091542875	0.018014708873296	0.0071449983867172	2.5213034206957707	0.0116948	0.0116948	chr19	9725786	1.9320072009295688	chr19:9725786:T:C
chr19:9725799	['G', 'C']	56057	15319.639720968404	164.06200203023576	0.0201159875705625	0.0085090600891496	2.3640669309896647	0.0180789	0.0180789	chr19	9725799	1.7428279974482226	chr19:9725799:G:C
chr19:9727057	['T', 'C']	56057	15326.554332310325	160.92517069430716	0.0198643903385711	0.0085089118425236	2.334539445960424	0.019571	0.019571	chr19	9727057	1.7083869830601206	chr19:9727057:T:C
chr19:9727934	['A', 'G']	56057	25204.945937265817	331.4992968123122	0.0169133766323161	0.007094398089678	2.3840467392045617	0.0171267	0.0171267	chr19	9727934	1.766326309530364	chr19:9727934:A:G
chr19:9730008	['G', 'A']	56057	25098.238635552698	326.7659064006608	0.0168236334231371	0.0070951848305814	2.37113392037714	0.017737	0.017737	chr19	9730008	1.751119833975714	chr19:9730008:G:A
chr19:9730232	['G', 'A']	56057	8313.444910265101	82.5434504557104	0.0042416484481048	0.0110320371947161	0.3844846036357126	0.700621	0.700621	chr19	9730232	0.1545168495369716	chr19:9730232:G:A
chr19:9730336	['G', 'C']	56057	25107.30144198166	327.4772239932207	0.0168656787884432	0.0070957478987621	2.3768711951259487	0.0174635	0.0174635	chr19	9730336	1.7578687114691822	chr19:9730336:G:C
chr19:9731199	['G', 'A']	56057	15277.907796610169	143.29342837221648	0.0184230261810865	0.0085184327268096	2.1627248546677764	0.0305666	0.0305666	chr19	9731199	1.5147528662578322	chr19:9731199:G:A
chr19:9731889	['G', 'A']	56057	21120.19744391817	196.2290118622739	0.0188926310549651	0.0074711733552105	2.5287368070222853	0.0114501	0.0114501	chr19	9731889	1.9411907203757488	chr19:9731889:G:A
chr19:9732483	['A', 'G']	56057	8467.781653512066	86.39273331423458	0.0045123712302493	0.0110623075176481	0.4079050616745758	0.683345	0.683345	chr19	9732483	0.165359978943367	chr19:9732483:A:G
chr19:9733277	['A', 'T']	56057	15320.186372638227	157.7555944024166	0.0196543461064099	0.0085099792329365	2.309564520479774	0.0209159	0.0209159	chr19	9733277	1.679523443221805	chr19:9733277:A:T
chr19:9734043	['G', 'T']	56057	16293.685814015362	176.1632164999472	0.0208788423214016	0.0085929572116819	2.429762165348301	0.0151119	0.0151119	chr19	9734043	1.820680928934283	chr19:9734043:G:T
chr19:9735533	['C', 'T']	56057	15331.820512363076	157.6667209328902	0.0195734600454406	0.0085076299979398	2.3006947939885087	0.0214125	0.0214125	chr19	9735533	1.669332624026433	chr19:9735533:C:T
chr19:9735954	['C', 'T']	56057	24021.42814323181	287.1981097276574	0.017376115295409	0.0071513407208231	2.429770300947018	0.0151115	0.0151115	chr19	9735954	1.820692424516697	chr19:9735954:C:T
chr19:9736371	['G', 'A']	56057	9290.165727130014	-167.228964129811	-0.0207036196886529	0.0104678674393801	-1.977825933366905	0.0479532	0.0479532	chr19	9736371	1.3191824063041393	chr19:9736371:G:A
chr19:9738133	['G', 'C']	56057	15321.646484653822	154.71716270943966	0.0194812091816109	0.0085101058194735	2.289185304492038	0.0220723	0.0220723	chr19	9738133	1.6561524096900186	chr19:9738133:G:C
chr19:9739103	['A', 'G']	56057	15334.641326648944	161.57061804432325	0.0199859266912895	0.0085074332086286	2.3492311019284577	0.0188157	0.0188157	chr19	9739103	1.7254796199971971	chr19:9739103:A:G
chr19:9739306	['G', 'A']	56057	15332.641112558204	156.27804589698405	0.0195185405054248	0.0085072315760615	2.2943469130836927	0.0217743	0.0217743	chr19	9739306	1.662055797790971	chr19:9739306:G:A
chr19:9739539	['C', 'T']	56057	15319.732884900171	156.98494383623864	0.0196592543330776	0.0085104194016214	2.310021798612176	0.0208906	0.0208906	chr19	9739539	1.6800490864463506	chr19:9739539:C:T
chr19:9740014	['T', 'A']	56057	8322.296922665239	90.76538106506558	0.0052617612506529	0.0110364653559241	0.4767614522369275	0.633534	0.633534	chr19	9740014	0.1982300727834564	chr19:9740014:T:A
chr19:9740028	['A', 'T']	56057	15333.367658602729	161.54542460637884	0.0199575505858006	0.0085072563195888	2.345944430973145	0.0189824	0.0189824	chr19	9740028	1.7216488793237497	chr19:9740028:A:T
chr19:9740806	['A', 'G']	56057	23992.564038969376	279.1383145538623	0.0172213438706312	0.0071538407795409	2.407286435544099	0.0160748	0.0160748	chr19	9740806	1.7938544217901615	chr19:9740806:A:G
chr19:9741724	['A', 'T']	56057	15324.366855776778	171.69033717425822	0.0207096082369617	0.0085061103567329	2.4346742951164853	0.0149083	0.0149083	chr19	9741724	1.826571876514276	chr19:9741724:A:T
chr19:9742272	['G', 'A']	56057	8547.0672970562	93.11891811736092	0.0051928293487301	0.0109038285877161	0.4762390849192384	0.633906	0.633906	chr19	9742272	0.1979751375566889	chr19:9742272:G:A
chr19:9742969	['C', 'A']	56057	15306.638329378602	154.15534668766725	0.0193606563721921	0.008511897998816	2.2745404579431185	0.0229373	0.0229373	chr19	9742969	1.6394577051842194	chr19:9742969:C:A
chr19:9743281	['T', 'C']	56057	24316.337787927987	302.82136473850335	0.0178122591196863	0.0071199363240285	2.5017441602073194	0.0123611	0.0123611	chr19	9743281	1.9079428801635936	chr19:9743281:T:C
chr19:9744332	['G', 'A']	56057	13505.204595732534	12.943473213244424	-0.0052186597833107	0.008909052284108	-0.5857704744442647	0.558032	0.558032	chr19	9744332	0.2533408959997981	chr19:9744332:G:A
chr19:9745007	['G', 'A']	56057	24311.939205224742	304.3502047277393	0.0178703760952308	0.0071195436969085	2.510045145588552	0.0120744	0.0120744	chr19	9745007	1.9181344409626453	chr19:9745007:G:A
chr19:9745243	['C', 'T']	56057	8927.114754683318	135.76070267971076	0.0085102201498697	0.010731823063337	0.7929892339488043	0.427787	0.427787	chr19	9745243	0.3687724173195382	chr19:9745243:C:T
chr19:9745408	['T', 'C']	56057	24322.64058596816	305.7578387404459	0.0180130063379586	0.0071187895099534	2.530346811459022	0.0113977	0.0113977	chr19	9745408	1.9431827783201827	chr19:9745408:T:C
chr19:9746061	['G', 'C']	56057	15308.638543469337	151.18179384540468	0.0191947686991968	0.0085111742485754	2.2552432999958336	0.0241219	0.0241219	chr19	9746061	1.6175884872857311	chr19:9746061:G:C
chr19:9746309	['A', 'G']	56057	60695.90332655176	161.623496365849	0.0006964298875734	0.0058966135490238	0.1181067542892973	0.905983	0.905983	chr19	9746309	0.0428799514130984	chr19:9746309:A:G
chr19:9747096	['T', 'C']	56057	15305.914755795076	153.4754141351392	0.019375249766664	0.0085131849134609	2.275910832857419	0.0228551	0.0228551	chr19	9747096	1.641016874162304	chr19:9747096:T:C
chr19:9747648	['C', 'T']	56057	24312.37303711634	305.8768436962358	0.0180173245010799	0.0071206336572484	2.530297915655189	0.0113993	0.0113993	chr19	9747648	1.94312181668732	chr19:9747648:C:T
chr19:9748260	['T', 'C']	56057	15303.91104371097	155.33960151142475	0.0194712668008292	0.0085117657315383	2.287570806687385	0.0221662	0.0221662	chr19	9748260	1.654308752554526	chr19:9748260:T:C
chr19:9748560	['T', 'C']	56057	15304.911168599465	152.1979668060065	0.0191955016676009	0.0085118796256395	2.255142519847212	0.0241282	0.0241282	chr19	9748560	1.6174750759041367	chr19:9748560:T:C
chr19:9749427	['G', 'A']	56057	25491.8301546484	329.0912047565497	0.0163741126657829	0.0070665619127918	2.317125763257307	0.0205005	0.0205005	chr19	9749427	1.6882355465250818	chr19:9749427:G:A
chr19:9749740	['G', 'A']	56057	15355.204504086518	151.49539429981508	0.0190607491254878	0.0085005755200262	2.242289252131613	0.0249466	0.0249466	chr19	9749740	1.6029886364877943	chr19:9749740:G:A
chr19:9750353	['G', 'A']	56057	15295.364268893169	150.59011737482734	0.0190529520541029	0.0085146966636916	2.237654822789918	0.0252475	0.0252475	chr19	9750353	1.5977816191278	chr19:9750353:G:A
chr19:9751958	['T', 'C']	56057	25495.367360776552	319.73464527364354	0.0157440042828922	0.007064257020457	2.228685088509655	0.0258388	0.0258388	chr19	9751958	1.587727659619668	chr19:9751958:T:C
chr19:9752502	['C', 'G']	56057	15320.41064761056	149.9895687160547	0.0190640536889085	0.0085141195563242	2.239110405109099	0.0251526	0.0251526	chr19	9752502	1.5994171156859642	chr19:9752502:C:G
chr19:9752807	['G', 'A']	56057	25473.180909901872	327.8813335148383	0.0162682896584275	0.0070643579170015	2.30286883104764	0.0212899	0.0212899	chr19	9752807	1.6718263784653968	chr19:9752807:G:A
chr19:9753546	['G', 'A']	56057	8557.289800506764	95.54482236469627	0.0056006329124137	0.010880742593508	0.5147289226155671	0.606744	0.606744	chr19	9753546	0.216994509647491	chr19:9753546:G:A
chr19:9753645	['C', 'T']	56057	8553.373251498717	94.03622460728884	0.005361108787617	0.0108833297847961	0.492598211542427	0.622298	0.622298	chr19	9753645	0.2060015947898498	chr19:9753645:C:T
chr19:9754681	['T', 'A']	56057	15358.150833094924	150.6319300203727	0.0191127006252196	0.0084969732014996	2.24935399606138	0.0244938	0.0244938	chr19	9754681	1.6109438326372991	chr19:9754681:T:A
chr19:9754903	['T', 'C']	56057	8556.036823504215	95.39287602586892	0.0055141854899906	0.0108829650075082	0.5066804392172864	0.612381	0.612381	chr19	9754903	0.2129782923747623	chr19:9754903:T:C
chr19:9756062	['A', 'T']	56057	15159.24852727889	132.25828361178833	0.0181658782443711	0.0085446201961677	2.126001838269948	0.0335075	0.0335075	chr19	9756062	1.474857973737609	chr19:9756062:A:T
chr19:9756576	['T', 'C']	56057	15335.933747412017	159.27760990969222	0.0196760785795557	0.0084940454479198	2.316455533490733	0.020537	0.020537	chr19	9756576	1.6874629968926966	chr19:9756576:T:C
chr19:9756800	['C', 'CATAACATAAACAACA']	56057	15330.375653539371	151.50392131197776	0.0191123429597895	0.0084929673199633	2.250372836695659	0.0244291	0.0244291	chr19	9756800	1.6120925327086597	chr19:9756800:C:CATAACATAAACAACA
chr19:9756992	['G', 'A']	56057	15332.829309637244	153.20519725294258	0.0191451731685807	0.0084933914217504	2.2541258512533013	0.0241921	0.0241921	chr19	9756992	1.6163264309838463	chr19:9756992:G:A
chr19:9757119	['C', 'T']	56057	15333.008778503376	155.14050320138205	0.0194155865814319	0.0084929577138987	2.286080684195356	0.0222533	0.0222533	chr19	9757119	1.65260557724392	chr19:9757119:C:T
chr19:9757602	['T', 'C']	56057	24232.89061161861	293.3816101502852	0.0174927761156823	0.0071162097762341	2.4581591416968376	0.0139681	0.0139681	chr19	9757602	1.8548626644394268	chr19:9757602:T:C
chr19:9757728	['C', 'T']	56057	24231.05160323324	290.6920143460976	0.0173406684495022	0.0071159937649473	2.4368582972796347	0.0148186	0.0148186	chr19	9757728	1.8291928247639109	chr19:9757728:C:T
chr19:9759158	['C', 'T']	56057	15330.640898467467	152.63448664503238	0.019159925882543	0.0084939279761718	2.2557203141223696	0.024092	0.024092	chr19	9759158	1.6181271455014572	chr19:9759158:C:T
chr19:9761746	['C', 'G']	56057	24324.75358334972	303.48209687212227	0.0178331197547909	0.0071209661543664	2.50431182626193	0.0122718	0.0122718	chr19	9761746	1.911091731263752	chr19:9761746:C:G
chr19:9761917	['TA', 'T']	56057	15312.18523078021	153.57711133685484	0.0193212407223704	0.0085106684148549	2.2702377510849883	0.0231969	0.0231969	chr19	9761917	1.634570049714684	chr19:9761917:TA:T
chr19:9762999	['A', 'C']	56057	24392.1836905888	288.8492077430092	0.0169843827621985	0.0071114961816036	2.388299498231384	0.0169298	0.0169298	chr19	9762999	1.7713481723936892	chr19:9762999:A:C
chr19:9763821	['T', 'C']	56057	15314.639185741558	153.1573928075356	0.0193127854396865	0.0085092727968071	2.269616440894113	0.0232346	0.0232346	chr19	9763821	1.6338647998060765	chr19:9763821:T:C
chr19:9763946	['T', 'C']	56057	8533.065548617305	99.75392468745898	0.0059725187558855	0.0109124465892292	0.5473125304256271	0.584166	0.584166	chr19	9763946	0.233463723709759	chr19:9763946:T:C
chr19:9764121	['C', 'T']	56057	15306.457465029976	154.83239947269908	0.0194885148673162	0.008512807059316	2.289317111444327	0.0220646	0.0220646	chr19	9764121	1.656303941290316	chr19:9764121:C:T
chr19:9765817	['C', 'T']	56057	15321.386083293164	150.41417870167368	0.0190243839884779	0.0085106917048412	2.235351091105324	0.0253982	0.0253982	chr19	9765817	1.595197061244937	chr19:9765817:C:T
chr19:9765842	['A', 'G']	56057	24351.53100096492	288.7069308807695	0.017072928470147	0.0071225840308979	2.397013274407765	0.0165326	0.0165326	chr19	9765842	1.7816588417183798	chr19:9765842:A:G
chr19:9767260	['C', 'T']	56057	15310.65193330714	148.6569801324025	0.0189611596263949	0.008514062130153	2.227040317129337	0.0259485	0.0259485	chr19	9767260	1.58588774226837	chr19:9767260:C:T
chr19:9767928	['C', 'T']	56057	5768.823279630323	39.60777141346112	0.011498732967383	0.0131164257258149	0.8766666474352028	0.380671	0.380671	chr19	9767928	0.4194502070303846	chr19:9767928:C:T
chr19:9768019	['T', 'C']	56057	25507.82013451555	321.62266663336766	0.0157971543453689	0.0070626439409724	2.236719630409933	0.0253086	0.0253086	chr19	9768019	1.59673187811678	chr19:9768019:T:C
chr19:9768252	['T', 'C']	56057	25445.17741302408	332.84453617669385	0.0166571545988902	0.0070691244193405	2.356325000210444	0.0184602	0.0184602	chr19	9768252	1.733763598086604	chr19:9768252:T:C
chr19:9769307	['C', 'T']	56057	25761.271989150417	102.93948009430513	0.0011769926729482	0.0069563926283758	0.1691958369553745	0.865643	0.865643	chr19	9769307	0.0626611785326871	chr19:9769307:C:T
chr19:9770251	['C', 'A']	56057	8863.838605261755	158.1606689942508	0.0111467731013741	0.0107815861421351	1.0338713575558107	0.301201	0.301201	chr19	9770251	0.5211435905929805	chr19:9770251:C:A
chr19:9770580	['A', 'G']	56057	35611.822302016895	163.37368978769933	0.0045697751579092	0.0063204635980733	0.7230126535816488	0.469675	0.469675	chr19	9770580	0.3282025559568445	chr19:9770580:A:G
chr19:9770703	['A', 'C']	56057	8582.34881893981	95.30605421489108	0.0053059523579627	0.0108821710301405	0.4875821509574468	0.625848	0.625848	chr19	9770703	0.2035311312893717	chr19:9770703:A:C
chr19:9771070	['C', 'A']	56057	8966.439569654582	134.66352985213018	0.0081580514603544	0.0107062341695513	0.7619907552140077	0.446069	0.446069	chr19	9771070	0.3505979574280646	chr19:9771070:C:A
chr19:9775215	['A', 'G']	56057	9073.665533235586	130.68857219221275	0.0072246130968914	0.0108691272878799	0.6646911849995165	0.506251	0.506251	chr19	9775215	0.295634105912479	chr19:9775215:A:G
chr19:9775607	['C', 'T']	56057	8578.3060565516	98.3665775275299	0.0055295611145723	0.0108793276567096	0.5082631288489682	0.611271	0.611271	chr19	9775607	0.2137662075780038	chr19:9775607:C:T
chr19:9775682	['T', 'C']	56057	9223.480837853269	174.4902427201601	0.0115259184852156	0.010601043060247	1.0872438136240392	0.276934	0.276934	chr19	9775682	0.5576237213728282	chr19:9775682:T:C
chr19:9776086	['G', 'A']	56057	8577.459039497628	96.52409643120252	0.0053094087002434	0.0108799818990774	0.4879979350603158	0.625553	0.625553	chr19	9776086	0.2037358887964133	chr19:9776086:G:A
chr19:9776251	['G', 'A']	56057	8579.306092230845	97.40521924533618	0.005414195678084	0.010878969284514	0.4976754264570819	0.618715	0.618715	chr19	9776251	0.208509354905713	chr19:9776251:G:A
chr19:9776336	['AGTC', 'A']	56057	8575.764914722044	96.9368676563771	0.005385081154794	0.010880381014974	0.4949349795179866	0.620648	0.620648	chr19	9776336	0.2071546397589334	chr19:9776336:AGTC:A
chr19:9776636	['C', 'T']	56057	8574.76482551916	99.40571785528806	0.0056488023356148	0.0108812500690423	0.5191317449532732	0.603671	0.603671	chr19	9776636	0.2191996868970447	chr19:9776636:C:T
chr19:9778232	['T', 'C']	56057	15565.555347426634	150.96529878192894	0.0180502029128975	0.0084573813170276	2.134254355607235	0.0328263	0.0328263	chr19	9778232	1.4837780657976023	chr19:9778232:T:C
chr19:9779354	['C', 'T']	56057	9253.051448614036	173.47777963330367	0.011731442500878	0.010602960089465	1.106430883629784	0.268545	0.268545	chr19	9779354	0.5709829292785189	chr19:9779354:C:T
chr19:9780281	['G', 'A']	56057	9363.175738863509	168.65762579542343	0.0100818722882331	0.0105498604259678	0.9556403479440636	0.339258	0.339258	chr19	9780281	0.4694699025042143	chr19:9780281:G:A
chr19:9785411	['T', 'G']	56057	8578.825938749287	102.19656213719406	0.0061934440551265	0.0108811681067166	0.5691892629894683	0.56923	0.56923	chr19	9785411	0.2447122194606921	chr19:9785411:T:G
chr19:9786955	['C', 'A']	56057	9236.494309059122	190.98941169010268	0.0137375075964243	0.0105929999844717	1.296847693435489	0.194689	0.194689	chr19	9786955	0.7106585855845203	chr19:9786955:C:A
chr19:9788170	['T', 'C']	56057	15126.698681766202	120.79420893495777	0.0176675621437807	0.0085623988829177	2.063389289072734	0.0390803	0.0390803	chr19	9788170	1.4080421110780217	chr19:9788170:T:C
chr19:9790941	['T', 'C']	56057	9243.48404938624	179.14777029647232	0.0123259843737292	0.0105923199901879	1.163671828753974	0.244562	0.244562	chr19	9790941	0.6116110226569587	chr19:9790941:T:C
chr19:9794046	['A', 'G']	56057	25236.553695706487	310.0037189490733	0.0155451022677693	0.0070971917395122	2.190317359079504	0.0285053	0.0285053	chr19	9794046	1.5450743839649197	chr19:9794046:A:G
chr19:9794047	['A', 'C']	56057	25240.45554643445	307.4870457715734	0.0153853313589639	0.0070966760284017	2.1679630431754195	0.0301657	0.0301657	chr19	9794047	1.5204865923561943	chr19:9794047:A:C
chr19:9798867	['C', 'T']	56057	9168.472006137596	173.58964144021405	0.0120601009688701	0.0106174988092826	1.135870244536901	0.256016	0.256016	chr19	9798867	0.5917328921312275	chr19:9798867:C:T
chr19:9798891	['G', 'A']	56057	25203.04637096774	312.88159558889214	0.0157863423533373	0.0070948006792346	2.225057907481655	0.0260813	0.0260813	chr19	9798891	1.58367076536513	chr19:9798891:G:A
chr19:9799693	['A', 'G']	56057	10723.267065506832	-178.7492071762713	-0.0211784675726993	0.0101175276323818	-2.0932453403849576	0.0363317	0.0363317	chr19	9799693	1.4397142805477996	chr19:9799693:A:G
chr19:9800173	['T', 'A']	56057	8530.021508639158	99.61673616088324	0.0062324532488533	0.0109067963489632	0.5714284056881458	0.567712	0.567712	chr19	9800173	0.2458719257874405	chr19:9800173:T:A
chr19:9801235	['C', 'T']	56057	8937.088001287304	137.42516374540168	0.0088454792987477	0.0107273671020576	0.8245713244073661	0.409619	0.409619	chr19	9801235	0.3876199070034662	chr19:9801235:C:T
chr19:9802241	['G', 'A']	56057	9186.113547949606	171.42718954054322	0.011645453223505	0.0106036892541186	1.0982454261361654	0.272102	0.272102	chr19	9802241	0.5652682660637864	chr19:9802241:G:A
chr19:9804477	['C', 'T']	56057	25241.566752384024	319.3108833476701	0.0160537306333021	0.0070990596003154	2.26138834397006	0.023739	0.023739	chr19	9804477	1.6245375795528283	chr19:9804477:C:T
chr19:9804563	['T', 'TTC']	56057	7819.063525819434	189.6469119976347	0.0145933273667049	0.0114474396037974	1.2748114750362105	0.202381	0.202381	chr19	9804563	0.6938302624966828	chr19:9804563:T:TTC
chr19:9807196	['AC', 'A']	56057	2479.6097896353394	-13.888555812657588	-0.0088235021731997	0.0203059326681444	-0.434528288722335	0.663907	0.663907	chr19	9807196	0.1778927522819143	chr19:9807196:AC:A
chr19:9807223	['G', 'A']	56057	25266.14189539101	305.7435135263584	0.0152904022210583	0.0070969101675824	2.1545153961371093	0.031204	0.031204	chr19	9807223	1.5057897307706736	chr19:9807223:G:A
chr19:9807553	['G', 'A']	56057	9244.32981892784	182.9880371436876	0.0128041826305854	0.0105908997964994	1.208979678461086	0.226676	0.226676	chr19	9807553	0.6445944596676288	chr19:9807553:G:A
chr19:9807679	['C', 'T']	56057	14843.794394690834	110.55192207446896	0.0170040971345563	0.0086267482444641	1.971089992740657	0.0487185	0.0487185	chr19	9807679	1.3123060917165483	chr19:9807679:C:T
chr19:9811547	['G', 'A']	56057	8603.153471528472	116.384340866777	0.0080518084483192	0.0108666514445391	0.7409650055873978	0.458718	0.458718	chr19	9811547	0.338454217907482	chr19:9811547:G:A
chr19:9812107	['T', 'C']	56057	8601.989719976438	112.65525474707388	0.0074542598840234	0.0108688080630303	0.6858396836888375	0.492817	0.492817	chr19	9812107	0.3073143193524572	chr19:9812107:T:C
chr19:9812478	['T', 'C']	56057	10130.624464065928	186.78479446389355	0.0136249881961595	0.0107003288845384	1.2733242448133626	0.202908	0.202908	chr19	9812478	0.6927008298155299	chr19:9812478:T:C
chr19:9813361	['G', 'A']	56057	8601.84137746454	116.04298372542029	0.0079648971392176	0.0108678394963043	0.732886894577904	0.46363	0.46363	chr19	9813361	0.3338284700058508	chr19:9813361:G:A
chr19:9813607	['T', 'C']	56057	14756.375294790234	80.00269371177329	0.0152154147939165	0.008657837350233	1.7574151809986296	0.0788525	0.0788525	chr19	9813607	1.1031845329122112	chr19:9813607:T:C
chr19:9813627	['A', 'G']	56057	25212.407241033583	298.648657813281	0.0150812069021178	0.0071134560122212	2.120095615437521	0.0340024	0.0340024	chr19	9813627	1.4684904279585975	chr19:9813627:A:G
chr19:9816184	['G', 'A']	56057	8707.0	115.1628816763689	0.0068324523132466	0.0108178998506912	0.6315876840743785	0.527659	0.527659	chr19	9816184	0.2776466499303638	chr19:9816184:G:A
chr19:9817368	['C', 'T']	56057	9343.666726134194	187.4218892134864	0.0123574968535181	0.0105580412504674	1.1704346062268862	0.241831	0.241831	chr19	9817368	0.6164880282643632	chr19:9817368:C:T
chr19:9818362	['A', 'G']	56057	25207.597423682848	303.8815676788093	0.0152668363717866	0.0070995921890998	2.150382157897217	0.0315293	0.0315293	chr19	9818362	1.5012856711649407	chr19:9818362:A:G
chr19:9820705	['AAG', 'A']	56057	14499.105597688596	77.30783186939436	0.0152062849923638	0.008787222364482	1.7304996233881182	0.0835466	0.0835466	chr19	9820705	1.0780712193945736	chr19:9820705:AAG:A
chr19:9820878	['TGTCA', 'T']	56057	10337.24381188108	-206.7003230559864	-0.0239987931546236	0.010084777601313	-2.379704749413508	0.0173298	0.0173298	chr19	9820878	1.761206449369037	chr19:9820878:TGTCA:T
chr19:9820972	['C', 'T']	56057	1874.4378369693304	-22.140657172581943	-0.0013390698798073	0.0230842425380639	-0.0580079626870736	0.953742	0.953742	chr19	9820972	0.0205690918894108	chr19:9820972:C:T
chr19:9822155	['C', 'T']	56057	8725.466960431013	126.66755020490544	0.0083366806017662	0.0108072135782983	0.7713996342689928	0.440473	0.440473	chr19	9822155	0.3560807077068508	chr19:9822155:C:T
chr19:9822713	['C', 'G']	56057	8704.552803896731	118.60053735271052	0.0073531714181885	0.0108199511914383	0.6795937697026773	0.496765	0.496765	chr19	9822713	0.3038490103401906	chr19:9822713:C:G
chr19:9822882	['G', 'C']	56057	8708.46605059407	122.1630965859916	0.0078022002565796	0.0108158423587712	0.7213677860469496	0.470686	0.470686	chr19	9822882	0.3272687190785056	chr19:9822882:G:C
chr19:9826595	['A', 'T']	56057	8723.72689489622	106.72348707536295	0.0064370520609939	0.0108257157380914	0.5946075268117822	0.552108	0.552108	chr19	9826595	0.2579759599225613	chr19:9826595:A:T
chr19:9826882	['A', 'G']	56057	8707.96127188283	105.75053705357388	0.0061405708740013	0.010819448919699	0.5675493197089826	0.570343	0.570343	chr19	9826882	0.24386388431752	chr19:9826882:A:G
chr19:9827538	['T', 'A']	56057	9373.012920957291	173.92678368762424	0.0110232906395783	0.0105406318938063	1.045790304664336	0.295662	0.295662	chr19	9827538	0.5292044896463691	chr19:9827538:T:A
chr19:9829155	['A', 'G']	56057	9392.178110056384	173.35287220055025	0.0108434352594106	0.0105320190526209	1.0295685191257085	0.303217	0.303217	chr19	9829155	0.5182464534383262	chr19:9829155:A:G
chr19:9830138	['C', 'G']	56057	8944.957413783875	141.3875691859763	0.0094216381370913	0.0106939379447949	0.8810260715676889	0.378307	0.378307	chr19	9830138	0.4221556226690659	chr19:9830138:C:G
chr19:9831447	['G', 'T']	56057	58217.26975914362	114.24902327731104	0.0049581656403339	0.0058096366887019	0.8534381590463493	0.39342	0.39342	chr19	9831447	0.405143565949841	chr19:9831447:G:T
chr19:9831546	['A', 'G']	56057	58291.31886385128	256.9162184189144	0.0098515288750516	0.0058004255007096	1.6984148617797832	0.089435	0.089435	chr19	9831546	1.048492488673977	chr19:9831546:A:G
chr19:9831586	['T', 'A']	56057	60717.139709958414	359.82732094830897	0.0115672421916082	0.0058001092021595	1.994314553129673	0.0461225	0.0461225	chr19	9831586	1.3360871604671285	chr19:9831586:T:A
chr19:9832134	['C', 'T']	56057	58788.58474440183	327.0224142368228	0.0116413033215103	0.005789334630748	2.0108188702172223	0.0443494	0.0443494	chr19	9832134	1.353112251332859	chr19:9832134:C:T
chr19:9833112	['C', 'A']	56057	72896.4031829292	270.97913236667137	0.0072034825647001	0.0060652156386801	1.1876713036814135	0.234968	0.234968	chr19	9833112	0.6289912797270483	chr19:9833112:C:A
chr19:9833301	['T', 'C']	56057	12122.162470783443	94.68160832895056	-0.0018292651676477	0.0093496933392233	-0.1956497503478237	0.844885	0.844885	chr19	9833301	0.0732024002387979	chr19:9833301:T:C
chr19:9834678	['C', 'T']	56057	72899.50226575322	276.741910262474	0.0074720372343595	0.0060653178483534	1.2319283871311009	0.217981	0.217981	chr19	9834678	0.661581359398904	chr19:9834678:C:T
chr19:9835466	['C', 'T']	56057	2791.049789496218	-34.22903295309247	-0.008727493718611	0.0190136583226365	-0.4590118098535837	0.646227	0.646227	chr19	9835466	0.1896149006884659	chr19:9835466:C:T
chr19:9835979	['G', 'A']	56057	13639.48662920346	-109.19936868591144	-0.014760620491295	0.0088338428144947	-1.6709172668405892	0.0947436	0.0947436	chr19	9835979	1.0234501172813697	chr19:9835979:G:A
chr19:9836241	['A', 'G']	56057	85050.03441263046	369.6572809393583	0.0081698383781013	0.0067894133948854	1.2033202138281616	0.228858	0.228858	chr19	9836241	0.6404339016979907	chr19:9836241:A:G
chr19:9838476	['G', 'A']	56057	2623.140382488315	-46.89987410606516	-0.0107407119619112	0.0196361810784383	-0.5469857870533267	0.584391	0.584391	chr19	9838476	0.233296481102619	chr19:9838476:G:A
chr19:9838997	['A', 'T']	56057	13950.995486414642	-106.63559581868574	-0.0151618693281853	0.008741956493649	-1.734379407996405	0.0828563	0.0828563	chr19	9838997	1.0816744642969676	chr19:9838997:A:T
chr19:9839451	['T', 'C']	56057	49550.92238040596	135.43144147856344	-0.0070112027807742	0.0058532521416632	-1.197830302041617	0.230988	0.230988	chr19	9839451	0.6364105814461762	chr19:9839451:T:C
chr19:9839590	['C', 'T']	56057	34609.086954970386	164.54379213319234	-0.0024645524707616	0.0062594741155871	-0.393731554001404	0.693781	0.693781	chr19	9839590	0.1587775979908527	chr19:9839590:C:T
chr19:9840001	['A', 'G']	56057	1984.106183323224	-86.50690849689927	-0.0262391395693534	0.0223202671910224	-1.1755746176688824	0.23977	0.23977	chr19	9840001	0.6202051567230182	chr19:9840001:A:G
chr19:9840494	['A', 'G']	56057	34890.48964373004	146.37819155098944	-0.0030438180769978	0.0062431626755206	-0.487544252039539	0.625875	0.625875	chr19	9840494	0.2035123955930344	chr19:9840494:A:G
chr19:9840611	['C', 'T']	56057	13968.478770680524	-108.0465601161397	-0.0151826804890528	0.0087419389572036	-1.7367634987363785	0.0824344	0.0824344	chr19	9840611	1.0838915187330085	chr19:9840611:C:T
chr19:9841240	['C', 'T']	56057	23026.87543264942	58.71044149315413	-0.0032956554113385	0.0071622685982033	-0.4601412759310964	0.645417	0.645417	chr19	9841240	0.1901595996557597	chr19:9841240:C:T
chr19:9842798	['A', 'T']	56057	2166.0772812416376	-98.30655291904462	-0.0293398114334463	0.0213550888416245	-1.3739025695954157	0.169477	0.169477	chr19	9842798	0.7708892322741702	chr19:9842798:A:T
chr19:9843324	['C', 'G']	56057	2710.0	-44.234918679645695	-0.0114465923636596	0.0193234250549512	-0.5923687095382035	0.553606	0.553606	chr19	9843324	0.2567992116279411	chr19:9843324:C:G
chr19:9843402	['C', 'T']	56057	5831.0	55.009410649040085	0.0139916921729736	0.0130399573613662	1.072986037088364	0.283282	0.283282	chr19	9843402	0.5477810200754973	chr19:9843402:C:T
chr19:9844237	['GGCCT', 'G']	56057	2691.1440218360867	-41.79165522938583	-0.0099124666160637	0.0194135425488873	-0.5105954562956292	0.609636	0.609636	chr19	9844237	0.2149293951138052	chr19:9844237:GGCCT:G
chr19:9844665	['T', 'C']	56057	58313.48304041395	298.7402157632149	0.0114562940953537	0.0058006617217107	1.9749977924889133	0.0482733	0.0482733	chr19	9844665	1.3162930114609268	chr19:9844665:T:C
chr19:9845000	['G', 'A']	56057	34723.71661522542	131.3738890015692	-0.0035033748823502	0.0062519125493347	-0.5603685039905214	0.57523	0.57523	chr19	9845000	0.2401584722519045	chr19:9845000:G:A
chr19:9845288	['G', 'GT']	56057	35157.79895782623	186.8721428063847	-0.0013166622555556	0.0062780116397194	-0.2097259978343259	0.833882	0.833882	chr19	9845288	0.0788954006507218	chr19:9845288:G:GT
chr19:9845393	['G', 'T']	56057	13718.743784716682	-119.62419653786672	-0.0155595410274871	0.0088500107027247	-1.7581381028947902	0.0787295	0.0787295	chr19	9845393	1.103862506692497	chr19:9845393:G:T
chr19:9847181	['C', 'A']	56057	73081.21477887	299.54619526157046	0.008366317113185	0.0060687598197686	1.3785876128978185	0.168027	0.168027	chr19	9847181	0.7746209265548013	chr19:9847181:C:A
chr19:9848338	['G', 'A']	56057	58256.15692291225	306.3659485547463	0.0116003391693086	0.005799010413803	2.000399782296819	0.0454619	0.0454619	chr19	9848338	1.3423524176591708	chr19:9848338:G:A
chr19:9848377	['G', 'T']	56057	1955.1743916363373	-83.01682596116599	-0.0249844205744553	0.0224660701827032	-1.112095723518704	0.266102	0.266102	chr19	9848377	0.5749518613159554	chr19:9848377:G:T
chr19:9850311	['A', 'T']	56057	34836.83599186382	131.34939471491836	-0.0036321538044238	0.0062452037978477	-0.5815909171251673	0.560845	0.560845	chr19	9850311	0.2511571475598931	chr19:9850311:A:T
chr19:9851540	['G', 'A']	56057	13635.351119529703	-117.13823735226656	-0.0155185863718383	0.0088449702308345	-1.754509734553857	0.0793487	0.0793487	chr19	9851540	1.1004601840628991	chr19:9851540:G:A
chr19:9851695	['G', 'T']	56057	10684.054375971004	79.05077953637844	0.0060745286708838	0.0098879874126217	0.614334183226188	0.538997	0.538997	chr19	9851695	0.2684136520434498	chr19:9851695:G:T
chr19:9851740	['A', 'ATTTCG']	56057	34046.257273928095	142.28727732751443	-0.0023155096373293	0.0062911762869979	-0.3680567085864107	0.712832	0.712832	chr19	9851740	0.1470128124623725	chr19:9851740:A:ATTTCG
chr19:9852746	['T', 'C']	56057	13489.368913155971	21.646956471368625	-0.0008365575122861	0.0089505011239126	-0.0934648798659017	0.925535	0.925535	chr19	9852746	0.0336071533352198	chr19:9852746:T:C
chr19:9854270	['G', 'A']	56057	13555.692738626229	-105.31802314153605	-0.0144040245667759	0.0088604235310376	-1.6256586963726225	0.104028	0.104028	chr19	9854270	0.9828497510009224	chr19:9854270:G:A
chr19:9855016	['T', 'C']	56057	22950.32233602169	39.90777895219684	-0.004060096346867	0.0071709660839809	-0.5661854064456993	0.57127	0.57127	chr19	9855016	0.2431585821298115	chr19:9855016:T:C
chr19:9856278	['A', 'C']	56057	34689.708388363375	125.6307667018171	-0.0036786056616622	0.0062562025487504	-0.5879933766525743	0.556539	0.556539	chr19	9856278	0.2545043966638188	chr19:9856278:A:C
chr19:9856753	['C', 'T']	56057	5814.0	54.20579421612299	0.0133487889258324	0.0130529630556951	1.0226635032118805	0.306471	0.306471	chr19	9856753	0.5136106145740794	chr19:9856753:C:T
chr19:9857463	['G', 'A']	56057	23119.06210304717	107.18613830415332	0.0029582614526014	0.0072244400172378	0.4094796891583179	0.682189	0.682189	chr19	9857463	0.1660952876812104	chr19:9857463:G:A
chr19:9860960	['T', 'C']	56057	14171.022373280524	-111.3365166861012	-0.0157940684709478	0.0086851769396678	-1.8185085440011497	0.0689918	0.0689918	chr19	9860960	1.1612025241377706	chr19:9860960:T:C
chr19:9861116	['CAAAT', 'C']	56057	14180.02365787079	-109.08974954846674	-0.0155129366163044	0.0086844581182761	-1.7862872277152322	0.0740582	0.0740582	chr19	9861116	1.130426847776279	chr19:9861116:CAAAT:C
chr19:9861419	['C', 'A']	56057	13813.957123739856	-125.02438642498196	-0.0164009157755179	0.0087848017787212	-1.866964809068841	0.0619117	0.0619117	chr19	9861419	1.2082272707652757	chr19:9861419:C:A
chr19:9863257	['G', 'A']	56057	25418.080894947187	-12.364425210835703	-0.0053434947900792	0.0068899288223691	-0.7755515227865415	0.438017	0.438017	chr19	9863257	0.3585090336444883	chr19:9863257:G:A
chr19:9864864	['C', 'T']	56057	26921.37135726341	-27.627308788567245	-0.010758702376118	0.0070098894752011	-1.5347891595408252	0.124841	0.124841	chr19	9864864	0.9036427612119076	chr19:9864864:C:T
chr19:9864953	['G', 'A']	56057	13895.50857142858	-119.35619266956915	-0.0153753063576882	0.0087776163635936	-1.7516493909963222	0.0798396	0.0798396	chr19	9864953	1.0977816475501934	chr19:9864953:G:A
chr19:9865294	['G', 'A']	56057	58461.65959460675	411.7776698770919	0.0137378358625702	0.0057853419042938	2.3745936004878243	0.0175716	0.0175716	chr19	9865294	1.7551886915761914	chr19:9865294:G:A
chr19:9865413	['C', 'T']	56057	24984.964549535904	-49.71779898037274	-0.0064044914622774	0.0069429374281244	-0.9224469511037496	0.356299	0.356299	chr19	9865413	0.4481853965518509	chr19:9865413:C:T
chr19:9866644	['C', 'T']	56057	11763.666000356956	75.4864029514671	-0.0027568808367114	0.0094738499333841	-0.2909989978832841	0.771053	0.771053	chr19	9866644	0.1129157687500285	chr19:9866644:C:T
chr19:9867220	['A', 'G']	56057	25332.87486617657	7.998681262194266	-0.0043477951754317	0.0068991978540312	-0.6301885041449148	0.528574	0.528574	chr19	9867220	0.276894203168435	chr19:9867220:A:G
chr19:9867262	['T', 'C']	56057	58485.3465539082	399.7786047223132	0.0134804449546143	0.0057831639771277	2.3309809315331544	0.0197579	0.0197579	chr19	9867262	1.704259216979056	chr19:9867262:T:C
chr19:9867979	['G', 'A']	56057	58345.26543033589	379.4643596910108	0.0131186646035926	0.0057863549303841	2.267172470652739	0.0233835	0.0233835	chr19	9867979	1.6310904838960236	chr19:9867979:G:A
chr19:9871658	['A', 'C']	56057	52069.07517307829	-28.27981642111093	-0.0105350801553822	0.0057802191245547	-1.8226091309633328	0.0683679	0.0683679	chr19	9871658	1.1651477597579802	chr19:9871658:A:C
chr19:9871943	['C', 'T']	56057	26138.331406551057	-21.19515903924779	-0.0088605024623852	0.0068527733189384	-1.292980527737315	0.196023	0.196023	chr19	9871943	0.7076929685054951	chr19:9871943:C:T
chr19:9872134	['A', 'G']	56057	24927.11272078501	-23.752766744656096	-0.0053945693231564	0.0069391068167762	-0.7774155183941417	0.436917	0.436917	chr19	9872134	0.359601057001217	chr19:9872134:A:G
chr19:9872345	['C', 'T']	56057	25627.657371228743	18.551821949433734	-0.0045400016067651	0.0068690975447399	-0.660931305341807	0.508659	0.508659	chr19	9872345	0.2935732668729898	chr19:9872345:C:T
chr19:9872737	['ACCATCTAT', 'A']	56057	11687.625486138366	79.63915117311278	-0.0013544155137003	0.0094981125133477	-0.1425983859210914	0.886608	0.886608	chr19	9872737	0.0522683543132686	chr19:9872737:ACCATCTAT:A
chr19:9872769	['T', 'C']	56057	25663.03582771295	18.431590646268656	-0.0045143678982181	0.0068659351844341	-0.6575022596270181	0.510861	0.510861	chr19	9872769	0.291697250833681	chr19:9872769:T:C
chr19:9873420	['T', 'C']	56057	25651.439891490583	17.49323529494588	-0.0045356167428722	0.0068685184222065	-0.6603486318400564	0.509033	0.509033	chr19	9873420	0.293254061959236	chr19:9873420:T:C
chr19:9874003	['T', 'G']	56057	11810.792465961207	90.16848579774454	-0.0010116068196302	0.0094594845240308	-0.106941009001112	0.914836	0.914836	chr19	9874003	0.0386567536698765	chr19:9874003:T:G
chr19:9875848	['A', 'G']	56057	57358.3017807437	290.52688531151284	0.0109110498708306	0.0057969067386916	1.8822193219022385	0.0598114	0.0598114	chr19	9875848	1.2232160319774803	chr19:9875848:A:G
chr19:9877148	['T', 'A']	56057	11837.390846453183	89.12656134381515	-0.0010158301262846	0.0094447843326072	-0.1075546132670915	0.914349	0.914349	chr19	9877148	0.0388880057495559	chr19:9877148:T:A
chr19:9878276	['G', 'A']	56057	14598.083319952186	-130.7624507263241	-0.0148815534831357	0.0085809777733329	-1.7342491585729365	0.0828794	0.0828794	chr19	9878276	1.0815534016339816	chr19:9878276:G:A
chr19:9878622	['C', 'T']	56057	11849.268273536598	89.84270975972642	-0.000959701676067	0.0094391316641053	-0.1016726654758462	0.919017	0.919017	chr19	9878622	0.0366764549491374	chr19:9878622:C:T
chr19:9879379	['C', 'A']	56057	98087.74807308022	262.6935468798548	0.0081466089875223	0.008854022125669	0.9201026236318331	0.357523	0.357523	chr19	9879379	0.4466960141376408	chr19:9879379:C:A
chr19:9880961	['A', 'C']	56057	29557.290890269127	-53.1560667215149	-0.0072518871633632	0.0065578512793369	-1.1058328184741006	0.268804	0.268804	chr19	9880961	0.5705642729507931	chr19:9880961:A:C
chr19:9881059	['G', 'A']	56057	68093.93253996574	270.98632294842207	0.0086260706330499	0.0059313077807151	1.4543286155367636	0.145861	0.145861	chr19	9881059	0.8360608133083753	chr19:9881059:G:A
chr19:9881224	['C', 'T']	56057	109885.92050664526	356.2826523168892	0.0499749542747022	0.0223611496273598	2.234900937899712	0.0254278	0.0254278	chr19	9881224	1.594691213131071	chr19:9881224:C:T
chr19:9881362	['A', 'G']	56057	109884.0	357.44463172392045	0.0506609279995535	0.0223577225568059	2.2659252466719555	0.0234598	0.0234598	chr19	9881362	1.6296756946615223	chr19:9881362:A:G
chr19:9881706	['T', 'C']	56057	109884.92047096604	357.06289257769686	0.0503492113949501	0.0223601162879608	2.251741929538142	0.0243424	0.0243424	chr19	9881706	1.6136366054250748	chr19:9881706:T:C
chr19:9882084	['C', 'A']	56057	83337.19297212409	376.4071062660772	0.0129108858964993	0.0066563618783279	1.9396310075230616	0.0524296	0.0524296	chr19	9882084	1.2804234556270249	chr19:9882084:C:A
chr19:9882099	['T', 'C']	56057	109884.96023619238	357.08948496975256	0.0503712082045778	0.0223635808624537	2.252376688437504	0.0243023	0.0243023	chr19	9882099	1.6143526222848406	chr19:9882099:T:C
chr19:9882908	['A', 'T']	56057	95275.18217850072	493.2463242026501	0.0205262383302174	0.0081518851178732	2.517974435779666	0.011806	0.011806	chr19	9882908	1.927897221114824	chr19:9882908:A:T
chr19:9883610	['G', 'A']	56057	29888.33177511731	-16.327623717558748	-0.006289658547246	0.0065318936870133	-0.9629150210682524	0.335594	0.335594	chr19	9883610	0.4741858124148069	chr19:9883610:G:A
chr19:9884165	['A', 'G']	56057	11876.397429889732	88.04648314063391	-0.0007080677833613	0.0094774212109886	-0.074711017649021	0.940445	0.940445	chr19	9884165	0.0266665981943665	chr19:9884165:A:G
chr19:9884327	['C', 'T']	56057	6171.275089285709	110.14442639146128	0.0110306743904948	0.0126626222571527	0.8711208599991128	0.383692	0.383692	chr19	9884327	0.4160172557719084	chr19:9884327:C:T
chr19:9885104	['C', 'T']	56057	95234.28994790178	486.73476230125794	0.0198350931737816	0.0081329630664434	2.438851991793884	0.0147371	0.0147371	chr19	9885104	1.831587969523677	chr19:9885104:C:T
chr19:9885902	['G', 'A']	56057	29914.937477696105	-18.646144328689186	-0.0065250750586707	0.0065324189389228	-0.998875779352062	0.317859	0.317859	chr19	9885902	0.4977654872538136	chr19:9885902:G:A
chr19:9886011	['T', 'C']	56057	41726.05226518151	79.784987211112	-0.005328598013984	0.0059726629422483	-0.8921645278677184	0.372309	0.372309	chr19	9886011	0.4290964652506006	chr19:9886011:T:C
chr19:9886194	['G', 'C']	56057	15480.732495671877	-124.96483184115203	-0.0135630273628701	0.0083690048629974	-1.6206260582829148	0.105103	0.105103	chr19	9886194	0.9783848875412045	chr19:9886194:G:C
chr19:9886394	['A', 'G']	56057	94399.67578278418	492.2757570994609	0.0194527183193172	0.0079698943395391	2.440774932587364	0.0146589	0.0146589	chr19	9886394	1.8338986178158856	chr19:9886394:A:G
chr19:9886676	['C', 'T']	56057	11762.727856684032	95.48468455369137	9.072567472443475e-05	0.0094629361588155	0.009587476149241	0.99235	0.99235	chr19	9886676	0.0033351259709077	chr19:9886676:C:T
chr19:9886926	['T', 'C']	56057	94455.82482325226	478.1032456642676	0.0182382010479024	0.0079878292975985	2.283248723578198	0.0224194	0.0224194	chr19	9886926	1.6493760144072347	chr19:9886926:T:C
chr19:9887217	['T', 'C']	56057	109876.56094993398	359.50378374125273	0.0514778034228248	0.0223069191062844	2.307705657493602	0.0210191	0.0210191	chr19	9887217	1.677385883617085	chr19:9887217:T:C
chr19:9888098	['C', 'T']	56057	4419.236504085346	-14.662480861453648	-0.0065054973047795	0.014921322465408	-0.4359866439359605	0.662848	0.662848	chr19	9888098	0.1785860497694044	chr19:9888098:C:T
chr19:9889165	['G', 'A']	56057	11800.842060193032	90.49203028466545	-0.0004478196776524	0.0094504101433144	-0.0473862690466654	0.962206	0.962206	chr19	9889165	0.0167319393075275	chr19:9889165:G:A
chr19:9889322	['A', 'T']	56057	52317.59854340338	349.66537197850874	0.0136794426983837	0.0058066242542817	2.3558339750151154	0.0184846	0.0184846	chr19	9889322	1.73318994296333	chr19:9889322:A:T
chr19:9889360	['C', 'T']	56057	1976.7405239488908	-85.64191687840118	-0.0269967677582456	0.0223529946855671	-1.2077472454139195	0.22715	0.22715	chr19	9889360	0.6436872588493552	chr19:9889360:C:T
chr19:9889523	['T', 'C']	56057	51587.40533932936	339.9495994237386	0.013359669951601	0.0058055285150494	2.301197886974341	0.0213841	0.0213841	chr19	9889523	1.6699090233243472	chr19:9889523:T:C
chr19:9889630	['C', 'T']	56057	42989.73650589726	151.76473042025182	-0.0038840890504111	0.005940260307372	-0.6538583916248408	0.513206	0.513206	chr19	9889630	0.2897082748386931	chr19:9889630:C:T
chr19:9890164	['G', 'A']	56057	13703.733382095836	140.5032690943904	0.0036068224819777	0.0088308931765242	0.4084323533168736	0.682958	0.682958	chr19	9890164	0.1656060033888835	chr19:9890164:G:A
chr19:9890165	['T', 'C']	56057	13705.200381815586	141.7669742595017	0.0037100445262319	0.0088310402227858	0.4201141012424862	0.674404	0.674404	chr19	9890165	0.1710798625043463	chr19:9890165:T:C
chr19:9890166	['G', 'A']	56057	14039.5009009009	162.92805705314427	0.0039222728545929	0.0087418656509864	0.4486768627186968	0.653667	0.653667	chr19	9890166	0.1846434395861103	chr19:9890166:G:A
chr19:9890249	['T', 'C']	56057	58957.51742287724	50.904682544736495	-0.0097518614606178	0.0057888076495869	-1.6846062351568578	0.0920701	0.0920701	chr19	9890249	1.035881385148454	chr19:9890249:T:C
chr19:9890337	['C', 'T']	56057	28744.614972880387	-27.58084747729606	-0.0074452203271511	0.0066167094582014	-1.1252149386614974	0.260503	0.260503	chr19	9890337	0.5841872709212953	chr19:9890337:C:T
chr19:9890474	['G', 'A']	56057	13732.469839967172	126.14447052166472	0.0024045547636596	0.0088268841496872	0.2724126342753486	0.785306	0.785306	chr19	9890474	0.1049610843801784	chr19:9890474:G:A
chr19:9890732	['T', 'C']	56057	52800.73895086911	208.01436583761827	0.0101304356649078	0.0058310526671352	1.7373253584219353	0.0823353	0.0823353	chr19	9890732	1.0844139277480902	chr19:9890732:T:C
chr19:9891253	['C', 'G']	56057	26963.41398418318	39.60806571408077	-0.0059364875534175	0.0068072637880327	-0.8720813146471408	0.383168	0.383168	chr19	9891253	0.416610767870428	chr19:9891253:C:G
chr19:9891346	['C', 'T']	56057	62703.61975732228	299.9526309843568	0.009775290935015	0.0058337214197326	1.6756526806285057	0.0938118	0.0938118	chr19	9891346	1.027742530996495	chr19:9891346:C:T
chr19:9891363	['A', 'G']	56057	62764.14378231391	307.32032098746936	0.0100637917552695	0.0058422172272397	1.722598007541797	0.0849668	0.0849668	chr19	9891363	1.0707507377374237	chr19:9891363:A:G
chr19:9891450	['T', 'C']	56057	62700.49578270182	301.09724015232905	0.0099034107375606	0.0058336879616388	1.6976243506137765	0.0895842	0.0895842	chr19	9891450	1.0477685802697088	chr19:9891450:T:C
chr19:9891489	['C', 'G']	56057	51905.04009777331	341.5310641744203	0.0133366506355322	0.0058419232881558	2.282921219210715	0.0224387	0.0224387	chr19	9891489	1.6490023078071814	chr19:9891489:C:G
chr19:9892335	['G', 'T']	56057	26828.43577621579	66.33521532406976	-0.004639535374744	0.0067960286957926	-0.682683311448685	0.49481	0.49481	chr19	9892335	0.3055615319593806	chr19:9892335:G:T
chr19:9892443	['C', 'G']	56057	51231.10604086731	278.69101227321823	0.0113974607599411	0.0058151602314855	1.959956442512244	0.0500058	0.0500058	chr19	9892443	1.3009796204257875	chr19:9892443:C:G
chr19:9892617	['G', 'A']	56057	2059.4041144773937	-83.6284789937289	-0.0248775811082252	0.0218861814786584	-1.1366798330025627	0.255677	0.255677	chr19	9892617	0.5923083381541557	chr19:9892617:G:A
chr19:9892711	['A', 'T']	56057	62613.40351503257	300.2420771846748	0.0098015024921471	0.0058220906381617	1.6835022161801807	0.0922835	0.0922835	chr19	9892711	1.0348759425226228	chr19:9892711:A:T
chr19:9893291	['A', 'G']	56057	2060.1837579390567	-82.55421633184092	-0.0240887323704964	0.0218868311929303	-1.100603927455583	0.271074	0.271074	chr19	9893291	0.5669121356767276	chr19:9893291:A:G
chr19:9894009	['T', 'C']	56057	62704.490274109485	287.222090953367	0.0093280535681792	0.0058226164093939	1.602038140985853	0.109153	0.109153	chr19	9894009	0.9619643234863025	chr19:9894009:T:C
chr19:9894066	['A', 'G']	56057	62708.11895280098	287.6834519903849	0.0093769751212179	0.0058272457723819	1.6091607403380463	0.107587	0.107587	chr19	9894066	0.9682402023624792	chr19:9894066:A:G
chr19:9894208	['A', 'G']	56057	62717.34662215244	280.51820062427294	0.0091925760101961	0.0058257038801955	1.5779339628720803	0.114586	0.114586	chr19	9894208	0.9408684407819194	chr19:9894208:A:G
chr19:9894218	['G', 'A']	56057	62715.3450153538	281.3027688618288	0.0092235078477306	0.0058256356288687	1.5832620567657696	0.113367	0.113367	chr19	9894218	0.945513345827683	chr19:9894218:G:A
chr19:9894496	['A', 'G']	56057	62817.55759190403	291.0363947188134	0.009346224663824	0.0058364898928113	1.6013434162433022	0.109307	0.109307	chr19	9894496	0.9613520250216716	chr19:9894496:A:G
chr19:9895942	['G', 'A']	56057	51721.762620224494	335.40230095971754	0.0126837942353137	0.0058051634736074	2.1849159447411206	0.0288991	0.0288991	chr19	9895942	1.5391156821957004	chr19:9895942:G:A
chr19:9896227	['A', 'T']	56057	51974.2486073046	331.92681861866146	0.0123146979807298	0.0058232681002462	2.1147399997278264	0.0344565	0.0344565	chr19	9896227	1.4627288391307178	chr19:9896227:A:T
chr19:9896495	['C', 'G']	56057	51236.57004210376	260.166273542261	0.0106537191498729	0.0058171545249977	1.8314313474210075	0.0670415	0.0670415	chr19	9896495	1.1736562772770185	chr19:9896495:C:G
chr19:9896514	['G', 'A']	56057	80687.51506717337	439.7357104580894	0.0128326930451916	0.0064572290717182	1.987337432614418	0.0468899	0.0468899	chr19	9896514	1.3289206934606494	chr19:9896514:G:A
chr19:9897307	['A', 'G']	56057	82843.52815894807	346.1382224073844	0.0111500085498743	0.0066228373881173	1.6835697294757224	0.0922704	0.0922704	chr19	9897307	1.0349375966813534	chr19:9897307:A:G
chr19:9898244	['G', 'A']	56057	82814.30991847676	364.52593750173054	0.0120265696084101	0.0066393386685523	1.8114107758013247	0.0700826	0.0700826	chr19	9898244	1.1543897946152728	chr19:9898244:G:A
chr19:9898534	['T', 'A']	56057	27274.62062274264	72.91195011446378	-0.0046332970419184	0.0067778286476756	-0.6835960722476218	0.494233	0.494233	chr19	9898534	0.3060682600682436	chr19:9898534:T:A
chr19:9898710	['C', 'T']	56057	2042.2914592588627	-72.81944333232893	-0.0187120375074979	0.0219477915167274	-0.8525704052381122	0.393901	0.393901	chr19	9898710	0.404612916642164	chr19:9898710:C:T
chr19:9898832	['A', 'G']	56057	30293.86370610905	1.4570961379592269	-0.0063720972506617	0.0065129310122633	-0.9783762853719008	0.327892	0.327892	chr19	9898832	0.4842691792386525	chr19:9898832:A:G
chr19:9899552	['TTCTTC', 'T']	56057	3334.73646248058	38.2974656393643	0.0017540253133342	0.0170031747374601	0.1031586947977388	0.917837	0.917837	chr19	9899552	0.0372344389360423	chr19:9899552:TTCTTC:T
chr19:9899649	['C', 'T']	56057	102035.10101334474	228.63579634624	0.0037833308744223	0.0102541377437333	0.3689565099449199	0.712162	0.712162	chr19	9899649	0.1474212034090249	chr19:9899649:C:T
chr19:9899752	['T', 'C']	56057	21293.752664940635	-45.6429478669934	-0.0096581690405738	0.0073700203900692	-1.3104670719212264	0.190043	0.190043	chr19	9899752	0.7211481224689863	chr19:9899752:T:C
chr19:9900515	['G', 'A']	56057	3228.287946906444	36.34097931362958	0.0040723790721479	0.0172618543846474	0.2359178209595979	0.813497	0.813497	chr19	9900515	0.0896440443077592	chr19:9900515:G:A
chr19:9900699	['C', 'T']	56057	80819.71831890784	372.8030185526841	0.0074637092303214	0.0064747727879904	1.1527368565218814	0.249023	0.249023	chr19	9900699	0.6037605392023226	chr19:9900699:C:T
chr19:9901786	['G', 'A']	56057	12274.656902272807	43.76401171021778	-0.0021096133874873	0.0092444633599573	-0.2282029043054275	0.819489	0.819489	chr19	9901786	0.0864568715887392	chr19:9901786:G:A
chr19:9901990	['C', 'T']	56057	65037.44181772765	299.6956931767814	0.0049490281735011	0.0058612412495453	0.8443652057292531	0.398469	0.398469	chr19	9901990	0.3996054600962907	chr19:9901990:C:T
chr19:9902516	['A', 'G']	56057	68575.02934142426	279.01734864551605	0.0046119883977792	0.0059634890483433	0.773370817048872	0.439306	0.439306	chr19	9902516	0.3572328651410154	chr19:9902516:A:G
chr19:9902764	['G', 'A']	56057	65048.566406737904	299.5726108717258	0.0049374567044771	0.0058646988994615	0.8418943221331453	0.399851	0.399851	chr19	9902764	0.3981018135045679	chr19:9902764:G:A
chr19:9903187	['C', 'A']	56057	52438.41903368541	316.1947835376428	0.0079603883241369	0.00581195793214	1.3696569068602742	0.1708	0.1708	chr19	9903187	0.7675121336470137	chr19:9903187:C:A
chr19:9903349	['GC', 'G']	56057	1209.0431362055124	2.2874818936762225	-0.0151114504705626	0.0280391376615632	-0.5389413416689249	0.589929	0.589929	chr19	9903349	0.2292002540590163	chr19:9903349:GC:G
chr19:9904416	['T', 'C']	56057	68403.94693913971	264.8945210318464	0.00420303987676	0.0059534199170663	0.7059874719589995	0.480199	0.480199	chr19	9904416	0.3185787486832691	chr19:9904416:T:C
chr19:9905061	['G', 'A']	56057	52476.339240777386	305.0638161362064	0.0075375373657976	0.0058124948090499	1.2967817801853143	0.194712	0.194712	chr19	9905061	0.7106072823105412	chr19:9905061:G:A
chr19:9905177	['A', 'G']	56057	66783.46261915818	322.7801943790059	0.0050265708300777	0.0058957523976883	0.8525749541396361	0.393899	0.393899	chr19	9905177	0.4046151217423514	chr19:9905177:A:G
chr19:9905410	['T', 'C']	56057	13818.59992144821	-1.720600021179968	-0.0077609969365636	0.0087837757069828	-0.8835604636846439	0.376937	0.376937	chr19	9905410	0.423731230268235	chr19:9905410:T:C
chr19:9905517	['T', 'C']	56057	12547.252774902743	48.13296234323958	-0.0008496354473173	0.0091564802549432	-0.0927906164444231	0.92607	0.92607	chr19	9905517	0.0333561845224502	chr19:9905517:T:C
chr19:9905532	['T', 'C']	56057	1562.39020038185	-1.8516673014279788	-0.0125118927397369	0.024642719703188	-0.5077318124962603	0.611643	0.611643	chr19	9905532	0.213501990221344	chr19:9905532:T:C
chr19:9905794	['A', 'G']	56057	68873.057629175	268.48541135639687	0.0043131755131432	0.0059690424965327	0.7225908536668354	0.469934	0.469934	chr19	9905794	0.3279631323803105	chr19:9905794:A:G
chr19:9906459	['A', 'C']	56057	66875.12282767726	298.4478830573331	0.0038740547294757	0.0058974523386051	0.6569031010417755	0.511246	0.511246	chr19	9906459	0.2913700769009312	chr19:9906459:A:C
chr19:9907314	['G', 'A']	56057	1496.0533761484255	47.25991769183623	-0.035178046954905	0.0272950671321468	-1.288806024348405	0.197471	0.197471	chr19	9907314	0.7044966745424736	chr19:9907314:G:A
chr19:9907833	['A', 'G']	56057	67635.18604235872	285.4565803762172	0.0032139604144446	0.0059310104474894	0.5418908705185399	0.587896	0.587896	chr19	9907833	0.230699494707733	chr19:9907833:A:G
chr19:9908044	['A', 'G']	56057	1879.5029263766464	-14.717405604652477	-0.0152481955460611	0.0224565829482471	-0.679007825064113	0.497136	0.497136	chr19	9908044	0.3035247863777043	chr19:9908044:A:G
chr19:9908126	['T', 'A']	56057	49937.59839386096	221.18925271955533	0.0086549366741263	0.0058549614025343	1.4782226694748084	0.139354	0.139354	chr19	9908126	0.855880560836608	chr19:9908126:T:A
chr19:9908173	['T', 'C']	56057	67523.86380100992	295.7692014113324	0.0037155811828853	0.0059205424537636	0.6275744514800923	0.530285	0.530285	chr19	9908173	0.2754906574550056	chr19:9908173:T:C
chr19:9908181	['G', 'A']	56057	15586.892760915727	-3.9334580507241306	-0.0076054080533271	0.00835771166489	-0.9099868909424929	0.362833	0.362833	chr19	9908181	0.440293220327098	chr19:9908181:G:A
chr19:9908556	['G', 'A']	56057	68959.301017421	233.23430529873065	0.0011321135698753	0.0061450376728312	0.1842321609972685	0.853832	0.853832	chr19	9908556	0.0686275726955843	chr19:9908556:G:A
chr19:9908652	['T', 'C']	56057	49937.61592831904	214.5284128481624	0.0084074155724156	0.0058552395318684	1.4358790151378766	0.151042	0.151042	chr19	9908652	0.8209022723626566	chr19:9908652:T:C
chr19:9908823	['T', 'C']	56057	67529.16281103856	286.2892228404195	0.0029842191862232	0.0059253619941703	0.5036349153282522	0.61452	0.61452	chr19	9908823	0.2114639781179791	chr19:9908823:T:C
chr19:9909580	['C', 'CA']	56057	67418.22940084929	288.2404444924113	0.0032241638792858	0.005915054235681	0.5450776528534458	0.585702	0.585702	chr19	9909580	0.2323232929816339	chr19:9909580:C:CA
chr19:9909738	['G', 'A']	56057	15083.2690702155	5.689047600586082	-0.0071818556461784	0.0084630029215468	-0.8486178857262762	0.396098	0.396098	chr19	9909738	0.4021973504539667	chr19:9909738:G:A
chr19:9909841	['T', 'C']	56057	67364.22735140345	272.8497354692028	0.0027353698040488	0.0059124335641556	0.4626470258595647	0.643619	0.643619	chr19	9909841	0.1913711437629411	chr19:9909841:T:C
chr19:9909975	['A', 'AC']	56057	67358.62092284631	283.40407653928554	0.0030898373063767	0.0059129426742196	0.5225549234306657	0.601286	0.601286	chr19	9909975	0.2209189079015974	chr19:9909975:A:AC
chr19:9910907	['A', 'C']	56057	14545.075755142823	-63.339012145713575	-0.0116688237814423	0.0085875258105341	-1.358810912350152	0.174212	0.174212	chr19	9910907	0.7589219334024696	chr19:9910907:A:C
chr19:9911005	['C', 'T']	56057	1937.587598144182	-16.285109719845735	-0.0162991229483432	0.022125956153216	-0.7366516879757167	0.461337	0.461337	chr19	9911005	0.3359817128501399	chr19:9911005:C:T
chr19:9911153	['T', 'C']	56057	67343.40936663692	272.8559777652295	0.002757440637153	0.0059124929810157	0.466375291439129	0.640949	0.640949	chr19	9911153	0.1931765257069969	chr19:9911153:T:C
chr19:9911838	['A', 'G']	56057	67462.2207453926	280.361774248014	0.0030589736127894	0.0059148719912933	0.5171664944384701	0.605042	0.605042	chr19	9911838	0.218214477024998	chr19:9911838:A:G
chr19:9912105	['T', 'C']	56057	66717.85268191711	308.6095134905882	0.0038612739610498	0.0058966506810668	0.6548249455318372	0.512583	0.512583	chr19	9912105	0.2902358014460023	chr19:9912105:T:C
chr19:9913397	['G', 'A']	56057	52101.8711122214	286.417462671138	0.0087140289692234	0.0058198009062438	1.497307057338425	0.134319	0.134319	chr19	9913397	0.8718625501643685	chr19:9913397:G:A
chr19:9914702	['G', 'A']	56057	50868.94586248747	293.3117088184285	0.0095464772219103	0.0058335421995779	1.6364803570977908	0.101745	0.101745	chr19	9914702	0.9924869238792966	chr19:9914702:G:A
chr19:9915357	['A', 'G']	56057	51775.452692555446	288.9114546389393	0.009169017425521	0.0058353874923587	1.5712782463079864	0.116124	0.116124	chr19	9915357	0.9350780129023006	chr19:9915357:A:G
chr19:9915452	['A', 'G']	56057	15021.091259502477	-10.809423213077338	-0.0132046693651653	0.0085306543303078	-1.547908150287082	0.12165	0.12165	chr19	9915452	0.9148878867331628	chr19:9915452:A:G
chr19:9915751	['T', 'C']	56057	52600.20342011692	305.97784743521225	0.0092477174006556	0.0058190997385794	1.5892007039070415	0.112021	0.112021	chr19	9915751	0.95070055474759	chr19:9915751:T:C
chr19:9915874	['A', 'G']	56057	78957.26814037717	327.7658730582864	0.002785399663393	0.0063503160948348	0.4386237821545044	0.660936	0.660936	chr19	9915874	0.17984059224283	chr19:9915874:A:G
chr19:9916334	['G', 'T']	56057	51437.68153673202	223.311473247894	0.0070224283893138	0.0058216565877203	1.206259469877745	0.227723	0.227723	chr19	9916334	0.6425931034707849	chr19:9916334:G:T
chr19:9916794	['T', 'C']	56057	66636.83100174868	296.7999624573445	0.0035935472012616	0.0058902089518787	0.6100882380607875	0.541806	0.541806	chr19	9916794	0.2661561898667798	chr19:9916794:T:C
chr19:9917285	['T', 'G']	56057	6828.461753947719	16.307509157434907	-0.0013598370684717	0.0121022938365096	-0.1123619279817359	0.910537	0.910537	chr19	9917285	0.0407024017972947	chr19:9917285:T:G
chr19:9917621	['C', 'G']	56057	51494.10462834102	228.68769527931744	0.0073503909662021	0.0058192830847651	1.2631093657302102	0.206555	0.206555	chr19	9917621	0.6849642877552853	chr19:9917621:C:G
chr19:9917916	['T', 'C']	56057	54181.56507387052	288.5646941125181	0.0059749588008137	0.0058022237604984	1.0297704892891713	0.303122	0.303122	chr19	9917916	0.5183825422471225	chr19:9917916:T:C
chr19:9918004	['A', 'G']	56057	54225.8240124239	286.58321352695094	0.0059083190984872	0.0058031285784614	1.018126518929158	0.308622	0.308622	chr19	9918004	0.5105731186550801	chr19:9918004:A:G
chr19:9918039	['T', 'C']	56057	68071.07345167502	287.629606597733	0.0029622060612993	0.0059297591110495	0.4995491394885756	0.617395	0.617395	chr19	9918039	0.2094368919922492	chr19:9918039:T:C
chr19:9918081	['G', 'T']	56057	50466.002622798725	164.83122151082702	0.0068143809410044	0.0058425030979188	1.1663461408230535	0.243479	0.243479	chr19	9918081	0.6135384906194307	chr19:9918081:G:T
chr19:9918269	['C', 'T']	56057	61312.656289027655	193.1095910275393	0.0016358237904082	0.0058054551513769	0.2817735643036085	0.778118	0.778118	chr19	9918269	0.1089545381479255	chr19:9918269:C:T
chr19:9919080	['T', 'C']	56057	38786.3028994558	240.75432446804768	0.0069006795330027	0.0060639544610616	1.137983402961538	0.255132	0.255132	chr19	9919080	0.5932350664711961	chr19:9919080:T:C
chr19:9919954	['T', 'C']	56057	2798.6661151377048	73.73626056977801	0.0152835404803523	0.0188046526534092	0.8127531394514486	0.416363	0.416363	chr19	9919954	0.3805278709237219	chr19:9919954:T:C
chr19:9920014	['G', 'A']	56057	30237.67984782724	-15.683195534497646	-0.0046100578146297	0.0065694912356248	-0.7017374175994732	0.482846	0.482846	chr19	9920014	0.316191362032596	chr19:9920014:G:A
chr19:9921069	['T', 'C']	56057	4094.730458365301	155.6038086612103	0.0241413976298497	0.0160367118214059	1.5053832667633038	0.132231	0.132231	chr19	9921069	0.8786667176894127	chr19:9921069:T:C
chr19:9921758	['T', 'G']	56057	1164.9559550802528	-1.7277252062203947	-0.0246523849928509	0.0287136748381535	-0.8585590361319371	0.390588	0.390588	chr19	9921758	0.4082811036335171	chr19:9921758:T:G
chr19:9921785	['T', 'C']	56057	2946.397606144325	152.10494020952595	0.0418150806815595	0.0187315967975667	2.232328676164508	0.0255972	0.0255972	chr19	9921785	1.5918075382450068	chr19:9921785:T:C
chr19:9921860	['G', 'A']	56057	1194.5114129173871	-3.759274173435671	-0.0264473789669389	0.0283474666570805	-0.932971516886256	0.350839	0.350839	chr19	9921860	0.4548921355358826	chr19:9921860:G:A
chr19:9922226	['T', 'C']	56057	4002.428395568322	141.1034531826379	0.0216096208680057	0.0161762241027136	1.3358878271462986	0.181591	0.181591	chr19	9922226	0.7409056797532357	chr19:9922226:T:C
chr19:9922570	['A', 'C']	56057	1487.1857091882246	86.71982313493677	0.0379605046817095	0.0266749485440158	1.4230769599825708	0.154719	0.154719	chr19	9922570	0.8104563502406844	chr19:9922570:A:C
chr19:9922902	['C', 'A']	56057	4009.150649443466	146.4170035772102	0.0229057462571451	0.0161528514515981	1.4180620880333157	0.156178	0.156178	chr19	9922902	0.806380143003633	chr19:9922902:C:A
chr19:9923070	['G', 'T']	56057	2931.052286998716	155.655496446222	0.0428560612420843	0.0187194325388501	2.289388909259998	0.0220605	0.0220605	chr19	9923070	1.6563846485241094	chr19:9923070:G:T
chr19:9923957	['G', 'A']	56057	1587.878110163138	74.630039972667	0.0452630200828484	0.0246526969317324	1.836027117365272	0.0663589	0.0663589	chr19	9923957	1.1781008216815765	chr19:9923957:G:A
chr19:9924215	['C', 'CCTGG']	56057	4285.964445653206	140.954427266017	0.0185730141212486	0.0158580007104683	1.171207799794592	0.24152	0.24152	chr19	9924215	0.6170468999849587	chr19:9924215:C:CCTGG
chr19:9924988	['C', 'T']	56057	10656.760423170928	114.03399789745065	0.0100312843986812	0.0099175551999068	1.011467463148116	0.311797	0.311797	chr19	9924988	0.5061280677543408	chr19:9924988:C:T
chr19:9925232	['G', 'A']	56057	1612.143795047456	75.28929442049244	0.045231393392106	0.0244538675250636	1.849662158582759	0.0643675	0.0643675	chr19	9925232	1.1913333583137713	chr19:9925232:G:A
chr19:9925788	['A', 'G']	56057	3882.626986549839	138.23895670028008	0.0223030767961552	0.0163429785836135	1.3646886142601695	0.172356	0.172356	chr19	9925788	0.7635735934771803	chr19:9925788:A:G
chr19:9925898	['G', 'A']	56057	3885.732938320959	135.5707610284391	0.0213590198905325	0.0162851453563786	1.3115645837429708	0.189672	0.189672	chr19	9925898	0.7219967763491693	chr19:9925898:G:A
chr19:9925966	['C', 'G']	56057	11877.136315742478	113.88824855186424	0.0064920248168234	0.0094274550572926	0.6886296224559049	0.491059	0.491059	chr19	9925966	0.3088663249135576	chr19:9925966:C:G
chr19:9926349	['G', 'A']	56057	1646.12230622093	73.29074670253605	0.0435081650158215	0.024460371216579	1.778720552954327	0.075291	0.075291	chr19	9926349	1.1232569346086012	chr19:9926349:G:A
chr19:9926594	['TTTATA', 'T']	56057	2253.7690179065594	63.69918266201108	0.0048711152323458	0.0214139948333042	0.2274734476338792	0.820056	0.820056	chr19	9926594	0.0861564894936386	chr19:9926594:TTTATA:T
chr19:9926627	['T', 'A']	56057	1617.5771186894383	80.05861945706961	0.0467854943472635	0.0244145951225746	1.916292042213879	0.055333	0.055333	chr19	9926627	1.2570157829193065	chr19:9926627:T:A
chr19:9926784	['G', 'A']	56057	1586.0175981400398	71.52606070233989	0.0435138022240844	0.0246954642751715	1.7620159612804915	0.0780721	0.0780721	chr19	9926784	1.1075041387325832	chr19:9926784:G:A
chr19:9927436	['C', 'T']	56057	1580.1409405551988	71.6570360499412	0.0434820519251095	0.0247085879731386	1.7597950952268104	0.078448	0.078448	chr19	9927436	1.105418124097897	chr19:9927436:C:T
chr19:9928450	['AT', 'A']	56057	9879.701120708112	58.53937736280746	0.0089682056906795	0.0101920848238498	0.8799186668554438	0.378907	0.378907	chr19	9928450	0.421467371412017	chr19:9928450:AT:A
chr19:9928695	['C', 'T']	56057	49141.94233790346	95.203245272346	-0.0023843920751889	0.0058096115479496	-0.410421945685937	0.681498	0.681498	chr19	9928695	0.1665354143564364	chr19:9928695:C:T
chr19:9929095	['G', 'A']	56057	24343.38244111349	150.53172669560223	0.0045208734367175	0.0069920631187998	0.6465721718904465	0.517912	0.517912	chr19	9929095	0.2857440262800266	chr19:9929095:G:A
chr19:9929521	['G', 'A']	56057	22788.87262751543	74.20147141617558	0.0008827362120499	0.00718501019142	0.1228580320044736	0.90222	0.90222	chr19	9929521	0.044687549890309	chr19:9929521:G:A
chr19:9929838	['G', 'A']	56057	1122.3804204289945	-9.936192343827104	-0.0306603412287762	0.0292439206874581	-1.0484347005470287	0.294443	0.294443	chr19	9929838	0.5309987660089748	chr19:9929838:G:A
chr19:9929993	['C', 'T']	56057	48722.29903290274	123.24749935768156	-0.0011460908270479	0.0058192993887644	-0.1969465309278877	0.84387	0.84387	chr19	9929993	0.0737244522264592	chr19:9929993:C:T
chr19:9931200	['A', 'G']	56057	24630.272548844685	135.3007466561075	0.004170142239159	0.0069725956590861	0.5980760168883233	0.549792	0.549792	chr19	9931200	0.2598015838471024	chr19:9931200:A:G
chr19:9931662	['ATACTG', 'A']	56057	25111.675353833143	105.58857643474056	0.002074394839289	0.0069673545044502	0.2977306290305884	0.76591	0.76591	chr19	9931662	0.1158222601320901	chr19:9931662:ATACTG:A
chr19:9931682	['A', 'C']	56057	24612.347854100262	133.67116689220552	0.0041328220352188	0.0069831937671765	0.5918240525767116	0.553971	0.553971	chr19	9931682	0.2565129696932799	chr19:9931682:A:C
chr19:9931960	['A', 'G']	56057	1426.2544293182514	41.61608944931571	0.0334063281462995	0.0259366848292058	1.2879952995643704	0.197753	0.197753	chr19	9931960	0.7038769193419774	chr19:9931960:A:G
chr19:9932362	['C', 'T']	56057	2178.5365221741768	77.36288063568172	0.0246151342624143	0.0209118277030723	1.177091482003649	0.239164	0.239164	chr19	9932362	0.6213041916484403	chr19:9932362:C:T
chr19:9932936	['T', 'C']	56057	1599.1141062922588	72.95885519624008	0.043780678374788	0.0245627766757046	1.7823993986026885	0.0746895	0.0746895	chr19	9932936	1.126740447884446	chr19:9932936:T:C
chr19:9934449	['G', 'T']	56057	22177.37373106636	13.310424352853955	-0.0018221105752013	0.0072688746769383	-0.250672993576609	0.802068	0.802068	chr19	9934449	0.0957888103032939	chr19:9934449:G:T
chr19:9934553	['CCT', 'C']	56057	21029.500579808395	24.403014217637185	0.0001766577192325	0.0074105703225353	0.0238386131625183	0.980981	0.980981	chr19	9934553	0.0083394041134924	chr19:9934553:CCT:C
chr19:9937353	['G', 'A']	56057	22875.04033754372	-85.27516506667234	-0.0056354162425048	0.0071865597728006	-0.7841604913429537	0.432949	0.432949	chr19	9937353	0.3635632591271598	chr19:9937353:G:A
chr19:9937662	['T', 'C']	56057	92456.986776594	197.62543881853296	-0.0031705526969034	0.0076826518898962	-0.4126898813511536	0.679835	0.679835	chr19	9937662	0.1675964803596367	chr19:9937662:T:C
chr19:9939216	['T', 'C']	56057	41088.79578909805	9.9476569213637	-0.0070581460115572	0.0060134586290361	-1.1737248806330525	0.24051	0.24051	chr19	9939216	0.6188668616829494	chr19:9939216:T:C
chr19:9939256	['T', 'A']	56057	43142.38731489742	228.7781396480386	0.00571126450467	0.0059366323600425	0.9620377611911212	0.336035	0.336035	chr19	9939256	0.4736154859576591	chr19:9939256:T:A
chr19:9940012	['A', 'G']	56057	40954.61177436338	15.055595740267773	-0.0069350347874709	0.0060166252446357	-1.1526452962404374	0.249061	0.249061	chr19	9940012	0.6036942725069687	chr19:9940012:A:G
chr19:9940103	['G', 'A']	56057	30886.40785741049	18.460600122404674	-0.0094466479530624	0.0064814087702479	-1.4574991777136612	0.144984	0.144984	chr19	9940103	0.8386799225589275	chr19:9940103:G:A
chr19:9940372	['T', 'G']	56057	41007.82537388016	21.37988808051878	-0.0065979588479129	0.0060154020313115	-1.0968442031919194	0.272714	0.272714	chr19	9940372	0.5642925666176664	chr19:9940372:T:G
chr19:9941230	['C', 'G']	56057	5287.377285783099	40.51706296695454	0.0029773734314263	0.0136746004174356	0.2177301961693911	0.82764	0.82764	chr19	9941230	0.0821585279634336	chr19:9941230:C:G
chr19:9941494	['C', 'A']	56057	25411.26655605509	-19.42587313145864	-0.0109290457410251	0.0068962905968272	-1.5847716373862102	0.113024	0.113024	chr19	9941494	0.9468293267745632	chr19:9941494:C:A
chr19:9943216	['GC', 'G']	56057	43121.69247238925	230.36626623277803	0.0054569982801001	0.0059387742082419	0.9188762005005624	0.358164	0.358164	chr19	9943216	0.4459180683671088	chr19:9943216:GC:G
chr19:9945709	['C', 'T']	56057	25403.531732296105	-70.55154425977979	-0.0136325575060899	0.0069055128824787	-1.9741556837406729	0.0483689	0.0483689	chr19	9945709	1.3154337891747496	chr19:9945709:C:T
chr19:9946426	['A', 'ATTC']	56057	88347.36849337065	386.0136049223265	0.0021319123291697	0.0070582424019179	0.3020457796391955	0.762618	0.762618	chr19	9946426	0.1176929483300926	chr19:9946426:A:ATTC
chr19:9947297	['T', 'G']	56057	6878.012141122696	26.939091776113425	0.0133129874017762	0.0122137519854027	1.0899998147733232	0.275718	0.275718	chr19	9947297	0.5595348804466528	chr19:9947297:T:G
chr19:9948131	['C', 'T']	56057	38753.71953165625	255.8803149983342	0.0060083690496236	0.0060902549334757	0.9865546048980603	0.323865	0.323865	chr19	9948131	0.4896359835371632	chr19:9948131:C:T
chr19:9948235	['G', 'A']	56057	38706.095278893365	249.42731575467	0.0054676612458703	0.0060677730371594	0.9010985105055936	0.36754	0.36754	chr19	9948235	0.4346953890044345	chr19:9948235:G:A
chr19:9948484	['G', 'C']	56057	38632.75370718185	220.9284999916385	0.0045990107276758	0.0060837947074898	0.755944430868765	0.449686	0.449686	chr19	9948484	0.3470906330399999	chr19:9948484:G:C
chr19:9948547	['C', 'T']	56057	5552.369805092341	20.55162697511233	-0.0011150038845176	0.0136296140482232	-0.0818074437451161	0.9348	0.9348	chr19	9948547	0.0292812962798107	chr19:9948547:C:T
chr19:9949093	['A', 'G']	56057	79107.4015239387	286.0160439350918	-0.0024945496869985	0.0063691082291925	-0.3916638871930141	0.695308	0.695308	chr19	9949093	0.1578227737269001	chr19:9949093:A:G
chr19:9949435	['C', 'T']	56057	40261.574348447015	24.419012889857203	-0.0081683642789141	0.006052082283479	-1.3496783249646234	0.177125	0.177125	chr19	9949435	0.7517201367444832	chr19:9949435:C:T
chr19:9949485	['C', 'T']	56057	5386.783675146488	32.78280655592776	0.0014563184940993	0.0135638189650688	0.1073678805246382	0.914498	0.914498	chr19	9949485	0.0388172399851734	chr19:9949485:C:T
chr19:9949763	['G', 'A']	56057	6666.849368648527	12.507621415020076	0.0129598698905576	0.0123793123987414	1.0468973940648958	0.295151	0.295151	chr19	9949763	0.5299557410087827	chr19:9949763:G:A
chr19:9949843	['A', 'C']	56057	34836.20780217815	-28.483730145362447	-0.0096960509327632	0.0062625528952112	-1.5482585289103876	0.121566	0.121566	chr19	9949843	0.915187873065726	chr19:9949843:A:C
chr19:9950265	['G', 'T']	56057	23177.09543902305	-142.49447563637597	-0.0140991817395784	0.0071378372221836	-1.97527364392112	0.048242	0.048242	chr19	9950265	1.3165746956656097	chr19:9950265:G:T
chr19:9950334	['G', 'T']	56057	38751.590937483285	233.00334249780863	0.0050501788507016	0.0060681725867276	0.8322404774293171	0.405277	0.405277	chr19	9950334	0.3922480423390284	chr19:9950334:G:T
chr19:9951773	['G', 'A']	56057	34807.83030011062	-2.808662686624098	-0.0087345937729396	0.0062592474161922	-1.395470284549514	0.16288	0.16288	chr19	9951773	0.7881322393433353	chr19:9951773:G:A
chr19:9952028	['TC', 'T']	56057	6673.071367399374	6.996066989699229	0.0118787149872311	0.0123698871117019	0.9602929177901596	0.336912	0.336912	chr19	9952028	0.4724835202121996	chr19:9952028:TC:T
chr19:9952208	['A', 'G']	56057	88441.33110821572	387.7504201914784	0.0021144432328954	0.0070667311949839	0.2992109328279422	0.76478	0.76478	chr19	9952208	0.1164634779537277	chr19:9952208:A:G
chr19:9952769	['C', 'T']	56057	88058.992363007	372.1766694358115	0.0024622887788617	0.0070156130638921	0.3509727170579904	0.72561	0.72561	chr19	9952769	0.1392967406738532	chr19:9952769:C:T
chr19:9953852	['G', 'A']	56057	6715.838626226583	5.3740289845224485	0.0108549909759685	0.0123347678984419	0.8800320415708601	0.378846	0.378846	chr19	9953852	0.4215372938364834	chr19:9953852:G:A
chr19:9954225	['C', 'T']	56057	6777.2417982338775	18.191977804263004	0.0124406107620572	0.0122839709766919	1.012751559382749	0.311183	0.311183	chr19	9954225	0.5069841366433268	chr19:9954225:C:T
chr19:9954866	['T', 'G']	56057	6753.783070577946	10.300587112822118	0.0118169112085096	0.0123061394765575	0.9602451874546182	0.336936	0.336936	chr19	9954866	0.4724525842516562	chr19:9954866:T:G
chr19:9954930	['A', 'G']	56057	9547.576700692412	93.58854976158555	0.0105562520726817	0.0105563307446926	0.9999925474094382	0.317318	0.317318	chr19	9954930	0.4985052916595934	chr19:9954930:A:G
chr19:9955058	['C', 'G']	56057	9515.317436794736	82.20534708624665	0.0095480737323738	0.0105702979989489	0.9032927674624924	0.366374	0.366374	chr19	9955058	0.4360753539375397	chr19:9955058:C:G
chr19:9955679	['G', 'A']	56057	3634.296643289254	-27.765454946268427	0.0085336350081108	0.0169820363347619	0.5025095247642749	0.615311	0.615311	chr19	9955679	0.2109053208999462	chr19:9955679:G:A
chr19:9955688	['C', 'T']	56057	38647.92543413468	237.82069087798183	0.0053677223519778	0.0060689716682761	0.8844533547645566	0.376455	0.376455	chr19	9955688	0.4242869302725824	chr19:9955688:C:T
chr19:9956207	['C', 'T']	56057	3659.954064623129	-25.92993336027249	0.0085978094148124	0.0170075467825855	0.5055290762813567	0.613189	0.613189	chr19	9956207	0.2124056445582856	chr19:9956207:C:T
chr19:9956243	['C', 'T']	56057	43158.68931117249	93.5463389013073	-0.0048583015850287	0.0059980307742463	-0.8099827706601341	0.417954	0.417954	chr19	9956243	0.3788715140275752	chr19:9956243:C:T
chr19:9957148	['T', 'A']	56057	2144.2458440184355	72.17385644508589	0.0173535793920777	0.0212340200746475	0.8172536020532996	0.413787	0.413787	chr19	9957148	0.3832231577421828	chr19:9957148:T:A
chr19:9957682	['C', 'G']	56057	88051.26384649705	404.6549642054234	0.0041215809029651	0.0070147145713382	0.5875621682178873	0.556829	0.556829	chr19	9957682	0.2542781544822576	chr19:9957682:C:G
chr19:9957837	['A', 'G']	56057	9580.404432333014	-33.32688273108662	0.0016845136188239	0.0105790583806574	0.1592309597141336	0.873487	0.873487	chr19	9957837	0.0587435541845163	chr19:9957837:A:G
chr19:9957880	['T', 'C']	56057	6516.906374928611	64.75640921023945	0.0026602805303929	0.01231283140827	0.2160575778375503	0.828944	0.828944	chr19	9957880	0.0814748075829756	chr19:9957880:T:C
chr19:9958121	['G', 'A']	56057	4070.508296164139	-76.5830755653264	-0.0002470066026565	0.0162649575876733	-0.0151864277127725	0.987884	0.987884	chr19	9958121	0.005294048446334	chr19:9958121:G:A
chr19:9959258	['T', 'C']	56057	15226.43248211004	119.94892421828284	0.0091160075080273	0.0085293740373641	1.0687780214694989	0.285174	0.285174	chr19	9959258	0.5448900726885367	chr19:9959258:T:C
chr19:9959323	['A', 'G']	56057	12695.623632697483	5.554368392680899	0.0050635155057889	0.0091990262221583	0.5504403817865068	0.58202	0.58202	chr19	9959323	0.2350620913975352	chr19:9959323:A:G
chr19:9959629	['A', 'G']	56057	92602.25965175194	256.3885335767639	-0.0064051553931623	0.0076090238928635	-0.8417841083623976	0.399912	0.399912	chr19	9959629	0.3980355639695245	chr19:9959629:A:G
chr19:9959824	['G', 'A']	56057	36329.77703631012	-29.97525980339358	-0.010967584414836	0.0062069159654796	-1.7669941845247052	0.0772346	0.0772346	chr19	9959824	1.1121880983336647	chr19:9959824:G:A
chr19:9960276	['T', 'C']	56057	1775.3483745494775	10.81191971616338	-0.0070845500758574	0.0231722610137797	-0.3057340874783216	0.759808	0.759808	chr19	9960276	0.1192961380811609	chr19:9960276:T:C
chr19:9960278	['T', 'A']	56057	97095.58878104482	189.71885511225275	-0.0126984730470031	0.0084712688619441	-1.4990048425979008	0.133878	0.133878	chr19	9960278	0.873290784179899	chr19:9960278:T:A
chr19:9960387	['T', 'C']	56057	92063.85395443434	192.8564230162529	-0.010232106541224	0.0075152186725283	-1.361518139003356	0.173355	0.173355	chr19	9960387	0.7610636276672682	chr19:9960387:T:C
chr19:9960671	['C', 'T']	56057	21609.69846565566	167.25353648471557	0.0090486305779279	0.0073088907074839	1.2380306314695009	0.21571	0.21571	chr19	9960671	0.6661297211739909	chr19:9960671:C:T
chr19:9961295	['G', 'A']	56057	13083.633791257806	180.42324445929	0.0087911195865908	0.0090732301616905	0.968907371457317	0.332596	0.332596	chr19	9961295	0.4780829781723437	chr19:9961295:G:A
chr19:9962365	['C', 'T']	56057	18694.000445998503	151.21004628363423	0.0073507636469371	0.0077484535673433	0.9486749301715746	0.34279	0.34279	chr19	9962365	0.4649718559675251	chr19:9962365:C:T
chr19:9962518	['A', 'T']	56057	16148.304554942995	96.7254313937687	0.0046851507939383	0.0082528202805766	0.5677029954190354	0.570239	0.570239	chr19	9962518	0.243943083579376	chr19:9962518:A:T
chr19:9962648	['T', 'G']	56057	11897.334600149876	-3.040410131661005	0.0002018954379533	0.0094115095865395	0.0214519717689165	0.982885	0.982885	chr19	9962648	0.007497292734582	chr19:9962648:T:G
chr19:9963068	['C', 'A']	56057	21918.955059587526	101.5979499138943	-0.0017609669521142	0.0072648186338554	-0.2423965470944931	0.808474	0.808474	chr19	9963068	0.0923339421621486	chr19:9963068:C:A
chr19:9963421	['G', 'T']	56057	21961.9807520623	93.7592386714833	-0.0018705419358434	0.0072606793666636	-0.2576262965738141	0.796696	0.796696	chr19	9963421	0.0987073633067417	chr19:9963421:G:T
chr19:9963652	['G', 'C']	56057	13754.094412987426	102.92776022937564	0.0004624443786866	0.0088217740381621	0.0524207916328629	0.958194	0.958194	chr19	9963652	0.0185465529258485	chr19:9963652:G:C
chr19:9963895	['G', 'A']	56057	19472.294685559293	99.62163226637009	-0.002023844586654	0.0076158406978069	-0.2657414548123197	0.790439	0.790439	chr19	9963895	0.1021316399450457	chr19:9963895:G:A
chr19:9963997	['C', 'T']	56057	21583.267099056626	-137.71366338551246	-0.0115124306947188	0.0073487517320181	-1.566583157866077	0.117218	0.117218	chr19	9963997	0.9310056929217588	chr19:9963997:C:T
chr19:9964499	['A', 'G']	56057	23122.72463457728	64.88268623039221	-0.0009726897946355	0.0071244889432247	-0.1365276586695404	0.891405	0.891405	chr19	9964499	0.0499249342319834	chr19:9964499:A:G
chr19:9965007	['C', 'A']	56057	3639.9090519779465	-39.53849194313294	0.0021999697423297	0.0166004698826617	0.1325245464664509	0.89457	0.89457	chr19	9965007	0.0483856702734892	chr19:9965007:C:A
chr19:9965118	['T', 'A']	56057	21762.136817791205	-146.10040477505032	-0.0122235842609442	0.0073383976501618	-1.6657020842519443	0.0957784	0.0957784	chr19	9965118	1.01873242222111	chr19:9965118:T:A
chr19:9965210	['A', 'G']	56057	14689.892261204855	93.03174461585596	0.0005332222652044	0.008937664324644	0.0596601355607115	0.952427	0.952427	chr19	9965210	0.0211683014393516	chr19:9965210:A:G
chr19:9965448	['G', 'A']	56057	9597.229568843242	145.1729313495988	0.010584979198046	0.0107034244887972	0.9889338883200252	0.3227	0.3227	chr19	9965448	0.491201034596095	chr19:9965448:G:A
chr19:9965476	['C', 'T']	56057	46976.396161283934	-47.93035637265031	-0.0080650112426132	0.0058978188204389	-1.3674565950828823	0.171488	0.171488	chr19	9965476	0.7657662646364822	chr19:9965476:C:T
chr19:9965483	['T', 'C']	56057	23201.81863790304	63.28011055625083	-0.0010005524352138	0.0071324659787419	-0.1402814171418333	0.888438	0.888438	chr19	9965483	0.0513728742147696	chr19:9965483:T:C
chr19:9965694	['CTG', 'C']	56057	23147.895464710607	49.16472124832091	-0.0016545190076353	0.0071321885401239	-0.2319791461382968	0.816555	0.816555	chr19	9965694	0.0880145575384024	chr19:9965694:CTG:C
chr19:9965698	['C', 'A']	56057	23093.00649733144	55.58778708708539	-0.001290226892562	0.0071280483960515	-0.1810070331841066	0.856363	0.856363	chr19	9965698	0.0673421050896048	chr19:9965698:C:A
chr19:9965700	['C', 'T']	56057	23094.71541043311	55.07932053022893	-0.0013521668661248	0.0071283585968678	-0.1896883900760819	0.849554	0.849554	chr19	9965700	0.0708090109601231	chr19:9965700:C:T
chr19:9965705	['T', 'C']	56057	23289.732598952232	62.72441954532282	-0.0012123285765987	0.007143274018475	-0.1697160956535091	0.865234	0.865234	chr19	9965705	0.0628664229797558	chr19:9965705:T:C
chr19:9965850	['C', 'T']	56057	46391.27535792069	-76.29840545756096	-0.0086608697806857	0.0058465619058305	-1.481361169211033	0.138516	0.138516	chr19	9965850	0.8585000582935995	chr19:9965850:C:T
chr19:9966482	['C', 'A']	56057	40673.55317097556	-92.724269793799	-0.0084617885404388	0.0059973492549826	-1.410921422228112	0.158273	0.158273	chr19	9966482	0.8005931656880373	chr19:9966482:C:A
chr19:9966918	['G', 'A']	56057	3648.130157880653	-36.74189593758196	0.0028567178137958	0.0165922525537178	0.1721717894871201	0.863303	0.863303	chr19	9966918	0.0638367499017904	chr19:9966918:G:A
chr19:9967112	['A', 'G']	56057	17651.259522237884	38.71052849601887	-0.0006594265198714	0.0079229870696472	-0.0832295337698671	0.933669	0.933669	chr19	9967112	0.0298070605488701	chr19:9967112:A:G
chr19:9967271	['C', 'T']	56057	14001.249768089054	79.37120141737745	-0.0013559802347178	0.0087318072651464	-0.1552920482029368	0.876592	0.876592	chr19	9967271	0.0572024971451089	chr19:9967271:C:T
chr19:9967431	['C', 'G']	56057	19213.770295828424	65.8734469917925	3.74850184088722e-05	0.0076605670190594	0.0048932433220164	0.996096	0.996096	chr19	9967431	0.0016988038844079	chr19:9967431:C:G
chr19:9967445	['C', 'A']	56057	3647.6507038735344	-41.08535104138666	0.0015174364286649	0.0165919995476603	0.0914559106818988	0.927131	0.927131	chr19	9967445	0.032858897400713	chr19:9967445:C:A
chr19:9967449	['T', 'C']	56057	20678.853354273368	24.54949603038256	-0.00198722266052	0.0074656397291753	-0.2661825017826829	0.7901	0.7901	chr19	9967449	0.10231793820358	chr19:9967449:T:C
chr19:9967477	['ACACACT', 'A']	56057	1943.6107656977256	23.996961041325893	-0.0017293133818787	0.0227067232351714	-0.0761586497518128	0.939293	0.939293	chr19	9967477	0.0271989141934991	chr19:9967477:ACACACT:A
chr19:9967479	['ACACT', 'A']	56057	3557.2205438642604	-33.40361262440252	0.0067613574356615	0.0173999352216141	0.3885852073324126	0.697584	0.697584	chr19	9967479	0.1564034890723337	chr19:9967479:ACACT:A
chr19:9967532	['C', 'T']	56057	21454.86472352121	-144.45256260832684	-0.0120944023768034	0.0073638328656265	-1.64240587714296	0.100512	0.100512	chr19	9967532	0.9977820852815892	chr19:9967532:C:T
chr19:9967913	['T', 'C']	56057	20610.61810524813	42.676936420382624	-0.0007198149458213	0.0074715746756678	-0.0963404606214436	0.923251	0.923251	chr19	9967913	0.0346802132797491	chr19:9967913:T:C
chr19:9968126	['C', 'T']	56057	14260.526359922213	108.11104547265744	0.0003236954395017	0.0086638112168249	0.0373617835616155	0.970197	0.970197	chr19	9968126	0.0131400726139544	chr19:9968126:C:T
chr19:9968240	['T', 'C']	56057	5493.251558508826	9.332013145530563	-0.0037281188745057	0.0133769431269777	-0.2786973704767501	0.780478	0.780478	chr19	9968240	0.1076393342585281	chr19:9968240:T:C
chr19:9968368	['C', 'T']	56057	2181.272381801962	56.8894253659506	0.0175319456888706	0.020862470647589	0.8403580757534456	0.400711	0.400711	chr19	9968368	0.3971687354965993	chr19:9968368:C:T
chr19:9968530	['G', 'T']	56057	11398.813373057645	-9.456467872108773	-0.0021234385151139	0.0095844627329286	-0.2215500831171881	0.824665	0.824665	chr19	9968530	0.0837224371446704	chr19:9968530:G:T
chr19:9969560	['C', 'T']	56057	7355.262420836678	158.19397238797	0.0159191375606414	0.0117229451599195	1.357946944516006	0.174486	0.174486	chr19	9969560	0.7582394132128899	chr19:9969560:C:T
chr19:9969605	['A', 'G']	56057	2615.373244839337	65.10111930266125	0.0145985622711025	0.0191306086487142	0.7630997287733293	0.445407	0.445407	chr19	9969605	0.3512429618922715	chr19:9969605:A:G
chr19:9970646	['G', 'A']	56057	8569.528716969686	-60.008103030096144	-0.0136070001583421	0.0108965196120877	-1.248747365465901	0.211763	0.211763	chr19	9970646	0.6741499191084043	chr19:9970646:G:A
chr19:9970825	['A', 'G']	56057	3887.2080315410144	-7.443996073381607	-0.0136477141587278	0.0159049190202634	-0.8580813358018462	0.390851	0.390851	chr19	9970825	0.4079887725544356	chr19:9970825:A:G
chr19:9970866	['G', 'GACC']	56057	3666.196203660756	-37.01264972655763	-0.0206194601384443	0.0162761393966046	-1.2668520240583432	0.205213	0.205213	chr19	9970866	0.6877951306487559	chr19:9970866:G:GACC
chr19:9971358	['G', 'A']	56057	5412.289649266778	34.37894572785621	0.0006528329335283	0.0134693647609817	0.0484679823520333	0.961343	0.961343	chr19	9971358	0.0171216316554008	chr19:9971358:G:A
chr19:9972667	['C', 'CTAA']	56057	5592.897944618897	16.859224442990705	-0.0031051140950783	0.0132526126805311	-0.234302033110792	0.814751	0.814751	chr19	9972667	0.0889750978229711	chr19:9972667:C:CTAA
chr19:9972711	['C', 'T']	56057	5604.099971457114	15.103327087812232	-0.0034039169568221	0.0132408994486055	-0.2570759614960025	0.797121	0.797121	chr19	9972711	0.0984757493144407	chr19:9972711:C:T
chr19:9973448	['C', 'T']	56057	21704.16154065722	-184.3605207568336	-0.0139414524864729	0.0073329145642052	-1.9012157259443	0.0572789	0.0572789	chr19	9973448	1.2420053309326944	chr19:9973448:C:T
chr19:9973746	['C', 'T']	56057	23529.098676229216	-143.49625615101456	-0.0111439940818444	0.0071194415385728	-1.56529048261253	0.11752	0.11752	chr19	9973746	0.9298882172178	chr19:9973746:C:T
chr19:9973875	['T', 'G']	56057	60345.377005299895	85.6001030671726	-0.0066052641757732	0.0057739592908084	-1.1439748434472312	0.252639	0.252639	chr19	9973875	0.5974996063642064	chr19:9973875:T:G
chr19:9974378	['G', 'A']	56057	23640.63897512758	-136.85505416987348	-0.0111636037189441	0.0071024973753283	-1.5717856873446598	0.116006	0.116006	chr19	9974378	0.9355195478463296	chr19:9974378:G:A
chr19:9974386	['C', 'T']	56057	3084.2200774267208	-53.10048859901591	-0.0080416567310783	0.0181331680316404	-0.443477759487282	0.657422	0.657422	chr19	9974386	0.182155766760731	chr19:9974386:C:T
chr19:9974520	['T', 'C']	56057	22156.928856928727	96.27335157852649	-0.0008829795861115	0.0072373203365354	-0.1220036622745767	0.902897	0.902897	chr19	9974520	0.0443617899777561	chr19:9974520:T:C
chr19:9974557	['A', 'G']	56057	22155.557093919502	93.1350518358904	-0.00107897327975	0.0072370044997258	-0.1490911439658342	0.881482	0.881482	chr19	9974557	0.0547865516352082	chr19:9974557:A:G
chr19:9974641	['T', 'G']	56057	22157.743259880448	95.32079534791949	-0.0009191761989496	0.0072369798847664	-0.1270110202854775	0.898932	0.898932	chr19	9974641	0.0462731593699091	chr19:9974641:T:G
chr19:9974719	['T', 'A']	56057	22157.53375086988	90.46997129332924	-0.0012373823147255	0.0072372054139159	-0.1709751546289158	0.864244	0.864244	chr19	9974719	0.06336362685751	chr19:9974719:T:A
chr19:9974752	['GT', 'G']	56057	22149.32194286328	90.69270252489004	-0.0011634593275897	0.0072380411912429	-0.1607422915743225	0.872297	0.872297	chr19	9974752	0.0593356211452718	chr19:9974752:GT:G
chr19:9974755	['G', 'A']	56057	13683.66153955961	88.1402947235227	-0.0002024236047986	0.0088219657142232	-0.0229454082407413	0.981694	0.981694	chr19	9974755	0.0080238633548657	chr19:9974755:G:A
chr19:9974768	['G', 'A']	56057	16644.969293628557	78.37564354340779	-0.000223587390742	0.0081149621265154	-0.0275524872767427	0.978019	0.978019	chr19	9974768	0.0096527080804929	chr19:9974768:G:A
chr19:9974778	['A', 'G']	56057	22159.83581450146	92.60650505987452	-0.0010898487292501	0.0072381769750811	-0.1505695056921371	0.880316	0.880316	chr19	9974778	0.0553614046431394	chr19:9974778:A:G
chr19:9974783	['C', 'T']	56057	22155.533251253502	94.46939701231506	-0.0009762243181858	0.0072373585735532	-0.1348868248359482	0.892702	0.892702	chr19	9974783	0.0492934922363429	chr19:9974783:C:T
chr19:9974960	['C', 'T']	56057	22155.16180484933	90.58535698525998	-0.0011868224556836	0.007236820667497	-0.1639977705975255	0.869733	0.869733	chr19	9974960	0.0606140513166158	chr19:9974960:C:T
chr19:9974985	['C', 'T']	56057	5500.177411009012	11.198165271062628	-0.0037519696322484	0.0133654440642123	-0.2807216590950968	0.778925	0.778925	chr19	9974985	0.108504357031183	chr19:9974985:C:T
chr19:9975443	['T', 'A']	56057	23653.375617763028	-137.45800008827885	-0.0113086192414285	0.0071009903692227	-1.5925411320711798	0.111269	0.111269	chr19	9975443	0.9536258150382148	chr19:9975443:T:A
chr19:9975960	['G', 'A']	56057	22387.31446916232	84.1611451075908	-0.0012127078865084	0.0072694709909338	-0.1668220270802253	0.867511	0.867511	chr19	9975960	0.0617250096679091	chr19:9975960:G:A
chr19:9976346	['T', 'C']	56057	23726.469782721244	-129.85786536480308	-0.0110611920334533	0.0070948824475729	-1.5590380975568228	0.118993	0.118993	chr19	9976346	0.9244785860931028	chr19:9976346:T:C
chr19:9976655	['G', 'C']	56057	2820.100615466952	-8.748877849954432	0.0002485940435056	0.018431618754825	0.0134873690049925	0.989239	0.989239	chr19	9976655	0.0046987702414762	chr19:9976655:G:C
chr19:9977210	['A', 'G']	56057	5514.197593549432	14.51735793066404	-0.0029496297037848	0.0133615302927648	-0.2207553804957513	0.825284	0.825284	chr19	9977210	0.0833965745914516	chr19:9977210:A:G
chr19:9977528	['T', 'C']	56057	5501.570278902946	14.99464718942307	-0.0028462433461645	0.0133622867756418	-0.2130057073279546	0.831323	0.831323	chr19	9977528	0.0802302038179613	chr19:9977528:T:C
chr19:9978045	['G', 'A']	56057	5530.205746094459	9.983025714118076	-0.0040995283581944	0.0133725469520469	-0.3065630184657487	0.759177	0.759177	chr19	9978045	0.119656957751986	chr19:9978045:G:A
chr19:9978209	['C', 'T']	56057	17275.238936473943	113.64369076037514	0.0003015201278906	0.007999083488035	0.0376943343998862	0.969932	0.969932	chr19	9978209	0.0132587121873231	chr19:9978209:C:T
chr19:9979121	['C', 'CA']	56057	13630.486308090269	84.87823213989556	-7.373886895250722e-05	0.0088343449098834	-0.0083468406208604	0.99334	0.99334	chr19	9979121	0.0029020759251216	chr19:9979121:C:CA
chr19:9979647	['G', 'A']	56057	13731.449551269472	63.935533064702334	-0.0023517139562957	0.0088087896418366	-0.2669735629883175	0.78949	0.78949	chr19	9979647	0.1026533665705997	chr19:9979647:G:A
chr19:9979958	['A', 'G']	56057	26941.286657388577	-71.31385406116019	-0.0067715278561166	0.0067657858308398	-1.0008486856398378	0.316904	0.316904	chr19	9979958	0.4990722790584715	chr19:9979958:A:G
chr19:9979973	['A', 'G']	56057	45913.20944221332	331.7263139801838	0.0076520703879446	0.0058550780235733	1.3069117707973086	0.191248	0.191248	chr19	9979973	0.7184030978397329	chr19:9979973:A:G
chr19:9980212	['C', 'T']	56057	6212.0	74.77407490941404	0.0017615026647806	0.0126202275738161	0.139577725875194	0.888994	0.888994	chr19	9980212	0.0511011701610403	chr19:9980212:C:T
chr19:9981576	['A', 'G']	56057	6388.797787689562	72.58680658836012	0.0002394076423269	0.0124585361182584	0.0192163541570555	0.984669	0.984669	chr19	9981576	0.0067097346111077	chr19:9981576:A:G
chr19:9982330	['T', 'C']	56057	3490.498135559956	-96.55175581680024	-0.0315070249251593	0.0166114001192972	-1.8967109755280664	0.0578712	0.0578712	chr19	9982330	1.2375375121418095	chr19:9982330:T:C
chr19:9982352	['T', 'C']	56057	60903.46975374733	63.8003429648165	-0.0068593679460808	0.0057750329847791	-1.187762557228612	0.234932	0.234932	chr19	9982352	0.6290578241040609	chr19:9982352:T:C
chr19:9982357	['C', 'T']	56057	3494.0623305266163	-99.84946633608348	-0.0326024685867089	0.016597752439783	-1.9642700844582004	0.0495037	0.0495037	chr19	9982357	1.3053623398637937	chr19:9982357:C:T
chr19:9982585	['T', 'G']	56057	5451.778033506395	23.8839542739687	-0.0001196386230551	0.0134275742913828	-0.0089099207689305	0.992891	0.992891	chr19	9982585	0.0030984259223738	chr19:9982585:T:G
chr19:9983004	['C', 'T']	56057	13276.552603404594	64.18749038887269	-0.0023073490949057	0.0089326994872773	-0.2583036738437259	0.796173	0.796173	chr19	9983004	0.0989925543955225	chr19:9983004:C:T
chr19:9983039	['T', 'C']	56057	6253.681457946599	68.24123592746984	0.001137544129319	0.0125821242765599	0.0904095448682083	0.927962	0.927962	chr19	9983039	0.0324698077555023	chr19:9983039:T:C
chr19:9983376	['T', 'C']	56057	26103.16050198149	18.98233572083901	-0.007006873567346	0.0068264304036493	-1.026433018873262	0.304692	0.304692	chr19	9983376	0.51613894847331	chr19:9983376:T:C
chr19:9983675	['AAAG', 'A']	56057	6005.050121069912	65.19505646715707	0.0046126981564918	0.012974220721481	0.3555279546658798	0.722195	0.722195	chr19	9983675	0.1413455226662212	chr19:9983675:AAAG:A
chr19:9983972	['A', 'G']	56057	60830.36243107726	56.919123733653066	-0.0070089769770098	0.0057728264753847	-1.2141326275605266	0.224702	0.224702	chr19	9983972	0.6483930620486135	chr19:9983972:A:G
chr19:9984186	['C', 'T']	56057	13240.960311228497	52.77639446167748	-0.003085780188813	0.0089423698341308	-0.3450740962463161	0.73004	0.73004	chr19	9984186	0.1366533435735792	chr19:9984186:C:T
chr19:9984751	['G', 'C']	56057	5535.987564008778	31.861045767763542	0.0008675391257311	0.0133364753691216	0.0650501051979443	0.948134	0.948134	chr19	9984751	0.0231302793834608	chr19:9984751:G:C
chr19:9985152	['T', 'C']	56057	3653.62942604226	-90.3370139222049	-0.0298457981044782	0.0162582331621612	-1.8357344126384043	0.0664022	0.0664022	chr19	9985152	1.177817531595351	chr19:9985152:T:C
chr19:9985193	['C', 'T']	56057	6525.259312141929	90.48887892810532	0.0035706416089846	0.0123341819447183	0.289491562957984	0.772206	0.772206	chr19	9985193	0.1122668282535806	chr19:9985193:C:T
chr19:9985806	['C', 'T']	56057	12861.835536762475	-33.8439311937235	-0.0094303944217256	0.0090846121503734	-1.0380624142922703	0.299245	0.299245	chr19	9985806	0.5239730973644947	chr19:9985806:C:T
chr19:9985974	['T', 'C']	56057	26861.20871490032	-150.08527257405396	-0.009619103791758	0.0067705663640241	-1.4207236550947682	0.155403	0.155403	chr19	9985974	0.8085406015526735	chr19:9985974:T:C
chr19:9986004	['G', 'GA']	56057	6432.344239483355	-113.94037063852312	-0.01868793612423	0.0124283686375648	-1.503651578835995	0.132677	0.132677	chr19	9986004	0.8772043570061545	chr19:9986004:G:GA
chr19:9986005	['G', 'A']	56057	12670.356157784876	-42.69082567323775	-0.0093216704377192	0.0091338805564669	-1.020559704070061	0.307467	0.307467	chr19	9986005	0.5122014896023103	chr19:9986005:G:A
chr19:9986010	['G', 'A']	56057	60848.85481827751	44.285432995657295	-0.0076638477727284	0.0057724264667042	-1.327664859298618	0.184294	0.184294	chr19	9986010	0.7344888037353945	chr19:9986010:G:A
chr19:9986917	['C', 'T']	56057	21742.939359880107	-198.0352469621413	-0.014160184077264	0.0073258229986772	-1.932913759972196	0.0532519	0.0532519	chr19	9986917	1.2736648922123268	chr19:9986917:C:T
chr19:9986991	['C', 'T']	56057	40126.87404988759	-201.62985369994624	-0.0131055301792411	0.0060406489787855	-2.1695566528144585	0.0300446	0.0300446	chr19	9986991	1.522233573609443	chr19:9986991:C:T
chr19:9987255	['A', 'C']	56057	33692.60625144957	-83.81074826565181	-0.0093623128290721	0.0063125465434406	-1.4831277305670754	0.138046	0.138046	chr19	9987255	0.8599761728935733	chr19:9987255:A:C
chr19:9987440	['G', 'A']	56057	6440.608514890353	-113.82496030203896	-0.0188087106368043	0.0124222853602896	-1.514110334071871	0.130003	0.130003	chr19	9987440	0.8860466256284504	chr19:9987440:G:A
chr19:9987479	['G', 'A']	56057	3501.437234611953	-94.56432792376228	-0.0310364404930607	0.0165827551860048	-1.8716094005448607	0.0612659	0.0612659	chr19	9987479	1.2127811822917582	chr19:9987479:G:A
chr19:9987526	['C', 'T']	56057	6437.803907225692	-114.77292430659423	-0.0188932129493138	0.0124259834741906	-1.5204601703000795	0.128401	0.128401	chr19	9987526	0.8914315939245586	chr19:9987526:C:T
chr19:9988008	['C', 'G']	56057	39877.95122430395	-208.7652107262686	-0.0130085762701561	0.0060430510121752	-2.1526504151540413	0.0313504	0.0313504	chr19	9988008	1.5037569136312066	chr19:9988008:C:G
chr19:9988060	['T', 'C']	56057	39931.16474732659	-196.46745862474847	-0.0126743589814658	0.0060467168606448	-2.0960728397847124	0.0360802	0.0360802	chr19	9988060	1.4427310637394184	chr19:9988060:T:C
chr19:9988094	['A', 'G']	56057	40189.394458726034	-191.83054378270697	-0.012940022741689	0.0060421817520615	-2.141614283164192	0.0322288	0.0322288	chr19	9988094	1.491755864611166	chr19:9988094:A:G
chr19:9989072	['T', 'C']	56057	39839.94985992897	-200.340014243042	-0.0127492091218248	0.0060394967980895	-2.110972080630596	0.0347791	0.0347791	chr19	9989072	1.4586816606912991	chr19:9989072:T:C
chr19:9989207	['T', 'C']	56057	4252.379290658674	-4.7592889404924295	0.0061647825036233	0.0153997846716711	0.4003161495474551	0.688925	0.688925	chr19	9989207	0.1618280551011735	chr19:9989207:T:C
chr19:9989385	['C', 'A']	56057	40165.73212724581	-195.93055197845524	-0.0130477030642873	0.0060406947849971	-2.1599672767266687	0.0307794	0.0307794	chr19	9989385	1.511739850366428	chr19:9989385:C:A
chr19:9989894	['A', 'G']	56057	31381.79458118409	-189.8703244655072	-0.0132431704461275	0.0064557445956321	-2.051377691596989	0.0402348	0.0402348	chr19	9989894	1.395398153131913	chr19:9989894:A:G
chr19:9990302	['C', 'G']	56057	18225.33380894778	-18.14544796375889	-0.0065292442683543	0.0079793338252146	-0.8182693457092765	0.413207	0.413207	chr19	9990302	0.383832329854201	chr19:9990302:C:G
chr19:9990433	['T', 'C']	56057	5620.424691313913	43.846896469809565	0.0028687722176118	0.0136569843052543	0.2100589817993814	0.833622	0.833622	chr19	9990433	0.079030832489218	chr19:9990433:T:C
chr19:9990601	['C', 'T']	56057	21771.89691219044	-169.19483046445217	-0.0128211612384956	0.0073287622900823	-1.7494306311238932	0.0802221	0.0802221	chr19	9990601	1.095705973537683	chr19:9990601:C:T
chr19:9990724	['G', 'A']	56057	20919.170726371223	217.36653720376933	0.0064008446795423	0.0075213573203261	0.8510225491141536	0.39476	0.39476	chr19	9990724	0.4036668596988672	chr19:9990724:G:A
chr19:9991501	['C', 'T']	56057	18134.264478144512	-10.24093288514986	-0.0060918802043098	0.0079541410633879	-0.7658753039156078	0.443754	0.443754	chr19	9991501	0.3528577191873326	chr19:9991501:C:T
chr19:9991887	['G', 'A']	56057	4065.290082600396	-58.52417617949538	-0.0228593354347551	0.0155200378667412	-1.472891730743889	0.140786	0.140786	chr19	9991887	0.8514405300308776	chr19:9991887:G:A
chr19:9991891	['G', 'A']	56057	39809.391432343706	-191.91350594319908	-0.012478565145069	0.0060415228184712	-2.0654668566205303	0.0388834	0.0388834	chr19	9991891	1.4102357669793302	chr19:9991891:G:A
chr19:9992000	['A', 'G']	56057	40134.4436197545	-182.87528996230867	-0.0126145105140691	0.0060415173071787	-2.087970599551218	0.036805	0.036805	chr19	9992000	1.4340931779323418	chr19:9992000:A:G
chr19:9992089	['G', 'C']	56057	5220.558776828246	37.53496534935594	0.0070321979548107	0.0140390550880826	0.5009025116498182	0.616442	0.616442	chr19	9992089	0.2101077791897621	chr19:9992089:G:C
chr19:9992708	['C', 'T']	56057	5701.305116494808	25.0948630887048	-0.0017349896914469	0.0131483568792772	-0.1319548676216274	0.89502	0.89502	chr19	9992708	0.0481672598878975	chr19:9992708:C:T
chr19:9992907	['C', 'T']	56057	39803.13014236272	-200.7681529952123	-0.0128842872873282	0.0060420688925306	-2.132429721755761	0.0329759	0.0329759	chr19	9992907	1.4818033425685633	chr19:9992907:C:T
chr19:9992983	['C', 'T']	56057	5430.387490410862	26.321030439677383	0.0016201107950694	0.0138459509760112	0.1170097162611947	0.906853	0.906853	chr19	9992983	0.0424631059529874	chr19:9992983:C:T
chr19:9993477	['C', 'T']	56057	5550.099008134723	48.955215779276976	0.0042066547162882	0.013731356907989	0.3063538981963823	0.759336	0.759336	chr19	9993477	0.119566009801096	chr19:9993477:C:T
chr19:9993596	['G', 'C']	56057	20476.922300130245	-109.7208770152492	-0.0089400463615052	0.0074970310761757	-1.192478231805013	0.233079	0.233079	chr19	9993596	0.6324968538709451	chr19:9993596:G:C
chr19:9993855	['C', 'T']	56057	5182.277339708139	-2.9304117871968383	-0.0023005866719053	0.0140871098866787	-0.1633114734258482	0.870274	0.870274	chr19	9993855	0.0603439911130872	chr19:9993855:C:T
chr19:9994003	['A', 'G']	56057	38761.74410552056	-215.9761951394229	-0.0128743808221656	0.006078426100945	-2.118045133453875	0.0341756	0.0341756	chr19	9994003	1.4662838520519694	chr19:9994003:A:G
chr19:9995837	['C', 'T']	56057	39297.30921709962	-166.36366756204202	-0.0114098676354284	0.0060629887259481	-1.8818883146849443	0.0598564	0.0598564	chr19	9995837	1.222889406893593	chr19:9995837:C:T
chr19:9996195	['G', 'A']	56057	8632.153988868275	-89.5263093757527	-0.0152866260302163	0.0108391444507578	-1.410316662875328	0.158452	0.158452	chr19	9996195	0.8001022747224528	chr19:9996195:G:A
chr19:9997036	['G', 'A']	56057	50158.52688114485	-105.15291743587808	-0.0096586435167754	0.0058126462414535	-1.6616603033389072	0.0965865	0.0965865	chr19	9997036	1.0150835711541115	chr19:9997036:G:A
chr19:9997320	['C', 'A']	56057	8174.583305086257	189.82672871992585	0.0203762439333919	0.0111650346301109	1.8250049917838471	0.0680056	0.0680056	chr19	9997320	1.1674553233384557	chr19:9997320:C:A
chr19:9997959	['A', 'G']	56057	7297.603636882777	184.2947719509092	0.0200407418406068	0.0117452735411869	1.7062814050545765	0.0879612	0.0879612	chr19	9997959	1.0557088544610496	chr19:9997959:A:G
chr19:9998038	['G', 'A']	56057	46508.29660820382	-102.2050672122624	-0.0066740261904596	0.00585626821843	-1.1396380666882957	0.254442	0.254442	chr19	9998038	0.5944111993808767	chr19:9998038:G:A
chr19:9998174	['A', 'G']	56057	23466.7676099058	45.83817071087503	-0.0011387959594785	0.0071559016317035	-0.1591408068597819	0.873559	0.873559	chr19	9998174	0.0587077575280863	chr19:9998174:A:G
chr19:9998185	['A', 'G']	56057	15913.542103103082	-152.1134673098834	-0.0111412586410946	0.0083377975189346	-1.3362352126917871	0.181478	0.181478	chr19	9998185	0.7411760155739182	chr19:9998185:A:G
chr19:9998419	['G', 'A']	56057	54330.59963600028	126.391664101552	-0.0022702636656545	0.0057892756448899	-0.3921498655291073	0.694949	0.694949	chr19	9998419	0.1580470656707187	chr19:9998419:G:A
chr19:9998503	['A', 'G']	56057	47765.74603372892	139.63512155029787	0.0005167886806934	0.005854724042235	0.0882686659465816	0.929663	0.929663	chr19	9998503	0.0316744533430789	chr19:9998503:A:G
chr19:9998704	['A', 'T']	56057	3391.570741425443	-23.93834253281713	0.0072608318734404	0.0172281845178353	0.4214507840871884	0.673428	0.673428	chr19	9998704	0.1717088303407301	chr19:9998704:A:T
chr19:9998916	['T', 'C']	56057	17051.73394020526	-212.74021067028897	-0.0158470536730152	0.0080477330186027	-1.969132628577999	0.0489428	0.0489428	chr19	9998916	1.3103111884422496	chr19:9998916:T:C
chr19:9999227	['A', 'G']	56057	2436.734870420667	94.97923716943863	0.0389159961276108	0.0198469186735748	1.9608079605538733	0.0499064	0.0499064	chr19	9999227	1.3018437568524437	chr19:9999227:A:G
chr19:9999553	['C', 'A']	56057	31351.5748098961	108.80363834160909	2.9100383030269305e-05	0.0064580364479998	0.0045060729007316	0.996405	0.996405	chr19	9999553	0.0015641018230449	chr19:9999553:C:A
chr19:9999842	['T', 'C']	56057	50288.83913912487	-92.75117079021392	-0.0096678468537945	0.005808903282559	-1.6643153420753038	0.096055	0.096055	chr19	9999842	1.0174800236612969	chr19:9999842:T:C
chr19:10000389	['G', 'A']	56057	14308.12877728792	-148.09529619827805	-0.0146623475718162	0.0086910334526156	-1.6870660608725925	0.0915962	0.0915962	chr19	10000389	1.0381225432891767	chr19:10000389:G:A
chr19:10000609	['T', 'C']	56057	43183.67199399336	185.57824720195308	-0.0032076173896652	0.0059917549206219	-0.5353385497503436	0.592418	0.592418	chr19	10000609	0.2273717543677217	chr19:10000609:T:C
chr19:10000739	['G', 'A']	56057	16957.377574697453	-189.1664379104988	-0.0141896208007926	0.0080651634883673	-1.7593717500282322	0.0785198	0.0785198	chr19	10000739	1.105020815274362	chr19:10000739:G:A
chr19:10000918	['A', 'G']	56057	17137.362844806055	-191.9449946911992	-0.0141101015854747	0.0080342397056516	-1.7562460297953253	0.0790519	0.0790519	chr19	10000918	1.102087687406671	chr19:10000918:A:G
chr19:10001382	['A', 'C']	56057	36962.5937516727	239.9714903238388	0.0046511135581694	0.0061332869592325	0.7583394661109154	0.448251	0.448251	chr19	10001382	0.3484787329001967	chr19:10001382:A:C
chr19:10001472	['T', 'A']	56057	16401.92593715989	-86.50054086751031	-0.008162976236381	0.0081944200985367	-0.9961627715228684	0.319175	0.319175	chr19	10001472	0.4959711329455201	chr19:10001472:T:A
chr19:10001670	['T', 'C']	56057	107636.920133438	397.050367102401	0.0035274795341512	0.0150316446937465	0.2346702311037669	0.814466	0.814466	chr19	10001670	0.089127040662513	chr19:10001670:T:C
chr19:10001711	['T', 'C']	56057	7123.7624841662055	-81.77481599358244	-0.0086531572541726	0.0118577754558856	-0.7297454135781936	0.465549	0.465549	chr19	10001711	0.3320346018799119	chr19:10001711:T:C
chr19:10001921	['G', 'A']	56057	3229.1152082775843	-36.47016187510607	-0.0069652710415233	0.0173263172610114	-0.4020052811336298	0.687682	0.687682	chr19	10001921	0.1626123431190533	chr19:10001921:G:A
chr19:10002012	['A', 'G']	56057	42565.223689611485	248.31897810568896	0.0016645642566012	0.0059372165987256	0.280361046110142	0.779202	0.779202	chr19	10002012	0.1083499414119754	chr19:10002012:A:G
chr19:10002646	['C', 'T']	56057	107573.83801623405	386.4115909547469	0.0023460446164839	0.0150620048783244	0.1557591194157793	0.876223	0.876223	chr19	10002646	0.0573853512012298	chr19:10002646:C:T
chr19:10002676	['G', 'A']	56057	1842.197177570427	68.03788306001101	0.0438446098302824	0.0228740786882636	1.916781455017837	0.0552708	0.0552708	chr19	10002676	1.2575042493123612	chr19:10002676:G:A
chr19:10002918	['C', 'A']	56057	10963.955858475922	-174.41669372523285	-0.0167158050908235	0.0097404247953047	-1.7161269084363906	0.0861443	0.0861443	chr19	10002918	1.064773453682509	chr19:10002918:C:A
chr19:10002950	['C', 'T']	56057	13111.637288135596	-119.50818748178928	-0.0095925784756224	0.0090126606070347	-1.0643448027028728	0.287177	0.287177	chr19	10002950	0.541850345673029	chr19:10002950:C:T
chr19:10003357	['C', 'G']	56057	51070.886848024005	209.8862110278158	0.0021818129411856	0.0057697655974096	0.3781458543420164	0.705324	0.705324	chr19	10003357	0.1516113382024261	chr19:10003357:C:G
chr19:10004217	['C', 'T']	56057	15079.807025368396	-152.13743211615665	-0.0114402689539274	0.0084521943220588	-1.3535264947790238	0.175893	0.175893	chr19	10004217	0.7547514437822491	chr19:10004217:C:T
chr19:10004515	['A', 'G']	56057	18314.920635203856	-181.16167668385148	-0.010555352185963	0.0078202303637493	-1.3497495207931929	0.177102	0.177102	chr19	10004515	0.7517765343262475	chr19:10004515:A:G
chr19:10004532	['T', 'C']	56057	12531.117712124456	278.6302887375123	0.0189971473156716	0.0092085940283252	2.062980217961308	0.0391191	0.0391191	chr19	10004532	1.4076111454368372	chr19:10004532:T:C
chr19:10004669	['T', 'C']	56057	20774.61878374028	-30.75104132297473	-0.0047608530890596	0.0074544292045617	-0.6386609837472553	0.523046	0.523046	chr19	10004669	0.2814601148274381	chr19:10004669:T:C
chr19:10004904	['C', 'T']	56057	18443.290095812445	328.89688555680965	0.0110358552175967	0.0077892921040876	1.416798223782789	0.156547	0.156547	chr19	10004904	0.8053552506017103	chr19:10004904:C:T
chr19:10004998	['G', 'GCA']	56057	35849.34838398802	-170.67663201431884	-0.0088928175561978	0.0061813140632416	-1.4386613372519996	0.150252	0.150252	chr19	10004998	0.8231797384055364	chr19:10004998:G:GCA
chr19:10005155	['A', 'G']	56057	1883.604828779956	53.33757676874485	0.0357883987513791	0.0226288688554109	1.5815372381205632	0.113761	0.113761	chr19	10005155	0.9440065989932374	chr19:10005155:A:G
chr19:10006027	['A', 'G']	56057	35832.27842297743	-175.48989692503642	-0.0091441623093579	0.0061803138201361	-1.4795627820007031	0.138996	0.138996	chr19	10006027	0.8569976976086635	chr19:10006027:A:G
chr19:10006459	['T', 'C']	56057	39859.13313947265	373.8824976513104	0.0084270539821523	0.0060206826861314	1.3996841257825976	0.161613	0.161613	chr19	10006459	0.7915237079105288	chr19:10006459:T:C
chr19:10006566	['T', 'C']	56057	20754.221405505697	-12.093721258464807	-0.0038313689336549	0.0074468263168918	-0.5144968837213458	0.606907	0.606907	chr19	10006566	0.2168778533748461	chr19:10006566:T:C
chr19:10006628	['C', 'T']	56057	17967.564184909632	307.6052325026166	0.0098013347891473	0.0078785278727473	1.2440566242141808	0.213484	0.213484	chr19	10006628	0.6706346685176305	chr19:10006628:C:T
chr19:10006736	['A', 'G']	56057	20764.00103515973	-13.13624191156035	-0.0039368145917803	0.007446985865844	-0.5286453691065383	0.597054	0.597054	chr19	10006736	0.223986387729177	chr19:10006736:A:G
chr19:10007097	['C', 'G']	56057	1902.6069182389983	59.84531577865253	0.0395265950489096	0.0226584104356422	1.7444557799488611	0.0810851	0.0810851	chr19	10007097	1.0910589433509943	chr19:10007097:C:G
chr19:10008302	['T', 'C']	56057	5406.675147190009	-52.208553394988186	-0.0121145439001746	0.0135282517653508	-0.8954995893263149	0.370524	0.370524	chr19	10008302	0.431183656159711	chr19:10008302:T:C
chr19:10009518	['C', 'T']	56057	19350.55869231593	17.565105863877204	-0.0032014532131232	0.0076460408719561	-0.4187073109778179	0.675432	0.675432	chr19	10009518	0.1704183676061358	chr19:10009518:C:T
chr19:10009822	['C', 'G']	56057	19361.417716324715	4.353632929657686	-0.0039926143485084	0.0076430529523644	-0.5223847555934134	0.601405	0.601405	chr19	10009822	0.2208329655547849	chr19:10009822:C:G
chr19:10009895	['A', 'C']	56057	19364.38176368794	8.536112076117512	-0.0037890006038011	0.0076427161908818	-0.4957662314245866	0.620061	0.620061	chr19	10009895	0.2075655836303785	chr19:10009895:A:C
chr19:10010211	['C', 'G']	56057	19290.02332434409	10.709429541373744	-0.0038144600900748	0.0076597546950819	-0.4979872387459094	0.618495	0.618495	chr19	10010211	0.2086638069179433	chr19:10010211:C:G
chr19:10010778	['C', 'G']	56057	18943.67587191152	-14.889554667756254	-0.0046561064645643	0.0077118550740016	-0.603759590900649	0.546006	0.546006	chr19	10010778	0.2628025848546508	chr19:10010778:C:G
chr19:10011046	['G', 'A']	56057	19321.79149270242	10.121518627050932	-0.0037549651077388	0.0076485303695044	-0.490939425789599	0.623471	0.623471	chr19	10011046	0.2051837423985589	chr19:10011046:G:A
chr19:10011127	['G', 'T']	56057	20027.858213349034	271.37107514759373	0.0089381806289945	0.0075446794713056	1.184699848812493	0.236141	0.236141	chr19	10011127	0.6268286019603324	chr19:10011127:G:T
chr19:10011227	['C', 'T']	56057	19325.8265439038	7.129650150742632	-0.0038991967316776	0.0076477573312566	-0.5098483859760369	0.61016	0.61016	chr19	10011227	0.2145562666193424	chr19:10011227:C:T
chr19:10011699	['A', 'G']	56057	22321.1764328028	-17.630535743631327	-0.0036648868177228	0.0072482185171625	-0.5056258733156337	0.613121	0.613121	chr19	10011699	0.2124538086029393	chr19:10011699:A:G
chr19:10012117	['T', 'C']	56057	22211.7736485281	-37.044049810184255	-0.0045746249043725	0.0072620269131262	-0.6299377514153505	0.528738	0.528738	chr19	10012117	0.2767594760574151	chr19:10012117:T:C
chr19:10014445	['A', 'G']	56057	56230.0401291842	-293.5297376521766	-0.0162707867826324	0.0057936533396099	-2.8083811420667435	0.00498085	0.00498085	chr19	10014445	2.302696536997429	chr19:10014445:A:G
chr19:10014938	['C', 'G']	56057	53788.47391335382	-275.97397319516847	-0.0152615226061138	0.0057998221052626	-2.6313777093724675	0.00850627	0.00850627	chr19	10014938	2.070260836335244	chr19:10014938:C:G
chr19:10015265	['A', 'G']	56057	84484.94892309883	-54.08024860828312	-0.014763392374582	0.0067057741866693	-2.2015940238385383	0.0276981	0.0276981	chr19	10015265	1.5575500211094362	chr19:10015265:A:G
chr19:10015441	['T', 'C']	56057	54117.68537460506	-331.78792248567765	-0.0177265493066969	0.0058059300724554	-3.053179953164699	0.00226536	0.00226536	chr19	10015441	2.6448627721986315	chr19:10015441:T:C
chr19:10015858	['A', 'G']	56057	43795.8230543712	-289.8561131736607	-0.0190822965383434	0.0059756972738526	-3.1933171417233948	0.00140726	0.00140726	chr19	10015858	2.851625656556985	chr19:10015858:A:G
chr19:10015967	['T', 'A']	56057	80596.37508510411	574.7810536373601	0.014224149750672	0.0064837256235447	2.193823516994458	0.0282522	0.0282522	chr19	10015967	1.548947727998212	chr19:10015967:T:A
chr19:10016113	['A', 'G']	56057	15277.891497802111	11.172943401177456	-0.0013446344104878	0.0084147042702014	-0.159795801172656	0.873043	0.873043	chr19	10016113	0.058964365455	chr19:10016113:A:G
chr19:10016233	['G', 'A']	56057	54422.64087520131	-286.03363353085456	-0.0163019752799252	0.0058600879166285	-2.781865308482282	0.00540655	0.00540655	chr19	10016233	2.267079776281558	chr19:10016233:G:A
chr19:10016514	['G', 'A']	56057	19683.77846587664	-200.98540029370363	-0.0204188723714973	0.0076395837539984	-2.6727728930009227	0.00752489	0.00752489	chr19	10016514	2.1234998442712856	chr19:10016514:G:A
chr19:10016576	['A', 'G']	56057	53921.47617687485	-327.4550942983734	-0.0174306578232845	0.0058044856226006	-3.0029633901435617	0.00267483	0.00267483	chr19	10016576	2.572703814542949	chr19:10016576:A:G
chr19:10016892	['C', 'T']	56057	15252.088327118978	8.654770834329078	-0.0014578543508729	0.0084133571650433	-0.1732785524582528	0.862433	0.862433	chr19	10016892	0.0642746340639853	chr19:10016892:C:T
chr19:10016992	['C', 'T']	56057	15312.0	15.454411598925102	-0.0008658498381183	0.0083985933626737	-0.1030946255793898	0.917888	0.917888	chr19	10016992	0.0372103078504137	chr19:10016992:C:T
chr19:10017445	['G', 'A']	56057	10076.898808249482	-103.36139675327529	-0.0170074208841482	0.0101584635557292	-1.674211930854082	0.0940945	0.0940945	chr19	10017445	1.026435761157852	chr19:10017445:G:A
chr19:10017513	['G', 'A']	56057	53839.32746252678	-313.2926064438693	-0.0168214994172721	0.0058021562173972	-2.899180716099029	0.00374284	0.00374284	chr19	10017513	2.4267987378340985	chr19:10017513:G:A
chr19:10018007	['G', 'A']	56057	53906.11750008927	-325.4073841215811	-0.017170476537661	0.0058037046822008	-2.9585372581621043	0.00309232	0.00309232	chr19	10018007	2.509715570690555	chr19:10018007:G:A
chr19:10018015	['A', 'G']	56057	66802.62609797894	-192.4556037120075	-0.0148113178294091	0.0058952564934502	-2.512412792533243	0.0119937	0.0119937	chr19	10018015	1.9210468184275389	chr19:10018015:A:G
chr19:10018151	['A', 'G']	56057	53902.23122222816	-327.1371981762977	-0.0173369957407345	0.0058029183595299	-2.9876339225525177	0.00281268	0.00281268	chr19	10018151	2.5508796749231366	chr19:10018151:A:G
chr19:10018165	['G', 'A']	56057	53836.48504746272	-308.3539329966702	-0.0166082140953903	0.0058020436688861	-2.8624765760473125	0.004205	0.004205	chr19	10018165	2.376233999866069	chr19:10018165:G:A
chr19:10018586	['T', 'C']	56057	53903.65427847559	-328.7724810875389	-0.0174182282706091	0.0058017981226651	-3.00221205604582	0.00268143	0.00268143	chr19	10018586	2.5716335360160505	chr19:10018586:T:C
chr19:10018876	['C', 'G']	56057	16120.862739501195	-38.13392859528046	-0.0011843869171304	0.0082724007771275	-0.1431732998726576	0.886154	0.886154	chr19	10018876	0.0524907978213025	chr19:10018876:C:G
chr19:10019257	['C', 'T']	56057	5180.386192498485	97.9043902300635	0.0158993227486871	0.0137451755815811	1.1567202364437366	0.247392	0.247392	chr19	10019257	0.6066143484095269	chr19:10019257:C:T
chr19:10019754	['T', 'C']	56057	18513.78843680789	-128.1362549368197	-0.0074880736421253	0.0078121538483272	-0.9585158955527566	0.337807	0.337807	chr19	10019754	0.4713313552686359	chr19:10019754:T:C
chr19:10019883	['G', 'T']	56057	5181.109108751895	99.71190781545688	0.0161094905326714	0.0137442964250554	1.172085498920432	0.241168	0.241168	chr19	10019883	0.6176803181960153	chr19:10019883:G:T
chr19:10020048	['G', 'A']	56057	35779.14791082872	-317.1859833200148	-0.0208784339061318	0.0062304361780464	-3.351038885479495	0.000805622	0.000805622	chr19	10020048	3.0938686825386696	chr19:10020048:G:A
chr19:10020725	['T', 'C']	56057	1740.3725577660812	-12.307120499900794	-0.0126158068968388	0.0233879505005025	-0.5394148109116151	0.589603	0.589603	chr19	10020725	0.2294403153794475	chr19:10020725:T:C
chr19:10021017	['T', 'G']	56057	41107.26540233583	-229.74194903148668	-0.0171072798102231	0.0060275189396674	-2.838195944543504	0.00453856	0.00453856	chr19	10021017	2.3430819187849155	chr19:10021017:T:G
chr19:10021080	['C', 'T']	56057	12835.640269151145	-105.48812123148925	-0.004707323183321	0.0090673336010565	-0.5191518687227465	0.603657	0.603657	chr19	10021080	0.2192097589284179	chr19:10021080:C:T
chr19:10021324	['G', 'A']	56057	12758.275946973075	-100.6279004218818	-0.004397408863292	0.0090865846373616	-0.4839451827929991	0.628427	0.628427	chr19	10021324	0.2017451640217707	chr19:10021324:G:A
chr19:10021614	['C', 'T']	56057	17875.27550710934	-198.6077198550805	-0.0211262307094399	0.0079536446242071	-2.6561698073788205	0.00790562	0.00790562	chr19	10021614	2.102064064755173	chr19:10021614:C:T
chr19:10021986	['C', 'T']	56057	12531.564852809992	-147.0500247108463	-0.0084989659673974	0.0091501401942815	-0.9288345082088436	0.352979	0.352979	chr19	10021986	0.4522511315963445	chr19:10021986:C:T
chr19:10022061	['AAG', 'A']	56057	40673.06019022468	-208.9630260718949	-0.0158854849053767	0.006034384773642	-2.632494529477766	0.00847836	0.00847836	chr19	10022061	2.071688146780049	chr19:10022061:AAG:A
chr19:10022117	['C', 'T']	56057	53287.96266685701	-356.2245084817182	-0.0181233627159551	0.0058022982643681	-3.1234800229506656	0.00178817	0.00178817	chr19	10022117	2.7475911955220207	chr19:10022117:C:T
chr19:10022183	['T', 'A']	56057	53217.7844306034	-354.8070258210271	-0.0179869173163846	0.0058018689919715	-3.100193634374454	0.0019349	0.0019349	chr19	10022183	2.713341475384313	chr19:10022183:T:A
chr19:10022464	['C', 'T']	56057	12408.656294049426	-130.81594483160384	-0.0069698823237218	0.0091910451231756	-0.7583340338681339	0.448254	0.448254	chr19	10022464	0.3484758263164171	chr19:10022464:C:T
chr19:10023751	['A', 'G']	56057	53683.87183388512	-298.33916418849606	-0.0160963553543944	0.005811617570612	-2.7696859194227947	0.00561288	0.00561288	chr19	10023751	2.250814242636006	chr19:10023751:A:G
chr19:10023912	['C', 'T']	56057	12313.318622713732	149.39007556300626	0.0106472115664294	0.0092981473462277	1.1450895721446022	0.252177	0.252177	chr19	10023912	0.5982945261237098	chr19:10023912:C:T
chr19:10023914	['G', 'A']	56057	9868.77377142957	61.2050092786862	0.0013994561107088	0.0101886099120428	0.137354960371454	0.890751	0.890751	chr19	10023914	0.050243681416758	chr19:10023914:G:A
chr19:10024185	['C', 'T']	56057	30745.51784567063	-235.401421177167	-0.0098848543948837	0.0064638252459599	-1.5292576792762194	0.126206	0.126206	chr19	10024185	0.8989199976675608	chr19:10024185:C:T
chr19:10024608	['T', 'C']	56057	7909.564394412431	-30.876893649706098	-0.0025494831372442	0.0113309252546006	-0.2250022023761095	0.821978	0.821978	chr19	10024608	0.0851398060687843	chr19:10024608:T:C
chr19:10025396	['G', 'A']	56057	16388.92713729414	-38.802020319597226	-0.0053059642313041	0.0081900144095135	-0.6478577406580244	0.51708	0.51708	chr19	10025396	0.2864422598640074	chr19:10025396:G:A
chr19:10025525	['C', 'T']	56057	13268.023697359033	87.042630648163	0.0012580781090041	0.0089522226623112	0.1405324863400334	0.88824	0.88824	chr19	10025525	0.0514696731932821	chr19:10025525:C:T
chr19:10025593	['A', 'T']	56057	2297.024414620217	48.44906058813749	-0.0078505634192029	0.0206145021285949	-0.3808272142703461	0.703333	0.703333	chr19	10025593	0.1528390052487872	chr19:10025593:A:T
chr19:10025714	['C', 'G']	56057	2231.1592064653096	31.336204268276312	0.0175590953719006	0.0207101294402372	0.8478505855103653	0.396525	0.396525	chr19	10025714	0.4017294262031885	chr19:10025714:C:G
chr19:10025880	['G', 'A']	56057	16469.762823143206	-39.39237791009281	-0.0048469970937805	0.0081684021407352	-0.5933837500003738	0.552927	0.552927	chr19	10025880	0.2573322024926048	chr19:10025880:G:A
chr19:10026069	['C', 'T']	56057	15631.779319334342	198.95194963377216	0.0113549582717313	0.0084270584832494	1.3474403072319725	0.177844	0.177844	chr19	10026069	0.7499607822119476	chr19:10026069:C:T
chr19:10026987	['A', 'G']	56057	33084.85300310482	235.89774586891625	0.0058099034767284	0.0063391490543904	0.9165115738530456	0.359403	0.359403	chr19	10026987	0.4444183020795548	chr19:10026987:A:G
chr19:10027130	['C', 'A']	56057	72038.26085213436	175.0273947490211	-0.0008238634798189	0.0062097784955842	-0.1326719592985119	0.894453	0.894453	chr19	10027130	0.0484424749701924	chr19:10027130:C:A
chr19:10027247	['C', 'A']	56057	2578.22996503247	25.34525398393948	0.0089458460494804	0.0193503212116196	0.4623099509122664	0.643861	0.643861	chr19	10027247	0.1912078802313005	chr19:10027247:C:A
chr19:10027279	['G', 'C']	56057	14180.794564790693	-141.5452426027463	-0.0111205855847942	0.0086659873996239	-1.2832450674088036	0.199412	0.199412	chr19	10027279	0.7002487107336275	chr19:10027279:G:C
chr19:10028022	['T', 'A']	56057	70570.76732646757	153.13115612090778	-0.0014522785200561	0.0059951295916837	-0.242243057109344	0.808593	0.808593	chr19	10028022	0.0922700226789858	chr19:10028022:T:A
chr19:10028025	['T', 'C']	56057	70575.9570796302	157.020704968959	-0.001334265002216	0.0059944980232837	-0.2225816068390559	0.823862	0.823862	chr19	10028025	0.0841455281787266	chr19:10028025:T:C
chr19:10028885	['G', 'A']	56057	2302.082133618768	48.77928238246896	-0.008085258703809	0.0205949322979342	-0.3925848644144363	0.694628	0.694628	chr19	10028885	0.1582477145461257	chr19:10028885:G:A
chr19:10029499	['G', 'A']	56057	2271.081027562216	34.16122000887332	0.0183834545733816	0.0205241136924112	0.8957002893712743	0.370417	0.370417	chr19	10029499	0.4313090899253865	chr19:10029499:G:A
chr19:10029664	['C', 'T']	56057	65192.91140934808	147.10066834093774	-0.0027092919557805	0.0058592248971134	-0.4623976726196778	0.643798	0.643798	chr19	10029664	0.1912503768121216	chr19:10029664:C:T
chr19:10029667	['A', 'G']	56057	65199.60951803146	147.18475097327726	-0.0027225738445478	0.0058600097499378	-0.46460227213388	0.642218	0.642218	chr19	10029667	0.192317526251419	chr19:10029667:A:G
chr19:10029763	['A', 'G']	56057	64964.01895142581	160.8315100867623	-0.0022575618440696	0.0058544194568092	-0.3856166885076735	0.699782	0.699782	chr19	10029763	0.1550372327608186	chr19:10029763:A:G
chr19:10029783	['A', 'T']	56057	18873.0401106254	-50.743830014733255	-0.006465175609642	0.0077250406267264	-0.8369115351024004	0.402646	0.402646	chr19	10029783	0.3950766109551538	chr19:10029783:A:T
chr19:10029838	['T', 'C']	56057	2273.081098920703	34.27009667208885	0.0182511105758531	0.0205159591029575	0.8896055253503646	0.373682	0.373682	chr19	10029838	0.4274978213073016	chr19:10029838:T:C
chr19:10030253	['T', 'C']	56057	2538.951138553788	32.88421161167619	0.0136535371940809	0.0194191030608054	0.7030982404969325	0.481997	0.481997	chr19	10030253	0.3169556648472507	chr19:10030253:T:C
chr19:10031243	['T', 'A']	56057	1976.0705021853537	38.901976067506894	0.0054557622736107	0.022065961677306	0.2472478813022587	0.804717	0.804717	chr19	10031243	0.0943568239144927	chr19:10031243:T:A
chr19:10031995	['G', 'A']	56057	15205.084973150411	-112.0674553195754	-0.0086408393005274	0.0084098361396262	-1.0274682118730791	0.304204	0.304204	chr19	10031995	0.5168350796764904	chr19:10031995:G:A
chr19:10032024	['C', 'A']	56057	19866.48078501338	-13.19179159905034	-0.0013079816146989	0.0075680087784884	-0.1728303511508632	0.862785	0.862785	chr19	10032024	0.0640974139564381	chr19:10032024:C:A
chr19:10032599	['G', 'A']	56057	15247.359987154785	61.18572665716089	0.0010400364721865	0.008420967175925	0.1235055843893962	0.901707	0.901707	chr19	10032599	0.0449345588604306	chr19:10032599:G:A
chr19:10033767	['G', 'GTCACAAGGCACGATA']	56057	2345.167341623106	-50.87087006985318	-0.0299055808392571	0.020164493858412	-1.4830811548875718	0.138058	0.138058	chr19	10033767	0.8599384223808236	chr19:10033767:G:GTCACAAGGCACGATA
chr19:10033950	['T', 'A']	56057	73108.3459658138	75.74382319739064	-0.0080766693866419	0.0061089716237159	-1.3220996730918035	0.18614	0.18614	chr19	10033950	0.7301602904231606	chr19:10033950:T:A
chr19:10033962	['G', 'A']	56057	19207.51020735929	-88.65997128217012	-0.0080378380385803	0.0076469245765573	-1.0511203501629085	0.293208	0.293208	chr19	10033962	0.5328241844113429	chr19:10033962:G:A
chr19:10034091	['G', 'A']	56057	29304.36416195286	-77.71206522845192	-0.0085573042832172	0.0065770279767801	-1.3010898407956268	0.193233	0.193233	chr19	10034091	0.7139187035206288	chr19:10034091:G:A
chr19:10034874	['A', 'G']	56057	71684.39388425034	131.8922671489702	-0.0068124486684571	0.0060477662657005	-1.1264404689535377	0.259984	0.259984	chr19	10034874	0.5850533786658195	chr19:10034874:A:G
chr19:10035289	['G', 'A']	56057	16690.786480169845	249.59479111747103	0.0138268577203285	0.0082048361452709	1.68520826930809	0.091954	0.091954	chr19	10035289	1.036429374200309	chr19:10035289:G:A
chr19:10035308	['G', 'A']	56057	16689.786373124472	249.24062654482347	0.0138122017394299	0.0082049825095502	1.683391978392775	0.0923048	0.0923048	chr19	10035308	1.034775714366173	chr19:10035308:G:A
chr19:10035975	['T', 'C']	56057	40475.49837639167	37.770839074673816	-0.0075713189687325	0.006005375005719	-1.260757065382641	0.207402	0.207402	chr19	10035975	0.6831870599779526	chr19:10035975:T:C
chr19:10037442	['G', 'A']	56057	35712.7337103911	91.7525460430125	-0.0045672939827557	0.0062099189957498	-0.7354836650657806	0.462048	0.462048	chr19	10037442	0.3353129052830731	chr19:10037442:G:A
chr19:10037688	['G', 'A']	56057	17950.960680772114	-251.8964887960664	-0.0160200079131474	0.0078509489930703	-2.040518659245864	0.0413034	0.0413034	chr19	10037688	1.3840141967585722	chr19:10037688:G:A
chr19:10038037	['T', 'C']	56057	2923.87772442477	118.77978682160985	0.0375849175137787	0.0181145607625254	2.074845645252005	0.0380054	0.0380054	chr19	10038037	1.4201546922361863	chr19:10038037:T:C
chr19:10038455	['G', 'T']	56057	35343.08775717777	71.81055214173355	-0.0047658452434021	0.0062287026777988	-0.7651425168180206	0.44419	0.44419	chr19	10038455	0.3524312229007929	chr19:10038455:G:T
chr19:10038531	['G', 'A']	56057	35788.938136787816	109.74337341203685	-0.0038949035271159	0.0062052765000056	-0.6276760636069109	0.530219	0.530219	chr19	10038531	0.2755447137072076	chr19:10038531:G:A
chr19:10038547	['A', 'G']	56057	72624.95555515907	74.54639397846816	-0.0089174954679066	0.0060799918832717	-1.466695291558186	0.142465	0.142465	chr19	10038547	0.8462918175774126	chr19:10038547:A:G
chr19:10039348	['C', 'T']	56057	3426.161265569792	83.73625908244144	0.0227591213427039	0.0168143542055774	1.353553104950923	0.175884	0.175884	chr19	10039348	0.7547736661011499	chr19:10039348:C:T
chr19:10040801	['C', 'G']	56057	16586.59177593435	214.3531784374949	0.011818869282782	0.0082228846710913	1.437314246219806	0.150634	0.150634	chr19	10040801	0.8220769913104751	chr19:10040801:C:G
chr19:10040843	['A', 'G']	56057	16596.072399643177	219.8935845919244	0.0121666887984311	0.0082209772522185	1.4799565094463336	0.13889	0.13889	chr19	10040843	0.8573290220893106	chr19:10040843:A:G
chr19:10041045	['A', 'G']	56057	16576.365644346908	211.16605195485863	0.0116513891783341	0.0082241934941885	1.4167211881100967	0.15657	0.15657	chr19	10041045	0.8052914484248772	chr19:10041045:A:G
chr19:10041334	['C', 'CT']	56057	72629.06940231935	93.32787043520769	-0.0082754760360638	0.0060792837684957	-1.3612583901658524	0.173438	0.173438	chr19	10041334	0.7608557431789065	chr19:10041334:C:CT
chr19:10043346	['T', 'C']	56057	18257.30276702407	-273.6520869357998	-0.0179078127918763	0.0078020296310931	-2.2952761830727835	0.021721	0.021721	chr19	10043346	1.6631201844015773	chr19:10043346:T:C
chr19:10043997	['T', 'C']	56057	2330.2909901873327	-37.159124684749145	-0.0207657232590863	0.020196385694802	-1.0281900718716654	0.303865	0.303865	chr19	10043997	0.5173193202630628	chr19:10043997:T:C
chr19:10045180	['G', 'A']	56057	34165.70429647075	115.84467786017804	-0.002911043792691	0.0062837717564892	-0.4632637698345477	0.643177	0.643177	chr19	10045180	0.1916694943461736	chr19:10045180:G:A
chr19:10045863	['C', 'T']	56057	1699.0606190348765	33.952111609968874	0.004567254034562	0.0240937560894234	0.1895617278439587	0.849653	0.849653	chr19	10045863	0.0707584048200154	chr19:10045863:C:T
chr19:10046222	['C', 'T']	56057	34170.48610119897	115.98810794536294	-0.0029710638185828	0.0062834535198541	-0.4728393087010298	0.63633	0.63633	chr19	10046222	0.1963176013161444	chr19:10046222:C:T
chr19:10046543	['T', 'G']	56057	71919.3956285128	127.69910110777384	-0.0047255864201841	0.0060302015439848	-0.783653147530027	0.433247	0.433247	chr19	10046543	0.3632644358568765	chr19:10046543:T:G
chr19:10047067	['C', 'T']	56057	15441.479142877535	-210.98413434041728	-0.0140851116509165	0.0083396708191523	-1.6889289705019992	0.0912386	0.0912386	chr19	10047067	1.0398213873250188	chr19:10047067:C:T
chr19:10047130	['C', 'T']	56057	16554.476575322915	221.4119242488805	0.0125338918853886	0.0082306455502015	1.5228321774932545	0.127806	0.127806	chr19	10047130	0.8934487572439325	chr19:10047130:C:T
chr19:10047733	['A', 'C']	56057	1896.944041450773	39.73359766399116	0.000380364568156	0.0228324986346508	0.0166589112406108	0.986709	0.986709	chr19	10047733	0.0058109104796417	chr19:10047733:A:C
chr19:10047825	['C', 'T']	56057	2197.802572036709	81.13759824942565	0.0296786545207976	0.0209267513769706	1.4182160425271848	0.156133	0.156133	chr19	10047825	0.8065052955075211	chr19:10047825:C:T
chr19:10048082	['C', 'T']	56057	34184.63566112827	111.73526675669169	-0.0031263633265917	0.0062811590020712	-0.4977366956577195	0.618672	0.618672	chr19	10048082	0.2085395389350092	chr19:10048082:C:T
chr19:10048889	['A', 'AG']	56057	1248.0144935656635	-17.476645093971687	0.0021449043035309	0.0289852709611744	0.0739998017063233	0.941011	0.941011	chr19	10048889	0.0264052998337644	chr19:10048889:A:AG
chr19:10049744	['C', 'A']	56057	20606.41116959586	-200.6111686478064	-0.0124066214269683	0.0074843503837635	-1.6576751208606022	0.0973887	0.0973887	chr19	10049744	1.011491431338473	chr19:10049744:C:A
chr19:10049902	['C', 'T']	56057	35346.04430052274	115.9184435643808	-0.002766784360618	0.0062260431963118	-0.4443888796430197	0.656763	0.656763	chr19	10049902	0.1825913220098975	chr19:10049902:C:T
chr19:10050245	['G', 'A']	56057	17925.95934277661	-245.3803237510088	-0.015887444426964	0.0078524573412298	-2.0232449202297507	0.0430526	0.0430526	chr19	10050245	1.3660006158350324	chr19:10050245:G:A
chr19:10052161	['G', 'T']	56057	1836.0655070912496	11.899722874079776	-0.0232749482850491	0.023381123181045	-0.9954589480080248	0.319517	0.319517	chr19	10052161	0.495506030119724	chr19:10052161:G:T
chr19:10053820	['G', 'A']	56057	6025.21496744269	67.03329257559163	0.0070058928292253	0.0128246468068172	0.546283491058892	0.584873	0.584873	chr19	10053820	0.2329384268870878	chr19:10053820:G:A
chr19:10053927	['T', 'C']	56057	36271.588014847584	117.04682063974256	-0.0035310838148533	0.0061834087694198	-0.5710578010492212	0.567963	0.567963	chr19	10053927	0.245679955520009	chr19:10053927:T:C
chr19:10054173	['G', 'A']	56057	1844.9215227828445	14.084704504142612	-0.0219147680684648	0.0233128669489312	-0.940028874032134	0.347207	0.347207	chr19	10054173	0.4594115276466748	chr19:10054173:G:A
chr19:10054335	['A', 'G']	56057	36794.06558869198	78.51231366408217	-0.0051631921627286	0.0061620296854908	-0.8379044610716422	0.402088	0.402088	chr19	10054335	0.3956788878807972	chr19:10054335:A:G
chr19:10054797	['G', 'A']	56057	36793.470805524805	76.89495786218588	-0.0052708342691367	0.0061616101800376	-0.8554313101814075	0.392316	0.392316	chr19	10054797	0.4063639794819545	chr19:10054797:G:A
chr19:10054990	['T', 'C']	56057	36791.59427297056	89.06481006999623	-0.0047612306296068	0.0061609175376233	-0.7728119392170226	0.439637	0.439637	chr19	10054990	0.3569057643385617	chr19:10054990:T:C
chr19:10054997	['A', 'T']	56057	53418.52932360341	313.87197793455965	0.0017030824267471	0.0058500443247515	0.2911229953491796	0.770958	0.770958	chr19	10054997	0.1129692806586115	chr19:10054997:A:T
chr19:10055168	['G', 'A']	56057	36757.868676956015	67.21156475471759	-0.0055278366935668	0.0061617859744311	-0.8971159849603895	0.369661	0.369661	chr19	10055168	0.4321963659760753	chr19:10055168:G:A
chr19:10055178	['T', 'C']	56057	36786.21851693253	78.64636899356923	-0.0051166139849447	0.0061611290087277	-0.830466944888932	0.406278	0.406278	chr19	10055178	0.3911766941325725	chr19:10055178:T:C
chr19:10055191	['C', 'T']	56057	16974.908445427624	-235.7784890775897	-0.0155629196625352	0.0080220771862701	-1.940011209212915	0.0523833	0.0523833	chr19	10055191	1.2808071457228056	chr19:10055191:C:T
chr19:10055256	['A', 'G']	56057	88894.92897666452	204.43039340093776	-0.0024443517061953	0.007122804849383	-0.3431726346408488	0.73147	0.73147	chr19	10055256	0.1358034810241539	chr19:10055256:A:G
chr19:10055438	['A', 'G']	56057	36767.52663978304	72.04268955178567	-0.0053775224514441	0.0061615379148357	-0.8727565302318666	0.3828	0.3828	chr19	10055438	0.417028070895194	chr19:10055438:A:G
chr19:10055557	['C', 'T']	56057	36783.561814191664	76.99805360452855	-0.0051952591056186	0.0061613012160642	-0.8432081022224869	0.399116	0.399116	chr19	10055557	0.3989008616110492	chr19:10055557:C:T
chr19:10055577	['T', 'C']	56057	36781.24912130458	79.2212324600521	-0.0050956808220342	0.0061613365731199	-0.8270414643902381	0.408217	0.408217	chr19	10055577	0.3891089132591953	chr19:10055577:T:C
chr19:10055699	['G', 'A']	56057	16907.2064296291	-229.55101203462945	-0.0152971357517928	0.008039188234746	-1.902820944741332	0.057069	0.057069	chr19	10055699	1.2435997373737135	chr19:10055699:G:A
chr19:10056083	['G', 'A']	56057	36782.84252881767	73.50901112678194	-0.0053254955877501	0.0061619529934174	-0.86425449746845	0.387452	0.387452	chr19	10056083	0.4117820929676153	chr19:10056083:G:A
chr19:10056363	['T', 'TC']	56057	53502.995322514376	303.6943672210371	0.0015249311967539	0.0058530400884284	0.2605366055443168	0.794451	0.794451	chr19	10056363	0.0999328839642982	chr19:10056363:T:TC
chr19:10056968	['G', 'A']	56057	16731.750359092177	229.21552815870209	0.0119818668661239	0.0082204829671672	1.4575623979734158	0.144967	0.144967	chr19	10056968	0.8387308484477902	chr19:10056968:G:A
chr19:10056995	['T', 'C']	56057	35310.72343085768	105.52477211348084	-0.0036463537819781	0.0062335999277612	-0.5849515246782383	0.558583	0.558583	chr19	10056995	0.2529122858182199	chr19:10056995:T:C
chr19:10057625	['C', 'T']	56057	35387.21943562432	133.3186366708837	-0.0028628786892293	0.0062502789868598	-0.4580401443276455	0.646925	0.646925	chr19	10057625	0.1891460655046546	chr19:10057625:C:T
chr19:10057638	['G', 'T']	56057	34851.4113980569	79.44204743692433	-0.0039846681262235	0.006259079492189	-0.6366220673816603	0.524374	0.524374	chr19	10057638	0.2803588500415673	chr19:10057638:G:T
chr19:10058027	['G', 'T']	56057	35114.63768555524	100.00121396774357	-0.0038845043730109	0.0062412064610965	-0.6223963903813002	0.533684	0.533684	chr19	10058027	0.2727158172748677	chr19:10058027:G:T
chr19:10058532	['G', 'A']	56057	17665.630273838193	-194.5624000653625	-0.0092177870803244	0.0079088992445747	-1.165495575967474	0.243823	0.243823	chr19	10058532	0.6129253294725799	chr19:10058532:G:A
chr19:10058569	['A', 'G']	56057	35022.37334522748	99.71046644312226	-0.0038756706518681	0.0062439481610681	-0.6207083325953049	0.534794	0.534794	chr19	10058569	0.2718134738511691	chr19:10058569:A:G
chr19:10058801	['G', 'A']	56057	73438.93022799444	105.51566894147489	-0.0048088646348662	0.0060826249468226	-0.7905903580950258	0.429186	0.429186	chr19	10058801	0.3673544531131509	chr19:10058801:G:A
chr19:10059879	['C', 'T']	56057	35037.752960931815	94.19389378913242	-0.0041761504079448	0.0062471693001213	-0.6684868309657839	0.503826	0.503826	chr19	10059879	0.2977194244417747	chr19:10059879:C:T
chr19:10059889	['AT', 'A']	56057	16734.299558841914	204.1590283016209	0.0098472392269531	0.0081935213154538	1.2018323804662818	0.229434	0.229434	chr19	10059889	0.6393422232340653	chr19:10059889:AT:A
chr19:10059925	['G', 'A']	56057	73242.31371179955	95.16852878076328	-0.0045528844685521	0.0061004067668243	-0.7463247358048293	0.455474	0.455474	chr19	10059925	0.3415364089847401	chr19:10059925:G:A
chr19:10060052	['G', 'A']	56057	16722.94961357917	206.4220399174386	0.00992585255697	0.0081922529799753	1.2116145071730788	0.225665	0.225665	chr19	10060052	0.6465357935388435	chr19:10060052:G:A
chr19:10060082	['T', 'C']	56057	16789.505486440594	201.3471768576692	0.0096373526861727	0.0081917625238925	1.1764687584709623	0.239413	0.239413	chr19	10060082	0.6208522713273558	chr19:10060082:T:C
chr19:10060124	['T', 'G']	56057	51824.96037658327	311.37353902895285	0.0017972193498791	0.0058670395083037	0.3063247396468823	0.759359	0.759359	chr19	10060124	0.1195528553848576	chr19:10060124:T:G
chr19:10060164	['T', 'C']	56057	16507.02222978528	206.54546400630284	0.0110453187024092	0.0082619866257981	1.336884117909386	0.181266	0.181266	chr19	10060164	0.7416836487292349	chr19:10060164:T:C
chr19:10060308	['C', 'T']	56057	16457.50491867669	200.8413636999715	0.0108175731292521	0.0082560967640755	1.3102527063784164	0.190116	0.190116	chr19	10060308	0.7209813317442179	chr19:10060308:C:T
chr19:10060400	['C', 'T']	56057	35024.612230318606	96.44999453959976	-0.004010460163886	0.0062480865841067	-0.6418701325438503	0.52096	0.52096	chr19	10060400	0.2831956211269116	chr19:10060400:C:T
chr19:10060422	['G', 'A']	56057	35119.04165694099	112.74932499630091	-0.0032211490428197	0.0062665210845556	-0.5140250865442005	0.607236	0.607236	chr19	10060422	0.2166424891911489	chr19:10060422:G:A
chr19:10060632	['G', 'A']	56057	17052.42795547627	210.3992857541013	0.0096902767396966	0.0081758410817745	1.1852330106193107	0.23593	0.23593	chr19	10060632	0.62721683229765	chr19:10060632:G:A
chr19:10060645	['G', 'A']	56057	16610.038009971584	210.29015523768223	0.0111177690564597	0.0082278812488766	1.3512311031442894	0.176627	0.176627	chr19	10060645	0.7529429074700876	chr19:10060645:G:A
chr19:10060737	['G', 'A']	56057	35013.602607142864	94.01634752304928	-0.0041093598615053	0.0062471004414097	-0.657802751860032	0.510668	0.510668	chr19	10060737	0.2918613554964064	chr19:10060737:G:A
chr19:10060786	['C', 'T']	56057	16881.609324184297	209.2182077750068	0.0098883360488454	0.0081653742716643	1.2110083040724884	0.225897	0.225897	chr19	10060786	0.6460895366409344	chr19:10060786:C:T
chr19:10060815	['A', 'G']	56057	35081.20061110708	86.63985576544464	-0.0043920428391805	0.0062444085356422	-0.7033561007597943	0.481837	0.481837	chr19	10060815	0.317099853821167	chr19:10060815:A:G
chr19:10060855	['C', 'G']	56057	51964.18775692574	307.12067905137764	0.0016135877415612	0.0058631772792986	0.2752070532232445	0.783158	0.783158	chr19	10060855	0.1061506113700587	chr19:10060855:C:G
chr19:10061582	['G', 'A']	56057	17052.954696310044	235.1355425313029	0.0116487874244138	0.008135661572198	1.4318180913794551	0.152201	0.152201	chr19	10061582	0.8175824941288153	chr19:10061582:G:A
chr19:10061751	['G', 'T']	56057	4450.714566086211	-10.631125683926944	-0.0097351984265813	0.014913105746873	-0.6527948364224898	0.513891	0.513891	chr19	10061751	0.2891289882392557	chr19:10061751:G:T
chr19:10061840	['T', 'C']	56057	27404.331928496205	259.8938908911371	0.0043307686632974	0.0067551534499502	0.6411058898046684	0.521457	0.521457	chr19	10061840	0.2827814982301038	chr19:10061840:T:C
chr19:10062593	['C', 'A']	56057	25619.769521770173	266.50423089766923	0.0082835771305602	0.0068990611394299	1.2006817975880038	0.22988	0.22988	chr19	10062593	0.63849881153834	chr19:10062593:C:A
chr19:10062920	['T', 'A']	56057	46146.40884598915	13.408003053863403	-0.0005218024492688	0.0058940683467485	-0.0885300981548137	0.929456	0.929456	chr19	10062920	0.0317711646973554	chr19:10062920:T:A
chr19:10063276	['G', 'A']	56057	24035.290364606568	239.206804710441	0.0066505328564948	0.0070677405038705	0.9409701520383776	0.346724	0.346724	chr19	10063276	0.4600160957338008	chr19:10063276:G:A
chr19:10065260	['G', 'C']	56057	20953.334945737548	-150.66074326675056	-0.0063066370388817	0.0074355086831111	-0.8481782898332861	0.396342	0.396342	chr19	10065260	0.4019299034373263	chr19:10065260:G:C
chr19:10065537	['C', 'T']	56057	24830.31537157641	271.6332527619428	0.0088241855622777	0.0069824431654959	1.263767617312349	0.206319	0.206319	chr19	10065537	0.6854607758310262	chr19:10065537:C:T
chr19:10065987	['G', 'A']	56057	48852.58628626487	123.07798635683484	0.0032185993999073	0.0058529474500373	0.5499108658299622	0.582383	0.582383	chr19	10065987	0.2347913107450669	chr19:10065987:G:A
chr19:10067387	['G', 'T']	56057	22493.216330026407	-196.4733966743496	-0.0082403101148722	0.0072418324897697	-1.1378763768028457	0.255177	0.255177	chr19	10067387	0.5931584726751381	chr19:10067387:G:T
chr19:10067456	['A', 'G']	56057	1683.0300235478808	30.83447827808377	0.0089996160611873	0.0237880162374846	0.3783256229246202	0.70519	0.70519	chr19	10067456	0.1516938548747173	chr19:10067456:A:G
chr19:10067495	['G', 'C']	56057	24853.33007457095	267.5145295310732	0.008637666654852	0.0069788356740763	1.2376945178602747	0.215835	0.215835	chr19	10067495	0.6658781283539784	chr19:10067495:G:C
chr19:10068075	['A', 'G']	56057	49390.45398258512	146.74293479064144	0.0035208070320902	0.0058546594900357	0.6013683696007408	0.547597	0.547597	chr19	10068075	0.2615389398057879	chr19:10068075:A:G
chr19:10068372	['G', 'A']	56057	4226.376971383715	58.76432508924903	0.0069292291709198	0.0151055477115277	0.4587208159047322	0.646436	0.646436	chr19	10068372	0.1894744657142945	chr19:10068372:G:A
chr19:10068981	['G', 'A']	56057	49370.68795275311	145.95725078646169	0.0034602104243088	0.0058558990238909	0.5908931165294732	0.554594	0.554594	chr19	10068981	0.2560248332453315	chr19:10068981:G:A
chr19:10070119	['A', 'G']	56057	49404.05054505879	138.27717668412768	0.0031344797637883	0.0058546586757779	0.535382152465423	0.592388	0.592388	chr19	10070119	0.2273937475623204	chr19:10070119:A:G
chr19:10070671	['A', 'G']	56057	49033.997734125485	125.8445582510546	0.0032382577101113	0.0058530909306506	0.5532560058402229	0.58009	0.58009	chr19	10070671	0.236504621142043	chr19:10070671:A:G
chr19:10071236	['G', 'A']	56057	3232.057656629085	31.07636564489774	-0.0021189510056043	0.0172220854147178	-0.1230368422045752	0.902078	0.902078	chr19	10071236	0.0447559086831	chr19:10071236:G:A
chr19:10071783	['T', 'G']	56057	7972.995611061553	-81.80061903805803	-0.0112192922339799	0.0112884902931816	-0.9938700342202966	0.32029	0.32029	chr19	10071783	0.4944566205388488	chr19:10071783:T:G
chr19:10071889	['G', 'A']	56057	24622.439239332096	222.71681139106536	0.0065009182232678	0.0070061201068777	0.9278913470076094	0.353468	0.353468	chr19	10071889	0.4516498974327945	chr19:10071889:G:A
chr19:10072379	['T', 'C']	56057	1604.200321141837	-8.94805217871601	-0.0106475524855657	0.0243716804235586	-0.4368821640740619	0.662198	0.662198	chr19	10072379	0.1790121352575769	chr19:10072379:T:C
chr19:10072413	['T', 'C']	56057	19524.61768799744	-166.56311625428572	-0.0067449194907113	0.0076414530303261	-0.8826749917774982	0.377416	0.377416	chr19	10072413	0.4231796925006632	chr19:10072413:T:C
chr19:10072878	['G', 'C']	56057	48655.94378133419	87.39668515601579	0.0017767660314176	0.0058627785642817	0.3030586968169547	0.761846	0.761846	chr19	10072878	0.1181328083316271	chr19:10072878:G:C
chr19:10073140	['G', 'A']	56057	1603.057193827491	-4.450226845261988	-0.0079766116108584	0.0243785578092897	-0.3271978462901049	0.743519	0.743519	chr19	10073140	0.1287079289715844	chr19:10073140:G:A
chr19:10073358	['T', 'C']	56057	1612.258849557522	-3.902736920731638	-0.0075394280110555	0.0243142955851965	-0.3100821072375981	0.7565	0.7565	chr19	10073358	0.1211910676407945	chr19:10073358:T:C
chr19:10073597	['T', 'C']	56057	85471.14831135931	238.93416784084937	-0.001168674634268	0.0068004697128811	-0.1718520460512301	0.863554	0.863554	chr19	10073597	0.0637104998234974	chr19:10073597:T:C
chr19:10073746	['C', 'G']	56057	1605.057265185978	-3.70688362089506	-0.0077991933172126	0.0243646761124686	-0.3201024828407792	0.748892	0.748892	chr19	10073746	0.1255808087170266	chr19:10073746:C:G
chr19:10075076	['TCAC', 'T']	56057	24781.862916176	241.4430384463081	0.0073374412434535	0.0069880106040261	1.050004308697824	0.293721	0.293721	chr19	10075076	0.5320650018664339	chr19:10075076:TCAC:T
chr19:10075319	['C', 'T']	56057	48487.57716429912	63.90094130105838	0.0012160176737453	0.0058692115528559	0.2071858652213129	0.835865	0.835865	chr19	10075319	0.0778638595100606	chr19:10075319:C:T
chr19:10075657	['AGT', 'A']	56057	48103.317774525225	93.57597055751263	0.0005301253745049	0.0058676506211898	0.090347126768332	0.928012	0.928012	chr19	10075657	0.032446407940526	chr19:10075657:AGT:A
chr19:10075795	['T', 'C']	56057	48099.17337522091	81.86580465004994	0.0001497076861105	0.0058677739834996	0.0255135399781047	0.979645	0.979645	chr19	10075795	0.0089312737690271	chr19:10075795:T:C
chr19:10076412	['T', 'A']	56057	24847.059592244783	238.4023273309744	0.0071119436684003	0.006985074698821	1.0181628651159125	0.308605	0.308605	chr19	10076412	0.5105970418022989	chr19:10076412:T:A
chr19:10076727	['G', 'T']	56057	26969.940596594173	252.16363686959733	0.0070519995408826	0.0069002403141978	1.0219933248371835	0.306788	0.306788	chr19	10076727	0.5131616318016289	chr19:10076727:G:T
chr19:10076913	['T', 'C']	56057	1604.5170166416665	-2.74195843520141	-0.0062103509984283	0.0243814425601404	-0.2547163065970991	0.798943	0.798943	chr19	10076913	0.0974842040007814	chr19:10076913:T:C
chr19:10077888	['G', 'C']	56057	19384.42058876004	-186.9445119487787	-0.0075896517340966	0.0076615809846396	-0.9906116961124266	0.32188	0.32188	chr19	10077888	0.4923060073450829	chr19:10077888:G:C
chr19:10078006	['T', 'C']	56057	20994.494245695427	-174.06152054836917	-0.0070613878503415	0.0074424960556694	-0.9487929583734734	0.34273	0.34273	chr19	10078006	0.4650478790419233	chr19:10078006:T:C
chr19:10078171	['A', 'G']	56057	49369.0802692905	99.6159878044443	0.0016906648980312	0.0058669415298807	0.2881680155530075	0.773219	0.773219	chr19	10078171	0.1116974827684538	chr19:10078171:A:G
chr19:10078634	['A', 'G']	56057	47916.80531810477	97.1054457645814	0.0009353451406271	0.0058666253580199	0.1594349534095332	0.873327	0.873327	chr19	10078634	0.0588231128751369	chr19:10078634:A:G
chr19:10078645	['G', 'A']	56057	24587.6317104066	247.59939646710825	0.0081975365921106	0.0070051010577128	1.170223887503377	0.241916	0.241916	chr19	10078645	0.6163354070332582	chr19:10078645:G:A
chr19:10078723	['G', 'T']	56057	1609.0760082267748	-2.2894631945000543	-0.0066106692884129	0.0243662918273986	-0.2713038707424324	0.786158	0.786158	chr19	10078723	0.1044901618075492	chr19:10078723:G:T
chr19:10080150	['G', 'A']	56057	36657.785158277125	126.09396747530262	-0.004142483272341	0.0061857256778952	-0.6696842841162914	0.503062	0.503062	chr19	10080150	0.2983784869151596	chr19:10080150:G:A
chr19:10082158	['C', 'T']	56057	8771.59780674153	60.9771310970856	0.0039509890239825	0.0107824075901239	0.3664292033999334	0.714046	0.714046	chr19	10082158	0.1462738093685584	chr19:10082158:C:T
chr19:10082649	['C', 'T']	56057	35397.9460978482	54.69183252951602	-0.0063646062715451	0.0062265633460366	-1.0221700025900045	0.306705	0.306705	chr19	10082649	0.5132791439565122	chr19:10082649:C:T
chr19:10082952	['A', 'C']	56057	1480.5282224244695	-26.878736461070968	-0.0225709664621937	0.0257444483704404	-0.8767314077744817	0.380636	0.380636	chr19	10082952	0.4194901391651932	chr19:10082952:A:C
chr19:10084208	['C', 'T']	56057	109376.90234591026	401.7399113960697	0.0333729760844557	0.0186798734173798	1.7865739953786457	0.0740118	0.0740118	chr19	10084208	1.1306990334265783	chr19:10084208:C:T
chr19:10086755	['T', 'A']	56057	11426.48681055129	-4.527637154998972	-0.0018650657794456	0.0098177351290046	-0.1899690463165674	0.849334	0.849334	chr19	10086755	0.0709214901659952	chr19:10086755:T:A
chr19:10087765	['A', 'G']	56057	109737.9152261172	352.97633210292383	0.0158706550895398	0.0200479929911442	0.7916331124292743	0.428578	0.428578	chr19	10087765	0.3679701261635917	chr19:10087765:A:G
chr19:10088991	['T', 'TA']	56057	9762.310269243646	-22.7495509134562	-0.005219370062683	0.0104097253278822	-0.5013936389563571	0.616096	0.616096	chr19	10088991	0.2103516108520488	chr19:10088991:T:TA
chr19:10090702	['A', 'C']	56057	23392.79395584772	295.948289022699	0.0064847806127559	0.007135705299568	0.9087792082933251	0.363471	0.363471	chr19	10090702	0.4395302341650468	chr19:10090702:A:C
chr19:10090895	['A', 'G']	56057	12358.6120882865	9.837415834192502	-0.0002638132687486	0.0092791316416209	-0.0284308143194454	0.977319	0.977319	chr19	10090895	0.009963658054686	chr19:10090895:A:G
chr19:10092495	['A', 'G']	56057	9635.0	31.819781975028985	0.0041276252244998	0.0103567503977589	0.3985444339175142	0.69023	0.69023	chr19	10092495	0.1610061685575544	chr19:10092495:A:G
chr19:10097332	['C', 'T']	56057	103880.9719179304	289.16038470172003	-0.0001567261479931	0.0110210217076506	-0.014220655049101	0.988654	0.988654	chr19	10097332	0.0049556721864467	chr19:10097332:C:T
chr19:10097439	['A', 'G']	56057	16308.145781648796	236.6908686083416	0.0036857095763066	0.0082067335951223	0.4491079835340616	0.653355	0.653355	chr19	10097439	0.1848507809788757	chr19:10097439:A:G
chr19:10098936	['G', 'A']	56057	9745.216913470116	36.31351617101331	0.0044521145736973	0.0103173536042232	0.431517106467583	0.666094	0.666094	chr19	10098936	0.1764644783362763	chr19:10098936:G:A
chr19:10099035	['C', 'T']	56057	60776.01018824158	241.4736671136028	0.0014278528911499	0.0058490236960538	0.2441181580634252	0.80714	0.80714	chr19	10099035	0.0930511295231389	chr19:10099035:C:T
chr19:10099073	['A', 'G']	56057	1622.0868091483212	-49.8127191785295	-0.0354994248684935	0.0244182365504033	-1.4538078863810158	0.146005	0.146005	chr19	10099073	0.8356322713715382	chr19:10099073:A:G
chr19:10100831	['G', 'A']	56057	15984.996092774312	234.8423075503973	0.0044089108981252	0.0082776466273672	0.5326285472912847	0.594293	0.594293	chr19	10100831	0.2259993851368389	chr19:10100831:G:A
chr19:10102478	['G', 'A']	56057	9872.868756471124	50.45136834834206	0.0059105694536483	0.0100933371269478	0.5855912052979898	0.558153	0.558153	chr19	10102478	0.2532467366399856	chr19:10102478:G:A
chr19:10104595	['A', 'G']	56057	6193.104787053722	54.539992714712895	0.0033602835098089	0.0126526660155811	0.2655790886814577	0.790564	0.790564	chr19	10104595	0.1020629660584673	chr19:10104595:A:G
chr19:10104910	['C', 'T']	56057	49004.24511605502	128.11596234463556	0.0009457179450705	0.005824289070808	0.1623748295410942	0.871011	0.871011	chr19	10104910	0.0599763602516537	chr19:10104910:C:T
chr19:10105511	['G', 'A']	56057	15331.221658780472	36.43110697060432	-0.0041686683935009	0.0084849989494569	-0.4912986340166614	0.623217	0.623217	chr19	10105511	0.2053607085680091	chr19:10105511:G:A
chr19:10106159	['G', 'T']	56057	11850.42279903666	-93.59431559963552	-0.0111094411235558	0.0094329158255704	-1.17773139599537	0.238909	0.238909	chr19	10106159	0.6217674895271654	chr19:10106159:G:T
chr19:10107354	['C', 'T']	56057	65438.33882852504	160.04546565602465	-0.0024340647119836	0.0058892142625194	-0.4133089073485963	0.679382	0.679382	chr19	10107354	0.1678859638013334	chr19:10107354:C:T
chr19:10107732	['G', 'A']	56057	27658.229184518743	226.5285766946524	0.0088148954466082	0.0067413312544211	1.307589719883168	0.191018	0.191018	chr19	10107732	0.7189257064049274	chr19:10107732:G:A
chr19:10107758	['C', 'T']	56057	49451.58599339816	172.60030547372716	0.0026478751304629	0.0058194675666187	0.455002987842322	0.649109	0.649109	chr19	10107758	0.1876823692647474	chr19:10107758:C:T
chr19:10108400	['T', 'C']	56057	50253.65416458498	193.21924106271703	0.0032106731562312	0.0058083638178473	0.552767226179223	0.580425	0.580425	chr19	10108400	0.236253889948601	chr19:10108400:T:C
chr19:10109408	['G', 'T']	56057	11763.259067634832	-102.17843302685432	-0.0120114364794743	0.0094661379745571	-1.2688845769793722	0.204488	0.204488	chr19	10109408	0.6893321726771502	chr19:10109408:G:T
chr19:10110038	['C', 'T']	56057	8190.146103896104	-84.56592148204099	-0.0151188446541094	0.0110946828499174	-1.3627108461439197	0.172979	0.172979	chr19	10110038	0.7620066178983835	chr19:10110038:C:T
chr19:10110475	['C', 'G']	56057	49100.26258408722	217.3709997861544	0.0035819655731315	0.0058213251876629	0.6153178971555758	0.538347	0.538347	chr19	10110475	0.2689377027598221	chr19:10110475:C:G
chr19:10111529	['G', 'A']	56057	11835.26677490143	-93.25486466232142	-0.0108661289317079	0.0094393580754551	-1.1511512588936257	0.249675	0.249675	chr19	10111529	0.6026249414516326	chr19:10111529:G:A
chr19:10112159	['T', 'A']	56057	49579.45783885072	177.08142220443747	0.0025311637982871	0.0058194091353461	0.4349520268154554	0.663599	0.663599	chr19	10112159	0.1780942771003729	chr19:10112159:T:A
chr19:10112416	['G', 'T']	56057	3000.1070377308	-38.94516120430716	-0.0196865128398686	0.0179175876313046	-1.09872563455325	0.271892	0.271892	chr19	10112416	0.5656035706654181	chr19:10112416:G:T
chr19:10112620	['G', 'A']	56057	14619.606365129244	-53.995613089400486	-0.0095374332466197	0.0086584829880224	-1.1015131934558458	0.270678	0.270678	chr19	10112620	0.5675470411148755	chr19:10112620:G:A
chr19:10113455	['T', 'G']	56057	16715.789156304076	-47.00009228424784	-0.0113501966819541	0.0082165151379204	-1.3813881543978757	0.167165	0.167165	chr19	10113455	0.7768546473397648	chr19:10113455:T:G
chr19:10113850	['C', 'T']	56057	49537.76740701097	178.58257291954723	0.0025734923524328	0.005818480782706	0.4422962708894591	0.658277	0.658277	chr19	10113850	0.1815913187611554	chr19:10113850:C:T
chr19:10113872	['G', 'A']	56057	14653.784225925	-45.801214648828186	-0.0089904986415941	0.0086470115779505	-1.039723210793366	0.298473	0.298473	chr19	10113872	0.5250949492292948	chr19:10113872:G:A
chr19:10115006	['G', 'C']	56057	28722.561906800824	249.3490246680833	0.0099021330399728	0.0066537043216724	1.4882135666473195	0.1367	0.1367	chr19	10115006	0.8642314854321778	chr19:10115006:G:C
chr19:10115101	['A', 'G']	56057	49734.09764670198	186.7418358613224	0.002957039404982	0.0058182756325719	0.5082329528061503	0.611292	0.611292	chr19	10115101	0.2137512878002568	chr19:10115101:A:G
chr19:10115580	['A', 'G']	56057	50553.85854529224	153.99539716376898	0.0005846252658533	0.0058065140462359	0.1006843798530618	0.919801	0.919801	chr19	10115580	0.0363061226003745	chr19:10115580:A:G
chr19:10115948	['GCGT', 'G']	56057	8178.437685089379	-93.13107033260302	-0.0160745390236393	0.0111096421887258	-1.446899796642584	0.147931	0.147931	chr19	10115948	0.8299408069483886	chr19:10115948:GCGT:G
chr19:10116447	['C', 'A']	56057	12026.643629357404	48.74799925605433	0.0033500741105384	0.0093145951964784	0.3596585831024654	0.719104	0.719104	chr19	10116447	0.1432082954865723	chr19:10116447:C:A
chr19:10116473	['C', 'T']	56057	14577.52009633396	-56.81058592302431	-0.0101644717667255	0.0086669029935789	-1.1727916851332114	0.240884	0.240884	chr19	10116473	0.6181920457570699	chr19:10116473:C:T
chr19:10116528	['T', 'C']	56057	18850.69021748827	28.70223164937493	-0.0009726961277539	0.0077745151235836	-0.1251134138003487	0.900434	0.900434	chr19	10116528	0.0455481145893296	chr19:10116528:T:C
chr19:10119356	['C', 'T']	56057	5972.0	94.30224755141056	0.0095294061058828	0.0128665700526356	0.7406329788668753	0.458919	0.458919	chr19	10119356	0.338263961428594	chr19:10119356:C:T
chr19:10121508	['G', 'A']	56057	49695.07066381156	203.43865170015928	0.003357677094971	0.0058173896786999	0.5771793330718421	0.563821	0.563821	chr19	10121508	0.2488587524901821	chr19:10121508:G:A
chr19:10121663	['C', 'T']	56057	16402.511249888485	-33.79930426747577	-0.0035052309455746	0.0082391831083827	-0.4254342814651482	0.670522	0.670522	chr19	10121663	0.1735869682644961	chr19:10121663:C:T
chr19:10121816	['T', 'A']	56057	11656.876786161958	30.9721989156106	-0.0026976205714639	0.0096771713497769	-0.2787612695858838	0.780429	0.780429	chr19	10121816	0.1076666010074378	chr19:10121816:T:A
chr19:10123606	['T', 'C']	56057	28691.530928591823	178.33604824839887	0.0073303599123253	0.0067399830136608	1.0875932324262487	0.276779	0.276779	chr19	10123606	0.5578668641072531	chr19:10123606:T:C
chr19:10123698	['G', 'A']	56057	104977.72481271053	306.8282147541676	-0.0159601169964142	0.0119695235086785	-1.333396186142435	0.182407	0.182407	chr19	10123698	0.7389584993242676	chr19:10123698:G:A
chr19:10123934	['G', 'C']	56057	7991.56403483724	-97.36510500424998	-0.0138397503591289	0.0112324615950771	-1.2321208705662992	0.217909	0.217909	chr19	10123934	0.6617248323071213	chr19:10123934:G:C
chr19:10124423	['G', 'C']	56057	56226.03015326423	-28.00480763465104	-0.0070321014207885	0.0057723306701259	-1.2182429979596283	0.223137	0.223137	chr19	10124423	0.6514284101576441	chr19:10124423:G:C
chr19:10126048	['C', 'T']	56057	10794.31071460434	136.8569668188411	0.0098557784996293	0.0100142843610524	0.9841720231113448	0.325035	0.325035	chr19	10126048	0.4880698713643646	chr19:10126048:C:T
chr19:10126168	['A', 'G']	56057	5484.022009825822	43.07172555718432	0.009507855730069	0.0134085541363013	0.709088812516195	0.478272	0.478272	chr19	10126168	0.3203250437599439	chr19:10126168:A:G
chr19:10126509	['A', 'G']	56057	9722.040588035898	-82.35064142800152	-0.0118004715494001	0.0102605300563533	-1.1500840097528164	0.250114	0.250114	chr19	10126509	0.6018619981832214	chr19:10126509:A:G
chr19:10126751	['T', 'C']	56057	10877.361299343953	131.9052088135375	0.00932011219817	0.0100115522490393	0.9309357796204256	0.351891	0.351891	chr19	10126751	0.4535918405825995	chr19:10126751:T:C
chr19:10127216	['C', 'T']	56057	11804.00085656162	44.76240813567527	0.0062006856606379	0.0094354185761396	0.6571712331150144	0.511074	0.511074	chr19	10127216	0.2915162124584712	chr19:10127216:C:T
chr19:10127588	['T', 'G']	56057	10860.35616413916	128.74072031549383	0.0087190251895236	0.0099937451312419	0.872448223866215	0.382968	0.382968	chr19	10127588	0.4168375132481513	chr19:10127588:T:G
chr19:10129267	['T', 'C']	56057	45847.72178304396	4.570390139659039	-0.0046424571592733	0.0058715892788828	-0.7906644928264855	0.429143	0.429143	chr19	10129267	0.3673979671100855	chr19:10129267:T:C
chr19:10129565	['T', 'A']	56057	7402.695581424442	-68.3772130163458	-0.0154378353779962	0.0115873930219908	-1.3322958277757495	0.182768	0.182768	chr19	10129565	0.7380998405494934	chr19:10129565:T:A
chr19:10131268	['C', 'T']	56057	65896.74460900796	69.95628699369567	-0.0055478566172919	0.005918858966524	-0.9373186029046492	0.348599	0.348599	chr19	10131268	0.4576738630524881	chr19:10131268:C:T
chr19:10133878	['G', 'A']	56057	9260.495593534806	-103.38927365972552	-0.0128306181111229	0.0105027959341298	-1.221638332458553	0.22185	0.22185	chr19	10133878	0.6539405669474263	chr19:10133878:G:A
chr19:10135353	['G', 'A']	56057	67246.38743418113	98.14932577095276	-0.0052610993697959	0.0059394693014443	-0.8857861035693005	0.375737	0.375737	chr19	10135353	0.4251160364920394	chr19:10135353:G:A
chr19:10136593	['G', 'A']	56057	10796.733424921496	136.39805833002453	0.0097029313206082	0.0100120777489441	0.9691226500544812	0.332488	0.332488	chr19	10136593	0.4782240244295317	chr19:10136593:G:A
chr19:10142508	['A', 'G']	56057	34165.95283054062	323.6378230462956	0.0102748187655126	0.0065045087982646	1.5796456095583822	0.114194	0.114194	chr19	10142508	0.9423567142630828	chr19:10142508:A:G
chr19:10142669	['G', 'A']	56057	32844.45885736744	326.12285163286475	0.0107412378868944	0.0063996393747392	1.6784129945340995	0.0932721	0.0932721	chr19	10142669	1.0302482450861328	chr19:10142669:G:A
chr19:10144436	['C', 'G']	56057	11130.798701647103	159.6092121964985	0.0108182079304457	0.0099378107904199	1.088590652266649	0.276339	0.276339	chr19	10144436	0.5585578183424973	chr19:10144436:C:G
chr19:10144842	['G', 'A']	56057	44731.58576271186	260.570197182444	0.0051230647097775	0.0059389831194573	0.8626164794093022	0.388352	0.388352	chr19	10144842	0.41077445390142	chr19:10144842:G:A
chr19:10145482	['TG', 'T']	56057	32785.754593784564	321.32839859596544	0.0105751898422189	0.0063963979847469	1.6533039168977404	0.0982746	0.0982746	chr19	10145482	1.0075587151817098	chr19:10145482:TG:T
chr19:10146569	['G', 'A']	56057	44736.98062340536	251.37868468367296	0.0047507594457273	0.0059381993108375	0.800033679748151	0.423695	0.423695	chr19	10146569	0.3729466610526383	chr19:10146569:G:A
chr19:10146736	['T', 'C']	56057	10817.35079393399	145.55977114609152	0.0107796184894151	0.0100067932118143	1.077230063741934	0.281382	0.281382	chr19	10146736	0.5507036878206235	chr19:10146736:T:C
chr19:10147483	['C', 'T']	56057	44835.376656117616	249.72710462764385	0.0048105891882455	0.0059454605771587	0.809119684810778	0.41845	0.41845	chr19	10147483	0.378356427805427	chr19:10147483:C:T
chr19:10147973	['G', 'A']	56057	44630.7124968739	242.64707938548904	0.0047684556580882	0.005947868576443	0.801708308918259	0.422725	0.422725	chr19	10147973	0.3739420671911171	chr19:10147973:G:A
chr19:10148313	['A', 'G']	56057	2030.772378101581	-62.526208992342056	-0.0323714641641286	0.0217333382299713	-1.489484211840351	0.136366	0.136366	chr19	10148313	0.8652938983967642	chr19:10148313:A:G
chr19:10148365	['A', 'G']	56057	30786.54818819629	-18.981017047007427	-0.0066047261747214	0.0065265314309463	-1.0119810567990817	0.311551	0.311551	chr19	10148365	0.5064708504314154	chr19:10148365:A:G
chr19:10148384	['A', 'T']	56057	75162.45977156253	383.4916511777272	0.0011709392408585	0.0062281944438095	0.1880062113382433	0.850872	0.850872	chr19	10148384	0.0701357676178344	chr19:10148384:A:T
chr19:10150193	['T', 'C']	56057	11112.387636039251	159.98084938838144	0.0107666363389277	0.0099395154132277	1.0832154175845703	0.278717	0.278717	chr19	10150193	0.5548365412220058	chr19:10150193:T:C
chr19:10150980	['A', 'G']	56057	10700.572662075854	165.1318780061565	0.013652604862547	0.0100545250879544	1.3578567603260758	0.174515	0.174515	chr19	10150980	0.758167238405344	chr19:10150980:A:G
chr19:10151975	['C', 'T']	56057	16912.31868465189	-16.481502340534114	-0.0105580689293688	0.0080684487987098	-1.3085624254140522	0.190688	0.190688	chr19	10151975	0.7196766362553073	chr19:10151975:C:T
chr19:10152381	['G', 'A']	56057	7591.490420017886	-31.44195704579531	-0.0027046947209294	0.0115662366120326	-0.2338439729060759	0.815107	0.815107	chr19	10152381	0.0887853771994366	chr19:10152381:G:A
chr19:10152849	['C', 'T']	56057	16929.63048292613	-13.267736865300376	-0.0103658071417586	0.0080679377780001	-1.284814958541738	0.198862	0.198862	chr19	10152849	0.7014481971017426	chr19:10152849:C:T
chr19:10154209	['CAG', 'C']	56057	10619.37887788779	162.72472822683517	0.0135049785570429	0.0100912120196067	1.3382910329109532	0.180807	0.180807	chr19	10154209	0.7427847596874028	chr19:10154209:CAG:C
chr19:10154572	['T', 'C']	56057	55944.9900092771	405.3155863118349	0.0078133025651538	0.0057757493862798	1.352777283535555	0.176132	0.176132	chr19	10154572	0.7541617334087074	chr19:10154572:T:C
chr19:10154917	['G', 'T']	56057	9297.16585200514	-103.11185851193152	-0.0129208318549358	0.0104797998787893	-1.2329273463596366	0.217608	0.217608	chr19	10154917	0.6623251425584626	chr19:10154917:G:T
chr19:10156335	['C', 'A']	56057	10660.140996592389	153.72122169948494	0.0123694312995041	0.0100754685460417	1.2276780224145134	0.219573	0.219573	chr19	10156335	0.6584210643673379	chr19:10156335:C:A
chr19:10156401	['T', 'C']	56057	55995.97605068262	401.77367029811074	0.0076661536645416	0.0057780882080953	1.326763003340968	0.184592	0.184592	chr19	10156401	0.7337871247139063	chr19:10156401:T:C
chr19:10156576	['G', 'T']	56057	10804.963747948335	144.74257147696756	0.0104284347053051	0.0100148694343981	1.041295123577593	0.297743	0.297743	chr19	10156576	0.5261584400789693	chr19:10156576:G:T
chr19:10156590	['C', 'A']	56057	10804.578228137154	141.9719879134817	0.0101789297279142	0.0100154266340046	1.016325125217783	0.309479	0.309479	chr19	10156590	0.5093688151205755	chr19:10156590:C:A
chr19:10160465	['A', 'C']	56057	10668.380626170723	161.24449584509708	0.0130631558594636	0.0100788701774854	1.2960932752804504	0.194949	0.194949	chr19	10160465	0.7100789882041092	chr19:10160465:A:C
chr19:10160847	['A', 'G']	56057	9362.167011559868	-102.47784569574355	-0.013017039244193	0.0104453153365908	-1.2462083551075989	0.212693	0.212693	chr19	10160847	0.672246803051662	chr19:10160847:A:G
chr19:10162129	['G', 'A']	56057	18030.486203445573	55.240782085458434	0.0068702603384126	0.0081389958162873	0.8441164602473777	0.398608	0.398608	chr19	10162129	0.3994539893259725	chr19:10162129:G:A
chr19:10162220	['T', 'C']	56057	83167.78854295041	362.6845451672225	-0.0002963170797659	0.00664043826303	-0.0446231209490608	0.964408	0.964408	chr19	10162220	0.0157391957008003	chr19:10162220:T:C
chr19:10162696	['T', 'C']	56057	10699.584412784605	156.32908161345097	0.0128697966369486	0.0100926249561492	1.2751684217798314	0.202255	0.202255	chr19	10162696	0.6941007332728297	chr19:10162696:T:C
chr19:10164508	['G', 'A']	56057	9318.99744875203	-110.24799938387928	-0.0136349018803656	0.0104671212993759	-1.302641050044835	0.192703	0.192703	chr19	10164508	0.715111524196109	chr19:10164508:G:A
chr19:10165111	['A', 'T']	56057	82799.89917691797	341.698493088898	-0.0006057672891984	0.0066052438422682	-0.0917100569886622	0.926929	0.926929	chr19	10165111	0.0329535302450563	chr19:10165111:A:T
chr19:10165112	['A', 'T']	56057	9737.624470234798	-108.42618635906808	-0.0129907215464739	0.0102640380947157	-1.2656540658361393	0.205642	0.205642	chr19	10165112	0.6868881809928077	chr19:10165112:A:T
chr19:10165470	['G', 'A']	56057	10630.379270359468	169.74116370694423	0.0140284616623176	0.0100860754364736	1.3908741562240767	0.164269	0.164269	chr19	10165470	0.7844443866513977	chr19:10165470:G:A
chr19:10167123	['G', 'A']	56057	44638.37042587736	267.9784709952264	0.0055082519183482	0.0059387558620591	0.9275094053855242	0.353666	0.353666	chr19	10167123	0.4514066894703316	chr19:10167123:G:A
chr19:10167265	['A', 'G']	56057	73514.6714071589	456.9066309845137	0.0043416301602044	0.0061010215147469	0.7116234797255236	0.476701	0.476701	chr19	10167265	0.3217539370303182	chr19:10167265:A:G
chr19:10168778	['G', 'A']	56057	44637.7592156443	270.3162768734816	0.0056063824217662	0.0059398173795825	0.9438644428762324	0.345243	0.345243	chr19	10168778	0.4618751182299758	chr19:10168778:G:A
chr19:10168972	['A', 'G']	56057	10834.638695054702	140.0565871261732	0.0095824505816267	0.0100022628562352	0.9580282701382192	0.338053	0.338053	chr19	10168972	0.4710152056303494	chr19:10168972:A:G
chr19:10169426	['G', 'A']	56057	10813.7829015544	139.39219873830382	0.009652822397848	0.010016356919713	0.9637059137589704	0.335198	0.335198	chr19	10169426	0.4746985813053502	chr19:10169426:G:A
chr19:10171057	['C', 'T']	56057	10610.703557664856	162.99307763405398	0.0133425563958898	0.0100952246613483	1.321670081001226	0.186283	0.186283	chr19	10171057	0.7298267765748523	chr19:10171057:C:T
chr19:10171204	['ATGAGGGAC', 'A']	56057	16048.290281717782	6.696046789907171	-0.0086296069284037	0.0082443744928156	-1.046726702665416	0.29523	0.29523	chr19	10171204	0.5298395134734281	chr19:10171204:ATGAGGGAC:A
chr19:10173256	['C', 'T']	56057	10635.51781476922	170.5491923977125	0.014112565254129	0.0100848211728967	1.3993867627575725	0.161703	0.161703	chr19	10173256	0.7912819227568039	chr19:10173256:C:T
chr19:10173739	['A', 'G']	56057	11110.765891002537	160.81941243702386	0.0106141816206635	0.0099433015747099	1.067470552000542	0.285764	0.285764	chr19	10173739	0.5439924836840118	chr19:10173739:A:G
chr19:10173785	['C', 'T']	56057	9289.159964317572	-109.2151494817114	-0.0136589329572624	0.0104897033171482	-1.302127671707666	0.192878	0.192878	chr19	10173785	0.7147173059148577	chr19:10173785:C:T
chr19:10174635	['A', 'G']	56057	10814.98077678221	147.1493723034638	0.0105940964032353	0.0100130547694383	1.0580284086301466	0.290047	0.290047	chr19	10174635	0.5375316221466812	chr19:10174635:A:G
chr19:10175118	['CACACACACACAT', 'C']	56057	9973.37510465588	163.49376261500498	0.0157972751053615	0.0104828832974241	1.5069589784752493	0.131827	0.131827	chr19	10175118	0.8799956310917008	chr19:10175118:CACACACACACAT:C
chr19:10182348	['C', 'G']	56057	11281.26979875359	152.38520003754513	0.0088465895956694	0.0098901555252828	0.8944843762117141	0.371067	0.371067	chr19	10182348	0.430547666926246	chr19:10182348:C:G
chr19:10182951	['T', 'C']	56057	10928.856470715336	139.16142442880107	0.0094435744710835	0.0100198136709193	0.9424900283816424	0.345946	0.345946	chr19	10182951	0.4609916865606192	chr19:10182951:T:C
chr19:10183599	['G', 'T']	56057	10819.12302394462	149.74629399404824	0.0107888726436047	0.0100082728223639	1.0779954578672752	0.28104	0.28104	chr19	10183599	0.5512318632160308	chr19:10183599:G:T
chr19:10184448	['G', 'A']	56057	43311.09050363049	263.68512037464967	0.0059698991193099	0.0059645463321415	1.000897434083052	0.316881	0.316881	chr19	10184448	0.4991038000729738	chr19:10184448:G:A
chr19:10185020	['T', 'A']	56057	9333.166494220066	-117.89397071517683	-0.0146769946662281	0.010463705043746	-1.402657529514389	0.160725	0.160725	chr19	10185020	0.7939165655664713	chr19:10185020:T:A
chr19:10189741	['A', 'G']	56057	10664.473163942615	164.81819134657997	0.01342921955422	0.0100727044970347	1.333228782614788	0.182462	0.182462	chr19	10189741	0.7388275690633488	chr19:10189741:A:G
chr19:10190626	['G', 'A']	56057	10811.70017665007	142.4383351450296	0.0099329460312983	0.0100093257772496	0.9923691417732796	0.321022	0.321022	chr19	10190626	0.4934652038842095	chr19:10190626:G:A
chr19:10191104	['G', 'A']	56057	67586.44679405814	102.92055671885716	-0.0052113704727086	0.0059562485920468	-0.8749417342431315	0.381609	0.381609	chr19	10191104	0.4183813912943438	chr19:10191104:G:A
chr19:10191126	['G', 'A']	56057	11298.161830717909	158.15915657784964	0.0095898607176656	0.0099031447075257	0.9683652012454144	0.332866	0.332866	chr19	10191126	0.4777305628081357	chr19:10191126:G:A
chr19:10192773	['T', 'G']	56057	10659.704749495775	161.78542114190185	0.013027040720859	0.010076045852252	1.2928723143858505	0.196061	0.196061	chr19	10192773	0.7076087865936395	chr19:10192773:T:G
chr19:10193009	['C', 'T']	56057	10849.02995919529	142.57127079093203	0.0098885061135988	0.0100103728193035	0.9878259573439956	0.323242	0.323242	chr19	10193009	0.4904722147812071	chr19:10193009:C:T
chr19:10193524	['A', 'T']	56057	11080.70907565425	161.1344790629824	0.0105216270744342	0.0099524994425665	1.057184392237542	0.290432	0.290432	chr19	10193524	0.5369555344671957	chr19:10193524:A:T
chr19:10194486	['A', 'G']	56057	11094.770872365858	163.6288630734491	0.0108712854226298	0.0099443348544243	1.0932139335385649	0.274305	0.274305	chr19	10194486	0.561766276053441	chr19:10194486:A:G
chr19:10196143	['C', 'T']	56057	56135.03480154194	-20.859027006985123	-0.0070353358611871	0.0057797170633577	-1.2172457205197582	0.223516	0.223516	chr19	10196143	0.6506913832121393	chr19:10196143:C:T
chr19:10198502	['T', 'C']	56057	68773.12475459576	100.24654731824036	-0.006208206000908	0.0059658810025735	-1.0406184766725812	0.298057	0.298057	chr19	10198502	0.5257006741174277	chr19:10198502:T:C
chr19:10198981	['A', 'G']	56057	10824.351668153437	145.04674246133345	0.0102698240281248	0.0100061131508381	1.0263549765339797	0.304729	0.304729	chr19	10198981	0.5160862135138972	chr19:10198981:A:G
chr19:10199716	['A', 'G']	56057	10836.1263604896	146.10342343420805	0.0102586867502588	0.0100023178562216	1.0256309485183783	0.30507	0.30507	chr19	10199716	0.5156004979460932	chr19:10199716:A:G
chr19:10200065	['A', 'C']	56057	57601.33059148897	-42.549887060058914	-0.008262074152774	0.0057799043075759	-1.4294482595403128	0.152881	0.152881	chr19	10200065	0.8156464852082664	chr19:10200065:A:C
chr19:10200178	['T', 'C']	56057	57562.29538236447	-42.14239531510353	-0.0082068261872217	0.0057812092671876	-1.4195691260998269	0.155739	0.155739	chr19	10200178	0.8076026182354543	chr19:10200178:T:C
chr19:10200649	['A', 'G']	56057	57562.26852463111	-39.350479653230245	-0.0081780872248111	0.0057803884990987	-1.4147988887055485	0.157133	0.157133	chr19	10200649	0.8037325978188894	chr19:10200649:A:G
chr19:10200678	['C', 'T']	56057	33100.361907480416	297.3949476651164	0.0094816330006899	0.0063888321384088	1.48409486981001	0.137789	0.137789	chr19	10200678	0.8607854517316197	chr19:10200678:C:T
chr19:10201871	['T', 'C']	56057	62171.0295316313	-3.6852053754906735	-0.0095032672930612	0.0063403520608131	-1.498854827288942	0.133917	0.133917	chr19	10201871	0.8731642882788256	chr19:10201871:T:C
chr19:10201882	['G', 'A']	56057	10686.04468913078	160.21509652619687	0.0128068154016445	0.0100874618216533	1.269577583347479	0.20424	0.20424	chr19	10201882	0.689859198203806	chr19:10201882:G:A
chr19:10202111	['T', 'C']	56057	6930.789209558173	-97.68119564099902	0.0004232322201621	0.0121791041682566	0.0347506856263933	0.972279	0.972279	chr19	10202111	0.0122090943598333	chr19:10202111:T:C
chr19:10203602	['A', 'C']	56057	58375.02916164827	-26.58533849521677	-0.0086750740519805	0.0058216621242535	-1.4901369861090872	0.136194	0.136194	chr19	10203602	0.8658420247601561	chr19:10203602:A:C
chr19:10204190	['G', 'A']	56057	10632.603822406229	174.70652918064314	0.0145336249991972	0.0100865802346476	1.4408872641764023	0.149622	0.149622	chr19	10204190	0.825004544331614	chr19:10204190:G:A
chr19:10204224	['G', 'A']	56057	57633.04857546555	-39.02881970946624	-0.00806379900363	0.0057951378293828	-1.3914766552651268	0.164086	0.164086	chr19	10204224	0.7849284718544064	chr19:10204224:G:A
chr19:10205432	['G', 'A']	56057	27933.80231471484	-64.95641985461398	-0.0118438058860208	0.0067105674835081	-1.7649484809039004	0.0775779	0.0775779	chr19	10205432	1.110261980739518	chr19:10205432:G:A
chr19:10205774	['A', 'G']	56057	18170.51043897216	-10.536263883502512	-0.0111203539273109	0.0078259336388293	-1.4209619504228863	0.155333	0.155333	chr19	10205774	0.8087362699930698	chr19:10205774:A:G
chr19:10206539	['G', 'A']	56057	30456.85908449572	-27.4434747516228	-0.001485124228835	0.0065164850150002	-0.2279026538719069	0.819723	0.819723	chr19	10206539	0.086332879195497	chr19:10206539:G:A
chr19:10207087	['A', 'G']	56057	63196.29243919413	33.68485397931697	-0.0059794135228349	0.0058391852656347	-1.0240150381981217	0.305833	0.305833	chr19	10207087	0.5145156551412777	chr19:10207087:A:G
chr19:10207404	['A', 'G']	56057	63180.66865943324	35.97946007711022	-0.0058496810850166	0.005839007788683	-1.0018279297990196	0.316431	0.316431	chr19	10207404	0.4997209762823195	chr19:10207404:A:G
chr19:10208002	['C', 'T']	56057	32049.00821003408	-1.9879436661388208	-0.0079931857575924	0.0064216885710142	-1.2447171284000715	0.213241	0.213241	chr19	10208002	0.6711292895054324	chr19:10208002:C:T
chr19:10208696	['T', 'TCTCA']	56057	64602.91319652528	25.486363851680483	-0.0072470350757078	0.0059695915414292	-1.2139917824214668	0.224756	0.224756	chr19	10208696	0.6482887056810079	chr19:10208696:T:TCTCA
chr19:10209784	['T', 'A']	56057	63077.504773631685	12.634599283372443	-0.0074306711256972	0.0058385182875428	-1.2726980990282175	0.20313	0.20313	chr19	10209784	0.6922259314829131	chr19:10209784:T:A
chr19:10210073	['G', 'A']	56057	15279.906404468316	-10.74773503152336	-0.003795403734603	0.0084736004142151	-0.4479092179324331	0.65422	0.65422	chr19	10210073	0.1842761832974486	chr19:10210073:G:A
chr19:10210260	['A', 'AAAAC']	56057	63445.95434344157	-12.035761835563926	-0.00815802493789	0.0058425027981938	-1.3963236680711475	0.162623	0.162623	chr19	10210260	0.7888180315175513	chr19:10210260:A:AAAAC
chr19:10210305	['A', 'G']	56057	7571.296092077085	-32.25801576146048	-0.0016339616832783	0.0115680386114962	-0.1412479451490217	0.887675	0.887675	chr19	10210305	0.0517460111830554	chr19:10210305:A:G
chr19:10210413	['T', 'C']	56057	34093.66500432353	-8.113790330851353	-0.0094584772762036	0.0064378214354	-1.4692046635828866	0.141783	0.141783	chr19	10210413	0.8483758386084641	chr19:10210413:T:C
chr19:10210432	['A', 'AC']	56057	30204.927077757555	-54.61126993742554	-0.0022238682842204	0.0065372657427342	-0.3401832465954419	0.73372	0.73372	chr19	10210432	0.1344696426108529	chr19:10210432:A:AC
chr19:10211919	['C', 'T']	56057	5543.3955542076255	59.23599437280406	0.0089228105962525	0.0138622029163778	0.6436791215709641	0.519786	0.519786	chr19	10211919	0.2841754220351359	chr19:10211919:C:T
chr19:10212852	['A', 'G']	56057	61931.55419255769	-70.55140977575454	-0.0099346373140137	0.005811258897669	-1.7095499424399492	0.0873547	0.0873547	chr19	10212852	1.058713723432597	chr19:10212852:A:G
chr19:10212956	['T', 'G']	56057	17157.50930601902	26.067615552544467	-0.0088286771212297	0.0080198257206723	-1.100856481017095	0.270964	0.270964	chr19	10212956	0.5670884052137902	chr19:10212956:T:G
chr19:10213248	['A', 'G']	56057	18040.965497555928	-28.26101522818753	-0.0119388122875753	0.0078440697761301	-1.522017604165841	0.12801	0.12801	chr19	10213248	0.8927561024210254	chr19:10213248:A:G
chr19:10213560	['G', 'A']	56057	13856.179504568812	5.348907554434293	-0.0029509568249652	0.0088161044833909	-0.3347234405541288	0.737835	0.737835	chr19	10213560	0.1320407473928431	chr19:10213560:G:A
chr19:10213661	['G', 'A']	56057	13894.684326315944	-8.135056779798406	-0.003933534749875	0.0088144593467944	-0.4462593331155932	0.655412	0.655412	chr19	10213661	0.1834856113423013	chr19:10213661:G:A
chr19:10215339	['A', 'G']	56057	62079.54539126086	-72.17036929965866	-0.0103539118580559	0.0058121459635755	-1.7814266749223835	0.0748482	0.0748482	chr19	10215339	1.125818639401986	chr19:10215339:A:G
chr19:10215507	['C', 'T']	56057	29800.577957373727	-61.275744761833806	-0.0030840298824684	0.0065684861601762	-0.4695191262130517	0.6387	0.6387	chr19	10215507	0.1947030838420149	chr19:10215507:C:T
chr19:10215508	['G', 'A']	56057	17834.542413466505	-23.66415952495776	-0.0114728499798974	0.0078849794326211	-1.455025986806352	0.145668	0.145668	chr19	10215508	0.8366358425319016	chr19:10215508:G:A
chr19:10217136	['A', 'G']	56057	62035.27975733785	-51.64536212304394	-0.0096067603744761	0.0058070336616298	-1.6543317869763878	0.0980657	0.0980657	chr19	10217136	1.0084828672941777	chr19:10217136:A:G
chr19:10217217	['T', 'C']	56057	13771.387356998806	18.21440671448046	-0.0010512999843495	0.0088334938727499	-0.1190129295943334	0.905266	0.905266	chr19	10217217	0.0432237905647446	chr19:10217217:T:C
chr19:10217292	['A', 'G']	56057	62024.95816086212	-41.79209808911018	-0.0093029951972429	0.0058068770333143	-1.602065127928684	0.109147	0.109147	chr19	10217292	0.9619881967514612	chr19:10217292:A:G
chr19:10217790	['C', 'T']	56057	29130.58130066781	-82.3628069906806	-0.0030546300058942	0.0066018531003391	-0.4626928166180157	0.643586	0.643586	chr19	10217790	0.1913934117278821	chr19:10217790:C:T
chr19:10219336	['G', 'A']	56057	23839.30968743865	-122.37264233587508	-0.007487755780059	0.0070920739766521	-1.0557921145083229	0.291068	0.291068	chr19	10219336	0.5360055382483547	chr19:10219336:G:A
chr19:10220335	['T', 'C']	56057	92070.06680226956	321.99865260848355	0.0021931779013261	0.0076201142986631	0.2878143050571949	0.77349	0.77349	chr19	10220335	0.1115452966677715	chr19:10220335:T:C
chr19:10221871	['T', 'A']	56057	25520.821062208983	54.612360632796666	-0.0031424261576776	0.0069149270250602	-0.4544409718698691	0.649513	0.649513	chr19	10221871	0.1874121521017096	chr19:10221871:T:A
chr19:10222312	['C', 'T']	56057	62839.78295320696	362.6254757947663	0.0041959932325093	0.005874683960469	0.7142500363839699	0.475076	0.475076	chr19	10222312	0.3232369088164054	chr19:10222312:C:T
chr19:10225247	['A', 'G']	56057	7012.876539024301	-128.0826795318325	-0.0032064841724542	0.0121068960965615	-0.2648477484964042	0.791128	0.791128	chr19	10225247	0.1017532444462003	chr19:10225247:A:G
chr19:10225439	['A', 'C']	56057	89495.49277278477	421.5102541240131	0.0079803539636569	0.0072758511111338	1.0968275520983417	0.272721	0.272721	chr19	10225439	0.5642814193265191	chr19:10225439:A:C
chr19:10228000	['T', 'G']	56057	89662.9949685086	369.9513192925314	0.0047340308985208	0.0072879918093006	0.6495658917288358	0.515975	0.515975	chr19	10228000	0.2873713402818459	chr19:10228000:T:G
chr19:10228561	['C', 'T']	56057	18183.91944404796	11.248917326156995	-0.0022548186883079	0.0078390690618299	-0.2876385793419199	0.773624	0.773624	chr19	10228561	0.1114700656754586	chr19:10228561:C:T
chr19:10229570	['G', 'A']	56057	18259.257266223	15.842312187279202	-0.0022718143108718	0.0078261572470749	-0.2902847769537223	0.771599	0.771599	chr19	10229570	0.1126083438777686	chr19:10229570:G:A
chr19:10230236	['A', 'G']	56057	18457.31703923073	-23.36461878504629	-0.0045497318885632	0.0077995486558574	-0.583332714406036	0.559672	0.559672	chr19	10230236	0.2520664199999568	chr19:10230236:A:G
chr19:10233918	['T', 'C']	56057	89506.35383544778	368.84894026252965	0.0048855617747703	0.0072680141786955	0.6722003637652794	0.501459	0.501459	chr19	10233918	0.2997645697256431	chr19:10233918:T:C
chr19:10233923	['C', 'G']	56057	68524.44979296069	422.1387239722396	0.0089942815853457	0.0059672498178645	1.50727418155327	0.131746	0.131746	chr19	10233923	0.8802625617267932	chr19:10233923:C:G
chr19:10235935	['C', 'T']	56057	43118.69145518793	280.07206507265465	0.0042082562909048	0.0059926357232152	0.7022379609363226	0.482534	0.482534	chr19	10235935	0.316472080263907	chr19:10235935:C:T
chr19:10236356	['C', 'T']	56057	19865.189373394234	-63.42766108339694	-0.0064978130227709	0.0075722797033016	-0.8581052572500463	0.390838	0.390838	chr19	10236356	0.408003217757746	chr19:10236356:C:T
chr19:10236408	['T', 'C']	56057	88164.3003782607	346.6465928156499	0.0054226698036915	0.007129292460921	0.7606182287254569	0.446888	0.446888	chr19	10236408	0.3498013070173164	chr19:10236408:T:C
chr19:10236572	['G', 'A']	56057	24017.855266679755	103.1973976018563	0.0068635902990603	0.0070793549785059	0.969521986098915	0.332289	0.332289	chr19	10236572	0.4784840352436249	chr19:10236572:G:A
chr19:10238442	['G', 'A']	56057	23941.416724651644	106.64458556668568	0.007015659286544	0.007085141146965	0.9901932990494056	0.322084	0.322084	chr19	10238442	0.4920308488664352	chr19:10238442:G:A
chr19:10239014	['T', 'C']	56057	88737.74897420345	353.635294355705	0.0045601032047199	0.007181323202331	0.6349948437413004	0.525434	0.525434	chr19	10239014	0.2794818281342047	chr19:10239014:T:C
chr19:10239973	['C', 'T']	56057	19834.32237394021	-45.46758666068393	-0.0052287760168235	0.0075788600189004	-0.6899158981408544	0.49025	0.49025	chr19	10239973	0.3095823976601783	chr19:10239973:C:T
chr19:10240805	['C', 'A']	56057	4759.660566526663	78.39030323889754	0.0109168186671231	0.0152281501207926	0.7168840982344433	0.473449	0.473449	chr19	10240805	0.3247267964104059	chr19:10240805:C:A
chr19:10241633	['T', 'C']	56057	53090.96796642433	181.1475823629605	0.0016393695282846	0.0058876496342404	0.2784421000106206	0.780674	0.780674	chr19	10241633	0.1075302843788235	chr19:10241633:T:C
chr19:10242326	['G', 'A']	56057	33639.40176308933	115.03190178458172	0.0014709220081692	0.0063428260069665	0.2319032567744615	0.816614	0.816614	chr19	10242326	0.0879831788207762	chr19:10242326:G:A
chr19:10242559	['C', 'T']	56057	20691.214661647427	159.97452987439345	0.0114710195082261	0.0074978555920641	1.5299067003060576	0.126045	0.126045	chr19	10242559	0.899474377401088	chr19:10242559:C:T
chr19:10243556	['G', 'A']	56057	5292.927033877125	96.1785769488773	0.0127813457065364	0.0144206689057009	0.8863212788613123	0.375448	0.375448	chr19	10243556	0.4254502048033409	chr19:10243556:G:A
chr19:10245756	['G', 'A']	56057	20446.823752943696	226.7518194829739	0.0154962877821928	0.0075394252572152	2.05536725327475	0.0398482	0.0398482	chr19	10245756	1.3995912915256628	chr19:10245756:G:A
chr19:10246143	['T', 'C']	56057	32928.63637499108	122.56834869617607	0.0021115507663357	0.0063790688790561	0.3310123791370861	0.740636	0.740636	chr19	10246143	0.1303951820767898	chr19:10246143:T:C
chr19:10246144	['G', 'A']	56057	32816.02485502721	114.69314998347105	0.0018001952726631	0.0063850557580541	0.2819388492249899	0.777991	0.777991	chr19	10246144	0.1090254270115259	chr19:10246144:G:A
chr19:10246504	['T', 'C']	56057	5578.244655369663	78.66647802838276	0.0053030852879355	0.0140329659443241	0.3779019566480479	0.705505	0.705505	chr19	10246504	0.1514999040007534	chr19:10246504:T:C
chr19:10247784	['C', 'T']	56057	33338.24377663962	146.6866730275175	0.0026712342644586	0.0063619829827249	0.4198744749415449	0.674579	0.674579	chr19	10247784	0.170967182752623	chr19:10247784:C:T
chr19:10247935	['G', 'T']	56057	32681.397174899084	121.91684392020215	0.0020069330828088	0.0063983131259504	0.3136659684048633	0.753776	0.753776	chr19	10247935	0.1227576944713137	chr19:10247935:G:T
chr19:10248154	['C', 'T']	56057	83987.47726786097	327.64461868570163	0.0050887827736443	0.0067042281617766	0.7590408098962654	0.447831	0.447831	chr19	10248154	0.3488858467486093	chr19:10248154:C:T
chr19:10251254	['CCTAAT', 'C']	56057	61828.08851089651	79.88695249857089	-0.0049651895687989	0.005827741594503	-0.8519920604376778	0.394222	0.394222	chr19	10251254	0.4042591430905742	chr19:10251254:CCTAAT:C
chr19:10251749	['T', 'C']	56057	21022.25009366469	201.22662581584007	0.0146643844587927	0.0074543198079659	1.9672330724423404	0.0491613	0.0491613	chr19	10251749	1.3083766413396596	chr19:10251749:T:C
chr19:10252779	['C', 'CT']	56057	22045.57308261824	161.08141306302088	0.0114453063384131	0.007304346924633	1.566917132565989	0.11714	0.11714	chr19	10252779	0.9312947803080588	chr19:10252779:C:CT
chr19:10253561	['T', 'C']	56057	5094.334911135371	91.1059827150346	0.0100648491501823	0.0148856132030821	0.6761460890370549	0.498951	0.498951	chr19	10253561	0.3019421026221259	chr19:10253561:T:C
chr19:10255220	['C', 'T']	56057	19228.43015683265	14.509480044459476	-0.0032493554741423	0.0077358430286913	-0.4200389617641992	0.674459	0.674459	chr19	10255220	0.1710444457177372	chr19:10255220:C:T
chr19:10255879	['C', 'T']	56057	19344.38033646727	-10.870966491527351	-0.0046666409847654	0.0077124480708083	-0.605079080198763	0.545129	0.545129	chr19	10255879	0.2635007135786792	chr19:10255879:C:T
chr19:10255946	['A', 'G']	56057	20046.30422907332	-22.395589598097228	-0.0072331965944882	0.0076004652409998	-0.951678136157982	0.341264	0.341264	chr19	10255946	0.4669095231071447	chr19:10255946:A:G
chr19:10257176	['T', 'G']	56057	32344.23181242304	126.08053662067294	0.0017212492745455	0.0064179669789724	0.268192292073954	0.788552	0.788552	chr19	10257176	0.1031696624258462	chr19:10257176:T:G
chr19:10257374	['A', 'G']	56057	98260.25858993114	467.7681846760696	0.0164965634177885	0.0087876866590804	1.8772361894290424	0.0604909	0.0604909	chr19	10257374	1.2183099538936082	chr19:10257374:A:G
chr19:10258410	['C', 'T']	56057	20048.503514719003	-44.919176974432254	-0.0087294189979622	0.0075993020455919	-1.1487132562425086	0.250679	0.250679	chr19	10258410	0.6008820464411433	chr19:10258410:C:T
chr19:10259814	['T', 'A']	56057	16246.955900986915	69.07538498312591	0.0031731002311221	0.0081856175803509	0.3876433512773699	0.698281	0.698281	chr19	10259814	0.1559697748105039	chr19:10259814:T:A
chr19:10259866	['C', 'T']	56057	39845.52964582032	231.80584303503363	0.0091047825872648	0.0060329906245647	1.5091657113128187	0.131262	0.131262	chr19	10259866	0.8818609828130088	chr19:10259866:C:T
chr19:10259978	['A', 'G']	56057	66152.54028258464	385.390561902598	0.0084218547408091	0.0058775152315761	1.4328937329781677	0.151894	0.151894	chr19	10259978	0.818459380965102	chr19:10259978:A:G
chr19:10263959	['C', 'T']	56057	10572.390651234236	20.95189988456859	0.0016053757340362	0.0098938744797229	0.1622595614414169	0.871102	0.871102	chr19	10263959	0.0599309891443958	chr19:10263959:C:T
chr19:10266419	['A', 'G']	56057	60850.73482719721	245.154079354622	0.0052553156074576	0.0058176626153305	0.9033379820976484	0.36635	0.36635	chr19	10266419	0.4361038041249756	chr19:10266419:A:G
chr19:10266424	['C', 'T']	56057	60731.25379586291	228.13381331083707	0.0046082544470007	0.0058051335631808	0.7938240174573676	0.427301	0.427301	chr19	10266424	0.3692660908149736	chr19:10266424:C:T
chr19:10266438	['C', 'T']	56057	60807.62720898632	247.13818992807296	0.0051579320201278	0.005813843006345	0.8871811664846642	0.374985	0.374985	chr19	10266438	0.4259861043990021	chr19:10266438:C:T
chr19:10267253	['C', 'T']	56057	8229.78941075699	30.723008824736105	0.0039632666782732	0.0110731784946963	0.3579159028432112	0.720408	0.720408	chr19	10267253	0.1424214730643808	chr19:10267253:C:T
chr19:10268001	['A', 'T']	56057	20501.92586843655	52.226221552012696	-0.0022006265806547	0.0075225970249198	-0.292535486530092	0.769878	0.769878	chr19	10268001	0.1135780905738345	chr19:10268001:A:T
chr19:10271605	['C', 'T']	56057	5573.2982659578265	154.4619755667383	0.0236510721105684	0.0132588850890159	1.7837904131292135	0.0744631	0.0744631	chr19	10271605	1.1280588874720572	chr19:10271605:C:T
chr19:10273928	['C', 'A']	56057	20005.851449986607	299.41286607944403	0.0145551357738121	0.0075851675655377	1.918894427585436	0.0550028	0.0550028	chr19	10273928	1.2596152015312647	chr19:10273928:C:A
chr19:10273947	['A', 'G']	56057	60612.16912421003	88.30268305766324	-0.0053355028358277	0.0058038028999638	-0.9193115148450386	0.357937	0.357937	chr19	10273947	0.44619340620547	chr19:10273947:A:G
chr19:10274864	['A', 'T']	56057	1230.0658293788133	-2.2487292375613097	-0.0369199532564589	0.0283300895651979	-1.303206372556378	0.19251	0.19251	chr19	10274864	0.7155467059891472	chr19:10274864:A:T
chr19:10277648	['C', 'T']	56057	42768.56970703228	-23.49593688668015	-0.0079637696143231	0.0059900260481465	-1.329505005539554	0.183687	0.183687	chr19	10277648	0.7359215787407072	chr19:10277648:C:T
chr19:10278118	['G', 'T']	56057	3208.2861628487835	-51.18408934691454	-0.0204450119013604	0.0172893688071082	-1.182519276987996	0.237005	0.237005	chr19	10278118	0.625242491755702	chr19:10278118:G:T
chr19:10279261	['A', 'G']	56057	43711.97086546701	-12.010206448317415	-0.0080473247526623	0.0059595554794122	-1.3503229864144142	0.176918	0.176918	chr19	10279261	0.7522279788314489	chr19:10279261:A:G
chr19:10279269	['T', 'C']	56057	43191.13089584751	-5.503785892197209	-0.007226144436999	0.0059758140747725	-1.20923180450088	0.226579	0.226579	chr19	10279269	0.6447803442817543	chr19:10279269:T:C
chr19:10279982	['C', 'G']	56057	51604.126217749705	42.57174384228117	-0.005806471674059	0.0057918171179935	-1.0025302173336836	0.316092	0.316092	chr19	10279982	0.500186495618254	chr19:10279982:C:G
chr19:10280935	['T', 'G']	56057	81260.56367683242	-104.83876391209026	-0.0156321494255815	0.0065320682397129	-2.3931393322780803	0.0167082	0.0167082	chr19	10280935	1.777070334796878	chr19:10280935:T:G
chr19:10280990	['T', 'C']	56057	4263.64864301839	-25.77837738249401	-0.0083812170319152	0.0155116898379609	-0.5403161821482713	0.588981	0.588981	chr19	10280990	0.2298987149382791	chr19:10280990:T:C
chr19:10281962	['G', 'C']	56057	45188.57131128523	-149.53274090819838	-0.0082383161339907	0.0059158415308064	-1.3925856686813145	0.163751	0.163751	chr19	10281962	0.7858160391642354	chr19:10281962:G:C
chr19:10282114	['C', 'G']	56057	4567.801307494765	-19.39281674980769	-0.0109211398525208	0.0146268226640855	-0.7466515526530829	0.455277	0.455277	chr19	10282114	0.3417242891282025	chr19:10282114:C:G
chr19:10284116	['G', 'A']	56057	12049.214945768515	-170.05463366574722	-0.0076097771265191	0.0094332324709976	-0.8066987800751618	0.419843	0.419843	chr19	10284116	0.3769130833658936	chr19:10284116:G:A
chr19:10284532	['C', 'T']	56057	3180.283665168058	-24.526307443030547	-0.0143617544770375	0.0173670922699296	-0.8269521606621689	0.408268	0.408268	chr19	10284532	0.389054658695778	chr19:10284532:C:T
chr19:10285660	['C', 'T']	56057	14274.273192749588	-106.02824705905394	-0.0143049411538542	0.0086964912454704	-1.644909510063034	0.0999941	0.0999941	chr19	10285660	1.0000256241303516	chr19:10285660:C:T
chr19:10286455	['G', 'A']	56057	30494.98399528957	-75.70844793726508	-0.0091253679027535	0.0065076821688973	-1.402245479406958	0.160847	0.160847	chr19	10286455	0.7935870348278855	chr19:10286455:G:A
chr19:10286457	['C', 'T']	56057	5637.502836651681	133.2456744797147	0.0218926242758748	0.0131576169674155	1.6638745701513662	0.0961431	0.0961431	chr19	10286457	1.0170818787625135	chr19:10286457:C:T
chr19:10286727	['C', 'T']	56057	49543.18660124888	-237.9491883785262	-0.0110211079412855	0.005849044630355	-1.884257795553266	0.0595353	0.0595353	chr19	10286727	1.2252254536099056	chr19:10286727:C:T
chr19:10288699	['T', 'G']	56057	30362.58292739504	-88.51766250524616	-0.0095736130246531	0.0065174771756143	-1.468913931984837	0.141862	0.141862	chr19	10288699	0.8481339216703372	chr19:10288699:T:G
chr19:10288875	['C', 'G']	56057	9428.33638390866	-99.47146200249048	-0.0118054994138539	0.0104152996221646	-1.133476696986318	0.257019	0.257019	chr19	10288875	0.5900347704813469	chr19:10288875:C:G
chr19:10289628	['G', 'A']	56057	86090.6788517805	-308.26821350843704	-0.0276289759758655	0.0068526624606192	-4.031860044857464	5.54103e-05	5.54103e-05	chr19	10289628	4.25640949849572	chr19:10289628:G:A
chr19:10290134	['C', 'T']	56057	7472.465831414751	172.26030924421028	0.0189351849375023	0.0116176614501619	1.6298620009484317	0.103136	0.103136	chr19	10290134	0.9865897161677596	chr19:10290134:C:T
chr19:10290422	['G', 'C']	56057	49691.77290161449	-212.1807297235121	-0.0104808612338821	0.0058474176265499	-1.7923914287042295	0.0730757	0.0730757	chr19	10290422	1.1362270157969885	chr19:10290422:G:C
chr19:10290444	['G', 'A']	56057	5822.103860425289	128.97498561015828	0.0199594828776302	0.0129723646479997	1.5386156201450754	0.123904	0.123904	chr19	10290444	0.906914673043738	chr19:10290444:G:A
chr19:10292262	['G', 'A']	56057	44998.21088969368	-140.20803362069702	-0.006697728731666	0.0059361592243281	-1.128293308612191	0.259201	0.259201	chr19	10292262	0.5863633272858418	chr19:10292262:G:A
chr19:10292692	['G', 'A']	56057	45004.81704162281	-137.36395366978925	-0.0065995031835794	0.0059357348747703	-1.1118258013224955	0.266218	0.266218	chr19	10292692	0.5747625835856496	chr19:10292692:G:A
chr19:10292927	['C', 'T']	56057	8575.458932457987	46.184562444817225	0.0039032047863588	0.0108743451833971	0.3589369953345099	0.719644	0.719644	chr19	10292927	0.1428822911672058	chr19:10292927:C:T
chr19:10293271	['T', 'C']	56057	45301.97096509387	-114.69860308181867	-0.0060345426048014	0.0059302425461331	-1.0175878234080569	0.308878	0.308878	chr19	10293271	0.5102130234526938	chr19:10293271:T:C
chr19:10293843	['G', 'A']	56057	16474.881685517536	-16.089510787984487	-0.0051293286081093	0.0081496153864413	-0.6293951757089215	0.529093	0.529093	chr19	10293843	0.2764679842276927	chr19:10293843:G:A
chr19:10295189	['C', 'T']	56057	7481.533851890177	173.7938758536179	0.0192177087375732	0.0116114856957335	1.655060277483223	0.0979179	0.0979179	chr19	10295189	1.0091379092119102	chr19:10295189:C:T
chr19:10295230	['C', 'CT']	56057	45093.04414152408	-114.14658109506676	-0.0057339001712531	0.0059356548229848	-0.9660097061320944	0.334043	0.334043	chr19	10295230	0.4761976246234251	chr19:10295230:C:CT
chr19:10295428	['G', 'A']	56057	4580.081704010276	-79.60208430798592	-0.0258701062696928	0.0145421356634524	-1.7789757205133254	0.0752492	0.0752492	chr19	10295428	1.1234981128428547	chr19:10295428:G:A
chr19:10295755	['T', 'G']	56057	49645.48375122688	-191.03942012377408	-0.009546897028721	0.005849777878189	-1.6320101767140092	0.102683	0.102683	chr19	10295755	0.9885014514106748	chr19:10295755:T:G
chr19:10295959	['T', 'A']	56057	49642.82597523109	-197.2642719964778	-0.0098556775208274	0.0058495427299316	-1.6848628988376737	0.0920206	0.0920206	chr19	10295959	1.0361149393407334	chr19:10295959:T:A
chr19:10295973	['G', 'A']	56057	4569.244532058372	-76.78110961762279	-0.0252809770809773	0.0145575051244992	-1.736628417078924	0.0824583	0.0824583	chr19	10295973	1.0837656230664303	chr19:10295973:G:A
chr19:10296493	['G', 'C']	56057	63076.7531538283	1.5811371009862607	-0.0059825873647918	0.0058565650223918	-1.0215181325432532	0.307013	0.307013	chr19	10296493	0.5128432345920936	chr19:10296493:G:C
chr19:10297173	['G', 'A']	56057	45065.92183986004	-123.03483431599452	-0.0060634530557979	0.0059396157526004	-1.0208493795483726	0.30733	0.30733	chr19	10297173	0.5123950440438758	chr19:10297173:G:A
chr19:10297178	['T', 'C']	56057	45082.1688058982	-103.47712527886335	-0.0054548610990463	0.0059397479567427	-0.9183657520104104	0.358431	0.358431	chr19	10297178	0.4455944361005309	chr19:10297178:T:C
chr19:10297751	['C', 'T']	56057	45329.16042947512	-127.05958540291246	-0.006584850643996	0.0060137589954214	-1.0949641728259083	0.273537	0.273537	chr19	10297751	0.5629839204859388	chr19:10297751:C:T
chr19:10298319	['G', 'A']	56057	44847.801610254246	-133.80344391853808	-0.0064753876942522	0.0059420223529215	-1.0897615844660171	0.275823	0.275823	chr19	10298319	0.5593695222188847	chr19:10298319:G:A
chr19:10298861	['G', 'A']	56057	44894.85359668551	-121.90095611718093	-0.0060678160936441	0.0059431193934644	-1.020981691923741	0.307268	0.307268	chr19	10298861	0.5124826663855344	chr19:10298861:G:A
chr19:10299117	['C', 'T']	56057	45024.063672216565	-104.37326652446272	-0.0053949693576523	0.005940472012385	-0.9081718332153692	0.363791	0.363791	chr19	10299117	0.439148049359082	chr19:10299117:C:T
chr19:10300353	['C', 'G']	56057	1922.102865094373	-28.931728873261964	-0.0268748052509339	0.0223209087523846	-1.204019314315004	0.228587	0.228587	chr19	10300353	0.6409484720544903	chr19:10300353:C:G
chr19:10300501	['C', 'T']	56057	7327.437854619421	182.5870647207635	0.0229336154332446	0.0116900013363738	1.9618146117644928	0.049789	0.049789	chr19	10300501	1.3028665963363746	chr19:10300501:C:T
chr19:10301842	['A', 'G']	56057	6080.631295266576	-2.1181837780831194	-0.0096657863215596	0.013100229043283	-0.7378333836472624	0.460619	0.460619	chr19	10301842	0.3366581518581761	chr19:10301842:A:G
chr19:10303774	['G', 'A']	56057	41984.49376460724	-77.8849055890861	-0.0031069191622262	0.0060138146449071	-0.5166303495664538	0.605416	0.605416	chr19	10303774	0.2179461056458994	chr19:10303774:G:A
chr19:10304972	['G', 'A']	56057	12110.6481250223	-79.58500672663898	-0.0075314376361662	0.0092855522968323	-0.8110920487449595	0.417316	0.417316	chr19	10304972	0.3795349640098318	chr19:10304972:G:A
chr19:10305105	['T', 'C']	56057	13443.239813757673	25.445569844494948	-0.0030489898664851	0.0088958625858025	-0.3427424644970583	0.731793	0.731793	chr19	10305105	0.1356117490936217	chr19:10305105:T:C
chr19:10306166	['G', 'A']	56057	16742.882788523304	-206.7351237812072	-0.0203547222576082	0.0081336856057768	-2.5025213961001374	0.012334	0.012334	chr19	10306166	1.908896055909714	chr19:10306166:G:A
chr19:10307985	['T', 'C']	56057	30253.01588037969	69.72582456870764	-0.0019540354334699	0.0065274991708648	-0.2993543748257589	0.764671	0.764671	chr19	10307985	0.1165253800331112	chr19:10307985:T:C
chr19:10308108	['A', 'G']	56057	69287.7080672209	10.516877649626228	-0.0120460327144104	0.0060026951384108	-2.006770698269968	0.0447789	0.0447789	chr19	10308108	1.348926579131212	chr19:10308108:A:G
chr19:10308162	['G', 'A']	56057	18768.0044064652	-0.2824001297447172	0.0063470054441595	0.0078291931874701	0.8106844846180792	0.41755	0.41755	chr19	10308162	0.3792915119793825	chr19:10308162:G:A
chr19:10308454	['C', 'T']	56057	32476.31737819564	-174.48649966814318	-0.0144079088896244	0.006412411932688	-2.246878248132889	0.0246517	0.0246517	chr19	10308454	1.6081531260759292	chr19:10308454:C:T
chr19:10308792	['C', 'T']	56057	18802.67084113817	23.767398480753723	0.007563587467867	0.0078248312505881	0.9666134930767462	0.333741	0.333741	chr19	10308792	0.4765904370971481	chr19:10308792:C:T
chr19:10311241	['G', 'A']	56057	8398.0	-58.60628838356302	0.0085212551156829	0.0111769542903621	0.762395093896987	0.445827	0.445827	chr19	10311241	0.3508336334871562	chr19:10311241:G:A
chr19:10311328	['A', 'G']	56057	22846.59656261713	-20.094335874980004	0.0019722890484059	0.0072325770888011	0.2726951989851342	0.785089	0.785089	chr19	10311328	0.1050811075631009	chr19:10311328:A:G
chr19:10311647	['G', 'A']	56057	22435.21284308652	-35.97833284398921	0.0016247051430502	0.0072812616202487	0.2231351141857181	0.823431	0.823431	chr19	10311647	0.0843727869917872	chr19:10311647:G:A
chr19:10311665	['G', 'C']	56057	18556.28255554565	12.448844729000342	0.0078725360325147	0.0078728322871907	0.9999623700003774	0.317333	0.317333	chr19	10311665	0.4984847625271104	chr19:10311665:G:C
chr19:10312054	['G', 'T']	56057	21242.58937664144	0.2989827251065797	-0.0062433973879981	0.0073994629731791	-0.843763582658447	0.398805	0.398805	chr19	10312054	0.3992394053784433	chr19:10312054:G:T
chr19:10312296	['T', 'C']	56057	17484.882366619302	100.20620907481262	0.0086662547608268	0.0083739555278467	1.0349057541574045	0.300717	0.300717	chr19	10312296	0.521842019862562	chr19:10312296:T:C
chr19:10312633	['C', 'T']	56057	5326.197526666171	-8.067757218292899	-0.0075957399666457	0.0135515725384004	-0.5605061659908523	0.575136	0.575136	chr19	10312633	0.2402294473700665	chr19:10312633:C:T
chr19:10313139	['G', 'A']	56057	91855.38606883513	-69.21552678270399	-0.0194487711760371	0.0075846540907921	-2.564226521503231	0.0103432	0.0103432	chr19	10313139	1.9853450775535584	chr19:10313139:G:A
chr19:10313199	['T', 'C']	56057	23463.441331810725	24.571580591480465	0.0042019015456397	0.0071919024603621	0.5842545235837605	0.559051	0.559051	chr19	10313199	0.2525485713474535	chr19:10313199:T:C
chr19:10313834	['A', 'G']	56057	22844.4886390171	8.197660804392545	0.003005336122862	0.0072610477560015	0.4138984102367328	0.67895	0.67895	chr19	10313834	0.1681622073448968	chr19:10313834:A:G
chr19:10314235	['C', 'T']	56057	18202.272970562	24.41589740023584	0.0072678905516656	0.0078877374648131	0.9214163863956376	0.356837	0.356837	chr19	10314235	0.4475301204878446	chr19:10314235:C:T
chr19:10314339	['T', 'C']	56057	22730.43598029066	15.275852291317552	0.0037158984513613	0.0072469853190039	0.512750928529831	0.608128	0.608128	chr19	10314339	0.2160049999329261	chr19:10314339:T:C
chr19:10315348	['T', 'G']	56057	23120.57202027412	-8.207992889012157	0.0021706694289956	0.0072751396879046	0.2983680756816907	0.765423	0.765423	chr19	10315348	0.1160984919116145	chr19:10315348:T:G
chr19:10316570	['G', 'T']	56057	21200.782004389177	5.8740370289277415	-0.0055443769286346	0.0073932497158073	-0.7499242067774758	0.453304	0.453304	chr19	10316570	0.3436104486662999	chr19:10316570:G:T
chr19:10318114	['C', 'T']	56057	22807.44116964907	22.59454977224405	0.0040624835422951	0.0072348858195774	0.5615131521913034	0.57445	0.57445	chr19	10318114	0.2407477662256352	chr19:10318114:C:T
chr19:10318444	['T', 'C']	56057	91328.77527608784	-79.81065196558131	-0.0207829840596507	0.0075018548945932	-2.77037937305739	0.00560095	0.00560095	chr19	10318444	2.2517383042855563	chr19:10318444:T:C
chr19:10320624	['A', 'AG']	56057	19130.67468847073	64.59671460402296	0.0095844545550414	0.0077825861038142	1.2315256686134357	0.218131	0.218131	chr19	10320624	0.6612826096518007	chr19:10320624:A:AG
chr19:10321376	['C', 'G']	56057	21414.52805380622	13.409164748815538	-0.0055847320525703	0.007363548279747	-0.7584294745416043	0.448197	0.448197	chr19	10321376	0.3485310547349293	chr19:10321376:C:G
chr19:10321658	['T', 'G']	56057	18847.69846197766	35.25596735076847	0.0087547885053897	0.0078213276898237	1.1193481276561912	0.262996	0.262996	chr19	10321658	0.5800508567997411	chr19:10321658:T:G
chr19:10321986	['T', 'C']	56057	7821.116166211708	-41.262175349417845	-0.0137240617494948	0.0113430279436467	-1.20991165830476	0.226318	0.226318	chr19	10321986	0.6452809034478565	chr19:10321986:T:C
chr19:10322246	['A', 'G']	56057	10040.179106607678	50.9377544514754	0.0015086289273271	0.0101550533634021	0.1485594288223145	0.881902	0.881902	chr19	10322246	0.0545796724916427	chr19:10322246:A:G
chr19:10322248	['A', 'G']	56057	22847.66821296032	22.916356584448096	0.0040025910120736	0.0072316159342589	0.5534850092234325	0.579934	0.579934	chr19	10322248	0.2366214289659937	chr19:10322248:A:G
chr19:10323992	['T', 'C']	56057	18179.270098126675	27.81287067220193	0.0076026247079106	0.0078911948899043	0.9634313705313722	0.335335	0.335335	chr19	10323992	0.4745211154838361	chr19:10323992:T:C
chr19:10324210	['G', 'A']	56057	18017.106731146723	29.35419891128669	0.0082017216973754	0.0079233606946333	1.0351316838233309	0.300612	0.300612	chr19	10324210	0.5219936869900854	chr19:10324210:G:A
chr19:10324817	['T', 'C']	56057	91236.51026706868	-89.86643229817588	-0.0211498785944608	0.0074869515381177	-2.8248985567466383	0.00473123	0.00473123	chr19	10324817	2.325025939014873	chr19:10324817:T:C
chr19:10325346	['TC', 'T']	56057	4987.978785283519	-5.837299597265662	-0.0057130797316551	0.013951881527546	-0.409484535858157	0.682186	0.682186	chr19	10325346	0.1660971975424227	chr19:10325346:TC:T
chr19:10325679	['T', 'C']	56057	91202.76178837132	-86.6897812692589	-0.0208076628351204	0.0074793424797594	-2.782017656154926	0.00540402	0.00540402	chr19	10325679	2.2672830523454985	chr19:10325679:T:C
chr19:10325886	['C', 'T']	56057	12765.594076717218	-105.83434484782865	0.0016307002071264	0.0091605480606913	0.1780133891905341	0.858713	0.858713	chr19	10325886	0.0661519622957255	chr19:10325886:C:T
chr19:10326073	['C', 'T']	56057	3720.0572234319775	-48.13960478572819	-0.0230962514217287	0.0161050930807628	-1.4340961151796563	0.15155	0.15155	chr19	10326073	0.819444059296359	chr19:10326073:C:T
chr19:10326092	['T', 'C']	56057	3725.585786239905	-47.236101156462304	-0.0226987398326804	0.0160999392031434	-1.409864940871866	0.158585	0.158585	chr19	10326092	0.7997378934705386	chr19:10326092:T:C
chr19:10326227	['A', 'C']	56057	8157.238606950954	101.72674448205976	0.0094219486351881	0.0111557117364727	0.8445851647800962	0.398346	0.398346	chr19	10326227	0.3997395394539795	chr19:10326227:A:C
chr19:10326818	['G', 'A']	56057	25241.454402515614	-230.3089174697768	-0.0196603393374844	0.006985964736378	-2.814262607869603	0.00489063	0.00489063	chr19	10326818	2.3106351924305275	chr19:10326818:G:A
chr19:10327060	['TCACC', 'T']	56057	7599.524763077584	64.37943630400848	0.0072401219833015	0.0115184334240701	0.6285682884767819	0.529634	0.529634	chr19	10327060	0.2760241430199794	chr19:10327060:TCACC:T
chr19:10327088	['T', 'C']	56057	21375.82101167315	32.499541866720435	-0.0041337592624681	0.0073702835917407	-0.5608684131368388	0.574889	0.574889	chr19	10327088	0.2404160011209495	chr19:10327088:T:C
chr19:10327278	['A', 'G']	56057	53299.228949858094	-216.5379582855744	-0.0131048226827126	0.0057955107235569	-2.2612023871245173	0.0237505	0.0237505	chr19	10327278	1.6243272430936315	chr19:10327278:A:G
chr19:10327765	['C', 'T']	56057	9468.337811078403	15.904556222225136	-0.0005038954153254	0.0104406063594955	-0.0482630412425422	0.961507	0.961507	chr19	10327765	0.0170475496467107	chr19:10327765:C:T
chr19:10328006	['CAG', 'C']	56057	24905.22141939628	-235.7571497430272	-0.0197597189040316	0.0069674465852521	-2.8360057967084784	0.0045698	0.0045698	chr19	10328006	2.3401028066691145	chr19:10328006:CAG:C
chr19:10328864	['A', 'G']	56057	3716.0	-50.81457385780541	-0.0238131250668703	0.0161086240564184	-1.4782842397629927	0.139337	0.139337	chr19	10328864	0.8559335442928482	chr19:10328864:A:G
chr19:10329035	['A', 'G']	56057	3716.132584069218	-50.73608307126696	-0.0237954660125392	0.0161086517187099	-1.4771854546275427	0.139632	0.139632	chr19	10329035	0.8550150413773536	chr19:10329035:A:G
chr19:10329568	['GC', 'G']	56057	3715.0662730127015	-49.23402894579363	-0.0233825446010898	0.0161105436568663	-1.451381474089744	0.146679	0.146679	chr19	10329568	0.8336320595511016	chr19:10329568:GC:G
chr19:10330063	['C', 'T']	56057	6774.812836800969	-234.61977063357045	-0.042755660947078	0.0120942191720936	-3.5352146623680216	0.000407772	0.000407772	chr19	10330063	3.389582598722127	chr19:10330063:C:T
chr19:10330441	['G', 'A']	56057	21308.76025332263	27.1701113019203	-0.0042022545581655	0.0073761579507557	-0.5697077782526371	0.568878	0.568878	chr19	10330441	0.2449808612108676	chr19:10330441:G:A
chr19:10330798	['T', 'C']	56057	24927.557458652253	-234.63315644910773	-0.0198264744886143	0.0069654235091504	-2.846413353411788	0.00442308	0.00442308	chr19	10330798	2.3542752054994107	chr19:10330798:T:C
chr19:10331174	['C', 'T']	56057	18764.48659469506	17.139560317352405	0.0073414404982221	0.007842739385155	0.9360811494154996	0.349235	0.349235	chr19	10331174	0.4568822382048384	chr19:10331174:C:T
chr19:10332810	['GT', 'G']	56057	3709.06616597688	-53.772744882282375	-0.024341314983462	0.0161226165388219	-1.50976207396921	0.13111	0.13111	chr19	10332810	0.8823641826105058	chr19:10332810:GT:G
chr19:10333490	['G', 'A']	56057	4885.08714499786	-9.412438317442067	-0.0057249476014291	0.0140900492247685	-0.4063113982146623	0.684515	0.684515	chr19	10333490	0.164617030589375	chr19:10333490:G:A
chr19:10333927	['C', 'G']	56057	8393.299455891534	111.657162546995	0.0102589679599731	0.0109931296987053	0.9332163124739022	0.350712	0.350712	chr19	10333927	0.4550493739969615	chr19:10333927:C:G
chr19:10335892	['T', 'C']	56057	25031.786166663693	-61.73165813859637	-0.0094102749258119	0.0069262456358894	-1.35864008013968	0.174266	0.174266	chr19	10335892	0.7587873372316325	chr19:10335892:T:C
chr19:10336058	['G', 'A']	56057	21056.50250655629	-44.61152121504656	-0.0109850888277729	0.0074204715869651	-1.4803761053501647	0.138779	0.138779	chr19	10336058	0.8576762462307101	chr19:10336058:G:A
chr19:10336221	['C', 'A']	56057	24811.42610666048	-62.50149327670814	-0.0085084240583697	0.0069469176998175	-1.2247768616278898	0.220664	0.220664	chr19	10336221	0.656268513583359	chr19:10336221:C:A
chr19:10336358	['A', 'G']	56057	25321.04683954581	-47.16249813672285	-0.0085506817556514	0.0069299337794142	-1.2338764016839243	0.217254	0.217254	chr19	10336358	0.6630322187369007	chr19:10336358:A:G
chr19:10337067	['G', 'A']	56057	10316.25707298788	-105.973696130493	-0.0157843776780244	0.0099692454166608	-1.5833071630120783	0.113357	0.113357	chr19	10337067	0.9455516562387718	chr19:10337067:G:A
chr19:10337119	['G', 'A']	56057	92163.03626942984	389.75168784089897	-0.0049457262283999	0.007634944847637	-0.647774977697533	0.517133	0.517133	chr19	10337119	0.2863977475487281	chr19:10337119:G:A
chr19:10337344	['A', 'G']	56057	92232.35169809996	427.0796519619784	-0.0027429619499734	0.007646749787993	-0.3587095205181726	0.719814	0.719814	chr19	10337344	0.1427797108039485	chr19:10337344:A:G
chr19:10337890	['A', 'G']	56057	25217.547253649303	-83.09892349963458	-0.0102729501205932	0.0069024779813517	-1.4882988614157775	0.136678	0.136678	chr19	10337890	0.8643013848287824	chr19:10337890:A:G
chr19:10337960	['T', 'G']	56057	25322.09215053776	-90.86932697567964	-0.0105408468999421	0.0069118243272383	-1.5250455452697744	0.127253	0.127253	chr19	10337960	0.8953319703421836	chr19:10337960:T:G
chr19:10337984	['C', 'A']	56057	25067.473346513136	-77.07071733249481	-0.009075132827893	0.0069562603608774	-1.304599361883049	0.192035	0.192035	chr19	10337984	0.7166196102465008	chr19:10337984:C:A
chr19:10338200	['T', 'A']	56057	25217.74788551444	-87.34053227221175	-0.010429595461162	0.0069023075917087	-1.511030234829056	0.130786	0.130786	chr19	10338200	0.8834387426184693	chr19:10338200:T:A
chr19:10338333	['G', 'T']	56057	24898.77419527513	-80.42494065641333	-0.0091239600171425	0.0069401680559605	-1.3146598099027986	0.18863	0.18863	chr19	10338333	0.7243892352554273	chr19:10338333:G:T
chr19:10338576	['T', 'C']	56057	25216.94829247404	-82.35243118492816	-0.0102305194105237	0.0069014777367387	-1.4823665018961634	0.138248	0.138248	chr19	10338576	0.8593411428098581	chr19:10338576:T:C
chr19:10338682	['T', 'C']	56057	25220.59927920212	-77.45455297916318	-0.009914542993462	0.0069013409347881	-1.4366111002406785	0.150834	0.150834	chr19	10338682	0.8215007516490607	chr19:10338682:T:C
chr19:10338716	['A', 'G']	56057	91943.84110899003	405.9703769555746	-0.0037810392405245	0.0075921708778613	-0.4980181955005774	0.618473	0.618473	chr19	10338716	0.2086792551406991	chr19:10338716:A:G
chr19:10338989	['C', 'T']	56057	25208.248447869835	-73.02578870159992	-0.0097979336254863	0.006902511080165	-1.4194737989833175	0.155766	0.155766	chr19	10338989	0.807527332438817	chr19:10338989:C:T
chr19:10339075	['T', 'G']	56057	25233.75216801685	-81.47188685571633	-0.0102411148157219	0.0069003854460352	-1.4841366320494684	0.137778	0.137778	chr19	10339075	0.8608201238026838	chr19:10339075:T:G
chr19:10339102	['G', 'A']	56057	25181.59371264429	-85.79756723553795	-0.0102901728337264	0.0069054723274769	-1.490147573654267	0.136191	0.136191	chr19	10339102	0.8658515912446965	chr19:10339102:G:A
chr19:10339609	['G', 'A']	56057	18105.96897634424	-42.89501584184365	-0.0106644635850264	0.007862083392773	-1.3564424405405473	0.174964	0.174964	chr19	10339609	0.7570513010834171	chr19:10339609:G:A
chr19:10340317	['G', 'T']	56057	18203.27309545049	-58.44984010836262	-0.0114264491830403	0.0078455852622776	-1.4564176923778778	0.145283	0.145283	chr19	10340317	0.8377852008301916	chr19:10340317:G:T
chr19:10340399	['T', 'C']	56057	92127.57384974934	389.3261108464021	-0.0051599862817294	0.0076308325144438	-0.6762022717655625	0.498915	0.498915	chr19	10340399	0.3019734386960181	chr19:10340399:T:C
chr19:10341682	['A', 'G']	56057	7306.780020703927	3.1582995135655274	0.0172869271996613	0.0119385131404897	1.447996663925624	0.147624	0.147624	chr19	10341682	0.8308430312646462	chr19:10341682:A:G
chr19:10342333	['G', 'A']	56057	9008.374705546434	-60.76490664041725	-0.01031803265427	0.0106562101663382	-0.9682647482745304	0.332916	0.332916	chr19	10342333	0.4776653320745443	chr19:10342333:G:A
chr19:10342476	['G', 'A']	56057	5426.420045688177	-115.54600050123426	-0.0288543358416129	0.0134201854885276	-2.1500698232732502	0.031554	0.031554	chr19	10342476	1.5009455788028991	chr19:10342476:G:A
chr19:10342849	['C', 'T']	56057	5808.968896106209	142.60314253543922	0.020817293174138	0.0130296242733744	1.5976894450193349	0.110118	0.110118	chr19	10342849	0.9581416850089248	chr19:10342849:C:T
chr19:10345108	['AGAG', 'A']	56057	17940.343490104657	103.08596279858136	-0.0027626560534053	0.0079159160874553	-0.3490001691381548	0.72709	0.72709	chr19	10345108	0.138411828364915	chr19:10345108:AGAG:A
chr19:10345620	['T', 'C']	56057	17083.684541175175	71.09209612888368	-0.0025461090193728	0.0080378756760214	-0.3167639214635281	0.751424	0.751424	chr19	10345620	0.124114937964262	chr19:10345620:T:C
chr19:10346706	['A', 'G']	56057	10644.937266870133	-112.2724403736084	-0.0181996164363052	0.0098187107821236	-1.8535647744549424	0.0638067	0.0638067	chr19	10346706	1.1951337159457098	chr19:10346706:A:G
chr19:10347241	['C', 'G']	56057	65923.24837827688	312.02771280715245	0.0024447122406708	0.0058785580600563	0.4158693706339592	0.677507	0.677507	chr19	10347241	0.1690862133012787	chr19:10347241:C:G
chr19:10347871	['G', 'T']	56057	91183.51945757872	413.2899742160267	-0.0021625483287925	0.0074979936180712	-0.2884169337755177	0.773029	0.773029	chr19	10347871	0.1118042133213495	chr19:10347871:G:T
chr19:10347957	['C', 'T']	56057	11065.579189637638	-74.19342641986357	-0.0156350300051077	0.0096555049990085	-1.619286614911717	0.105391	0.105391	chr19	10347957	0.9771964746758868	chr19:10347957:C:T
chr19:10349095	['T', 'G']	56057	9913.166221911237	-101.40192105507968	-0.0178518331437007	0.0103089903778354	-1.731676186455912	0.0833367	0.0833367	chr19	10349095	1.0791637009049655	chr19:10349095:T:G
chr19:10349293	['G', 'A']	56057	32649.431130117475	315.3084025768379	0.0090953301544851	0.0063908779654946	1.423173811734839	0.154691	0.154691	chr19	10349293	0.8105349530364989	chr19:10349293:G:A
chr19:10349351	['T', 'G']	56057	10499.771707788115	-108.39039991311624	-0.0185569265946455	0.0103010431192399	-1.8014609180681425	0.0716356	0.0716356	chr19	10349351	1.1448710972284315	chr19:10349351:T:G
chr19:10350267	['A', 'G']	56057	25463.502512742583	138.7244667952822	-0.0028567100209958	0.006911781508649	-0.4133102323071273	0.679381	0.679381	chr19	10350267	0.1678866030511244	chr19:10350267:A:G
chr19:10351837	['C', 'T']	56057	32596.237157396667	302.9473530086866	0.0086799570361538	0.0063872723741052	1.3589458109448282	0.174169	0.174169	chr19	10351837	0.7590291416762657	chr19:10351837:C:T
chr19:10351956	['T', 'A']	56057	9653.480869720815	-104.3343410280504	-0.017262472037596	0.0102511868014484	-1.6839486365770735	0.0921972	0.0921972	chr19	10351956	1.0352822681330764	chr19:10351956:T:A
chr19:10351996	['C', 'T']	56057	6623.371706533383	224.9465955172094	0.0311839898578959	0.012257990503295	2.5439724275780384	0.0109626	0.0109626	chr19	10351996	1.9600864320067368	chr19:10351996:C:T
chr19:10352284	['G', 'C']	56057	14615.471908306992	224.00574440460187	0.0110628273486031	0.0086195252580994	1.2834613296373587	0.199336	0.199336	chr19	10352284	0.7004142608104897	chr19:10352284:G:C
chr19:10352728	['C', 'A']	56057	9713.173273155417	-107.84933487117598	-0.0181174068895656	0.0102069867560308	-1.775000528815308	0.0759032	0.0759032	chr19	10352728	1.1197399143147089	chr19:10352728:C:A
chr19:10353462	['C', 'G']	56057	4382.312704047954	-98.38633779251656	-0.03199968427827	0.014862252932533	-2.1530843556176977	0.0313163	0.0313163	chr19	10353462	1.5042295551870757	chr19:10353462:C:G
chr19:10354011	['A', 'G']	56057	58366.288367529	458.63183233032606	0.0054631177402708	0.0058093387487496	0.9404026820516642	0.347015	0.347015	chr19	10354011	0.4596517520782009	chr19:10354011:A:G
chr19:10355156	['G', 'A']	56057	9696.037804856292	-106.7985628726808	-0.0176634904354564	0.0102169410390694	-1.7288433365634135	0.0838426	0.0838426	chr19	10355156	1.0765352624674005	chr19:10355156:G:A
chr19:10355447	['C', 'T']	56057	32704.50441940612	308.4745583147497	0.0088306255450686	0.006384897105149	1.383048998228522	0.166655	0.166655	chr19	10355447	0.778181652061448	chr19:10355447:C:T
chr19:10356889	['C', 'T']	56057	14639.783476647515	206.6953985814457	0.0096978927488845	0.0085960474002524	1.1281804645004252	0.259249	0.259249	chr19	10356889	0.5862829101378395	chr19:10356889:C:T
chr19:10357421	['T', 'C']	56057	10088.979748777789	-97.76259110732992	-0.0184477618396456	0.0100597884164541	-1.83381211174102	0.0666872	0.0666872	chr19	10357421	1.175957516950482	chr19:10357421:T:C
chr19:10357992	['C', 'G']	56057	14634.261060368204	235.1038528819826	0.0120073304495493	0.0085999882332806	1.3962031253813652	0.162659	0.162659	chr19	10357992	0.7887219019966287	chr19:10357992:C:G
chr19:10359023	['A', 'G']	56057	9266.663484230883	-70.03160336312158	-0.0083166083352492	0.0104639521053622	-0.7947865444631973	0.426741	0.426741	chr19	10359023	0.3698356294201502	chr19:10359023:A:G
chr19:10359617	['A', 'G']	56057	9652.099037360424	-61.20750003222391	-0.009189537654833	0.0103128304826478	-0.8910781254763348	0.372891	0.372891	chr19	10359617	0.4284180985306366	chr19:10359617:A:G
chr19:10360309	['A', 'G']	56057	9170.871159510843	-74.851724073685	-0.0085294624580339	0.0105036396071812	-0.812048278217994	0.416767	0.416767	chr19	10360309	0.3801066761895473	chr19:10360309:A:G
chr19:10360786	['C', 'T']	56057	9726.470207184542	-52.95439946344632	-0.0066127474055285	0.0103044113621737	-0.6417394621689071	0.521045	0.521045	chr19	10360786	0.283124767280637	chr19:10360786:C:T
chr19:10360862	['T', 'C']	56057	8453.261964241106	-52.40704595333303	-0.0132673689326321	0.0109058267068725	-1.2165394966592813	0.223785	0.223785	chr19	10360862	0.6501690269924314	chr19:10360862:T:C
chr19:10361120	['G', 'A']	56057	8331.891794972435	-45.7122392835983	-0.0120135987249412	0.0109707593616629	-1.095056260820237	0.273497	0.273497	chr19	10361120	0.563047433098709	chr19:10361120:G:A
chr19:10361301	['G', 'A']	56057	14012.249678846709	213.32697557931152	0.0097436659232239	0.0087655422543713	1.1115873542637629	0.26632	0.26632	chr19	10361301	0.574596217851389	chr19:10361301:G:A
chr19:10362462	['A', 'G']	56057	26080.58301364973	252.9566284954392	0.0019194509117076	0.0068444674158458	0.2804383153704415	0.779142	0.779142	chr19	10362462	0.1083833841806158	chr19:10362462:A:G
chr19:10362716	['G', 'A']	56057	15163.081975987014	213.5610497006685	0.0081885395966181	0.0084810334443848	0.9655120039692336	0.334293	0.334293	chr19	10362716	0.4758727173147067	chr19:10362716:G:A
chr19:10362894	['T', 'G']	56057	55613.88142821453	538.4669645811206	0.0067718744269302	0.005819223834173	1.1637075011899047	0.244548	0.244548	chr19	10362894	0.6116358846419858	chr19:10362894:T:G
chr19:10362980	['GCCTCAACA', 'G']	56057	8471.208942175595	-60.23530196790795	-0.0141118415243024	0.0108966130191313	-1.2950667789639008	0.195303	0.195303	chr19	10362980	0.7092910855731849	chr19:10362980:GCCTCAACA:G
chr19:10363561	['C', 'T']	56057	3592.192243194063	-78.20136362004136	-0.0302636299938917	0.0163509493737655	-1.8508790714286287	0.0641922	0.0641922	chr19	10363561	1.1925177398868794	chr19:10363561:C:T
chr19:10364024	['C', 'T']	56057	8380.448496093053	-45.55382563360843	-0.0117817292552125	0.0109440785188082	-1.0765391745832875	0.281691	0.281691	chr19	10364024	0.5502270284589442	chr19:10364024:C:T
chr19:10364973	['C', 'T']	56057	7854.0	-2.3778612721600303	-0.0070878491791076	0.0113380514379878	-0.6251382098479495	0.531883	0.531883	chr19	10364973	0.274183890341534	chr19:10364973:C:T
chr19:10365084	['G', 'A']	56057	22230.37940447093	316.3949550952995	0.0081081762236765	0.0072682414436143	1.1155623112658326	0.264614	0.264614	chr19	10365084	0.5773871822123784	chr19:10365084:G:A
chr19:10365295	['T', 'A']	56057	7861.26213245789	5.81285397833187	-0.0060286274725349	0.0113320078883723	-0.5319999361031923	0.594728	0.594728	chr19	10365295	0.2256816142849254	chr19:10365295:T:A
chr19:10366391	['A', 'G']	56057	31498.990560482503	324.1369680399565	0.0068180771545521	0.0064576264602409	1.0558178297444794	0.291056	0.291056	chr19	10366391	0.5360234434842962	chr19:10366391:A:G
chr19:10366396	['C', 'T']	56057	7862.84159069419	1.481491531698106	-0.006715887564253	0.0113310523992327	-0.5926976001547568	0.553386	0.553386	chr19	10366396	0.2569718321839643	chr19:10366396:C:T
chr19:10366530	['G', 'A']	56057	7327.130708577137	221.69140177216	0.0234036860195603	0.011687306323339	2.002487602538852	0.0452371	0.0452371	chr19	10366530	1.344505244028774	chr19:10366530:G:A
chr19:10367468	['T', 'C']	56057	6873.433222081425	210.12752031589164	0.0266758396653655	0.0120551081969297	2.2128245744123194	0.0269138	0.0269138	chr19	10367468	1.570024979214312	chr19:10367468:T:C
chr19:10367480	['C', 'T']	56057	8369.836878546703	-45.95113141140256	-0.0123813497315615	0.0109479725703704	-1.1309262652950365	0.258091	0.258091	chr19	10367480	0.5882271396579383	chr19:10367480:C:T
chr19:10367696	['A', 'G']	56057	15373.230340391328	155.83071398664936	0.0046992312868284	0.0083815539783401	0.5606634878176969	0.575029	0.575029	chr19	10367696	0.2403102523149183	chr19:10367696:A:G
chr19:10368007	['C', 'A']	56057	6867.367520605131	213.58256461533765	0.0273649341924877	0.012058756993208	2.269299746889385	0.0232539	0.0232539	chr19	10368007	1.633504199486329	chr19:10368007:C:A
chr19:10369138	['G', 'T']	56057	7519.341374203794	204.08934194264435	0.0232205982350672	0.0115496473688319	2.010502787966553	0.0443828	0.0443828	chr19	10369138	1.3527853026855663	chr19:10369138:G:T
chr19:10369840	['A', 'G']	56057	7916.530571816102	224.3586696564947	0.021968090331728	0.0112920174048047	1.9454531058711144	0.0517255	0.0517255	chr19	10369840	1.286295302572495	chr19:10369840:A:G
chr19:10370397	['C', 'T']	56057	3608.6217347742063	-79.37016597273009	-0.0304734018344269	0.0163414607499224	-1.8647905655907544	0.062216	0.062216	chr19	10370397	1.206097914052932	chr19:10370397:C:T
chr19:10370835	['G', 'A']	56057	56205.36258941325	496.70580933578606	0.0052989848546864	0.0058300482785442	0.9089092579537849	0.363402	0.363402	chr19	10370835	0.4396126868612986	chr19:10370835:G:A
chr19:10370856	['A', 'G']	56057	56135.03619424962	508.0549824551652	0.005544709936941	0.00582143112697	0.9524650925187336	0.340865	0.340865	chr19	10370856	0.4674175898160583	chr19:10370856:A:G
chr19:10371577	['G', 'A']	56057	7201.826412063887	204.3895132867875	0.0261991299691795	0.0117912773300497	2.2219077065053607	0.0262935	0.0262935	chr19	10371577	1.5801515999143887	chr19:10371577:G:A
chr19:10371675	['A', 'G']	56057	7798.504113206875	230.87416606369467	0.0237189797972914	0.01136128364912	2.0877024577349066	0.0368292	0.0368292	chr19	10371675	1.4338077147415835	chr19:10371675:A:G
chr19:10372208	['C', 'T']	56057	8105.330804221652	1.0784301807629273	-0.0071218533730732	0.0112133570625862	-0.6351223218277449	0.525351	0.525351	chr19	10372208	0.2795504367307738	chr19:10372208:C:T
chr19:10372245	['A', 'G']	56057	16107.176208605752	244.4866125758823	0.0087913296595584	0.0082883461813878	1.0606856261988826	0.288837	0.288837	chr19	10372245	0.5393471744452855	chr19:10372245:A:G
chr19:10372967	['C', 'G']	56057	7927.870782393938	216.7817175853101	0.0207946822399673	0.0113022323303069	1.839873896788194	0.065792	0.065792	chr19	10372967	1.1818269113568558	chr19:10372967:C:G
chr19:10373469	['C', 'T']	56057	7889.4888785747535	224.9346110367347	0.022171910400517	0.0113088937839487	1.960572875128313	0.0499338	0.0499338	chr19	10373469	1.3016053825482474	chr19:10373469:C:T
chr19:10374244	['C', 'T']	56057	8523.280340196567	17.940458125099166	-0.0052679433213086	0.0112718334568457	-0.4673546092991027	0.640248	0.640248	chr19	10374244	0.1936517695019699	chr19:10374244:C:T
chr19:10375104	['G', 'A']	56057	7555.539132606641	233.45970105980817	0.0264940647659454	0.0115314132990232	2.2975557357041017	0.0215908	0.0215908	chr19	10375104	1.665731265532897	chr19:10375104:G:A
chr19:10378495	['C', 'T']	56057	7890.281509232003	223.82207929763248	0.0221142348523371	0.0113049256072274	1.956159254882592	0.0504514	0.0504514	chr19	10378495	1.2971267778148097	chr19:10378495:C:T
chr19:10378804	['G', 'A']	56057	8041.74245670416	13.987024190801913	-0.0053830166162275	0.0112123128965243	-0.480098679541508	0.631159	0.631159	chr19	10378804	0.1998612205909135	chr19:10378804:G:A
chr19:10378930	['A', 'G']	56057	24648.155773245555	221.72276387616708	0.0014937649988841	0.0069959016995129	0.2135200097205682	0.830922	0.830922	chr19	10378930	0.0804397422321199	chr19:10378930:A:G
chr19:10379495	['T', 'C']	56057	8059.306706642401	12.123402218837814	-0.0057036948402752	0.0112013130573691	-0.5091987708104395	0.610615	0.610615	chr19	10379495	0.2142325312898737	chr19:10379495:T:C
chr19:10379726	['A', 'G']	56057	16850.508939723783	-15.295522333427687	-0.0102067466367066	0.0081003307916756	-1.2600407192254013	0.20766	0.20766	chr19	10379726	0.6826471503222287	chr19:10379726:A:G
chr19:10380212	['G', 'A']	56057	8484.0	-5.229476385013449	-0.0084887040619978	0.0109042876817838	-0.7784739645285239	0.436293	0.436293	chr19	10380212	0.3602217548925311	chr19:10380212:G:A
chr19:10380646	['C', 'T']	56057	16959.101326383057	22.63380528905409	-0.0077004408276271	0.008088863030083	-0.9519806181645936	0.341111	0.341111	chr19	10380646	0.467104275426162	chr19:10380646:C:T
chr19:10380684	['T', 'G']	56057	8495.274259494006	-5.229475503988137	-0.0085946238442204	0.0109022789916509	-0.788332774349496	0.430505	0.430505	chr19	10380684	0.3660218001689804	chr19:10380684:T:G
chr19:10381030	['G', 'C']	56057	6733.6006030114895	174.4719358772659	0.0223659842336818	0.0121840675772377	1.8356746703757552	0.0664111	0.0664111	chr19	10381030	1.1777593262665966	chr19:10381030:G:C
chr19:10381477	['G', 'A']	56057	3536.6554906626825	-56.964409824144624	-0.0253957923322428	0.0165675961494874	-1.5328592092117417	0.125316	0.125316	chr19	10381477	0.9019934759484244	chr19:10381477:G:A
chr19:10381551	['G', 'C']	56057	8066.296392351876	9.023665266854806	-0.0058519022815225	0.0112085233953204	-0.5220939525330992	0.601607	0.601607	chr19	10381551	0.2206871191523068	chr19:10381551:G:C
chr19:10381644	['A', 'T']	56057	16949.30376876796	27.141657089304545	-0.0073071486756988	0.0080906023477487	-0.9031649760579472	0.366442	0.366442	chr19	10381644	0.4359947551928229	chr19:10381644:A:T
chr19:10381915	['T', 'C']	56057	16944.06794938156	21.955716944722703	-0.0077652418917777	0.0080908661290665	-0.9597540940494652	0.337183	0.337183	chr19	10381915	0.4721343296353926	chr19:10381915:T:C
chr19:10382301	['C', 'G']	56057	16964.302197213285	28.855983322506955	-0.0072958341696147	0.0080919104121175	-0.9016207295979536	0.367262	0.367262	chr19	10382301	0.4350240050717004	chr19:10382301:C:G
chr19:10382386	['A', 'G']	56057	17035.689320562393	17.249691756343623	-0.0081197681000527	0.0080972828709163	-1.0027768857152295	0.315973	0.315973	chr19	10382386	0.5003500264068821	chr19:10382386:A:G
chr19:10384755	['A', 'G']	56057	3082.0549807335524	74.32809684460804	0.0211901083648492	0.0176590259114187	1.1999590731189276	0.23016	0.23016	chr19	10384755	0.6379701511177304	chr19:10384755:A:G
chr19:10385945	['C', 'T']	56057	23685.011923276365	335.064583062778	0.0075111544049321	0.0071048347950581	1.0571891706977614	0.29043	0.29043	chr19	10385945	0.5369585251567701	chr19:10385945:C:T
chr19:10387377	['G', 'T']	56057	3077.7686597790967	75.31106828621668	0.0216233498897433	0.0176721174879407	1.2235856797861877	0.221114	0.221114	chr19	10387377	0.6553837588674245	chr19:10387377:G:T
chr19:10390341	['A', 'G']	56057	8868.44734867433	89.45192072438854	0.0044133012163252	0.0107410525305335	0.4108816341582552	0.681161	0.681161	chr19	10390341	0.16675022560912	chr19:10390341:A:G
chr19:10391064	['A', 'G']	56057	33940.68747881016	455.3274427952615	0.0080359338812323	0.0063085296324067	1.27382042242489	0.202732	0.202732	chr19	10391064	0.693077695181921	chr19:10391064:A:G
chr19:10391898	['A', 'G']	56057	33939.84361897625	458.3570041922031	0.0081004328573052	0.0063080137267409	1.2841495291879106	0.199095	0.199095	chr19	10391898	0.7009396465505717	chr19:10391898:A:G
chr19:10392292	['T', 'C']	56057	33946.87251088431	463.8791526234321	0.0082173339926775	0.0063092433821588	1.3024278023438196	0.192776	0.192776	chr19	10392292	0.7149470353520582	chr19:10392292:T:C
chr19:10394535	['T', 'A']	56057	10417.078957708232	27.402514168495387	-0.0076644321881733	0.0099189515491409	-0.7727058802739316	0.4397	0.4397	chr19	10394535	0.3568435343802937	chr19:10394535:T:A
chr19:10396655	['G', 'A']	56057	10845.967405266538	138.6888589360888	0.0053373446608991	0.0097393852785823	0.5480165850545348	0.583683	0.583683	chr19	10396655	0.2338229555055122	chr19:10396655:G:A
chr19:10398355	['T', 'C']	56057	8315.741721972454	63.705643970989016	0.0038149811328941	0.0110624262924295	0.3448593493006912	0.730201	0.730201	chr19	10398355	0.136557576625699	chr19:10398355:T:C
chr19:10398689	['A', 'G']	56057	10862.0	137.11404867279842	0.00494426189319	0.0097338013931941	0.5079476859520736	0.611492	0.611492	chr19	10398689	0.2136092203588195	chr19:10398689:A:G
chr19:10399404	['T', 'C']	56057	10895.144447033146	131.71793273303766	0.0043980719161903	0.0097468431503011	0.4512303982294504	0.651825	0.651825	chr19	10399404	0.1858689866848757	chr19:10399404:T:C
chr19:10401724	['G', 'A']	56057	33677.60464576903	430.33945481358427	0.0075150145897084	0.0063133608456157	1.1903350328735298	0.23392	0.23392	chr19	10401724	0.6309326447222335	chr19:10401724:G:A
chr19:10401992	['C', 'T']	56057	73047.36490827327	445.67958617440433	-0.0025995438210317	0.0061365376920615	-0.4236173476771157	0.671847	0.671847	chr19	10401992	0.1727296177514796	chr19:10401992:C:T
chr19:10402235	['G', 'A']	56057	23057.57368270741	304.99116782534395	0.0068479187650166	0.0071651688682455	0.9557232901188352	0.339216	0.339216	chr19	10402235	0.4695236713096902	chr19:10402235:G:A
chr19:10406234	['T', 'C']	56057	34630.805224873744	428.67516253732	0.0070599999576108	0.0063650941142293	1.1091744805199335	0.26736	0.26736	chr19	10406234	0.5729035674506839	chr19:10406234:T:C
chr19:10407020	['G', 'A']	56057	35557.38469177325	441.93025412041567	0.007422067993911	0.0064433451031686	1.1518967050610334	0.249368	0.249368	chr19	10407020	0.6031592778625766	chr19:10407020:G:A
chr19:10407817	['C', 'A']	56057	11026.65460684107	156.6821620159715	0.0094225882826131	0.0100625811257076	0.9363987395381682	0.349072	0.349072	chr19	10407817	0.4570849857122697	chr19:10407817:C:A
chr19:10407965	['G', 'A']	56057	8405.399100658444	55.12089659286107	0.0025676118714802	0.0110103685265044	0.2331994488013219	0.815607	0.815607	chr19	10407965	0.0885190555173312	chr19:10407965:G:A
chr19:10408265	['C', 'T']	56057	36884.39738692749	452.2239741415783	0.0065090700061637	0.006179381105372	1.0533530616043565	0.292184	0.292184	chr19	10408265	0.5343435697226075	chr19:10408265:C:T
chr19:10408734	['G', 'T']	56057	36875.28908870335	449.5091080265965	0.0064375638518891	0.0061773051168042	1.0421314359844218	0.297355	0.297355	chr19	10408734	0.5267247544771206	chr19:10408734:G:T
chr19:10409388	['G', 'A']	56057	36632.79316623823	435.6793435262522	0.0063982552071167	0.0061824628521896	1.0349039468713803	0.300718	0.300718	chr19	10409388	0.5218405756683202	chr19:10409388:G:A
chr19:10409637	['A', 'G']	56057	36901.96491885813	457.4168309722005	0.0067738511784531	0.0061787061063029	1.0963219583373731	0.272943	0.272943	chr19	10409637	0.5639280392966763	chr19:10409637:A:G
chr19:10410215	['A', 'T']	56057	36687.148609470656	515.9919814192829	0.0091017487659737	0.0061782482038445	1.4731924755483197	0.140705	0.140705	chr19	10410215	0.8516904694890137	chr19:10410215:A:T
chr19:10410288	['T', 'C']	56057	8433.63428904732	128.66251705554728	0.0075567623525869	0.0110587072419056	0.6833314407629447	0.4944	0.4944	chr19	10410288	0.3059215379192406	chr19:10410288:T:C
chr19:10410944	['ATTAT', 'A']	56057	36852.80574987506	454.0114052531941	0.0067173801893878	0.0061794173429407	1.087057212127233	0.277016	0.277016	chr19	10410944	0.5574951460581747	chr19:10410944:ATTAT:A
chr19:10411500	['A', 'T']	56057	36866.18013918629	455.6604753493499	0.0068212796556371	0.0061785254457619	1.104030357326776	0.269585	0.269585	chr19	10411500	0.5693042760775924	chr19:10411500:A:T
chr19:10411740	['A', 'C']	56057	7791.416972918972	47.772192907902	-0.0007234483021521	0.0113953198427048	-0.0634864411125185	0.949379	0.949379	chr19	10411740	0.0225603789848245	chr19:10411740:A:C
chr19:10411827	['C', 'G']	56057	8611.30723396664	82.33123796767102	0.0017972896070873	0.0108629114133296	0.1654519252437183	0.868589	0.868589	chr19	10411827	0.0611856749387342	chr19:10411827:C:G
chr19:10411921	['G', 'A']	56057	36862.67333678438	459.2509612177582	0.0069343755172991	0.0061799589384486	1.12207469116938	0.261835	0.261835	chr19	10411921	0.5819723009063713	chr19:10411921:G:A
chr19:10412410	['T', 'C']	56057	36860.91805238367	458.82134180506216	0.0069599511395654	0.0061781495456719	1.1265430025793255	0.259941	0.259941	chr19	10412410	0.5851252146527961	chr19:10412410:T:C
chr19:10413199	['G', 'A']	56057	36618.88814085968	454.7915896014036	0.0072078719605827	0.0061875546589114	1.1648983092540086	0.244065	0.244065	chr19	10413199	0.6124944958663432	chr19:10413199:G:A
chr19:10414505	['G', 'A']	56057	23036.10940817528	309.068446032874	0.0072829284614353	0.0071676277883246	1.0160863086806096	0.309593	0.309593	chr19	10414505	0.5092088674198345	chr19:10414505:G:A
chr19:10414554	['G', 'T']	56057	7834.698815385713	11.272549353305758	-0.0058519615054019	0.0113817623275441	-0.5141524956324275	0.607147	0.607147	chr19	10414554	0.2167061465528851	chr19:10414554:G:T
chr19:10414696	['G', 'A']	56057	8160.930733535611	-17.36216275097397	0.0014166178474904	0.0111629243989054	0.1269038288595215	0.899017	0.899017	chr19	10414696	0.0462320958792436	chr19:10414696:G:A
chr19:10415067	['G', 'A']	56057	46475.41055749873	556.0006519217212	0.0067222914034683	0.0059015290235625	1.1390762252678528	0.254676	0.254676	chr19	10415067	0.5940119798839372	chr19:10415067:G:A
chr19:10415333	['C', 'T']	56057	46239.77409455843	562.3490497353624	0.0074444608656268	0.0059022757323984	1.261286527968046	0.207211	0.207211	chr19	10415333	0.683587193364563	chr19:10415333:C:T
chr19:10416155	['G', 'A']	56057	36808.28311211018	459.4436840586001	0.0069747606275737	0.0061797089016138	1.1286552066800848	0.259048	0.259048	chr19	10416155	0.5866197563678532	chr19:10416155:G:A
chr19:10416178	['C', 'A']	56057	23025.053717976163	310.51677477829	0.0074137051121507	0.0071677171904363	1.034318865432172	0.300992	0.300992	chr19	10416178	0.5214450472700334	chr19:10416178:C:A
chr19:10416598	['C', 'G']	56057	13197.235425288996	144.20557262624197	0.004697369664361	0.0089699877400358	0.5236762636135225	0.600506	0.600506	chr19	10416598	0.2214826489540418	chr19:10416598:C:G
chr19:10416969	['C', 'G']	56057	8400.29970564624	56.77177123396636	0.0027581165517359	0.0110145386496047	0.2504069066782863	0.802274	0.802274	chr19	10416969	0.095677282133161	chr19:10416969:C:G
chr19:10420688	['G', 'T']	56057	13412.957094178724	122.73091603804156	0.0025098567412828	0.0089055938024244	0.2818292409204155	0.778075	0.778075	chr19	10420688	0.1089785385935343	chr19:10420688:G:T
chr19:10421782	['T', 'C']	56057	8417.60064581735	51.09311030139487	0.001670355714254	0.0110021803921355	0.1518204260173789	0.879329	0.879329	chr19	10421782	0.0558486037072598	chr19:10421782:T:C
chr19:10421978	['G', 'A']	56057	8296.444000428159	62.95524000203858	0.0039716561363841	0.0110788255741578	0.3584907181541262	0.719977	0.719977	chr19	10421978	0.1426813770862733	chr19:10421978:G:A
chr19:10422436	['C', 'G']	56057	37070.61302121433	435.1191577709291	0.0057168347569707	0.0061678868584493	0.9268708859565618	0.353998	0.353998	chr19	10422436	0.4509991916222841	chr19:10422436:C:G
chr19:10426342	['G', 'C']	56057	13794.23037536573	116.15360086265028	0.0008468741577337	0.0087992728461193	0.0962436524635338	0.923327	0.923327	chr19	10426342	0.0346444645806492	chr19:10426342:G:C
chr19:10426592	['T', 'C']	56057	46722.50401570585	534.905574470988	0.0058233618313212	0.0058951253752407	0.987826629740404	0.323242	0.323242	chr19	10426592	0.4904722147812071	chr19:10426592:T:C
chr19:10426817	['G', 'A']	56057	13432.796785899449	116.3895839581209	0.0018962107852759	0.0089117556511296	0.212776343911046	0.831502	0.831502	chr19	10426817	0.0801367018408309	chr19:10426817:G:A
chr19:10427697	['A', 'G']	56057	37077.9371933268	445.9908592229389	0.0061343703902532	0.0061684592662003	0.9944736806265528	0.319997	0.319997	chr19	10427697	0.4948540932099472	chr19:10427697:A:G
chr19:10428123	['G', 'A']	56057	46464.604339524994	549.7172811643788	0.0067850897125606	0.005895571352832	1.1508790762580272	0.249787	0.249787	chr19	10428123	0.6024301679441847	chr19:10428123:G:A
chr19:10428861	['A', 'G']	56057	45959.73912578056	478.9955838628219	0.0037688036387353	0.0059197105530267	0.6366533642102419	0.524353	0.524353	chr19	10428861	0.2803762429076253	chr19:10428861:A:G
chr19:10430295	['C', 'T']	56057	14542.527740576055	179.90790234601778	0.0033595181692942	0.0086078308081308	0.3902862688844804	0.696326	0.696326	chr19	10430295	0.1571873884726775	chr19:10430295:C:T
chr19:10431337	['G', 'A']	56057	13493.962874422425	118.49791484099303	0.00251618885273	0.0088793291559171	0.2833760083162703	0.77689	0.77689	chr19	10431337	0.1096404686828705	chr19:10431337:G:A
chr19:10431934	['T', 'C']	56057	14373.821525836662	174.2447479284223	0.0038050485926539	0.0086759370220983	0.4385749438893058	0.660971	0.660971	chr19	10431934	0.1798175946993263	chr19:10431934:T:C
chr19:10432596	['CCT', 'C']	56057	14523.554512854364	169.97071873286453	0.0026294209122981	0.0086079038872191	0.3054658772622048	0.760012	0.760012	chr19	10432596	0.1191795504920512	chr19:10432596:CCT:C
chr19:10433356	['C', 'T']	56057	46008.02810191629	452.7352589381472	0.0037059901300104	0.0059113772209157	0.6269249942124842	0.530711	0.530711	chr19	10433356	0.2751419106939762	chr19:10433356:C:T
chr19:10433634	['T', 'C']	56057	14531.296117890532	181.11491942590143	0.0035528334942896	0.0086060914024861	0.4128277667679952	0.679734	0.679734	chr19	10433634	0.1676610063127188	chr19:10433634:T:C
chr19:10433839	['A', 'T']	56057	10148.267243532564	-78.29331529354671	-0.0085281862325055	0.0101307483463177	-0.8418120696488557	0.399897	0.399897	chr19	10433839	0.3980518539018191	chr19:10433839:A:T
chr19:10434353	['T', 'C']	56057	15226.030255607817	179.69386317983103	0.0022197764736383	0.0084951188903494	0.2613002245513082	0.793862	0.793862	chr19	10434353	0.100254986045647	chr19:10434353:T:C
chr19:10434441	['T', 'C']	56057	14541.489081332036	179.99969678487713	0.0034317981709156	0.0086066358087976	0.3987386299543111	0.690087	0.690087	chr19	10434441	0.1610961538451867	chr19:10434441:T:C
chr19:10435217	['G', 'A']	56057	14415.31439123608	161.70249820350645	0.0026567380356517	0.0086267397418743	0.3079654788651942	0.75811	0.75811	chr19	10435217	0.120267774675321	chr19:10435217:G:A
chr19:10436095	['A', 'G']	56057	37345.66208717684	403.6193592617993	0.0038957963244376	0.006163313026715	0.6320945094872273	0.527328	0.527328	chr19	10436095	0.2779191679390726	chr19:10436095:A:G
chr19:10437460	['C', 'T']	56057	36399.86948992166	375.1140359206613	0.0041062505724875	0.00619633731745	0.6626899670106071	0.507532	0.507532	chr19	10437460	0.2945365701924953	chr19:10437460:C:T
chr19:10438536	['A', 'G']	56057	36423.797162994015	366.0673225410089	0.0035471794745714	0.0061931408114036	0.5727593772839599	0.56681	0.56681	chr19	10438536	0.246562496274774	chr19:10438536:A:G
chr19:10439152	['C', 'T']	56057	13420.872977071997	94.75725494743448	0.0005943076012268	0.0088999455073549	0.0667765438266629	0.94676	0.94676	chr19	10439152	0.0237600990173995	chr19:10439152:C:T
chr19:10439292	['T', 'C']	56057	36861.14791677888	370.7758929110889	0.0033884106082572	0.0062061300035361	0.5459780259721558	0.585083	0.585083	chr19	10439292	0.2327825204390177	chr19:10439292:T:C
chr19:10440256	['T', 'A']	56057	36634.416895677925	379.8099489165157	0.0034881694324688	0.0061899647991301	0.563520075745672	0.573083	0.573083	chr19	10440256	0.2417824743126159	chr19:10440256:T:A
chr19:10441312	['A', 'G']	56057	13442.4237351722	97.9416093664302	0.0007684584060765	0.0088986321340006	0.086356913568807	0.931183	0.931183	chr19	10441312	0.0309649612525902	chr19:10441312:A:G
chr19:10441687	['T', 'TA']	56057	13421.787042849726	104.08842776511538	0.0015617149614128	0.0089214816074189	0.1750510767308112	0.86104	0.86104	chr19	10441687	0.0649766727324509	chr19:10441687:T:TA
chr19:10442576	['A', 'T']	56057	8740.677744658826	86.21568357430952	0.0052019372512958	0.0108053057959423	0.4814243437006012	0.630217	0.630217	chr19	10442576	0.200509885981737	chr19:10442576:A:T
chr19:10442942	['C', 'T']	56057	35993.84187233434	321.0354284759428	0.0023411357163867	0.0062077307797141	0.3771322886677328	0.706077	0.706077	chr19	10442942	0.151147935135685	chr19:10442942:C:T
chr19:10444460	['T', 'C']	56057	13469.282026973891	96.94808504865532	0.0007512089294777	0.0088980296034581	0.0844241886075361	0.932719	0.932719	chr19	10444460	0.0302491763291251	chr19:10444460:T:C
chr19:10445570	['C', 'T']	56057	8717.177078314864	132.70110927941215	0.0125620674788103	0.0108043268707474	1.1626885810741256	0.244961	0.244961	chr19	10445570	0.6109030537294382	chr19:10445570:C:T
chr19:10446221	['C', 'T']	56057	7774.693463212732	-14.7196853832943	-0.0006075277887828	0.0113815135978713	-0.0533784705837804	0.957431	0.957431	chr19	10446221	0.018892514904018	chr19:10446221:C:T
chr19:10447018	['CT', 'C']	56057	8736.415834865988	142.1765683281423	0.0135854934295535	0.0107990402440798	1.258027854558763	0.208387	0.208387	chr19	10447018	0.6811293775239794	chr19:10447018:CT:C
chr19:10447570	['T', 'C']	56057	13562.662458424256	70.59094823727865	-0.0016754500143827	0.0088723781764843	-0.1888388863792353	0.85022	0.85022	chr19	10447570	0.0704686831991985	chr19:10447570:T:C
chr19:10450229	['C', 'T']	56057	23118.77381653374	201.3513105349489	0.0013342353767527	0.0071619144078973	0.1862959120652889	0.852213	0.852213	chr19	10450229	0.0694518451822651	chr19:10450229:C:T
chr19:10450232	['T', 'G']	56057	23124.65008117318	198.76606992658927	0.0012530779198992	0.0071612349181594	0.1749807029401769	0.861095	0.861095	chr19	10450232	0.0649489325186897	chr19:10450232:T:G
chr19:10451072	['C', 'G']	56057	8868.316403532244	102.2421656686758	0.0061316358941578	0.0107366088327342	0.5710961430822941	0.567937	0.567937	chr19	10451072	0.2456998369471267	chr19:10451072:C:G
chr19:10452126	['G', 'A']	56057	7848.161437074144	-9.85259014881598	-0.0001734257392894	0.0113757360112397	-0.0152452324067749	0.987837	0.987837	chr19	10452126	0.0053147111215329	chr19:10452126:G:A
chr19:10452528	['G', 'A']	56057	23086.00112419699	204.44976806292613	0.0014816767903562	0.0071652035488911	0.2067878156211731	0.836176	0.836176	chr19	10452528	0.0777023017666447	chr19:10452528:G:A
chr19:10456761	['T', 'A']	56057	8768.720675873392	140.56846337291557	0.013074669840982	0.0107679466644651	1.21422126691333	0.224668	0.224668	chr19	10456761	0.6484587807766679	chr19:10456761:T:A
chr19:10457178	['G', 'A']	56057	22847.66821296032	194.46826471184025	0.000295751669375	0.0071768636509321	0.0412090411299115	0.967129	0.967129	chr19	10457178	0.0145155939091037	chr19:10457178:G:A
chr19:10457186	['G', 'A']	56057	22719.837091882247	194.406086874108	0.0007273049888822	0.0071897794813582	0.1011581774890282	0.919425	0.919425	chr19	10457186	0.0364836915641347	chr19:10457186:G:A
chr19:10457843	['T', 'G']	56057	45870.18382825328	397.6421522775742	0.0012323636679698	0.0059129169107447	0.208418905012936	0.834903	0.834903	chr19	10457843	0.0783639784227529	chr19:10457843:T:G
chr19:10458458	['G', 'T']	56057	22574.818983050845	189.78314644165616	0.0021596224451901	0.0072271195181053	0.2988220188942358	0.765077	0.765077	chr19	10458458	0.1162948537453923	chr19:10458458:G:T
chr19:10458967	['T', 'C']	56057	46449.429160272666	445.165485666704	0.0027605382193282	0.0059020477879506	0.4677254943553673	0.639983	0.639983	chr19	10458967	0.1938315621165029	chr19:10458967:T:C
chr19:10460076	['C', 'T']	56057	22709.394276941774	196.2461067692032	0.0007400977381931	0.0071942372644387	0.1028736905650133	0.918064	0.918064	chr19	10460076	0.0371270422431984	chr19:10460076:C:T
chr19:10463140	['G', 'A']	56057	20557.70129916483	134.79109429640553	-0.0008070528118761	0.0074374262216206	-0.1085123788562858	0.91359	0.91359	chr19	10463140	0.0392486627853851	chr19:10463140:G:A
chr19:10463579	['T', 'C']	56057	18477.54786256136	37.25560132124311	-0.0051060234447293	0.0077733274145832	-0.6568645796586585	0.511271	0.511271	chr19	10463579	0.2913488403600234	chr19:10463579:T:C
chr19:10463649	['C', 'T']	56057	19760.99277301927	96.28369599558468	-0.0023445459648756	0.0075468999982928	-0.3106634466345078	0.756058	0.756058	chr19	10463649	0.1214448868880103	chr19:10463649:C:T
chr19:10465594	['C', 'T']	56057	20389.94315988711	84.32431164468458	-0.0034740477688071	0.0076347478974906	-0.455031104556711	0.649089	0.649089	chr19	10465594	0.1876957507206405	chr19:10465594:C:T
chr19:10470926	['G', 'C']	56057	8542.552790373846	63.23003423076637	0.0037661191055292	0.010931012814779	0.34453523834839	0.730445	0.730445	chr19	10470926	0.1364124793816439	chr19:10470926:G:C
chr19:10472285	['G', 'A']	56057	8081.766820786551	113.824942302195	0.0113422320195511	0.0111778140294132	1.0147093152297313	0.310249	0.310249	chr19	10472285	0.5082896096525422	chr19:10472285:G:A
chr19:10473621	['G', 'A']	56057	6687.596499678869	56.39376258272625	0.0014690123870422	0.0121744760756374	0.1206632940847405	0.903958	0.903958	chr19	10473621	0.0438517473918694	chr19:10473621:G:A
chr19:10473914	['C', 'T']	56057	22150.57175504372	156.08315012222425	-0.001505897580303	0.0072690478387757	-0.2071657270254845	0.835881	0.835881	chr19	10473914	0.0778555463910693	chr19:10473914:C:T
chr19:10474359	['G', 'C']	56057	23025.14731815506	193.24776703047647	-0.0002684735464433	0.0071856764533814	-0.0373623204697744	0.970196	0.970196	chr19	10474359	0.0131405202495436	chr19:10474359:G:C
chr19:10474413	['G', 'A']	56057	23406.877747424445	227.97437454760424	0.000329263083906	0.0071551068700666	0.0460179127838765	0.963296	0.963296	chr19	10474413	0.016240243078866	chr19:10474413:G:A
chr19:10474557	['A', 'G']	56057	24408.56402483864	254.15207193080624	0.0020052187310733	0.0071714966687555	0.2796095185834162	0.779778	0.779778	chr19	10474557	0.1080290217940725	chr19:10474557:A:G
chr19:10474990	['C', 'T']	56057	20195.85044980224	122.99448797742176	-0.0009943648169498	0.0075193044692342	-0.1322415950861337	0.894794	0.894794	chr19	10474990	0.048276936707312	chr19:10474990:C:T
chr19:10475108	['A', 'G']	56057	6729.083361620776	63.20087374142115	0.0025781543924672	0.0121513932461695	0.2121694475882368	0.831976	0.831976	chr19	10475108	0.0798892016154073	chr19:10475108:A:G
chr19:10476920	['C', 'T']	56057	32112.51507276517	274.4066424769981	0.0009333949516469	0.0064435966696385	0.1448562036858928	0.884825	0.884825	chr19	10476920	0.0531426152339257	chr19:10476920:C:T
chr19:10477401	['G', 'C']	56057	8456.416508538936	39.21109864435936	0.0008866622701087	0.0109960311673312	0.0806347541777636	0.935733	0.935733	chr19	10477401	0.0288480542196934	chr19:10477401:G:C
chr19:10478360	['C', 'T']	56057	6096.326256823777	92.0899497112039	0.0118427776278664	0.0127610344291307	0.9280421343297902	0.35339	0.35339	chr19	10478360	0.4517457440377023	chr19:10478360:C:T
chr19:10478746	['T', 'G']	56057	10285.834888575662	162.4420783535961	0.0106486632844179	0.0100182572787841	1.062925715330636	0.28782	0.28782	chr19	10478746	0.5408790311504592	chr19:10478746:T:G
chr19:10481468	['T', 'C']	56057	34181.96574683925	413.7847912058653	0.0059393208219192	0.0063789118370365	0.9310868332487467	0.351813	0.351813	chr19	10481468	0.4536881167718131	chr19:10481468:T:C
chr19:10481537	['GA', 'G']	56057	23003.53005904449	91.35425006866514	-0.000579074779192	0.0071871683389176	-0.0805706436645491	0.935784	0.935784	chr19	10481537	0.0288243846312445	chr19:10481537:GA:G
chr19:10482416	['G', 'A']	56057	9807.548874730051	151.49053097477537	0.0115148858136673	0.0102036831887676	1.1285028749562709	0.259112	0.259112	chr19	10482416	0.5865124734939025	chr19:10482416:G:A
chr19:10482753	['T', 'C']	56057	35743.13420308521	228.01843674812497	-0.0027325465828497	0.0062102673764365	-0.4400046595767807	0.659935	0.659935	chr19	10482753	0.1804988379906863	chr19:10482753:T:C
chr19:10483494	['A', 'G']	56057	7757.184525213765	45.68437891473625	-0.0026569034077139	0.0114581414040343	-0.2318790905110025	0.816633	0.816633	chr19	10483494	0.0879730742926104	chr19:10483494:A:G
chr19:10483656	['TGTTCCTTTTCTAACTTTCTTTCTCTGGAAATA', 'T']	56057	7643.31632397641	40.69262564031318	-0.0034835437035965	0.0114466798480714	-0.3043278705993935	0.760879	0.760879	chr19	10483656	0.1186844021131111	chr19:10483656:TGTTCCTTTTCTAACTTTCTTTCTCTGGAAATA:T
chr19:10483880	['G', 'A']	56057	7643.862566710867	32.221045005125546	-0.00437700381564	0.011455219114401	-0.3820969090095743	0.702391	0.702391	chr19	10483880	0.1534210618448048	chr19:10483880:G:A
chr19:10483882	['G', 'C']	56057	10455.111362615598	100.26566020106496	-0.0008800757382015	0.010039861202591	-0.0876581578612241	0.930149	0.930149	chr19	10483882	0.0314474765056251	chr19:10483882:G:C
chr19:10484262	['C', 'T']	56057	19926.398401113503	97.2245989342467	-0.0022822124406645	0.0074971724438959	-0.30440975684409	0.760817	0.760817	chr19	10484262	0.1187197919122469	chr19:10484262:C:T
chr19:10484347	['G', 'A']	56057	7627.993664673862	28.743081904142585	-0.0048438847170346	0.011444097904262	-0.423264879202988	0.672104	0.672104	chr19	10484347	0.1725635199053385	chr19:10484347:G:A
chr19:10485804	['G', 'A']	56057	7228.515797548749	70.04241934215868	0.0027038961653445	0.0117485414401469	0.2301473914119066	0.817978	0.817978	chr19	10485804	0.0872583767774391	chr19:10485804:G:A
chr19:10485813	['G', 'A']	56057	7230.095461602985	71.86587691275979	0.0029708719989673	0.0117494680494361	0.2528516173215135	0.800384	0.800384	chr19	10485813	0.0967016016714631	chr19:10485813:G:A
chr19:10486104	['G', 'A']	56057	43342.63913221887	331.1496534507901	-0.0008372548847532	0.005952134734007	-0.1406646391872956	0.888135	0.888135	chr19	10486104	0.0515210147407065	chr19:10486104:G:A
chr19:10486135	['T', 'C']	56057	12103.079533290516	78.82243651713296	0.0004515693954102	0.0093136767777751	0.0484845465635888	0.96133	0.96133	chr19	10486135	0.0171275045503391	chr19:10486135:T:C
chr19:10487070	['T', 'A']	56057	40597.78111177254	212.28586906986072	-0.0036085928342978	0.0060825839028949	-0.593266429515318	0.553005	0.553005	chr19	10487070	0.2572709419998356	chr19:10487070:T:A
chr19:10487384	['C', 'T']	56057	12039.872931726914	74.2911951318731	-0.0002171188408534	0.0093399998666043	-0.0232461289030356	0.981454	0.981454	chr19	10487384	0.0081300506379193	chr19:10487384:C:T
chr19:10488007	['A', 'T']	56057	7288.600424719384	60.61340427221379	0.0004638373724038	0.0117020018729375	0.0396374378880019	0.968382	0.968382	chr19	10488007	0.0139532916934673	chr19:10488007:A:T
chr19:10488154	['G', 'A']	56057	7179.758687224187	66.92303797329855	0.0026518683334763	0.0117961355795547	0.2248082277108276	0.822129	0.822129	chr19	10488154	0.0850600321040097	chr19:10488154:G:A
chr19:10488456	['A', 'T']	56057	61104.7819869677	0.8107277225617446	-0.0003684347306713	0.0058188018181247	-0.0633179720133679	0.949514	0.949514	chr19	10488456	0.0224986274747018	chr19:10488456:A:T
chr19:10488486	['C', 'T']	56057	7920.358101835332	78.60179069690354	-1.2569917662986236e-05	0.0112970091854985	-0.0011126765904662	0.999112	0.999112	chr19	10488486	0.0003858248315198	chr19:10488486:C:T
chr19:10489009	['G', 'A']	56057	61096.37157659658	20.31463126880413	0.0003241847261864	0.0058226902372439	0.055676107259303	0.9556	0.9556	chr19	10489009	0.0197238589221597	chr19:10489009:G:A
chr19:10489160	['G', 'C']	56057	7655.131916753022	53.50610797475639	-0.001113136168979	0.0115655440301149	-0.096245897822067	0.923326	0.923326	chr19	10489160	0.0346449349391648	chr19:10489160:G:C
chr19:10489978	['G', 'A']	56057	7216.901195361284	77.25524917090989	0.0036691444630078	0.0117555695238881	0.3121196685155806	0.754951	0.754951	chr19	10489978	0.122081235284984	chr19:10489978:G:A
chr19:10490077	['A', 'C']	56057	40355.27238626011	240.06262088610487	-0.0026590604201752	0.0060418268298865	-0.4401086782265805	0.65986	0.65986	chr19	10490077	0.1805481973020609	chr19:10490077:A:C
chr19:10490142	['C', 'T']	56057	33649.807795962784	-300.09121708241923	-0.00867078543637	0.0063430161449582	-1.3669814545974257	0.171637	0.171637	chr19	10490142	0.7653890849971613	chr19:10490142:C:T
chr19:10491504	['A', 'C']	56057	104435.86302982732	331.53508788961113	-0.0052750254191295	0.0114155306423206	-0.4620920029397036	0.644017	0.644017	chr19	10491504	0.1911026684961699	chr19:10491504:A:C
chr19:10492560	['A', 'T']	56057	7225.413549941976	84.72271510370088	0.0047632735095568	0.0117473626763656	0.4054759898696239	0.685129	0.685129	chr19	10492560	0.1642276493636674	chr19:10492560:A:T
chr19:10494526	['G', 'A']	56057	9195.502084466176	110.36561283433151	0.0056744389377234	0.0106024702589548	0.5351997033833547	0.592514	0.592514	chr19	10494526	0.2273013836285503	chr19:10494526:G:A
chr19:10494960	['G', 'T']	56057	9508.99902721948	145.00727938339395	0.00845769285775	0.0105126667447408	0.8045240149918381	0.421098	0.421098	chr19	10494960	0.3756168212513723	chr19:10494960:G:T
chr19:10495912	['T', 'C']	56057	20102.08164139928	42.89934746939666	-0.0058225818178948	0.007494360400523	-0.7769284510908385	0.437204	0.437204	chr19	10495912	0.3593158733234766	chr19:10495912:T:C
chr19:10496733	['G', 'A']	56057	9408.517576103635	158.8763166789894	0.0094148709538001	0.0104158264233735	0.9039005232146275	0.366052	0.366052	chr19	10496733	0.4364572159473056	chr19:10496733:G:A
chr19:10499560	['A', 'G']	56057	9666.172434708147	157.4883507496703	0.0088610979666072	0.010288910450594	0.8612280191529564	0.389116	0.389116	chr19	10499560	0.409920911142166	chr19:10499560:A:G
chr19:10500764	['C', 'G']	56057	8952.856717114624	133.90075770078695	0.0094925127058294	0.0106800181170738	0.888810543369209	0.374109	0.374109	chr19	10500764	0.4270018437843631	chr19:10500764:C:G
chr19:10503208	['A', 'G']	56057	9403.845305641791	163.92356156605663	0.009726245142035	0.0104140310867156	0.9339558391026946	0.350331	0.350331	chr19	10503208	0.4555214312427972	chr19:10503208:A:G
chr19:10503666	['TTTC', 'T']	56057	7353.432756469363	30.279911526975823	-0.0008684369178319	0.0117125478290954	-0.0741458588262634	0.940895	0.940895	chr19	10503666	0.0264588393410135	chr19:10503666:TTTC:T
chr19:10503750	['C', 'T']	56057	8899.11125780553	129.43885096831494	0.008951193735341	0.0106729192200798	0.8386827962213429	0.401651	0.401651	chr19	10503750	0.3961511474259811	chr19:10503750:C:T
chr19:10505230	['G', 'A']	56057	21355.516370092053	33.00750520984564	-0.0072473702197724	0.0077249813133607	-0.9381731716603324	0.348159	0.348159	chr19	10505230	0.4582223737188566	chr19:10505230:G:A
chr19:10505398	['C', 'T']	56057	8888.854226520818	128.73775027892466	0.0087500791667196	0.01067768449091	0.8194734705046461	0.41252	0.41252	chr19	10505398	0.3845549909223522	chr19:10505398:C:T
chr19:10505420	['G', 'A']	56057	39417.84444087576	420.9721349301743	0.0035485089840692	0.0060771138615969	0.5839135262041585	0.559281	0.559281	chr19	10505420	0.2523699343554939	chr19:10505420:G:A
chr19:10505627	['T', 'G']	56057	39429.06749112196	419.5302830671758	0.0035018736422182	0.0060766259081551	0.5762858690245372	0.564424	0.564424	chr19	10505627	0.2483945277916058	chr19:10505627:T:G
chr19:10505727	['T', 'C']	56057	21284.55633865644	239.65528630559427	0.0075790127669926	0.0073485999990008	1.031354648235465	0.302379	0.302379	chr19	10505727	0.5194483735570998	chr19:10505727:T:C
chr19:10505968	['C', 'T']	56057	9568.341379002766	193.2410519004556	0.0122034779312425	0.0103252520950931	1.1819060511889978	0.237248	0.237248	chr19	10505968	0.6247974399865492	chr19:10505968:C:T
chr19:10506340	['A', 'G']	56057	9572.610672853823	191.58045560301807	0.0119703771044979	0.0103256104249161	1.1592900188847868	0.246343	0.246343	chr19	10506340	0.6084597739799614	chr19:10506340:A:G
chr19:10507048	['C', 'T']	56057	19528.18035507182	44.921723984058616	-0.0067048269549474	0.0075795494769579	-0.8845943911746093	0.376379	0.376379	chr19	10507048	0.424374615952923	chr19:10507048:C:T
chr19:10507294	['G', 'A']	56057	19275.126184316177	59.23977992153483	-0.0054025722223329	0.0076198236801764	-0.709015385275664	0.478318	0.478318	chr19	10507294	0.3202832755077502	chr19:10507294:G:A
chr19:10507333	['G', 'A']	56057	19839.246944419658	12.17222210133092	-0.0091560624470835	0.007531360818525	-1.2157248427883194	0.224095	0.224095	chr19	10507333	0.6495678333205133	chr19:10507333:G:A
chr19:10507351	['G', 'A']	56057	19921.97930144614	17.105672004310385	-0.0087400469573062	0.0075384768943059	-1.1593916224519891	0.246302	0.246302	chr19	10507351	0.6085320616264377	chr19:10507351:G:A
chr19:10507805	['T', 'G']	56057	9381.016347509503	170.8495643661933	0.0104592220600616	0.010423078516965	1.0034676456708875	0.31564	0.31564	chr19	10507805	0.5008079652899433	chr19:10507805:T:G
chr19:10508549	['C', 'T']	56057	7410.667529777326	139.86754018690846	0.0149300181163818	0.0116577429375788	1.2806954310387837	0.200306	0.200306	chr19	10508549	0.698306041580791	chr19:10508549:C:T
chr19:10508626	['G', 'A']	56057	19330.586437048267	52.384414252961605	-0.0059377543551676	0.0076102491274006	-0.7802312717712339	0.435258	0.435258	chr19	10508626	0.361253237846643	chr19:10508626:G:A
chr19:10508847	['G', 'A']	56057	9398.706320501362	160.5844063734253	0.0093326086702461	0.0104306040135357	0.8947332923515555	0.370934	0.370934	chr19	10508847	0.4307033571927328	chr19:10508847:G:A
chr19:10510008	['C', 'T']	56057	17235.740984427244	332.5197572103035	0.0141799020205816	0.0080274828921447	1.7664194631242771	0.0773309	0.0773309	chr19	10510008	1.1116469353442684	chr19:10510008:C:T
chr19:10510212	['T', 'C']	56057	9304.16183764496	177.42867877013586	0.0120543025304443	0.0104625973158461	1.1521328945908589	0.249271	0.249271	chr19	10510212	0.6033282440496418	chr19:10510212:T:C
chr19:10510532	['G', 'C']	56057	11707.626556534771	222.24133611579524	0.0134093144085139	0.009438715025721	1.4206716032820874	0.155418	0.155418	chr19	10510532	0.8084986840681174	chr19:10510532:G:C
chr19:10510901	['GTTGTTA', 'G']	56057	9358.435759306158	182.6518511986359	0.0125410518437339	0.0104708177253739	1.197714655403009	0.231033	0.231033	chr19	10510901	0.6363259824701667	chr19:10510901:GTTGTTA:G
chr19:10511053	['G', 'A']	56057	19176.31362945753	377.8931325367791	0.0146321557447513	0.0077136187934511	1.8969249241580404	0.057843	0.057843	chr19	10511053	1.237749190650275	chr19:10511053:G:A
chr19:10512327	['T', 'C']	56057	7295.935540525176	193.17549344667	0.0222110315205243	0.0120238662157158	1.8472453969500569	0.0647168	0.0647168	chr19	10512327	1.188982965077803	chr19:10512327:T:C
chr19:10513333	['ACTC', 'A']	56057	12515.232590504398	258.1465855874112	0.0173747341248244	0.0092284512967101	1.8827356363703656	0.0597414	0.0597414	chr19	10513333	1.2237246042101224	chr19:10513333:ACTC:A
chr19:10514059	['A', 'T']	56057	2389.511517530555	88.50289584141473	0.0283121887082351	0.0199051531605814	1.422354727935594	0.154929	0.154929	chr19	10514059	0.809867282297845	chr19:10514059:A:T
chr19:10515699	['G', 'A']	56057	105260.6551761053	300.0410271146964	-0.0092897567187302	0.0120518398155408	-0.7708164778917029	0.440819	0.440819	chr19	10515699	0.355739694969962	chr19:10515699:G:A
chr19:10515752	['A', 'G']	56057	15910.379450661236	95.84649382854992	0.0031750894157023	0.0082830662096244	0.383322954972049	0.701482	0.701482	chr19	10515752	0.1539834684716429	chr19:10515752:A:G
chr19:10515885	['T', 'C']	56057	10467.61912164092	69.79548741001733	0.0044045417719459	0.009939962363667	0.44311453210785	0.657685	0.657685	chr19	10515885	0.181982063099716	chr19:10515885:T:C
chr19:10516093	['T', 'C']	56057	27093.86661671038	269.5109249298205	0.0080543964965395	0.0067924554866023	1.1857856871386605	0.235712	0.235712	chr19	10516093	0.6276183071611998	chr19:10516093:T:C
chr19:10516646	['C', 'T']	56057	27716.259003213712	213.1069063934463	0.006559466487474	0.0069529287937704	0.9434105658253128	0.345475	0.345475	chr19	10516646	0.4615833744978289	chr19:10516646:C:T
chr19:10517138	['A', 'G']	56057	28421.59116051673	-71.92476222162252	-0.0072115834010765	0.0066326471319813	-1.087285853984864	0.276915	0.276915	chr19	10517138	0.5576535186466678	chr19:10517138:A:G
chr19:10517365	['A', 'C']	56057	105936.77960931227	297.2599198556022	-0.0084633093337323	0.0126767388929955	-0.6676251207168642	0.504376	0.504376	chr19	10517365	0.297245586879973	chr19:10517365:A:C
chr19:10517792	['C', 'G']	56057	28406.05388142518	49.22898409058202	0.000587067563185	0.0066534329652804	0.0882352863925412	0.92969	0.92969	chr19	10517792	0.0316618404062001	chr19:10517792:C:G
chr19:10517872	['A', 'G']	56057	28693.071131647965	33.94957942122811	-0.0003666693828338	0.006628988987214	-0.0553130173456391	0.955889	0.955889	chr19	10517872	0.0195925360568684	chr19:10517872:A:G
chr19:10517923	['A', 'T']	56057	37560.700447838426	-55.25652350387619	-0.0070620699152538	0.0061246632742796	-1.1530543964614082	0.248893	0.248893	chr19	10517923	0.6039873175501977	chr19:10517923:A:T
chr19:10518784	['T', 'C']	56057	28716.0490607104	39.22226569191967	-0.0001794690738024	0.0066304159315738	-0.0270675438244891	0.978406	0.978406	chr19	10518784	0.0094808926858944	chr19:10518784:T:C
chr19:10521111	['C', 'G']	56057	27873.447446375656	41.27607135618087	-0.0001876864746216	0.0067054071275986	-0.027990317522878	0.97767	0.97767	chr19	10521111	0.009807711024001	chr19:10521111:C:G
chr19:10521733	['C', 'T']	56057	2072.993851543368	34.60513034679301	0.004466005452199	0.0214623322164473	0.20808574795877	0.835163	0.835163	chr19	10521733	0.0782287543463307	chr19:10521733:C:T
chr19:10522078	['C', 'A']	56057	2025.0	4.477292699941216	-0.0122348492491811	0.0216429741310359	-0.565303510280336	0.57187	0.57187	chr19	10522078	0.2427026857163003	chr19:10522078:C:A
chr19:10523035	['A', 'T']	56057	106178.47058088916	369.7802838249148	0.003644804415645	0.0129360558003348	0.2817554648728941	0.778132	0.778132	chr19	10523035	0.1089467243355601	chr19:10523035:A:T
chr19:10523308	['G', 'A']	56057	45244.87834992686	-346.6087841547508	-0.0212547988513234	0.0060375347248731	-3.520443329917268	0.000431168	0.000431168	chr19	10523308	3.3653534786634345	chr19:10523308:G:A
chr19:10523588	['C', 'T']	56057	106304.27452274755	368.7736856092358	0.0026234088139661	0.0130650400795829	0.2007960785413725	0.840859	0.840859	chr19	10523588	0.0752768230556205	chr19:10523588:C:T
chr19:10524023	['G', 'A']	56057	45045.01778705488	-326.2958596921072	-0.0198907123994604	0.0060361403163648	-3.2952700495603087	0.000983882	0.000983882	chr19	10524023	3.007056984720927	chr19:10524023:G:A
chr19:10524520	['T', 'C']	56057	45151.69282655248	-330.47838352058824	-0.0199440776849505	0.0060339600760475	-3.305304879977702	0.000949327	0.000949327	chr19	10524520	3.0225841670942684	chr19:10524520:T:C
chr19:10524955	['G', 'A']	56057	15227.692690763046	-238.24194041533684	-0.0278568496152043	0.0084042081471231	-3.314631090466285	0.000918223	0.000918223	chr19	10524955	3.03705183305989	chr19:10524955:G:A
chr19:10525644	['C', 'T']	56057	25733.593344764733	-73.07467507395171	-0.0046937827107359	0.0068734438615783	-0.682886600263606	0.494681	0.494681	chr19	10525644	0.3056747699544365	chr19:10525644:C:T
chr19:10525647	['G', 'A']	56057	45090.48052621224	-331.71186475258133	-0.0202176810334927	0.0060375247667643	-3.348670492382593	0.000812538	0.000812538	chr19	10525647	3.0901563192052066	chr19:10525647:G:A
chr19:10525722	['C', 'A']	56057	25710.398556678963	-83.07142908809433	-0.0050314645743674	0.0068791229579848	-0.7314107634211187	0.464531	0.464531	chr19	10525722	0.3329852985062814	chr19:10525722:C:A
chr19:10526228	['C', 'T']	56057	43178.07974418974	-284.0834498562511	-0.0180534076689464	0.006100873578193	-2.9591512490074194	0.00308617	0.00308617	chr19	10526228	2.510580154738055	chr19:10526228:C:T
chr19:10526966	['C', 'A']	56057	22967.798611111128	-0.109256996695786	-0.0012105165031749	0.0071571251545627	-0.1691344606993855	0.865691	0.865691	chr19	10526966	0.0626370975233189	chr19:10526966:C:A
chr19:10527400	['A', 'G']	56057	51433.35037564466	-216.3436280690263	-0.0150810591040317	0.005880906739998	-2.5644105187828425	0.0103377	0.0103377	chr19	10527400	1.985576075209055	chr19:10527400:A:G
chr19:10527731	['G', 'C']	56057	51443.10693507511	-228.1579811754145	-0.0159831245487259	0.0058889319344238	-2.714095650400774	0.00664773	0.00664773	chr19	10527731	2.17732662789593	chr19:10527731:G:C
chr19:10527909	['T', 'C']	56057	51361.88580665895	-236.4104952545632	-0.0156956733387911	0.0058851920723913	-2.6669772448758136	0.00765588	0.00765588	chr19	10527909	2.116004882408101	chr19:10527909:T:C
chr19:10527985	['G', 'C']	56057	6231.779215448317	127.28624423266442	0.017435972470313	0.0125737450419937	1.386696836310941	0.16554	0.16554	chr19	10527985	0.7810970491371709	chr19:10527985:G:C
chr19:10528636	['C', 'T']	56057	57927.93404307591	575.4955463678175	0.0181941011795889	0.0061908003990899	2.9388931974391346	0.00329521	0.00329521	chr19	10528636	2.48211690309272	chr19:10528636:C:T
chr19:10528640	['T', 'C']	56057	25184.49265794779	-89.04669157232917	-0.0061768138410355	0.0069064353512366	-0.8943562817727012	0.371135	0.371135	chr19	10528640	0.4304680874455869	chr19:10528640:T:C
chr19:10528935	['G', 'A']	56057	51527.70723220497	-229.7872429286313	-0.0162002557488273	0.0058887325340893	-2.7510598681542096	0.00594219	0.00594219	chr19	10528935	2.2260534658557587	chr19:10528935:G:A
chr19:10529301	['T', 'C']	56057	51561.67443064181	-244.13878799158584	-0.0167755063442727	0.0058903204690661	-2.8479785492778404	0.00440139	0.00440139	chr19	10529301	2.356410147605265	chr19:10529301:T:C
chr19:10529350	['A', 'G']	56057	6393.026405937769	120.05703399038238	0.0162080083136581	0.0124409234411824	1.3027978501986277	0.192649	0.192649	chr19	10529350	0.7152332409754499	chr19:10529350:A:G
chr19:10529704	['A', 'G']	56057	51553.27692335141	-250.71165262406527	-0.0169551252433695	0.0058890359229494	-2.8791003256230314	0.00398962	0.00398962	chr19	10529704	2.399068467662195	chr19:10529704:A:G
chr19:10529830	['G', 'A']	56057	29555.55719477908	-90.72055459373615	-0.0056714564404302	0.0067096534129578	-0.845268166829215	0.397965	0.397965	chr19	10529830	0.4001551213314905	chr19:10529830:G:A
chr19:10530051	['A', 'G']	56057	6204.541847389561	132.13132052413192	0.0183284805831019	0.0125967750389107	1.455013725853351	0.145671	0.145671	chr19	10530051	0.8366268984259235	chr19:10530051:A:G
chr19:10530103	['T', 'C']	56057	51632.94806446433	-235.20812631518584	-0.0166133121878795	0.0058902100728887	-2.8204957008828377	0.00479664	0.00479664	chr19	10530103	2.3190628752135733	chr19:10530103:T:C
chr19:10530183	['G', 'A']	56057	15103.233116245876	-253.01033570353755	-0.0289460495699906	0.0084245451298076	-3.4359183936915607	0.000590977	0.000590977	chr19	10530183	3.2284294209249302	chr19:10530183:G:A
chr19:10530379	['G', 'A']	56057	51300.55754817989	-217.09133049451205	-0.0160053042877535	0.005890972378389	-2.71692061338953	0.00659126	0.00659126	chr19	10530379	2.181031556765501	chr19:10530379:G:A
chr19:10530546	['T', 'C']	56057	51926.32609860672	-245.97710856231168	-0.0172884288025752	0.0058876575047991	-2.936384935516904	0.00332197	0.00332197	chr19	10530546	2.47860429388742	chr19:10530546:T:C
chr19:10530615	['A', 'AG']	56057	51992.29878255889	-234.6449690064092	-0.0169454343845623	0.0058925099559057	-2.875758295084237	0.0040321	0.0040321	chr19	10530615	2.3944687055035927	chr19:10530615:A:AG
chr19:10530932	['A', 'G']	56057	52597.61789662168	-188.06754296333472	-0.0154265202660316	0.0059486808558399	-2.5932674217826275	0.00950935	0.00950935	chr19	10530932	2.021849167716725	chr19:10530932:A:G
chr19:10531615	['T', 'C']	56057	25615.138961757417	-117.19436562647428	-0.0072973744846884	0.0068797310895404	-1.0607063546107125	0.288828	0.288828	chr19	10531615	0.5393607070302178	chr19:10531615:T:C
chr19:10531623	['G', 'C']	56057	51840.49563681141	-192.3468976702148	-0.0152113875645639	0.0058847375447477	-2.584888017332298	0.00974357	0.00974357	chr19	10531623	2.0112818904283465	chr19:10531623:G:C
chr19:10532255	['C', 'T']	56057	15079.296862688883	-218.40713869691228	-0.0274180743025323	0.0084527700399369	-3.2436791930917	0.00118066	0.00118066	chr19	10532255	2.9278751501282154	chr19:10532255:C:T
chr19:10533526	['C', 'G']	56057	51832.58850513166	-202.49924773046868	-0.0155292032706859	0.0058818223319445	-2.6402027117252	0.00828794	0.00828794	chr19	10533526	2.0815534016339816	chr19:10533526:C:G
chr19:10534136	['T', 'A']	56057	30128.061810784777	-130.8165150001828	-0.0075413817502558	0.0066899481546712	-1.1272705820582631	0.259633	0.259633	chr19	10534136	0.5856401084546201	chr19:10534136:T:A
chr19:10534526	['G', 'A']	56057	1243.906894825309	-76.46564709718571	-0.0266422144835054	0.0287735141650432	-0.9259284191248672	0.354487	0.354487	chr19	10534526	0.4503996869457592	chr19:10534526:G:A
chr19:10534531	['A', 'T']	56057	51904.815046350006	-208.04919092935413	-0.0156531180109518	0.0058879131766793	-2.65851712504018	0.00785076	0.00785076	chr19	10534531	2.105088298945236	chr19:10534531:A:T
chr19:10534819	['A', 'G']	56057	51849.099223837984	-206.5681777536901	-0.0156316968914462	0.0058826680823958	-2.6572461122232705	0.00788042	0.00788042	chr19	10534819	2.103450635451871	chr19:10534819:A:G
chr19:10535028	['A', 'G']	56057	51855.276046685925	-211.6249302356559	-0.0158430147774131	0.0058834385225054	-2.692815556210919	0.00708725	0.00708725	chr19	10535028	2.1495222473985645	chr19:10535028:A:G
chr19:10535046	['A', 'G']	56057	51861.25761065581	-205.9979192044821	-0.0158087534248366	0.0058858260601341	-2.685902244361637	0.00723556	0.00723556	chr19	10535046	2.1405278507926098	chr19:10535046:A:G
chr19:10535320	['T', 'C']	56057	106269.7489338924	380.2801786096246	0.0054065115032792	0.0130335868550673	0.4148137855986477	0.67828	0.67828	chr19	10535320	0.1685909885043341	chr19:10535320:T:C
chr19:10536138	['G', 'A']	56057	54387.19573442801	574.7368620638463	0.0162974680675791	0.0058458341961101	2.787877233744254	0.00530725	0.00530725	chr19	10536138	2.275130454284457	chr19:10536138:G:A
chr19:10536898	['G', 'A']	56057	6148.987225235512	140.13433532057235	0.019418559444275	0.0126351775470704	1.536864786579693	0.124332	0.124332	chr19	10536898	0.905417080249426	chr19:10536898:G:A
chr19:10537444	['G', 'A']	56057	36334.48170285654	30.633576022991225	-0.0014854879425244	0.0062713671038642	-0.2368682805395286	0.81276	0.81276	chr19	10537444	0.0900376783460139	chr19:10537444:G:A
chr19:10538257	['C', 'T']	56057	41236.56303975449	232.68959585546625	0.0022287189357474	0.0059823344789693	0.3725500377122696	0.709485	0.709485	chr19	10538257	0.1490567820050868	chr19:10538257:C:T
chr19:10538712	['A', 'C']	56057	47769.37372872284	361.4400112064547	0.0053312661675109	0.0058443525069745	0.9122081806579468	0.361663	0.361663	chr19	10538712	0.4416959195429644	chr19:10538712:A:C
chr19:10538797	['G', 'A']	56057	29793.25185105889	-112.72953323446892	-0.0063948070741838	0.0067157455761438	-0.9522110392180336	0.340994	0.340994	chr19	10538797	0.4672532626198669	chr19:10538797:G:A
chr19:10538946	['G', 'A']	56057	41300.524910778026	226.7956244355832	0.0021834242146378	0.0059815639881568	0.365025638605707	0.715094	0.715094	chr19	10538946	0.1456368658939971	chr19:10538946:G:A
chr19:10539273	['C', 'A']	56057	28516.700306956503	119.94675438998708	0.0007028576736784	0.0066832656951047	0.1051668010435724	0.916244	0.916244	chr19	10539273	0.0379888563076214	chr19:10539273:C:A
chr19:10539872	['T', 'G']	56057	15207.876893565885	-203.6847797493953	-0.0262171985249765	0.0084266852478546	-3.1112113190238264	0.00186415	0.00186415	chr19	10539872	2.729519144797873	chr19:10539872:T:G
chr19:10539973	['C', 'T']	56057	28495.81284353327	-185.1108696409225	-0.0104862432346038	0.0069444548322503	-1.510016767033352	0.131045	0.131045	chr19	10539973	0.8825795448343977	chr19:10539973:C:T
chr19:10540495	['G', 'A']	56057	23396.26048320903	-182.18242730733925	-0.0102658242943566	0.0071151642590464	-1.442809177778897	0.14908	0.14908	chr19	10540495	0.826580615918198	chr19:10540495:G:A
chr19:10541860	['G', 'A']	56057	23900.556004440776	-207.14461724648348	-0.011750645282611	0.0071437035692977	-1.6448954199489914	0.099997	0.099997	chr19	10541860	1.0000130290298934	chr19:10541860:G:A
chr19:10541931	['C', 'T']	56057	49547.55690437359	414.68918159379695	0.0073931858124139	0.0058550257235487	1.262707656890175	0.2067	0.2067	chr19	10541931	0.6846595233727117	chr19:10541931:C:T
chr19:10542342	['G', 'A']	56057	28050.528686767684	-198.1203820391808	-0.0108515070092389	0.0068807589722951	-1.5770799490189598	0.114783	0.114783	chr19	10542342	0.9401224286009152	chr19:10542342:G:A
chr19:10542744	['A', 'G']	56057	8160.151854431169	225.48370155066385	0.0241669403837798	0.011057821266104	2.185506511835173	0.0288559	0.0288559	chr19	10542744	1.5397653757327845	chr19:10542744:A:G
chr19:10543267	['C', 'T']	56057	8100.734106521543	231.6239880427333	0.0254132880691418	0.0110907146438322	2.2914022121446034	0.0219439	0.0219439	chr19	10543267	1.6586861845115817	chr19:10543267:C:T
chr19:10545213	['G', 'A']	56057	1855.033091908092	-60.6672952627055	-0.014751025305485	0.0236754391374296	-0.6230518141547146	0.533253	0.533253	chr19	10545213	0.2730666925971819	chr19:10545213:G:A
chr19:10545766	['G', 'C']	56057	77657.33049531463	252.110370767027	0.0003131379488732	0.0063372061406361	0.0494126184195493	0.960591	0.960591	chr19	10545766	0.0174614866837811	chr19:10545766:G:C
chr19:10547759	['C', 'T']	56057	28004.882030227585	-250.0017337994735	-0.0134881249434558	0.0068990970469549	-1.955056560540632	0.0505814	0.0505814	chr19	10547759	1.2960091543538077	chr19:10547759:C:T
chr19:10548522	['A', 'G']	56057	77807.9842788058	217.8501661327086	-0.0010606081211787	0.0063417425612938	-0.1672423802965517	0.86718	0.86718	chr19	10548522	0.0618907469378375	chr19:10548522:A:G
chr19:10548983	['C', 'T']	56057	15175.353564547207	-194.7282607969157	-0.02593189456979	0.0084087471007485	-3.083918954761002	0.00204393	0.00204393	chr19	10548983	2.6895339818907025	chr19:10548983:C:T
chr19:10549061	['C', 'T']	56057	25988.70889757177	451.7130430915383	0.0215098071155829	0.0068517053240274	3.139336281750557	0.00169419	0.00169419	chr19	10549061	2.771037886021611	chr19:10549061:C:T
chr19:10549382	['C', 'A']	56057	26000.638250040152	453.6225071041585	0.0215096722366319	0.0068502793230609	3.13997009789385	0.00169053	0.00169053	chr19	10549382	2.7719771178773	chr19:10549382:C:A
chr19:10549466	['G', 'A']	56057	27937.95477342092	-234.48950548028083	-0.0126352102529019	0.0068937863069981	-1.8328404290796587	0.0668316	0.0668316	chr19	10549466	1.175018141407309	chr19:10549466:G:A
chr19:10549564	['T', 'C']	56057	49886.78922670664	460.0064548928343	0.0083680289092755	0.0058210995498152	1.4375340668312613	0.150572	0.150572	chr19	10549564	0.8222557809644546	chr19:10549564:T:C
chr19:10550509	['T', 'C']	56057	7871.263738224379	-78.39115328537446	-0.0124042479892621	0.0112767261329888	-1.099986631135331	0.271343	0.271343	chr19	10550509	0.5664813776982369	chr19:10550509:T:C
chr19:10551099	['T', 'C']	56057	49687.95488855975	476.616801076994	0.0089539670032739	0.0058226039366365	1.5377942756735488	0.124105	0.124105	chr19	10551099	0.906210721090583	chr19:10551099:T:C
chr19:10551335	['G', 'A']	56057	8141.016592328278	226.9793190337499	0.0244721385907281	0.0110670699946223	2.211257234536276	0.027022	0.027022	chr19	10551335	1.5682825103539866	chr19:10551335:G:A
chr19:10551392	['A', 'G']	56057	49749.47384774734	470.8289589804498	0.0086959192604738	0.0058264215070104	1.4924974531984665	0.135574	0.135574	chr19	10551392	0.8678235902565758	chr19:10551392:A:G
chr19:10552489	['C', 'T']	56057	15136.700233732408	-197.3452524191269	-0.0260307972638069	0.0084214607074005	-3.0910073879382844	0.00199576	0.00199576	chr19	10552489	2.699891685965748	chr19:10552489:C:T
chr19:10553956	['A', 'G']	56057	28952.19773396378	134.75421469499483	0.00054481694639	0.0066472265098584	0.0819615437479135	0.934678	0.934678	chr19	10553956	0.029337979404049	chr19:10553956:A:G
chr19:10554859	['A', 'AT']	56057	23330.745771481583	23.77720251291129	-0.0088901414487822	0.0070942153108009	-1.253153598995934	0.210155	0.210155	chr19	10554859	0.6774602728173473	chr19:10554859:A:AT
chr19:10555704	['T', 'A']	56057	23313.3270887973	23.09868639839499	-0.0090837712009071	0.0070990016681224	-1.2795843170029424	0.200697	0.200697	chr19	10555704	0.6974591192573244	chr19:10555704:T:A
chr19:10555726	['T', 'C']	56057	23688.648395960463	19.22140979555396	-0.0098131487715835	0.0070477662036758	-1.3923771714313429	0.163814	0.163814	chr19	10555726	0.7856489849753125	chr19:10555726:T:C
chr19:10555774	['T', 'C']	56057	24686.082622658345	-22.306099494709294	-0.0113190042410296	0.0069511976748086	-1.62835309403589	0.103456	0.103456	chr19	10555774	0.985244317068538	chr19:10555774:T:C
chr19:10555992	['A', 'G']	56057	77649.00733352367	231.0924400231228	-0.0003040428061203	0.0063348602971469	-0.0479951872430764	0.96172	0.96172	chr19	10555992	0.0169513522399318	chr19:10555992:A:G
chr19:10556809	['C', 'T']	56057	42987.98092312093	309.5912915475386	0.005399482881451	0.0059374874353705	0.9093885149609642	0.363149	0.363149	chr19	10556809	0.4399151474135865	chr19:10556809:C:T
chr19:10557074	['T', 'C']	56057	50094.4689938398	528.4302995472516	0.0107398640586479	0.0058283789168916	1.8426845975168284	0.0653804	0.0653804	chr19	10557074	1.1845524267158616	chr19:10557074:T:C
chr19:10557707	['T', 'C']	56057	49800.88397238033	556.3453271430195	0.0124001845306283	0.00583821744057	2.1239675734683905	0.0336772	0.0336772	chr19	10557707	1.4726640239152466	chr19:10557707:T:C
chr19:10557776	['A', 'G']	56057	77538.29922748926	236.93048228920767	-0.0001159300561348	0.0063277901479705	-0.0183207807818954	0.985383	0.985383	chr19	10557776	0.006394934520901	chr19:10557776:A:G
chr19:10557997	['A', 'G']	56057	22947.228065793694	-282.38994027300686	-0.0158886400330191	0.0071656071521978	-2.217347350411978	0.0266034	0.0266034	chr19	10557997	1.5750628555915924	chr19:10557997:A:G
chr19:10558277	['G', 'A']	56057	49769.32700576261	535.2670714082727	0.0113304101558395	0.0058360594738759	1.9414487132213083	0.0522089	0.0522089	chr19	10558277	1.2822554569322204	chr19:10558277:G:A
chr19:10558356	['T', 'C']	56057	77648.31100247987	247.30903250046185	0.0005221729890409	0.0063315695227624	0.0824713346609769	0.934272	0.934272	chr19	10558356	0.0295266667016507	chr19:10558356:T:C
chr19:10558496	['A', 'G']	56057	27670.110007857707	-308.7838318880302	-0.0164306504994007	0.0069265469756848	-2.372127202353414	0.0176894	0.0176894	chr19	10558496	1.752286897509061	chr19:10558496:A:G
chr19:10558799	['G', 'A']	56057	15248.816070218005	-161.85211829163202	-0.0227561199239412	0.0083977010816825	-2.709803516771737	0.00673435	0.00673435	chr19	10558799	2.1717043160562435	chr19:10558799:G:A
chr19:10558848	['G', 'A']	56057	28767.23876489828	142.4242162653292	0.00153262328416	0.0066743022126237	0.2296304895006516	0.81838	0.81838	chr19	10558848	0.0870449926827148	chr19:10558848:G:A
chr19:10559148	['G', 'A']	56057	49835.55834746141	534.4785775134918	0.0112182716989449	0.0058362082495191	1.922184956280327	0.0545876	0.0545876	chr19	10559148	1.2629059994780518	chr19:10559148:G:A
chr19:10560316	['C', 'T']	56057	49818.99848344276	533.0650357980027	0.0112322110840097	0.0058368081633791	1.9243755781596583	0.0543126	0.0543126	chr19	10560316	1.2650994065863936	chr19:10560316:C:T
chr19:10560702	['A', 'G']	56057	51617.97055884664	493.4641339821127	0.0097307641762924	0.0058343214623099	1.6678484788940318	0.0953514	0.0953514	chr19	10560702	1.0206729260284522	chr19:10560702:A:G
chr19:10560988	['T', 'C']	56057	27580.96806593759	-272.63798218828543	-0.0147931279729878	0.0069374765864861	-2.132349967393619	0.0329824	0.0329824	chr19	10560988	1.4817177456340906	chr19:10560988:T:C
chr19:10561817	['C', 'T']	56057	40775.45742687344	273.7225286148025	0.0042642599985406	0.0060000430265867	0.7107049032224202	0.47727	0.47727	chr19	10561817	0.3212358634421124	chr19:10561817:C:T
chr19:10562664	['C', 'T']	56057	16171.34656910859	297.9801370390661	0.0215495735223201	0.0082570956833034	2.609824852326119	0.00906127	0.00906127	chr19	10562664	2.042810928665555	chr19:10562664:C:T
chr19:10563882	['G', 'A']	56057	50719.47840305943	467.9861911980756	0.0093100259761739	0.0058353602110896	1.5954500903784932	0.110617	0.110617	chr19	10563882	0.95617812403638	chr19:10563882:G:A
chr19:10564658	['T', 'C']	56057	50974.73072462218	454.751342149646	0.0081544755588091	0.0058172632736192	1.4017717911769416	0.160989	0.160989	chr19	10564658	0.7932037972756409	chr19:10564658:T:C
chr19:10564736	['G', 'A']	56057	16118.587853268626	-257.3487343293436	-0.0283680986072487	0.0082041040017647	-3.4577936361053614	0.000545022	0.000545022	chr19	10564736	3.26358596692379	chr19:10564736:G:A
chr19:10564888	['C', 'T']	56057	15960.986189176168	-274.77963372613965	-0.0295274540830294	0.0082405175460961	-3.5832038361495626	0.000339693	0.000339693	chr19	10564888	3.46891340247556	chr19:10564888:C:T
chr19:10568166	['T', 'C']	56057	78427.59161789893	644.4755674297077	0.0137857185346081	0.0064503527978447	2.137203803676353	0.0325857	0.0325857	chr19	10568166	1.4869729451341789	chr19:10568166:T:C
chr19:10569057	['A', 'G']	56057	27768.91664733489	-234.64235629096967	-0.0130900697228315	0.0069040010022291	-1.896012141163512	0.0579636	0.0579636	chr19	10569057	1.2368446492260148	chr19:10569057:A:G
chr19:10569565	['G', 'A']	56057	25895.69562347232	495.7839264479674	0.023526417024225	0.0068596540174405	3.4296798299753166	0.000604729	0.000604729	chr19	10569565	3.218439204144212	chr19:10569565:G:A
chr19:10569802	['A', 'G']	56057	27697.44486535749	-243.1391930539242	-0.0131139435942319	0.0069037606973166	-1.899536233828209	0.0574991	0.0574991	chr19	10569802	1.2403389530163291	chr19:10569802:A:G
chr19:10570008	['G', 'T']	56057	27648.28974047765	-237.5865311428641	-0.0128286247718229	0.0069014337447526	-1.8588347358368709	0.0630558	0.0630558	chr19	10570008	1.2002749599688638	chr19:10570008:G:T
chr19:10570220	['G', 'C']	56057	23199.87340096261	-212.2404294326751	-0.0122639125680251	0.0071415839605589	-1.7172538523323928	0.0859383	0.0859383	chr19	10570220	1.0658132416216477	chr19:10570220:G:C
chr19:10570839	['T', 'A']	56057	25979.861964618274	497.00442940322006	0.0236344675833033	0.0068668367265016	3.441827514565636	0.00057822	0.00057822	chr19	10570839	3.2379068906324684	chr19:10570839:T:A
chr19:10570965	['A', 'G']	56057	27973.96303040038	-244.25925725134329	-0.0137214962877227	0.0068948594322002	-1.9901052983967888	0.0465842	0.0465842	chr19	10570965	1.3317613583390246	chr19:10570965:A:G
chr19:10571495	['C', 'T']	56057	8591.900862764836	260.91085317469634	0.0272293365139853	0.0108216846092823	2.5161827845758133	0.0118661	0.0118661	chr19	10571495	1.9256919960234096	chr19:10571495:C:T
chr19:10571571	['A', 'G']	56057	78654.49863141152	673.4383443920791	0.0150109537372002	0.0064650218573806	2.321872078446797	0.0202434	0.0202434	chr19	10571571	1.6937165433525188	chr19:10571571:A:G
chr19:10571972	['C', 'A']	56057	9415.75066684993	263.7973769357139	0.0277480131257323	0.0109322936766144	2.538169385724495	0.0111461	0.0111461	chr19	10571972	1.952877064881705	chr19:10571972:C:A
chr19:10572041	['G', 'A']	56057	8573.635854692466	264.14694699016553	0.0273848593212046	0.0108166077320403	2.531741928672029	0.0113525	0.0113525	chr19	10572041	1.944908489426996	chr19:10572041:G:A
chr19:10573493	['C', 'G']	56057	8330.891687927067	275.5082018025589	0.0300163149496422	0.0109434852366005	2.7428478497190776	0.00609282	0.00609282	chr19	10573493	2.21518165203497	chr19:10573493:C:G
chr19:10573918	['C', 'G']	56057	27432.93625448253	-258.5356075202776	-0.0133080779541101	0.0069029324781166	-1.927887603753745	0.0538742	0.0538742	chr19	10573918	1.268619165799474	chr19:10573918:C:G
chr19:10575447	['G', 'A']	56057	16005.711833559351	-286.9582943208684	-0.0304293309285562	0.0082302517679964	-3.6972539584853967	0.000218152	0.000218152	chr19	10575447	3.66124080108201	chr19:10575447:G:A
chr19:10576816	['C', 'T']	56057	22967.256489912503	-245.8471011215273	-0.0135451663271331	0.0071649886152407	-1.890465854798568	0.0587008	0.0587008	chr19	10576816	1.2313559799582117	chr19:10576816:C:T
chr19:10577081	['T', 'C']	56057	97803.212970562	132.54534626214422	-0.0143319899416394	0.0086501120436916	-1.6568559885986045	0.0975542	0.0975542	chr19	10577081	1.0107540281909566	chr19:10577081:T:C
chr19:10578109	['C', 'T']	56057	27505.906774671254	-263.5041006792739	-0.0140112116790319	0.0069079878606354	-2.0282623481250823	0.0425382	0.0425382	chr19	10578109	1.3712208911753352	chr19:10578109:C:T
chr19:10578263	['C', 'T']	56057	27508.851680019987	-263.3332776206259	-0.0140054782554403	0.0069074690238155	-2.0275846633770302	0.0426074	0.0426074	chr19	10578263	1.3705149666233996	chr19:10578263:C:T
chr19:10578347	['C', 'T']	56057	27511.668088752416	-259.8651257679906	-0.0138508883089853	0.0069084663918592	-2.004915059774609	0.0449769	0.0449769	chr19	10578347	1.3470104812990005	chr19:10578347:C:T
chr19:10578422	['C', 'T']	56057	27511.324708233697	-259.86046799577747	-0.0138271148064694	0.0069071525455625	-2.001854558048339	0.0453052	0.0453052	chr19	10578422	1.3438519480600477	chr19:10578422:C:T
chr19:10579121	['C', 'T']	56057	28198.369696969006	-237.07939420799565	-0.0129793827589303	0.0069589592301632	-1.865132748970837	0.062168	0.062168	chr19	10579121	1.2064331040478855	chr19:10579121:C:T
chr19:10579279	['G', 'A']	56057	27539.3167428082	-255.0519419356904	-0.0136093678258237	0.0069065935472045	-1.970489175714156	0.0487872	0.0487872	chr19	10579279	1.311694106246081	chr19:10579279:G:A
chr19:10579333	['G', 'A']	56057	22724.48610838493	-263.72594242090673	-0.0142942157798713	0.0071977515867546	-1.9859279120129107	0.0470462	0.0470462	chr19	10579333	1.3274754495093906	chr19:10579333:G:A
chr19:10579437	['A', 'T']	56057	48793.3155021055	2.348236139483816	-0.0039103870455629	0.0059538317717715	-0.6567849404316256	0.511322	0.511322	chr19	10579437	0.2913055210363131	chr19:10579437:A:T
chr19:10579533	['TA', 'T']	56057	28277.070948055887	-270.3712039277321	-0.0130255659785596	0.0069112942888611	-1.8846782431986489	0.0594785	0.0594785	chr19	10579533	1.2256399925700094	chr19:10579533:TA:T
chr19:10580487	['T', 'C']	56057	97753.38878281196	146.53889478036487	-0.0127997280055774	0.0086464334862194	-1.4803477093737485	0.138786	0.138786	chr19	10580487	0.8576543410094182	chr19:10580487:T:C
chr19:10580508	['A', 'C']	56057	8629.003373915526	253.932256016056	0.0256886112707228	0.0107801047585419	2.382964901186849	0.0171771	0.0171771	chr19	10580508	1.7650501560058234	chr19:10580508:A:C
chr19:10580631	['C', 'T']	56057	20394.82116664585	269.29964701471766	0.0094778578862999	0.0075226639121423	1.259907128245057	0.207708	0.207708	chr19	10580631	0.682546776026548	chr19:10580631:C:T
chr19:10580881	['G', 'A']	56057	28381.59448270939	-275.9986383097242	-0.0137765840461102	0.0069153773329738	-1.992166642942377	0.0463576	0.0463576	chr19	10580881	1.3338790561799034	chr19:10580881:G:A
chr19:10580942	['G', 'A']	56057	28382.54421052632	-275.2681278272024	-0.0136811538841861	0.006914282428662	-1.978680221026695	0.0478569	0.0478569	chr19	10580942	1.3200554368654491	chr19:10580942:G:A
chr19:10581441	['T', 'C']	56057	28396.03933917325	-276.82723024760554	-0.0137129076704945	0.0069142932722002	-1.983269602640228	0.0473422	0.0473422	chr19	10581441	1.324751564200347	chr19:10581441:T:C
chr19:10582184	['C', 'T']	56057	28355.739342330777	-274.44689494275616	-0.0136204995698967	0.0069209880504016	-1.9679992900878256	0.049073	0.049073	chr19	10582184	1.3091573913033714	chr19:10582184:C:T
chr19:10582317	['T', 'TG']	56057	28826.34158442348	-264.4104990203305	-0.0132785604586368	0.0068724753294115	-1.93213650426794	0.0533477	0.0533477	chr19	10582317	1.2728842997416774	chr19:10582317:T:TG
chr19:10582948	['T', 'C']	56057	29259.292415170054	-253.1271664932468	-0.0128194284784949	0.0069055088035995	-1.856406072759304	0.0634009	0.0634009	chr19	10582948	1.197904577098402	chr19:10582948:T:C
chr19:10583077	['T', 'C']	56057	28829.857385065672	-265.0221432701248	-0.0133431875789792	0.0068717323142134	-1.941750197600144	0.0521724	0.0521724	chr19	10583077	1.2825591846925677	chr19:10583077:T:C
chr19:10583160	['G', 'T']	56057	28821.023098893227	-265.1067205512361	-0.0132643474291318	0.0068739218632397	-1.9296622354796784	0.0536537	0.0536537	chr19	10583160	1.270400323387208	chr19:10583160:G:T
chr19:10583563	['A', 'G']	56057	28822.627497858983	-268.5743125620773	-0.0134635553140643	0.0068713528949117	-1.9593747432233093	0.0500739	0.0500739	chr19	10583563	1.3003885823075216	chr19:10583563:A:G
chr19:10583568	['C', 'T']	56057	28808.625249785902	-266.82810195554595	-0.0134434882499453	0.0068714374695903	-1.956430267966465	0.0504194	0.0504194	chr19	10583568	1.2974023268118853	chr19:10583568:C:T
chr19:10584673	['AAGGAAGGT', 'A']	56057	28852.32265442133	-265.392592777022	-0.0131963813366383	0.0068725762155109	-1.920150598963907	0.0548439	0.0548439	chr19	10584673	1.2608716697057198	chr19:10584673:AAGGAAGGT:A
chr19:10584931	['A', 'C']	56057	8903.435634544974	280.6672589299757	0.0268319784120686	0.0106291964111762	2.5243656598400617	0.0115935	0.0115935	chr19	10584931	1.9357854336464104	chr19:10584931:A:C
chr19:10585148	['G', 'A']	56057	28855.297932784164	-280.10754792670303	-0.0139332835080105	0.0068728213722731	-2.0273018536785004	0.0426363	0.0426363	chr19	10585148	1.3702204906443447	chr19:10585148:G:A
chr19:10586015	['G', 'A']	56057	8687.774905444945	266.4304600542011	0.025998183151952	0.0107407534408253	2.420517638281648	0.0155016	0.0155016	chr19	10586015	1.8096234737452443	chr19:10586015:G:A
chr19:10586399	['G', 'A']	56057	30886.539018021696	453.5049682045337	0.0189901000367026	0.006594821828739	2.879547094653462	0.00398398	0.00398398	chr19	10586399	2.3996828504469936	chr19:10586399:G:A
chr19:10586528	['T', 'G']	56057	30537.74296361329	451.47258857092527	0.0187892429648801	0.0065677047609363	2.8608537759851136	0.00422658	0.00422658	chr19	10586528	2.374010906357148	chr19:10586528:T:G
chr19:10587097	['A', 'G']	56057	30437.800856378235	454.29997729905335	0.018929773137188	0.0065552456247694	2.887729037285898	0.00388182	0.00388182	chr19	10587097	2.4109646067166297	chr19:10587097:A:G
chr19:10587125	['G', 'T']	56057	30422.79898305085	459.5029838338535	0.0191671198433275	0.0065572781482039	2.923029862409835	0.00346782	0.00346782	chr19	10587125	2.459943453016913	chr19:10587125:G:T
chr19:10587534	['C', 'T']	56057	30430.22835474661	449.1045025440097	0.0186758375314243	0.0065563505253904	2.84851114337152	0.00439403	0.00439403	chr19	10587534	2.357136982283514	chr19:10587534:C:T
chr19:10588391	['G', 'A']	56057	28714.097842958843	-262.9054681036701	-0.0137435082598859	0.0068899972445418	-1.99470446389124	0.04608	0.04608	chr19	10588391	1.3364875295848444	chr19:10588391:G:A
chr19:10588662	['G', 'A']	56057	68961.60410086194	418.6167481271172	0.0048941004842627	0.0060271079112922	0.8120147434382649	0.416787	0.416787	chr19	10588662	0.3800858355730072	chr19:10588662:G:A
chr19:10589789	['A', 'G']	56057	97799.99867880745	154.3088859177154	-0.0122907391826174	0.0086744577732206	-1.41688846772196	0.156521	0.156521	chr19	10589789	0.8054273860902014	chr19:10589789:A:G
chr19:10590824	['T', 'C']	56057	20859.30271987436	285.20190751769525	0.0104507481611585	0.007455217361424	1.401803281448836	0.16098	0.16098	chr19	10590824	0.7932280769444173	chr19:10590824:T:C
chr19:10591157	['T', 'C']	56057	30703.47718878799	438.8662036451839	0.0177059186781981	0.0065315614308326	2.7108247952191333	0.00671365	0.00671365	chr19	10591157	2.1730413033964298	chr19:10591157:T:C
chr19:10592142	['A', 'G']	56057	30455.75569358177	436.0579023210329	0.0180945231715253	0.0065570386077731	2.7595572107925386	0.00578985	0.00578985	chr19	10592142	2.237332687570688	chr19:10592142:A:G
chr19:10592259	['T', 'C']	56057	9390.512758288423	260.688334952308	0.0231493425949036	0.010383429513684	2.2294505456406104	0.0257879	0.0257879	chr19	10592259	1.5885840225594423	chr19:10592259:T:C
chr19:10592294	['T', 'C']	56057	39396.628885417456	699.0298281451863	0.0242157256869331	0.0061760663994943	3.9208978855725753	8.83245e-05	8.83245e-05	chr19	10592294	4.053918812402662	chr19:10592294:T:C
chr19:10592604	['G', 'A']	56057	43647.13723985294	-544.160022920507	-0.0270162273191898	0.0059968926482474	-4.505037675984617	6.6495e-06	6.6495e-06	chr19	10592604	5.177211009644984	chr19:10592604:G:A
chr19:10592666	['G', 'A']	56057	8652.690216419225	272.4983310375908	0.0274015923634578	0.0107754245080124	2.542971030336896	0.0109941	0.0109941	chr19	10592666	1.9588403171018984	chr19:10592666:G:A
chr19:10592926	['T', 'C']	56057	39119.61202156528	710.9687993701484	0.024633237566556	0.0061599464729277	3.9989369509647865	6.37091e-05	6.37091e-05	chr19	10592926	4.195798530026961	chr19:10592926:T:C
chr19:10593154	['C', 'A']	56057	22990.999534384053	195.6377151269797	0.0067903697059495	0.0072059262095959	0.9423312851728828	0.346027	0.346027	chr19	10593154	0.4608900124976287	chr19:10593154:C:A
chr19:10593822	['A', 'G']	56057	39235.19865812532	702.0401242305263	0.0242001082675285	0.0061489064189311	3.935676788480877	8.30626e-05	8.30626e-05	chr19	10593822	4.080594478860858	chr19:10593822:A:G
chr19:10595275	['CT', 'C']	56057	8488.37324019344	269.59933473938634	0.0281058606413588	0.0108932725397914	2.5801117651920134	0.00987936	0.00987936	chr19	10595275	2.005271188759658	chr19:10595275:CT:C
chr19:10595407	['A', 'G']	56057	30561.361469428542	450.9852748547469	0.0194510989241076	0.0065515366898787	2.9689368837935404	0.00298958	0.00298958	chr19	10595407	2.524389820536628	chr19:10595407:A:G
chr19:10595701	['C', 'T']	56057	30561.358488882543	453.7381334531895	0.0196147154131904	0.0065518625675373	2.993761729737087	0.00275681	0.00275681	chr19	10595701	2.5595931645416714	chr19:10595701:C:T
chr19:10596483	['C', 'T']	56057	83900.7561223944	177.79873214555317	-0.004526745110818	0.0066867664658618	-0.6769707202918832	0.498427	0.498427	chr19	10596483	0.3023984397971095	chr19:10596483:C:T
chr19:10596724	['G', 'T']	56057	8382.897254286276	270.3684289322005	0.0282988325556069	0.0109300037093478	2.589096335933029	0.0096253	0.0096253	chr19	10596724	2.016585725579031	chr19:10596724:G:T
chr19:10597077	['G', 'A']	56057	22865.20960126381	238.7417493262884	0.0084755805818533	0.0072162155973993	1.17451875812966	0.240192	0.240192	chr19	10597077	0.6194414616030305	chr19:10597077:G:A
chr19:10597177	['A', 'G']	56057	5902.8604023464	-247.9911027941096	-0.0514742668449933	0.0130094236567187	-3.95669079609143	7.60887e-05	7.60887e-05	chr19	10597177	4.118679835897471	chr19:10597177:A:G
chr19:10597216	['A', 'G']	56057	83904.43216860587	179.74737279014218	-0.0045126338250375	0.0066780629117594	-0.6757399390609621	0.499209	0.499209	chr19	10597216	0.3017175935678132	chr19:10597216:A:G
chr19:10597675	['C', 'T']	56057	6102.653190844053	193.0028166058344	0.0262569495469624	0.0126907550257608	2.068982459567115	0.0385523	0.0385523	chr19	10597675	1.413949707171736	chr19:10597675:C:T
chr19:10597786	['G', 'A']	56057	9854.691751731028	333.4130413923196	0.0317155217691808	0.0101773978138484	3.1162702244011014	0.00183247	0.00183247	chr19	10597786	2.736963126613768	chr19:10597786:G:A
chr19:10597917	['A', 'T']	56057	62298.55880306194	498.57067528393344	0.0136695566858128	0.0058735034127908	2.327325911830461	0.0199515	0.0199515	chr19	10597917	1.700024447484311	chr19:10597917:A:T
chr19:10598918	['T', 'C']	56057	29969.27697193527	472.6617791730703	0.0201515595670504	0.0065857361800351	3.0598795664090424	0.00221531	0.00221531	chr19	10598918	2.654565492073364	chr19:10598918:T:C
chr19:10599666	['C', 'G']	56057	29997.21071880966	471.12869936904303	0.0200523832163126	0.0065837012453375	3.0457614142976923	0.002322	0.002322	chr19	10599666	2.634137784597445	chr19:10599666:C:G
chr19:10599736	['T', 'C']	56057	39932.835974021335	709.7790442371795	0.0240582615634626	0.0061120800738218	3.9361823262925526	8.2888e-05	8.2888e-05	chr19	10599736	4.081508339305107	chr19:10599736:T:C
chr19:10601057	['C', 'T']	56057	29764.026320485365	464.7666943778065	0.0200341765272324	0.0066046280311123	3.033354252935606	0.00241962	0.00241962	chr19	10601057	2.616252834375573	chr19:10601057:C:T
chr19:10601763	['C', 'T']	56057	9248.114286224252	254.54792098551584	0.0250458094310042	0.0104644884506668	2.393409821137343	0.0166959	0.0166959	chr19	10601763	1.7773901651391917	chr19:10601763:C:T
chr19:10602646	['G', 'A']	56057	9379.501962393406	240.7318739486228	0.0223339096592641	0.0103915974927208	2.14922774625448	0.0316206	0.0316206	chr19	10602646	1.500029893599986	chr19:10602646:G:A
chr19:10602746	['C', 'T']	56057	29668.23400952737	435.5515119662178	0.0190371979046545	0.0066081304448992	2.880875016525893	0.00396723	0.00396723	chr19	10602746	2.4015126205908133	chr19:10602746:C:T
chr19:10603162	['C', 'T']	56057	9216.657663282964	254.68599988782617	0.0252289757279524	0.0104740348540202	2.408716037284226	0.016012	0.016012	chr19	10603162	1.7955544185669323	chr19:10603162:C:T
chr19:10604898	['AG', 'A']	56057	1772.0632236196593	-32.39447765618438	-0.0017083926171684	0.024108616953935	-0.070862323642733	0.943508	0.943508	chr19	10604898	0.0252544131025202	chr19:10604898:AG:A
chr19:10605580	['G', 'A']	56057	18172.538515068787	-342.3719238967188	-0.0308667415624078	0.0078175220580408	-3.948404792879247	7.87697e-05	7.87697e-05	chr19	10605580	4.10364080856893	chr19:10605580:G:A
chr19:10607890	['C', 'T']	56057	9404.693079255758	279.12009464761235	0.0277279270991323	0.0104079082102299	2.6641210259597288	0.00772119	0.00772119	chr19	10607890	2.1123157604666387	chr19:10607890:C:T
chr19:10607915	['C', 'T']	56057	29894.86269568953	447.4040526808728	0.0190611960564318	0.006590605730797	2.892176657960496	0.0038273	0.0038273	chr19	10607915	2.417107494598558	chr19:10607915:C:T
chr19:10607999	['G', 'A']	56057	9304.943222625185	257.19162545504787	0.0256969284718865	0.0104360038344246	2.46233413475008	0.0138066	0.0138066	chr19	10607999	1.85991325719521	chr19:10607999:G:A
chr19:10608038	['C', 'T']	56057	9354.174152088544	279.42713143819185	0.0276577120558075	0.0104034854586058	2.65850441814467	0.00785106	0.00785106	chr19	10608038	2.105071703627676	chr19:10608038:C:T
chr19:10608195	['C', 'T']	56057	9316.736033519504	255.36699700327927	0.0251927910040446	0.0104422329448743	2.4125865738717054	0.015843	0.015843	chr19	10608195	1.8001625777918429	chr19:10608195:C:T
chr19:10608594	['G', 'A']	56057	29638.287169696858	440.4766157087194	0.0184958490480966	0.0066042488123031	2.800598459228312	0.00510254	0.00510254	chr19	10608594	2.292213582062909	chr19:10608594:G:A
chr19:10608806	['G', 'A']	56057	39080.1843009522	711.6316143429884	0.0254782633854792	0.0061642627737324	4.133221493095482	3.58233e-05	3.58233e-05	chr19	10608806	4.445834409950494	chr19:10608806:G:A
chr19:10612896	['G', 'A']	56057	9364.501159596104	269.06057752529443	0.0272445839980038	0.01039511292982	2.620903128416094	0.00877208	0.00877208	chr19	10612896	2.0568974162785865	chr19:10612896:G:A
chr19:10613035	['A', 'AGTT']	56057	9450.923960007143	296.6393667285652	0.0300152801512044	0.0103538135495564	2.8989589205506228	0.00374549	0.00374549	chr19	10613035	2.426491358104549	chr19:10613035:A:AGTT
chr19:10613321	['C', 'G']	56057	9448.6968826395	292.3453292840987	0.0295439115299002	0.0103523443134564	2.8538378009218475	0.00432104	0.00432104	chr19	10613321	2.3644117133928035	chr19:10613321:C:G
chr19:10613326	['C', 'T']	56057	52683.37508477604	340.4177778848929	0.002658002637098	0.0058248221554857	0.4563233977186377	0.648159	0.648159	chr19	10613326	0.1883184442030951	chr19:10613326:C:T
chr19:10613765	['T', 'G']	56057	9476.197594746984	302.0080112917624	0.0306129866459532	0.0103382581151726	2.9611358417357567	0.00306635	0.00306635	chr19	10613765	2.5133782753155143	chr19:10613765:T:G
chr19:10613953	['G', 'T']	56057	9425.734694970635	292.2631416965828	0.0297859947772411	0.0103683911097186	2.8727692138582377	0.00407044	0.00407044	chr19	10613953	2.3903586425576755	chr19:10613953:G:T
chr19:10614069	['A', 'G']	56057	9733.704927411833	312.43567269457293	0.0295673082753791	0.0102204535358186	2.892954620042786	0.00381783	0.00381783	chr19	10614069	2.4181834137384883	chr19:10614069:A:G
chr19:10614319	['C', 'T']	56057	9451.348819782692	297.70861794271974	0.0300697674676697	0.010350885137442	2.9050431019564527	0.00367346	0.00367346	chr19	10614319	2.434924684790302	chr19:10614319:C:T
chr19:10614743	['G', 'T']	56057	9447.853941405274	298.6047572629324	0.0302778642968575	0.0103525327133357	2.92468182765118	0.00344947	0.00344947	chr19	10614743	2.462247627754961	chr19:10614743:G:T
chr19:10614910	['A', 'G']	56057	9738.847739421148	315.6220686997648	0.0301817726885442	0.0102172777965319	2.953993547947676	0.00313821	0.00313821	chr19	10614910	2.5033179980372755	chr19:10614910:A:G
chr19:10615180	['T', 'C']	56057	9814.160465618248	317.53359407194705	0.030291039370749	0.0102158071032355	2.9651146565948	0.00302698	0.00302698	chr19	10615180	2.518990448524211	chr19:10615180:T:C
chr19:10615218	['G', 'A']	56057	9397.93260776324	288.89865690755767	0.0295955980663175	0.0103879635974375	2.849027895478769	0.0043869	0.0043869	chr19	10615218	2.357842265285772	chr19:10615218:G:A
chr19:10615222	['G', 'A']	56057	9475.339221920549	303.24629827558607	0.0306807612793387	0.010343268145774	2.9662540743347097	0.00301578	0.00301578	chr19	10615222	2.520600343263441	chr19:10615222:G:A
chr19:10616338	['C', 'T']	56057	79347.15472728244	474.17397743977	0.0180243407519261	0.0064363721772211	2.800388208704886	0.00510587	0.00510587	chr19	10616338	2.291930246915509	chr19:10616338:C:T
chr19:10616363	['T', 'A']	56057	9185.785706638111	307.8926989036276	0.0319599858203929	0.0105007773903622	3.0435828350885794	0.00233887	0.00233887	chr19	10616363	2.630993916648163	chr19:10616363:T:A
chr19:10616561	['C', 'T']	56057	89140.60711926733	571.266292407482	0.0217110417788307	0.0071787367583851	3.024354076428721	0.00249277	0.00249277	chr19	10616561	2.6033177906253315	chr19:10616561:C:T
chr19:10616753	['A', 'T']	56057	88808.02187996358	552.9770037489818	0.0209732062480512	0.0071327766462338	2.9403985696264803	0.00327924	0.00327924	chr19	10616753	2.4842267971576057	chr19:10616753:A:T
chr19:10616760	['A', 'G']	56057	88768.25424726961	542.239858579634	0.0204161897999897	0.0071299244639497	2.863451065045334	0.00419209	0.00419209	chr19	10616760	2.37756940205396	chr19:10616760:A:G
chr19:10617169	['CT', 'C']	56057	88770.33716386213	559.2266567620891	0.021168247995463	0.0071303386249519	2.968757741937652	0.00299133	0.00299133	chr19	10617169	2.524135673470372	chr19:10617169:CT:C
chr19:10617354	['G', 'T']	56057	88790.33571798119	552.0709062636881	0.0208602621272447	0.0071307299436517	2.9254034709049725	0.00344148	0.00344148	chr19	10617354	2.463254749984976	chr19:10617354:G:T
chr19:10618396	['G', 'C']	56057	5145.820037739213	45.76736185678104	-0.0035986367501604	0.0138302379557523	-0.2602006387506625	0.79471	0.79471	chr19	10618396	0.0997913221315967	chr19:10618396:G:C
chr19:10618421	['G', 'A']	56057	88910.15996640934	555.7304586025839	0.0211966199692156	0.0071644901152035	2.9585664336719626	0.00309203	0.00309203	chr19	10618421	2.509756301050204	chr19:10618421:G:A
chr19:10618816	['C', 'T']	56057	5092.362638735234	46.65967718056539	-0.0028757930993985	0.0138406730563752	-0.2077784142205397	0.835403	0.835403	chr19	10618816	0.0781039694813521	chr19:10618816:C:T
chr19:10619169	['T', 'C']	56057	89085.1405243339	572.5284763060962	0.0216283846722103	0.0071652314713051	3.0185186282991823	0.00254128	0.00254128	chr19	10619169	2.5949474814448825	chr19:10619169:T:C
chr19:10619383	['A', 'G']	56057	5518.212431199268	88.8164768612389	0.0053421505746011	0.0134131894345939	0.3982759358354515	0.690428	0.690428	chr19	10619383	0.160881604316437	chr19:10619383:A:G
chr19:10620270	['C', 'T']	56057	4991.890502613876	51.325111667943126	-0.0005650931582275	0.0139674205414342	-0.0404579468736701	0.967728	0.967728	chr19	10620270	0.0142466930001777	chr19:10620270:C:T
chr19:10620932	['G', 'C']	56057	5255.375002230033	47.28314833809723	-0.0019877338768181	0.0136196493377843	-0.1459460392496037	0.883965	0.883965	chr19	10620932	0.0535649302446029	chr19:10620932:G:C
chr19:10621069	['T', 'C']	56057	89036.41310826005	561.0593728937267	0.0211718507843645	0.0071615900170427	2.956305894917307	0.00311478	0.00311478	chr19	10621069	2.5065726225714733	chr19:10621069:T:C
chr19:10621987	['A', 'G']	56057	83606.47436400614	502.2507619839196	0.0182389849019982	0.0066466792281792	2.744074789207841	0.0060701	0.0060701	chr19	10621987	2.2168041542146177	chr19:10621987:A:G
chr19:10622736	['A', 'G']	56057	5009.16165869674	42.26621907617864	-0.0019373704962904	0.0139415384788898	-0.1389638955000523	0.889479	0.889479	chr19	10622736	0.050864300859179	chr19:10622736:A:G
chr19:10623867	['T', 'C']	56057	5354.050619134284	47.3873472200876	-0.0020224316849315	0.0135011072791123	-0.1497974679499436	0.880925	0.880925	chr19	10623867	0.0550610648826864	chr19:10623867:T:C
chr19:10624275	['T', 'C']	56057	108016.92691237334	665.9966744115266	0.0869428466159265	0.0153884645761953	5.6498714465912085	1.61344e-08	1.61344e-08	chr19	10624275	7.792247180339667	chr19:10624275:T:C
chr19:10624854	['A', 'G']	56057	83732.98742306663	539.8921512951674	0.0199238190673846	0.006653735687692	2.994380901579732	0.00275122	0.00275122	chr19	10624854	2.5604746800698512	chr19:10624854:A:G
chr19:10627154	['C', 'T']	56057	3857.032083080547	52.05191678840147	0.0038635760232558	0.0157843994522604	0.2447718099723194	0.806634	0.806634	chr19	10627154	0.0933234762272556	chr19:10627154:C:T
chr19:10628160	['A', 'G']	56057	88392.76837297267	560.7737874732418	0.0221289155242873	0.007087676765409	3.1221677083647603	0.00179616	0.00179616	chr19	10628160	2.7456549794604217	chr19:10628160:A:G
chr19:10628268	['C', 'T']	56057	88374.57651277294	565.7522486359967	0.0222894578609436	0.0070843792442957	3.146282418306581	0.00165447	0.00165447	chr19	10628268	2.78134110336214	chr19:10628268:C:T
chr19:10628397	['G', 'A']	56057	88314.4807294269	563.5607301484232	0.0220429390002719	0.0070780727321944	3.114257204508527	0.00184502	0.00184502	chr19	10628397	2.7339989217311755	chr19:10628397:G:A
chr19:10628918	['T', 'G']	56057	17773.291679317066	391.0195757328481	0.0259309958613439	0.0079949059480166	3.243439764013329	0.00118165	0.00118165	chr19	10628918	2.92751114069486	chr19:10628918:T:G
chr19:10629334	['G', 'A']	56057	88412.1679017196	566.599277501387	0.0224062151572939	0.0070966507528289	3.157294326251295	0.00159325	0.00159325	chr19	10629334	2.7977160728480963	chr19:10629334:G:A
chr19:10629519	['C', 'G']	56057	3870.764485246835	49.7710753434718	0.0035659529198439	0.0157791312612415	0.2259917140434097	0.821209	0.821209	chr19	10629519	0.0855462996461623	chr19:10629519:C:G
chr19:10630526	['G', 'A']	56057	88373.80048179874	556.2240847839681	0.0217092611268136	0.0070851030461903	3.064071331818744	0.0021845	0.0021845	chr19	10630526	2.660647950954413	chr19:10630526:G:A
chr19:10630740	['A', 'T']	56057	88364.88169913652	567.232174666098	0.0222557427024647	0.0070827315209411	3.1422541764660137	0.0016774	0.0016774	chr19	10630740	2.7753633613185595	chr19:10630740:A:T
chr19:10630946	['A', 'G']	56057	89405.30309789782	616.361498172985	0.0249322783375749	0.0072066790094705	3.459607165077065	0.000541366	0.000541366	chr19	10630946	3.2665090231795832	chr19:10630946:A:G
chr19:10631231	['A', 'G']	56057	88393.7305633853	572.5704424804937	0.0226254934991205	0.0070847415663124	3.1935524094066645	0.00140611	0.00140611	chr19	10631231	2.851980703125339	chr19:10631231:A:G
chr19:10631494	['A', 'G']	56057	88749.33279217884	599.4430570315576	0.0236618724208497	0.0071305345327974	3.3183869052193864	0.000905966	0.000905966	chr19	10631494	3.0428881006559223	chr19:10631494:A:G
chr19:10631611	['C', 'T']	56057	88383.7300281871	575.5173818429429	0.0227431134311649	0.0070849986653768	3.210037786218144	0.00132792	0.00132792	chr19	10631611	2.8768280880742414	chr19:10631611:C:T
chr19:10631787	['G', 'T']	56057	88375.57653061225	570.3717398496946	0.022363206658885	0.0070846144786652	3.1565876627768654	0.00159711	0.00159711	chr19	10631787	2.79666517105762	chr19:10631787:G:T
chr19:10632485	['G', 'A']	56057	89043.5516562868	567.6479759603807	0.0226619179060086	0.0071950330639713	3.1496613989846294	0.00163546	0.00163546	chr19	10632485	2.78636007336212	chr19:10632485:G:A
chr19:10632920	['C', 'T']	56057	3647.5376664643527	37.40846832644259	0.0014943815225163	0.0161969413744026	0.0922631926592046	0.926489	0.926489	chr19	10632920	0.0331597325972804	chr19:10632920:C:T
chr19:10636164	['C', 'T']	56057	3658.130514673089	35.074806332886325	-1.084689521977768e-05	0.0161855495974546	-0.000670159215445	0.999465	0.999465	chr19	10636164	0.000232409722964	chr19:10636164:C:T
chr19:10637397	['C', 'G']	56057	78194.15923566878	209.5276238970381	0.0014336427544061	0.0063253016476656	0.2266520767330065	0.820695	0.820695	chr19	10637397	0.0858182124632216	chr19:10637397:C:G
chr19:10637445	['C', 'T']	56057	78009.13283020214	232.88915307466755	0.0029304013735269	0.0063131033861668	0.4641776309173053	0.642522	0.642522	chr19	10637445	0.1921119974674429	chr19:10637445:C:T
chr19:10637619	['C', 'T']	56057	3666.130800107037	35.09433189634668	-0.0002496158643465	0.0161735900817085	-0.0154335471027476	0.987686	0.987686	chr19	10637619	0.0053811021145966	chr19:10637619:C:T
chr19:10638174	['C', 'G']	56057	6736.360509508688	-37.6455551766602	-0.0081530384324027	0.01226105855153	-0.6649538780145061	0.506083	0.506083	chr19	10638174	0.2957782509745427	chr19:10638174:C:G
chr19:10638560	['T', 'C']	56057	73963.83327683112	153.89089520645535	0.0016932603672138	0.0061171635436384	0.2768048222243026	0.781931	0.781931	chr19	10638560	0.1068315687321885	chr19:10638560:T:C
chr19:10640375	['G', 'C']	56057	3666.130800107038	36.843433830131694	0.0002917313721745	0.0161737380006368	0.0180373499411842	0.985609	0.985609	chr19	10640375	0.0062953394405149	chr19:10640375:G:C
chr19:10640404	['G', 'A']	56057	105505.88211788212	680.592908981789	0.0584590807089451	0.0122961876462318	4.754244355311219	1.99684e-06	1.99684e-06	chr19	10640404	5.699656732275473	chr19:10640404:G:A
chr19:10640918	['C', 'T']	56057	6404.513500490765	145.1341775277783	0.0219810335361142	0.0124957959790074	1.7590742977111422	0.0785703	0.0785703	chr19	10640918	1.104741588612827	chr19:10640918:C:T
chr19:10641210	['T', 'C']	56057	3704.758417433238	28.01163611092413	-0.0025094626520726	0.0160966240914134	-0.1558999351554243	0.876112	0.876112	chr19	10641210	0.0574403711461098	chr19:10641210:T:C
chr19:10641576	['A', 'G']	56057	3799.9473561736895	41.88319614674272	0.0007148883956411	0.0159241819812496	0.0448932570905619	0.964193	0.964193	chr19	10641576	0.0158360258009569	chr19:10641576:A:G
chr19:10643142	['TGCCCCTCTCTG', 'T']	56057	3525.0628835450266	31.91055649282696	-0.0039237709990938	0.0165038851927731	-0.2377483212747985	0.812077	0.812077	chr19	10643142	0.0904027896139262	chr19:10643142:TGCCCCTCTCTG:T
chr19:10643724	['A', 'G']	56057	74078.17923417315	147.7487656399193	0.0017158441106385	0.0061216330809334	0.2802918907346448	0.779255	0.779255	chr19	10643724	0.1083204024416352	chr19:10643724:A:G
chr19:10644229	['G', 'T']	56057	77953.9061858797	160.00543219063013	-8.400148325366119e-05	0.0063069364240553	-0.0133189043944172	0.989373	0.989373	chr19	10644229	0.0046399457112863	chr19:10644229:G:T
chr19:10645723	['T', 'C']	56057	78548.43016699748	159.92625990477947	-0.0005088884612887	0.0063745688918938	-0.0798310395446232	0.936372	0.936372	chr19	10645723	0.0285515813351988	chr19:10645723:T:C
chr19:10645756	['G', 'A']	56057	74171.93095867898	142.33689151609948	0.0017452823176645	0.0061354782571664	0.2844574203528457	0.776061	0.776061	chr19	10645756	0.1101041409554619	chr19:10645756:G:A
chr19:10647666	['G', 'A']	56057	3475.8522611629824	7.739851310595916	-0.0114475490558094	0.0166148765606792	-0.6889939274602395	0.49083	0.49083	chr19	10647666	0.3090689006388362	chr19:10647666:G:A
chr19:10648766	['G', 'A']	56057	74060.92703073987	168.6616035662063	0.0025901222861941	0.0061187062134367	0.423312085242164	0.672069	0.672069	chr19	10648766	0.1725861364983962	chr19:10648766:G:A
chr19:10649305	['G', 'C']	56057	71071.4980775079	180.45432417480387	0.0030668081985072	0.0060292473170586	0.5086552329393123	0.610996	0.610996	chr19	10649305	0.2139616329384834	chr19:10649305:G:C
chr19:10653111	['C', 'T']	56057	3428.2446256221792	4.459332118565887	-0.0110759515717905	0.0167154736238864	-0.6626166760816735	0.507579	0.507579	chr19	10653111	0.2944963542148061	chr19:10653111:C:T
chr19:10653527	['G', 'T']	56057	74087.25148974129	163.16188719836074	0.002313219806757	0.006121006139221	0.3779149626945781	0.705495	0.705495	chr19	10653527	0.151506059840327	chr19:10653527:G:T
chr19:10654238	['G', 'A']	56057	74094.57417616725	156.75201467221106	0.0020591547670365	0.0061221711235525	0.3363438762949263	0.736613	0.736613	chr19	10654238	0.1327606208348328	chr19:10654238:G:A
chr19:10655143	['C', 'T']	56057	74091.89551812732	165.44579098971374	0.0024105221100544	0.0061211336942173	0.3938032120310851	0.693728	0.693728	chr19	10655143	0.1588107763090504	chr19:10655143:C:T
chr19:10657114	['G', 'A']	56057	74493.61779609605	170.88819144887478	0.0021351293906217	0.0061401392953407	0.3477330542389931	0.728042	0.728042	chr19	10657114	0.1378435659588094	chr19:10657114:G:A
chr19:10659298	['T', 'C']	56057	78226.40110331535	212.2710893608813	0.001632852055533	0.006329077854661	0.2579920950617653	0.796414	0.796414	chr19	10659298	0.0988611142030086	chr19:10659298:T:C
chr19:10659629	['C', 'T']	56057	67028.95728584936	203.94152552898208	0.0033891626469092	0.0059174719642675	0.57273826853336	0.566824	0.566824	chr19	10659629	0.2465517694921495	chr19:10659629:C:T
chr19:10660107	['A', 'G']	56057	74018.883796032	151.00211429117573	0.0018607164585908	0.0061200135231205	0.3040379652040542	0.7611	0.7611	chr19	10660107	0.1185582780586068	chr19:10660107:A:G
chr19:10662009	['G', 'C']	56057	74075.21426659766	161.79139641262398	0.0022532361654447	0.0061215288700271	0.3680838910157309	0.712812	0.712812	chr19	10662009	0.1470249976778101	chr19:10662009:G:C
chr19:10662888	['G', 'A']	56057	9418.672078211694	22.48015612376523	0.0080591053835523	0.0104651919660076	0.7700867227022087	0.441252	0.441252	chr19	10662888	0.3553133131350098	chr19:10662888:G:A
chr19:10663947	['G', 'A']	56057	78320.98583458216	191.8601165686221	0.0007107201155495	0.0063318572963078	0.1122451252911103	0.910629	0.910629	chr19	10663947	0.0406585232136081	chr19:10663947:G:A
chr19:10664334	['G', 'A']	56057	78361.69043835373	200.20696150193805	0.0011524673966028	0.0063404975909664	0.1817629263426901	0.855769	0.855769	chr19	10664334	0.067643449767002	chr19:10664334:G:A
chr19:10665330	['G', 'A']	56057	6199.894162936414	-12.378926392546404	-0.0043645605832534	0.0126484505233285	-0.3450668186750263	0.730045	0.730045	chr19	10665330	0.1366503691270099	chr19:10665330:G:A
chr19:10667269	['G', 'T']	56057	79346.00766798848	148.07483952619828	-0.001454713745746	0.0065383861614931	-0.2224881966001652	0.823935	0.823935	chr19	10667269	0.0841070483208319	chr19:10667269:G:T
chr19:10667497	['G', 'A']	56057	71351.1849822407	184.2480159457957	0.0032426768355621	0.0060326572488902	0.537520482563238	0.59091	0.59091	chr19	10667497	0.2284786603705266	chr19:10667497:G:A
chr19:10667971	['A', 'G']	56057	78351.78401427297	192.03533358564027	0.0008267160186284	0.0063308172225581	0.1305859874903207	0.896103	0.896103	chr19	10667971	0.0476420687299256	chr19:10667971:A:G
chr19:10668087	['A', 'T']	56057	71191.2397537693	173.270159200289	0.0025498646101064	0.0060234488397741	0.4233230293696715	0.672061	0.672061	chr19	10668087	0.1725913061707571	chr19:10668087:A:T
chr19:10670126	['G', 'A']	56057	78265.54649108723	200.444641248196	0.0010782432239432	0.006327955416742	0.1703936189389941	0.864701	0.864701	chr19	10670126	0.0631340387759319	chr19:10670126:G:A
chr19:10676574	['C', 'T']	56057	3425.649973228627	6.506574166804724	-0.0105705990844827	0.016725095268278	-0.6320202614649187	0.527376	0.527376	chr19	10676574	0.277879638108626	chr19:10676574:C:T
chr19:10676907	['C', 'T']	56057	3430.061188811189	5.421040365348639	-0.01087098005799	0.0167112617060424	-0.6505182103670459	0.51536	0.51536	chr19	10676907	0.2878892925243838	chr19:10676907:C:T
chr19:10678137	['T', 'C']	56057	78806.84083853701	228.68666834929587	0.001494229815276	0.006364485862906	0.2347762014815399	0.814383	0.814383	chr19	10678137	0.0891713006792846	chr19:10678137:T:C
chr19:10679486	['T', 'C']	56057	78289.37961856168	198.3521082795	0.0009609971357635	0.0063287491414494	0.1518462992109423	0.879309	0.879309	chr19	10679486	0.0558584816805988	chr19:10679486:T:C
chr19:10684117	['C', 'T']	56057	71146.15340148797	185.76791555761176	0.0031070422194727	0.006023828954085	0.5157919063033313	0.606002	0.606002	chr19	10684117	0.2175259425209571	chr19:10684117:C:T
chr19:10687087	['C', 'T']	56057	1915.0	-94.3550302133994	-0.0506629649493245	0.0222753237026042	-2.274398595760991	0.0229458	0.0229458	chr19	10687087	1.6392967961288851	chr19:10687087:C:T
chr19:10691525	['A', 'G']	56057	3432.183680022835	10.754541005712548	-0.0092900891687182	0.0167069993435295	-0.5560597075330733	0.578172	0.578172	chr19	10691525	0.237942944384385	chr19:10691525:A:G
chr19:10692116	['A', 'G']	56057	105638.88449050947	666.0809254321966	0.0572541707468394	0.0124192395409691	4.61011888513516	4.03325e-06	4.03325e-06	chr19	10692116	5.394344857522396	chr19:10692116:A:G
chr19:10693713	['T', 'C']	56057	78269.35870534918	202.45416523471	0.0010784800944368	0.0063273882249465	0.1704463288952067	0.86466	0.86466	chr19	10693713	0.063154631438495	chr19:10693713:T:C
chr19:10694484	['T', 'C']	56057	74641.89753571428	199.69420487054543	0.0029920435434656	0.0061546156638225	0.4861462854704596	0.626865	0.626865	chr19	10694484	0.2028259776186915	chr19:10694484:T:C
chr19:10695087	['C', 'T']	56057	3434.1225225225226	4.723194021495755	-0.0113395019608509	0.0167028662399783	-0.6788955738452743	0.497207	0.497207	chr19	10695087	0.3034627657102535	chr19:10695087:C:T
chr19:10698094	['C', 'T']	56057	78190.10697906814	193.2976922261604	0.0007281318663311	0.0063234460521499	0.1151479526078294	0.908328	0.908328	chr19	10698094	0.0417572981004362	chr19:10698094:C:T
chr19:10698491	['C', 'T']	56057	3440.7979444722005	3.600080972409628	-0.0116971333949022	0.0166941278424305	-0.7006735245654654	0.48351	0.48351	chr19	10698491	0.3155945393681396	chr19:10698491:C:T
chr19:10703405	['C', 'G']	56057	4376.873895740007	191.79115908263032	0.0409943954615262	0.0149000655901719	2.7512895975817813	0.00593802	0.00593802	chr19	10703405	2.2263583439789416	chr19:10703405:C:G
chr19:10704804	['C', 'T']	56057	4375.9960530780645	191.75242640330143	0.0411261931503419	0.0149063559240612	2.758970291589351	0.00580026	0.00580026	chr19	10704804	2.236552538500084	chr19:10704804:C:T
chr19:10705223	['AT', 'A']	56057	66627.78301937509	198.11743638480715	0.0032359960440732	0.0059467606422212	0.5441611389397539	0.586333	0.586333	chr19	10705223	0.2318556621607829	chr19:10705223:AT:A
chr19:10705379	['C', 'T']	56057	63389.493778452175	203.6984071655691	0.003877606641908	0.0058381480503308	0.6641843626573133	0.506575	0.506575	chr19	10705379	0.2953562468983216	chr19:10705379:C:T
chr19:10705529	['A', 'G']	56057	74967.06882953914	380.8276825439724	0.0082079118875163	0.0062066245812273	1.322443750237793	0.186026	0.186026	chr19	10705529	0.7304263521939051	chr19:10705529:A:G
chr19:10705599	['A', 'G']	56057	4646.842690529375	178.0325852259797	0.0373639202622752	0.0148396036139152	2.5178516377107805	0.0118101	0.0118101	chr19	10705599	1.927746425056737	chr19:10705599:A:G
chr19:10706038	['C', 'T']	56057	74952.4146822553	393.44856947386086	0.0086407710688631	0.0062098734434234	1.3914568706732862	0.164092	0.164092	chr19	10706038	0.7849125916498119	chr19:10706038:C:T
chr19:10706980	['T', 'C']	56057	74592.32260539132	389.90401723696857	0.0083120015159638	0.0061516933170124	1.3511729352594932	0.176645	0.176645	chr19	10706980	0.7528986509160385	chr19:10706980:T:C
chr19:10707416	['G', 'A']	56057	63578.26834359112	231.97443254310213	0.004444222475801	0.0058411212836787	0.7608509154259647	0.446749	0.446749	chr19	10707416	0.3499364109431194	chr19:10707416:G:A
chr19:10709749	['C', 'T']	56057	11032.54256856832	248.216939979156	0.026404243002932	0.0096939215231382	2.723793764980284	0.00645568	0.00645568	chr19	10709749	2.190058005187866	chr19:10709749:C:T
chr19:10710338	['T', 'C']	56057	4366.037541504515	206.27561766734664	0.0446494791211952	0.0149251037068567	2.991569103850366	0.00277668	0.00277668	chr19	10710338	2.55647416787019	chr19:10710338:T:C
chr19:10710378	['A', 'G']	56057	77477.244436867	279.01824666738264	0.0030026077634624	0.0063465005396217	0.4731123466730899	0.636135	0.636135	chr19	10710378	0.1964507089845424	chr19:10710378:A:G
chr19:10710620	['TA', 'T']	56057	61724.88652887697	229.1001815225696	0.004905452784822	0.0058366303270861	0.8404597361695524	0.400654	0.400654	chr19	10710620	0.3972305170456069	chr19:10710620:TA:T
chr19:10711602	['A', 'C']	56057	74699.64901666848	403.31526588465454	0.007529477860142	0.0061870877622813	1.2169663902368335	0.223622	0.223622	chr19	10711602	0.6504854726612842	chr19:10711602:A:C
chr19:10713264	['G', 'T']	56057	4312.384642831657	210.1208550003924	0.0462488585594295	0.0150118849564101	3.0808162128687964	0.00206534	0.00206534	chr19	10713264	2.6850084437803927	chr19:10713264:G:T
chr19:10714915	['C', 'T']	56057	62612.443813706006	215.1609071153712	0.0032181238627698	0.0058271351341395	0.5522651849818493	0.580769	0.580769	chr19	10714915	0.2359965732450266	chr19:10714915:C:T
chr19:10715536	['C', 'T']	56057	5707.402119633544	-44.29348017987985	-0.0192567460784018	0.0131840959818152	-1.4606042086588684	0.14413	0.14413	chr19	10715536	0.8412456133677118	chr19:10715536:C:T
chr19:10715850	['T', 'A']	56057	4196.224569165448	191.33717671283569	0.044378027144531	0.0151903139327751	2.9214687294104835	0.00348524	0.00348524	chr19	10715850	2.457767310223987	chr19:10715850:T:A
chr19:10716033	['T', 'A']	56057	4266.941895691596	190.9870379513472	0.0442157331523426	0.0152000366376985	2.9089228010596115	0.00362819	0.00362819	chr19	10716033	2.440309978009148	chr19:10716033:T:A
chr19:10716747	['G', 'A']	56057	4261.228047953759	209.0255449026241	0.0473329462814511	0.0150815438411698	3.1384682350782134	0.00169921	0.00169921	chr19	10716747	2.7697529447299574	chr19:10716747:G:A
chr19:10716925	['A', 'G']	56057	78938.85732381803	330.8166138443752	0.0048334842828081	0.006384367829366	0.7570811099848661	0.449004	0.449004	chr19	10716925	0.3477497900207532	chr19:10716925:A:G
chr19:10717103	['G', 'C']	56057	4263.532399643176	209.4629834232952	0.0474145841064036	0.0150785364346867	3.14450837531757	0.00166453	0.00166453	chr19	10717103	2.7787083731014586	chr19:10717103:G:C
chr19:10717143	['T', 'C']	56057	77147.38607978876	417.38644702194847	0.0084932374742778	0.0062845702002851	1.3514428518743402	0.176559	0.176559	chr19	10717143	0.7531101396091551	chr19:10717143:T:C
chr19:10717293	['C', 'T']	56057	4469.079723847581	-37.57967258916821	-0.020859305709399	0.0147584477093654	-1.4133807376071246	0.157549	0.157549	chr19	10717293	0.8025843490489164	chr19:10717293:C:T
chr19:10718631	['C', 'G']	56057	4324.077137148566	199.9138581836401	0.0436371610228957	0.0149849567983577	2.912064519777476	0.0035919	0.0035919	chr19	10718631	2.444675762776652	chr19:10718631:C:G
chr19:10719605	['G', 'T']	56057	53890.80678655535	157.16524449854418	0.0047029170523272	0.0057999939499765	0.810848613444891	0.417456	0.417456	chr19	10719605	0.3793892925497529	chr19:10719605:G:T
chr19:10720684	['T', 'C']	56057	8782.410023551241	161.6104229502198	0.0112187244265981	0.0107522918638615	1.0433798271700894	0.296777	0.296777	chr19	10720684	0.5275697595929265	chr19:10720684:T:C
chr19:10720997	['T', 'C']	56057	8779.349220227688	166.4777629420896	0.0117580850214042	0.0107543346137843	1.0933344966162089	0.274252	0.274252	chr19	10720997	0.5618501966218139	chr19:10720997:T:C
chr19:10721125	['G', 'A']	56057	8777.626335789342	162.38680662907834	0.0112839422018309	0.0107554921403131	1.0491330433441606	0.294121	0.294121	chr19	10721125	0.5314739661133816	chr19:10721125:G:A
chr19:10721365	['C', 'T']	56057	4469.159450539649	-41.23835242011922	-0.0216903563362716	0.0147621199911235	-1.4693252967266262	0.14175	0.14175	chr19	10721365	0.8484769324350558	chr19:10721365:C:T
chr19:10721374	['C', 'G']	56057	4471.079759526188	-39.30727735049715	-0.0213400942238129	0.0147592843481904	-1.4458759463110002	0.148218	0.148218	chr19	10721374	0.8290990512421303	chr19:10721374:C:G
chr19:10721515	['G', 'A']	56057	4183.149246275979	191.80901037935016	0.0442426217242293	0.0152069163799798	2.9093749593096674	0.00362295	0.00362295	chr19	10721515	2.440937659582337	chr19:10721515:G:A
chr19:10722627	['G', 'A']	56057	4185.223980447426	196.85464829849167	0.0453251475689143	0.0152037995455968	2.981172399240227	0.0028727	0.0028727	chr19	10722627	2.541709725608272	chr19:10722627:G:A
chr19:10722856	['G', 'A']	56057	4472.750098196751	-40.10578758876263	-0.0214685482323534	0.0147625176388614	-1.454260632064459	0.14588	0.14588	chr19	10722856	0.8360042453582562	chr19:10722856:G:A
chr19:10723277	['G', 'A']	56057	4470.239233596175	-39.77356835142157	-0.0213928037811305	0.0147607691489938	-1.44930142631414	0.147259	0.147259	chr19	10723277	0.8319181530373457	chr19:10723277:G:A
chr19:10723456	['T', 'C']	56057	8727.347136831564	172.72225230430945	0.0131413714264114	0.0107885138697285	1.2180891256287694	0.223195	0.223195	chr19	10723456	0.6513155386624693	chr19:10723456:T:C
chr19:10724729	['C', 'T']	56057	72622.88655582117	228.17585948381952	0.0007491094319121	0.0060987781765058	0.1228294275069552	0.902243	0.902243	chr19	10724729	0.0446764787039402	chr19:10724729:C:T
chr19:10724914	['T', 'C']	56057	4204.1247453629285	183.74089728293063	0.0425201608857358	0.0151850843075549	2.8001267575828304	0.00511	0.00511	chr19	10724914	2.291579099865287	chr19:10724914:T:C
chr19:10724928	['G', 'GA']	56057	4430.237092803369	-13.241202841813625	-0.0155893676255651	0.0148263930721892	-1.0514605642559882	0.293052	0.293052	chr19	10724928	0.5330553103308188	chr19:10724928:G:GA
chr19:10724936	['G', 'A']	56057	8753.312300419231	178.9960137676595	0.0135198586033548	0.0107692110622852	1.2554177390675014	0.209332	0.209332	chr19	10724936	0.679164377198167	chr19:10724936:G:A
chr19:10725267	['G', 'A']	56057	8776.939430161818	170.00958491346904	0.0122010893937026	0.0107546261441719	1.134496841651218	0.256591	0.256591	chr19	10725267	0.5907585806925197	chr19:10725267:G:A
chr19:10725386	['C', 'G']	56057	8790.645382981385	168.91018758419312	0.0119236654881011	0.0107510354352265	1.1090713596787514	0.267404	0.267404	chr19	10725386	0.5728321005709132	chr19:10725386:C:G
chr19:10725653	['A', 'C']	56057	8779.566185522863	170.4027397811368	0.0122752000856825	0.0107537899190367	1.1414766494510522	0.253677	0.253677	chr19	10725653	0.5957189069441878	chr19:10725653:A:C
chr19:10725869	['T', 'C']	56057	8794.2375554284	160.1552324154986	0.0112434721188051	0.0107575586460301	1.0451694932617743	0.295949	0.295949	chr19	10725869	0.5287831231535759	chr19:10725869:T:C
chr19:10725925	['A', 'C']	56057	4248.941433800558	207.08269620251457	0.0471075746776578	0.0151019039279702	3.1193136244503545	0.00181365	0.00181365	chr19	10725925	2.741446519775689	chr19:10725925:A:C
chr19:10725957	['A', 'C']	56057	1864.232792149866	-83.43260218366518	-0.045895648414776	0.022542681093041	-2.035944536736762	0.0417606	0.0417606	chr19	10725957	1.3792332701873746	chr19:10725957:A:C
chr19:10726354	['C', 'T']	56057	8693.79159157016	175.03837427999483	0.0134719534364816	0.0107976953522678	1.24766934025899	0.212157	0.212157	chr19	10726354	0.6733426343606214	chr19:10726354:C:T
chr19:10727001	['G', 'A']	56057	65016.79916862913	204.6596108169951	0.0028855067424173	0.0058681117083995	0.4917266210673934	0.622915	0.622915	chr19	10727001	0.2055712110446369	chr19:10727001:G:A
chr19:10727171	['C', 'G']	56057	4464.159272143431	-31.629103183287693	-0.0197324082752695	0.0147707867132646	-1.3359077385870806	0.181585	0.181585	chr19	10727171	0.7409200296380941	chr19:10727171:C:G
chr19:10727328	['G', 'C']	56057	8774.252190047993	166.57320060262165	0.0119087097534078	0.0107571922381207	1.107046289570474	0.268279	0.268279	chr19	10727328	0.5714133211449067	chr19:10727328:G:C
chr19:10727705	['C', 'T']	56057	4217.601901907259	185.889706776395	0.0423587157123249	0.0151534679593189	2.7953149619639	0.00518668	0.00518668	chr19	10727705	2.2851105456291707	chr19:10727705:C:T
chr19:10728413	['T', 'C']	56057	8776.095896520965	168.8985819577601	0.0120991539486821	0.0107548965865177	1.1249902638626446	0.260598	0.260598	chr19	10728413	0.5840289216713883	chr19:10728413:T:C
chr19:10728519	['C', 'T']	56057	8791.15682531754	165.87001311072203	0.0116059343635869	0.0107461157638899	1.080012035845192	0.280141	0.280141	chr19	10728519	0.5526233254117348	chr19:10728519:C:T
chr19:10728771	['G', 'A']	56057	8792.724420849436	162.7583741472261	0.0113381141156462	0.0107566746926224	1.0540538260790389	0.291863	0.291863	chr19	10728771	0.5348209578188677	chr19:10728771:G:A
chr19:10728818	['T', 'G']	56057	8794.35523775472	171.1654745700326	0.0123688929024583	0.0107561596884674	1.149935781979884	0.250175	0.250175	chr19	10728818	0.6017560915431499	chr19:10728818:T:G
chr19:10729122	['A', 'G']	56057	105917.4402445846	288.5746404855602	-0.0077260701240377	0.0134597041075083	-0.5740148566659639	0.56596	0.56596	chr19	10729122	0.2472142620858431	chr19:10729122:A:G
chr19:10729582	['G', 'A']	56057	4464.238912477254	-31.48379039131014	-0.0197021223669178	0.0147707963141892	-1.3338564792198369	0.182256	0.182256	chr19	10729582	0.7393181654846156	chr19:10729582:G:A
chr19:10729752	['T', 'C']	56057	77146.88111039749	400.6878003026835	0.0077111566215363	0.0062841870696701	1.2270730543260375	0.2198	0.2198	chr19	10729752	0.6579723119125283	chr19:10729752:T:C
chr19:10730373	['T', 'C']	56057	8776.191816997663	176.0725295485201	0.0130583508203437	0.0107568700110474	1.2139545059978136	0.22477	0.22477	chr19	10730373	0.6482616544192407	chr19:10730373:T:C
chr19:10730706	['G', 'A']	56057	4584.081775367489	-20.09479296261064	-0.0179541530120196	0.0145904887663318	-1.2305381471146817	0.218501	0.218501	chr19	10730706	0.6605465710803415	chr19:10730706:G:A
chr19:10730796	['T', 'C']	56057	78951.85894736843	311.7613422369532	0.0039882471896054	0.0063854783847407	0.6245807986972582	0.532249	0.532249	chr19	10730796	0.2738851458499778	chr19:10730796:T:C
chr19:10731091	['A', 'C']	56057	4195.721490523612	189.08633680177343	0.0435397235275073	0.0151892912799911	2.86647498720774	0.00415226	0.00415226	chr19	10731091	2.381715460306516	chr19:10731091:A:C
chr19:10731387	['A', 'G']	56057	4200.09492936112	188.9634834611933	0.043606071402635	0.0151880642504206	2.8710749891268894	0.00409232	0.00409232	chr19	10731387	2.388030413864935	chr19:10731387:A:G
chr19:10731534	['A', 'G']	56057	4464.353872234119	-31.454715989728403	-0.0195938157116612	0.0147724013097772	-1.3263798688364152	0.184719	0.184719	chr19	10731534	0.7334884311933999	chr19:10731534:A:G
chr19:10731709	['G', 'A']	56057	4582.081739688882	-18.511783271372632	-0.0175002582014756	0.0145933200878446	-1.1991964882653623	0.230457	0.230457	chr19	10731709	0.6374100958918029	chr19:10731709:G:A
chr19:10731952	['G', 'T']	56057	4757.514674275006	-29.62925543881992	-0.0194565285550877	0.0148122153384403	-1.313546158392294	0.189004	0.189004	chr19	10731952	0.7235290045064118	chr19:10731952:G:T
chr19:10731957	['T', 'A']	56057	4453.369397521518	-33.18663126289796	-0.0199805676430816	0.0147920433523538	-1.3507645405799944	0.176776	0.176776	chr19	10731957	0.7525766973267791	chr19:10731957:T:A
chr19:10732048	['A', 'G']	56057	9107.794590385583	164.9438242515496	0.011318933326928	0.0107973622889787	1.048305412376655	0.294502	0.294502	chr19	10732048	0.5309117515185962	chr19:10732048:A:G
chr19:10732708	['TA', 'T']	56057	4618.263574823565	-22.01216866218935	-0.0182171614080603	0.0146063159506056	-1.2472112385946976	0.212325	0.212325	chr19	10732708	0.6729988672431969	chr19:10732708:TA:T
chr19:10732710	['TA', 'T']	56057	4596.1697873179055	-19.96139984366614	-0.0176404020240946	0.0146033298543934	-1.207971209305221	0.227063	0.227063	chr19	10732710	0.6438536284617954	chr19:10732710:TA:T
chr19:10733161	['A', 'G']	56057	8015.696475539107	38.51427748106414	-0.0058741175866863	0.0116346528234227	-0.5048812092493793	0.613644	0.613644	chr19	10733161	0.2120835078072756	chr19:10733161:A:G
chr19:10734291	['T', 'C']	56057	7885.835217111377	20.98822423206678	-0.0079079697957037	0.0116353015259447	-0.6796531897407528	0.496727	0.496727	chr19	10734291	0.3038822329334684	chr19:10734291:T:C
chr19:10734598	['C', 'T']	56057	8063.8348325645475	29.76370530883609	-0.0057722003356674	0.0118510892612332	-0.4870607425554742	0.626217	0.626217	chr19	10734598	0.2032751467063636	chr19:10734598:C:T
chr19:10735079	['T', 'C']	56057	7869.123017359809	24.77455430810956	-0.0073635062694079	0.0116328288128838	-0.6329936069593394	0.52674	0.52674	chr19	10735079	0.2784037005913259	chr19:10735079:T:C
chr19:10735316	['G', 'A']	56057	7865.5434464547	19.31641822905718	-0.0079381491452819	0.0116365855299433	-0.6821716838548088	0.495133	0.495133	chr19	10735316	0.3052781275156244	chr19:10735316:G:A
chr19:10735916	['G', 'C']	56057	7704.2748728926945	50.05966308888737	-0.0060661613982236	0.0117231570801639	-0.5174511743502813	0.604843	0.604843	chr19	10735916	0.2183573411859358	chr19:10735916:G:C
chr19:10736140	['C', 'T']	56057	7627.496734824967	11.963214362869609	-0.008105635602696	0.0118004446336338	-0.6868923887489073	0.492153	0.492153	chr19	10736140	0.3078998632363677	chr19:10736140:C:T
chr19:10737548	['C', 'T']	56057	4173.521159678858	189.9915662615849	0.0432064277134674	0.0152393951130906	2.835179965663668	0.00458163	0.00458163	chr19	10737548	2.3389799861738	chr19:10737548:C:T
chr19:10738518	['C', 'T']	56057	65080.9317334285	173.31292608185345	0.0025740092671212	0.0058711593458348	0.4384158418298288	0.661087	0.661087	chr19	10738518	0.179741382974833	chr19:10738518:C:T
chr19:10738659	['G', 'C']	56057	7743.9587676793235	53.397440063469176	-0.0059780811224539	0.011713320429631	-0.5103660536197098	0.609797	0.609797	chr19	10738659	0.2148147165509112	chr19:10738659:G:C
chr19:10739785	['G', 'A']	56057	7889.39255888651	31.042806407427232	-0.0067998989209647	0.0116212585105483	-0.5851258635020145	0.558465	0.558465	chr19	10739785	0.25300403970714	chr19:10739785:G:A
chr19:10740415	['G', 'A']	56057	7899.804961627704	27.60237559874068	-0.0073075511470602	0.0116154011863815	-0.6291260224079039	0.529269	0.529269	chr19	10740415	0.2763235424780465	chr19:10740415:G:A
chr19:10740556	['G', 'A']	56057	7895.507130745208	28.72811619155007	-0.0071324150300057	0.011620390291859	-0.6137844642793628	0.53936	0.53936	chr19	10740556	0.2681212648231033	chr19:10740556:G:A
chr19:10740672	['C', 'T']	56057	7901.281901703684	39.18700510552316	-0.0053455349349301	0.0116156125993537	-0.4602025841691347	0.645373	0.645373	chr19	10740672	0.1901892078138817	chr19:10740672:C:T
chr19:10741798	['G', 'A']	56057	7745.988974858394	49.554703936364994	-0.0065223497123356	0.0117092942594054	-0.5570232985729769	0.577514	0.577514	chr19	10741798	0.238437483212356	chr19:10741798:G:A
chr19:10743410	['C', 'T']	56057	4459.0681765451245	-34.43923048327722	-0.0202604000036253	0.0147804656305659	-1.370755192023647	0.170457	0.170457	chr19	10743410	0.7683851592989752	chr19:10743410:C:T
chr19:10743665	['C', 'T']	56057	4080.8927736431606	191.3618382532734	0.0465264914572672	0.0153994273426577	3.021313093142417	0.00251794	0.00251794	chr19	10743665	2.5989546229094014	chr19:10743665:C:T
chr19:10743669	['G', 'T']	56057	4073.581348462952	187.4740429860209	0.0454087099633416	0.0154093419880973	2.94682991645046	0.00321182	0.00321182	chr19	10743669	2.4932488018731904	chr19:10743669:G:T
chr19:10743985	['AG', 'A']	56057	7238.839269373666	58.66578526217015	-0.0073224072359991	0.0120711271030355	-0.6066050977259446	0.544115	0.544115	chr19	10743985	0.2643093014283465	chr19:10743985:AG:A
chr19:10744090	['G', 'A']	56057	7460.064639868687	42.14321607235553	-0.0061467938552819	0.0118978088495534	-0.5166324264414992	0.605415	0.605415	chr19	10744090	0.2179468229953592	chr19:10744090:G:A
chr19:10744625	['C', 'A']	56057	7702.13739831597	52.35707231290177	-0.0057948108804938	0.0117252908574699	-0.4942146809775805	0.621157	0.621157	chr19	10744625	0.2067986162227608	chr19:10744625:C:A
chr19:10745052	['C', 'T']	56057	4461.1591651057	-33.01052548277248	-0.0199014380995527	0.0147747817626655	-1.3469869416170888	0.17799	0.17799	chr19	10745052	0.7496043969428837	chr19:10745052:C:T
chr19:10745105	['A', 'C']	56057	69351.37158099451	366.3694382644215	0.0093098108179416	0.0059685044428104	1.5598230523487469	0.118807	0.118807	chr19	10745105	0.9251579703665024	chr19:10745105:A:C
chr19:10745597	['T', 'C']	56057	77109.25330502578	409.9862467913183	0.0080222790045616	0.0062834327476718	1.276735078852262	0.201701	0.201701	chr19	10745597	0.6952919486221115	chr19:10745597:T:C
chr19:10745742	['C', 'T']	56057	69338.13229731658	368.8195034453512	0.0094484570043261	0.0059684488012533	1.5830674466608514	0.113412	0.113412	chr19	10745742	0.9453409907865006	chr19:10745742:C:T
chr19:10746645	['C', 'T']	56057	7698.235958464173	51.37500510933653	-0.0059983333950035	0.0117291445244498	-0.5114041678401854	0.60907	0.60907	chr19	10746645	0.2153327913298416	chr19:10746645:C:T
chr19:10746662	['T', 'C']	56057	7824.483175604799	54.38203789621925	-0.0057795255734974	0.011740086238508	-0.4922898738631389	0.622516	0.622516	chr19	10746662	0.2058494817865855	chr19:10746662:T:C
chr19:10746860	['T', 'C']	56057	8325.68237835346	59.2195688282816	-0.0047851146362206	0.01178746552523	-0.4059494066793651	0.684781	0.684781	chr19	10746860	0.1644482981405262	chr19:10746860:T:C
chr19:10748474	['T', 'C']	56057	7676.506351925205	21.817766434227348	-0.0102657468738068	0.0117426222079574	-0.8742295112628364	0.381997	0.381997	chr19	10748474	0.4179400477913326	chr19:10748474:T:C
chr19:10749729	['C', 'A']	56057	2154.0	-46.08873771385176	0.0049286416067547	0.0222707775376638	0.2213053225653914	0.824856	0.824856	chr19	10749729	0.0836218621942281	chr19:10749729:C:A
chr19:10749810	['G', 'A']	56057	4171.074407735122	194.6314663131517	0.0439846712656591	0.0152385329877622	2.886411132947144	0.00389812	0.00389812	chr19	10749810	2.409144795660763	chr19:10749810:G:A
chr19:10749978	['G', 'A']	56057	7703.137416155273	55.52766195362896	-0.0052313849485625	0.0117242903672121	-0.4462005618005217	0.655454	0.655454	chr19	10749978	0.1834577818490561	chr19:10749978:G:A
chr19:10750244	['C', 'T']	56057	7718.275372402106	57.70443142718664	-0.0046408396908717	0.0117125624549785	-0.3962275299457706	0.691939	0.691939	chr19	10750244	0.1599321904147766	chr19:10750244:C:T
chr19:10750668	['T', 'C']	56057	7705.436429183326	54.583786867733565	-0.0053532761648006	0.0117252534546625	-0.4565595264528755	0.647989	0.647989	chr19	10750668	0.1884323664748525	chr19:10750668:T:C
chr19:10750705	['T', 'C']	56057	79029.737344539	331.4538100628955	0.004852676224937	0.0063899882414112	0.7594186470467272	0.447605	0.447605	chr19	10750705	0.3491050708025768	chr19:10750705:T:C
chr19:10753521	['CACTT', 'C']	56057	4479.106477341832	-26.717714318638965	-0.0186250775641839	0.0147699120347964	-1.2610147927966733	0.207309	0.207309	chr19	10753521	0.6833818432727967	chr19:10753521:CACTT:C
chr19:10754102	['G', 'A']	56057	7653.546125987905	41.20947727658207	-0.0065400174630121	0.0117636271688019	-0.5559524599994756	0.578246	0.578246	chr19	10754102	0.2378873627664843	chr19:10754102:G:A
chr19:10755915	['T', 'C']	56057	76390.62731279107	358.3827737529076	0.0060217024568543	0.0062501985843984	0.9634417811756482	0.33533	0.33533	chr19	10755915	0.474527591063774	chr19:10755915:T:C
chr19:10755939	['T', 'C']	56057	76398.54010704727	363.7767861330879	0.0061573126363087	0.0062508382847266	0.9850379030526988	0.32461	0.32461	chr19	10755939	0.4886381053418154	chr19:10755939:T:C
chr19:10756212	['T', 'C']	56057	7755.043526367452	48.29114379283634	-0.004520914918322	0.0117092002333722	-0.3860993772603719	0.699425	0.699425	chr19	10756212	0.1552588484808713	chr19:10756212:T:C
chr19:10756543	['G', 'A']	56057	76261.08126092696	363.629019924442	0.0062351721059537	0.0062407128731351	0.9991121579707236	0.317745	0.317745	chr19	10756543	0.4979212747298769	chr19:10756543:G:A
chr19:10756772	['G', 'A']	56057	68609.04572550423	311.700757352097	0.0064245899271036	0.0059425740387379	1.0811123067585813	0.279652	0.279652	chr19	10756772	0.553382070360915	chr19:10756772:G:A
chr19:10756841	['G', 'C']	56057	70088.00358640378	499.81880522958215	0.0123690600178611	0.0060217988229239	2.0540473671711448	0.0399757	0.0399757	chr19	10756841	1.3982039227418115	chr19:10756841:G:C
chr19:10757176	['G', 'T']	56057	68645.34738006459	375.21388659709135	0.0076214390564758	0.0059174413533185	1.2879619080976048	0.197765	0.197765	chr19	10757176	0.7038505663882082	chr19:10757176:G:T
chr19:10757258	['CTTG', 'C']	56057	6947.24786370529	154.91822186331947	0.0233733372055048	0.0119752822755067	1.9517984351242184	0.0509671	0.0509671	chr19	10757258	1.2927100768258095	chr19:10757258:CTTG:C
chr19:10757583	['T', 'A']	56057	46355.92331162458	50.19710736627064	-0.0061691868557167	0.0059153055037454	-1.0429193981292315	0.29699	0.29699	chr19	10757583	0.5272581736387951	chr19:10757583:T:A
chr19:10757881	['T', 'G']	56057	3566.66995250471	33.70578708173406	-0.0009964867482462	0.0166028139752728	-0.060019147942651	0.952141	0.952141	chr19	10757881	0.0212987333512161	chr19:10757881:T:G
chr19:10760190	['T', 'C']	56057	51165.61637884796	92.22576965422093	-0.0061427108022185	0.0058052809823656	-1.0581246318443354	0.290003	0.290003	chr19	10760190	0.5375975094227449	chr19:10760190:T:C
chr19:10760709	['C', 'T']	56057	3590.804222785892	37.25549325492321	-2.624493534055284e-05	0.0165082095708292	-0.0015898111317249	0.998732	0.998732	chr19	10760709	0.0005510348330149	chr19:10760709:C:T
chr19:10760766	['C', 'G']	56057	3322.159128311852	10.701227133663052	-0.0033233537310189	0.0172309137864926	-0.1928715895278922	0.84706	0.84706	chr19	10760766	0.0720858260966627	chr19:10760766:C:G
chr19:10761114	['G', 'C']	56057	108495.93545739974	323.6572924893363	-0.0013125689521943	0.0164417163801563	-0.0798316259595948	0.936371	0.936371	chr19	10761114	0.0285520451409446	chr19:10761114:G:C
chr19:10761755	['G', 'T']	56057	61362.75719459758	294.754910361801	0.0066212814718309	0.005796663364827	1.1422573737863655	0.253352	0.253352	chr19	10761755	0.5962756629717494	chr19:10761755:G:T
chr19:10761803	['A', 'G']	56057	108519.7435284463	327.35788234045424	-5.100052032139036e-05	0.0164653441443692	-0.0030974463621418	0.997529	0.997529	chr19	10761803	0.0010744697195096	chr19:10761803:A:G
chr19:10762673	['C', 'T']	56057	4047.2165947122417	144.95638561933703	0.0323955130898486	0.015448534760331	2.096995837626897	0.0359984	0.0359984	chr19	10762673	1.4437168016386317	chr19:10762673:C:T
chr19:10762738	['C', 'T']	56057	108466.93494005996	333.3462733382014	0.001668615754572	0.0163512851134877	0.1020479884602866	0.918719	0.918719	chr19	10762738	0.0368173019007578	chr19:10762738:C:T
chr19:10763355	['T', 'C']	56057	108510.8714476853	328.5985871769666	0.0001722188563477	0.0164739577641173	0.0104540061844051	0.991659	0.991659	chr19	10763355	0.0036376422388574	chr19:10763355:T:C
chr19:10763496	['G', 'A']	56057	108472.0	330.5229775842371	0.0007602768032771	0.0163861452032414	0.0463975385209413	0.962994	0.962994	chr19	10763496	0.0163764187685175	chr19:10763496:G:A
chr19:10763859	['C', 'T']	56057	108471.0	332.45068088832306	0.0013038113480784	0.0163842321479667	0.0795772018062035	0.936574	0.936574	chr19	10763859	0.0284579027286777	chr19:10763859:C:T
chr19:10766711	['G', 'A']	56057	108368.9331918082	320.1578014360655	-0.0015318856243552	0.0161661975510244	-0.0947585614687817	0.924507	0.924507	chr19	10766711	0.0340897961869452	chr19:10766711:G:A
chr19:10767468	['C', 'T']	56057	7491.668218796832	185.97009210871448	0.0194244079615095	0.0115372719587458	1.6836222662485414	0.0922603	0.0922603	chr19	10767468	1.034985137543352	chr19:10767468:C:T
chr19:10768167	['C', 'T']	56057	108345.79833731758	325.0509829825779	-0.0004984437227996	0.0161240683799638	-0.0309130246197042	0.975339	0.975339	chr19	10768167	0.010844409695666	chr19:10768167:C:T
chr19:10770339	['G', 'A']	56057	108165.92957042958	295.4364759562229	-0.0074772513577574	0.0157958785377396	-0.4733672356300215	0.635953	0.635953	chr19	10770339	0.1965749796265825	chr19:10770339:G:A
chr19:10770574	['G', 'C']	56057	34544.92997198881	-148.46457360023797	-0.0118279831474998	0.0063048534530169	-1.876012382467037	0.0606588	0.0606588	chr19	10770574	1.2171061854947451	chr19:10770574:G:C
chr19:10771539	['CT', 'C']	56057	61347.94385069673	289.7123995887273	0.0065340605852993	0.0058000025222289	1.126561679974643	0.259933	0.259933	chr19	10771539	0.5851385807986527	chr19:10771539:CT:C
chr19:10772450	['C', 'G']	56057	61378.23403040469	294.5331534990132	0.0066223914907425	0.005800769376844	1.1416401964157206	0.253608	0.253608	chr19	10772450	0.5958370508650059	chr19:10772450:C:G
chr19:10773065	['C', 'T']	56057	7524.510244216382	174.20989986264323	0.0175945410022451	0.0115310128492677	1.5258452342599256	0.127054	0.127054	chr19	10773065	0.8960116576456321	chr19:10773065:C:T
chr19:10773066	['A', 'G']	56057	108549.42770482444	318.09020617514057	-0.0029237446676262	0.0165654125858253	-0.1764969421967824	0.859904	0.859904	chr19	10773066	0.0655500308464861	chr19:10773066:A:G
chr19:10773300	['G', 'A']	56057	108506.87130496834	323.82487342821094	-0.0014031575389622	0.0164652560293414	-0.0852192967094947	0.932087	0.932087	chr19	10773300	0.0305435491733475	chr19:10773300:G:A
chr19:10775530	['G', 'T']	56057	44024.28278827454	-42.3588203939283	-0.0087761211441704	0.00596634983926	-1.4709363984024906	0.141314	0.141314	chr19	10775530	0.8498148103980278	chr19:10775530:G:T
chr19:10777948	['C', 'T']	56057	4032.596871819598	154.01854798488293	0.0351786519399895	0.0154728516433716	2.27357262583588	0.0229955	0.0229955	chr19	10777948	1.6383571429553414	chr19:10777948:C:T
chr19:10778390	['G', 'A']	56057	108512.2932412661	315.78438729847073	-0.0036267006622584	0.0164808794973024	-0.2200550439587934	0.825829	0.825829	chr19	10778390	0.083109870409202	chr19:10778390:G:A
chr19:10778400	['T', 'C']	56057	106858.24994201504	301.3375464791136	-0.0044304610429309	0.0137352677186902	-0.3225609528456563	0.747029	0.747029	chr19	10778400	0.1266625383512555	chr19:10778400:T:C
chr19:10779163	['T', 'C']	56057	108586.49658334674	325.2483167185686	-0.0022865538157941	0.016639881380791	-0.1374140694556738	0.890704	0.890704	chr19	10779163	0.0502665973373445	chr19:10779163:T:C
chr19:10780660	['G', 'T']	56057	108396.93369130867	309.2774745489021	-0.0043500990139755	0.0162276811606509	-0.2680665814733694	0.788649	0.788649	chr19	10780660	0.1031162430267997	chr19:10780660:G:T
chr19:10781170	['G', 'A']	56057	108818.88243689234	352.1261565971836	0.0025751364178665	0.0171777244985033	0.1499113819231976	0.880835	0.880835	chr19	10781170	0.0551054369917197	chr19:10781170:G:A
chr19:10781244	['T', 'C']	56057	5781.515681866837	-88.97847241875093	-0.0138495819491777	0.0131626734886262	-1.052186089789822	0.292719	0.292719	chr19	10781244	0.5335490871755338	chr19:10781244:T:C
chr19:10781474	['AC', 'A']	56057	108390.0	317.7067936731286	-0.0022149257729364	0.0162144376449858	-0.1366020716494869	0.891346	0.891346	chr19	10781474	0.0499536801134236	chr19:10781474:AC:A
chr19:10782205	['G', 'A']	56057	34570.1005192812	-159.31637784375746	-0.0122723526978963	0.0063019337378076	-1.9473947534976248	0.0514924	0.0514924	chr19	10782205	1.288256865747715	chr19:10782205:G:A
chr19:10783564	['A', 'G']	56057	108494.0	324.3658692834915	-0.0006813510266852	0.0164349201249735	-0.0414575198117247	0.966931	0.966931	chr19	10783564	0.0146045159774131	chr19:10783564:A:G
chr19:10784052	['G', 'A']	56057	61270.02294543769	289.5800473436012	0.0067330613298482	0.0057967705983809	1.161519369375901	0.245436	0.245436	chr19	10784052	0.610061735599771	chr19:10784052:G:A
chr19:10784703	['T', 'C']	56057	108481.0	328.7382751563697	0.0006468439150182	0.0164101345602763	0.0394173437543906	0.968558	0.968558	chr19	10784703	0.0138743673808656	chr19:10784703:T:C
chr19:10784994	['T', 'C']	56057	108352.86581036482	325.544513843059	0.0004356033804637	0.0161311067134158	0.0270039364442047	0.978457	0.978457	chr19	10784994	0.0094582554153424	chr19:10784994:T:C
chr19:10785728	['C', 'G']	56057	108374.86659530818	318.2058791893211	-0.0016655411481054	0.0161801266887166	-0.1029374602651879	0.918013	0.918013	chr19	10785728	0.0371511687025819	chr19:10785728:C:G
chr19:10786090	['A', 'G']	56057	108526.93601041815	322.5962756165644	-0.0012605586207293	0.0165124732243416	-0.0763397828782637	0.939149	0.939149	chr19	10786090	0.0272654995930127	chr19:10786090:A:G
chr19:10786937	['G', 'A']	56057	108370.0	321.0818662168233	-0.0008855670432999	0.01617121213263	-0.0547619458601428	0.956328	0.956328	chr19	10786937	0.0193931284782254	chr19:10786937:G:A
chr19:10787861	['T', 'G']	56057	108482.9352254888	325.53022507971446	-0.0002292204635867	0.016414409108332	-0.0139645881904097	0.988858	0.988858	chr19	10787861	0.0048660686092016	chr19:10787861:T:G
chr19:10787870	['A', 'G']	56057	108476.54578055308	327.44226025291425	3.0292304991540365e-05	0.0164028854692863	0.0018467668416182	0.998527	0.998527	chr19	10787870	0.0006401873856911	chr19:10787870:A:G
chr19:10789266	['G', 'A']	56057	7746.552762564002	144.8063027542936	0.0137366058559729	0.0113632338536524	1.208864134355347	0.22672	0.22672	chr19	10789266	0.6445101670966148	chr19:10789266:G:A
chr19:10789957	['C', 'T']	56057	7594.0	208.42873334371723	0.0212591461565581	0.0114611503350961	1.8548876452181824	0.0636175	0.0636175	chr19	10789957	1.1964234015212956	chr19:10789957:C:T
chr19:10790764	['G', 'A']	56057	18894.730067808705	-723.2491771668873	-0.0554192539318316	0.0077427548152581	-7.157562812478667	8.31282e-13	8.31282e-13	chr19	10790764	12.080251623305768	chr19:10790764:G:A
chr19:10791157	['C', 'T']	56057	108323.86477566676	314.42438398973275	-0.0035502943714525	0.0160779554727812	-0.2208175272946199	0.825235	0.825235	chr19	10791157	0.0834223609406175	chr19:10791157:C:T
chr19:10791547	['CCAGCCGGTCACAA', 'C']	56057	3681.1313352956913	38.69326912477681	0.0010343708040514	0.0163084995040582	0.0634252589451334	0.949428	0.949428	chr19	10791547	0.022537964458632	chr19:10791547:CCAGCCGGTCACAA:C
chr19:10791944	['T', 'C']	56057	6545.934182590232	101.59809845193418	0.0068174752206506	0.0127690113541306	0.5339078360553958	0.593407	0.593407	chr19	10791944	0.226647334926082	chr19:10791944:T:C
chr19:10793296	['G', 'A']	56057	18917.0123809184	-714.327677958638	-0.0549333839301272	0.0077353758309897	-7.101579177323327	1.24801e-12	1.24801e-12	chr19	10793296	11.903781934743805	chr19:10793296:G:A
chr19:10793804	['C', 'T']	56057	1930.068860940148	-83.06225620397142	-0.0497291376887794	0.0221695274725307	-2.2431302494108887	0.0248923	0.0248923	chr19	10793804	1.6039349735738175	chr19:10793804:C:T
chr19:10794226	['A', 'G']	56057	7759.276835251092	164.85424823871517	0.0163684423878432	0.0113584781485644	1.441077068049999	0.149568	0.149568	chr19	10794226	0.825161313623886	chr19:10794226:A:G
chr19:10794537	['T', 'A']	56057	11358.444593147751	359.54033354099823	0.0350738664211057	0.009570289295688	3.6648700303039448	0.000247692	0.000247692	chr19	10794537	3.606088020107592	chr19:10794537:T:A
chr19:10796610	['A', 'G']	56057	16036.28856893076	549.8798745253096	0.0406405342838768	0.0082822250715086	4.906958448120729	9.27587e-07	9.27587e-07	chr19	10796610	6.032645346566852	chr19:10796610:A:G
chr19:10796749	['T', 'A']	56057	7504.970030362561	186.15284510314467	0.0186453698850189	0.0115346962963207	1.6164595413722558	0.106001	0.106001	chr19	10796749	0.9746900376368018	chr19:10796749:T:A
chr19:10798014	['T', 'G']	56057	5687.405830196421	-42.48457352252676	-0.0161182943350185	0.0132180489220755	-1.2194155453683733	0.222692	0.222692	chr19	10798014	0.6522953843052566	chr19:10798014:T:G
chr19:10798025	['T', 'C']	56057	19178.3948617306	-719.8319560051598	-0.0547577798033185	0.0076949141487114	-7.116100159803313	1.1235e-12	1.1235e-12	chr19	10798025	11.949426923244852	chr19:10798025:T:C
chr19:10799238	['G', 'A']	56057	8289.922489472556	-0.6440006843788507	-0.0099562135599118	0.0113095705938958	-0.8803352414887918	0.378682	0.378682	chr19	10799238	0.4217253378325994	chr19:10799238:G:A
chr19:10799277	['C', 'T']	56057	19564.44306868867	-688.3674255196885	-0.0529690726103136	0.0076262964858893	-6.945582657102345	3.80995e-12	3.80995e-12	chr19	10799277	11.419080723764427	chr19:10799277:C:T
chr19:10799530	['TTTTG', 'T']	56057	2043.285305982176	-74.25340089741194	-0.0452154072824661	0.02171635904212	-2.0820896907611672	0.0373388	0.0373388	chr19	10799530	1.427839643584387	chr19:10799530:TTTTG:T
chr19:10799531	['TTTG', 'T']	56057	4493.672750321661	59.03371623307609	0.0047691732161285	0.0152880690559737	0.3119539294771177	0.755077	0.755077	chr19	10799531	0.122008758344362	chr19:10799531:TTTG:T
chr19:10800104	['A', 'G']	56057	38919.465634818655	-467.1260091310776	-0.0300022635803191	0.006076286045212	-4.937598947297747	7.93172e-07	7.93172e-07	chr19	10800104	6.100632625354439	chr19:10800104:A:G
chr19:10803073	['C', 'T']	56057	4727.084326387898	-21.686368789668705	-0.0153605668178475	0.0149923168502834	-1.0245625790357482	0.305574	0.305574	chr19	10803073	0.5148836008060843	chr19:10803073:C:T
chr19:10803184	['G', 'A']	56057	1965.0350542314827	-105.83891140128546	-0.0576887684361477	0.0219913269416875	-2.6232509111030864	0.00871187	0.00871187	chr19	10803184	2.059888613819761	chr19:10803184:G:A
chr19:10804355	['A', 'G']	56057	32716.58719934337	-537.6206769989375	-0.0350469639064953	0.0063659086024699	-5.505414245642401	3.69912e-08	3.69912e-08	chr19	10804355	7.431901579878846	chr19:10804355:A:G
chr19:10804628	['T', 'C']	56057	4908.225808753992	-11.00295352546094	-0.0122604082427934	0.0147189138914564	-0.8329696289554293	0.404865	0.404865	chr19	10804628	0.3926897657454667	chr19:10804628:T:C
chr19:10805249	['A', 'G']	56057	32747.25760062803	-540.8437360600534	-0.0351674882344008	0.0063653432296668	-5.524837697753112	3.31252e-08	3.31252e-08	chr19	10805249	7.479841490907689	chr19:10805249:A:G
chr19:10806008	['C', 'T']	56057	18714.335379016287	-711.8203278381328	-0.0560128338700133	0.0077657046910645	-7.212846238469961	5.5485e-13	5.5485e-13	chr19	10806008	12.255824409628923	chr19:10806008:C:T
chr19:10806766	['G', 'C']	56057	32588.44034126402	-566.3036565990824	-0.0362629145353072	0.0063750963822446	-5.688214320383205	1.29012e-08	1.29012e-08	chr19	10806766	7.889369892092992	chr19:10806766:G:C
chr19:10807123	['A', 'G']	56057	9091.959507992411	138.14640044657918	0.0109966900689181	0.0108217513698834	1.0161654701771747	0.309555	0.309555	chr19	10807123	0.509262176775055	chr19:10807123:A:G
chr19:10809639	['C', 'T']	56057	4880.087055801341	34.81212162929834	0.0039735606917572	0.0142477120880787	0.2788911417631726	0.780329	0.780329	chr19	10809639	0.107722252746208	chr19:10809639:C:T
chr19:10813827	['A', 'AAAG']	56057	5062.520811099056	-13.088613950814796	-0.0126632025590315	0.0147261124636496	-0.859914834297904	0.38984	0.38984	chr19	10813827	0.4091136016267618	chr19:10813827:A:AAAG
chr19:10814036	['C', 'A']	56057	4719.336752716179	-8.258051692799054	-0.0117623893685531	0.015010431250302	-0.7836143527399655	0.43327	0.43327	chr19	10814036	0.3632413808606419	chr19:10814036:C:A
chr19:10814820	['C', 'T']	56057	4744.338536742012	-18.594787478641603	-0.0145080560029937	0.0149711431012893	-0.969068020046132	0.332515	0.332515	chr19	10814820	0.478188758570527	chr19:10814820:C:T
chr19:10815935	['G', 'A']	56057	4760.254754344025	-22.489596967319443	-0.0152997380521184	0.0149485363566015	-1.0234940523365512	0.306079	0.306079	chr19	10815935	0.5141664662111578	chr19:10815935:G:A
chr19:10816864	['T', 'C']	56057	32351.30845806648	-579.4357674173067	-0.0362404729027263	0.0063906296621289	-5.670876708360722	1.42766e-08	1.42766e-08	chr19	10816864	7.845375208319806	chr19:10816864:T:C
chr19:10818492	['C', 'T']	56057	1872.0	-90.90981167563896	-0.0524466365716118	0.0225111633230174	-2.329805697690696	0.01982	0.01982	chr19	10818492	1.7028963498507437	chr19:10818492:C:T
chr19:10818611	['G', 'C']	56057	4840.431741953898	-7.802379552611994	-0.0123892137440578	0.0148160041061091	-0.8362047995754339	0.403043	0.403043	chr19	10818611	0.394648617217447	chr19:10818611:G:C
chr19:10819629	['G', 'A']	56057	4762.254861383665	-21.5342325912302	-0.0151798704774799	0.0149470781444612	-1.0155744374096929	0.309836	0.309836	chr19	10819629	0.5088681227517087	chr19:10819629:G:A
chr19:10820730	['G', 'A']	56057	1890.0	-93.38765462252644	-0.0525326808192954	0.0224100782592681	-2.3441542778892126	0.0190738	0.0190738	chr19	10820730	1.7195627755105256	chr19:10820730:G:A
chr19:10823153	['T', 'C']	56057	5100.642290654477	-5.920433643328378	-0.0135853154322429	0.0144611042576266	-0.9394383160662332	0.34751	0.34751	chr19	10823153	0.4590326935707541	chr19:10823153:T:C
chr19:10823930	['G', 'GC']	56057	4877.087002283431	-15.44804988046121	-0.0136619703869688	0.0147656292230853	-0.925254872688327	0.354837	0.354837	chr19	10823930	0.4499711011908651	chr19:10823930:G:GC
chr19:10824147	['T', 'C']	56057	32713.087797565924	-528.2717409494852	-0.0348184795777797	0.0063667690903079	-5.468783158915447	4.55067e-08	4.55067e-08	chr19	10824147	7.341924656995332	chr19:10824147:T:C
chr19:10825310	['G', 'A']	56057	4769.105988152167	-23.19950391515681	-0.0154146364003472	0.0149344075755926	-1.03215586706897	0.302004	0.302004	chr19	10825310	0.51998730483615	chr19:10825310:G:A
chr19:10825483	['A', 'G']	56057	22272.575881387376	447.4940770925797	0.0229323208301892	0.0072953778910597	3.143404107728565	0.00167082	0.00167082	chr19	10825483	2.7770703347968784	chr19:10825483:A:G
chr19:10826176	['C', 'T']	56057	4683.0	-10.030520468133387	-0.0125213788124902	0.0150735469829023	-0.8306856260635277	0.406155	0.406155	chr19	10826176	0.3913081959836353	chr19:10826176:C:T
chr19:10830042	['A', 'G']	56057	4888.08719851577	-8.917757903016433	-0.0123788017576287	0.0147485052776976	-0.8393258519795688	0.40129	0.40129	chr19	10830042	0.396541662590933	chr19:10830042:A:G
chr19:10831315	['A', 'T']	56057	14146.018804974216	232.8361089446724	0.0088656781022252	0.0088117239228743	1.006122999293112	0.314361	0.314361	chr19	10831315	0.5025713383813353	chr19:10831315:A:T
chr19:10833364	['A', 'G']	56057	31866.11613260064	-543.548089256268	-0.0344124927274169	0.0064035716271884	-5.3739529642031885	7.73356e-08	7.73356e-08	chr19	10833364	7.111620540694288	chr19:10833364:A:G
chr19:10835441	['A', 'G']	56057	4770.680832842692	-8.042541400383394	-0.0111078715295607	0.0149223128358614	-0.744380020157881	0.45665	0.45665	chr19	10835441	0.3404165380160723	chr19:10835441:A:G
chr19:10835740	['C', 'T']	56057	18411.98535340921	-636.7563366470772	-0.052265012116448	0.0078135553374506	-6.689017976994419	2.26777e-11	2.26777e-11	chr19	10835740	10.644400994221828	chr19:10835740:C:T
chr19:10836846	['T', 'C']	56057	32504.05887600356	-522.8130598633617	-0.0340180287011923	0.0063838288039658	-5.328781479863482	9.92548e-08	9.92548e-08	chr19	10836846	7.003248481410127	chr19:10836846:T:C
chr19:10837355	['G', 'A']	56057	18530.30561849876	-652.2707045466759	-0.0531117749296122	0.0077972401396368	-6.811612054837373	9.74818e-12	9.74818e-12	chr19	10837355	11.011076460172069	chr19:10837355:G:A
chr19:10838149	['A', 'G']	56057	32571.134503863093	-507.78168106469946	-0.0335173212988128	0.0063827557210505	-5.251230465905446	1.51636e-07	1.51636e-07	chr19	10838149	6.819197680331332	chr19:10838149:A:G
chr19:10838282	['T', 'C']	56057	10784.127106817014	28.892834682829683	-0.0023571484346475	0.0098295707626125	-0.239801766686812	0.810485	0.810485	chr19	10838282	0.0912550184188107	chr19:10838282:T:C
chr19:10840708	['G', 'A']	56057	20552.19978234109	-778.2432965038963	-0.0568277473248874	0.0074821375758168	-7.595121948647579	3.12258e-14	3.12258e-14	chr19	10840708	13.505486426256152	chr19:10840708:G:A
chr19:10841192	['A', 'G']	56057	32456.210872823296	-536.1935192132029	-0.0347293476258457	0.0063868753424787	-5.437611627529745	5.42246e-08	5.42246e-08	chr19	10841192	7.265803642973216	chr19:10841192:A:G
chr19:10842282	['A', 'G']	56057	20674.291820731265	-755.5832275476513	-0.055369490262693	0.0074695435649766	-7.412700626355653	1.25491e-13	1.25491e-13	chr19	10842282	12.901387419923935	chr19:10842282:A:G
chr19:10842362	['A', 'G']	56057	32459.95463313563	-538.4697002947019	-0.034913620072893	0.0063908299642688	-5.463080737258736	4.69927e-08	4.69927e-08	chr19	10842362	7.32796960155261	chr19:10842362:A:G
chr19:10844274	['A', 'G']	56057	37567.27263795358	-467.4029662299645	-0.0303437815929464	0.0061351017135384	-4.945929669916634	7.60001e-07	7.60001e-07	chr19	10844274	6.119185836279477	chr19:10844274:A:G
chr19:10845692	['A', 'C']	56057	4933.745144633634	42.78472166425088	0.0064900883636035	0.014197057796725	0.4571431951978594	0.64757	0.64757	chr19	10845692	0.1887132790296059	chr19:10845692:A:C
chr19:10846313	['C', 'T']	56057	11501.258539111172	251.98624808176345	0.0160262278488582	0.0096448382506046	1.6616378038121509	0.096591	0.096591	chr19	10846313	1.0150633376883205	chr19:10846313:C:T
chr19:10846374	['T', 'A']	56057	37500.31118780562	-446.1702722284725	-0.0298250140252975	0.0061421627723409	-4.855783724847545	1.20234e-06	1.20234e-06	chr19	10846374	5.919972704343202	chr19:10846374:T:A
chr19:10847057	['A', 'G']	56057	8644.079411239964	134.2155148166993	0.0115651483004355	0.0108263424741811	1.0682414978111323	0.285416	0.285416	chr19	10847057	0.5445216846308338	chr19:10847057:A:G
chr19:10848984	['A', 'T']	56057	6732.8825870469145	-97.53913856251349	-0.0262042520907495	0.0121459820872692	-2.1574420168308506	0.0309755	0.0309755	chr19	10848984	1.5089816746052205	chr19:10848984:A:T
chr19:10849862	['C', 'T']	56057	1957.9636031453228	-88.51604935160327	-0.0481632990274046	0.0220825633131024	-2.1810556294806345	0.0291834	0.0291834	chr19	10849862	1.534864112195147	chr19:10849862:C:T
chr19:10850597	['G', 'A']	56057	41573.4162756258	-135.2024836228499	-0.0170591327347954	0.0059920657567007	-2.846953526122233	0.00441558	0.00441558	chr19	10850597	2.355012242424926	chr19:10850597:G:A
chr19:10851696	['T', 'C']	56057	41922.12304010861	-177.5898281718725	-0.0183230195098895	0.0059890513683925	-3.0594193275065344	0.00221871	0.00221871	chr19	10851696	2.653899459205729	chr19:10851696:T:C
chr19:10851764	['T', 'C']	56057	39050.34688768488	-260.4509005363931	-0.0210835341727484	0.0061175388432501	-3.446407895883021	0.000568509	0.000568509	chr19	10851764	3.2452626556562847	chr19:10851764:T:C
chr19:10852298	['G', 'C']	56057	30117.29809630859	-394.4488103203539	-0.0279082647474084	0.0065496667165065	-4.261020591639213	2.03827e-05	2.03827e-05	chr19	10852298	4.6907382875801495	chr19:10852298:G:C
chr19:10853583	['G', 'C']	56057	7125.50108199542	186.20909338733588	0.0324680312805346	0.0119558586239866	2.7156586826307185	0.00661643	0.00661643	chr19	10853583	2.1793762778571453	chr19:10853583:G:C
chr19:10853799	['T', 'C']	56057	28094.534809272594	-303.21035699088173	-0.0244220303543237	0.0067439988138091	-3.6212981390679606	0.000293387	0.000293387	chr19	10853799	3.532559133687509	chr19:10853799:T:C
chr19:10853898	['TG', 'T']	56057	2070.526711010194	-86.74714254597205	-0.0465957700674866	0.022171731959661	-2.101584583119731	0.0355941	0.0355941	chr19	10853898	1.4486219837629457	chr19:10853898:TG:T
chr19:10853956	['G', 'A']	56057	27983.45580514981	-346.9411644319397	-0.0263767810597411	0.0067148717444043	-3.928113903548703	8.57172e-05	8.57172e-05	chr19	10853956	4.066932023869245	chr19:10853956:G:A
chr19:10854594	['C', 'T']	56057	33157.0978677848	-317.4762234087111	-0.0247969015786917	0.0063442204973906	-3.9085812967709295	9.29488e-05	9.29488e-05	chr19	10854594	4.031756212742458	chr19:10854594:C:T
chr19:10859147	['G', 'A']	56057	4882.45175822801	39.32685027819298	0.0058240606608621	0.0142437106625913	0.4088864762015993	0.682625	0.682625	chr19	10859147	0.1658178104564001	chr19:10859147:G:A
chr19:10859882	['A', 'G']	56057	98223.01759175007	351.3193545406487	0.0004677575149745	0.0088002115248633	0.0531529854314269	0.95761	0.95761	chr19	10859882	0.0188113273863753	chr19:10859882:A:G
chr19:10860309	['A', 'G']	56057	33244.11805071561	-322.0676389525979	-0.0250160169473217	0.0063456709514417	-3.942217795210153	8.08296e-05	8.08296e-05	chr19	10860309	4.092429570381489	chr19:10860309:A:G
chr19:10862891	['G', 'A']	56057	30189.616834103595	-399.67749969160445	-0.0284651537274168	0.0065389551317314	-4.353165475824215	1.34423e-05	1.34423e-05	chr19	10862891	4.871526416412498	chr19:10862891:G:A
chr19:10865958	['T', 'A']	56057	30432.34832285692	-410.63549469928296	-0.0288600102021953	0.0065327176254149	-4.417764834946818	9.99135e-06	9.99135e-06	chr19	10865958	5.000375827295596	chr19:10865958:T:A
chr19:10867330	['C', 'T']	56057	1954.231136034864	-89.23482731467703	-0.0473938747170884	0.0220502639734932	-2.149356342130915	0.0316104	0.0316104	chr19	10867330	1.5001700085358194	chr19:10867330:C:T
chr19:10871135	['G', 'T']	56057	4901.777823504126	28.946535881801704	0.0034373113784273	0.0142530078708129	0.24116392901643	0.809429	0.809429	chr19	10871135	0.0918212398822386	chr19:10871135:G:T
chr19:10874686	['C', 'T']	56057	30179.69075108408	-400.812992649647	-0.0285380400807452	0.006540007424623	-4.363609737398763	1.28162e-05	1.28162e-05	chr19	10874686	4.892240723933164	chr19:10874686:C:T
chr19:10874813	['G', 'A']	56057	46649.48961604339	-72.47119566114199	-0.0144993373545518	0.0058661995305062	-2.471674766456607	0.0134511	0.0134511	chr19	10874813	1.87124219860611	chr19:10874813:G:A
chr19:10875995	['G', 'A']	56057	30040.612715524912	-401.0632357116125	-0.0281322979876672	0.0065534810783137	-4.292725904216089	1.76789e-05	1.76789e-05	chr19	10875995	4.752544760747834	chr19:10875995:G:A
chr19:10876233	['C', 'T']	56057	30243.35700767718	-398.1948085574344	-0.0282982589480304	0.0065367849508472	-4.329079074930031	1.49994e-05	1.49994e-05	chr19	10876233	4.82392611307104	chr19:10876233:C:T
chr19:10876337	['A', 'G']	56057	57780.12295506039	-45.4979168157145	-0.0169588658800373	0.0058022569654277	-2.922805036227355	0.00347032	0.00347032	chr19	10876337	2.459630476844121	chr19:10876337:A:G
chr19:10879653	['C', 'T']	56057	21808.77809294443	191.31983859950168	0.0159790538461556	0.0073362776799619	2.17808738207936	0.0294037	0.0294037	chr19	10879653	1.5315980169185324	chr19:10879653:C:T
chr19:10881151	['G', 'A']	56057	27977.49363068689	-344.0168773066511	-0.0261892768095415	0.0067101462664738	-3.9029368018983424	9.51436e-05	9.51436e-05	chr19	10881151	4.021620419969347	chr19:10881151:G:A
chr19:10881793	['C', 'T']	56057	1974.0	-79.03139369403439	-0.0416489959551897	0.0219571120298625	-1.89683396880908	0.057855	0.057855	chr19	10881793	1.2376591020782768	chr19:10881793:C:T
chr19:10882048	['G', 'A']	56057	27865.976806009025	-332.304892134047	-0.0256455610590959	0.0067253701774386	-3.813256427895724	0.000137295	0.000137295	chr19	10882048	3.862345278582249	chr19:10882048:G:A
chr19:10882619	['G', 'A']	56057	28992.319744871274	-323.6610029207226	-0.0260908948417371	0.0067847323963069	-3.845530422974212	0.000120425	0.000120425	chr19	10882619	3.919283345013529	chr19:10882619:G:A
chr19:10885715	['C', 'T']	56057	27974.986635262216	-344.3811278387828	-0.0262252790837571	0.0067108531108227	-3.907890494796144	9.32148e-05	9.32148e-05	chr19	10885715	4.030515127903062	chr19:10885715:C:T
chr19:10885847	['G', 'GC']	56057	3082.4796180824724	93.1015690898776	0.0255730469713579	0.0199456011248444	1.2821396964318073	0.199799	0.199799	chr19	10885847	0.6994066897615316	chr19:10885847:G:GC
chr19:10887343	['C', 'T']	56057	46686.16117118082	-49.07243284124611	-0.0136667716716656	0.0058641739441227	-2.330553595764812	0.0197804	0.0197804	chr19	10887343	1.7037649303305338	chr19:10887343:C:T
chr19:10888461	['G', 'C']	56057	27922.9849417474	-334.08492295181924	-0.0257516417843758	0.0067172258990064	-3.83367213959332	0.000126382	0.000126382	chr19	10888461	3.8983147761908072	chr19:10888461:G:C
chr19:10890318	['A', 'G']	56057	2016.585763465184	-76.85599926217958	-0.041149251671556	0.0219600839284044	-1.873820328087696	0.0609604	0.0609604	chr19	10890318	1.2149521919764803	chr19:10890318:A:G
chr19:10890467	['C', 'A']	56057	1973.182373426196	-78.34003946780365	-0.0415645754499806	0.0219731643242315	-1.891606271935268	0.0585486	0.0585486	chr19	10890467	1.2324834852123512	chr19:10890467:C:A
chr19:10890569	['A', 'G']	56057	33169.09388170586	-294.10634360780284	-0.023577392120693	0.0063431018055135	-3.717013039298709	0.000201788	0.000201788	chr19	10890569	3.695104664108724	chr19:10890569:A:G
chr19:10891589	['C', 'A']	56057	27924.48330002856	-327.71879515331847	-0.0253840894075607	0.0067181360941462	-3.7784422720579887	0.000157976	0.000157976	chr19	10891589	3.801408886838433	chr19:10891589:C:A
chr19:10892882	['G', 'A']	56057	1974.211307559188	-79.06670541996752	-0.0416660479903498	0.0219571668348915	-1.897605838843439	0.0577532	0.0577532	chr19	10892882	1.2384239473000636	chr19:10892882:G:A
chr19:10893156	['GC', 'G']	56057	1975.2332655028365	-78.97192584112364	-0.0416041388753235	0.0219573574215978	-1.894769852149906	0.058128	0.058128	chr19	10893156	1.2356146194813606	chr19:10893156:GC:G
chr19:10893554	['G', 'A']	56057	28073.027006765085	-317.7094018453807	-0.0253982407273824	0.0067035068139483	-3.788799121459056	0.000151535	0.000151535	chr19	10893554	3.819487046690878	chr19:10893554:G:A
chr19:10894157	['C', 'T']	56057	8419.150189096617	166.1588348799044	0.015427937998979	0.0109582746643513	1.4078802066504217	0.159172	0.159172	chr19	10894157	0.7981333267678662	chr19:10894157:C:T
chr19:10895483	['C', 'T']	56057	1973.0351969459111	-80.72111780085214	-0.0426161501532471	0.0219623281620915	-1.9404204253174533	0.0523336	0.0523336	chr19	10895483	1.281219389350554	chr19:10895483:C:T
chr19:10897902	['G', 'A']	56057	1975.2818961979697	-80.01384854445587	-0.0421346557314977	0.0219515527118975	-1.919438514645988	0.0549339	0.0549339	chr19	10897902	1.2601595674021864	chr19:10897902:G:A
chr19:10898061	['T', 'G']	56057	27995.4947009706	-349.87428801406264	-0.0265794355668057	0.006708720259145	-3.961923368406017	7.44404e-05	7.44404e-05	chr19	10898061	4.128191301885628	chr19:10898061:T:G
chr19:10898589	['G', 'C']	56057	4980.088839731697	56.228956048965934	0.009185884895069	0.0141133522502542	0.6508648499794596	0.515136	0.515136	chr19	10898589	0.2880780986245113	chr19:10898589:G:C
chr19:10899278	['C', 'T']	56057	30183.76913470116	-383.9799782472959	-0.0277643669959432	0.0065375316052738	-4.24691897069313	2.17079e-05	2.17079e-05	chr19	10899278	4.663382187716674	chr19:10899278:C:T
chr19:10905400	['C', 'T']	56057	32449.89295593667	-341.94233636635056	-0.0254910880831909	0.0063728753584732	-3.999935139057496	6.34411e-05	6.34411e-05	chr19	10905400	4.19762929542897	chr19:10905400:C:T
chr19:10907727	['G', 'A']	56057	33035.53592264189	-277.53937175707773	-0.0231376918032101	0.0063519922412254	-3.642588171478394	0.000270154	0.000270154	chr19	10907727	3.5683885977525223	chr19:10907727:G:A
chr19:10909318	['T', 'C']	56057	60553.72195261204	-44.66545598820103	-0.0162022064573294	0.0058431367963555	-2.772861054260249	0.00555842	0.00555842	chr19	10909318	2.2550486405757537	chr19:10909318:T:C
chr19:10909405	['T', 'C']	56057	27718.428092213264	-345.0246625834083	-0.0263473568886419	0.0067392615066335	-3.909531758443849	9.2584e-05	9.2584e-05	chr19	10909405	4.033464059885024	chr19:10909405:T:C
chr19:10911483	['T', 'C']	56057	28037.50048167838	-306.609466585042	-0.024971877911941	0.0067060042887978	-3.723808819158645	0.000196432	0.000196432	chr19	10911483	3.706787761501356	chr19:10911483:T:C
chr19:10912718	['C', 'T']	56057	7538.989533794682	49.54349124205049	0.0093599585110213	0.0118449987862606	0.7902034166418161	0.429412	0.429412	chr19	10912718	0.3671258232883041	chr19:10912718:C:T
chr19:10912758	['C', 'T']	56057	15150.891935771631	347.9704599112097	0.0250058412630434	0.0084596984939292	2.9558785435424184	0.0031191	0.0031191	chr19	10912758	2.5059707013082626	chr19:10912758:C:T
chr19:10916837	['C', 'T']	56057	4894.436558909583	49.49446743728152	0.0080881886290808	0.0142316279812135	0.5683249056086654	0.569817	0.569817	chr19	10916837	0.2442645981010023	chr19:10916837:C:T
chr19:10916950	['C', 'A']	56057	32942.11357716324	-314.9653524485148	-0.0245025673621201	0.0063590934961905	-3.8531541290906666	0.000116736	0.000116736	chr19	10916950	3.932795192023716	chr19:10916950:C:A
chr19:10917363	['G', 'C']	56057	1892.7765999214755	-63.94122187876266	-0.0368569218349784	0.0224137755053103	-1.6443870344934144	0.100102	0.100102	chr19	10917363	0.99955724539494	chr19:10917363:G:C
chr19:10917595	['G', 'C']	56057	1968.1404385135493	-57.85637893771039	-0.0326276626443101	0.0219679590959455	-1.4852386833846591	0.137486	0.137486	chr19	10917595	0.8617415231595453	chr19:10917595:G:C
chr19:10918540	['G', 'A']	56057	5705.610693832403	96.75166441060234	0.0167835615728323	0.0131387865018235	1.2774057612172187	0.201464	0.201464	chr19	10918540	0.6958025475285998	chr19:10918540:G:A
chr19:10918638	['T', 'C']	56057	30365.416882259527	-346.2793756342426	-0.0261312299809382	0.0065310495069285	-4.001076695746463	6.31359e-05	6.31359e-05	chr19	10918638	4.199723624299839	chr19:10918638:T:C
chr19:10918993	['T', 'C']	56057	30360.45679408931	-346.9016057766425	-0.0261000446047683	0.0065331135223918	-3.995039197667682	6.47661e-05	6.47661e-05	chr19	10918993	4.188652253933823	chr19:10918993:T:C
chr19:10919060	['G', 'A']	56057	28200.429386412	-296.40668641029714	-0.0243089571602695	0.0067067936593096	-3.624527366594374	0.000289746	0.000289746	chr19	10919060	3.5379825508429463	chr19:10919060:G:A
chr19:10919988	['A', 'G']	56057	8512.455560709317	182.1581662233561	0.0165656977815167	0.0109015843822113	1.5195679087296456	0.128625	0.128625	chr19	10919988	0.8906746122295107	chr19:10919988:A:G
chr19:10920788	['C', 'G']	56057	30550.63497698648	-244.0835440471361	-0.0215637422425983	0.0065136567075672	-3.310543249469467	0.000931738	0.000931738	chr19	10920788	3.030706191884928	chr19:10920788:C:G
chr19:10923363	['T', 'A']	56057	7016.250325573097	-527.18438614336	-0.0855729205520833	0.0119692716044443	-7.149384137987914	8.82292e-13	8.82292e-13	chr19	10923363	12.054387658630692	chr19:10923363:T:A
chr19:10924928	['A', 'G']	56057	33550.34165803847	-314.1475446208969	-0.0243147353594034	0.0063291210586285	-3.841723856151404	0.000122308	0.000122308	chr19	10924928	3.9125451354230254	chr19:10924928:A:G
chr19:10930862	['T', 'G']	56057	30197.54472603964	-401.040545843111	-0.0278413318519422	0.0065494024060494	-4.250972856122929	2.13188e-05	2.13188e-05	chr19	10930862	4.671237244675739	chr19:10930862:T:G
chr19:10931060	['C', 'T']	56057	28238.563704496777	-350.5267418866643	-0.0262839662878524	0.0066964615908567	-3.925052944937391	8.68142e-05	8.68142e-05	chr19	10931060	4.061409232458808	chr19:10931060:C:T
chr19:10932067	['G', 'A']	56057	28241.01516421958	-348.99658015827134	-0.0261792728477235	0.0066956325922284	-3.909902833992041	9.24419e-05	9.24419e-05	chr19	10932067	4.034131136851133	chr19:10932067:G:A
chr19:10932482	['T', 'C']	56057	9184.60496258368	114.45792034350816	0.008291850423761	0.0105545164183087	0.785621064493044	0.432093	0.432093	chr19	10932482	0.3644227692962635	chr19:10932482:T:C
chr19:10933428	['A', 'C']	56057	4118.972186695063	96.1686488899136	0.0161487278745204	0.0162486926639348	0.9938478257000752	0.320301	0.320301	chr19	10933428	0.4944417054391943	chr19:10933428:A:C
chr19:10933895	['C', 'T']	56057	28302.665152625977	-358.10847240711985	-0.0266592226736697	0.006701934798397	-3.977839754580409	6.96315e-05	6.96315e-05	chr19	10933895	4.157194249162979	chr19:10933895:C:T
chr19:10934288	['T', 'C']	56057	28407.032236629555	-343.8069737819248	-0.0261137921199667	0.0067117469284299	-3.890759350498245	0.000100046	0.000100046	chr19	10934288	3.9998002704725946	chr19:10934288:T:C
chr19:10934386	['A', 'G']	56057	47813.6830704371	-164.33410087869356	-0.0175058271209627	0.0059376927100669	-2.9482541410879923	0.00319706	0.00319706	chr19	10934386	2.495249213142013	chr19:10934386:A:G
chr19:10934855	['T', 'C']	56057	47018.84058902273	-158.2821865717762	-0.0173577835366342	0.0058603929036702	-2.961880512441978	0.00305895	0.00305895	chr19	10934855	2.5144276217082155	chr19:10934855:T:C
chr19:10935948	['T', 'C']	56057	30938.45204983949	-340.54827326568943	-0.0258617568422349	0.0065549775952348	-3.94536159224024	7.97766e-05	7.97766e-05	chr19	10935948	4.098124476834197	chr19:10935948:T:C
chr19:10935995	['A', 'G']	56057	33190.289135128376	-325.0296882394867	-0.0251398759813373	0.0063458273050164	-3.961638849116477	7.45291e-05	7.45291e-05	chr19	10935995	4.127674123200095	chr19:10935995:A:G
chr19:10936563	['G', 'A']	56057	28224.53147302313	-348.38964237104705	-0.0261732128646859	0.0066981226713634	-3.907544568657188	9.33483e-05	9.33483e-05	chr19	10936563	4.029893586738384	chr19:10936563:G:A
chr19:10936724	['A', 'G']	56057	28438.2748655795	-351.9909640468182	-0.0265415526267218	0.0067152284125031	-3.952442269469781	7.74524e-05	7.74524e-05	chr19	10936724	4.110965120311392	chr19:10936724:A:G
chr19:10941377	['C', 'T']	56057	28216.597308488606	-362.7100836725456	-0.0271040130346484	0.0066941437074946	-4.048914128375113	5.15249e-05	5.15249e-05	chr19	10941377	4.287982842430658	chr19:10941377:C:T
chr19:10942309	['G', 'A']	56057	28222.58655768133	-340.3586186274468	-0.0265845541481741	0.006689504729932	-3.974069115942471	7.07434e-05	7.07434e-05	chr19	10942309	4.150314071383659	chr19:10942309:G:A
chr19:10942699	['C', 'T']	56057	28224.545464278075	-338.6044248233971	-0.0265146977061918	0.0066889568766418	-3.9639510607076303	7.38107e-05	7.38107e-05	chr19	10942699	4.131880675926058	chr19:10942699:C:T
chr19:10943197	['C', 'G']	56057	30363.499544813567	-385.7715536035936	-0.0280632475795301	0.006532270800207	-4.296093722666979	1.74127e-05	1.74127e-05	chr19	10943197	4.759133882289585	chr19:10943197:C:G
chr19:10943750	['G', 'A']	56057	25407.25183347906	-358.424289586541	-0.0285922180478187	0.006926551595335	-4.12791526263592	3.66596e-05	3.66596e-05	chr19	10943750	4.435812278019205	chr19:10943750:G:A
chr19:10945259	['A', 'G']	56057	49066.89230357135	-239.6686745260999	-0.0192899711880318	0.0058429720144443	-3.301397155479319	0.000962647	0.000962647	chr19	10945259	3.0165329382722583	chr19:10945259:A:G
chr19:10947586	['A', 'G']	56057	30229.71208681197	-465.49800922212	-0.0293764151470968	0.0065141992815908	-4.509597247065322	6.50823e-06	6.50823e-06	chr19	10947586	5.186537107553586	chr19:10947586:A:G
chr19:10947802	['G', 'A']	56057	2032.4291837828205	-78.07254156635429	-0.0163947250728427	0.022865194564561	-0.7170166440767173	0.473367	0.473367	chr19	10947802	0.3248020214754769	chr19:10947802:G:A
chr19:10948226	['C', 'T']	56057	9491.399340884884	100.69519184175896	0.0073637345261512	0.0104499165410874	0.7046692188591357	0.481019	0.481019	chr19	10948226	0.3178377688814964	chr19:10948226:C:T
chr19:10948504	['C', 'T']	56057	8539.761703418255	275.1111316502221	0.0306073563109429	0.010860703473781	2.818174382979191	0.00483145	0.00483145	chr19	10948504	2.315922510554195	chr19:10948504:C:T
chr19:10948713	['A', 'G']	56057	64785.07880585289	-322.95105352005305	-0.0262296702908316	0.0058879742880111	-4.454786826131269	8.41388e-06	8.41388e-06	chr19	10948713	5.075003686246936	chr19:10948713:A:G
chr19:10949811	['C', 'T']	56057	14895.134228548926	184.4546739042841	0.0107898968805049	0.0085593937784346	1.260591247442088	0.207461	0.207461	chr19	10949811	0.6830635330565108	chr19:10949811:C:T
chr19:10951463	['G', 'A']	56057	15076.380499963612	186.80860223784725	0.0105394065215138	0.0085493052140361	1.232779302838598	0.217663	0.217663	chr19	10951463	0.662215389339747	chr19:10951463:G:A
chr19:10952370	['G', 'A']	56057	14180.782678514077	264.8831896155445	0.0166841011037272	0.0087143111328537	1.9145633945552591	0.0555533	0.0555533	chr19	10952370	1.255290137817218	chr19:10952370:G:A
chr19:10954507	['C', 'T']	56057	5554.54890091248	93.18514485222089	0.0158770202197431	0.0133691841706988	1.187583327226551	0.235003	0.235003	chr19	10954507	0.6289265935787764	chr19:10954507:C:T
chr19:10954733	['A', 'C']	56057	45135.05163523472	-290.7679873371261	-0.0194151594731208	0.0058970290172757	-3.292362885826561	0.000994108	0.000994108	chr19	10954733	3.0025664312403766	chr19:10954733:A:C
chr19:10954978	['C', 'T']	56057	28125.57446352699	-437.4330798892018	-0.0289912754254631	0.0066610836938991	-4.352336159957853	1.34933e-05	1.34933e-05	chr19	10954978	4.869881823751108	chr19:10954978:C:T
chr19:10955011	['A', 'G']	56057	48016.83657913996	-213.7128898562545	-0.0176471877774524	0.0058528687954758	-3.0151346961840884	0.0025698	0.0025698	chr19	10955011	2.590100675219787	chr19:10955011:A:G
chr19:10955270	['C', 'T']	56057	16865.105994647634	145.96034841002495	0.0062404230034139	0.0080993465997501	0.7704847454739722	0.441016	0.441016	chr19	10955270	0.3555456541020939	chr19:10955270:C:T
chr19:10956021	['A', 'C']	56057	11179.105031956004	41.06088207692764	-0.0003571873729368	0.0097158399286836	-0.0367634065154083	0.970674	0.970674	chr19	10956021	0.0129266030201084	chr19:10956021:A:C
chr19:10956583	['T', 'C']	56057	28869.489807243564	-470.2969856604379	-0.0311139410133197	0.0067573415855044	-4.604464732116572	4.14435e-06	4.14435e-06	chr19	10956583	5.382543574534546	chr19:10956583:T:C
chr19:10956619	['C', 'T']	56057	28470.64428886732	-406.4906624084316	-0.0279727792283463	0.0066906716316402	-4.180862664977108	2.90846e-05	2.90846e-05	chr19	10956619	4.536336904669028	chr19:10956619:C:T
chr19:10957159	['A', 'G']	56057	45249.60179549878	-315.2778835523772	-0.0202337525768985	0.0058940804798311	-3.4328938408859764	0.000597607	0.000597607	chr19	10957159	3.223584324105026	chr19:10957159:A:G
chr19:10957429	['T', 'C']	56057	45144.65607313113	-300.5451631362979	-0.019612636830769	0.0059016632581111	-3.3232388858875805	0.000890356	0.000890356	chr19	10957429	3.050436310296622	chr19:10957429:T:C
chr19:10957495	['C', 'T']	56057	28132.05541970837	-437.3868124492359	-0.0289431693755404	0.00665962239612	-4.346067637769223	1.38844e-05	1.38844e-05	chr19	10957495	4.857472883095527	chr19:10957495:C:T
chr19:10957972	['C', 'A']	56057	45080.36332964402	-312.40792688926894	-0.0199715502474516	0.0059010539976106	-3.3844039142055107	0.000713818	0.000713818	chr19	10957972	3.1464125048503626	chr19:10957972:C:A
chr19:10958393	['C', 'T']	56057	9360.67175817705	273.10044687335693	0.0293664287460781	0.0104819574423363	2.801616864753525	0.00508647	0.00508647	chr19	10958393	2.293583512627528	chr19:10958393:C:T
chr19:10958588	['C', 'A']	56057	43823.85120483009	-331.1857961960084	-0.0207485816061215	0.0059295486882386	-3.4991839509264544	0.000467046	0.000467046	chr19	10958588	3.3306403430691613	chr19:10958588:C:A
chr19:10959232	['T', 'A']	56057	42174.95990566031	-394.1125148779874	-0.0244185962511625	0.0059778170491105	-4.084868447888659	4.4163e-05	4.4163e-05	chr19	10959232	4.35494143257976	chr19:10959232:T:A
chr19:10959508	['G', 'A']	56057	3522.4452475282874	15.041437260710577	0.0001674777235519	0.0165962306459996	0.0100913109201915	0.991948	0.991948	chr19	10959508	0.0035110938790683	chr19:10959508:G:A
chr19:10959616	['C', 'T']	56057	3516.0071039714394	17.603732716408025	0.0012769243282494	0.0166112455301071	0.076871076641126	0.938726	0.938726	chr19	10959616	0.0274611532642658	chr19:10959616:C:T
chr19:10959957	['C', 'T']	56057	42156.55278328071	-408.99545562260914	-0.0250661883314976	0.0059753351417166	-4.194942666311512	2.7336e-05	2.7336e-05	chr19	10959957	4.5632650342092935	chr19:10959957:C:T
chr19:10960196	['G', 'T']	56057	42162.01702082106	-403.07374664217167	-0.0248466123568588	0.0059754435185009	-4.158120193075148	3.21354e-05	3.21354e-05	chr19	10960196	4.493016289912237	chr19:10960196:G:T
chr19:10960588	['C', 'T']	56057	7385.185697973164	193.1435401363165	0.023568808704428	0.0116761821141676	2.018537264490761	0.0435401	0.0435401	chr19	10960588	1.361110577835156	chr19:10960588:C:T
chr19:10961516	['C', 'T']	56057	27173.847538672904	-444.34903264716166	-0.0308078041468309	0.0067401176950838	-4.570811006653733	4.86876e-06	4.86876e-06	chr19	10961516	5.312581632980206	chr19:10961516:C:T
chr19:10961802	['T', 'C']	56057	15889.267587289694	51.50621067847737	-0.0010444727864141	0.0083142815436991	-0.1256239376697129	0.90003	0.90003	chr19	10961802	0.0457430143192143	chr19:10961802:T:C
chr19:10961934	['G', 'A']	56057	42328.06107592114	-388.3275180670345	-0.0249363716318323	0.0059811871279099	-4.169134169949656	3.06218e-05	3.06218e-05	chr19	10961934	4.513969284340198	chr19:10961934:G:A
chr19:10962804	['AAGTGCT', 'A']	56057	8460.811187438667	-139.37250113377934	-0.0229872070707962	0.010963795288092	-2.0966468696987635	0.0360293	0.0360293	chr19	10962804	1.4433441755430023	chr19:10962804:AAGTGCT:A
chr19:10963389	['AAAG', 'A']	56057	3736.0646458508254	190.893047644394	0.0505776751421241	0.0161713879232241	3.127602614089064	0.00176328	0.00176328	chr19	10963389	2.753678718444017	chr19:10963389:AAAG:A
chr19:10963396	['A', 'G']	56057	3781.208980599887	165.8169540165627	0.0425295676813921	0.016077339140268	2.6453113484973856	0.00816385	0.00816385	chr19	10963396	2.088104983472228	chr19:10963396:A:G
chr19:10965073	['C', 'T']	56057	4072.1452858799394	161.52912866211832	0.0354845341745172	0.0154923291237141	2.2904583223836257	0.0219985	0.0219985	chr19	10965073	1.6576069311747077	chr19:10965073:C:T
chr19:10965516	['A', 'G']	56057	4061.652101769912	164.86651723779195	0.0365120418480127	0.0155109958627137	2.353945689314676	0.0185788	0.0185788	chr19	10965516	1.7309823404074205	chr19:10965516:A:G
chr19:10966670	['G', 'A']	56057	27160.659409297765	-433.33907088054457	-0.030315352878089	0.0067422086323566	-4.496353425285925	6.92672e-06	6.92672e-06	chr19	10966670	5.159472367569265	chr19:10966670:G:A
chr19:10966986	['G', 'A']	56057	8471.302238872537	-144.26106661940963	-0.0234256743048998	0.0109540078008051	-2.138548258398908	0.0324766	0.0324766	chr19	10966986	1.4884294436712882	chr19:10966986:G:A
chr19:10968052	['C', 'T']	56057	5902.475296848498	0.5307257719078933	-0.0072561900779615	0.0129307854766619	-0.5611561719168409	0.574693	0.574693	chr19	10968052	0.240564092721684	chr19:10968052:C:T
chr19:10970245	['C', 'T']	56057	27901.981944370105	-509.2595268056012	-0.0331827681210611	0.0066850393779904	-4.96373562589784	6.93525e-07	6.93525e-07	chr19	10970245	6.158937878979516	chr19:10970245:C:T
chr19:10971333	['A', 'G']	56057	27038.341029117903	-454.4423697060768	-0.0311066085464175	0.0067493057975226	-4.608860448705018	4.05773e-06	4.05773e-06	chr19	10971333	5.391716854151177	chr19:10971333:A:G
chr19:10971400	['T', 'C']	56057	11948.34460978482	89.25603096330507	0.0019387380302046	0.0093955135108186	0.2063472132707026	0.83652	0.83652	chr19	10971400	0.077523671215868	chr19:10971400:T:C
chr19:10971748	['G', 'A']	56057	7843.054751359381	-64.23426594771229	-0.0152165037499538	0.0114012817115616	-1.3346309770175468	0.182003	0.182003	chr19	10971748	0.7399214533736737	chr19:10971748:G:A
chr19:10972266	['T', 'C']	56057	7767.910004282964	-62.00343751849218	-0.0152036610686375	0.0113977184731813	-1.333921442647624	0.182235	0.182235	chr19	10972266	0.7393682088828343	chr19:10972266:T:C
chr19:10972534	['G', 'T']	56057	26707.42930031755	-489.1417285280088	-0.0324491147504783	0.0067775006256695	-4.787770085564966	1.69074e-06	1.69074e-06	chr19	10972534	5.7719231725601166	chr19:10972534:G:T
chr19:10972865	['C', 'T']	56057	1474.5260809822084	-88.89845995272856	-0.0416941735542972	0.0263918561245116	-1.5798120964888631	0.114156	0.114156	chr19	10972865	0.942501257205624	chr19:10972865:C:T
chr19:10973821	['T', 'C']	56057	7770.940759773746	-59.72199142334797	-0.0148659186352942	0.0113984311381026	-1.3042074347934165	0.192168	0.192168	chr19	10973821	0.7163189297812238	chr19:10973821:T:C
chr19:10974318	['A', 'G']	56057	26842.844322278943	-465.4319716938553	-0.0316484026813584	0.0067692216461747	-4.675338515358376	2.94152e-06	2.94152e-06	chr19	10974318	5.531428194408913	chr19:10974318:A:G
chr19:10974914	['C', 'T']	56057	27896.32315744346	-495.6930432161376	-0.0325852106649696	0.0066905725292046	-4.870317229614336	1.11722e-06	1.11722e-06	chr19	10974914	5.951861298345279	chr19:10974914:C:T
chr19:10976070	['T', 'C']	56057	4032.719396221029	164.65825858708354	0.0369155679299353	0.0155679725082842	2.3712508427344243	0.0177314	0.0177314	chr19	10976070	1.7512569729004397	chr19:10976070:T:C
chr19:10976630	['G', 'A']	56057	7774.679314040714	-61.56703450732663	-0.0148826657879309	0.011402571330068	-1.3052026036167936	0.191829	0.191829	chr19	10976630	0.7170857371657244	chr19:10976630:G:A
chr19:10976770	['T', 'G']	56057	46347.623086872045	-281.13672342654127	-0.0215401750010088	0.0059123465134908	-3.643253140163288	0.000269457	0.000269457	chr19	10976770	3.56951052974513	chr19:10976770:T:G
chr19:10976852	['T', 'C']	56057	11936.962412322197	88.1149704412085	0.0019270462151817	0.0094024978641091	0.2049504549783073	0.837612	0.837612	chr19	10976852	0.0769571093898023	chr19:10976852:T:C
chr19:10976971	['C', 'T']	56057	3859.406265068853	175.43706624781828	0.0440531026436415	0.0159037125553028	2.7699886105494773	0.00560767	0.00560767	chr19	10976971	2.2512175516383857	chr19:10976971:C:T
chr19:10977123	['C', 'A']	56057	4166.5946225624	146.75359745535243	0.0312575263703807	0.0153329019175925	2.0385916859297697	0.0414955	0.0414955	chr19	10977123	1.3819989980140184	chr19:10977123:C:A
chr19:10977543	['T', 'C']	56057	46077.86378802749	-299.1985300498982	-0.0221253091032765	0.0058843619553015	-3.760018379451082	0.000170073	0.000170073	chr19	10977543	3.76936462749114	chr19:10977543:T:C
chr19:10977631	['C', 'A']	56057	7729.619882936578	-64.36755557274022	-0.0152253532759487	0.0114276678693157	-1.332323747072675	0.182759	0.182759	chr19	10977631	0.7381212269331966	chr19:10977631:C:A
chr19:10978782	['T', 'A']	56057	4452.147800323201	203.93359145457003	0.0418915745333302	0.0148536557943127	2.820287147718212	0.00479975	0.00479975	chr19	10978782	2.3187813827177486	chr19:10978782:T:A
chr19:10979170	['G', 'A']	56057	6174.660898110647	114.7726889670538	0.0129680249573988	0.0130106560381515	0.9967233719323852	0.318903	0.318903	chr19	10979170	0.4963413952213951	chr19:10979170:G:A
chr19:10980036	['A', 'G']	56057	4169.520660124888	152.62770030686204	0.0325886072372377	0.0153242560714163	2.1266028892602327	0.0334574	0.0334574	chr19	10980036	1.4755078114168394	chr19:10980036:A:G
chr19:10981988	['C', 'G']	56057	7762.969384478143	-66.69739542000188	-0.0155373745062565	0.0114030608173814	-1.3625617503129703	0.173026	0.173026	chr19	10981988	0.7618886320844502	chr19:10981988:C:G
chr19:10982530	['T', 'C']	56057	4345.009587260381	136.7171011687186	0.0285313873460292	0.0151061512457853	1.8887264453935315	0.0589337	0.0589337	chr19	10982530	1.2296362919925856	chr19:10982530:T:C
chr19:10982692	['G', 'A']	56057	26097.32964246168	-468.8718963072397	-0.0310502661610703	0.0068336925848702	-4.543702511555109	5.53898e-06	5.53898e-06	chr19	10982692	5.25657020298932	chr19:10982692:G:A
chr19:10983200	['T', 'C']	56057	4010.143073766836	167.76545355979812	0.039891453204989	0.0156035768365821	2.556558257300635	0.0105739	0.0105739	chr19	10983200	1.975764801142327	chr19:10983200:T:C
chr19:10985220	['T', 'C']	56057	10942.561633570627	76.04433064409331	0.0017616873174285	0.0097621016502769	0.1804618903326605	0.856791	0.856791	chr19	10985220	0.0671251041169873	chr19:10985220:T:C
chr19:10985700	['C', 'G']	56057	3885.138613861386	175.46309883521528	0.0434408033273188	0.0158460354243408	2.7414304060301524	0.00611917	0.00611917	chr19	10985700	2.2133074812638256	chr19:10985700:C:G
chr19:10985934	['C', 'T']	56057	3834.136794219962	169.84420181803506	0.0436086917480081	0.0159452672259838	2.7348987715267	0.00624191	0.00624191	chr19	10985934	2.2046824975715444	chr19:10985934:C:T
chr19:10986175	['A', 'G']	56057	4019.1433948800286	164.31982278755208	0.0389523803395212	0.0155884891672894	2.4987912504861685	0.0124646	0.0124646	chr19	10986175	1.90432165382929	chr19:10986175:A:G
chr19:10986709	['G', 'A']	56057	3887.0693413729127	175.3691947808896	0.0435528156767845	0.0158381313654862	2.749870844719282	0.00596379	0.00596379	chr19	10986709	2.2244776575474976	chr19:10986709:G:A
chr19:10986774	['C', 'T']	56057	3885.0	175.4075887390339	0.0434294172084994	0.0158460203994422	2.740714457872844	0.00613252	0.00613252	chr19	10986774	2.2123610267537863	chr19:10986774:C:T
chr19:10987146	['C', 'T']	56057	3887.1386852198734	175.70248769124365	0.0435072700965271	0.0158419881447618	2.7463263890216285	0.0060286	0.0060286	chr19	10987146	2.219783530789773	chr19:10987146:C:T
chr19:10989099	['A', 'G']	56057	3905.4876895628895	177.38474976959836	0.0436618586328661	0.0158087112253417	2.7618860266658016	0.00574872	0.00574872	chr19	10989099	2.240428843800764	chr19:10989099:A:G
chr19:10989784	['C', 'T']	56057	3828.68299819794	175.14969247134442	0.0448689096061568	0.0159560909199333	2.812023936896954	0.00492479	0.00492479	chr19	10989784	2.3076122837015287	chr19:10989784:C:T
chr19:10989785	['A', 'G']	56057	10835.592153562378	98.4935986308555	0.0042362383072381	0.0098262102256734	0.4311161892476048	0.666386	0.666386	chr19	10989785	0.1762741355307621	chr19:10989785:A:G
chr19:10990312	['C', 'T']	56057	3996.641664287753	173.96182062802325	0.0414850965146031	0.015636851999835	2.653033776558143	0.00797944	0.00797944	chr19	10990312	2.09802758652443	chr19:10990312:C:T
chr19:10991317	['G', 'A']	56057	3902.0	175.88970934917435	0.043336587642104	0.0158141493413672	2.7403679266353342	0.00613899	0.00613899	chr19	10991317	2.2119030740554995	chr19:10991317:G:A
chr19:10993132	['T', 'G']	56057	3854.5024992385934	171.406937096243	0.0436329269923424	0.0159380291584518	2.737661385768277	0.00618973	0.00618973	chr19	10993132	2.2083282947710847	chr19:10993132:T:G
chr19:10993445	['C', 'T']	56057	3901.8352573824623	173.40580041432378	0.0427449026824375	0.0158157588682058	2.7026779453730008	0.00688041	0.00688041	chr19	10993445	2.162385681614459	chr19:10993445:C:T
chr19:10994071	['A', 'G']	56057	37548.98444252367	-317.5051668095812	-0.0247124493606215	0.006197563162828	-3.9874461480026175	6.6873e-05	6.6873e-05	chr19	10994071	4.174749193411124	chr19:10994071:A:G
chr19:10994543	['C', 'T']	56057	3854.885232687269	167.79204324324795	0.0427085754817285	0.0159363215386891	2.6799519185179284	0.00736543	0.00736543	chr19	10994543	2.1328018936039843	chr19:10994543:C:T
chr19:10994917	['A', 'G']	56057	3842.274169089968	173.0105418126257	0.043974377759792	0.015928599569567	2.760718390071709	0.00576931	0.00576931	chr19	10994917	2.2388761246452065	chr19:10994917:A:G
chr19:10994932	['T', 'C']	56057	37210.62939832989	-301.85858440004256	-0.0239307664059034	0.0061715658977742	-3.877584198612196	0.000105619	0.000105619	chr19	10994932	3.976257948725368	chr19:10994932:T:C
chr19:10996114	['T', 'C']	56057	38021.06954380832	-355.4867163211962	-0.0258453644790036	0.0061456520549959	-4.205471485811416	2.60943e-05	2.60943e-05	chr19	10996114	4.583454348941301	chr19:10996114:T:C
chr19:10996409	['G', 'A']	56057	3916.069858712716	181.64997787421768	0.0440715842191598	0.0157815481586107	2.7926020803677205	0.00523037	0.00523037	chr19	10996409	2.2814675877532715	chr19:10996409:G:A
chr19:10996457	['T', 'C']	56057	38022.034823563	-358.4512557002061	-0.0259871885765204	0.0061451010821445	-4.228927763618058	2.3518e-05	2.3518e-05	chr19	10996457	4.628599613969016	chr19:10996457:T:C
chr19:10997093	['C', 'T']	56057	3899.55651305108	174.29461749267475	0.0429903246107065	0.0158195971169234	2.7175359962054	0.00657902	0.00657902	chr19	10997093	2.1818387933601584	chr19:10997093:C:T
chr19:11000739	['C', 'T']	56057	3925.02528195658	176.00623805395944	0.0432428224447708	0.0158073672729511	2.735611926899808	0.0062284	0.0062284	chr19	11000739	2.2056235039693	chr19:11000739:C:T
chr19:11001167	['A', 'G']	56057	7114.411363717475	-88.61841754061372	-0.0213117148707093	0.0118599167734263	-1.796953155561846	0.0723484	0.0723484	chr19	11001167	1.1405710689520565	chr19:11001167:A:G
chr19:11001477	['T', 'A']	56057	38002.77931022178	-363.4054652445249	-0.0261607702922232	0.0061455752973565	-4.256846434454409	2.07667e-05	2.07667e-05	chr19	11001477	4.682632510959155	chr19:11001477:T:A
chr19:11001659	['T', 'TC']	56057	7172.047072678932	-84.86906189879754	-0.0209930040490339	0.0118094779845431	-1.7776403052286196	0.0754684	0.0754684	chr19	11001659	1.1222348573563818	chr19:11001659:T:TC
chr19:11002281	['T', 'C']	56057	7045.672447667348	-86.28855726345289	-0.0214833538806237	0.0119188438921404	-1.802469608213456	0.0714769	0.0714769	chr19	11002281	1.1458342913942714	chr19:11002281:T:C
chr19:11002351	['C', 'T']	56057	3897.417155804536	176.6684906633827	0.0435452582238071	0.0158230461717524	2.7520148618124347	0.00592489	0.00592489	chr19	11002351	2.2273197082438454	chr19:11002351:C:T
chr19:11002507	['TA', 'T']	56057	3906.830000536107	176.4166632531929	0.0434288226855093	0.0158187272038673	2.745405627507881	0.00604554	0.00604554	chr19	11002507	2.2185649009990644	chr19:11002507:TA:T
chr19:11002844	['G', 'A']	56057	7073.59961052649	-75.69727928054589	-0.0196860042872565	0.0119038913995588	-1.6537452860151358	0.0981849	0.0981849	chr19	11002844	1.0079552978639803	chr19:11002844:G:A
chr19:11002975	['T', 'C']	56057	11014.19648208934	87.44898950323602	0.0020778841374506	0.0097308987902178	0.2135346572034537	0.830911	0.830911	chr19	11002975	0.0804454915935793	chr19:11002975:T:C
chr19:11003226	['G', 'A']	56057	25857.383808470404	-437.1582985318725	-0.0324442360731341	0.0068871250396499	-4.710853351195004	2.47272e-06	2.47272e-06	chr19	11003226	5.606825058462616	chr19:11003226:G:A
chr19:11003530	['C', 'T']	56057	25788.300185542	-433.3529509702238	-0.0323232734790064	0.0068935905762878	-4.688887905555331	2.7534e-06	2.7534e-06	chr19	11003530	5.560130691921697	chr19:11003530:C:T
chr19:11003676	['A', 'G']	56057	17382.651332928872	271.2631993848657	0.024045484586992	0.0079989285300257	3.0060881900284606	0.00264749	0.00264749	chr19	11003676	2.577165671618219	chr19:11003676:A:G
chr19:11004248	['T', 'C']	56057	7807.402987701502	-96.80856488129436	-0.0237045176949765	0.0119332343047393	-1.9864285816932503	0.0469906	0.0469906	chr19	11004248	1.3279890096477112	chr19:11004248:T:C
chr19:11004402	['C', 'T']	56057	7070.558842960455	-79.11605387401339	-0.0201629547220335	0.0119027925046937	-1.6939684291801682	0.0902768	0.0902768	chr19	11004402	1.0444238435571973	chr19:11004402:C:T
chr19:11005483	['G', 'A']	56057	10998.196196660483	87.92635635520116	0.0022325788708007	0.0097389316064663	0.2292426891383435	0.818681	0.818681	chr19	11005483	0.0868852886270615	chr19:11005483:G:A
chr19:11005590	['C', 'T']	56057	10602.134787960964	74.05965913738378	0.0075427044080696	0.009907980680637	0.7612756475000267	0.446496	0.446496	chr19	11005590	0.3501824274489151	chr19:11005590:C:T
chr19:11006570	['A', 'G']	56057	6884.979532854806	-69.19296226496037	-0.0172030915526237	0.0121638761781166	-1.4142771021932083	0.157286	0.157286	chr19	11006570	0.803309932134081	chr19:11006570:A:G
chr19:11006760	['T', 'C']	56057	11009.356749040948	86.39079758025643	0.0020102667429461	0.0097342462644369	0.2065148844950038	0.836389	0.836389	chr19	11006760	0.0775916875601469	chr19:11006760:T:C
chr19:11006951	['A', 'G']	56057	11024.766945898164	86.96446101585215	0.0019954443667723	0.009733130541281	0.2050156790057509	0.837561	0.837561	chr19	11006951	0.0769835532479398	chr19:11006951:A:G
chr19:11008035	['C', 'T']	56057	3839.068485086342	171.1370713201383	0.0434456789473901	0.0159307829163211	2.727152781856052	0.00639033	0.00639033	chr19	11008035	2.19447671406719	chr19:11008035:C:T
chr19:11008596	['G', 'C']	56057	43857.51797790903	-210.4659449696848	-0.0203784096689439	0.005933236364603	-3.434619559490187	0.000593816	0.000593816	chr19	11008596	3.226348104789662	chr19:11008596:G:C
chr19:11008616	['C', 'T']	56057	3839.2054625896462	169.11035252687142	0.0429466054964848	0.0159340121484166	2.6952788222112853	0.00703507	0.00703507	chr19	11008616	2.1527315769126063	chr19:11008616:C:T
chr19:11008659	['G', 'T']	56057	3818.681213981124	170.6050061585969	0.0436094976272485	0.0159755396776977	2.729766787667797	0.00633989	0.00633989	chr19	11008659	2.197918277261397	chr19:11008659:G:T
chr19:11009877	['C', 'T']	56057	6764.151154052581	-68.06686782130555	-0.016676297995428	0.0121606757083386	-1.3713298829269045	0.170278	0.170278	chr19	11009877	0.7688414594701466	chr19:11009877:C:T
chr19:11010261	['C', 'T']	56057	6739.601138228789	-64.36522062372589	-0.0160948312134227	0.0121641322987702	-1.3231384547708294	0.185795	0.185795	chr19	11010261	0.7309659776493088	chr19:11010261:C:T
chr19:11011718	['G', 'T']	56057	6743.240585139595	-66.12806362618109	-0.0164183089709164	0.0121611388174637	-1.3500634453197078	0.177001	0.177001	chr19	11011718	0.7520242800039839	chr19:11011718:G:T
chr19:11013794	['C', 'G']	56057	6792.242333422531	-50.40017060285763	-0.0144294790004474	0.0121275746354346	-1.189807478758942	0.234127	0.234127	chr19	11013794	0.6305484996957073	chr19:11013794:C:G
chr19:11015284	['T', 'C']	56057	37472.347749290806	-276.25952113144365	-0.0231366970497501	0.0061661235060505	-3.752227315435215	0.000175447	0.000175447	chr19	11015284	3.755854053465017	chr19:11015284:T:C
chr19:11015484	['T', 'C']	56057	7144.4607475634575	-494.078569918642	-0.0827849557734758	0.0118819909371174	-6.967262995872943	3.26719e-12	3.26719e-12	chr19	11015484	11.4858256088511	chr19:11015484:T:C
chr19:11015521	['T', 'C']	56057	7194.385021586328	90.4134634981775	0.0183353467348377	0.0117811656418748	1.5563270471019204	0.119636	0.119636	chr19	11015521	0.9221381159263125	chr19:11015521:T:C
chr19:11015967	['T', 'C']	56057	37536.70501748626	-271.7612507509541	-0.0230317752817323	0.0061647124679495	-3.736066426694664	0.000187107	0.000187107	chr19	11015967	3.727909964480185	chr19:11015967:T:C
chr19:11017387	['G', 'A']	56057	3932.140290785836	181.5873382308164	0.0446388787260563	0.0157490202675214	2.834390836242258	0.00459296	0.00459296	chr19	11017387	2.337907336827868	chr19:11017387:G:A
chr19:11017920	['A', 'G']	56057	44057.78919381892	-124.26359147692908	-0.0179551985896149	0.0059377900519564	-3.023885727266312	0.00249664	0.00249664	chr19	11017920	2.6026440757043217	chr19:11017920:A:G
chr19:11018148	['T', 'C']	56057	38457.48834055915	-354.5110448803907	-0.0258340846260634	0.0061300765189058	-4.214316827267697	2.50927e-05	2.50927e-05	chr19	11018148	4.600452605643833	chr19:11018148:T:C
chr19:11018663	['T', 'C']	56057	3937.0702333380905	184.4340849790021	0.0453808207937027	0.0157402364974412	2.883109208751717	0.00393921	0.00393921	chr19	11018663	2.4045908662560618	chr19:11018663:T:C
chr19:11018753	['C', 'G']	56057	62270.66507288006	-332.7225278231257	-0.0272017868530123	0.00584629750075	-4.652822893382061	3.28169e-06	3.28169e-06	chr19	11018753	5.483902446332305	chr19:11018753:C:G
chr19:11018924	['C', 'T']	56057	10988.588075784066	-12.20538525855707	-0.0001577330918444	0.0097764716984081	-0.0161339485972334	0.987128	0.987128	chr19	11018924	0.0056265291040258	chr19:11018924:C:T
chr19:11019204	['C', 'T']	56057	3822.068181818182	179.53634607521028	0.0461110203134677	0.0159667101940813	2.887947470266006	0.00387913	0.00387913	chr19	11019204	2.4112656657888056	chr19:11019204:C:T
chr19:11019755	['G', 'A']	56057	3324.0	31.087182310185725	0.0085967466756732	0.017078708962038	0.5033604527591532	0.614713	0.614713	chr19	11019755	0.2113276022873659	chr19:11019755:G:A
chr19:11020727	['T', 'C']	56057	3941.703159847985	182.64105933929943	0.0446800770477484	0.0157328826725491	2.8399167512833814	0.00451416	0.00451416	chr19	11020727	2.3454230518409687	chr19:11020727:T:C
chr19:11021404	['G', 'A']	56057	32494.216974735944	-501.38535124692817	-0.0324581583712489	0.0063957013928058	-5.074995903930004	3.8874e-07	3.8874e-07	chr19	11021404	6.41034076967103	chr19:11021404:G:A
chr19:11022596	['A', 'G']	56057	37527.02499643163	-281.3478709926906	-0.0233555513644476	0.0061646208626701	-3.788643597837008	0.00015163	0.00015163	chr19	11022596	3.819214865026561	chr19:11022596:A:G
chr19:11023151	['C', 'T']	56057	17038.60790295246	290.94196100619166	0.0246888397796026	0.0080718212411785	3.058645507862836	0.00222445	0.00222445	chr19	11023151	2.652777351645826	chr19:11023151:C:T
chr19:11023414	['A', 'G']	56057	26698.905125506222	-523.988755887339	-0.0356749779432093	0.0068096429206125	-5.2388911370407225	1.62127e-07	1.62127e-07	chr19	11023414	6.790144653414532	chr19:11023414:A:G
chr19:11024018	['T', 'C']	56057	6698.597480910583	199.4699488714178	0.0202238119092673	0.0125460132195394	1.611971193986175	0.106974	0.106974	chr19	11024018	0.9707217646384844	chr19:11024018:T:C
chr19:11024076	['G', 'A']	56057	6158.329575052627	-148.80464282451615	-0.0340800712690073	0.0126502473202387	-2.6940241092744324	0.00706161	0.00706161	chr19	11024076	2.151096271412541	chr19:11024076:G:A
chr19:11025539	['C', 'G']	56057	43296.72369618356	-128.86602510527484	-0.0175405878674413	0.0059485376728709	-2.948722666318027	0.00319222	0.00319222	chr19	11025539	2.4959071857756983	chr19:11025539:C:G
chr19:11025639	['C', 'T']	56057	39340.10536268598	-301.8019543867972	-0.0244865187163607	0.0060652457607268	-4.037184919185579	5.41683e-05	5.41683e-05	chr19	11025639	4.266254793953214	chr19:11025639:C:T
chr19:11026181	['C', 'T']	56057	25737.37738609198	-410.41725695469535	-0.0311988608510353	0.0069023772050582	-4.520016789023324	6.1961e-06	6.1961e-06	chr19	11026181	5.207881581697575	chr19:11026181:C:T
chr19:11026459	['T', 'C']	56057	6771.382248478463	-61.63282075644785	-0.0158448624479437	0.0121429542880271	-1.3048605859915563	0.191946	0.191946	chr19	11026459	0.716820933799393	chr19:11026459:T:C
chr19:11027491	['G', 'C']	56057	39575.235892312354	-308.50129861208785	-0.024976268961098	0.0060587453872611	-4.122349985792802	3.75566e-05	3.75566e-05	chr19	11027491	4.425313731317397	chr19:11027491:G:C
chr19:11027550	['T', 'C']	56057	25821.68506128565	-416.78693386737865	-0.0313838713785173	0.0068944580199653	-4.552043291529845	5.32389e-06	5.32389e-06	chr19	11027550	5.273770926316546	chr19:11027550:T:C
chr19:11027616	['A', 'G']	56057	3622.646243331489	39.74525592970324	0.0074221208347098	0.0163567200441473	0.4537658414814995	0.649999	0.649999	chr19	11027616	0.1870873115030151	chr19:11027616:A:G
chr19:11028960	['G', 'T']	56057	39465.67249594033	-304.0461872012164	-0.0247250282347756	0.0060613585562153	-4.079123187560419	4.52683e-05	4.52683e-05	chr19	11028960	4.344205814638436	chr19:11028960:G:T
chr19:11028981	['T', 'G']	56057	3823.4092344472	171.7848890559939	0.043961021808635	0.0159648548675202	2.753612367505549	0.00589605	0.00589605	chr19	11028981	2.229438842205989	chr19:11028981:T:G
chr19:11029468	['A', 'G']	56057	25803.84125738141	-405.6062690834346	-0.0309684558226523	0.0068954677631361	-4.4911319850138245	7.09868e-06	7.09868e-06	chr19	11029468	5.148822400860148	chr19:11029468:A:G
chr19:11030027	['T', 'C']	56057	43415.16620271234	-118.6505535836046	-0.0173239473593954	0.0059489207806802	-2.912115995166174	0.00359131	0.00359131	chr19	11030027	2.444747105183431	chr19:11030027:T:C
chr19:11032986	['G', 'A']	56057	6869.12253817611	-66.31394035522703	-0.0167244841993947	0.0120565835899943	-1.387166113398347	0.165397	0.165397	chr19	11032986	0.781472372022055	chr19:11032986:G:A
chr19:11035015	['C', 'T']	56057	6739.120219066648	-43.95617335387343	-0.0137120971258403	0.0121689246538046	-1.1268125587048734	0.259827	0.259827	chr19	11035015	0.5853157210777045	chr19:11035015:C:T
chr19:11035177	['G', 'A']	56057	6794.484826860293	-68.60055570414221	-0.0166758403556411	0.0121138085519717	-1.3765976475603785	0.168642	0.168642	chr19	11035177	0.773034255946833	chr19:11035177:G:A
chr19:11035823	['T', 'C']	56057	61893.52058802539	-473.88559306931546	-0.0304948742427422	0.0058282278559497	-5.232272141112545	1.6804e-07	1.6804e-07	chr19	11035823	6.7745873271340455	chr19:11035823:T:C
chr19:11036534	['C', 'T']	56057	6761.120611531326	-67.48129200382675	-0.0167032909742728	0.0121470288697028	-1.3750927204869114	0.169108	0.169108	chr19	11036534	0.7718358467270768	chr19:11036534:C:T
chr19:11036936	['C', 'T']	56057	5884.734843889385	169.09764001220665	0.0233199484842993	0.0132645721865018	1.758062616450602	0.0787423	0.0787423	chr19	11036936	1.1037919039638735	chr19:11036936:C:T
chr19:11036939	['G', 'A']	56057	39507.04765643121	-307.53290762604945	-0.0246009911421812	0.0060573378157062	-4.0613536656965925	4.88553e-05	4.88553e-05	chr19	11036939	4.3110883155501645	chr19:11036939:G:A
chr19:11037018	['T', 'G']	56057	43394.096426596254	-131.1087964802074	-0.0174302077986813	0.0059465623159877	-2.9311401903279606	0.00337857	0.00337857	chr19	11037018	2.4712670785744955	chr19:11037018:T:G
chr19:11037437	['C', 'G']	56057	39522.46048710857	-287.74269474407873	-0.023872607883428	0.0060585828450028	-3.940295691940285	8.14798e-05	8.14798e-05	chr19	11037437	4.088950045688111	chr19:11037437:C:G
chr19:11038147	['C', 'T']	56057	6758.482257863095	-68.48581984393789	-0.0169013525729349	0.0121491221446231	-1.39115833816973	0.164183	0.164183	chr19	11038147	0.7846718130412337	chr19:11038147:C:T
chr19:11038258	['C', 'G']	56057	6761.120611531325	-69.48726399067604	-0.0169619777234858	0.0121469609524367	-1.3963968263257722	0.162601	0.162601	chr19	11038258	0.7888767878123908	chr19:11038258:C:G
chr19:11040654	['T', 'C']	56057	43747.31098051121	-77.67555718048831	-0.0153138299358143	0.005943000881542	-2.576784059274897	0.00997496	0.00997496	chr19	11040654	2.001088837176463	chr19:11040654:T:C
chr19:11041974	['C', 'T']	56057	5803.1035214785215	165.0575120509864	0.0239242099847364	0.0133079518209385	1.7977379469539811	0.0722239	0.0722239	chr19	11041974	1.1413190639187678	chr19:11041974:C:T
chr19:11042212	['G', 'A']	56057	6241.222674159308	-157.1440148732697	-0.034850327643529	0.0125737986458167	-2.771662615666559	0.00557892	0.00557892	chr19	11042212	2.2534498661945164	chr19:11042212:G:A
chr19:11042867	['T', 'C']	56057	7166.045359647402	-44.83856254048718	-0.0133078107066033	0.0118343055674034	-1.1245113311302857	0.260801	0.260801	chr19	11042867	0.5836907477037321	chr19:11042867:T:C
chr19:11042898	['C', 'T']	56057	7160.89420160571	-45.18511502990274	-0.013326697876397	0.0118387199759923	-1.1256873972373809	0.260303	0.260303	chr19	11042898	0.584520826604795	chr19:11042898:C:T
chr19:11043674	['C', 'T']	56057	3773.722146787675	181.7094288673445	0.047354099048561	0.0160761694699159	2.9456083513660887	0.00322453	0.00322453	chr19	11043674	2.491533578170321	chr19:11043674:C:T
chr19:11045059	['G', 'A']	56057	5796.1033966033965	162.0382413740298	0.0233611333941015	0.0133151452735071	1.7544782962738374	0.0793541	0.0793541	chr19	11045059	1.100430629572327	chr19:11045059:G:A
chr19:11046747	['A', 'G']	56057	14435.725560890274	66.17857389928476	0.0015453571727155	0.0087312818160158	0.1769908709029343	0.859516	0.859516	chr19	11046747	0.0657460344544919	chr19:11046747:A:G
chr19:11047371	['A', 'T']	56057	71776.16910859286	2.3527210902692466	-0.00842897917623	0.0059927700218492	-1.4065247198705193	0.159574	0.159574	chr19	11047371	0.7970378684763662	chr19:11047371:A:T
chr19:11047379	['C', 'T']	56057	105179.6288935669	387.12472582340473	0.009354833824883	0.0120268979706997	0.7778259903487624	0.436675	0.436675	chr19	11047379	0.35984167108035	chr19:11047379:C:T
chr19:11048400	['G', 'A']	56057	33658.807901639935	-837.7446497438686	-0.0469298566852116	0.0063062244980174	-7.441830956060208	1.00716e-13	1.00716e-13	chr19	11048400	12.996901530839269	chr19:11048400:G:A
chr19:11048773	['C', 'T']	56057	7082.0	-220.6586658388814	-0.0444887755104941	0.011913948244847	-3.73417565664984	0.000188517	0.000188517	chr19	11048773	3.724649480082636	chr19:11048773:C:T
chr19:11049213	['T', 'C']	56057	25988.44461697721	-739.6730061067587	-0.0480390744680411	0.0068752671335468	-6.987230246464403	2.83483e-12	2.83483e-12	chr19	11049213	11.5474729799018	chr19:11049213:T:C
chr19:11049493	['T', 'G']	56057	25681.206886708293	-769.9811738984172	-0.0501081859881148	0.0068952616616987	-7.26704633508715	3.72204e-13	3.72204e-13	chr19	11049493	12.429218963906507	chr19:11049493:T:G
chr19:11050861	['C', 'A']	56057	25503.454955758527	-758.6909259731947	-0.0494468811774912	0.0069166812650801	-7.148931587628719	8.85202e-13	8.85202e-13	chr19	11050861	12.05295761351118	chr19:11050861:C:A
chr19:11052886	['C', 'T']	56057	59152.66268177359	-359.4231835836606	-0.0262417585183282	0.0058114699823132	-4.515511324706669	6.32927e-06	6.32927e-06	chr19	11052886	5.198646377384548	chr19:11052886:C:T
chr19:11052925	['G', 'T']	56057	25584.3691975595	-754.1222598359541	-0.0490762308483638	0.006911922280745	-7.1002289746628975	1.26026e-12	1.26026e-12	chr19	11052925	11.899539847805633	chr19:11052925:G:T
chr19:11053013	['A', 'G']	56057	10055.896934988938	143.9558023266259	0.0121855465460485	0.0100894447357771	1.207751949206736	0.227148	0.227148	chr19	11053013	0.6436910827225125	chr19:11053013:A:G
chr19:11053148	['T', 'C']	56057	30821.247296670364	-371.774374693362	-0.0281954593557711	0.0065058692727547	-4.333849663080096	1.46779e-05	1.46779e-05	chr19	11053148	4.833336075458854	chr19:11053148:T:C
chr19:11053171	['C', 'T']	56057	38328.46992809863	-572.4788791538427	-0.0365227593119526	0.0061232291520311	-5.964623959865574	2.46663e-09	2.46663e-09	chr19	11053171	8.607895990765453	chr19:11053171:C:T
chr19:11053221	['T', 'C']	56057	60107.93944043967	-339.73829371327287	-0.0253642364328827	0.0058246005562449	-4.354673970850741	1.33501e-05	1.33501e-05	chr19	11053221	4.874515481169404	chr19:11053221:T:C
chr19:11053784	['G', 'A']	56057	25457.26610874181	-735.336103523425	-0.048255853084365	0.0069254738286038	-6.967877473604282	3.25297e-12	3.25297e-12	chr19	11053784	11.48771994191167	chr19:11053784:G:A
chr19:11053892	['C', 'A']	56057	30758.133020483907	-372.9731095553372	-0.0280344136265488	0.0065080015790412	-4.307683900512933	1.65253e-05	1.65253e-05	chr19	11053892	4.781850647596516	chr19:11053892:C:A
chr19:11054105	['A', 'G']	56057	31066.650370238203	-344.5657082467525	-0.0267512741952476	0.0064898292382969	-4.122030520831986	3.76087e-05	3.76087e-05	chr19	11054105	4.424711678345327	chr19:11054105:A:G
chr19:11054114	['A', 'G']	56057	5322.474737743523	353.81864177773906	0.0627571994939256	0.0136742905237727	4.589430024528331	4.4542e-06	4.4542e-06	chr19	11054114	5.351230286415967	chr19:11054114:A:G
chr19:11054943	['G', 'A']	56057	5276.470634410904	343.5054924337976	0.0608692942188145	0.0137206277545958	4.436334496315291	9.16776e-06	9.16776e-06	chr19	11054943	5.037736764490991	chr19:11054943:G:A
chr19:11055340	['T', 'C']	56057	38540.00023197302	-613.9907060519158	-0.038346186427301	0.0061198072123832	-6.265914120580264	3.7333e-10	3.7333e-10	chr19	11055340	9.427907109696095	chr19:11055340:T:C
chr19:11055487	['C', 'T']	56057	7315.740613177246	-220.030253229714	-0.0457449968349186	0.0117525930818787	-3.892332229680676	9.94e-05	9.94e-05	chr19	11055487	4.002613615602686	chr19:11055487:C:T
chr19:11055617	['T', 'C']	56057	37905.6761988012	-589.8275663930093	-0.0375345437778833	0.0061396154795086	-6.113500740096383	9.81103e-10	9.81103e-10	chr19	11055617	9.00828539630663	chr19:11055617:T:C
chr19:11055800	['T', 'C']	56057	30903.41028385877	-417.1995708954765	-0.0303361818704352	0.0064936165528429	-4.671692826881445	2.9942e-06	2.9942e-06	chr19	11055800	5.523719193974459	chr19:11055800:T:C
chr19:11056115	['A', 'G']	56057	8037.573528624693	39.80925090794995	0.0035084064541023	0.0111937592635682	0.313425219490024	0.753959	0.753959	chr19	11056115	0.1226522702547524	chr19:11056115:A:G
chr19:11056151	['G', 'A']	56057	30377.0837927036	-419.060356482668	-0.0296629778857515	0.0065349212257988	-4.539148500925554	5.65991e-06	5.65991e-06	chr19	11056151	5.247190474609279	chr19:11056151:G:A
chr19:11056543	['C', 'T']	56057	25615.65565844172	-770.4470783990275	-0.0500074216460749	0.0069109262211465	-7.235994141141143	4.68031e-13	4.68031e-13	chr19	11056543	12.329725380509071	chr19:11056543:C:T
chr19:11056964	['C', 'T']	56057	5139.18335563286	365.04998120055785	0.0669511034443213	0.0138876646782117	4.820904377779237	1.43283e-06	1.43283e-06	chr19	11056964	5.843805333986174	chr19:11056964:C:T
chr19:11057353	['T', 'C']	56057	31138.4431299072	-363.0185577261282	-0.0275087649359541	0.0064916540469055	-4.237558677216795	2.26324e-05	2.26324e-05	chr19	11057353	4.64526938985923	chr19:11057353:T:C
chr19:11057362	['A', 'G']	56057	26001.63842846184	-728.0070613365468	-0.0473706353613763	0.0068796363234239	-6.885630741858791	5.81359e-12	5.81359e-12	chr19	11057362	11.235555599847368	chr19:11057362:A:G
chr19:11057585	['C', 'T']	56057	25748.267813487048	-784.9798061604839	-0.0507069144625487	0.006893505069487	-7.355752110344334	1.92441e-13	1.92441e-13	chr19	11057585	12.715702394996695	chr19:11057585:C:T
chr19:11057950	['A', 'G']	56057	5143.1379082516405	362.9873006909709	0.0667400159809307	0.0138896639037556	4.805013025756845	1.55141e-06	1.55141e-06	chr19	11057950	5.809273413529437	chr19:11057950:A:G
chr19:11058122	['G', 'A']	56057	31326.35531582628	-351.0143362957523	-0.0272043986539656	0.0065030200751522	-4.183348404214883	2.87683e-05	2.87683e-05	chr19	11058122	4.541085801037479	chr19:11058122:G:A
chr19:11058220	['A', 'G']	56057	38361.2591029715	-543.4740496419329	-0.0355997790285257	0.0061311443868878	-5.806384058522613	6.41799e-09	6.41799e-09	chr19	11058220	8.192600963923002	chr19:11058220:A:G
chr19:11058838	['C', 'T']	56057	5578.7961605024175	-258.03619816665736	-0.0570795075162536	0.0133096395420248	-4.288584024836025	1.80116e-05	1.80116e-05	chr19	11058838	4.744447706374977	chr19:11058838:C:T
chr19:11060163	['T', 'C']	56057	31341.7955291515	-328.403688003695	-0.0256384733371463	0.0064835021481466	-3.954417342866943	7.68156e-05	7.68156e-05	chr19	11060163	4.114550572860082	chr19:11060163:T:C
chr19:11060605	['A', 'C']	56057	30953.3130541828	-357.7910501508809	-0.0268923011967852	0.0065069391747505	-4.132865003739085	3.58789e-05	3.58789e-05	chr19	11060605	4.445160880322852	chr19:11060605:A:C
chr19:11060924	['T', 'C']	56057	30558.267184154185	-409.6250824410486	-0.0286777265364936	0.0065383529370101	-4.386078086143738	1.15623e-05	1.15623e-05	chr19	11060924	4.93695576643865	chr19:11060924:T:C
chr19:11062796	['C', 'T']	56057	30219.17238117333	-443.3313573369904	-0.0303309814471632	0.0065565183441047	-4.626080467605955	3.73483e-06	3.73483e-06	chr19	11062796	5.427729161383302	chr19:11062796:C:T
chr19:11062812	['T', 'C']	56057	30270.179817987133	-455.23056358805735	-0.0308990896235978	0.0065503591363778	-4.717159621370663	2.39736e-06	2.39736e-06	chr19	11062812	5.6202667451594905	chr19:11062812:T:C
chr19:11063027	['G', 'T']	56057	38424.52181291978	-636.0966097718614	-0.0388008000521288	0.0061293242385143	-6.330355279350316	2.46442e-10	2.46442e-10	chr19	11063027	9.608285275347548	chr19:11063027:G:T
chr19:11063252	['C', 'T']	56057	25413.44019983942	-819.7909474860729	-0.0519786270851897	0.0069388200116135	-7.4909893898664	6.93571e-14	6.93571e-14	chr19	11063252	13.15890907412942	chr19:11063252:C:T
chr19:11063280	['C', 'T']	56057	30183.38440951344	-447.9036263955024	-0.030540209274031	0.0065572718048767	-4.65745666533417	3.20873e-06	3.20873e-06	chr19	11063280	5.493666825267662	chr19:11063280:C:T
chr19:11063765	['C', 'T']	56057	6823.376122566323	5.961362199139249	-0.0049489776738466	0.012129147919084	-0.408023523734911	0.683258	0.683258	chr19	11063765	0.1654152746217412	chr19:11063765:C:T
chr19:11064066	['C', 'T']	56057	25420.174290811778	-812.6151603115821	-0.0515801306661599	0.0069377942982434	-7.43465840133357	1.06328e-13	1.06328e-13	chr19	11064066	12.973352355004106	chr19:11064066:C:T
chr19:11064259	['T', 'C']	56057	38779.061594202896	-584.2555927021966	-0.0366929813894575	0.0061194191248893	-5.996154314748148	2.03277e-09	2.03277e-09	chr19	11064259	8.691911757309615	chr19:11064259:T:C
chr19:11065147	['C', 'T']	56057	2393.042689453404	-179.1409267854623	-0.0998700796947848	0.0202616337076939	-4.929024042955683	8.28769e-07	8.28769e-07	chr19	11065147	6.081566502025398	chr19:11065147:C:T
chr19:11065399	['A', 'G']	56057	38958.84264395392	-580.6621151684676	-0.0366572788799332	0.0061219112346592	-5.987881476032821	2.13882e-09	2.13882e-09	chr19	11065399	8.669825763486497	chr19:11065399:A:G
chr19:11065610	['C', 'T']	56057	7388.108741814029	-233.20394620099407	-0.0470243318204759	0.0117043427459081	-4.017682397152601	5.885e-05	5.885e-05	chr19	11065610	4.230253532820546	chr19:11065610:C:T
chr19:11066076	['CAT', 'C']	56057	4987.978785283517	394.1114619931083	0.0741510083345994	0.0140496699951571	5.277775802574633	1.31247e-07	1.31247e-07	chr19	11066076	6.88191061476647	chr19:11066076:CAT:C
chr19:11066574	['C', 'A']	56057	30990.05662330245	-367.6023994961676	-0.0273206402255065	0.0065037387436643	-4.200759179036967	2.66432e-05	2.66432e-05	chr19	11066574	4.574413615129336	chr19:11066574:C:A
chr19:11066732	['T', 'C']	56057	30993.63473994112	-370.6572656103343	-0.0275115534235578	0.0065041656316516	-4.229835920794578	2.34233e-05	2.34233e-05	chr19	11066732	4.630351919219716	chr19:11066732:T:C
chr19:11067101	['C', 'T']	56057	7406.528499812677	-238.4168284696705	-0.0479086518896038	0.0116909952927674	-4.097910459278203	4.17482e-05	4.17482e-05	chr19	11067101	4.379362244657495	chr19:11067101:C:T
chr19:11068895	['G', 'T']	56057	4750.08473669188	361.1446727950747	0.0745313823009103	0.0143953196601522	5.177473238556912	2.25686e-07	2.25686e-07	chr19	11068895	6.646495380715447	chr19:11068895:G:T
chr19:11069033	['C', 'G']	56057	25820.818516072613	-755.6219393514724	-0.0483137932686183	0.0069046482697254	-6.997285217330807	2.63888e-12	2.63888e-12	chr19	11069033	11.57858035836758	chr19:11069033:C:G
chr19:11069371	['T', 'C']	56057	31038.35250589838	-361.1829337177698	-0.0271802905158286	0.006506722690532	-4.177262780136433	2.95484e-05	2.95484e-05	chr19	11069371	4.529466030518218	chr19:11069371:T:C
chr19:11072379	['A', 'G']	56057	4765.255021943127	364.8539336383009	0.0753159886336671	0.0143733141801893	5.2399876388616695	1.61167e-07	1.61167e-07	chr19	11072379	6.792723878070998	chr19:11072379:A:G
chr19:11073161	['G', 'A']	56057	24862.33055624933	-805.9870193544593	-0.0527837180883943	0.0069921121750514	-7.549037653705204	4.45105e-14	4.45105e-14	chr19	11073161	13.351537527127917	chr19:11073161:G:A
chr19:11073428	['C', 'T']	56057	5732.498578453312	381.7498510456239	0.0665702987305367	0.01317449645888	5.0529672187710855	4.36363e-07	4.36363e-07	chr19	11073428	6.360152081129219	chr19:11073428:C:T
chr19:11073574	['A', 'G']	56057	55064.0966682142	-846.0688456690425	-0.042051347485413	0.0057837551479091	-7.270596076428744	3.62561e-13	3.62561e-13	chr19	11073574	12.44061891396287	chr19:11073574:A:G
chr19:11073648	['T', 'C']	56057	7953.709430528796	259.4214957429015	0.0361088418958516	0.011350544370631	3.181243182422294	0.00146724	0.00146724	chr19	11073648	2.8334988417459743	chr19:11073648:T:C
chr19:11074807	['T', 'C']	56057	1475.552769648083	-54.2701007570256	-0.0223193128236901	0.0262149316277528	-0.8513969496705285	0.394553	0.394553	chr19	11074807	0.4038946500933368	chr19:11074807:T:C
chr19:11075192	['T', 'G']	56057	1486.279803256315	-54.47053181507246	-0.0218056266605881	0.0261682197642633	-0.8332865917905151	0.404687	0.404687	chr19	11075192	0.3928807464830217	chr19:11075192:T:G
chr19:11075243	['T', 'C']	56057	21114.703249419737	-1105.0495923374044	-0.0792863781271359	0.0074153441925347	-10.69220471343142	1.1746400000000001e-26	1.1746400000000001e-26	chr19	11075243	25.930095214217143	chr19:11075243:T:C
chr19:11075612	['A', 'G']	56057	1494.2771941775495	-51.651741971177074	-0.0199688647828363	0.0260943078757542	-0.7652574989885262	0.444121	0.444121	chr19	11075612	0.3524986909819302	chr19:11075612:A:G
chr19:11075759	['A', 'G']	56057	1422.3687775507942	-68.99177553966027	-0.0321114131576254	0.0267294439077398	-1.201349839841869	0.229621	0.229621	chr19	11075759	0.6389883960342392	chr19:11075759:A:G
chr19:11075961	['C', 'G']	56057	1391.074446069861	-74.94495010706586	-0.0359404457965076	0.0269579483273937	-1.3332040465403754	0.18247	0.18247	chr19	11075961	0.7388085279496301	chr19:11075961:C:G
chr19:11076035	['T', 'C']	56057	21243.68448663502	-1091.4869613575693	-0.0780144916353316	0.0073963342336839	-10.54772393600646	5.50472e-26	5.50472e-26	chr19	11076035	25.25926476670995	chr19:11076035:T:C
chr19:11076305	['TCCTC', 'T']	56057	8907.10357818805	358.9248179895505	0.035673325853206	0.0106917049239848	3.336542310775853	0.000848826	0.000848826	chr19	11076305	3.071181326227836	chr19:11076305:TCCTC:T
chr19:11076617	['T', 'C']	56057	1372.391713209971	-81.6018405980366	-0.0393130335514776	0.0271878835737743	-1.44597623587734	0.148189	0.148189	chr19	11076617	0.8291840326360609	chr19:11076617:T:C
chr19:11076682	['T', 'G']	56057	12511.29278008001	-1463.8935759143235	-0.1510263946266034	0.0091478131369377	-16.50956270813812	4.3677900000000005e-61	4.3677900000000005e-61	chr19	11076682	60.35973825034765	chr19:11076682:T:G
chr19:11076746	['T', 'C']	56057	12680.464818649149	-1433.5141842765088	-0.1469615913963653	0.0090951065373158	-16.15831445111766	1.34693e-58	1.34693e-58	chr19	11076746	57.87065497399021	chr19:11076746:T:C
chr19:11076935	['A', 'G']	56057	12677.880173475402	-1432.6244723264265	-0.1468353462766439	0.0090958134093029	-16.1431792484293	1.71955e-58	1.71955e-58	chr19	11076935	57.7645851915149	chr19:11076935:A:G
chr19:11077488	['T', 'C']	56057	12579.91736849618	-1460.689153922509	-0.1502249089602515	0.009127869198809	-16.457828841352377	1.0237e-60	1.0237e-60	chr19	11077488	59.98982729671322	chr19:11077488:T:C
chr19:11077571	['G', 'A']	56057	12326.87959609655	-1455.9795826945624	-0.152044673185447	0.0092080600119792	-16.5121288292696	4.18681e-61	4.18681e-61	chr19	11077571	60.37811674721095	chr19:11077571:G:A
chr19:11077693	['G', 'C']	56057	1590.5321679195754	-65.40745182368657	-0.0255940892668125	0.0253987889694885	-1.007689354699494	0.313608	0.313608	chr19	11077693	0.5036128671880449	chr19:11077693:G:C
chr19:11078529	['C', 'G']	56057	12421.875060230212	-1484.7003903623186	-0.1534349995157999	0.0091738126880974	-16.72532508919365	1.21674e-62	1.21674e-62	chr19	11078529	61.914802214398335	chr19:11078529:C:G
chr19:11078596	['T', 'C']	56057	12608.937378076094	-1460.448247019502	-0.1499723153801171	0.0091312872277809	-16.424005908372187	1.78401e-60	1.78401e-60	chr19	11078596	59.74860271558061	chr19:11078596:T:C
chr19:11078690	['C', 'CAG']	56057	13231.498629004944	-1434.2072302957693	-0.1496224056905333	0.0091881300705182	-16.284315148152142	1.74786e-59	1.74786e-59	chr19	11078690	58.75749335640552	chr19:11078690:C:CAG
chr19:11079088	['T', 'C']	56057	12662.355301421918	-1484.7708546412491	-0.151691500980342	0.0090981689856718	-16.67275044233981	2.9238e-62	2.9238e-62	chr19	11079088	61.53405233823506	chr19:11079088:T:C
chr19:11079261	['T', 'A']	56057	12717.879197393846	-1484.091925504567	-0.1515164391794643	0.0090962739277227	-16.656978492884566	3.80137e-62	3.80137e-62	chr19	11079261	61.42005985701151	chr19:11079261:T:A
chr19:11079304	['C', 'A']	56057	12763.967965321362	-1476.6729051486464	-0.1512031416817837	0.009106986555058	-16.602982860209192	9.31947e-62	9.31947e-62	chr19	11079304	61.03060878535207	chr19:11079304:C:A
chr19:11079398	['G', 'A']	56057	12682.203465752948	-1481.5949916661198	-0.1511956261610264	0.0090929699290911	-16.627749496598	6.17892e-62	6.17892e-62	chr19	11079398	61.20908742766671	chr19:11079398:G:A
chr19:11079434	['A', 'G']	56057	12799.84489994404	-1473.5707658476233	-0.1510796610354758	0.0091041411114457	-16.59460889128106	1.0707300000000001e-61	1.0707300000000001e-61	chr19	11079434	60.97032002897506	chr19:11079434:A:G
chr19:11079616	['T', 'C']	56057	13160.436718885348	-1443.886268417556	-0.1536322690351697	0.0092920928475929	-16.53365625537931	2.934920000000001e-61	2.934920000000001e-61	chr19	11079616	60.53240373224671	chr19:11079616:T:C
chr19:11079858	['G', 'A']	56057	12692.623670331654	-1476.914838740473	-0.1510819487197562	0.0090975324891174	-16.606914995959738	8.73116e-62	8.73116e-62	chr19	11079858	61.05892805318653	chr19:11079858:G:A
chr19:11079868	['C', 'T']	56057	12681.596619004256	-1481.6732980058566	-0.1512947179239266	0.0090938701566223	-16.6370000140974	5.29886e-62	5.29886e-62	chr19	11079868	61.27581755473188	chr19:11079868:C:T
chr19:11080088	['G', 'A']	56057	6245.557072004567	161.3754472297125	0.0306637337345777	0.0126511504471674	2.423790141665991	0.0153626	0.0153626	chr19	11080088	1.8135352771367768	chr19:11080088:G:A
chr19:11080197	['C', 'T']	56057	12678.583211418374	-1482.4585938088123	-0.1512621078886042	0.009092527070515	-16.63587105273645	5.39919e-62	5.39919e-62	chr19	11080197	61.267671389235616	chr19:11080197:C:T
chr19:11080525	['A', 'AG']	56057	14282.783532560215	-1541.535889329364	-0.1392048584915137	0.0086449329663604	-16.10247980327822	3.3125499999999996e-58	3.3125499999999996e-58	chr19	11080525	57.4798375577162	chr19:11080525:A:AG
chr19:11080860	['T', 'C']	56057	23900.76007355435	-1141.8241136038775	-0.0759969024530044	0.0070623217441629	-10.760894958632583	5.5955000000000005e-27	5.5955000000000005e-27	chr19	11080860	26.25216109992405	chr19:11080860:T:C
chr19:11081001	['T', 'A']	56057	14354.083425591944	-1549.6286491434216	-0.1397665193610166	0.0086368582221957	-16.18256497505451	9.10305e-59	9.10305e-59	chr19	11081001	58.04081307182835	chr19:11081001:T:A
chr19:11081053	['C', 'T']	56057	12537.470952985095	-1508.8880481408496	-0.1549616221314741	0.0091397659920582	-16.95465969983522	2.5736899999999997e-64	2.5736899999999997e-64	chr19	11081053	63.58944376488976	chr19:11081053:C:T
chr19:11081517	['A', 'T']	56057	14014.25	-1587.3841937078378	-0.1450216835672439	0.0087079907876331	-16.653862768573426	4.00356e-62	4.00356e-62	chr19	11081517	61.39755365848349	chr19:11081517:A:T
chr19:11081550	['T', 'C']	56057	6148.329039854426	401.7053786109543	0.0658726955373245	0.0127137702482731	5.181208583368248	2.21215e-07	2.21215e-07	chr19	11081550	6.655185428016702	chr19:11081550:T:C
chr19:11082415	['T', 'G']	56057	12333.60056758349	-1453.5028700397136	-0.1516574269101965	0.0092078896968769	-16.470378328015272	8.32808e-61	8.32808e-61	chr19	11082415	60.07945511162052	chr19:11082415:T:G
chr19:11083259	['C', 'G']	56057	1749.5917580259245	-29.60165668379784	-0.004317011466586	0.0242546300745675	-0.1779871081650783	0.858734	0.858734	chr19	11083259	0.0661413416662441	chr19:11083259:C:G
chr19:11083273	['A', 'G']	56057	14933.656050841715	-1497.7751764058344	-0.1330984857523314	0.0085091555258216	-15.6417972792287	4.94275e-55	4.94275e-55	chr19	11083273	54.30603135522124	chr19:11083273:A:G
chr19:11083569	['C', 'A']	56057	1681.0899668177117	-20.118134854721188	0.0009458978395555	0.0246779188814749	0.0383297248077746	0.969425	0.969425	chr19	11083569	0.0134857846730399	chr19:11083569:C:A
chr19:11084354	['A', 'G']	56057	23873.407018858503	-1140.5239242087332	-0.0759645538037111	0.0070630858627413	-10.755150833495282	5.9545399999999996e-27	5.9545399999999996e-27	chr19	11084354	26.22515178299363	chr19:11084354:A:G
chr19:11085680	['AC', 'A']	56057	12538.565727029436	-1523.6640706377611	-0.1559797400144326	0.0091335250718032	-17.077715207239013	3.1823099999999997e-65	3.1823099999999997e-65	chr19	11085680	64.49725751647708	chr19:11085680:AC:A
chr19:11086029	['C', 'G']	56057	1852.1589541920423	-57.530529558701154	-0.0237862909642307	0.0236933970092966	-1.0039206684840358	0.315421	0.315421	chr19	11086029	0.5011093957233085	chr19:11086029:C:G
chr19:11086210	['T', 'C']	56057	14123.783432525495	-1573.3798096606874	-0.1432699982834691	0.0087056545281815	-16.457119659375564	1.0357e-60	1.0357e-60	chr19	11086210	59.984766023753295	chr19:11086210:T:C
chr19:11086585	['G', 'A']	56057	12583.11848324257	-1503.0147633035106	-0.1543037376546419	0.0091386341857908	-16.88477014372236	8.38064e-64	8.38064e-64	chr19	11086585	63.07672281456123	chr19:11086585:G:A
chr19:11086922	['G', 'T']	56057	12543.873738726665	-1511.945626245695	-0.1550968818265231	0.0091366466586974	-16.975252258319767	1.8158899999999998e-64	1.8158899999999998e-64	chr19	11086922	63.74091046299551	chr19:11086922:G:T
chr19:11087511	['C', 'T']	56057	14217.514700628748	-1530.7728001956	-0.1390165730656765	0.0086692950125413	-16.03551071506622	9.70874e-58	9.70874e-58	chr19	11087511	57.0128371291604	chr19:11087511:C:T
chr19:11087826	['T', 'C']	56057	13137.981238307688	-1448.82577625605	-0.145799758303641	0.0089966843125606	-16.205943571909533	6.23606e-59	6.23606e-59	chr19	11087826	58.20508971491624	chr19:11087826:T:C
chr19:11089736	['C', 'T']	56057	5652.739296129977	358.3292672192121	0.0657546362880409	0.0132341254434746	4.968566798682019	6.76478e-07	6.76478e-07	chr19	11089736	6.169746322693797	chr19:11089736:C:T
chr19:11091312	['GT', 'G']	56057	12517.339779843354	-1493.9819088450758	-0.152911914341329	0.0091338144801506	-16.741298465568	9.31716e-63	9.31716e-63	chr19	11091312	62.03071644647517	chr19:11091312:GT:G
chr19:11091630	['G', 'T']	56057	12535.118068935988	-1502.6791012905246	-0.153650113021397	0.0091271544554894	-16.834393870587437	1.9568300000000002e-63	1.9568300000000002e-63	chr19	11091630	62.70844690212372	chr19:11091630:G:T
chr19:11091893	['G', 'A']	56057	1459.0260275438848	-92.09700703716952	-0.0486938055721845	0.0263825415461969	-1.8456828917304844	0.0649435	0.0649435	chr19	11091893	1.1874643096470914	chr19:11091893:G:A
chr19:11092738	['A', 'G']	56057	2820.806279797408	7.336881652622142	0.0005696980890244	0.0199295520857737	0.0285855942257282	0.977195	0.977195	chr19	11092738	0.010018763841422	chr19:11092738:A:G
chr19:11093951	['C', 'T']	56057	6344.565903089987	32.27205845178011	0.0073079611318914	0.0125499523701233	0.5823098698994971	0.56036	0.56036	chr19	11093951	0.2515328733849844	chr19:11093951:C:T
chr19:11095299	['G', 'A']	56057	27081.84139026743	-930.689756438265	-0.060075656684361	0.0067893979549978	-8.848451229779215	9.12634e-19	9.12634e-19	chr19	11095299	18.039703355706543	chr19:11095299:G:A
chr19:11097101	['C', 'T']	56057	12421.536197613164	-1061.748618576165	-0.1126290759650733	0.0092675080588969	-12.153113355746996	6.09355e-34	6.09355e-34	chr19	11097101	33.21512962095891	chr19:11097101:C:T
chr19:11097306	['T', 'C']	56057	26543.828226886977	-803.1585812862243	-0.0523386115928472	0.0068437611156133	-7.647638587711991	2.07957e-14	2.07957e-14	chr19	11097306	13.682026456351188	chr19:11097306:T:C
chr19:11098900	['G', 'A']	56057	12118.40450099943	-1065.2981566297751	-0.1132036519661092	0.0092752828397205	-12.204873309234785	3.23596e-34	3.23596e-34	chr19	11098900	33.48999685538073	chr19:11098900:G:A
chr19:11099046	['C', 'A']	56057	12120.081049739529	-1067.5727546381725	-0.1132963206054023	0.0092735332625898	-12.21716873140984	2.78318e-34	2.78318e-34	chr19	11099046	33.555458705100094	chr19:11099046:C:A
chr19:11099088	['C', 'T']	56057	12119.026675945255	-1067.583415852055	-0.1132866372195447	0.0092743023438281	-12.215111500536134	2.85429e-34	2.85429e-34	chr19	11099088	33.544501904030966	chr19:11099088:C:T
chr19:11099312	['TTTCTTCCACCTTAATGATTA', 'T']	56057	7184.512657663283	363.6756355709411	0.0530881994926171	0.0118063988881071	4.496561567650755	6.91995e-06	6.91995e-06	chr19	11099312	5.1598970435204885	chr19:11099312:TTTCTTCCACCTTAATGATTA:T
chr19:11099578	['G', 'C']	56057	12230.48973823505	-1073.113670341502	-0.1138396673730341	0.0092832211806183	-12.262948943919474	1.5857400000000002e-34	1.5857400000000002e-34	chr19	11099578	33.79976801867148	chr19:11099578:G:C
chr19:11101794	['T', 'A']	56057	26151.98084832441	-877.4108147550623	-0.0559470633316266	0.0068697174107575	-8.144012335065957	3.90191e-16	3.90191e-16	chr19	11101794	15.40872275210043	chr19:11101794:T:A
chr19:11102265	['A', 'C']	56057	3015.5243515514403	-64.72930248644647	-0.0393994357911744	0.0178852569804993	-2.202900178293912	0.0276058	0.0276058	chr19	11102265	1.5589996627404257	chr19:11102265:A:C
chr19:11103799	['T', 'G']	56057	2367.3466100480173	130.98158210215746	0.0523033376030026	0.0201468673970324	2.5961027375753094	0.00943125	0.00943125	chr19	11103799	2.025430742880335	chr19:11103799:T:G
chr19:11106024	['A', 'G']	56057	11530.82279271404	145.92802024960915	0.007834331335954	0.0095742118765119	0.8182742806406614	0.413204	0.413204	chr19	11106024	0.383835482966746	chr19:11106024:A:G
chr19:11106092	['T', 'C']	56057	5649.10851800307	239.10114239331432	0.0399932933564801	0.0132134440746066	3.0267122735501326	0.00247341	0.00247341	chr19	11106092	2.6067038876909394	chr19:11106092:T:C
chr19:11108037	['C', 'T']	56057	48849.2697158623	864.7494418098719	0.0332477323022028	0.0058789516101019	5.655384583379234	1.56253e-08	1.56253e-08	chr19	11108037	7.806171635609883	chr19:11108037:C:T
chr19:11108372	['C', 'T']	56057	5701.085078650882	-69.62648390794331	-0.019589827120978	0.0132079690512587	-1.4831823912481985	0.138032	0.138032	chr19	11108372	0.8600202193061948	chr19:11108372:C:T
chr19:11109978	['G', 'A']	56057	4957.079138888364	257.451013331678	0.0552061853592373	0.014120481508368	3.9096531748241694	9.25374e-05	9.25374e-05	chr19	11109978	4.033682706927279	chr19:11109978:G:A
chr19:11111624	['G', 'A']	56057	5097.18185710463	267.3473388606561	0.0539872120241768	0.0138776380754594	3.890230580349642	0.000100265	0.000100265	chr19	11111624	3.99885064185078	chr19:11111624:G:A
chr19:11113481	['C', 'T']	56057	1135.2227634443134	103.7352821021223	0.0811054230313919	0.0289919979082496	2.7975106540799497	0.00515156	0.00515156	chr19	11113481	2.2880612375994054	chr19:11113481:C:T
chr19:11113916	['A', 'G']	56057	1647.382039112127	-118.7595884761174	-0.0643279041116063	0.024934120449942	-2.5799147092736425	0.00988499	0.00988499	chr19	11113916	2.005023765697503	chr19:11113916:A:G
chr19:11114255	['C', 'T']	56057	18240.650789403266	281.6176849819018	0.0154521595013186	0.0079095354539458	1.953611509966748	0.0507521	0.0507521	chr19	11114255	1.2945459829804014	chr19:11114255:C:T
chr19:11116124	['C', 'T']	56057	5867.314000784957	-122.36901484544272	-0.0288169345048504	0.0130440045418404	-2.20920917440776	0.0271641	0.0271641	chr19	11116124	1.566004679421304	chr19:11116124:C:T
chr19:11116394	['C', 'T']	56057	65865.04979393767	1349.7168092305392	0.0498147975138055	0.0058689570178522	8.487845005897775	2.15568e-17	2.15568e-17	chr19	11116394	16.666415707561697	chr19:11116394:C:T
chr19:11116421	['C', 'T']	56057	16596.296061081775	379.811727524225	0.0216759151083445	0.0081446280783132	2.661375682219433	0.00778443	0.00778443	chr19	11116421	2.10877318231456	chr19:11116421:C:T
chr19:11116616	['G', 'A']	56057	5119.648550724639	273.69829428593494	0.0556516126433096	0.0138535242971911	4.017144767602069	5.89843e-05	5.89843e-05	chr19	11116616	4.229263570234531	chr19:11116616:G:A
chr19:11116650	['C', 'G']	56057	47457.6251093067	1086.2959713545556	0.0423967546052542	0.0058799129372389	7.210439177890718	5.64738e-13	5.64738e-13	chr19	11116650	12.248152988542442	chr19:11116650:C:G
chr19:11116790	['G', 'T']	56057	16608.59256087771	400.13304986192384	0.0231623688998532	0.0081411742631301	2.845089436882729	0.0044415	0.0044415	chr19	11116790	2.3524703335550194	chr19:11116790:G:T
chr19:11116804	['A', 'C']	56057	67227.19558973079	1487.2895675828904	0.0547597520519248	0.0059025050962292	9.27737480259148	1.7967299999999998e-20	1.7967299999999998e-20	chr19	11116804	19.74551718072082	chr19:11116804:A:C
chr19:11116878	['C', 'T']	56057	13742.980643319715	-209.3617481179632	-0.0252871437575068	0.0087815818914433	-2.8795658994134388	0.00398374	0.00398374	chr19	11116878	2.39970901368458	chr19:11116878:C:T
chr19:11116926	['C', 'T']	56057	47435.30817542733	1088.263897868098	0.0425154221143634	0.0058787654200736	7.232032421159443	4.8188e-13	4.8188e-13	chr19	11116926	12.31706109833022	chr19:11116926:C:T
chr19:11117483	['A', 'G']	56057	18098.78885174496	384.4295921433518	0.0228320317765389	0.0082640193657701	2.7628240891000297	0.00573223	0.00573223	chr19	11117483	2.2416763922930354	chr19:11117483:A:G
chr19:11117512	['C', 'G']	56057	1368.131115036586	133.3982834532968	0.0835906456081475	0.0266233791759374	3.139745899863001	0.00169182	0.00169182	chr19	11117512	2.7716458452953265	chr19:11117512:C:G
chr19:11117836	['G', 'A']	56057	49352.96691648824	971.4393338599672	0.0384055137274629	0.0058467809545178	6.568659579727632	5.12129e-11	5.12129e-11	chr19	11117836	10.290620630954557	chr19:11117836:G:A
chr19:11118069	['T', 'C']	56057	67412.03843545912	1486.9273945649338	0.0547600248046626	0.0059041302165932	9.274867388724346	1.8394299999999998e-20	1.8394299999999998e-20	chr19	11118069	19.735316734710903	chr19:11118069:T:C
chr19:11118107	['C', 'T']	56057	49354.4891141409	970.0870201348235	0.0384325855807314	0.0058463791457103	6.573741562575638	4.94955e-11	4.94955e-11	chr19	11118107	10.305434284177682	chr19:11118107:C:T
chr19:11118236	['G', 'A']	56057	1747.2493532444823	-103.2058025347382	-0.0527034245690763	0.0241750151535297	-2.180078243358665	0.0292558	0.0292558	chr19	11118236	1.5337880216060689	chr19:11118236:G:A
chr19:11118289	['C', 'A']	56057	49331.44029690958	974.3284668869172	0.0385635740855442	0.0058459350314542	6.596647735229934	4.24287e-11	4.24287e-11	chr19	11118289	10.372340274655151	chr19:11118289:C:A
chr19:11118542	['A', 'G']	56057	47585.63991578645	1083.660124419723	0.0423973201997606	0.0058764087158061	7.214835157010456	5.46808e-13	5.46808e-13	chr19	11118542	12.262165140171444	chr19:11118542:A:G
chr19:11118883	['A', 'G']	56057	1722.936332464192	-109.65679706705488	-0.0565913931007181	0.0243471117679496	-2.324357551732879	0.0201099	0.0201099	chr19	11118883	1.6965900890032666	chr19:11118883:A:G
chr19:11118901	['T', 'C']	56057	49380.424560150015	946.3644343322874	0.0376603288635025	0.0058496250591688	6.438075685632697	1.21973e-10	1.21973e-10	chr19	11118901	9.913736294314978	chr19:11118901:T:C
chr19:11119089	['G', 'A']	56057	38420.93148790169	-734.2094591955281	-0.0405068814792168	0.0061103878887548	-6.629183321367101	3.406e-11	3.406e-11	chr19	11119089	10.467755356373418	chr19:11119089:G:A
chr19:11119174	['C', 'G']	56057	38367.78622591501	-705.6986679448031	-0.0394427934113467	0.006101169534883	-6.464792231364046	1.02269e-10	1.02269e-10	chr19	11119174	9.990255990620383	chr19:11119174:C:G
chr19:11119292	['C', 'T']	56057	47586.40905033919	1069.351670457385	0.0418459293449696	0.0058788524278511	7.1180438458914095	1.10779e-12	1.10779e-12	chr19	11119292	11.95554255953996	chr19:11119292:C:T
chr19:11119326	['C', 'T']	56057	47580.126842499725	1076.2005546403043	0.042093483624009	0.0058777996505301	7.161435592690285	8.08149e-13	8.08149e-13	chr19	11119326	12.092508560126287	chr19:11119326:C:T
chr19:11119538	['T', 'C']	56057	49334.04228544908	956.5653278947776	0.0380241627945142	0.0058475719570297	6.502555774247934	7.96285e-11	7.96285e-11	chr19	11119538	10.098931465208802	chr19:11119538:T:C
chr19:11119656	['C', 'T']	56057	23800.41255589344	-599.2156017840075	-0.0398109091486187	0.0070634066816934	-5.636219312105923	1.74657e-08	1.74657e-08	chr19	11119656	7.757814003782694	chr19:11119656:C:T
chr19:11119686	['A', 'C']	56057	39650.19541853679	-602.3483829333672	-0.035269065350822	0.0060407595014528	-5.8385150645940245	5.29576e-09	5.29576e-09	chr19	11119686	8.276071705033132	chr19:11119686:A:C
chr19:11119726	['G', 'T']	56057	38215.99816186313	-729.0644078489812	-0.0399608717256566	0.0060892577941405	-6.562519288329271	5.33658e-11	5.33658e-11	chr19	11119726	10.272736975734915	chr19:11119726:G:T
chr19:11120205	['T', 'C']	56057	49363.32828363935	969.3537404631228	0.0383315159726309	0.0058451231572939	6.557862844138381	5.50573e-11	5.50573e-11	chr19	11120205	10.259185090143063	chr19:11120205:T:C
chr19:11121590	['C', 'G']	56057	1670.0258265016314	-123.57735579809516	-0.0649108666236642	0.0247181573753737	-2.626039863648325	0.00864082	0.00864082	chr19	11121590	2.0634450417135897	chr19:11121590:C:G
chr19:11121930	['G', 'A']	56057	1649.706887622995	-111.55097759990568	-0.0576126088539363	0.0248775702790197	-2.315845486828892	0.0205703	0.0205703	chr19	11121930	1.6867593744504148	chr19:11121930:G:A
chr19:11122243	['G', 'A']	56057	48205.191805066526	1011.3360434833608	0.0391610151412686	0.0058669345212911	6.6748682807270585	2.49752e-11	2.49752e-11	chr19	11122243	10.602491025282216	chr19:11122243:G:A
chr19:11122929	['G', 'A']	56057	5834.348810629337	286.73550240295066	0.0453276296147773	0.0129991815970353	3.4869602579530983	0.000488918	0.000488918	chr19	11122929	3.310763973460706	chr19:11122929:G:A
chr19:11123265	['A', 'G']	56057	85772.12035038267	648.0712561913842	0.023106518566335	0.0068216535900831	3.3872313012090824	0.000706504	0.000706504	chr19	11123265	3.1508853749718133	chr19:11123265:A:G
chr19:11123915	['G', 'A']	56057	55464.9260660125	1040.7721497586165	0.0364282925722198	0.0057849122484504	6.297121029273571	3.05465e-10	3.05465e-10	chr19	11123915	9.515038543777088	chr19:11123915:G:A
chr19:11124414	['C', 'T']	56057	27547.4254353714	-412.2373293072365	-0.0283036222865215	0.0067505482260072	-4.192788694920885	2.75969e-05	2.75969e-05	chr19	11124414	4.559139700127091	chr19:11124414:C:T
chr19:11124579	['T', 'A']	56057	16618.579413342926	7.081112164366541	-0.0069258333933725	0.008154934861921	-0.8492812647360622	0.395728	0.395728	chr19	11124579	0.4026032198495143	chr19:11124579:T:A
chr19:11124747	['T', 'C']	56057	71392.83745969173	1066.507452535128	0.0359119870369039	0.0060490731731635	5.936775107338093	2.92388e-09	2.92388e-09	chr19	11124747	8.53404045538287	chr19:11124747:T:C
chr19:11124822	['G', 'A']	56057	14287.449817909162	-110.67983977673757	-0.0170340183667646	0.0086473515602271	-1.969853804153316	0.04886	0.04886	chr19	11124822	1.311046537362582	chr19:11124822:G:A
chr19:11124828	['C', 'T']	56057	27637.42325946543	-352.9310646449758	-0.0251057054299939	0.006716779246602	-3.737759498750052	0.000185852	0.000185852	chr19	11124828	3.7308327609912295	chr19:11124828:C:T
chr19:11124829	['G', 'A']	56057	14268.708807198576	-93.00864731967312	-0.0155790565916872	0.0086525501666662	-1.8005161821199474	0.0717845	0.0717845	chr19	11124829	1.143969320258682	chr19:11124829:G:A
chr19:11125258	['A', 'G']	56057	55511.30884506836	1062.8049260300213	0.0371878314944741	0.0057898897526502	6.422891122832156	1.34778e-10	1.34778e-10	chr19	11125258	9.870380992506597	chr19:11125258:A:G
chr19:11125445	['C', 'G']	56057	98611.16053702784	670.0235906910206	0.0300261403723336	0.0088887716047574	3.3779853625964464	0.000730686	0.000730686	chr19	11125445	3.136269213690768	chr19:11125445:C:G
chr19:11125702	['G', 'A']	56057	55027.68784796575	1020.993369948607	0.0348343702795886	0.005787237464406	6.019170717260987	1.76398e-09	1.76398e-09	chr19	11125702	8.753506343205832	chr19:11125702:G:A
chr19:11126128	['T', 'C']	56057	37367.66561981407	-268.1582767887965	-0.020339038263315	0.0061677144799384	-3.2976620966277355	0.00097554	0.00097554	chr19	11126128	3.010754918557393	chr19:11126128:T:C
chr19:11126593	['G', 'A']	56057	27841.47664585192	-379.2795015990479	-0.0249494813580863	0.0066988106010569	-3.724464362994495	0.000195922	0.000195922	chr19	11126593	3.70791679452008	chr19:11126593:G:A
chr19:11126620	['T', 'C']	56057	37356.32556935817	-269.75471048686654	-0.0203985009705676	0.0061691668351897	-3.3065244490085504	0.000945205	0.000945205	chr19	11126620	3.024473989677559	chr19:11126620:T:C
chr19:11126648	['T', 'A']	56057	9499.050161494672	104.6354158899314	0.0016330925247087	0.0104237817299815	0.1566698696320071	0.875506	0.875506	chr19	11126648	0.0577408732721826	chr19:11126648:T:A
chr19:11127188	['C', 'G']	56057	14276.659157845885	-110.18391245613928	-0.0170371738896145	0.0086489535076097	-1.969853794985075	0.04886	0.04886	chr19	11127188	1.311046537362582	chr19:11127188:C:G
chr19:11127563	['C', 'G']	56057	84798.6908390136	606.4849929015116	0.019451007574419	0.0067228236478239	2.893279460143948	0.00381389	0.00381389	chr19	11127563	2.4186318370063025	chr19:11127563:C:G
chr19:11127723	['G', 'A']	56057	27892.444176749843	-351.5978537518295	-0.0237564503980377	0.0066943618463202	-3.5487251725265043	0.000387417	0.000387417	chr19	11127723	3.411821326197689	chr19:11127723:G:A
chr19:11127816	['A', 'G']	56057	47485.48313523931	850.4325091998684	0.032776522864867	0.0058884616767249	5.566228442043064	2.615e-08	2.615e-08	chr19	11127816	7.582528306796707	chr19:11127816:A:G
chr19:11127872	['A', 'G']	56057	100429.95784271749	625.7132947487335	0.0288425021146206	0.0094751592345536	3.0440123907827275	0.00233554	0.00233554	chr19	11127872	2.6316126902984784	chr19:11127872:A:G
chr19:11128132	['G', 'A']	56057	5767.514433026475	276.74062335202905	0.0422520298678319	0.0130753654588582	3.231422479224638	0.00123247	0.00123247	chr19	11128132	2.909223643241828	chr19:11128132:G:A
chr19:11128299	['C', 'T']	56057	9295.492399371964	136.4554825534164	0.0059559951203047	0.010522289420328	0.566036048086491	0.571372	0.571372	chr19	11128299	0.2430810459684034	chr19:11128299:C:T
chr19:11128503	['AC', 'A']	56057	9525.267157834109	97.1921046988519	0.0010360724147878	0.0104653169241544	0.0990005770772696	0.921138	0.921138	chr19	11128503	0.0356753012375878	chr19:11128503:AC:A
chr19:11128763	['T', 'C']	56057	47490.804383913775	857.6066588669376	0.0330193592836399	0.0058887859160008	5.607159057000301	2.0664e-08	2.0664e-08	chr19	11128763	7.6847856068347395	chr19:11128763:T:C
chr19:11128942	['G', 'A']	56057	9493.199382095192	104.3034639851126	0.0017027322355526	0.0104625460579126	0.1627454948468228	0.870719	0.870719	chr19	11128942	0.060121978676902	chr19:11128942:G:A
chr19:11130118	['C', 'T']	56057	22778.19019401361	105.83560640741858	0.0026867933078406	0.0072054005176335	0.3728860458575911	0.709235	0.709235	chr19	11130118	0.1492098405671704	chr19:11130118:C:T
chr19:11130752	['G', 'A']	56057	8719.555480221958	514.5709245956646	0.0652094036661856	0.0107778252279252	6.050330404062259	1.45462e-09	1.45462e-09	chr19	11130752	8.837250445480434	chr19:11130752:G:A
chr19:11131134	['G', 'A']	56057	27553.983070198912	-352.492195729922	-0.0236171904275169	0.0067190624155886	-3.5149532727547794	0.000440178	0.000440178	chr19	11131134	3.356371667183314	chr19:11131134:G:A
chr19:11131201	['G', 'A']	56057	27641.465478484264	-325.53744911106764	-0.0222532230085598	0.0067131449648314	-3.3148730029128304	0.000917429	0.000917429	chr19	11131201	3.037427535905676	chr19:11131201:G:A
chr19:11131239	['A', 'G']	56057	52999.67276230575	1102.6131050699132	0.0393275246347175	0.0058146974206318	6.763468808398297	1.36044e-11	1.36044e-11	chr19	11131239	10.866320607315698	chr19:11131239:A:G
chr19:11131457	['G', 'A']	56057	5618.300674349734	270.95493806000854	0.0422409515600181	0.0132285167361696	3.1931736870031715	0.00140796	0.00140796	chr19	11131457	2.851409683280582	chr19:11131457:G:A
chr19:11131631	['G', 'C']	56057	96546.33373178	786.951772702144	0.0384560074066905	0.0083917145828897	4.582616225425507	4.60183e-06	4.60183e-06	chr19	11131631	5.337069429001929	chr19:11131631:G:C
chr19:11131820	['G', 'A']	56057	33244.15129348796	-74.36573845895825	-0.011082077647357	0.0063357740359119	-1.749127665308527	0.0802744	0.0802744	chr19	11131820	1.0954229318239073	chr19:11131820:G:A
chr19:11131982	['T', 'C']	56057	82330.34344894027	658.3930584031547	0.0239248285941676	0.0065448487988599	3.655520445076606	0.000256895	0.000256895	chr19	11131982	3.590244348413845	chr19:11131982:T:C
chr19:11132089	['A', 'G']	56057	27685.46940341112	-325.97128627620293	-0.022442048928575	0.0067091555550387	-3.3449886121243027	0.000823399	0.000823399	chr19	11132089	3.0843896647793216	chr19:11132089:A:G
chr19:11132484	['G', 'A']	56057	27664.85728562506	-332.80996143120103	-0.0228162411273476	0.0067134910438963	-3.398565809973248	0.000677873	0.000677873	chr19	11132484	3.1688516638992805	chr19:11132484:G:A
chr19:11132547	['TCTA', 'T']	56057	28044.23066896027	-288.2858675641327	-0.0208775936590877	0.0067440758463731	-3.09569378142674	0.0019645	0.0019645	chr19	11132547	2.7067479668521752	chr19:11132547:TCTA:T
chr19:11132578	['T', 'C']	56057	98282.00033940704	675.8837067562481	0.0348560864738336	0.0087820041404923	3.969035531777751	7.2254e-05	7.2254e-05	chr19	11132578	4.14113810525181	chr19:11132578:T:C
chr19:11132692	['T', 'C']	56057	27737.31045353577	-310.9827531575155	-0.0218078914716505	0.0067192848225226	-3.245567355405395	0.00117286	0.00117286	chr19	11132692	2.930753824931472	chr19:11132692:T:C
chr19:11132826	['T', 'C']	56057	27691.84385429493	-328.87077862335906	-0.0226448334041088	0.006709954841566	-3.374811595427029	0.000739163	0.000739163	chr19	11132826	3.1312597805568902	chr19:11132826:T:C
chr19:11132916	['G', 'T']	56057	27634.01443166394	-319.41062744667613	-0.0220864764495478	0.0067216784902996	-3.285857316951679	0.00101735	0.00101735	chr19	11132916	2.992529610578948	chr19:11132916:G:T
chr19:11133931	['A', 'ATC']	56057	5583.820622673965	267.6255603958012	0.04364371897346	0.0133956156940428	3.25805994814174	0.00112243	0.00112243	chr19	11133931	2.9498407341212323	chr19:11133931:A:ATC
chr19:11134234	['G', 'A']	56057	1799.5034817875292	-121.00595461050575	-0.0641424814115516	0.0246346263560295	-2.6037529648121533	0.00922335	0.00922335	chr19	11134234	2.035111310804425	chr19:11134234:G:A
chr19:11134777	['C', 'T']	56057	27673.48100046384	-327.905333293199	-0.0223866573217737	0.0067111364124104	-3.3357476209804773	0.000851256	0.000851256	chr19	11134777	3.069939813983466	chr19:11134777:C:T
chr19:11134793	['A', 'G']	56057	27755.43667475556	-333.82172603399533	-0.0227543319862167	0.0067071118840651	-3.3925678264405947	0.000692886	0.000692886	chr19	11134793	3.159338213647356	chr19:11134793:A:G
chr19:11134796	['T', 'C']	56057	102105.57167835288	511.1014527682738	0.0234127533489748	0.0101335123242967	2.3104282700519274	0.0208681	0.0208681	chr19	11134796	1.6805170908041704	chr19:11134796:T:C
chr19:11134824	['C', 'T']	56057	1635.116675289458	-122.24251547777467	-0.064948318178326	0.024923043198783	-2.6059545642282265	0.00916428	0.00916428	chr19	11134824	2.037901650102759	chr19:11134824:C:T
chr19:11134928	['T', 'A']	56057	27744.4543962318	-331.322496407205	-0.0226065468177816	0.0067080242372368	-3.370075303588011	0.000751983	0.000751983	chr19	11134928	3.123791977346716	chr19:11134928:T:A
chr19:11135032	['G', 'A']	56057	14831.820861961278	-66.91406867124148	-0.0145484429557055	0.0085175697682581	-1.7080509290246444	0.0876324	0.0876324	chr19	11135032	1.0573352940641365	chr19:11135032:G:A
chr19:11135095	['T', 'C']	56057	27924.323541558144	-319.03570454544933	-0.0222446203154668	0.0067214738202673	-3.309485525093086	0.000935265	0.000935265	chr19	11135095	3.0290653177568747	chr19:11135095:T:C
chr19:11135504	['T', 'C']	56057	47389.747783410334	832.4319285833666	0.0321819359405452	0.0059083667628282	5.446841273127069	5.14873e-08	5.14873e-08	chr19	11135504	7.288299882028778	chr19:11135504:T:C
chr19:11135555	['C', 'CA']	56057	27307.233939175818	-315.3332666444696	-0.0222340167344367	0.0068343611188768	-3.253269229954102	0.00114153	0.00114153	chr19	11135555	2.942512670539709	chr19:11135555:C:CA
chr19:11135608	['T', 'C']	56057	48519.855148597366	765.8738617133159	0.0303441942065446	0.0060139371992887	5.045645340316086	4.53403e-07	4.53403e-07	chr19	11135608	6.343515610633993	chr19:11135608:T:C
chr19:11135878	['G', 'A']	56057	27877.35170172492	-333.7666562648961	-0.0223658440090142	0.0066998800723053	-3.3382454264316896	0.000843641	0.000843641	chr19	11135878	3.07384232219823	chr19:11135878:G:A
chr19:11135944	['T', 'C']	56057	27774.52881883009	-323.684239483083	-0.0221674715710763	0.0067107550198327	-3.3032753401909853	0.000956223	0.000956223	chr19	11135944	3.019440814443876	chr19:11135944:T:C
chr19:11135964	['G', 'A']	56057	47238.7187578128	840.2489988648691	0.0322168403879533	0.0058947855013683	5.465311737038611	4.64058e-08	4.64058e-08	chr19	11135964	7.333427736027524	chr19:11135964:G:A
chr19:11136395	['A', 'G']	56057	27807.188109614504	-329.45189222813434	-0.0225701739731705	0.0067086155495582	-3.3643564467868274	0.000767738	0.000767738	chr19	11136395	3.114786962998878	chr19:11136395:A:G
chr19:11136704	['C', 'A']	56057	1684.0600838462224	-116.42929972389943	-0.0606091215546398	0.0245736850789265	-2.4664237927674884	0.0136499	0.0136499	chr19	11136704	1.864870530279436	chr19:11136704:C:A
chr19:11136748	['G', 'A']	56057	47209.263819005806	836.3360549134965	0.0320628012891435	0.0058916322880327	5.442091380052767	5.28788e-08	5.28788e-08	chr19	11136748	7.2767184090309565	chr19:11136748:G:A
chr19:11136771	['C', 'T']	56057	1170.0208719851578	89.53926400134738	0.0753982448089829	0.0283890362209433	2.655893078658292	0.00791211	0.00791211	chr19	11136771	2.101707683486089	chr19:11136771:C:T
chr19:11136846	['A', 'G']	56057	47321.818425137855	839.6382797960001	0.0321632807046498	0.0058920953414677	5.45871694883977	4.81617e-08	4.81617e-08	chr19	11136846	7.317298191858436	chr19:11136846:A:G
chr19:11136939	['A', 'G']	56057	14417.001463710683	-107.14541343293938	-0.0168814640776553	0.0086166198641022	-1.9591747511092177	0.0500973	0.0500973	chr19	11136939	1.3001856798552922	chr19:11136939:A:G
chr19:11137134	['G', 'T']	56057	14315.766136225782	-105.17069532812084	-0.0162797799656888	0.0086388391579497	-1.884486985813096	0.0595043	0.0595043	chr19	11137134	1.2254516494177434	chr19:11137134:G:T
chr19:11137207	['C', 'T']	56057	27795.659401518576	-332.4635698728936	-0.0226589710565009	0.0067103983997025	-3.3766953475527464	0.000734121	0.000734121	chr19	11137207	3.1342323524798705	chr19:11137207:C:T
chr19:11137428	['G', 'A']	56057	3808.766557798365	-157.52797020848163	-0.0550024594612244	0.0160213083008042	-3.4330816453025457	0.000597193	0.000597193	chr19	11137428	3.223885291501584	chr19:11137428:G:A
chr19:11137500	['G', 'A']	56057	27741.91820274444	-328.88703933920937	-0.0226255710577805	0.006708620689477	-3.372611465911386	0.000745093	0.000745093	chr19	11137500	3.1277895166932126	chr19:11137500:G:A
chr19:11137613	['ACT', 'A']	56057	1196.9211567565671	89.27382076332891	0.0749369692122838	0.0283835664199269	2.640153393819939	0.00828915	0.00828915	chr19	11137613	2.08149000132379	chr19:11137613:ACT:A
chr19:11137750	['T', 'G']	56057	14388.770043172655	-116.476506501445	-0.0174100698252143	0.0086210752810003	-2.019477763241873	0.0434423	0.0434423	chr19	11137750	1.3620871896147495	chr19:11137750:T:G
chr19:11138365	['A', 'G']	56057	47278.37359284962	847.1868958354462	0.0324705456977605	0.0058927381836623	5.510264445107254	3.59867e-08	3.59867e-08	chr19	11138365	7.443857976561859	chr19:11138365:A:G
chr19:11138798	['G', 'C']	56057	27756.932177078303	-337.2989428898713	-0.0228927271161387	0.0067061436513403	-3.4136947113507405	0.000641337	0.000641337	chr19	11138798	3.1929137040523567	chr19:11138798:G:C
chr19:11139385	['G', 'C']	56057	1197.0640632247475	93.73042556030175	0.0766421090245806	0.0280767315995008	2.7297375676712767	0.00634045	0.00634045	chr19	11139385	2.197879917894058	chr19:11139385:G:C
chr19:11139463	['A', 'G']	56057	98423.51155115513	650.0040436480949	0.0328181509904226	0.0088258811189888	3.718399392420394	0.000200684	0.000200684	chr19	11139463	3.697487251272874	chr19:11139463:A:G
chr19:11139720	['T', 'C']	56057	98655.118886609	627.4934164520129	0.0311760661503211	0.008897067033042	3.504083540625138	0.000458539	0.000458539	chr19	11139720	3.338623720485816	chr19:11139720:T:C
chr19:11142629	['G', 'A']	56057	1209.7394986816846	90.279513298661	0.0742799581155349	0.0280774869744903	2.6455344163465075	0.00815847	0.00815847	chr19	11142629	2.0883912790965327	chr19:11142629:G:A
chr19:11143210	['CA', 'C']	56057	92159.0	510.0418164879211	0.0158005793561673	0.0075641189385128	2.0888856302507857	0.0367225	0.0367225	chr19	11143210	1.4350677604978523	chr19:11143210:CA:C
chr19:11143956	['A', 'G']	56057	26550.91555483189	-416.3978060960327	-0.0282511388233055	0.0068715319801565	-4.111330472577109	3.93945e-05	3.93945e-05	chr19	11143956	4.404564407270476	chr19:11143956:A:G
chr19:11145293	['C', 'A']	56057	1664.0593702613503	-116.22801252796566	-0.0623356946311851	0.0246805649648549	-2.5256996636807583	0.0115495	0.0115495	chr19	11145293	1.9374368168057108	chr19:11145293:C:A
chr19:11145317	['C', 'T']	56057	1624.115890318092	-124.58447320690954	-0.068639138747206	0.0249383958864332	-2.752347787715828	0.00591887	0.00591887	chr19	11145317	2.2277611986161947	chr19:11145317:C:T
chr19:11145383	['C', 'T']	56057	90100.64382437425	369.1835302440444	0.0079839417458049	0.0073103496437054	1.0921422551491016	0.274775	0.274775	chr19	11145383	0.561022783460934	chr19:11145383:C:T
chr19:11145500	['C', 'T']	56057	93909.37623992008	399.3562220185307	0.0111226167179727	0.0078356192730366	1.419494277401541	0.155761	0.155761	chr19	11145500	0.8075412732684061	chr19:11145500:C:T
chr19:11145609	['A', 'G']	56057	49481.59241680792	767.2007270780639	0.0295222453457616	0.0058476932541634	5.048528379073615	4.46618e-07	4.46618e-07	chr19	11145609	6.350063777585355	chr19:11145609:A:G
chr19:11146198	['GGGA', 'G']	56057	1501.0803332500805	-105.34030425133813	-0.0559455740266642	0.0259889707942839	-2.152666008573489	0.0313492	0.0313492	chr19	11146198	1.5037735374494876	chr19:11146198:GGGA:G
chr19:11146211	['T', 'C']	56057	97073.78037291464	156.34536270887307	-0.0081738864525997	0.0084605489224535	-0.9661177457300724	0.333989	0.333989	chr19	11146211	0.4762678365356504	chr19:11146211:T:C
chr19:11146306	['G', 'A']	56057	107110.64298075036	318.4865144464184	-0.0016207605821804	0.0139727548722902	-0.1159943473562666	0.907657	0.907657	chr19	11146306	0.0420782386485343	chr19:11146306:G:A
chr19:11146634	['A', 'G']	56057	1656.9262303870728	1.474977441405784	-0.0146283007502272	0.0251793878936973	-0.580963318567759	0.561268	0.561268	chr19	11146634	0.2508297178365998	chr19:11146634:A:G
chr19:11147447	['A', 'G']	56057	105383.39966459716	406.79054082620576	0.0089565306512563	0.0122121074135534	0.7334140085695692	0.463309	0.463309	chr19	11147447	0.3341292633358623	chr19:11147447:A:G
chr19:11147755	['T', 'C']	56057	7736.280443595195	228.6559505897504	0.0239481130564711	0.0113969249507086	2.101278472925456	0.035621	0.035621	chr19	11147755	1.4482938926104003	chr19:11147755:T:C
chr19:11147917	['AAAAAAAAAAAAAAG', 'A']	56057	37180.142336744	-1146.8722592783074	-0.0578966488652019	0.0062007289039038	-9.337071457639611	1.02526e-20	1.02526e-20	chr19	11147917	19.98916598607497	chr19:11147917:AAAAAAAAAAAAAAG:A
chr19:11147962	['G', 'A']	56057	9805.2570732756	337.03113811797573	0.0282181942677887	0.0102310565522363	2.7580919061209355	0.00581587	0.00581587	chr19	11147962	2.235385309665119	chr19:11147962:G:A
chr19:11148404	['C', 'A']	56057	9843.229152542372	346.6031471367718	0.0286250764252128	0.010198725328814	2.806730792556952	0.00500643	0.00500643	chr19	11148404	2.3004718517699057	chr19:11148404:C:A
chr19:11148852	['G', 'A']	56057	18706.71811516449	158.4144647918839	0.0071333966790575	0.0078003067125183	0.9145020756183212	0.360457	0.360457	chr19	11148852	0.4431465361499777	chr19:11148852:G:A
chr19:11149078	['T', 'A']	56057	2076.4091775452307	142.51697373128297	0.0610928284806588	0.021585024653087	2.830333968227439	0.0046516	0.0046516	chr19	11149078	2.3323976381528992	chr19:11149078:T:A
chr19:11151553	['T', 'C']	56057	1201.9604277494243	76.19713205610512	0.0589088245558996	0.0281966362395619	2.089214616077017	0.0366929	0.0366929	chr19	11151553	1.4354179626995949	chr19:11151553:T:C
chr19:11151643	['C', 'T']	56057	91257.5603636104	313.41563700869926	-0.0009393623794586	0.0074564935689478	-0.1259791040886271	0.899749	0.899749	chr19	11151643	0.0458786273588224	chr19:11151643:C:T
chr19:11151801	['T', 'G']	56057	40546.44206184828	1025.3719422695342	0.0440288944481417	0.0060362752909386	7.294050109715156	3.04736e-13	3.04736e-13	chr19	11151801	12.51607623734997	chr19:11151801:T:G
chr19:11152422	['C', 'T']	56057	34518.38927647426	887.1276863107081	0.0411018550426837	0.0062790325711847	6.545889765137549	5.96509e-11	5.96509e-11	chr19	11152422	10.224382999402104	chr19:11152422:C:T
chr19:11152817	['A', 'G']	56057	7422.191639309164	224.7668059358294	0.0226958373670308	0.0115789000985836	1.960103047249464	0.0499887	0.0499887	chr19	11152817	1.3011281573095752	chr19:11152817:A:G
chr19:11152853	['C', 'G']	56057	1123.1602883191497	55.77264500557845	0.0295067670141616	0.0295076516578621	0.9999700198541472	0.317329	0.317329	chr19	11152853	0.498490236867555	chr19:11152853:C:G
chr19:11153374	['G', 'A']	56057	1161.5331583838906	68.82229153463977	0.0591870450540997	0.028800761072026	2.055051424026004	0.0398787	0.0398787	chr19	11153374	1.3992590076329183	chr19:11153374:G:A
chr19:11153387	['C', 'T']	56057	75573.50421594194	-118.16583607417378	-0.0126648751002087	0.0062210463307582	-2.0358110881750986	0.041774	0.041774	chr19	11153387	1.3790939375968692	chr19:11153387:C:T
chr19:11153693	['T', 'C']	56057	34604.868361763714	887.9348656469592	0.0412609389921818	0.0062841236589381	6.565901823636866	5.21691e-11	5.21691e-11	chr19	11153693	10.282586655483971	chr19:11153693:T:C
chr19:11153740	['G', 'A']	56057	9130.26653222135	322.8943191948056	0.0265170325941598	0.0106980563294969	2.47867760062606	0.01319	0.01319	chr19	11153740	1.8797552044536348	chr19:11153740:G:A
chr19:11153838	['C', 'T']	56057	75500.05848861285	-118.9550270773052	-0.0126441515589382	0.0062087730359319	-2.036497627753965	0.0417051	0.0417051	chr19	11153838	1.3798108331215635	chr19:11153838:C:T
chr19:11153913	['T', 'A']	56057	84483.93822083162	180.182005030558	-0.0047650253769578	0.006813674034813	-0.6993327465640348	0.484347	0.484347	chr19	11153913	0.3148433858982125	chr19:11153913:T:A
chr19:11154030	['C', 'T']	56057	8489.877565223602	286.1201475080671	0.0245986946174905	0.010890553389579	2.258718518475716	0.0239047	0.0239047	chr19	11154030	1.6215167022573411	chr19:11154030:C:T
chr19:11154344	['G', 'A']	56057	40971.5413774026	-992.6438321474548	-0.0498822414868222	0.0060595607730493	-8.231989636720819	1.8805e-16	1.8805e-16	chr19	11154344	15.725726662241582	chr19:11154344:G:A
chr19:11154356	['T', 'C']	56057	34157.74943345051	897.377128557586	0.0427569178309358	0.0062985381235615	6.788387557898741	1.14519e-11	1.14519e-11	chr19	11154356	10.941122452969491	chr19:11154356:T:C
chr19:11154572	['T', 'C']	56057	85587.16072862214	270.8761463828723	-0.0013454704494722	0.0068503145296386	-0.1964100252113796	0.84429	0.84429	chr19	11154572	0.0735083545980794	chr19:11154572:T:C
chr19:11154732	['C', 'G']	56057	85684.64263540998	283.129448408719	-0.0007760717691129	0.006855960240544	-0.1131966554478376	0.909875	0.909875	chr19	11154732	0.0410182676119493	chr19:11154732:C:G
chr19:11154954	['G', 'A']	56057	5067.813641878389	-38.49878843315679	-0.0111653705262665	0.0139872448334141	-0.7982537418372511	0.424727	0.424727	chr19	11154954	0.371890129924572	chr19:11154954:G:A
chr19:11155010	['C', 'A']	56057	85657.58413315733	277.1613710161056	-0.001303386013883	0.006853437885485	-0.1901798828064877	0.849169	0.849169	chr19	11155010	0.0710058686919554	chr19:11155010:C:A
chr19:11155339	['T', 'C']	56057	75517.08288879768	-112.50450955275237	-0.0125598683658485	0.0062080978951299	-2.02314276901164	0.0430632	0.0430632	chr19	11155339	1.3658937011566246	chr19:11155339:T:C
chr19:11155908	['A', 'G']	56057	85613.52725845584	277.2622355637859	-0.0013973038634903	0.0068476286269059	-0.2040566069836147	0.83831	0.83831	chr19	11155908	0.0765953532151163	chr19:11155908:A:G
chr19:11156937	['G', 'A']	56057	75464.31033620796	-102.28822088176246	-0.0119314771862832	0.0062102517797063	-1.9212549844230888	0.0547046	0.0547046	chr19	11156937	1.2619761531799	chr19:11156937:G:A
chr19:11156958	['G', 'A']	56057	7457.835694512393	230.996649356196	0.023629373837324	0.0116434700487969	2.029409938643303	0.0424213	0.0424213	chr19	11156958	1.3724160266686891	chr19:11156958:G:A
chr19:11157002	['T', 'C']	56057	85673.22773055208	274.8287686067862	-0.001522766052061	0.0068657022174215	-0.2217931981082758	0.824476	0.824476	chr19	11157002	0.0838219818863742	chr19:11157002:T:C
chr19:11157264	['A', 'T']	56057	85616.67452779667	279.46509495811256	-0.0011729774034532	0.0068555210781282	-0.1710996713576612	0.864146	0.864146	chr19	11157264	0.0634128759960402	chr19:11157264:A:T
chr19:11157479	['C', 'T']	56057	7567.345183907373	217.1172421143312	0.0217981917932453	0.0116557736391683	1.8701625879207395	0.0614665	0.0614665	chr19	11157479	1.211361515591723	chr19:11157479:C:T
chr19:11157880	['G', 'A']	56057	75398.55564081518	-66.52651778151582	-0.0105690411585446	0.0062058564819073	-1.7030753433241308	0.0885595	0.0885595	chr19	11157880	1.0527648441150377	chr19:11157880:G:A
chr19:11158301	['G', 'C']	56057	5137.865876091649	-39.96802409442794	-0.0127297443572059	0.01389825082365	-0.915924206486785	0.359711	0.359711	chr19	11158301	0.4440462812077442	chr19:11158301:G:C
chr19:11159001	['T', 'A']	56057	41106.53288487615	-1008.1986127841484	-0.0503026635095709	0.0060411241111414	-8.326705855421705	8.49754e-17	8.49754e-17	chr19	11159001	16.0707067824097	chr19:11159001:T:A
chr19:11159050	['G', 'T']	56057	42247.333940107776	-951.2217643473516	-0.0480911985145808	0.0059714979408056	-8.053456434432395	8.20586e-16	8.20586e-16	chr19	11159050	15.085875896794663	chr19:11159050:G:T
chr19:11159217	['C', 'T']	56057	41785.7432545847	-955.846800926487	-0.0485144778612167	0.0059867317147443	-8.103666603554878	5.43937e-16	5.43937e-16	chr19	11159217	15.26445139834737	chr19:11159217:C:T
chr19:11159284	['G', 'T']	56057	81424.50314083797	73.31369190545057	-0.0074791392667097	0.0065010003608208	-1.150459752591889	0.249959	0.249959	chr19	11159284	0.6021312214640253	chr19:11159284:G:T
chr19:11159340	['T', 'C']	56057	81455.045336094	85.3887556005376	-0.0070567620604364	0.0065038517826176	-1.0850127426483585	0.277921	0.277921	chr19	11159340	0.5560786362397351	chr19:11159340:T:C
chr19:11161164	['ACT', 'A']	56057	3488.209465381184	131.81357561027832	0.0409088478218104	0.0168375004522815	2.429627125341343	0.0151175	0.0151175	chr19	11161164	1.8205200227220208	chr19:11161164:ACT:A
chr19:11163769	['G', 'A']	56057	38963.14327292208	1012.5684703540462	0.0430600209941046	0.0060702398516539	7.093627607214257	1.32183e-12	1.32183e-12	chr19	11163769	11.878824395689522	chr19:11163769:G:A
chr19:11163854	['C', 'T']	56057	10305.515198029529	-102.29852534094836	-0.0157804639108699	0.0099739092369714	-1.5821744048336257	0.113615	0.113615	chr19	11163854	0.9445643271885806	chr19:11163854:C:T
chr19:11164003	['G', 'A']	56057	47666.35990433014	-656.1614871423429	-0.037449587949025	0.0058674495000564	-6.382600812953743	1.75462e-10	1.75462e-10	chr19	11164003	9.75581692465252	chr19:11164003:G:A
chr19:11164052	['A', 'G']	56057	87339.88024850038	384.9304481055585	0.0052262434438746	0.0070214246425744	0.744328068720597	0.456681	0.456681	chr19	11164052	0.3403870566364976	chr19:11164052:A:G
chr19:11164200	['A', 'C']	56057	87238.00613759636	378.55757539444505	0.0049986550466917	0.007003639957927	0.7137224467162963	0.475402	0.475402	chr19	11164200	0.3229389955419219	chr19:11164200:A:C
chr19:11164463	['A', 'C']	56057	38691.93529086064	1001.16733411594	0.043827480133891	0.0060845367699728	7.203092329095501	5.96001e-13	5.96001e-13	chr19	11164463	12.224753011578358	chr19:11164463:A:C
chr19:11164582	['A', 'G']	56057	38585.766618484224	995.4545257068568	0.0437931404912415	0.0060873271422629	7.194149331517824	6.36356e-13	6.36356e-13	chr19	11164582	12.19629985670902	chr19:11164582:A:G
chr19:11166398	['C', 'T']	56057	46802.34906417828	1254.4417613699998	0.0465188367299133	0.0058638998138902	7.933088593996906	2.17691e-15	2.17691e-15	chr19	11166398	14.662159525626492	chr19:11166398:C:T
chr19:11167246	['G', 'T']	56057	6372.435255654415	231.1184549061336	0.0276812043413114	0.0124396433202206	2.225240999982336	0.026069	0.026069	chr19	11167246	1.5838756279345292	chr19:11167246:G:T
chr19:11167813	['C', 'A']	56057	7584.0823386679485	293.0833539557925	0.0270770379407435	0.0115227218185178	2.34988211702107	0.0187828	0.0187828	chr19	11167813	1.726239665855484	chr19:11167813:C:A
chr19:11168171	['A', 'G']	56057	9343.50247090422	229.47481466996965	0.0141003275537656	0.0104418526691876	1.3503664532036197	0.176904	0.176904	chr19	11168171	0.7522623470886506	chr19:11168171:A:G
chr19:11168568	['C', 'T']	56057	7510.669913651609	301.51577802490635	0.0286242222426647	0.0115706443500008	2.473865877889723	0.0133689	0.0133689	chr19	11168568	1.873904325242372	chr19:11168568:C:T
chr19:11168581	['T', 'C']	56057	7984.8488320217	198.50504142814435	0.0177869778288017	0.0111914554208716	1.589335538577922	0.11199	0.11199	chr19	11168581	0.950820755354033	chr19:11168581:T:C
chr19:11169246	['G', 'A']	56057	7471.197864971982	292.5566529793605	0.0276941754734774	0.0115986671355481	2.3877032722664224	0.0169573	0.0169573	chr19	11169246	1.7706432964453729	chr19:11169246:G:A
chr19:11169317	['G', 'A']	56057	7453.930793933988	287.6187434007222	0.0272085290604235	0.0116091652292589	2.3437110699267985	0.0190964	0.0190964	chr19	11169317	1.7190484970190347	chr19:11169317:G:A
chr19:11169507	['G', 'C']	56057	89327.49619028927	427.61242722382144	0.0054379944929834	0.0072064772550926	0.7545981622491935	0.450493	0.450493	chr19	11169507	0.3463119529312939	chr19:11169507:G:C
chr19:11171896	['A', 'G']	56057	10261.657302158348	262.52894428026525	0.0146917352623194	0.0100769311675051	1.4579572905782687	0.144858	0.144858	chr19	11171896	0.8390575152347088	chr19:11171896:A:G
chr19:11172546	['C', 'T']	56057	5925.374134608521	-420.1240035127613	-0.0921716205277703	0.0128648966362727	-7.164583061467555	7.89814e-13	7.89814e-13	chr19	11172546	12.102475172360858	chr19:11172546:C:T
chr19:11172840	['G', 'A']	56057	5995.32085132194	-415.6616149829314	-0.0885591646262914	0.0127902550505914	-6.923956111586402	4.43914e-12	4.43914e-12	chr19	11172840	11.352701158135549	chr19:11172840:G:A
chr19:11173193	['C', 'T']	56057	1832.0653643742755	91.19304302199735	0.0277939307778593	0.0237895444008053	1.1683254756622583	0.24268	0.24268	chr19	11173193	0.6149660137279893	chr19:11173193:C:T
chr19:11173352	['T', 'C']	56057	32047.862325564784	-87.64819405306648	-0.0028505104264641	0.0064281692963937	-0.4434404719339399	0.657449	0.657449	chr19	11173352	0.1821379308650225	chr19:11173352:T:C
chr19:11173626	['C', 'T']	56057	56697.06850903641	-283.2753273371277	-0.0209561718472464	0.0057754545232992	-3.6284887644263457	0.000285338	0.000285338	chr19	11173626	3.54464038715346	chr19:11173626:C:T
chr19:11173807	['A', 'G']	56057	64765.573098475936	-122.40002833018325	-0.0133627189422377	0.0058686960175904	-2.2769485593026624	0.022793	0.022793	chr19	11173807	1.642198509497132	chr19:11173807:A:G
chr19:11173863	['T', 'C']	56057	78105.32651750346	-81.16456338038323	-0.016543863465628	0.0062896420858342	-2.630334642234832	0.00853242	0.00853242	chr19	11173863	2.068927774976828	chr19:11173863:T:C
chr19:11174111	['A', 'G']	56057	77932.85360975702	-118.39704049597098	-0.0181605958111748	0.0062892121905425	-2.887578803348977	0.00388368	0.00388368	chr19	11174111	2.41075656145186	chr19:11174111:A:G
chr19:11174714	['G', 'A']	56057	68854.73958426266	-228.23985076339216	-0.0181738752669331	0.0059454563003735	-3.0567671089923647	0.00223843	0.00223843	chr19	11174714	2.6500564822897257	chr19:11174714:G:A
chr19:11174781	['G', 'A']	56057	8132.290143608956	-112.61736440806236	-0.014380211952285	0.0111708059948536	-1.2873029894986927	0.197994	0.197994	chr19	11174781	0.703347970376719	chr19:11174781:G:A
chr19:11174940	['A', 'G']	56057	5106.345718495068	70.65139622916874	0.0052128537467744	0.0140655146798303	0.3706123711384415	0.710928	0.710928	chr19	11174940	0.1481743806852191	chr19:11174940:A:G
chr19:11174960	['T', 'C']	56057	5199.771381108885	72.88965816761423	0.0045738721829587	0.0138823284517935	0.3294744249022412	0.741798	0.741798	chr19	11174960	0.1297143419296717	chr19:11174960:T:C
chr19:11175224	['C', 'T']	56057	5087.998412018699	77.06810933291267	0.0066369080249674	0.0140402299950211	0.4727065031926791	0.636424	0.636424	chr19	11175224	0.1962534511639969	chr19:11175224:C:T
chr19:11175740	['G', 'A']	56057	8160.018965209634	-113.62038292115564	-0.0145478533220803	0.0111515977907148	-1.304553266276632	0.19205	0.19205	chr19	11175740	0.7165856884988051	chr19:11175740:G:A
chr19:11176325	['G', 'A']	56057	8156.436507653334	-111.79984617744314	-0.0142820899451451	0.0111560823596266	-1.2802065711554305	0.200478	0.200478	chr19	11176325	0.6979332789182432	chr19:11176325:G:A
chr19:11178095	['G', 'A']	56057	2981.4786789894383	44.00675915759313	0.0171138689976737	0.0184126039723518	0.929464893904834	0.352652	0.352652	chr19	11178095	0.4526536487922964	chr19:11178095:G:A
chr19:11179150	['C', 'T']	56057	78006.61429463729	-52.4022161608052	-0.0163234573429044	0.006273325028112	-2.602042341143747	0.00926948	0.00926948	chr19	11179150	2.032944628257323	chr19:11179150:C:T
chr19:11181315	['C', 'T']	56057	8144.226880814553	-98.29838700352028	-0.011551589521189	0.0111862402704012	-1.032660593904325	0.301767	0.301767	chr19	11181315	0.5203282546250517	chr19:11181315:C:T
chr19:11181407	['C', 'T']	56057	8184.795191371109	-91.74004954537584	-0.010922804063378	0.0112010049264086	-0.9751628657554866	0.329484	0.329484	chr19	11181407	0.4821656702366638	chr19:11181407:C:T
chr19:11181692	['G', 'A']	56057	8116.502026098292	-101.21390506227884	-0.0118470381702208	0.0111822066231654	-1.0594544144514464	0.289397	0.289397	chr19	11181692	0.5385059752563689	chr19:11181692:G:A
chr19:11182135	['T', 'C']	56057	8347.316982547643	-97.02460689827612	-0.0113799447927337	0.0110561300116017	-1.0292882573551674	0.303349	0.303349	chr19	11182135	0.5180574323836802	chr19:11182135:T:C
chr19:11182144	['A', 'G']	56057	8629.359791696748	-79.71761554701202	-0.0099429429755043	0.0109490625046669	-0.9081090706410968	0.363825	0.363825	chr19	11182144	0.4391074619822364	chr19:11182144:A:G
chr19:11182163	['G', 'A']	56057	30755.22021426215	242.76939549951004	0.0095107694983302	0.0065181385252139	1.4591235613572804	0.144537	0.144537	chr19	11182163	0.8400209637107686	chr19:11182163:G:A
chr19:11182353	['G', 'A']	56057	8115.966258985121	-92.54634705428454	-0.0107740800345314	0.0111911911509575	-0.9627286219313308	0.335688	0.335688	chr19	11182353	0.4740641834077258	chr19:11182353:G:A
chr19:11182610	['A', 'G']	56057	8072.841242604611	-98.60200490010008	-0.0117153560045769	0.0112117612496618	-1.044916649909065	0.296066	0.296066	chr19	11182610	0.528611463803579	chr19:11182610:A:G
chr19:11182715	['T', 'C']	56057	8124.31930365016	-99.77359908959646	-0.0116285239767895	0.0111966739578657	-1.0385694913104484	0.299009	0.299009	chr19	11182715	0.524315739463154	chr19:11182715:T:C
chr19:11182758	['G', 'A']	56057	8179.568355134455	-106.64798543256252	-0.0125181457708025	0.011175212892237	-1.1201706751822536	0.262646	0.262646	chr19	11182758	0.5806292089524616	chr19:11182758:G:A
chr19:11182791	['C', 'T']	56057	8355.101770320132	-107.0898643674646	-0.0129712456655061	0.011236200787161	-1.1544156170943116	0.248335	0.248335	chr19	11182791	0.6049620672530841	chr19:11182791:C:T
chr19:11183008	['A', 'G']	56057	8105.012096342552	-101.28330524196592	-0.0117433937235632	0.0111855976916715	-1.0498673425656193	0.293784	0.293784	chr19	11183008	0.5319718603528645	chr19:11183008:A:G
chr19:11183133	['A', 'G']	56057	6867.245009365802	-105.89898825445948	-0.012282834670267	0.0120860439751422	-1.0162824738623792	0.309499	0.309499	chr19	11183133	0.5093407498593188	chr19:11183133:A:G
chr19:11183793	['A', 'G']	56057	8122.040005717644	-96.206034212186	-0.0111314801245452	0.0111828640576869	-0.995405118681884	0.319544	0.319544	chr19	11183793	0.4954693326807679	chr19:11183793:A:G
chr19:11184071	['C', 'A']	56057	45333.32180647004	371.4822483841703	0.0105954265795438	0.0059075000925737	1.7935550424896636	0.0728896	0.0728896	chr19	11184071	1.1373344330649973	chr19:11184071:C:A
chr19:11184142	['C', 'T']	56057	8040.306943948584	-90.82596206734978	-0.0106648260586887	0.0112273995407338	-0.9498928064326848	0.342171	0.342171	chr19	11184142	0.4657568009716347	chr19:11184142:C:T
chr19:11185948	['T', 'C']	56057	31158.33499848352	366.4828259853933	0.0127713358686435	0.0064470636965895	1.9809538837656264	0.0476013	0.0476013	chr19	11185948	1.3223811864577215	chr19:11185948:T:C
chr19:11185963	['T', 'C']	56057	8070.583681261821	-87.4168494237931	-0.0100700207883733	0.0112054715837528	-0.8986699678908768	0.368832	0.368832	chr19	11185963	0.4331714064347567	chr19:11185963:T:C
chr19:11186154	['A', 'G']	56057	8069.439506128782	-90.14129126034456	-0.0103616804103468	0.0112063767231368	-0.9246236019313876	0.355166	0.355166	chr19	11186154	0.4495686158639785	chr19:11186154:A:G
chr19:11186159	['G', 'A']	56057	8068.719688860345	-86.46944282157897	-0.0099577263585539	0.0112061795073664	-0.888592437057447	0.374226	0.374226	chr19	11186159	0.4268660424258894	chr19:11186159:G:A
chr19:11186351	['G', 'A']	56057	8069.007600356824	-89.71981773310101	-0.0104013438711768	0.0112047506040062	-0.928297669334817	0.353257	0.353257	chr19	11186351	0.4519092235876761	chr19:11186351:G:A
chr19:11186383	['G', 'A']	56057	25108.854126748127	283.3850709609353	0.0109396055275605	0.0069521211886186	1.5735636981515668	0.115594	0.115594	chr19	11186383	0.9370647077365752	chr19:11186383:G:A
chr19:11186582	['T', 'C']	56057	8162.767523617309	-77.54215931487447	-0.0087368987255727	0.0112091543910389	-0.77944316054361	0.435722	0.435722	chr19	11186582	0.3607905115873339	chr19:11186582:T:C
chr19:11186613	['C', 'T']	56057	8072.504348913208	-89.51122154433541	-0.0102711378442091	0.0112099783537884	-0.9162495698074192	0.35954	0.35954	chr19	11186613	0.4442527859127907	chr19:11186613:C:T
chr19:11186957	['A', 'G']	56057	35986.24615714212	198.10503823905933	0.0056113731690622	0.0062131184271643	0.903149237350564	0.366451	0.366451	chr19	11186957	0.435984088832693	chr19:11186957:A:G
chr19:11187125	['AG', 'A']	56057	8179.203787440363	-87.73408490017515	-0.0102268046507592	0.0112175726935397	-0.911677145328318	0.361943	0.361943	chr19	11187125	0.4413598182364464	chr19:11187125:AG:A
chr19:11187179	['C', 'A']	56057	8034.576615637154	-95.92464785213951	-0.0111531830100562	0.011228244170132	-0.993314969024676	0.320561	0.320561	chr19	11187179	0.4940893157781127	chr19:11187179:C:A
chr19:11187783	['T', 'C']	56057	8107.578523897027	-98.4657322858884	-0.0117724329531529	0.0111790895046918	-1.0530761873059529	0.292311	0.292311	chr19	11187783	0.5341548413329047	chr19:11187783:T:C
chr19:11187815	['C', 'T']	56057	8065.294890094205	-95.860754248466	-0.0111769946550933	0.0112077576413308	-0.9972552059723288	0.318645	0.318645	chr19	11187815	0.4966928918379555	chr19:11187815:C:T
chr19:11188432	['T', 'C']	56057	25086.503553717608	293.9344669981509	0.0117802622551723	0.006954271256941	1.693960707013624	0.0902783	0.0902783	chr19	11188432	1.0444166275691376	chr19:11188432:T:C
chr19:11188491	['CA', 'C']	56057	8066.792754814032	-92.3549796152176	-0.0108782033930727	0.0112127543577134	-0.9701633555888488	0.331969	0.331969	chr19	11188491	0.4789024697824933	chr19:11188491:CA:C
chr19:11188708	['G', 'A']	56057	8066.951560741144	-89.6622517332991	-0.0104026803059025	0.0112170834048934	-0.9273961804870192	0.353725	0.353725	chr19	11188708	0.4513342447417678	chr19:11188708:G:A
chr19:11189232	['C', 'T']	56057	44406.42661975106	312.1056034825366	0.0087949161611074	0.005939341512286	1.4807897715452671	0.138668	0.138668	chr19	11189232	0.8580237482045161	chr19:11189232:C:T
chr19:11189280	['A', 'G']	56057	35947.727026062115	354.863126545553	0.0113630718644221	0.0061842146747481	1.83743166465754	0.0661515	0.0661515	chr19	11189280	1.179460303640698	chr19:11189280:A:G
chr19:11189679	['A', 'G']	56057	9402.646606914364	-86.84796166406318	-0.0075090275083331	0.0105765614616899	-0.7099686921436671	0.477727	0.477727	chr19	11189679	0.3208202127261843	chr19:11189679:A:G
chr19:11189906	['G', 'A']	56057	9191.311709397138	-99.15054657286754	-0.0086197083354167	0.0105440407080569	-0.8174957375525104	0.413649	0.413649	chr19	11189906	0.3833680212459665	chr19:11189906:G:A
chr19:11189972	['G', 'T']	56057	35515.404057888256	367.4125781991799	0.0117100580430606	0.0062092693272682	1.8858995198735429	0.0593137	0.0593137	chr19	11189972	1.2268449837484396	chr19:11189972:G:T
chr19:11190186	['G', 'A']	56057	8679.309660155204	-84.8720966659044	-0.0073818338307094	0.0108224007038216	-0.6820883861842911	0.495186	0.495186	chr19	11190186	0.3052316422769026	chr19:11190186:G:A
chr19:11190471	['A', 'G']	56057	38795.60978352044	333.99056243057794	0.0097859702673583	0.0060769629918309	1.6103389605158531	0.10733	0.10733	chr19	11190471	0.969278870639538	chr19:11190471:A:G
chr19:11191930	['A', 'G']	56057	48838.841118327146	333.35255575324175	0.0081044644715812	0.0058328425569599	1.389453665590673	0.1647	0.1647	chr19	11191930	0.7833064008302456	chr19:11191930:A:G
chr19:11192076	['G', 'C']	56057	8688.634939329051	-85.7898076313171	-0.0076625581701775	0.010816485893457	-0.7084147518569462	0.478691	0.478691	chr19	11192076	0.3199447377302526	chr19:11192076:G:C
chr19:11192746	['G', 'A']	56057	8691.5288421957	-85.68183528369113	-0.0072546596825939	0.0108314468878535	-0.6697775244348384	0.503002	0.503002	chr19	11192746	0.2984302881304802	chr19:11192746:G:A
chr19:11192878	['A', 'G']	56057	9397.423894387191	-105.2125224727952	-0.0093516195428745	0.0105702692356973	-0.8847096828236658	0.376317	0.376317	chr19	11192878	0.4244461621227947	chr19:11192878:A:G
chr19:11193267	['A', 'G']	56057	44324.32560795018	373.9761906609167	0.0108169535940255	0.0059021991863478	1.8326988386033904	0.0668527	0.0668527	chr19	11193267	1.1748810480665914	chr19:11193267:A:G
chr19:11194485	['A', 'G']	56057	8669.010402540864	-94.19486057193184	-0.0083816012061651	0.0108325107560907	-0.7737450158037001	0.439085	0.439085	chr19	11194485	0.357451398988757	chr19:11194485:A:G
chr19:11195210	['C', 'G']	56057	8656.46326756342	-102.00895441887812	-0.0094654066563778	0.0108361918770362	-0.8734993587956598	0.382395	0.382395	chr19	11195210	0.4174877949696979	chr19:11195210:C:G
chr19:11195589	['G', 'A']	56057	41787.4362364613	286.1861895347972	0.0080225557687155	0.0059807505578325	1.3413961493861233	0.179797	0.179797	chr19	11195589	0.7452175589560451	chr19:11195589:G:A
chr19:11196888	['G', 'A']	56057	44442.06322495448	263.64794574612506	0.0076534791547799	0.0058971369424284	1.2978296467418116	0.194351	0.194351	chr19	11196888	0.7114132204386082	chr19:11196888:G:A
chr19:11197621	['C', 'T']	56057	6528.911729011997	-27.49987792837236	-0.0038785036425232	0.012349212847075	-0.3140688957711119	0.75347	0.75347	chr19	11197621	0.1229340347811082	chr19:11197621:C:T
chr19:11198484	['G', 'C']	56057	46967.217037089904	296.7792542929357	0.0083494642629501	0.0058694244125703	1.4225354440323532	0.154876	0.154876	chr19	11198484	0.8100158764636294	chr19:11198484:G:C
chr19:11199195	['C', 'T']	56057	44220.36653940843	261.0794021518342	0.0076701885037597	0.0059007226118522	1.2998727458147932	0.19365	0.19365	chr19	11199195	0.7129824986778984	chr19:11199195:C:T
chr19:11199862	['C', 'T']	56057	43538.10670258505	229.25994215593005	0.0073971572317395	0.0059189426928562	1.2497430057343444	0.211399	0.211399	chr19	11199862	0.674897071406592	chr19:11199862:C:T
chr19:11200132	['C', 'T']	56057	2116.4134542566035	9.14638658961317	0.0077591617656557	0.0224804727941035	0.3451511823937672	0.729982	0.729982	chr19	11200132	0.1366878486426311	chr19:11200132:C:T
chr19:11200244	['C', 'T']	56057	46854.52253425636	302.77971272898225	0.0087930604842448	0.0058644272556812	1.4993894716191378	0.133778	0.133778	chr19	11200244	0.8736153010987131	chr19:11200244:C:T
chr19:11201562	['G', 'A']	56057	44428.3404521044	259.3190077272359	0.0074775954989819	0.0058967535567432	1.2680868255772553	0.204772	0.204772	chr19	11201562	0.6887294279541943	chr19:11201562:G:A
chr19:11202580	['G', 'A']	56057	43587.88781845429	223.9645954793349	0.0071560259043593	0.0059174170859493	1.2093157876856355	0.226547	0.226547	chr19	11202580	0.6448416844981357	chr19:11202580:G:A
chr19:11204072	['C', 'T']	56057	7551.077628503633	101.91759398212456	0.0141659878252591	0.0115340171209218	1.2281920233639247	0.21938	0.21938	chr19	11204072	0.6588029678531718	chr19:11204072:C:T
chr19:11205639	['A', 'G']	56057	69321.02248394005	140.2718779192383	-0.0067867275642806	0.0059456766253878	-1.1414558833054478	0.253685	0.253685	chr19	11205639	0.5957052111772383	chr19:11205639:A:G
chr19:11206408	['G', 'A']	56057	3121.3054839171923	69.10468222541435	0.0196237700323146	0.0183390707425057	1.0700525837893915	0.2846	0.2846	chr19	11206408	0.5457651042517344	chr19:11206408:G:A
chr19:11206806	['G', 'A']	56057	68802.63790796023	124.89238305609535	-0.0066897001540023	0.005926815171019	-1.1287175255124655	0.259022	0.259022	chr19	11206806	0.5866633476066394	chr19:11206806:G:A
chr19:11207094	['A', 'G']	56057	55722.54656044023	131.59543403197847	-0.0042562277071983	0.0058842452557247	-0.7233260209637766	0.469483	0.469483	chr19	11207094	0.3283801289353787	chr19:11207094:A:G
chr19:11207559	['G', 'C']	56057	2551.553088406184	24.948854869849765	0.0092842035258337	0.020135129740579	0.461094795288204	0.644732	0.644732	chr19	11207559	0.1906207739047161	chr19:11207559:G:C
chr19:11207699	['G', 'A']	56057	2028.1708305802115	8.990665891923616	0.0090686900829169	0.022537888737752	0.4023753151166468	0.687409	0.687409	chr19	11207699	0.1627847860993612	chr19:11207699:G:A
chr19:11208815	['G', 'A']	56057	64974.9545235589	79.02551224643096	-0.0069442400777734	0.0058595025482626	-1.1851245085357025	0.235973	0.235973	chr19	11208815	0.6271376861054303	chr19:11208815:G:A
chr19:11208960	['G', 'A']	56057	2539.0	-32.40690351715425	0.0054337314081576	0.0203959501715897	0.2664122711834469	0.789923	0.789923	chr19	11208960	0.102415240741098	chr19:11208960:G:A
chr19:11209302	['G', 'A']	56057	68941.38541030085	107.212413573004	-0.0069152648628295	0.0059937933750213	-1.153737613253139	0.248613	0.248613	chr19	11209302	0.6044761657963382	chr19:11209302:G:A
chr19:11212304	['T', 'C']	56057	57056.96326982478	225.0856566371656	-0.0014283681122477	0.0058906951111423	-0.2424787033275578	0.80841	0.80841	chr19	11212304	0.0923683229177951	chr19:11212304:T:C
chr19:11212409	['T', 'C']	56057	67435.36679702144	165.19565648740814	-0.0053991071770046	0.0059206844118028	-0.9119059219305014	0.361822	0.361822	chr19	11212409	0.4415050301016233	chr19:11212409:T:C
chr19:11212564	['TC', 'T']	56057	72703.32250719192	276.1595148761584	-0.0012418328389635	0.0064317020174794	-0.1930799709919075	0.846897	0.846897	chr19	11212564	0.0721694055508858	chr19:11212564:TC:T
chr19:11213636	['G', 'A']	56057	67377.08724916088	154.165673876619	-0.0058344197897218	0.0059136724755822	-0.9865983978335648	0.323844	0.323844	chr19	11213636	0.4896641449001307	chr19:11213636:G:A
chr19:11214289	['C', 'T']	56057	7682.959393398751	76.17268082710622	0.0018628074000862	0.0114575695962283	0.1625831189102629	0.870847	0.870847	chr19	11214289	0.060058139932021	chr19:11214289:C:T
chr19:11214741	['A', 'G']	56057	67801.07556935822	196.8805183460236	-0.0049106994221651	0.0059181496424064	-0.8297693905840999	0.406673	0.406673	chr19	11214741	0.390754660494994	chr19:11214741:A:G
chr19:11215091	['T', 'C']	56057	68352.07064218546	240.19657560326647	-0.003768693080616	0.0059188539721183	-0.6367268221802849	0.524305	0.524305	chr19	11215091	0.2804160006458887	chr19:11215091:T:C
chr19:11215108	['T', 'A']	56057	68353.63231331966	237.5799583840316	-0.0039294345779265	0.0059192015599763	-0.6638453747708206	0.506792	0.506792	chr19	11215108	0.295170249319925	chr19:11215108:T:A
chr19:11215449	['C', 'T']	56057	67655.65526592801	182.87443200260984	-0.0053726382920021	0.0059127848074558	-0.9086476959600208	0.36354	0.36354	chr19	11215449	0.4394477971198266	chr19:11215449:C:T
chr19:11216501	['G', 'A']	56057	7886.969737522972	47.45310341458998	0.0069342044787526	0.0112991461424425	0.6136927862810737	0.539421	0.539421	chr19	11216501	0.2680721501957149	chr19:11216501:G:A
chr19:11216895	['C', 'T']	56057	53815.44017986191	239.6687873100732	-0.0025555459196504	0.0058728271450556	-0.4351474777870746	0.663457	0.663457	chr19	11216895	0.1781872193977073	chr19:11216895:C:T
chr19:11216950	['A', 'G']	56057	76194.02913834021	314.1138453613986	-0.0011954730974205	0.0062064831331777	-0.1926168285272422	0.84726	0.84726	chr19	11216950	0.0719832965900948	chr19:11216950:A:G
chr19:11217650	['C', 'T']	56057	8201.580579127449	46.78690202073778	0.0068932706242393	0.0113537665716194	0.6071351371156608	0.543764	0.543764	chr19	11217650	0.2645895483463175	chr19:11217650:C:T
chr19:11217707	['G', 'A']	56057	67572.3283344086	179.18542718612963	-0.0054314543478544	0.0059332901019088	-0.9154203240638774	0.359975	0.359975	chr19	11217707	0.4437276596189815	chr19:11217707:G:A
chr19:11217941	['C', 'T']	56057	67503.7442608306	168.17446217339153	-0.0058651202420477	0.0059186515824152	-0.99095548375807	0.321712	0.321712	chr19	11217941	0.4925327394194931	chr19:11217941:C:T
chr19:11218296	['G', 'A']	56057	7908.103595966804	64.13464948098402	0.0092852046541386	0.011290006256522	0.8224268829589643	0.410837	0.410837	chr19	11218296	0.3863304507314635	chr19:11218296:G:A
chr19:11218718	['G', 'A']	56057	67429.68055828229	190.46708505373664	-0.0050058805301126	0.0059112642498923	-0.8468375492101899	0.397089	0.397089	chr19	11218718	0.4011121434208032	chr19:11218718:G:A
chr19:11220678	['G', 'T']	56057	8051.723614952267	-29.089277650513008	-0.0111178060661856	0.0115700506854747	-0.9609124772584724	0.3366	0.3366	chr19	11220678	0.4728858883601949	chr19:11220678:G:T
chr19:11220855	['C', 'T']	56057	10629.55462672508	-87.92018954351794	-0.0146967046732879	0.0101416580809254	-1.4491421970663416	0.147303	0.147303	chr19	11220855	0.8317884081459758	chr19:11220855:C:T
chr19:11220910	['C', 'T']	56057	7892.126300201609	53.16641590569839	0.0075539182189634	0.0112975342982714	0.668634236420881	0.503732	0.503732	chr19	11220910	0.2978004593428273	chr19:11220910:C:T
chr19:11221829	['C', 'T']	56057	13803.492480599412	-34.70263435973303	-0.0049774734489235	0.008912628923925	-0.5584742157908139	0.576523	0.576523	chr19	11221829	0.2391833621353994	chr19:11221829:C:T
chr19:11221894	['T', 'A']	56057	22475.00931361179	55.1753899812207	0.0012057195978762	0.0072821321978996	0.1655723303435854	0.868494	0.868494	chr19	11221894	0.0612331775345479	chr19:11221894:T:A
chr19:11222683	['A', 'T']	56057	13807.246307264164	-38.506973125324414	-0.0052793939176234	0.0089111195278964	-0.5924501294249551	0.553552	0.553552	chr19	11222683	0.2568415757747772	chr19:11222683:A:T
chr19:11222920	['T', 'C']	56057	13930.491034950312	-57.55918555854752	-0.0063189503204815	0.0088873946943682	-0.7110014281784608	0.477086	0.477086	chr19	11222920	0.3214033275449427	chr19:11222920:T:C
chr19:11223111	['G', 'A']	56057	2037.0	-13.074544249013009	-0.0012262060565754	0.022251929811988	-0.0551056050839608	0.956055	0.956055	chr19	11223111	0.0195171228814019	chr19:11223111:G:A
chr19:11223503	['C', 'T']	56057	13857.235995147365	-58.990993496452425	-0.006530186688428	0.0089068139722115	-0.7331675174536801	0.463459	0.463459	chr19	11223503	0.3339886797748107	chr19:11223503:C:T
chr19:11223619	['C', 'G']	56057	14372.8459548196	-8.05482577439098	-0.0030658925128788	0.008785964528381	-0.3489534362419961	0.727126	0.727126	chr19	11223619	0.138390325917752	chr19:11223619:C:G
chr19:11223639	['A', 'T']	56057	7900.241442695503	56.647994888634045	0.0079013675292528	0.011292936690344	0.6996734105495263	0.484134	0.484134	chr19	11223639	0.3150344164422022	chr19:11223639:A:T
chr19:11224801	['C', 'A']	56057	8669.40237351655	3.39659507846188	-0.0061834302004704	0.0112574241153274	-0.5492757612331147	0.582818	0.582818	chr19	11224801	0.2344670437586765	chr19:11224801:C:A
chr19:11224921	['A', 'G']	56057	20799.099323443825	149.14345197523411	0.0053855918732285	0.0075584783157451	0.7125232948025768	0.476144	0.476144	chr19	11224921	0.3222616839439801	chr19:11224921:A:G
chr19:11225768	['C', 'T']	56057	8141.311524309662	-48.99504564502831	-0.0125067493320054	0.0115376398860148	-1.083995466626183	0.278371	0.278371	chr19	11225768	0.5553760104263692	chr19:11225768:C:T
chr19:11225950	['A', 'G']	56057	102078.67273927628	352.6135414259372	-0.0010273575643357	0.0101612692438827	-0.1011052398748592	0.919467	0.919467	chr19	11225950	0.0364638531307269	chr19:11225950:A:G
chr19:11229381	['A', 'G']	56057	22790.47214787853	82.50117520376081	0.002421428531802	0.0072524728335353	0.3338762636387126	0.738474	0.738474	chr19	11229381	0.1316647906097216	chr19:11229381:A:G
chr19:11229566	['A', 'G']	56057	23273.794702932315	124.5947508181144	0.0035046696554476	0.0072190207776601	0.4854771531193163	0.62734	0.62734	chr19	11229566	0.2024970204087187	chr19:11229566:A:G
chr19:11229822	['T', 'C']	56057	8371.408258027646	74.43227214127126	0.0084394107347384	0.0110164068865188	0.7660765276440625	0.443634	0.443634	chr19	11229822	0.3529751770257214	chr19:11229822:T:C
chr19:11230312	['C', 'G']	56057	7872.263898801028	59.9089249455658	0.0088364121200923	0.0113167123412841	0.7808285528171037	0.434907	0.434907	chr19	11230312	0.3616036021371296	chr19:11230312:C:G
chr19:11230786	['C', 'T']	56057	5315.189635179734	-74.66406096290225	-0.0086332269644379	0.0139448281227616	-0.619098843559518	0.535854	0.535854	chr19	11230786	0.2709535230527158	chr19:11230786:C:T
chr19:11230959	['T', 'C']	56057	22655.44565178603	62.151734367048086	0.0013974583610858	0.0072663830937678	0.1923182886248316	0.847494	0.847494	chr19	11230959	0.0718633677869633	chr19:11230959:T:C
chr19:11231646	['G', 'C']	56057	7564.269877798591	63.91761647788269	0.0112726446465531	0.0115362333968684	0.9771512294136804	0.328499	0.328499	chr19	11231646	0.48346594815943	chr19:11231646:G:C
chr19:11231923	['C', 'T']	56057	10699.76349169536	-84.94309074341503	-0.0142699452331038	0.0100310185665093	-1.4225818782498267	0.154863	0.154863	chr19	11231923	0.8100523318552207	chr19:11231923:C:T
chr19:11232027	['A', 'G']	56057	22643.21179576837	69.92113618359544	0.0019407413988041	0.0072669145085636	0.2670653957077776	0.78942	0.78942	chr19	11232027	0.1026918749260514	chr19:11232027:A:G
chr19:11233119	['A', 'G']	56057	13862.967615309122	-49.72859081589637	-0.0056616755009912	0.0088940291288463	-0.6365703798550163	0.524407	0.524407	chr19	11233119	0.2803315198021608	chr19:11233119:A:G
chr19:11233730	['C', 'T']	56057	23393.755887810443	107.71836372972034	0.0022966635351506	0.0072038085618188	0.318812405332817	0.74987	0.74987	chr19	11233730	0.1250140208433187	chr19:11233730:C:T
chr19:11234639	['G', 'GA']	56057	12168.38778860222	66.44859135321828	0.0024355325741595	0.0095320967124559	0.25550858826023	0.798331	0.798331	chr19	11234639	0.0978170063076257	chr19:11234639:G:GA
chr19:11235479	['G', 'A']	56057	8064.719332048811	-51.24709498247467	-0.0128545838006346	0.0115520699197981	-1.1127515579354506	0.26582	0.26582	chr19	11235479	0.5754123463320695	chr19:11235479:G:A
chr19:11235576	['A', 'C']	56057	23684.488622947247	134.88579557026625	0.0042607275950707	0.0071835474002366	0.5931230571305723	0.553101	0.553101	chr19	11235576	0.25719555633089	chr19:11235576:A:C
chr19:11236126	['C', 'T']	56057	2047.292172920124	-9.759426490068698	-6.938251468682402e-05	0.0221934848861565	-0.0031262559729906	0.997506	0.997506	chr19	11236126	0.0010844833514351	chr19:11236126:C:T
chr19:11236817	['T', 'C']	56057	12252.530008920608	75.75787038945197	0.0030882356169883	0.0095032240404521	0.3249671483953957	0.745207	0.745207	chr19	11236817	0.1277230742708364	chr19:11236817:T:C
chr19:11236922	['T', 'C']	56057	7571.891047945328	58.98808244199997	0.0109790241724307	0.0115311840294497	0.9521159444156976	0.341042	0.341042	chr19	11236922	0.4671921334854347	chr19:11236922:T:C
chr19:11237304	['G', 'C']	56057	8494.909243367647	86.1179056887155	0.0097524250564573	0.0109140820856305	0.8935634696478436	0.371559	0.371559	chr19	11237304	0.4299722146357027	chr19:11237304:G:C
chr19:11237845	['G', 'A']	56057	11268.402033716884	-26.93251048706837	-0.0042932161668679	0.0097929819911967	-0.4383972288244013	0.6611	0.6611	chr19	11237845	0.1797328428390354	chr19:11237845:G:A
chr19:11238235	['A', 'G']	56057	9320.995325185118	130.55834538492834	0.0113306297576389	0.0105134189020842	1.077730266734889	0.281159	0.281159	chr19	11238235	0.5510480100106061	chr19:11238235:A:G
chr19:11239664	['C', 'G']	56057	18787.34058837172	-57.12954431504325	-0.0093941796819603	0.0079056238381509	-1.1882907502663982	0.234724	0.234724	chr19	11239664	0.6294425024990643	chr19:11239664:C:G
chr19:11240704	['T', 'C']	56057	54278.33783880715	82.78367421831683	0.0006512750414318	0.0058296633787775	0.1117174353158578	0.911048	0.911048	chr19	11240704	0.0404587409348327	chr19:11240704:T:C
chr19:11245076	['A', 'G']	56057	58438.189384068944	121.37436018260708	0.0017631285275872	0.0058635258155037	0.300694255140025	0.763649	0.763649	chr19	11245076	0.1171062126161617	chr19:11245076:A:G
chr19:11246471	['G', 'A']	56057	8548.609994112714	-74.57834115089469	-0.0126310713619711	0.0108741492444248	-1.1615686963692422	0.245416	0.245416	chr19	11246471	0.6100971266734261	chr19:11246471:G:A
chr19:11247047	['G', 'A']	56057	2323.0828828828826	33.80946112059124	0.0076157805939091	0.0206056017594206	0.3695975823869035	0.711684	0.711684	chr19	11247047	0.1477127978232361	chr19:11247047:G:A
chr19:11247764	['C', 'T']	56057	99469.87220794975	329.2673593015489	0.0017596293630159	0.0091374169846816	0.1925740464691359	0.847293	0.847293	chr19	11247764	0.0719663815477153	chr19:11247764:C:T
chr19:11248024	['T', 'C']	56057	20547.76516665477	-82.46058753313014	-0.0036426143371168	0.0075169062539492	-0.484589565714366	0.627969	0.627969	chr19	11248024	0.2020617948953525	chr19:11248024:T:C
chr19:11248123	['G', 'A']	56057	76755.5542009532	380.317382482573	0.0033701294856039	0.0062745751033057	0.5371087970288779	0.591195	0.591195	chr19	11248123	0.228269247619983	chr19:11248123:G:A
chr19:11248290	['G', 'A']	56057	17011.51734104046	-120.37737014611976	-0.0092451490397547	0.0081369363141738	-1.1361953298873035	0.25588	0.25588	chr19	11248290	0.5919636579544749	chr19:11248290:G:A
chr19:11248808	['A', 'G']	56057	82422.76270763083	470.3868739519151	0.0078150536026481	0.0065979916466058	1.1844594569422338	0.236236	0.236236	chr19	11248808	0.6266539195505748	chr19:11248808:A:G
chr19:11251711	['T', 'C']	56057	99545.30944776518	333.1866746695744	0.0014676350521653	0.0091660121611257	0.1601170745103058	0.872789	0.872789	chr19	11251711	0.0590907359181164	chr19:11251711:T:C
chr19:11252470	['A', 'T']	56057	82302.34095125954	456.24477540156647	0.0072851658129435	0.0065942982516789	1.1047674119211526	0.269265	0.269265	chr19	11252470	0.5698200940252447	chr19:11252470:A:T
chr19:11253819	['C', 'T']	56057	20960.49565589709	-118.8893054074532	-0.0068475508763758	0.0074479040395861	-0.9193930050629742	0.357894	0.357894	chr19	11253819	0.4462455823832111	chr19:11253819:C:T
chr19:11254327	['C', 'T']	56057	84983.12810219628	386.62793790914446	0.01091971681778	0.0067896757010752	1.60828253049712	0.107779	0.107779	chr19	11254327	0.967465850212035	chr19:11254327:C:T
chr19:11254605	['C', 'T']	56057	21164.5942489134	-120.02056045219172	-0.0091386433981118	0.0075254878255164	-1.214358937253969	0.224616	0.224616	chr19	11254605	0.6485593110121528	chr19:11254605:C:T
chr19:11256000	['C', 'A']	56057	93698.27448214288	501.1765057312517	0.0170390591117659	0.0078201360425395	2.178869909561393	0.0293455	0.0293455	chr19	11256000	1.5324584864097015	chr19:11256000:C:A
chr19:11256606	['T', 'C']	56057	72129.5804667428	581.9982098681035	0.0152201267802297	0.0060777638479631	2.5042313523468698	0.0122746	0.0122746	chr19	11256606	1.9109926515979272	chr19:11256606:T:C
chr19:11256791	['T', 'C']	56057	94152.47543089604	482.1906955146345	0.0153263403491155	0.0078937794992031	1.941571885896073	0.052194	0.052194	chr19	11256791	1.2823794187728264	chr19:11256791:T:C
chr19:11257775	['A', 'T']	56057	93743.70604817128	453.9162260120819	0.0136676739548984	0.0078248633008618	1.7466981120798826	0.0806952	0.0806952	chr19	11257775	1.0931522976882335	chr19:11257775:A:T
chr19:11257961	['C', 'A']	56057	72077.42945847086	583.7496620029757	0.0153026019283409	0.0060758664990844	2.518587584280672	0.0117854	0.0117854	chr19	11257961	1.9286556728049344	chr19:11257961:C:A
chr19:11257972	['C', 'T']	56057	21107.141829925426	-120.17908300371306	-0.0090430780362728	0.0074863297056349	-1.2079454675187655	0.227073	0.227073	chr19	11257972	0.64383450227572	chr19:11257972:C:T
chr19:11259268	['T', 'G']	56057	72333.35530494986	601.2118199504038	0.0160742488374952	0.0060867312066512	2.6408672063471554	0.00827171	0.00827171	chr19	11259268	2.082404700024734	chr19:11259268:T:G
chr19:11259437	['A', 'G']	56057	70211.60023861998	555.1222280345406	0.014550564403891	0.0061078949955522	2.3822551655663338	0.0172103	0.0172103	chr19	11259437	1.7642115592361232	chr19:11259437:A:G
chr19:11262117	['G', 'C']	56057	96440.32238497084	504.67467675485545	0.0185915264180881	0.0083532190341257	2.225672084274998	0.0260401	0.0260401	chr19	11262117	1.5843573523094985	chr19:11262117:G:C
chr19:11263879	['A', 'G']	56057	20907.864875472776	-157.9987556891183	-0.0103620096728892	0.0075010730556917	-1.381403646645823	0.16716	0.16716	chr19	11263879	0.7768676375284117	chr19:11263879:A:G
chr19:11264240	['C', 'T']	56057	20901.96591781018	-157.07780620345585	-0.0102733429145331	0.0075022176362782	-1.3693741520980007	0.170888	0.170888	chr19	11264240	0.7672884329887965	chr19:11264240:C:T
chr19:11264304	['G', 'A']	56057	95855.54982873048	469.1067695872176	0.015899497865636	0.0082241931525027	1.9332592961775992	0.0532093	0.0532093	chr19	11264304	1.2740124544400024	chr19:11264304:G:A
chr19:11265095	['C', 'T']	56057	95837.83859918291	473.79405928777226	0.0160815625363496	0.0082206278055642	1.9562450601965609	0.0504413	0.0504413	chr19	11265095	1.2972137290864452	chr19:11265095:C:T
chr19:11265267	['T', 'C']	56057	95841.54857989008	476.9497345815905	0.0163651330729109	0.0082221292418557	1.9903765304006968	0.0465543	0.0465543	chr19	11265267	1.33204019910745	chr19:11265267:T:C
chr19:11267263	['G', 'A']	56057	20802.566450162383	-178.3896473567621	-0.0113622763616671	0.0075109592257841	-1.5127596915533703	0.130346	0.130346	chr19	11267263	0.8849022917268162	chr19:11267263:G:A
chr19:11267440	['T', 'C']	56057	20830.870118966785	-172.4547502296474	-0.0110599096517866	0.0075126829321561	-1.4721651042196162	0.140982	0.140982	chr19	11267440	0.8508363327325164	chr19:11267440:T:C
chr19:11269041	['A', 'G']	56057	22368.980798401044	-109.3079800839839	-0.0104874870575044	0.0073710592950355	-1.4227923881399005	0.154802	0.154802	chr19	11269041	0.8102234326495551	chr19:11269041:A:G
chr19:11269536	['T', 'C']	56057	73499.48925047729	615.9581900592583	0.0165387944982018	0.006132415835947	2.696946022684003	0.00699995	0.00699995	chr19	11269536	2.1549050621002643	chr19:11269536:T:C
chr19:11269619	['A', 'G']	56057	74143.5048806748	569.8851648671764	0.0156343423921443	0.0062050008852273	2.519635803657336	0.0117504	0.0117504	chr19	11269619	1.9299473491508887	chr19:11269619:A:G
chr19:11269798	['C', 'T']	56057	73666.96873550092	581.1806203655818	0.0155490779673685	0.0061428138503838	2.531263089861796	0.011368	0.011368	chr19	11269798	1.9443159350805868	chr19:11269798:C:T
chr19:11269848	['T', 'C']	56057	73717.99896398981	576.9872616714248	0.015537741623737	0.0061512289878411	2.525957276903506	0.0115411	0.0115411	chr19	11269848	1.937752795932188	chr19:11269848:T:C
chr19:11270330	['C', 'T']	56057	21001.12871395112	-168.65846595833682	-0.0106116430008342	0.0075636260850526	-1.4029835533257238	0.160627	0.160627	chr19	11270330	0.7941814518005443	chr19:11270330:C:T
chr19:11270653	['A', 'G']	56057	73637.10668143874	585.2029057513143	0.0158112779509439	0.0061458756938557	2.572664781806586	0.0100944	0.0100944	chr19	11270653	1.995919489938092	chr19:11270653:A:G
chr19:11270795	['G', 'A']	56057	74034.51047947128	584.0309708413747	0.0160232832523317	0.0061983108020948	2.585104839679282	0.00973744	0.00973744	chr19	11270795	2.011555205339836	chr19:11270795:G:A
chr19:11271244	['G', 'A']	56057	73649.53199007726	573.9699514153958	0.0152760455238056	0.006141116423172	2.4875029996443394	0.0128672	0.0128672	chr19	11271244	1.890515948577183	chr19:11271244:G:A
chr19:11271299	['T', 'C']	56057	22100.89565031068	-129.4387391022371	-0.0111735631962744	0.0073982051709827	-1.510307289138087	0.130971	0.130971	chr19	11271299	0.882824856513954	chr19:11271299:T:C
chr19:11271344	['A', 'T']	56057	73655.70914671141	575.58820729999	0.0153105974615231	0.0061410532054308	2.4931549930202768	0.0126642	0.0126642	chr19	11271344	1.897422239474624	chr19:11271344:A:T
chr19:11271354	['C', 'T']	56057	73651.33570663811	570.5769981638579	0.0151256792450625	0.0061404799661077	2.4632731201059745	0.0137705	0.0137705	chr19	11271354	1.861050290440342	chr19:11271354:C:T
chr19:11271481	['G', 'C']	56057	21461.10248447206	-164.92400000550026	-0.0117239594340708	0.0074402357181191	-1.5757510754020343	0.115089	0.115089	chr19	11271481	0.9389661834735412	chr19:11271481:G:C
chr19:11271493	['G', 'A']	56057	21488.58343457446	-158.32540683998295	-0.011394915651324	0.0074399261980655	-1.5315898770994316	0.125629	0.125629	chr19	11271493	0.9009100971735722	chr19:11271493:G:A
chr19:11272020	['C', 'T']	56057	1216.5425471159335	76.77859824143185	0.0248979262123136	0.029409703118429	0.8465888319937453	0.397228	0.397228	chr19	11272020	0.400960146337521	chr19:11272020:C:T
chr19:11272041	['G', 'A']	56057	73655.89494642857	577.2726937205815	0.015447249922036	0.0061441915734546	2.514122441880613	0.0119357	0.0119357	chr19	11272041	1.923152105587051	chr19:11272041:G:A
chr19:11272124	['T', 'C']	56057	74328.20027748795	547.3666934557592	0.0145079714972542	0.0062466060832896	2.3225366389061417	0.0202076	0.0202076	chr19	11272124	1.6944852633600074	chr19:11272124:T:C
chr19:11272694	['G', 'A']	56057	73691.32482461938	568.1017921032127	0.015004509784796	0.0061427356094688	2.442642942611257	0.0145832	0.0145832	chr19	11272694	1.836147168071888	chr19:11272694:G:A
chr19:11272700	['T', 'C']	56057	96177.0311796048	430.74235746026034	0.0121213237850204	0.0083519060769481	1.451324245428979	0.146695	0.146695	chr19	11272700	0.8335846885385556	chr19:11272700:T:C
chr19:11272726	['G', 'A']	56057	73883.8747247238	572.6405395077512	0.0151686699321293	0.0061746898423059	2.4565881557647127	0.0140293	0.0140293	chr19	11272726	1.852963997804248	chr19:11272726:G:A
chr19:11272996	['AG', 'A']	56057	22279.6288801572	-128.6564653780571	-0.0112902659404254	0.0073827842089001	-1.5292693949817282	0.126203	0.126203	chr19	11272996	0.898930321257019	chr19:11272996:AG:A
chr19:11273029	['C', 'T']	56057	22261.77989295272	-130.3059999194181	-0.011356093874925	0.0073807693930484	-1.5386057022213235	0.123906	0.123906	chr19	11273029	0.906907662923373	chr19:11273029:C:T
chr19:11273134	['A', 'G']	56057	95936.42281687628	446.17131483468233	0.0133821179968962	0.0082435110651637	1.6233517358213678	0.10452	0.10452	chr19	11273134	0.980800598944712	chr19:11273134:A:G
chr19:11273199	['C', 'T']	56057	73649.13825896125	578.2729990918124	0.0154931159918096	0.0061391670116224	2.5236511667590507	0.0116171	0.0116171	chr19	11273199	1.934902272219737	chr19:11273199:C:T
chr19:11273387	['A', 'T']	56057	73532.23480914393	556.6598713360826	0.0144137588333744	0.0061355168122852	2.349233043337687	0.0188156	0.0188156	chr19	11273387	1.7254819281528118	chr19:11273387:A:T
chr19:11273446	['T', 'A']	56057	1192.7234171679477	83.76659753651391	0.0314664349314994	0.0297417923043245	1.0579871787660933	0.290066	0.290066	chr19	11273446	0.5375031739127711	chr19:11273446:T:A
chr19:11273823	['C', 'T']	56057	73636.19516503123	578.6960461629535	0.0155014100900912	0.006138038575302	2.525466384728372	0.0115572	0.0115572	chr19	11273823	1.9371473710921785	chr19:11273823:C:T
chr19:11274310	['C', 'G']	56057	20768.075295293154	-205.11576492808769	-0.0126774463394512	0.0075160226283354	-1.6867227477013125	0.0916622	0.0916622	chr19	11274310	1.0378097233906631	chr19:11274310:C:G
chr19:11274938	['C', 'T']	56057	94838.91830071188	368.1625734309338	0.0104904985073566	0.0080403315789366	1.3047345627932545	0.191989	0.191989	chr19	11274938	0.71672365346392	chr19:11274938:C:T
chr19:11275549	['C', 'T']	56057	95002.16845372964	390.7661435225724	0.0121067128757342	0.0080600215168759	1.5020695478771793	0.133085	0.133085	chr19	11275549	0.8758708910642767	chr19:11275549:C:T
chr19:11276185	['A', 'G']	56057	19435.535239132467	-161.7003370548362	-0.0132984198196737	0.0077340530029281	-1.7194632380511097	0.0855356	0.0855356	chr19	11276185	1.0678530938602262	chr19:11276185:A:G
chr19:11276262	['T', 'A']	56057	75596.35395945726	540.5023419233859	0.0154635117245533	0.0062270925285372	2.4832635220510726	0.0130214	0.0130214	chr19	11276262	1.8853423199469224	chr19:11276262:T:A
chr19:11276776	['G', 'T']	56057	75844.53235945439	525.9261456786872	0.014853907128586	0.0062011190939237	2.395359112380343	0.0166074	0.0166074	chr19	11276776	1.779698353944606	chr19:11276776:G:T
chr19:11276965	['C', 'T']	56057	75939.08344796795	516.8082194742759	0.01462915495282	0.0062095882765711	2.355897734478802	0.0184814	0.0184814	chr19	11276965	1.733265133264989	chr19:11276965:C:T
chr19:11277104	['C', 'T']	56057	75871.65557359788	521.107067843863	0.014676247427752	0.0061971150286177	2.368238665891856	0.0178764	0.0178764	chr19	11277104	1.7477199361861468	chr19:11277104:C:T
chr19:11277130	['G', 'A']	56057	95108.57312351694	396.14163496203423	0.0125593386295553	0.0080785135284746	1.5546596023249752	0.120033	0.120033	chr19	11277130	0.9206993393886018	chr19:11277130:G:A
chr19:11277179	['C', 'T']	56057	3558.063472242044	-50.65020186542319	-0.0141683260406505	0.0165294854310253	-0.8571546948495491	0.391363	0.391363	chr19	11277179	0.4074202355390148	chr19:11277179:C:T
chr19:11277270	['C', 'T']	56057	19213.39923282784	-139.87768169063452	-0.0120581971701951	0.0076901932519813	-1.567996638717549	0.116888	0.116888	chr19	11277270	0.9322300722537964	chr19:11277270:C:T
chr19:11277458	['G', 'A']	56057	76844.22493800291	590.0401453068248	0.0160744196860833	0.0062352067887745	2.578009075019412	0.00993967	0.00993967	chr19	11277458	2.002628034069295	chr19:11277458:G:A
chr19:11277475	['A', 'G']	56057	19269.31202758964	-129.36667358129438	-0.011498059320661	0.0076885523504611	-1.4954777956309868	0.134795	0.134795	chr19	11277475	0.8703262169452288	chr19:11277475:A:G
chr19:11278098	['G', 'A']	56057	19236.60852415712	-125.75965870775455	-0.0112778190319845	0.007687349129605	-1.4670621617212802	0.142365	0.142365	chr19	11278098	0.8465967675473928	chr19:11278098:G:A
chr19:11278202	['A', 'T']	56057	95119.18097803784	403.7769366969764	0.0131911434808006	0.0080812599185631	1.6323127351095157	0.102619	0.102619	chr19	11278202	0.9887722217659776	chr19:11278202:A:T
chr19:11278335	['G', 'A']	56057	19238.7455976021	-127.75252685394832	-0.0113196971896357	0.007685725514513	-1.472820902627949	0.140805	0.140805	chr19	11278335	0.8513819230784629	chr19:11278335:G:A
chr19:11279095	['T', 'C']	56057	75858.53239245633	527.5869327103353	0.0149260795517327	0.0061973024782021	2.4084800772969257	0.0160223	0.0160223	chr19	11279095	1.7952751408353913	chr19:11279095:T:C
chr19:11279135	['TA', 'T']	56057	19178.81622055676	-133.74950989689745	-0.0116835137938827	0.0076973493098876	-1.5178619708572592	0.129055	0.129055	chr19	11279135	0.8892251648485578	chr19:11279135:TA:T
chr19:11279347	['C', 'A']	56057	19731.911915896188	-103.68767935107012	-0.0103092333521339	0.0076149142897933	-1.353821324811484	0.175799	0.175799	chr19	11279347	0.7549835996588175	chr19:11279347:C:A
chr19:11280322	['C', 'T']	56057	77880.2676344747	476.00964448457296	0.0130707320802708	0.006655406113208	1.963927047867332	0.0495435	0.0495435	chr19	11280322	1.3050133159376238	chr19:11280322:C:T
chr19:11280439	['A', 'G']	56057	13113.066243112718	-101.42845794529028	-0.0109433853689706	0.0090550737419497	-1.208536305814147	0.226846	0.226846	chr19	11280439	0.6442688742919185	chr19:11280439:A:G
chr19:11280626	['AACCTG', 'A']	56057	96089.9990365745	456.79255511335305	0.0147921463396375	0.0082779622926832	1.7869308673599718	0.0739541	0.0739541	chr19	11280626	1.1310377438034425	chr19:11280626:AACCTG:A
chr19:11280671	['A', 'G']	56057	95626.23525004016	442.4419475304799	0.0150674803478617	0.0081802740415814	1.8419285553603184	0.0654909	0.0654909	chr19	11280671	1.1838190412959195	chr19:11280671:A:G
chr19:11281400	['A', 'G']	56057	76487.38251775707	584.2265535973899	0.0166691545261955	0.0062229807515792	2.6786447189259386	0.00739423	0.00739423	chr19	11281400	2.131107044677532	chr19:11281400:A:G
chr19:11281418	['A', 'G']	56057	72900.02312210973	586.0996352912972	0.0163683567406834	0.0060761577760651	2.6938663122213065	0.00706495	0.00706495	chr19	11281418	2.150890907389511	chr19:11281418:A:G
chr19:11281466	['T', 'C']	56057	76594.04151853501	573.2968169933471	0.0164844859516337	0.0062407658516417	2.6414203550509847	0.00825821	0.00825821	chr19	11281466	2.083114077542499	chr19:11281466:T:C
chr19:11281619	['T', 'G']	56057	11994.71178789987	98.28612350845582	0.0031697153976062	0.0093831413110822	0.3378096196699652	0.735508	0.735508	chr19	11281619	0.1334125991608424	chr19:11281619:T:G
chr19:11281700	['A', 'T']	56057	1552.0830627609091	93.38764546131608	0.02829919895454	0.0264114518819621	1.071474566449985	0.283961	0.283961	chr19	11281700	0.5467413030792363	chr19:11281700:A:T
chr19:11282370	['T', 'A']	56057	15948.397083757212	-61.823799834665415	-0.0131673436139719	0.0082869272890142	-1.5889295458676898	0.112082	0.112082	chr19	11282370	0.9504641280683366	chr19:11282370:T:A
chr19:11282509	['G', 'A']	56057	35164.1548069374	-203.3991480340401	-0.0155701685291656	0.0062404836664029	-2.495025924511463	0.0125976	0.0125976	chr19	11282509	1.8997121855202528	chr19:11282509:G:A
chr19:11283056	['G', 'A']	56057	10234.72667953807	43.55763292386629	0.0007168975778631	0.010038549754638	0.0714144568075583	0.943068	0.943068	chr19	11283056	0.0254569912923224	chr19:11283056:G:A
chr19:11283106	['T', 'C']	56057	11410.27450210579	86.23142884059	-0.0001067161596532	0.0095892185785129	-0.0111287649540483	0.991121	0.991121	chr19	11283106	0.0038733218775445	chr19:11283106:T:C
chr19:11283182	['T', 'G']	56057	10697.717527833283	60.83794627662795	8.416201733814692e-05	0.0098440113492778	0.0085495652485529	0.993179	0.993179	chr19	11283182	0.0029724718405289	chr19:11283182:T:G
chr19:11283452	['A', 'G']	56057	11393.235681404556	135.064505239473	0.0049785285404755	0.0095981046592275	0.51869913042563	0.603973	0.603973	chr19	11283452	0.2189824756389772	chr19:11283452:A:G
chr19:11283639	['G', 'A']	56057	11036.557316983664	73.48338803012999	0.0007280911190728	0.0098792923391772	0.0736987118182102	0.94125	0.94125	chr19	11283639	0.0262950107912429	chr19:11283639:G:A
chr19:11284439	['T', 'C']	56057	10050.896488974522	30.68974628810585	0.0001223555770645	0.0101117993238382	0.0121002774230447	0.990346	0.990346	chr19	11284439	0.0042130481920762	chr19:11284439:T:C
chr19:11285469	['CAG', 'C']	56057	23455.70436593409	-99.94638477559258	-0.0146977095287774	0.0071352628689698	-2.059869383746943	0.0394156	0.0394156	chr19	11285469	1.404331858046782	chr19:11285469:CAG:C
chr19:11285763	['C', 'T']	56057	9568.873665575898	-45.58988664685124	-0.0076900347542607	0.0103468274828233	-0.7432263432464534	0.457348	0.457348	chr19	11285763	0.3397532157608841	chr19:11285763:C:T
chr19:11286251	['A', 'G']	56057	11863.337438775852	-22.87065906749536	-0.0063353533175655	0.0094134463136276	-0.6730110425545184	0.500943	0.500943	chr19	11286251	0.3002116876931967	chr19:11286251:A:G
chr19:11286258	['G', 'A']	56057	9860.879540426748	-24.519623194933708	-0.0057876689139349	0.01019559905401	-0.5676634480500314	0.570266	0.570266	chr19	11286258	0.2439225208444234	chr19:11286258:G:A
chr19:11286864	['A', 'G']	56057	12059.477472812005	-28.917462707298007	-0.0075509162051517	0.0093469118010457	-0.8078514450416536	0.41918	0.41918	chr19	11286864	0.3775994466752034	chr19:11286864:A:G
chr19:11286895	['A', 'G']	56057	11410.495895056214	-34.07539712621514	-0.0055729601004436	0.0095486943229558	-0.5836358262140443	0.559468	0.559468	chr19	11286895	0.2522247488511989	chr19:11286895:A:G
chr19:11287045	['T', 'A']	56057	9572.5860696695	-51.63531579824675	-0.0086064512988713	0.0103359755072409	-0.8326694749655693	0.405035	0.405035	chr19	11287045	0.3925074467850819	chr19:11287045:T:A
chr19:11287238	['T', 'C']	56057	9842.22902765388	-11.305649361559665	-0.0043826732916204	0.0102027904653329	-0.429556336230945	0.66752	0.66752	chr19	11287238	0.1755357175895819	chr19:11287238:T:C
chr19:11287478	['T', 'C']	56057	11957.56152987366	-19.943297347886617	-0.0063469778704236	0.0094199474960744	-0.6737805994214474	0.500454	0.500454	chr19	11287478	0.3006358351961968	chr19:11287478:T:C
chr19:11287746	['T', 'C']	56057	6391.29213664484	-191.80734716081588	-0.0353353009572641	0.012479488749378	-2.83147023623264	0.0046351	0.0046351	chr19	11287746	2.3339408917288256	chr19:11287746:T:C
chr19:11287787	['T', 'C']	56057	1550.6791180888322	-12.267523748854057	-0.0057038406373496	0.024814311727937	-0.2298609246102128	0.818201	0.818201	chr19	11287787	0.087139994045398	chr19:11287787:T:C
chr19:11288048	['C', 'T']	56057	22674.348082964432	-162.53756510509027	-0.0172259947875862	0.0071940350917458	-2.394483008200859	0.0166471	0.0166471	chr19	11288048	1.7786614116286783	chr19:11288048:C:T
chr19:11288057	['A', 'G']	56057	11890.391505459214	-14.970775534047856	-0.0057271706098543	0.0094199047283468	-0.60798604391612	0.543199	0.543199	chr19	11288057	0.2650410382394871	chr19:11288057:A:G
chr19:11288206	['C', 'T']	56057	22718.549172851635	-155.7237115365088	-0.0169644502613979	0.0071975704795559	-2.356968967456979	0.0184282	0.0184282	chr19	11288206	1.7345170830253358	chr19:11288206:C:T
chr19:11289392	['G', 'A']	56057	10904.61392642307	-48.74195695431391	-0.0067726271627064	0.0097398987724791	-0.6953488245527824	0.48684	0.48684	chr19	11289392	0.312613746248049	chr19:11289392:G:A
chr19:11289709	['C', 'T']	56057	11385.46831444633	-43.370540222184005	-0.0081825614403729	0.0095680132225609	-0.8551996375881663	0.392444	0.392444	chr19	11289709	0.4062223063738027	chr19:11289709:C:T
chr19:11290661	['T', 'C']	56057	9460.880853809324	-42.60671075237926	-0.0076198908973864	0.0104171288290593	-0.7314770722744823	0.464491	0.464491	chr19	11290661	0.3330226964996268	chr19:11290661:T:C
chr19:11291167	['C', 'T']	56057	10708.71929417642	-10.754794731475632	-0.0032743011912699	0.0098187133291282	-0.3334755870258861	0.738777	0.738777	chr19	11291167	0.1314866337090161	chr19:11291167:C:T
chr19:11291456	['T', 'C']	56057	10962.475664388076	-57.64823919453859	-0.0076459629958054	0.0097167375479121	-0.7868858202770355	0.431352	0.431352	chr19	11291456	0.3651681839783665	chr19:11291456:T:C
chr19:11291740	['C', 'T']	56057	22887.39061998072	-165.3212335712969	-0.0173370181593974	0.0071683005246711	-2.41856742748558	0.0155849	0.0155849	chr19	11291740	1.8072959800145088	chr19:11291740:C:T
chr19:11293335	['T', 'A']	56057	1501.3383647347794	-12.663831224703882	-0.0044702434286372	0.0252380330366337	-0.1771232893684124	0.859412	0.859412	chr19	11293335	0.0657985865406445	chr19:11293335:T:A
chr19:11293626	['C', 'T']	56057	9931.02121160699	-47.89264964831504	-0.0080314880613905	0.0104715863972788	-0.7669791144040592	0.443097	0.443097	chr19	11293626	0.3535011903607516	chr19:11293626:C:T
chr19:11293797	['A', 'G']	56057	35809.15101193575	-134.52129650914293	-0.0146866846213491	0.0062293285285353	-2.3576673720244923	0.0183936	0.0183936	chr19	11293797	1.7353332622179058	chr19:11293797:A:G
chr19:11293839	['C', 'T']	56057	1326.5206031944326	-32.621745192813854	-0.0252937738251591	0.0267935372266611	-0.9440251808182436	0.345161	0.345161	chr19	11293839	0.4619782814436407	chr19:11293839:C:T
chr19:11295128	['A', 'G']	56057	32021.425986724724	-104.75981102244543	-0.0100428047780337	0.0064232255660647	-1.563514261602772	0.117937	0.117937	chr19	11295128	0.9283499237009668	chr19:11295128:A:G
chr19:11295681	['G', 'A']	56057	5707.2036214432255	15.847431706255854	0.0004125479682827	0.0130931198954752	0.0315087596826569	0.974864	0.974864	chr19	11295681	0.0110559670391665	chr19:11295681:G:A
chr19:11295782	['C', 'T']	56057	36532.42722292606	-53.94594133482447	-0.0085901818209702	0.0061701237409226	-1.3922219685801285	0.163861	0.163861	chr19	11295782	0.7855243990850893	chr19:11295782:C:T
chr19:11295802	['C', 'T']	56057	36541.82242840575	-59.43368275223735	-0.0087366575936169	0.0061704196213533	-1.4158935906697383	0.156812	0.156812	chr19	11295802	0.804620706100738	chr19:11295802:C:T
chr19:11296163	['C', 'G']	56057	29480.10358053985	-170.32610661295087	-0.0117013679486659	0.0065622614574552	-1.7831304077914034	0.0745705	0.0745705	chr19	11296163	1.1274329449271443	chr19:11296163:C:G
chr19:11296276	['A', 'G']	56057	36920.9276869826	-26.90705055467717	-0.0076480678912972	0.0061628539821047	-1.2409944992215018	0.214613	0.214613	chr19	11296276	0.6683439745542911	chr19:11296276:A:G
chr19:11296639	['C', 'T']	56057	36536.65177679464	-51.108919946741935	-0.008302816945285	0.006168853902589	-1.3459253657799153	0.178332	0.178332	chr19	11296639	0.7487707197721196	chr19:11296639:C:T
chr19:11297079	['A', 'G']	56057	36601.83527522528	-58.53991221950638	-0.008793831998729	0.0061691641075219	-1.4254495172217772	0.154033	0.154033	chr19	11297079	0.8123862260298945	chr19:11297079:A:G
chr19:11297599	['C', 'T']	56057	29621.72212304064	-195.8598470490797	-0.0129675623361171	0.0065542471427089	-1.9784976144121336	0.0478775	0.0478775	chr19	11297599	1.3198685350524062	chr19:11297599:C:T
chr19:11298520	['T', 'C']	56057	36680.793517127975	-62.46447431985465	-0.0088183401180514	0.0061764112643381	-1.4277449704438263	0.153371	0.153371	chr19	11298520	0.8142567507560929	chr19:11298520:T:C
chr19:11298818	['G', 'A']	56057	36645.57603925066	-73.29998056159151	-0.0094005518820239	0.0061678502565133	-1.5241212887904934	0.127484	0.127484	chr19	11298818	0.894544318349591	chr19:11298818:G:A
chr19:11299465	['C', 'T']	56057	36591.8748572652	-63.39982176392834	-0.0089911294811874	0.0061689355429384	-1.4574847505870954	0.144988	0.144988	chr19	11299465	0.8386679408646417	chr19:11299465:C:T
chr19:11300103	['T', 'C']	56057	36622.226426876485	-63.01352597653436	-0.0090353442503208	0.0061672328592785	-1.4650564453273738	0.142911	0.142911	chr19	11300103	0.8449343418497448	chr19:11300103:T:C
chr19:11300257	['G', 'A']	56057	36608.57141837645	-59.61731128519369	-0.0088557873712759	0.0061686267076925	-1.4356173247170894	0.151117	0.151117	chr19	11300257	0.8206866766874547	chr19:11300257:G:A
chr19:11300786	['A', 'G']	56057	5735.306936168694	22.75226759313952	0.0017385356907893	0.0130635503725377	0.133082940028628	0.894128	0.894128	chr19	11300786	0.0486003047896661	chr19:11300786:A:G
chr19:11301068	['G', 'A']	56057	36570.39519611691	-48.40864899904248	-0.008445459170918	0.0061697920863654	-1.3688401574473703	0.171055	0.171055	chr19	11301068	0.7668642267073738	chr19:11301068:G:A
chr19:11301192	['C', 'A']	56057	37732.07722365957	-80.81407690047203	-0.0089553595179669	0.0061364219280582	-1.4593780582491012	0.144467	0.144467	chr19	11301192	0.8402313456731478	chr19:11301192:C:A
chr19:11301970	['CCCA', 'C']	56057	36457.25901270703	-30.771209169527964	-0.0076161609697793	0.0061693116096651	-1.2345236311045604	0.217013	0.217013	chr19	11301970	0.6635142492889966	chr19:11301970:CCCA:C
chr19:11302097	['T', 'C']	56057	36674.88818512703	-54.9056736573429	-0.0088395294973844	0.0061662790138606	-1.4335273310719197	0.151713	0.151713	chr19	11302097	0.8189772037461129	chr19:11302097:T:C
chr19:11302105	['T', 'C']	56057	37926.47197687489	-105.67222986242967	-0.0102778663482875	0.0061291846433949	-1.676873343889769	0.0935728	0.0935728	chr19	11302105	1.028850374837018	chr19:11302105:T:C
chr19:11302778	['A', 'G']	56057	39363.02595459171	-50.903452367587306	-0.0083718671961339	0.0062346304867079	-1.342800862694673	0.179342	0.179342	chr19	11302778	0.7463179913512443	chr19:11302778:A:G
chr19:11303170	['AAAG', 'A']	56057	1231.5598542492753	10.674009758262974	0.0057915536022486	0.0278723086891095	0.207788800951087	0.835395	0.835395	chr19	11303170	0.0781081283992527	chr19:11303170:AAAG:A
chr19:11303528	['G', 'C']	56057	30621.30706961485	-123.66004796284572	-0.0097356165674648	0.0066461829735677	-1.464843295194257	0.142969	0.142969	chr19	11303528	0.8447581204960579	chr19:11303528:G:C
chr19:11303935	['T', 'C']	56057	38487.65899087494	-99.80673632288526	-0.0103617554330459	0.0061046346272741	-1.697358820911567	0.0896344	0.0896344	chr19	11303935	1.047525284277421	chr19:11303935:T:C
chr19:11306524	['C', 'T']	56057	29849.32481667172	-181.13615675294	-0.0126320727131844	0.0065379560407585	-1.932113436437056	0.0533505	0.0533505	chr19	11306524	1.2728615060197663	chr19:11306524:C:T
chr19:11309324	['C', 'T']	56057	37791.39328087924	-124.65120691457108	-0.01096172906648	0.0061242119476495	-1.7899003431269365	0.0734753	0.0734753	chr19	11309324	1.1338586320252908	chr19:11309324:C:T
chr19:11309484	['G', 'A']	56057	55126.95022656724	196.31637916804365	0.0020520969343475	0.0058608983407814	0.3501335145277219	0.72624	0.72624	chr19	11309484	0.138919834601226	chr19:11309484:G:A
chr19:11309618	['G', 'A']	56057	23633.10795332905	265.8360659673373	0.0154441702643968	0.0071322549171278	2.165397962334223	0.0303614	0.0303614	chr19	11309618	1.517678206483528	chr19:11309618:G:A
chr19:11310563	['T', 'C']	56057	54665.425303596814	186.1730394422914	0.0027487096006076	0.005861304541226	0.4689586731544737	0.639101	0.639101	chr19	11310563	0.1944305029112437	chr19:11310563:T:C
chr19:11310880	['CTGGA', 'C']	56057	54959.80427141506	200.58009449588	0.0025713508619592	0.0058566960934576	0.439044611659411	0.660631	0.660631	chr19	11310880	0.1800410509699807	chr19:11310880:CTGGA:C
chr19:11314421	['T', 'C']	56057	54488.72023480295	181.6925544720661	0.0022113197880131	0.0058523604504127	0.3778509213076956	0.705543	0.705543	chr19	11314421	0.1514765126061073	chr19:11314421:T:C
chr19:11314524	['T', 'G']	56057	22734.83896520964	300.0987794906466	0.0167491015732023	0.0072368587992479	2.31441596939033	0.0206485	0.0206485	chr19	11314524	1.68511149196807	chr19:11314524:T:G
chr19:11318069	['C', 'T']	56057	30352.365493108617	-198.36758101150784	-0.0131357986842458	0.0065021670139637	-2.0202185911306336	0.0433655	0.0433655	chr19	11318069	1.362855641871629	chr19:11318069:C:T
chr19:11318112	['C', 'T']	56057	31420.142351517366	-105.61329516045188	-0.0099362854956045	0.006482623626496	-1.532756807751828	0.125341	0.125341	chr19	11318112	0.9019068447186276	chr19:11318112:C:T
chr19:11318468	['ATCT', 'A']	56057	30364.833556400245	-201.01951005811904	-0.0131110880261321	0.0065001154407842	-2.0170546424249896	0.0436946	0.0436946	chr19	11318468	1.359572232025266	chr19:11318468:ATCT:A
chr19:11319553	['G', 'A']	56057	29522.652558264155	-239.217939308264	-0.0125932468847544	0.0065834892179795	-1.912852967141228	0.055772	0.055772	chr19	11319553	1.2535837813038542	chr19:11319553:G:A
chr19:11319698	['T', 'G']	56057	31109.219827663102	-182.5053003071981	-0.0116671385930869	0.0064845804155099	-1.7992125697417831	0.0719904	0.0719904	chr19	11319698	1.1427254133603906	chr19:11319698:T:G
chr19:11320890	['C', 'G']	56057	17717.165631469972	49.56786972324288	0.0026306033414298	0.008148505274716	0.3228326242350607	0.746823	0.746823	chr19	11320890	0.1267823154962996	chr19:11320890:C:G
chr19:11321225	['G', 'A']	56057	24573.01372209632	-130.14717896310407	-0.0118514696608449	0.0071066994951795	-1.6676475020343444	0.0953913	0.0953913	chr19	11321225	1.020491232573545	chr19:11321225:G:A
chr19:11322274	['A', 'G']	56057	12931.99901862822	83.11283918120937	-0.003680811368321	0.0092059554439597	-0.399829370316595	0.689284	0.689284	chr19	11322274	0.1616018024464171	chr19:11322274:A:G
chr19:11322493	['C', 'T']	56057	6694.716561702735	178.8704884454999	0.0122999592347635	0.0122637179209087	1.0029551653167923	0.315887	0.315887	chr19	11322493	0.5004682466635033	chr19:11322493:C:T
chr19:11322813	['G', 'C']	56057	6716.359439112284	180.4900189339792	0.0124471947199649	0.0122507624549773	1.0160342889440168	0.309617	0.309617	chr19	11322813	0.5091752017246071	chr19:11322813:G:C
chr19:11323080	['G', 'C']	56057	8014.094597427938	154.3890627805182	0.0054239532169523	0.0117892688148098	0.4600754552427087	0.645464	0.645464	chr19	11323080	0.1901279749891042	chr19:11323080:G:C
chr19:11323223	['C', 'T']	56057	6784.363078460056	185.12847908518225	0.0126267650002626	0.0122079147472521	1.0343097295223789	0.300996	0.300996	chr19	11323223	0.5214392757997461	chr19:11323223:C:T
chr19:11323254	['C', 'T']	56057	7497.401238091839	161.09855866031893	0.0066195684103521	0.011734864446992	0.5640941521100331	0.572692	0.572692	chr19	11323254	0.2420788835535503	chr19:11323254:C:T
chr19:11323829	['A', 'G']	56057	10867.5202519449	94.03400285373873	-0.0060897861184506	0.0099001451151594	-0.6151208944529277	0.538477	0.538477	chr19	11323829	0.2688328420157791	chr19:11323829:A:G
chr19:11323909	['A', 'G']	56057	3245.347362223689	-59.21791397803774	-0.0273194368060411	0.0171630946770894	-1.5917547109094017	0.111445	0.111445	chr19	11323909	0.952939411446826	chr19:11323909:A:G
chr19:11325166	['C', 'T']	56057	5946.848685971204	129.8629743045602	0.007644403972753	0.0129097633969112	0.5921412916507841	0.553758	0.553758	chr19	11325166	0.2566799865824026	chr19:11325166:C:T
chr19:11325545	['A', 'G']	56057	3768.268888373504	-19.477209470429948	-0.0167325792717607	0.0159835804934066	-1.046860512803317	0.295168	0.295168	chr19	11325545	0.5299307273934515	chr19:11325545:A:G
chr19:11325663	['C', 'A']	56057	3969.141610917849	-13.360485788020656	-0.0151540272493138	0.0156297592676447	-0.9695624219039806	0.332269	0.332269	chr19	11325663	0.4785101755944767	chr19:11325663:C:A
chr19:11325857	['T', 'A']	56057	3970.7083340767576	-11.532484519238247	-0.0145616491854014	0.0156279752633612	-0.9317681235099096	0.35146	0.35146	chr19	11325857	0.4541240953035828	chr19:11325857:T:A
chr19:11325908	['T', 'C']	56057	3974.261252254024	-10.718836082961367	-0.0142728024575739	0.0156263523206006	-0.9133803055725096	0.361046	0.361046	chr19	11325908	0.4424374621567576	chr19:11325908:T:C
chr19:11326245	['G', 'A']	56057	6076.409160659483	134.08840840417858	0.0072842689489303	0.012795723703876	0.5692736977998215	0.569173	0.569173	chr19	11326245	0.2447557098335902	chr19:11326245:G:A
chr19:11326274	['G', 'A']	56057	3956.635241221809	-3.627333099547657	-0.0126875181597346	0.0156579140967859	-0.8102942755535365	0.417775	0.417775	chr19	11326274	0.3790575521175528	chr19:11326274:G:A
chr19:11326470	['A', 'G']	56057	4688.585477252453	-35.29415587012542	-0.0207943210098941	0.014542161651169	-1.4299332869967427	0.152742	0.152742	chr19	11326470	0.8160415270549002	chr19:11326470:A:G
chr19:11326804	['C', 'G']	56057	6111.5302872904695	134.27206148817052	0.0072213167964116	0.0127742525883732	0.5653024900246864	0.57187	0.57187	chr19	11326804	0.2427026857163003	chr19:11326804:C:G
chr19:11327206	['A', 'G']	56057	4685.167157256266	-37.49767998089378	-0.0211840674102778	0.01454094555493	-1.456856249839646	0.145162	0.145162	chr19	11327206	0.8381470568466519	chr19:11327206:A:G
chr19:11327346	['A', 'G']	56057	4686.501614600988	-38.94080406791129	-0.0213663672662253	0.0145395103561326	-1.4695382955047862	0.141692	0.141692	chr19	11327346	0.8486546695403681	chr19:11327346:A:G
chr19:11327366	['A', 'G']	56057	4682.751819868685	-37.820641416680985	-0.0213139664427764	0.0145439776452503	-1.4654839936265316	0.142795	0.142795	chr19	11327366	0.8452869992154913	chr19:11327366:A:G
chr19:11327428	['T', 'C']	56057	4688.501828691728	-33.983522282619006	-0.0203247461646772	0.0145341646334152	-1.3984117200619155	0.161995	0.161995	chr19	11327428	0.7904983898149035	chr19:11327428:T:C
chr19:11327486	['T', 'C']	56057	11010.499651965953	117.94815549303593	-0.0037490553085221	0.0098262977094839	-0.3815328437386655	0.702809	0.702809	chr19	11327486	0.1531626856723168	chr19:11327486:T:C
chr19:11328425	['G', 'A']	56057	3956.599667892721	-9.727775705352256	-0.0137834934029606	0.0156515003087404	-0.8806499780256416	0.378511	0.378511	chr19	11328425	0.4219214948432109	chr19:11328425:G:A
chr19:11329083	['G', 'A']	56057	11244.380029057716	128.39264202604917	-0.003796719029123	0.0097867725761402	-0.3879439314222253	0.698059	0.698059	chr19	11329083	0.1561078692227458	chr19:11329083:G:A
chr19:11329496	['G', 'A']	56057	59314.0636088824	369.0145418549552	0.0051576172710119	0.0058726710434768	0.8782404518878663	0.379817	0.379817	chr19	11329496	0.4204256008392221	chr19:11329496:G:A
chr19:11331349	['T', 'C']	56057	3138.295344187377	-51.28529717294521	-0.0258605330164801	0.0174759512079736	-1.4797782798043566	0.138938	0.138938	chr19	11331349	0.8571789570466312	chr19:11331349:T:C
chr19:11331826	['G', 'A']	56057	12019.793150244626	97.0765349029234	-0.0025643179896701	0.0094890871997553	-0.2702386368349797	0.786978	0.786978	chr19	11331826	0.1040374081900441	chr19:11331826:G:A
chr19:11331849	['A', 'T']	56057	4139.84626641919	46.00251509136297	-0.0056279359353975	0.0153661866807973	-0.3662545595928891	0.714177	0.714177	chr19	11331849	0.1461941403290752	chr19:11331849:A:T
chr19:11331978	['A', 'C']	56057	3618.387290146474	9.73263097781291	-0.0100805817212031	0.0163441973739681	-0.6167682322081325	0.53739	0.53739	chr19	11331978	0.2697104193788952	chr19:11331978:A:C
chr19:11332155	['C', 'A']	56057	2079.037087912088	90.64013709126046	0.0300005020545205	0.0214510795765827	1.398554415287834	0.161952	0.161952	chr19	11332155	0.7906136843713063	chr19:11332155:C:A
chr19:11332233	['T', 'C']	56057	3137.2238595614863	-48.08507195613724	-0.0253470528280735	0.017473425960194	-1.4506057876581449	0.146895	0.146895	chr19	11332233	0.8329929864382343	chr19:11332233:T:C
chr19:11332311	['C', 'T']	56057	2076.037034394177	89.4493902320717	0.0295766580888004	0.0214668152431091	1.377785095453068	0.168275	0.168275	chr19	11332311	0.7739804007712164	chr19:11332311:C:T
chr19:11334786	['T', 'TG']	56057	3263.873362835016	-45.13625926466702	-0.0248127978140225	0.0171584980660404	-1.4460938083579264	0.148156	0.148156	chr19	11334786	0.8292807558334291	chr19:11334786:T:TG
chr19:11334966	['G', 'A']	56057	3261.304247145816	-49.9243029491459	-0.0262752031084442	0.017214383945665	-1.5263516365952126	0.126928	0.126928	chr19	11334966	0.8964425630578976	chr19:11334966:G:A
chr19:11335100	['T', 'C']	56057	2102.0374982160697	110.4580600636839	0.0383784637850579	0.0213317302734583	1.799125682402319	0.0720042	0.0720042	chr19	11335100	1.142642170462829	chr19:11335100:T:C
chr19:11335111	['T', 'G']	56057	3270.175009811968	-52.93271996798018	-0.0273642079991386	0.0171421195211017	-1.5963141527191909	0.110424	0.110424	chr19	11335111	0.9569365250235978	chr19:11335111:T:G
chr19:11335134	['G', 'C']	56057	3273.058388040531	-52.37540079664295	-0.0272466111316359	0.017134949492134	-1.5901191389063516	0.111814	0.111814	chr19	11335134	0.9515038159299984	chr19:11335134:G:C
chr19:11335304	['G', 'A']	56057	3268.116599768085	-55.58036671252492	-0.0279999217369707	0.0171470237599463	-1.6329318795472634	0.102489	0.102489	chr19	11335304	0.9893227443219728	chr19:11335304:G:A
chr19:11335844	['T', 'G']	56057	47852.26817954758	31.640931324269097	-0.0064069248528927	0.0059434041570176	-1.07798909238366	0.281043	0.281043	chr19	11335844	0.5512272273048017	chr19:11335844:T:G
chr19:11336275	['T', 'C']	56057	47165.77945506128	222.25386448123896	0.0007148075995759	0.005925211305043	0.1206383304790458	0.903978	0.903978	chr19	11336275	0.0438421387667429	chr19:11336275:T:C
chr19:11336355	['A', 'C']	56057	46263.2046180475	220.35519922651912	0.0008733301557778	0.0059403074363333	0.1470176695630633	0.883119	0.883119	chr19	11336355	0.0539807714380734	chr19:11336355:A:C
chr19:11337210	['C', 'T']	56057	3442.245624676645	-43.6296980120901	-0.0246666599689845	0.016756444151359	-1.4720700732311325	0.141008	0.141008	chr19	11337210	0.8507562472219558	chr19:11337210:C:T
chr19:11337935	['T', 'C']	56057	4511.804860206613	15.75640255565646	-0.0039425930877362	0.0146856003441403	-0.2684665928083344	0.788341	0.788341	chr19	11337935	0.1032858860836701	chr19:11337935:T:C
chr19:11338309	['G', 'T']	56057	3541.0631689738834	-54.23721851779682	-0.0274547451159859	0.0165396180228708	-1.659938281405395	0.0969325	0.0969325	chr19	11338309	1.013530586167022	chr19:11338309:G:T
chr19:11338625	['A', 'G']	56057	4463.3981124669945	-61.12614087648787	-0.027204551440705	0.014911360569757	-1.8244177862535715	0.0680943	0.0680943	chr19	11338625	1.1668892402480364	chr19:11338625:A:G
chr19:11338906	['C', 'T']	56057	3418.060974739546	-64.28962359683058	-0.0287796687302235	0.0168012111391015	-1.7129520301809922	0.0867269	0.0867269	chr19	11338906	1.0618461769228953	chr19:11338906:C:T
chr19:11339729	['T', 'G']	56057	3798.880986367853	-29.538055646994607	-0.0204153723554956	0.0160441620218267	-1.2724486531438806	0.203219	0.203219	chr19	11339729	0.6920356900426365	chr19:11339729:T:G
chr19:11339734	['G', 'A']	56057	3795.541668896858	-30.49514084653726	-0.0206268127833924	0.0160499628344399	-1.285162650914776	0.198741	0.198741	chr19	11339734	0.7017125292819955	chr19:11339734:G:A
chr19:11339788	['A', 'C']	56057	3730.399279227846	-35.76453052236067	-0.0221620017715718	0.0161817909057275	-1.3695642157709254	0.170828	0.170828	chr19	11339788	0.7674409436653933	chr19:11339788:A:C
chr19:11340572	['G', 'A']	56057	4501.533322621532	8.2617977908456	-0.0058033722669409	0.0147211290625029	-0.3942205956011259	0.69342	0.69342	chr19	11340572	0.1590036363393058	chr19:11340572:G:A
chr19:11341948	['C', 'T']	56057	3405.4252453166814	-49.5534607796596	-0.0255803420223687	0.0168520731138824	-1.5179344315386352	0.129037	0.129037	chr19	11341948	0.889285742477364	chr19:11341948:C:T
chr19:11348584	['T', 'C']	56057	50130.04842278047	47.54069288957202	-0.0057285500810545	0.0058635916028787	-0.976969487138596	0.328588	0.328588	chr19	11348584	0.4833483010012128	chr19:11348584:T:C
chr19:11348989	['G', 'GA']	56057	20552.099885824384	73.07891961604145	0.0082143288202785	0.0075502690370547	1.087951804096622	0.276621	0.276621	chr19	11348989	0.5581148530122231	chr19:11348989:G:GA
chr19:11348993	['G', 'A']	56057	11450.698183245891	94.04626648046822	0.0089350787656019	0.0095409696808643	0.9364958766740888	0.349022	0.349022	chr19	11348993	0.4571471971741424	chr19:11348993:G:A
chr19:11349317	['G', 'T']	56057	4117.07344441273	-35.764517500667154	-0.0198361675112485	0.0154160703524565	-1.2867200951822102	0.198197	0.198197	chr19	11349317	0.7029029234799371	chr19:11349317:G:T
chr19:11352439	['A', 'G']	56057	4341.336922554957	-57.200973914153664	-0.0255394566006507	0.0150912269632931	-1.6923379830394931	0.0905871	0.0905871	chr19	11352439	1.0429336433574108	chr19:11352439:A:G
chr19:11352529	['C', 'T']	56057	3940.42175875542	-55.94079803573536	-0.0243938505942382	0.0156975118511974	-1.553994723843917	0.120191	0.120191	chr19	11352529	0.920128051440392	chr19:11352529:C:T
chr19:11354453	['C', 'T']	56057	51312.23822437911	-12.91599589285894	-0.0058026797102896	0.0058192279505493	-0.9971562825171536	0.318693	0.318693	chr19	11354453	0.4966274755747772	chr19:11354453:C:T
chr19:11354640	['G', 'C']	56057	51618.20816457618	-8.588821764500715	-0.0055139018776576	0.0058126031534825	-0.9486114451756452	0.342822	0.342822	chr19	11354640	0.464931315768605	chr19:11354640:G:C
chr19:11354857	['C', 'T']	56057	3802.542668022623	-33.092881391394165	-0.0182230643047758	0.0159571999115889	-1.1419963656368814	0.25346	0.25346	chr19	11354857	0.5960905694666409	chr19:11354857:C:T
chr19:11355475	['T', 'C']	56057	51926.01029805464	-22.87237870038181	-0.0061672858699894	0.0058124635678377	-1.061045079768765	0.288674	0.288674	chr19	11355475	0.5395923299572325	chr19:11355475:T:C
chr19:11356065	['C', 'G']	56057	47492.638850718286	18.744984918049724	-0.0029585413875504	0.0058683600431726	-0.5041513073132681	0.614157	0.614157	chr19	11356065	0.2117205938135894	chr19:11356065:C:G
chr19:11358243	['G', 'A']	56057	3087.826255308518	-24.71088788771716	-0.0171260936074991	0.0176783638419526	-0.9687601047590796	0.332669	0.332669	chr19	11358243	0.4779876672892935	chr19:11358243:G:A
chr19:11361786	['G', 'GAT']	56057	2342.083560788511	-1.685442733524288	0.0059599447043242	0.0203743994455513	0.2925212456078362	0.769889	0.769889	chr19	11361786	0.1135718854281195	chr19:11361786:G:GAT
chr19:11362739	['C', 'T']	56057	31929.41753046333	153.33909322689058	0.000291561715577	0.006446432626073	0.0452283817250738	0.963925	0.963925	chr19	11362739	0.0159567558827253	chr19:11362739:C:T
chr19:11363178	['G', 'A']	56057	7037.88323043432	-20.066960081440016	-0.0083644520907233	0.0119122110256686	-0.7021746066032082	0.482573	0.482573	chr19	11363178	0.3164369805603437	chr19:11363178:G:A
chr19:11363659	['G', 'A']	56057	9694.210544157002	-21.73736227994907	-0.0055142558438176	0.0103647903290602	-0.532018079358249	0.594716	0.594716	chr19	11363659	0.2256903772595304	chr19:11363659:G:A
chr19:11365923	['C', 'T']	56057	2690.527959176391	12.7387440910298	0.0082228649500273	0.0191607786700705	0.4291508759438673	0.667815	0.667815	chr19	11365923	0.1753438303489334	chr19:11365923:C:T
chr19:11366108	['T', 'C']	56057	9775.220660124887	-8.290434142689454	-0.0043890048495205	0.0103289025383388	-0.4249246067749628	0.670893	0.670893	chr19	11366108	0.1733467394659596	chr19:11366108:T:C
chr19:11366332	['CTTAA', 'C']	56057	4226.5277787689565	10.388718750510725	-0.0020740099052785	0.0152663964154767	-0.1358545821053096	0.891937	0.891937	chr19	11366332	0.049665819972098	chr19:11366332:CTTAA:C
chr19:11366642	['A', 'G']	56057	2302.6147152888225	-9.33136121302567	0.0033230691541044	0.0205590741876399	0.1616351555413089	0.871594	0.871594	chr19	11366642	0.0596857680722486	chr19:11366642:A:G
chr19:11366699	['A', 'G']	56057	2822.036947270912	18.40228648385597	0.0093031709091833	0.0190805475912358	0.4875735806165505	0.625854	0.625854	chr19	11366699	0.2035269677314458	chr19:11366699:A:G
chr19:11366864	['C', 'T']	56057	2414.9721242837613	-15.509250960395548	0.0007071202502521	0.0203889914467183	0.0346814727006025	0.972334	0.972334	chr19	11366864	0.0121845278301319	chr19:11366864:C:T
chr19:11367789	['T', 'C']	56057	5900.157781108376	0.7740374788844616	-0.0027869168718587	0.0131272131633699	-0.2123007250034882	0.831873	0.831873	chr19	11367789	0.0799429713164958	chr19:11367789:T:C
chr19:11367866	['A', 'G']	56057	5206.557278193073	59.752985022692336	0.0051829303567837	0.0138296491386127	0.3747694756993388	0.707833	0.707833	chr19	11367866	0.1500691939112519	chr19:11367866:A:G
chr19:11368171	['T', 'C']	56057	10570.296788245592	17.068064750710512	-0.0032682681599979	0.0100802323099919	-0.3242254800773101	0.745769	0.745769	chr19	11368171	0.127395673279286	chr19:11368171:T:C
chr19:11369962	['C', 'T']	56057	17028.518857489475	157.8723738701026	0.0077253649871233	0.008055446610486	0.9590237960322274	0.337551	0.337551	chr19	11369962	0.4716606010692104	chr19:11369962:C:T
chr19:11370318	['G', 'A']	56057	6814.552858876437	7.960080653885296	-0.0020521823993362	0.0120950513835554	-0.1696712427469683	0.865269	0.865269	chr19	11370318	0.0628488554784354	chr19:11370318:G:A
chr19:11370323	['T', 'C']	56057	78397.94158916041	110.35420158155192	-0.0031845471519435	0.0063225145517631	-0.5036836413536574	0.614486	0.614486	chr19	11370323	0.2114880073129358	chr19:11370323:T:C
chr19:11373093	['C', 'T']	56057	2180.311156309657	-30.22366789863206	-0.0034477046119866	0.0211534512238455	-0.1629854426827606	0.87053	0.87053	chr19	11373093	0.0602162577345233	chr19:11373093:C:T
chr19:11380027	['G', 'T']	56057	2222.0	-27.872930701456653	-0.0036774504324599	0.0209748438557828	-0.1753267131686447	0.860824	0.860824	chr19	11380027	0.0650856332642736	chr19:11380027:G:T
chr19:11382366	['T', 'A']	56057	17720.88942144323	143.72880349291063	0.0062946124512322	0.0079728306251217	0.7895078607838962	0.429819	0.429819	chr19	11382366	0.3667143905831189	chr19:11382366:T:A
chr19:11384028	['G', 'A']	56057	2272.0405308976738	-26.02818018584	0.0001245340864129	0.0207693023766609	0.0059960649690828	0.995216	0.995216	chr19	11384028	0.0020826504829859	chr19:11384028:G:A
chr19:11386305	['T', 'C']	56057	10754.000913782034	48.568006268777104	0.001587922391692	0.0100431805822595	0.1581095130856235	0.874371	0.874371	chr19	11386305	0.0583042549339626	chr19:11386305:T:C
chr19:11386384	['A', 'C']	56057	1193.085133712736	32.639017309207	0.0066541347252639	0.0295228888678266	0.2253890110501831	0.821677	0.821677	chr19	11386384	0.0852988694251628	chr19:11386384:A:C
chr19:11386428	['T', 'G']	56057	10732.382909642314	46.72068974265971	0.0014757754440649	0.0100283586345845	0.1471602181213894	0.883006	0.883006	chr19	11386428	0.0540363453940754	chr19:11386428:T:G
chr19:11386851	['T', 'C']	56057	22972.17004520936	-99.68014279372862	-0.0056868188080821	0.0073051781273568	-0.7784640851926431	0.436299	0.436299	chr19	11386851	0.3602157824176712	chr19:11386851:T:C
chr19:11386922	['T', 'C']	56057	13101.337145609934	17.60887949858625	0.0002749685749552	0.0090955331993375	0.0302311661041783	0.975883	0.975883	chr19	11386922	0.0106022473950394	chr19:11386922:T:C
chr19:11386940	['G', 'A']	56057	1191.191246788467	37.971527068203386	0.0115686298529765	0.0295402946165769	0.391622020129908	0.695339	0.695339	chr19	11386940	0.15780341133092	chr19:11386940:G:A
chr19:11387662	['T', 'G']	56057	12457.444724156412	96.06120757371026	0.0022442672964662	0.0092038242977269	0.2438407366186422	0.807355	0.807355	chr19	11387662	0.0929354607670743	chr19:11387662:T:G
chr19:11390564	['A', 'G']	56057	74005.2062225554	83.765588854357	-0.0040028613597356	0.0061199433693806	-0.6540683660183549	0.51307	0.51307	chr19	11390564	0.2898233784753066	chr19:11390564:A:G
chr19:11390816	['G', 'A']	56057	9248.637980699965	125.57403381365766	0.0065371835462176	0.0106539193043198	0.6135942425964277	0.539486	0.539486	chr19	11390816	0.2680198210489805	chr19:11390816:G:A
chr19:11391615	['A', 'G']	56057	9220.657948727096	118.6543340630966	0.0054526801952268	0.0106265480918207	0.5131186673331642	0.60787	0.60787	chr19	11391615	0.2161892896735546	chr19:11391615:A:G
chr19:11392524	['AATTTT', 'A']	56057	7984.677029731261	67.43657413163368	0.0038108826284552	0.0112647280208679	0.3383022316558009	0.735137	0.735137	chr19	11392524	0.1336317183312799	chr19:11392524:AATTTT:A
chr19:11393009	['A', 'G']	56057	10638.277312873586	174.53952411461802	0.007782342346994	0.0099667552974528	0.7808300810779348	0.434906	0.434906	chr19	11393009	0.361604600729889	chr19:11393009:A:G
chr19:11393222	['C', 'G']	56057	1649.294217353293	19.021218002998143	0.0058716492623841	0.0240162563484982	0.2444864502269225	0.806855	0.806855	chr19	11393222	0.0932045053745249	chr19:11393222:C:G
chr19:11395258	['T', 'C']	56057	8602.727568456416	92.03050673788808	0.0047647027477293	0.0109145732863606	0.4365450322903171	0.662443	0.662443	chr19	11395258	0.1788514847125921	chr19:11395258:T:C
chr19:11396894	['C', 'T']	56057	10746.367720287715	179.88219371252666	0.0080734729571808	0.0099287749915438	0.8131388780646978	0.416142	0.416142	chr19	11396894	0.3807584499178545	chr19:11396894:C:T
chr19:11396986	['T', 'C']	56057	10748.68443873454	188.4065491289816	0.0089529426540156	0.0099256063827948	0.9020046039237266	0.367058	0.367058	chr19	11396986	0.4352653060755883	chr19:11396986:T:C
chr19:11397000	['T', 'C']	56057	10746.683939118178	185.865341010931	0.0087259753083499	0.0099261581725913	0.8790888837984218	0.379357	0.379357	chr19	11397000	0.4209518978044082	chr19:11397000:T:C
chr19:11397020	['A', 'G']	56057	10744.875165054777	186.84529668467167	0.0087863894867052	0.0099268970426057	0.8851093598527812	0.376101	0.376101	chr19	11397020	0.4246955118477297	chr19:11397020:A:G
chr19:11397077	['G', 'A']	56057	10644.898941959424	170.5525024185363	0.0067689038973159	0.0099679852343399	0.6790643984901689	0.4971	0.4971	chr19	11397077	0.3035562368610008	chr19:11397077:G:A
chr19:11397501	['G', 'A']	56057	14328.022389524202	-37.74238996825601	-0.0035899067352076	0.0088380365947135	-0.4061882632795359	0.684606	0.684606	chr19	11397501	0.1645592989529288	chr19:11397501:G:A
chr19:11397829	['T', 'C']	56057	2228.715644461892	48.982005528684816	0.0130408998470654	0.0210146192881877	0.6205632216423587	0.53489	0.53489	chr19	11397829	0.2717355213523477	chr19:11397829:T:C
chr19:11397968	['T', 'C']	56057	8532.200722745018	125.67155179325336	0.0057531317095715	0.0109402153049863	0.5258700628084829	0.598981	0.598981	chr19	11397968	0.2225869534471282	chr19:11397968:T:C
chr19:11397986	['G', 'A']	56057	8418.351573651158	109.82250927603108	0.0033360857624328	0.0109903916355101	0.3035456672584721	0.761475	0.761475	chr19	11397986	0.1183443504241628	chr19:11397986:G:A
chr19:11397999	['A', 'T']	56057	8513.986520504899	128.4810609077775	0.0061572832308551	0.0109392877599156	0.5628596089607408	0.573533	0.573533	chr19	11397999	0.2414415885637859	chr19:11397999:A:T
chr19:11398333	['G', 'A']	56057	2264.300168452746	54.44663622696322	0.0146456092226186	0.0208798724172931	0.7014223521063666	0.483042	0.483042	chr19	11398333	0.3160151061527809	chr19:11398333:G:A
chr19:11398877	['G', 'A']	56057	8436.253373608091	115.81788644925584	0.0040536440849697	0.0109910427298905	0.3688134224012889	0.712268	0.712268	chr19	11398877	0.1473565667260475	chr19:11398877:G:A
chr19:11398905	['G', 'A']	56057	8413.900572692724	110.78262573080784	0.0033690864008578	0.0109905979187521	0.3065425944760946	0.759193	0.759193	chr19	11398905	0.1196478048950266	chr19:11398905:G:A
chr19:11398921	['G', 'A']	56057	6684.027016416841	31.86044827679445	-0.0018985745795043	0.0122008524563713	-0.1556099941617567	0.876341	0.876341	chr19	11398921	0.0573268691726795	chr19:11398921:G:A
chr19:11399390	['A', 'G']	56057	10898.69401120668	148.72644099960758	0.0048640292949446	0.0098766073164343	0.4924797695308889	0.622382	0.622382	chr19	11399390	0.2059429761303787	chr19:11399390:A:G
chr19:11399406	['A', 'C']	56057	6243.893540328338	13.63593093443879	-0.0031905021481858	0.0126062572782651	-0.2530887699465484	0.800201	0.800201	chr19	11399406	0.0968009102249414	chr19:11399406:A:C
chr19:11399638	['A', 'G']	56057	8533.761168200956	119.94806726546612	0.0049850994131367	0.0109296194762282	0.4561091467071891	0.648313	0.648313	chr19	11399638	0.1882152698182605	chr19:11399638:A:G
chr19:11399695	['T', 'C']	56057	10986.371900089209	164.55974580265223	0.0067368282505681	0.009840347532182	0.6846128379649121	0.493591	0.493591	chr19	11399695	0.3066327677065236	chr19:11399695:T:C
chr19:11400322	['G', 'A']	56057	1788.031896674754	76.07050373592045	0.020735237604796	0.0231652304331931	0.8951017199934603	0.370737	0.370737	chr19	11400322	0.4309340686940507	chr19:11400322:G:A
chr19:11400716	['G', 'A']	56057	7902.9737344539	93.09801510485528	0.0032008503394975	0.0112616327492341	0.2842261340581573	0.776238	0.776238	chr19	11400716	0.1100051005983787	chr19:11400716:G:A
chr19:11400737	['T', 'C']	56057	3690.7528392857184	88.1993552904564	0.0132684188351066	0.0164114124636771	0.8084873172539686	0.418814	0.418814	chr19	11400737	0.3779788092732259	chr19:11400737:T:C
chr19:11400851	['T', 'C']	56057	10927.95021980634	152.86876757289153	0.006151211518481	0.0099585952586722	0.6176786342556027	0.53679	0.53679	chr19	11400851	0.2701955833481397	chr19:11400851:T:C
chr19:11401642	['T', 'C']	56057	9829.682382753948	89.52659409665027	0.0022940129668916	0.0102324406779711	0.2241902043791236	0.82261	0.82261	chr19	11401642	0.0848060153247508	chr19:11401642:T:C
chr19:11401697	['A', 'G']	56057	8317.302795031052	29.237680986523785	-0.0011956183530446	0.0110486457101132	-0.1082140186602467	0.913826	0.913826	chr19	11401697	0.0391364896422157	chr19:11401697:A:G
chr19:11402150	['A', 'G']	56057	11225.203939972522	155.65925713028747	0.0054136617523713	0.0097528765392555	0.5550835930898164	0.57884	0.57884	chr19	11402150	0.2374414651496916	chr19:11402150:A:G
chr19:11402292	['TC', 'T']	56057	6388.621229967523	18.592903591115657	-0.0017097644263875	0.0124577436815546	-0.137245111963502	0.890838	0.890838	chr19	11402292	0.0502012657754899	chr19:11402292:TC:T
chr19:11404168	['T', 'C']	56057	1956.4780123602293	85.04702597675418	0.022595820881541	0.0222211690382433	1.0168601320053376	0.309224	0.309224	chr19	11404168	0.5097268062703068	chr19:11404168:T:C
chr19:11405331	['T', 'G']	56057	10362.646122798862	107.00620881714428	0.001764087857391	0.0100630126989093	0.1753041469958888	0.860841	0.860841	chr19	11405331	0.0650770566756892	chr19:11405331:T:G
chr19:11406356	['C', 'T']	56057	5149.459305644758	-26.70532574387874	-0.0073329497609144	0.0137143551628052	-0.5346915457463286	0.592865	0.592865	chr19	11406356	0.2270441876303029	chr19:11406356:C:T
chr19:11410262	['A', 'G']	56057	1220.0652941806115	46.25698650112376	0.0227551158053649	0.0279002784901597	0.8155874076092308	0.41474	0.41474	chr19	11410262	0.382224076665087	chr19:11410262:A:G
chr19:11410528	['T', 'A']	56057	20489.55128044748	-65.02933003358123	-0.0059712067500523	0.0075781573448847	-0.7879496925572445	0.430729	0.430729	chr19	11410528	0.3657958871972679	chr19:11410528:T:A
chr19:11411353	['C', 'CT']	56057	13124.356791206425	68.45403087606034	0.0028640128165612	0.009001938913761	0.3181551045834299	0.750368	0.750368	chr19	11411353	0.1247256950444365	chr19:11411353:C:CT
chr19:11413168	['A', 'G']	56057	5991.298445595857	1.440160368029252	-0.0047629528935368	0.012876276403074	-0.3699014174936306	0.711457	0.711457	chr19	11413168	0.1478513432635376	chr19:11413168:A:G
chr19:11414066	['G', 'T']	56057	4843.328089187246	-111.26620279847542	-0.0307561853973404	0.0144335693480368	-2.13087869367002	0.0331035	0.0331035	chr19	11414066	1.4801260862747898	chr19:11414066:G:T
chr19:11414646	['T', 'G']	56057	7803.863766919109	-122.90147562836546	-0.0233116541838325	0.0113833900269075	-2.047865717394332	0.0405778	0.0405778	chr19	11414646	1.3917115027378726	chr19:11414646:T:G
chr19:11414719	['G', 'T']	56057	4806.572331197456	-116.7470038517761	-0.0314695747676797	0.0142990161384854	-2.200820983968265	0.0277528	0.0277528	chr19	11414719	1.5566931940474502	chr19:11414719:G:T
chr19:11414951	['A', 'C']	56057	11728.762983070215	91.45024737060918	0.0100635091329806	0.0096741006749468	1.0402526778579262	0.298227	0.298227	chr19	11414951	0.5254530402251083	chr19:11414951:A:C
chr19:11415506	['G', 'A']	56057	3993.498679750223	-36.744272722376216	-0.010584108208947	0.0155579742322805	-0.680301178734862	0.496317	0.496317	chr19	11415506	0.3042408489619584	chr19:11415506:G:A
chr19:11417672	['G', 'A']	56057	17004.887098213483	-31.450856054413013	0.0012380099142462	0.0081641376229079	0.1516400104246731	0.879471	0.879471	chr19	11417672	0.0557784765562884	chr19:11417672:G:A
chr19:11420026	['C', 'T']	56057	4232.425763369083	44.25825850401338	0.0063276336936708	0.0151423628230358	0.417876243464769	0.676039	0.676039	chr19	11420026	0.1700282493302106	chr19:11420026:C:T
chr19:11420604	['G', 'T']	56057	4214.0	39.32354754576735	0.0048136730458547	0.0151275680193718	0.3182053479905387	0.75033	0.75033	chr19	11420604	0.1247476890636407	chr19:11420604:G:T
chr19:11423425	['C', 'T']	56057	8070.431904948799	-114.42286313700114	-0.0141500085252804	0.0111471012146479	-1.2693890772864296	0.204308	0.204308	chr19	11423425	0.6897146275533947	chr19:11423425:C:T
chr19:11427283	['A', 'T']	56057	16632.791500071406	241.65547034544133	0.0063574061576082	0.0082278898626616	0.772665442017923	0.439724	0.439724	chr19	11427283	0.3568198300748205	chr19:11427283:A:T
chr19:11427413	['A', 'G']	56057	6898.228034408145	95.74139549418096	0.0043464019704179	0.012089253808329	0.3595260749198116	0.719203	0.719203	chr19	11427413	0.1431485097054055	chr19:11427413:A:G
chr19:11428187	['C', 'T']	56057	4167.866226229802	54.48472541290632	0.0095157157315426	0.0152207411352309	0.6251808402100034	0.531855	0.531855	chr19	11428187	0.2742067535757066	chr19:11428187:C:T
chr19:11429596	['A', 'G']	56057	6198.215755933137	82.64789800595793	0.0046802993399554	0.0128725701146942	0.3635870147339755	0.716168	0.716168	chr19	11429596	0.144985088146652	chr19:11429596:A:G
chr19:11429641	['C', 'T']	56057	20279.129254493204	-6.96097235258198	-0.0034904555858509	0.0074952494685049	-0.4656890475117398	0.64144	0.64144	chr19	11429641	0.1928439610935536	chr19:11429641:C:T
chr19:11430892	['C', 'T']	56057	2042.1821522871608	88.96186745411198	0.0290283093745825	0.0218298531292459	1.3297528482082497	0.183605	0.183605	chr19	11430892	0.7361154961040461	chr19:11430892:C:T
chr19:11431193	['C', 'T']	56057	1913.477883054083	106.03895749817988	0.0417260072061635	0.0224190827155062	1.8611826244480367	0.0627236	0.0627236	chr19	11431193	1.2025690234220416	chr19:11431193:C:T
chr19:11431541	['T', 'A']	56057	10330.243825726448	309.9997780319865	0.0251608927847279	0.0100758087567978	2.4971586293509813	0.0125221	0.0125221	chr19	11431541	1.9023228323130188	chr19:11431541:T:A
chr19:11431728	['A', 'T']	56057	10038.011454201049	315.34500818770204	0.0275666377979594	0.0101683257323701	2.711030165979346	0.0067095	0.0067095	chr19	11431728	2.173309842771662	chr19:11431728:A:T
chr19:11431841	['A', 'G']	56057	11379.068196933404	278.61150673671966	0.019221189240076	0.00968670708288	1.984285173033343	0.0472289	0.0472289	chr19	11431841	1.3257921693818715	chr19:11431841:A:G
chr19:11433340	['G', 'A']	56057	8057.862464541222	159.0607246067119	0.0166270898724708	0.011252013707436	1.4776990416819953	0.139494	0.139494	chr19	11433340	0.8554444721246561	chr19:11433340:G:A
chr19:11435268	['G', 'GT']	56057	2356.042029399172	-10.621171507972536	-0.0054090235942551	0.0200946446812061	-0.2691773693970329	0.787794	0.787794	chr19	11435268	0.1035873311897539	chr19:11435268:G:GT
chr19:11435448	['G', 'A']	56057	7726.275657836053	170.17742662173302	0.0199597688641767	0.0114694942987185	1.7402483792512753	0.0818209	0.0818209	chr19	11435448	1.087135747730776	chr19:11435448:G:A
chr19:11436685	['C', 'T']	56057	16344.457842717477	108.04109022798096	0.0038082616205323	0.0081915531749233	0.4649010436983463	0.642004	0.642004	chr19	11436685	0.1924622660549537	chr19:11436685:C:T
chr19:11438485	['G', 'A']	56057	7641.272625100348	160.60226878536795	0.0191252526357746	0.0115344269161336	1.658101678985317	0.0973025	0.0973025	chr19	11438485	1.0118760012295238	chr19:11438485:G:A
chr19:11440373	['C', 'T']	56057	1521.488552615143	60.96467652372272	0.0298412290059605	0.0250011666592478	1.1935934595645097	0.232642	0.232642	chr19	11440373	0.6333118772187943	chr19:11440373:C:T
chr19:11442095	['A', 'G']	56057	61499.67964317575	293.19749036454846	0.0027039530853196	0.0057953462065759	0.4665731759478811	0.640807	0.640807	chr19	11442095	0.1932727527840421	chr19:11442095:A:G
chr19:11443856	['A', 'G']	56057	7624.384778881179	148.41369063447237	0.0173477198293489	0.0115544613474228	1.5013871532157803	0.133261	0.133261	chr19	11443856	0.8752969320790456	chr19:11443856:A:G
chr19:11444706	['T', 'C']	56057	7631.906036436309	150.40511167689752	0.0175229530155935	0.0115424765503943	1.5181276686236702	0.128988	0.128988	chr19	11444706	0.8894506910666022	chr19:11444706:T:C
chr19:11446882	['T', 'C']	56057	11069.159401152723	225.41517322870905	0.0170811596531366	0.00974600901507	1.7526312182478372	0.0796708	0.0796708	chr19	11446882	1.0987008219226573	chr19:11446882:T:C
chr19:11446898	['C', 'T']	56057	2453.043759811617	58.2503064288131	0.0147098112836493	0.0197650168414908	0.7442346951493822	0.456738	0.456738	chr19	11446898	0.3403328541609621	chr19:11446898:C:T
chr19:11447237	['T', 'C']	56057	11099.60255906216	231.79719422654463	0.0157434833540259	0.0097865607338935	1.6086839679543394	0.107691	0.107691	chr19	11447237	0.9678205902364688	chr19:11447237:T:C
chr19:11447460	['G', 'A']	56057	20978.730220770645	142.24160482101797	0.0078055583764007	0.0074873219760735	1.0425033678722764	0.297183	0.297183	chr19	11447460	0.5269760375001447	chr19:11447460:G:A
chr19:11448343	['A', 'G']	56057	10722.5738395119	279.4485993716579	0.0214802179191142	0.0098921267198157	2.1714458910120253	0.0299017	0.0299017	chr19	11448343	1.524304120049097	chr19:11448343:A:G
chr19:11448674	['C', 'T']	56057	7710.275086968157	148.788524951662	0.0169882065128122	0.0114843124999817	1.4792532433124903	0.139078	0.139078	chr19	11448674	0.856741563280763	chr19:11448674:C:T
chr19:11450814	['T', 'C']	56057	10690.381411114084	283.9600313196814	0.0218231390444553	0.0098988931705919	2.2046039560552506	0.0274859	0.0274859	chr19	11450814	1.560890037900201	chr19:11450814:T:C
chr19:11451226	['C', 'A']	56057	7680.548052735804	122.8248449526111	0.0169652877833955	0.0114849598953895	1.47717431649073	0.139635	0.139635	chr19	11451226	0.8550057106404906	chr19:11451226:C:A
chr19:11451644	['C', 'T']	56057	9104.292197466464	208.3521533351529	0.021490510511821	0.0106187289664403	2.0238307785931875	0.0429923	0.0429923	chr19	11451644	1.36660932039616	chr19:11451644:C:T
chr19:11453379	['G', 'A']	56057	5367.340470709989	-59.2208132021817	-0.0110051516409928	0.013434044776905	-0.8191986720121844	0.412677	0.412677	chr19	11453379	0.3843897352695044	chr19:11453379:G:A
chr19:11453475	['G', 'A']	56057	5460.0	-37.87385590344522	-0.0081455000916397	0.013330180423755	-0.6110570024336714	0.541164	0.541164	chr19	11453475	0.2666711018034786	chr19:11453475:G:A
chr19:11454178	['G', 'A']	56057	5186.555137285685	-24.79087790057136	-0.0111516042038677	0.0137083902518718	-0.8134875064813009	0.415942	0.415942	chr19	11454178	0.3809672242676879	chr19:11454178:G:A
chr19:11455324	['G', 'A']	56057	14089.208654916103	251.8663300418624	0.0125647985752677	0.008784917414116	1.4302694018589193	0.152645	0.152645	chr19	11455324	0.8163174167696641	chr19:11455324:G:A
chr19:11455680	['A', 'G']	56057	14278.641494279547	259.02766784647747	0.0119867938557821	0.0087135434701489	1.375650892985935	0.168935	0.168935	chr19	11455680	0.7722803638561319	chr19:11455680:A:G
chr19:11456260	['G', 'A']	56057	14958.72655840759	330.2486015598301	0.0170947512031902	0.008598030104893	1.9882171840107608	0.0467925	0.0467925	chr19	11456260	1.3298237509779367	chr19:11456260:G:A
chr19:11456327	['G', 'A']	56057	14302.947613337385	274.3491297774668	0.0131543315949806	0.0087217602801657	1.508219805684767	0.131504	0.131504	chr19	11456327	0.8810610368966021	chr19:11456327:G:A
chr19:11456925	['G', 'A']	56057	1202.0857759620358	8.85736482404189	0.0033916765239564	0.028081496557064	0.1207797638941439	0.903866	0.903866	chr19	11456925	0.0438959498057876	chr19:11456925:G:A
chr19:11457607	['C', 'T']	56057	8167.874239531855	173.50240081953095	0.0170251411258072	0.0111691267469193	1.5243036910207022	0.127439	0.127439	chr19	11457607	0.894697645055213	chr19:11457607:C:T
chr19:11457707	['A', 'G']	56057	22103.548743933778	336.7500106747919	0.0096948576940564	0.0073324868670923	1.322178664590088	0.186114	0.186114	chr19	11457707	0.7302209568313004	chr19:11457707:A:G
chr19:11457796	['G', 'T']	56057	6875.24529479975	76.07616055556294	-0.0002070545940931	0.0121345764335781	-0.0170631908931077	0.986386	0.986386	chr19	11457796	0.0059531004085684	chr19:11457796:G:T
chr19:11458501	['G', 'A']	56057	5205.0	44.87352126077042	0.00398971885668	0.0137083305975389	0.2910433789360403	0.771019	0.771019	chr19	11458501	0.1129349196228634	chr19:11458501:G:A
chr19:11458582	['G', 'A']	56057	8094.144391322963	164.54518713049583	0.0162945894856413	0.0112087050479828	1.4537441583025514	0.146023	0.146023	chr19	11458582	0.83557873334995	chr19:11458582:G:A
chr19:11459430	['A', 'G']	56057	7019.41072387015	71.96428775038723	-0.0018661205452077	0.0120685563753388	-0.154626658497532	0.877116	0.877116	chr19	11459430	0.0569429666927307	chr19:11459430:A:G
chr19:11459514	['G', 'A']	56057	10029.830894163835	123.36019956007628	0.0103874903996078	0.0102418560234786	1.0142195297215009	0.310482	0.310482	chr19	11459514	0.5079635727088871	chr19:11459514:G:A
chr19:11459616	['TTACC', 'T']	56057	10035.938681181404	126.04915399905356	0.010660976747433	0.0102392827778295	1.0411839362925537	0.297795	0.297795	chr19	11459616	0.5260825983589905	chr19:11459616:TTACC:T
chr19:11459652	['G', 'A']	56057	22346.54694919488	253.2713412063265	0.0062389933668955	0.0073143886592426	0.852975369173452	0.393677	0.393677	chr19	11459652	0.4048599574852791	chr19:11459652:G:A
chr19:11460095	['G', 'A']	56057	6988.373996503371	84.47345222499575	1.284213164985756e-05	0.0120640033562819	0.0010645000063905	0.999151	0.999151	chr19	11460095	0.000368872623731	chr19:11460095:G:A
chr19:11460275	['A', 'G']	56057	7672.737477024111	71.23707029045752	-0.0018380401113603	0.0115494428475431	-0.1591453488816023	0.873555	0.873555	chr19	11460275	0.0587097461538172	chr19:11460275:A:G
chr19:11460969	['C', 'T']	56057	8923.469703204097	221.61197727007607	0.0196678628197276	0.0107468585181278	1.8301034471191489	0.0672398	0.0672398	chr19	11460969	1.172373587008675	chr19:11460969:C:T
chr19:11461047	['T', 'C']	56057	9794.84889273282	234.1686090558276	0.0202311018408188	0.0103452084933012	1.9556011707177312	0.0505171	0.0505171	chr19	11461047	1.2965615886421844	chr19:11461047:T:C
chr19:11461902	['G', 'A']	56057	6451.035719383386	18.54104135487719	-0.0064119224167525	0.0124539721186084	-0.5148495882026243	0.60666	0.60666	chr19	11461902	0.2170546392276442	chr19:11461902:G:A
chr19:11462684	['A', 'G']	56057	1634.6814715118994	9.909867340288027	0.0005759736355867	0.0242308465854306	0.0237702646317395	0.981036	0.981036	chr19	11462684	0.0083150555002939	chr19:11462684:A:G
chr19:11462797	['A', 'T']	56057	1146.985265866835	23.28927143456597	0.0204883970497022	0.0289373506496189	0.7080260144676385	0.478932	0.478932	chr19	11462797	0.3197261444584779	chr19:11462797:A:T
chr19:11462932	['A', 'G']	56057	21491.776835596607	182.38243380181032	0.0030230716541443	0.0074454053101129	0.4060318449068383	0.684721	0.684721	chr19	11462932	0.1644863523659759	chr19:11462932:A:G
chr19:11463146	['A', 'G']	56057	6419.458066472802	27.088130934600738	-0.0051678424126292	0.0124779765462127	-0.414157086566872	0.678761	0.678761	chr19	11463146	0.1682831191701821	chr19:11463146:A:G
chr19:11463320	['A', 'G']	56057	5937.694759194161	-42.593254811435344	-0.0102948888344811	0.0129025181056998	-0.7978976468115394	0.424933	0.424933	chr19	11463320	0.3716795405946635	chr19:11463320:A:G
chr19:11463798	['T', 'C']	56057	1767.9145962732914	34.19437545528971	0.0084409072566058	0.0233128227799322	0.3620714375211462	0.7173	0.7173	chr19	11463798	0.1442991691645627	chr19:11463798:T:C
chr19:11463859	['C', 'T']	56057	6846.809222971763	41.14880121354903	-0.0036388446018601	0.0121545532172752	-0.2993811896506635	0.76465	0.76465	chr19	11463859	0.116537307135558	chr19:11463859:C:T
chr19:11464060	['G', 'C']	56057	1644.9134966128224	12.510639486650666	0.0015819914171401	0.0241448803431996	0.0655207809959466	0.94776	0.94776	chr19	11464060	0.0233016245518497	chr19:11464060:G:C
chr19:11465351	['C', 'T']	56057	6653.797379945056	20.32469076655276	-0.006041614962186	0.0124984920919256	-0.483387509289145	0.628823	0.628823	chr19	11465351	0.2014715818057898	chr19:11465351:C:T
chr19:11465445	['A', 'G']	56057	22625.82535236396	179.9659387510091	0.0021770084774946	0.0072658641208177	0.2996214134059092	0.764467	0.764467	chr19	11465445	0.1166412571806726	chr19:11465445:A:G
chr19:11465882	['C', 'T']	56057	14680.88081218999	76.11009148761228	0.0067684425996223	0.0085865937654666	0.7882569950896601	0.43055	0.43055	chr19	11465882	0.3659764064329162	chr19:11465882:C:T
chr19:11465982	['G', 'A']	56057	1818.1297343585536	16.870385725388847	0.0010320747872266	0.0233429968068597	0.0442134656387974	0.964734	0.964734	chr19	11465982	0.0155924154197758	chr19:11465982:G:A
chr19:11467336	['T', 'C']	56057	22988.155010400933	175.66139550762736	0.0013833312510545	0.0072517614386342	0.1907579644973886	0.848716	0.848716	chr19	11467336	0.0712376104235453	chr19:11467336:T:C
chr19:11467519	['T', 'C']	56057	6673.329211346996	38.8997452979276	-0.0025243845257052	0.0124760546217941	-0.2023383675553497	0.839653	0.839653	chr19	11467519	0.0759001559864037	chr19:11467519:T:C
chr19:11468027	['T', 'C']	56057	14004.24768039397	48.08435230345197	-0.0032607289656039	0.008747702420691	-0.3727526164917598	0.709334	0.709334	chr19	11468027	0.1491492229253381	chr19:11468027:T:C
chr19:11468563	['C', 'T']	56057	1130.7665256430853	38.11979772569082	0.0293535743901653	0.0288623666158789	1.0170189707872457	0.309149	0.309149	chr19	11468563	0.5098321539691955	chr19:11468563:C:T
chr19:11468675	['T', 'C']	56057	10231.514185664244	157.2225363236592	0.0030602691192923	0.0101949311327106	0.3001755558184588	0.764044	0.764044	chr19	11468675	0.1168816304204266	chr19:11468675:T:C
chr19:11469291	['G', 'A']	56057	7052.733209355546	86.71383035266638	0.0029142655739731	0.011981919589305	0.2432219271922336	0.807834	0.807834	chr19	11469291	0.0926778722583238	chr19:11469291:G:A
chr19:11470912	['T', 'C']	56057	16593.920374038582	279.4402602620936	0.0084490921857917	0.0082355686608438	1.0259269922626164	0.30493	0.30493	chr19	11470912	0.5157998462363687	chr19:11470912:T:C
chr19:11471018	['A', 'T']	56057	5336.569551322115	56.44349651920476	0.0038454578543209	0.0135271967036371	0.2842760357943944	0.7762	0.7762	chr19	11471018	0.1100263615960038	chr19:11471018:A:T
chr19:11472356	['A', 'G']	56057	6893.617843733227	-49.39469390848344	-0.0041282251007702	0.0120456899547663	-0.3427138766042022	0.731815	0.731815	chr19	11472356	0.1355986930313392	chr19:11472356:A:G
chr19:11473041	['T', 'C']	56057	1124.7825341854398	42.8004870495355	0.0056713966748393	0.0303279823109988	0.1870021096913705	0.85166	0.85166	chr19	11473041	0.0697337498276526	chr19:11473041:T:C
chr19:11473147	['C', 'T']	56057	26918.88637418342	-131.52412952762967	-0.0051848577379209	0.0067376908836159	-0.7695303669286727	0.441582	0.441582	chr19	11473147	0.354988637860376	chr19:11473147:C:T
chr19:11473378	['A', 'G']	56057	5334.664620107444	51.06488153043128	0.0030041503950163	0.0135262254496208	0.2220982051648806	0.824238	0.824238	chr19	11473378	0.0839473669894435	chr19:11473378:A:G
chr19:11474899	['A', 'G']	56057	6504.389672119349	99.09298442319232	0.004156395083268	0.0124497706266183	0.3338531454050585	0.738492	0.738492	chr19	11474899	0.1316542049893692	chr19:11474899:A:G
chr19:11474915	['G', 'A']	56057	6255.671163424026	88.5786930293935	0.0068171889710566	0.0126258615067348	0.5399385196344973	0.589242	0.589242	chr19	11474915	0.2297063050776146	chr19:11474915:G:A
chr19:11475811	['T', 'C']	56057	6471.502356385448	114.81307165929152	0.0062089191337716	0.0124475546219108	0.4988063376594792	0.617918	0.617918	chr19	11475811	0.2090691535686975	chr19:11475811:T:C
chr19:11475851	['A', 'G']	56057	6486.041572049298	109.27853788449218	0.0054094683384687	0.0124471738999186	0.4345940999911749	0.663859	0.663859	chr19	11475851	0.1779241525966391	chr19:11475851:A:G
chr19:11475893	['G', 'T']	56057	3614.193420630106	48.6599793791193	0.0055336390418805	0.0163957747835315	0.3375039676343138	0.735738	0.735738	chr19	11475893	0.1332768125804181	chr19:11475893:G:T
chr19:11476822	['C', 'T']	56057	3032.432764188478	75.54239151613635	0.0063848110195519	0.0180030291683606	0.3546520399340825	0.722852	0.722852	chr19	11476822	0.140950613027613	chr19:11476822:C:T
chr19:11478543	['A', 'G']	56057	6662.782859284108	66.63622741553289	0.0047860443074733	0.0122163278646174	0.3917743826551437	0.695226	0.695226	chr19	11478543	0.1578739945493429	chr19:11478543:A:G
chr19:11481388	['C', 'A']	56057	4063.217451029365	48.39687928256068	-0.0059337033224375	0.015905337894162	-0.373063644540078	0.709102	0.709102	chr19	11481388	0.1492912897097401	chr19:11481388:C:A
chr19:11483043	['C', 'T']	56057	15300.54589242708	-177.1318937244533	-0.0121364610924969	0.008422732127237	-1.4409173780145028	0.149614	0.149614	chr19	11483043	0.8250277658414327	chr19:11483043:C:T
chr19:11483230	['T', 'C']	56057	7757.660665536623	116.11473780684732	0.00978253546018	0.0113836700328465	0.8593481216473678	0.390152	0.390152	chr19	11483230	0.4087661624592302	chr19:11483230:T:C
chr19:11484306	['G', 'A']	56057	4958.530730941464	110.0075486829004	0.0148810582014204	0.0141154010308605	1.0542426792470072	0.291776	0.291776	chr19	11484306	0.5349504338141505	chr19:11484306:G:A
chr19:11484822	['T', 'C']	56057	14947.651165746878	211.0658616023693	0.0094964111922704	0.00878680826344	1.0807577572601512	0.27981	0.27981	chr19	11484822	0.5531367685174833	chr19:11484822:T:C
chr19:11484828	['G', 'A']	56057	5107.295313170301	99.30151714048576	0.0125728526745961	0.0139246083673071	0.9029232523418996	0.366571	0.366571	chr19	11484828	0.4358418957244536	chr19:11484828:G:A
chr19:11485091	['C', 'A']	56057	54964.9870190162	94.51273754512134	0.0009619061932961	0.0057707031272106	0.1666878666415009	0.867616	0.867616	chr19	11485091	0.061672447612618	chr19:11485091:C:A
chr19:11485113	['T', 'C']	56057	9675.4930538195	236.10654275263752	0.0151119874877652	0.0104747682497126	1.442703755109788	0.14911	0.14911	chr19	11485113	0.8264932297918957	chr19:11485113:T:C
chr19:11485482	['G', 'A']	56057	5100.181964142361	97.11649344602948	0.0118893921543019	0.0139193265766694	0.8541643224486214	0.393018	0.393018	chr19	11485482	0.4055875587297703	chr19:11485482:G:A
chr19:11486896	['C', 'T']	56057	3860.0	42.44791473155765	0.0071278377125778	0.0158400612488917	0.4499880146029428	0.652721	0.652721	chr19	11486896	0.1852724145180473	chr19:11486896:C:T
chr19:11487668	['T', 'C']	56057	13958.99605730291	227.8587812635592	0.0082089080752726	0.0089011073703578	0.9222344741744862	0.35641	0.35641	chr19	11487668	0.4480501192145898	chr19:11487668:T:C
chr19:11487785	['C', 'T']	56057	4700.838581904472	54.73623610842989	0.0059816487298201	0.0144539266339474	0.4138424721052134	0.678991	0.678991	chr19	11487785	0.1681359822382634	chr19:11487785:C:T
chr19:11488610	['T', 'C']	56057	2818.407448522822	42.23920774630361	0.0015215074227485	0.018520410844106	0.0821530059757135	0.934525	0.934525	chr19	11488610	0.0294090760756032	chr19:11488610:T:C
chr19:11488992	['T', 'C']	56057	3042.627009457444	27.98526745867492	-0.0042159251826797	0.0186740088664703	-0.2257643344193542	0.821386	0.821386	chr19	11488992	0.0854527036914755	chr19:11488992:T:C
chr19:11489138	['G', 'A']	56057	3224.862924235395	68.04427229271126	0.0024102531316864	0.0174647315483648	0.1380068811829004	0.890235	0.890235	chr19	11489138	0.0504953352297946	chr19:11489138:G:A
chr19:11489461	['A', 'G']	56057	6176.440725741708	119.40499375167197	0.0144599887722255	0.0127591321067551	1.133305043888524	0.257091	0.257091	chr19	11489461	0.589913126463913	chr19:11489461:A:G
chr19:11491974	['C', 'T']	56057	4758.084879406308	50.85482743990017	0.0044112758069553	0.0143616731090861	0.3071561212575202	0.758726	0.758726	chr19	11491974	0.1199150332905443	chr19:11491974:C:T
chr19:11492137	['T', 'C']	56057	4744.755630570295	49.07083794518142	0.0039492430457041	0.0143943229436323	0.2743611534331429	0.783808	0.783808	chr19	11492137	0.1057903081733991	chr19:11492137:T:C
chr19:11492334	['C', 'T']	56057	4756.454794177616	45.476707043394704	0.0029823757372261	0.0143838228006318	0.207342358047899	0.835743	0.835743	chr19	11492334	0.0779272522754533	chr19:11492334:C:T
chr19:11492506	['A', 'G']	56057	29613.98081727337	296.2973342979105	0.0072551765700017	0.0065697742236998	1.104326621123345	0.269456	0.269456	chr19	11492506	0.5695121414875892	chr19:11492506:A:G
chr19:11492855	['G', 'C']	56057	4729.349868846024	57.37615525024683	0.0063262150017014	0.0144107072397684	0.4389940685383833	0.660668	0.660668	chr19	11492855	0.1800167280940312	chr19:11492855:G:C
chr19:11493143	['C', 'T']	56057	4741.452898550725	47.498119230566765	0.0036695771721	0.0143935858983136	0.2549453067515276	0.798766	0.798766	chr19	11493143	0.0975804294380936	chr19:11493143:C:T
chr19:11493326	['G', 'A']	56057	2771.2471811888954	22.94874162839446	-0.0059125647433321	0.0186387110466552	-0.3172196150545061	0.751078	0.751078	chr19	11493326	0.1243149588539442	chr19:11493326:G:A
chr19:11493357	['CT', 'C']	56057	4740.676550875127	49.730691592912464	0.0041969514796737	0.0143919337241811	0.2916183162115388	0.77058	0.77058	chr19	11493357	0.1131822670623845	chr19:11493357:CT:C
chr19:11493362	['T', 'G']	56057	4781.477762378775	42.806557742702914	0.0027032202748983	0.0143983022878972	0.1877457648024657	0.851077	0.851077	chr19	11493362	0.0700311459526485	chr19:11493362:T:G
chr19:11494760	['C', 'T']	56057	5138.183319953617	85.59819198366525	0.0097337658548293	0.0138744618311308	0.7015598855870033	0.482957	0.482957	chr19	11494760	0.3160915348676286	chr19:11494760:C:T
chr19:11494782	['A', 'G']	56057	4381.312632686921	105.46357295773414	0.0114017405759689	0.0150431781301745	0.7579342926943521	0.448494	0.448494	chr19	11494782	0.3482433626183762	chr19:11494782:A:G
chr19:11494967	['A', 'G']	56057	5144.0	86.04581594319116	0.0100070234617803	0.013867603100859	0.7216116144224292	0.470536	0.470536	chr19	11494967	0.3274071437494907	chr19:11494967:A:G
chr19:11496196	['A', 'G']	56057	4676.753141510782	66.89058085408264	0.0086241334974875	0.0144858561967748	0.5953485510513123	0.551613	0.551613	chr19	11496196	0.2583655072501111	chr19:11496196:A:G
chr19:11496502	['G', 'A']	56057	5137.0916405023545	90.7772732787359	0.0108534665029804	0.0138790541632141	0.7820033249633922	0.434216	0.434216	chr19	11496502	0.3622941776948513	chr19:11496502:G:A
chr19:11496721	['G', 'A']	56057	5138.091658341658	87.73243316535967	0.010128380148037	0.0138746490085602	0.7299918103721467	0.465398	0.465398	chr19	11496721	0.3321754873811112	chr19:11496721:G:A
chr19:11497363	['G', 'A']	56057	3849.3433418968098	45.384753268903815	0.0081262005185394	0.0158596880107629	0.512380855980565	0.608387	0.608387	chr19	11497363	0.2158200745148056	chr19:11497363:G:A
chr19:11497904	['A', 'G']	56057	1134.080923411771	32.82358188662699	0.0323344666878364	0.0287683828306343	1.1239584400067375	0.261035	0.261035	chr19	11497904	0.5833012578426384	chr19:11497904:A:G
chr19:11498456	['C', 'CCTTTT']	56057	5104.546359565396	92.94261550085068	0.0117744983394766	0.0139207920513221	0.8458210061659773	0.397656	0.397656	chr19	11498456	0.4004924603450543	chr19:11498456:C:CCTTTT
chr19:11498725	['T', 'C']	56057	5110.284627745044	93.8349264976908	0.0118552246344219	0.0139188447321365	0.8517391250906077	0.394363	0.394363	chr19	11498725	0.4041038382785351	chr19:11498725:T:C
chr19:11498847	['T', 'C']	56057	5107.008569439236	91.52124980387087	0.0114197600173306	0.0139224229401794	0.8202422858720806	0.412081	0.412081	chr19	11498847	0.3850174092205785	chr19:11498847:T:C
chr19:11499005	['G', 'A']	56057	4657.415417826303	72.13313541523834	0.0100862950057055	0.014503931808242	0.6954179831412253	0.486796	0.486796	chr19	11499005	0.3126529990226315	chr19:11499005:G:A
chr19:11499054	['C', 'A']	56057	4687.418093912795	59.97765343163173	0.0072140762093899	0.0144695438756285	0.4985697041591502	0.618085	0.618085	chr19	11499054	0.2089517959588548	chr19:11499054:C:A
chr19:11499109	['T', 'C']	56057	13899.223324530729	230.5869043318893	0.0086977995683233	0.0089065904675634	0.9765577074638756	0.328792	0.328792	chr19	11499109	0.4830787580362543	chr19:11499109:T:C
chr19:11500572	['G', 'T']	56057	2738.439658863831	20.460111765447643	-0.0055789645926877	0.0187369850001912	-0.297751457485332	0.765894	0.765894	chr19	11500572	0.1158313327180224	chr19:11500572:G:T
chr19:11500863	['G', 'A']	56057	4670.583229259591	64.32066033908532	0.0076932056426925	0.0144912208778342	0.5308873356875022	0.595499	0.595499	chr19	11500863	0.2251189634756563	chr19:11500863:G:A
chr19:11501015	['C', 'T']	56057	4670.499901875078	67.99803821206172	0.0087546378456866	0.0144913941593305	0.6041266802511102	0.545762	0.545762	chr19	11501015	0.2629967064177461	chr19:11501015:C:T
chr19:11501237	['G', 'A']	56057	3860.341395498273	41.25380130418912	0.0066766441259109	0.0158442056090373	0.4213934286552451	0.673469	0.673469	chr19	11501237	0.1716823901990362	chr19:11501237:G:A
chr19:11501498	['T', 'C']	56057	12852.146543234165	260.4746156844641	0.0118285035664091	0.0091936203542724	1.286599088346322	0.198239	0.198239	chr19	11501498	0.7028109017245557	chr19:11501498:T:C
chr19:11501651	['A', 'G']	56057	12389.547118644066	131.65295870298468	0.0015044442778715	0.0092843052431054	0.1620416647749473	0.871274	0.871274	chr19	11501651	0.0598452457099936	chr19:11501651:A:G
chr19:11501683	['C', 'T']	56057	8353.043068688668	151.87286915723004	0.0059977372114914	0.0111955352687347	0.5357258110062004	0.59215	0.59215	chr19	11501683	0.2275682663841462	chr19:11501683:C:T
chr19:11501959	['T', 'TA']	56057	4712.429104211278	57.36815569367933	0.0061934733744319	0.0144368484457621	0.429004529465014	0.667922	0.667922	chr19	11501959	0.1752742515176769	chr19:11501959:T:TA
chr19:11501961	['A', 'C']	56057	3871.6605242482688	40.64402681928143	0.006152315709123	0.0158260382954308	0.388746418672532	0.697465	0.697465	chr19	11501961	0.1564775811557972	chr19:11501961:A:C
chr19:11502240	['C', 'T']	56057	2748.1275475604098	20.623586120912712	-0.0053514353845896	0.0187087432738626	-0.2860392761958485	0.774849	0.774849	chr19	11502240	0.1107829231146048	chr19:11502240:C:T
chr19:11502483	['G', 'C']	56057	3875.13825706895	43.50904500154669	0.0070088217240611	0.0158132646135733	0.4432242105178687	0.657605	0.657605	chr19	11502483	0.1820348933631485	chr19:11502483:G:C
chr19:11502487	['C', 'G']	56057	5442.291254861383	116.63452965968423	0.0101838692266209	0.0137159739864646	0.7424823958306345	0.457798	0.457798	chr19	11502487	0.3393261089765941	chr19:11502487:C:G
chr19:11503047	['G', 'GT']	56057	3882.185695666928	40.30223000274509	0.0062791129542052	0.0158109900699135	0.3971359748149926	0.691269	0.691269	chr19	11503047	0.1603529186431154	chr19:11503047:G:GT
chr19:11504395	['T', 'C']	56057	8716.109731070545	228.87309763967187	0.0153983187103003	0.0109494367735173	1.4063114869564	0.159637	0.159637	chr19	11504395	0.796866442349352	chr19:11504395:T:C
chr19:11507317	['T', 'C']	56057	13172.3154674059	215.27959493890864	0.0070670734678812	0.0091555922566092	0.771885998175564	0.440185	0.440185	chr19	11507317	0.3563647608018027	chr19:11507317:T:C
chr19:11507951	['A', 'C']	56057	5876.572481353272	194.01556578380183	0.0230118570457468	0.0131852801372133	1.7452687243860237	0.0809436	0.0809436	chr19	11507951	1.0918174840886754	chr19:11507951:A:C
chr19:11507968	['T', 'C']	56057	5882.154248296041	192.42358585984084	0.0226047763979337	0.0131793294431596	1.7151689314258818	0.0863198	0.0863198	chr19	11507968	1.0638895745693189	chr19:11507968:T:C
chr19:11508271	['T', 'G']	56057	5879.517230917498	193.63258862549264	0.0229531667022623	0.0131836937409344	1.7410269954158777	0.0816843	0.0816843	chr19	11508271	1.087861408321758	chr19:11508271:T:G
chr19:11509150	['G', 'A']	56057	33847.108404006285	286.0744158772952	0.0053920504349323	0.0064102532746357	0.8411602793087259	0.400262	0.400262	chr19	11509150	0.3976556389073254	chr19:11509150:G:A
chr19:11509184	['T', 'C']	56057	3876.207192209938	41.72545266646916	0.0064877951139552	0.0158369710437658	0.4096613611293538	0.682056	0.682056	chr19	11509184	0.1661799662635416	chr19:11509184:T:C
chr19:11510314	['T', 'C']	56057	5880.993308112353	190.77403596218232	0.0223936733451957	0.0131816213612746	1.6988557576827852	0.0893519	0.0893519	chr19	11510314	1.0488962081192508	chr19:11510314:T:C
chr19:11512866	['C', 'T']	56057	3255.3484326773832	75.084487934671	0.0055081305254403	0.0173837807610228	0.3168545784810199	0.751355	0.751355	chr19	11512866	0.1241548191700445	chr19:11512866:C:T
chr19:11514266	['C', 'T']	56057	2793.697714255126	21.841261359731647	-0.004161377154659	0.0185625742764052	-0.2241810372146793	0.822617	0.822617	chr19	11514266	0.0848023197114727	chr19:11514266:C:T
chr19:11514450	['A', 'G']	56057	2778.148678060442	24.31726408392488	-0.0032027097657609	0.0186066280227723	-0.1721273603062932	0.863338	0.863338	chr19	11514450	0.0638191431070152	chr19:11514450:A:G
chr19:11514465	['G', 'A']	56057	7378.131618381618	56.18125330441637	0.0046170583506882	0.0116950308090265	0.3947880451178164	0.693001	0.693001	chr19	11514465	0.1592661387010813	chr19:11514465:G:A
chr19:11514640	['C', 'G']	56057	17200.193862248703	194.85103809807097	0.0064961919688869	0.0081285835470828	0.7991788398629717	0.42419	0.42419	chr19	11514640	0.3724395739052883	chr19:11514640:C:G
chr19:11515179	['T', 'C']	56057	14243.14021777006	215.90655300222792	0.0074662652563313	0.009215044335167	0.8102256467544188	0.417814	0.417814	chr19	11515179	0.3790170118883096	chr19:11515179:T:C
chr19:11515880	['C', 'T']	56057	2727.1189277938383	4.5771822347396505	-0.0090402128988864	0.0187635162817368	-0.4817973754570491	0.629952	0.629952	chr19	11515880	0.2006925409104027	chr19:11515880:C:T
chr19:11516550	['G', 'A']	56057	3468.247480063511	66.45137771689103	0.0057021857468504	0.0168492325605965	0.3384240633122649	0.735045	0.735045	chr19	11516550	0.1336860722716592	chr19:11516550:G:A
chr19:11516559	['A', 'G']	56057	9860.508354159225	214.5590159167352	0.0106026458248424	0.0104082710855531	1.0186750265910265	0.308362	0.308362	chr19	11516559	0.5109391462084002	chr19:11516559:A:G
chr19:11516712	['G', 'A']	56057	4665.740583232088	76.7649869339528	0.0108112114248329	0.0145117056140708	0.7449993620563952	0.456275	0.456275	chr19	11516712	0.340773326229504	chr19:11516712:G:A
chr19:11516815	['T', 'C']	56057	4954.51259558351	95.85713341992098	0.0128830901416502	0.0141136059331941	0.9128135079462716	0.361345	0.361345	chr19	11516815	0.4420779503203574	chr19:11516815:T:C
chr19:11519742	['C', 'T']	56057	31908.9377456937	307.647575392712	0.0085702338348047	0.0064500550839766	1.328707076641121	0.18395	0.18395	chr19	11519742	0.7353002078328542	chr19:11519742:C:T
chr19:11519784	['A', 'G']	56057	3473.044534485221	68.68593187446966	0.0061531024514442	0.016848428789133	0.3652033390444593	0.714961	0.714961	chr19	11519784	0.1457176476349228	chr19:11519784:A:G
chr19:11520952	['C', 'T']	56057	3533.575885208453	83.39587445810089	0.009912055873968	0.0167319707931286	0.5924021740486546	0.553584	0.553584	chr19	11520952	0.2568164705963263	chr19:11520952:C:T
chr19:11521392	['G', 'A']	56057	3513.4387332738625	69.49766855631626	0.0066053446159138	0.0167654374198962	0.3939858203803867	0.693593	0.693593	chr19	11521392	0.1588952985720911	chr19:11521392:G:A
chr19:11521551	['G', 'A']	56057	3488.115631080093	65.6289638686404	0.0054164279143112	0.0168249981695786	0.3219273999152491	0.747509	0.747509	chr19	11521551	0.1263835740713495	chr19:11521551:G:A
chr19:11526051	['G', 'A']	56057	3795.492761883214	-65.89576964974174	-0.0177645586492334	0.0165979941821903	-1.070283460413238	0.284496	0.284496	chr19	11526051	0.5459238353853946	chr19:11526051:G:A
chr19:11527181	['G', 'T']	56057	3097.049716263965	41.867378241631855	0.0036605003994105	0.0176912727369616	0.2069099523723252	0.836081	0.836081	chr19	11527181	0.077751645827785	chr19:11527181:G:T
chr19:11529295	['G', 'A']	56057	3056.05451691166	36.27397581360688	0.0008045164974601	0.0178068330406914	0.0451802123163465	0.963964	0.963964	chr19	11529295	0.0159391848661403	chr19:11529295:G:A
chr19:11529755	['T', 'G']	56057	9820.284747518046	215.6581210340453	0.0106407895480056	0.0104262974350514	1.0205722227176404	0.307462	0.307462	chr19	11529755	0.5122085521165504	chr19:11529755:T:G
chr19:11530236	['T', 'C']	56057	3101.331947690496	35.7647374537199	0.0011331220447295	0.0176798773258916	0.064091058090664	0.948898	0.948898	chr19	11530236	0.022780468729647	chr19:11530236:T:C
chr19:11531271	['C', 'T']	56057	4659.493619147909	79.54604575038935	0.0113801137575882	0.0145095548234441	0.7843186021945074	0.432857	0.432857	chr19	11531271	0.3636555548434876	chr19:11531271:C:T
chr19:11535772	['T', 'G']	56057	4642.165623048792	75.9787705607968	0.0108062822954263	0.0145374768436317	0.743339605053966	0.457279	0.457279	chr19	11535772	0.3398187426244211	chr19:11535772:T:G
chr19:11536010	['C', 'G']	56057	4635.165373294087	77.42166674602744	0.0111965554569962	0.0145464584203691	0.7697100650504718	0.441475	0.441475	chr19	11536010	0.355093884769219	chr19:11536010:C:G
chr19:11536112	['T', 'C']	56057	4637.158110736398	77.34238477986524	0.0112657865359458	0.0145450331331114	0.7745452645480465	0.438612	0.438612	chr19	11536112	0.3579194906190729	chr19:11536112:T:C
chr19:11536684	['G', 'T']	56057	4635.165373294086	77.28704881491991	0.0111298870644723	0.0145461615802401	0.7651425431428911	0.44419	0.44419	chr19	11536684	0.3524312229007929	chr19:11536684:G:T
chr19:11536947	['A', 'C']	56057	4485.880259072905	90.278715341094	0.0135803798650481	0.0147639343950245	0.919834747411552	0.357663	0.357663	chr19	11536947	0.4465259850032811	chr19:11536947:A:C
chr19:11537611	['T', 'C']	56057	10367.849519153568	260.59317314464704	0.0147319991255029	0.0101526562774506	1.4510487426057346	0.146772	0.146772	chr19	11537611	0.8333567877805559	chr19:11537611:T:C
chr19:11537892	['T', 'G']	56057	4490.041271144102	94.0438723252483	0.0142901047751962	0.0147582475247531	0.9682792452984872	0.332909	0.332909	chr19	11537892	0.4776744637874521	chr19:11537892:T:G
chr19:11538144	['T', 'C']	56057	4488.640582347588	92.0468193613786	0.0138740249566696	0.0147596448060138	0.9399972112483802	0.347223	0.347223	chr19	11538144	0.4593915149406809	chr19:11538144:T:C
chr19:11538541	['G', 'A']	56057	4487.080044955045	92.95239696867074	0.0140713567581732	0.0147609317492301	0.9532837762024846	0.34045	0.34045	chr19	11538541	0.4679466614856382	chr19:11538541:G:A
chr19:11538719	['GA', 'G']	56057	9641.515984586293	231.1821561616845	0.0126109945066268	0.0105127790600211	1.1995871343463254	0.230305	0.230305	chr19	11538719	0.6376966332522793	chr19:11538719:GA:G
chr19:11540262	['C', 'T']	56057	4488.320268317486	87.71640316209657	0.0133103269721285	0.01476098474958	0.9017235095041513	0.367208	0.367208	chr19	11540262	0.4350878658204445	chr19:11540262:C:T
chr19:11540995	['A', 'G']	56057	9653.68884805452	224.4495130924236	0.0117966533819611	0.0105110169237345	1.1223132326353238	0.261734	0.261734	chr19	11540995	0.5821398575921808	chr19:11540995:A:G
chr19:11541380	['A', 'G']	56057	3106.3879036574485	31.6040815671048	0.0001058565634814	0.0176486766697968	0.0059979887139442	0.995214	0.995214	chr19	11541380	0.0020835232481309	chr19:11541380:A:G
chr19:11541519	['T', 'A']	56057	4485.320054234386	87.5052961725264	0.013055304669456	0.0147700236382724	0.8839054688867815	0.376751	0.376751	chr19	11541519	0.4239455862756914	chr19:11541519:T:A
chr19:11541657	['C', 'T']	56057	4499.321053288852	87.78376116291265	0.0135065473879084	0.014747784197876	0.9158357083807608	0.359757	0.359757	chr19	11541657	0.4439907469902536	chr19:11541657:C:T
chr19:11543596	['C', 'T']	56057	4500.225150535132	97.80284246475853	0.0147166194064601	0.0147656862974709	0.9966769650917456	0.318926	0.318926	chr19	11543596	0.4963100740582366	chr19:11543596:C:T
chr19:11543845	['A', 'C']	56057	9563.442733380123	236.14296391854467	0.0151437680044592	0.0105029285684716	1.441861468040334	0.149347	0.149347	chr19	11543845	0.8258034968397754	chr19:11543845:A:C
chr19:11544141	['C', 'T']	56057	3998.8560264073503	114.53459829783186	0.0129196261984669	0.0157639468618305	0.81956798711048	0.412466	0.412466	chr19	11544141	0.3846118449830424	chr19:11544141:C:T
chr19:11544195	['A', 'T']	56057	3832.666464350743	-58.76399062698744	-0.0218931580288695	0.0158691118015084	-1.379608279449415	0.167713	0.167713	chr19	11544195	0.7754332724598326	chr19:11544195:A:T
chr19:11544412	['G', 'A']	56057	1737.0309868702725	-7.206635557068906	0.0005942233348062	0.0235433948878978	0.0252394923347132	0.979864	0.979864	chr19	11544412	0.008834197928158	chr19:11544412:G:A
chr19:11544692	['C', 'T']	56057	1832.8429167654265	-2.981284745843431	9.736180972022389e-05	0.0231688826452412	0.0042022660829619	0.996647	0.996647	chr19	11544692	0.0014586361702299	chr19:11544692:C:T
chr19:11546073	['T', 'C']	56057	1797.032057228486	-3.594523324561945	-0.0006797693132462	0.0231480395772605	-0.0293661720672893	0.976573	0.976573	chr19	11546073	0.0102952871306457	chr19:11546073:T:C
chr19:11546180	['T', 'C']	56057	11931.19260554584	-5.4160552852355055	-0.0094329436445606	0.0095244872996245	-0.9903886002275932	0.321988	0.321988	chr19	11546180	0.4921603134932827	chr19:11546180:T:C
chr19:11546492	['C', 'T']	56057	1801.0642583177237	-0.4168884767161336	0.001005877537675	0.0231211397394081	0.0435046692772053	0.965299	0.965299	chr19	11546492	0.0153381437163544	chr19:11546492:C:T
chr19:11546999	['T', 'C']	56057	1803.412829123648	-4.115475905607674	-0.0012434864747365	0.0231179771008573	-0.0537887233520307	0.957104	0.957104	chr19	11546999	0.0190408687308881	chr19:11546999:T:C
chr19:11547064	['G', 'A']	56057	3123.2785806037245	29.23249120317936	0.0054651662886197	0.0175646060075979	0.3111465344714049	0.75569	0.75569	chr19	11547064	0.1216563247367751	chr19:11547064:G:A
chr19:11547266	['G', 'A']	56057	1796.2883956608623	-4.958071125243673	-0.0015354162553176	0.0231462862674688	-0.0663353177946154	0.947111	0.947111	chr19	11547266	0.0235991193467742	chr19:11547266:G:A
chr19:11548442	['A', 'G']	56057	1799.481513864602	-5.451796359061915	-0.0020180403630825	0.0231139872821791	-0.0873081886931064	0.930427	0.930427	chr19	11548442	0.0313176953337003	chr19:11548442:A:G
chr19:11548507	['A', 'T']	56057	1797.256489857089	-4.620938465470711	-0.0016132128262079	0.0231245040258471	-0.0697620508705762	0.944383	0.944383	chr19	11548507	0.0248518393322383	chr19:11548507:A:T
chr19:11548743	['A', 'C']	56057	3618.7100952788783	-18.4571658267966	-0.0147000957810449	0.0163373244459932	-0.8997859979851323	0.368238	0.368238	chr19	11548743	0.4338713968782647	chr19:11548743:A:C
chr19:11548895	['C', 'A']	56057	92892.91403796746	627.3311593808543	0.0106371738602617	0.0077455870334716	1.3733205519858391	0.169658	0.169658	chr19	11548895	0.7704256569505488	chr19:11548895:C:A
chr19:11549398	['C', 'T']	56057	1797.8338598275948	-4.204348088782216	-0.0011919386227302	0.0231263103555923	-0.051540371308819	0.958895	0.958895	chr19	11549398	0.0182289459233747	chr19:11549398:C:T
chr19:11549496	['G', 'A']	56057	1798.0962286366716	-3.8020259359262094	-0.0010852323576291	0.0231198100321753	-0.046939501497584	0.962562	0.962562	chr19	11549496	0.0165712873875864	chr19:11549496:G:A
chr19:11549723	['G', 'T']	56057	1700.06065471412	34.41954297917244	-0.0062308876921499	0.0245986028800949	-0.2533025035007975	0.800035	0.800035	chr19	11549723	0.0968910130400943	chr19:11549723:G:T
chr19:11550056	['C', 'T']	56057	1812.064650789404	-6.04370273889502	-0.0018784998406606	0.0230299862110094	-0.0815675625442898	0.934991	0.934991	chr19	11550056	0.0291925695222939	chr19:11550056:C:T
chr19:11551031	['TG', 'T']	56057	4296.130064807978	-74.9794587409116	-0.0205799255908746	0.0150281295370935	-1.3694269496465117	0.170871	0.170871	chr19	11551031	0.767331638909919	chr19:11551031:TG:T
chr19:11551075	['A', 'G']	56057	92921.31524395684	624.8613630990029	0.0103807041214077	0.0077501233181833	1.339424380132452	0.180438	0.180438	chr19	11551075	0.7436719953283594	chr19:11551075:A:G
chr19:11551503	['G', 'A']	56057	1802.1285925820205	-4.489982953643276	-0.0014553731163779	0.0230974699531687	-0.0630100664414252	0.949759	0.949759	chr19	11551503	0.0223865823409517	chr19:11551503:G:A
chr19:11551857	['G', 'T']	56057	35623.27096601552	409.6991215877516	0.011049241667442	0.0062117811302767	1.7787557925354227	0.0752852	0.0752852	chr19	11551857	1.1232903915293666	chr19:11551857:G:T
chr19:11552174	['C', 'T']	56057	6722.119915798487	-16.819974767595085	-0.0128658004264588	0.0123894037337572	-1.038451946755404	0.299064	0.299064	chr19	11552174	0.5242358622689921	chr19:11552174:C:T
chr19:11552405	['A', 'C']	56057	7015.750923266312	-0.0531601122614681	-0.0112284643483638	0.0121098758277745	-0.9272154816493522	0.353819	0.353819	chr19	11552405	0.4512188492849791	chr19:11552405:A:C
chr19:11552663	['T', 'C']	56057	3870.345215157354	-11.935659145009437	-0.0126533547295105	0.0158143187161836	-0.8001201288906411	0.423645	0.423645	chr19	11552663	0.3729979149155986	chr19:11552663:T:C
chr19:11552696	['A', 'G']	56057	2484.709195053621	-4.19275412218311	-0.0071470939694219	0.019837809188083	-0.3602763743546497	0.718642	0.718642	chr19	11552696	0.1434874046721242	chr19:11552696:A:G
chr19:11555677	['G', 'A']	56057	81308.4055134267	642.7019573890232	0.012641224500884	0.0065891620351585	1.9184874242631824	0.0550543	0.0550543	chr19	11555677	1.2592087549239943	chr19:11555677:G:A
chr19:11555776	['C', 'T']	56057	11238.2028688159	-79.30677960166368	-0.016246024037026	0.0097284834475645	-1.6699441515823343	0.094936	0.094936	chr19	11555776	1.022569070642979	chr19:11555776:C:T
chr19:11556589	['A', 'G']	56057	11784.090659135323	-78.03398456865311	-0.0168662502542537	0.0097764035016845	-1.725199890874756	0.084497	0.084497	chr19	11556589	1.073158710063022	chr19:11556589:A:G
chr19:11558101	['T', 'C']	56057	11455.043463521688	-77.88435432392092	-0.0160841722486588	0.0096441837837263	-1.6677587869902857	0.0953692	0.0953692	chr19	11558101	1.0205918604088984	chr19:11558101:T:C
chr19:11558156	['G', 'A']	56057	6331.016450185555	-5.227492103272166	-0.0103002502817607	0.0126381973683792	-0.815009449649195	0.41507	0.41507	chr19	11558156	0.3818786549743788	chr19:11558156:G:A
chr19:11560489	['C', 'T']	56057	80749.7619752734	639.0569514038878	0.012445040491709	0.0065508101411694	1.8997712074566773	0.0574683	0.0574683	chr19	11560489	1.2405716497697157	chr19:11560489:C:T
chr19:11560593	['AG', 'A']	56057	5670.202301311212	-23.776179284693388	-0.0106337202162425	0.0131756422715022	-0.8070741446314401	0.419627	0.419627	chr19	11560593	0.3771365758317622	chr19:11560593:AG:A
chr19:11560612	['A', 'G']	56057	5058.270703250438	-79.26819780296984	-0.0195969617757009	0.0138980543550063	-1.4100507362486798	0.15853	0.15853	chr19	11560612	0.7998885403761986	chr19:11560612:A:G
chr19:11561950	['CT', 'C']	56057	1804.547251962884	-10.19478769182744	-0.0049503607989797	0.0230819871903637	-0.2144685705850509	0.830182	0.830182	chr19	11561950	0.0808266872251709	chr19:11561950:CT:C
chr19:11563009	['CT', 'C']	56057	82912.43722125093	690.2264466131205	0.0145885638608999	0.0066414574463578	2.19659073008143	0.0280538	0.0280538	chr19	11563009	1.5520083034896377	chr19:11563009:CT:C
chr19:11563189	['C', 'T']	56057	1795.192146438065	-7.59980787441664	-0.0031001762923224	0.0231352555666265	-0.1340022496572098	0.893401	0.893401	chr19	11563189	0.04895356575019	chr19:11563189:C:T
chr19:11563479	['G', 'A']	56057	80743.96351341708	649.3233201553026	0.0128709110090806	0.0065501371755161	1.9649834292312136	0.0494211	0.0494211	chr19	11563479	1.3060875924302255	chr19:11563479:G:A
chr19:11564047	['A', 'G']	56057	1777.7421476966035	-4.575660003054845	-0.0010983057482594	0.0232687428511242	-0.0472009061807308	0.962353	0.962353	chr19	11564047	0.016665595496853	chr19:11564047:A:G
chr19:11564332	['G', 'A']	56057	2537.2565338005147	4.745769567764853	-0.0057736173417337	0.0199974988183291	-0.2887169737668325	0.772799	0.772799	chr19	11564332	0.1119334485681879	chr19:11564332:G:A
chr19:11564609	['CA', 'C']	56057	93194.63748438894	620.6334785197	0.0097228830338155	0.0077959613011656	1.2471692275283377	0.212341	0.212341	chr19	11564609	0.6729661417049446	chr19:11564609:CA:C
chr19:11564974	['G', 'GGCAT']	56057	2433.517866390473	18.48898360053064	0.0002776440444838	0.0201559774662662	0.0137747745029234	0.98901	0.98901	chr19	11564974	0.0047993171764678	chr19:11564974:G:GGCAT
chr19:11565401	['A', 'G']	56057	5389.480714336688	-9.779510361817742	-0.0076646962984887	0.0134986666029811	-0.5678113641828867	0.570165	0.570165	chr19	11565401	0.2439994456961451	chr19:11565401:A:G
chr19:11566017	['T', 'C']	56057	93210.86033808754	614.0638295434792	0.009435177133008	0.0077981141094164	1.2099306320248313	0.226311	0.226311	chr19	11566017	0.6452943363537178	chr19:11566017:T:C
chr19:11566330	['T', 'C']	56057	41312.74211860471	190.83667001202784	-2.561648728448722e-05	0.0060921940084326	-0.0042048049108465	0.996645	0.996645	chr19	11566330	0.001459507682245	chr19:11566330:T:C
chr19:11566636	['T', 'C']	56057	3571.571382225223	-31.079256500230528	-0.016645493022371	0.0165345517643235	-1.0067096622653446	0.314079	0.314079	chr19	11566636	0.5029611004974226	chr19:11566636:T:C
chr19:11567184	['T', 'C']	56057	93069.18597637145	627.8918891349603	0.0100367045839908	0.0077715041387584	1.2914751642394782	0.196544	0.196544	chr19	11567184	0.706540209573044	chr19:11567184:T:C
chr19:11567323	['C', 'A']	56057	81126.04355279374	668.7050279357181	0.013149042069346	0.0065726952429079	2.000555568666312	0.0454451	0.0454451	chr19	11567323	1.3425129365934452	chr19:11567323:C:A
chr19:11567377	['C', 'T']	56057	6983.565741469341	-2.078489362886588	0.0030754195412327	0.0119903359911319	0.2564915231322427	0.797572	0.797572	chr19	11567377	0.0982301010090172	chr19:11567377:C:T
chr19:11568288	['C', 'A']	56057	80926.97868998752	678.5280336736507	0.0140396432069558	0.0065624390857191	2.1393940611971867	0.0324081	0.0324081	chr19	11568288	1.489346429742353	chr19:11568288:C:A
chr19:11569122	['G', 'A']	56057	31552.011387773324	120.20566118975272	0.0004921613158421	0.0064695599830044	0.0760733832184945	0.939361	0.939361	chr19	11569122	0.0271674746364734	chr19:11569122:G:A
chr19:11569716	['T', 'C']	56057	88379.26171610091	146.590800015519	-0.0056256662324239	0.0070671793984798	-0.79602708736021	0.42602	0.42602	chr19	11569716	0.3705700119635948	chr19:11569716:T:C
chr19:11569944	['A', 'G']	56057	40934.05464197631	-30.20373403844184	-0.0072984625527553	0.0060367299789087	-1.2090092779128585	0.226664	0.226664	chr19	11569944	0.6446174513903272	chr19:11569944:A:G
chr19:11571010	['T', 'C']	56057	28871.235567435546	-16.899122618775547	-0.0034518840225767	0.0066161907987203	-0.5217328410849951	0.601858	0.601858	chr19	11571010	0.2205059623815851	chr19:11571010:T:C
chr19:11571225	['A', 'C']	56057	69094.23367875647	4.558100929949324	-0.007732476303445	0.0059921123046583	-1.2904424867727824	0.196902	0.196902	chr19	11571225	0.7057498725640021	chr19:11571225:A:C
chr19:11571434	['T', 'C']	56057	99291.39880463872	321.76615363969864	0.0069591474572393	0.0090962636322445	0.7650556028928671	0.444242	0.444242	chr19	11571434	0.3523803843153192	chr19:11571434:T:C
chr19:11571970	['C', 'T']	56057	28104.561058344625	16.747623736470803	-0.0016640290150986	0.0066560450275007	-0.2500026679842778	0.802586	0.802586	chr19	11571970	0.0955084202012032	chr19:11571970:C:T
chr19:11572345	['T', 'C']	56057	53370.55590472452	-107.16318337667836	-0.0094730558852105	0.0057901442407345	-1.6360656127642164	0.101831	0.101831	chr19	11572345	0.9921199913561556	chr19:11572345:T:C
chr19:11573720	['T', 'C']	56057	68709.70559145932	9.417837168600002	-0.0073126228504359	0.0059797754729874	-1.2228925456264164	0.221375	0.221375	chr19	11573720	0.6548714258018689	chr19:11573720:T:C
chr19:11573831	['C', 'T']	56057	28220.05467425636	11.963316633457367	-0.0017082688802966	0.0066385551954744	-0.2573254013857089	0.796929	0.796929	chr19	11573831	0.0985803690452254	chr19:11573831:C:T
chr19:11574139	['C', 'G']	56057	10350.87763223642	-84.04175381014296	-0.016933860323651	0.0100240094849385	-1.6893300379548652	0.0911618	0.0911618	chr19	11574139	1.0401871082135827	chr19:11574139:C:G
chr19:11576536	['C', 'T']	56057	13077.166416898595	-100.54810452201497	-0.0117343349054358	0.0089663841184277	-1.3087031238511602	0.19064	0.19064	chr19	11576536	0.7197859706616003	chr19:11576536:C:T
chr19:11577093	['G', 'A']	56057	12837.458014450094	-124.9167548296242	-0.0121572062823699	0.0090463326279764	-1.3438822982003624	0.178992	0.178992	chr19	11577093	0.7471663792631056	chr19:11577093:G:A
chr19:11577385	['G', 'A']	56057	14110.503434127197	162.07710991985937	0.0090098164956804	0.0087088285267515	1.0345612464413934	0.300878	0.300878	chr19	11577385	0.5216095664237677	chr19:11577385:G:A
chr19:11577520	['G', 'A']	56057	1507.0268838304553	-38.80995716761209	-0.0114191390430808	0.0261117711921007	-0.4373176740509772	0.661883	0.661883	chr19	11577520	0.1792187733173034	chr19:11577520:G:A
chr19:11577645	['T', 'C']	56057	42136.26167707404	-35.70945825937044	-0.0076415683232071	0.0060178964602726	-1.2698072114821592	0.204159	0.204159	chr19	11577645	0.6900314701902479	chr19:11577645:T:C
chr19:11579096	['G', 'A']	56057	41910.47640373258	-60.07043182526184	-0.0078140725618437	0.0060180421970323	-1.29844097233102	0.194141	0.194141	chr19	11579096	0.7118827377006502	chr19:11579096:G:A
chr19:11579142	['G', 'A']	56057	12814.828828346625	-114.73160385046236	-0.0113984127148762	0.0090563305418615	-1.2586127087774508	0.208175	0.208175	chr19	11579142	0.6815714266696646	chr19:11579142:G:A
chr19:11579309	['TCTC', 'T']	56057	7146.7649462097015	-9.203690695774062	-0.0063692601096027	0.011815665550984	-0.5390521661365348	0.589853	0.589853	chr19	11579309	0.2292562074142469	chr19:11579309:TCTC:T
chr19:11579861	['T', 'C']	56057	13232.104098093596	-84.90928669411208	-0.010429086680863	0.0089906944943567	-1.1599867715902494	0.246059	0.246059	chr19	11579861	0.608960745326695	chr19:11579861:T:C
chr19:11579875	['T', 'C']	56057	39868.23737970009	-18.82664434588167	-0.0068010581015759	0.0060562656814774	-1.122978822143884	0.261451	0.261451	chr19	11579875	0.582609692737935	chr19:11579875:T:C
chr19:11579980	['G', 'A']	56057	14111.027622633432	167.93142193858245	0.0097758640393218	0.0087106155508338	1.1222931355736336	0.261743	0.261743	chr19	11579980	0.5821249241745234	chr19:11579980:G:A
chr19:11580032	['G', 'A']	56057	14419.887487062351	155.84571266223293	0.0075192846606663	0.0086260763443244	0.8716923385003033	0.38338	0.38338	chr19	11580032	0.4163705469514225	chr19:11580032:G:A
chr19:11580078	['A', 'G']	56057	72262.5872879843	213.5637598596828	0.000488604608743	0.0060548891259408	0.0806958804001502	0.935684	0.935684	chr19	11580078	0.0288707968041822	chr19:11580078:A:G
chr19:11580120	['G', 'A']	56057	1529.609914639811	-38.85501102938163	-0.0095816201487939	0.025932853670115	-0.3694780478338103	0.711773	0.711773	chr19	11580120	0.1476584903043721	chr19:11580120:G:A
chr19:11580263	['A', 'C']	56057	4888.329702158693	63.41132550186268	0.0083166286141779	0.0143274018633014	0.5804701154841222	0.5616	0.5616	chr19	11580263	0.2505729008782511	chr19:11580263:A:C
chr19:11580994	['G', 'A']	56057	13052.164186826518	-94.53943819242092	-0.011136993571774	0.0089744941974391	-1.2409605852719716	0.214626	0.214626	chr19	11580994	0.6683176683320398	chr19:11580994:G:A
chr19:11581022	['C', 'T']	56057	9760.696483685082	-72.61089672057298	-0.0160998824266728	0.0102892720088548	-1.5647251246558014	0.117653	0.117653	chr19	11581022	0.9293969943967176	chr19:11581022:C:T
chr19:11581093	['A', 'G']	56057	13054.465756845955	-91.856212859872	-0.0109480106426025	0.0089738439426958	-1.2199912002607929	0.222473	0.222473	chr19	11581093	0.6527226887843132	chr19:11581093:A:G
chr19:11581164	['A', 'G']	56057	9771.440376139748	-64.61202789774659	-0.0154030956706405	0.010285730229676	-1.4975208688829895	0.134263	0.134263	chr19	11581164	0.8720436530777358	chr19:11581164:A:G
chr19:11582271	['G', 'A']	56057	9782.537274009035	-66.5827298334981	-0.015663196736818	0.0102814350016933	-1.5234446100411398	0.127653	0.127653	chr19	11582271	0.8939689742938404	chr19:11582271:G:A
chr19:11583056	['C', 'T']	56057	13033.856012007924	-79.68123314185908	-0.0097080150407015	0.0089895552153423	-1.0799216210533995	0.280182	0.280182	chr19	11583056	0.5525597689495163	chr19:11583056:C:T
chr19:11583666	['C', 'T']	56057	13025.414843499051	-80.59415485859974	-0.0097606544389747	0.0089863345490419	-1.086166376925659	0.27741	0.27741	chr19	11583666	0.5568778876515535	chr19:11583666:C:T
chr19:11584439	['C', 'T']	56057	1502.2947935624306	-44.72779581174981	-0.0155295646089076	0.0261384621438978	-0.5941269430241952	0.55243	0.55243	chr19	11584439	0.2577227448640763	chr19:11584439:C:T
chr19:11584478	['G', 'T']	56057	1524.6527581960636	-40.527376508441456	-0.0112098872005463	0.0259518189669856	-0.4319499613806232	0.665779	0.665779	chr19	11584478	0.1766699074790703	chr19:11584478:G:T
chr19:11584875	['A', 'G']	56057	43396.30079457357	41.39316251996886	-0.0053442521483561	0.0061397239127422	-0.8704385122700398	0.384065	0.384065	chr19	11584875	0.4155952684647396	chr19:11584875:A:G
chr19:11586947	['C', 'A']	56057	13026.394265936378	-75.98015198165722	-0.0094840442683596	0.0089843147758097	-1.0556224381068406	0.291145	0.291145	chr19	11586947	0.5358906638800341	chr19:11586947:C:A
chr19:11587323	['G', 'A']	56057	61191.96937624223	100.48254024081922	-0.0041810093578807	0.0058236927352329	-0.7179309671655479	0.472803	0.472803	chr19	11587323	0.325319776459897	chr19:11587323:G:A
chr19:11587446	['G', 'A']	56057	13091.347544965807	-90.03944882663109	-0.0105122249943133	0.0089711993162875	-1.171774767642057	0.241292	0.241292	chr19	11587446	0.6174570768208058	chr19:11587446:G:A
chr19:11587942	['A', 'C']	56057	13105.16891457932	-90.38190201235174	-0.0106114891450218	0.008963535061145	-1.183850910677012	0.236477	0.236477	chr19	11587942	0.6262110928070461	chr19:11587942:A:C
chr19:11588378	['G', 'A']	56057	9695.864821951043	-79.35302902843807	-0.0159716202241797	0.0103178359789076	-1.5479622138624682	0.121637	0.121637	chr19	11588378	0.914934299638662	chr19:11588378:G:A
chr19:11588873	['C', 'T']	56057	9851.016622071958	-77.18666639904879	-0.0155269601401477	0.010384150461258	-1.4952556974281974	0.134853	0.134853	chr19	11588873	0.8701393875948249	chr19:11588873:C:T
chr19:11589681	['C', 'T']	56057	1543.0825810825277	-49.04479968014568	-0.0170184537498851	0.0258080347459006	-0.6594246294785518	0.509626	0.509626	chr19	11589681	0.2927484233562091	chr19:11589681:C:T
chr19:11589813	['C', 'T']	56057	14374.769293895171	186.6465009233244	0.0101552773628105	0.0086433096248312	1.1749292578430452	0.240028	0.240028	chr19	11589813	0.6197380935542239	chr19:11589813:C:T
chr19:11590855	['T', 'C']	56057	42200.49481865279	4.747254825172464	-0.0060529585283519	0.0060196062766487	-1.0055406035163137	0.314641	0.314641	chr19	11590855	0.5021846863103878	chr19:11590855:T:C
chr19:11591507	['A', 'T']	56057	39206.685050928325	-16.249798701469025	-0.0062000618982585	0.0061038294548667	-1.0157659128754062	0.309745	0.309745	chr19	11591507	0.5089956954117398	chr19:11591507:A:T
chr19:11591569	['C', 'T']	56057	1544.2063972220196	-52.42546733695696	-0.0195319138378631	0.0258418775707698	-0.7558240992502816	0.449758	0.449758	chr19	11591569	0.3470211029686139	chr19:11591569:C:T
chr19:11591664	['A', 'G']	56057	14287.488840879876	172.6315413715728	0.0092963877246055	0.0086696480499013	1.0722912477065738	0.283594	0.283594	chr19	11591664	0.5473029617627945	chr19:11591664:A:G
chr19:11592098	['A', 'G']	56057	39067.420005003056	-30.35947182373232	-0.006659755096221	0.0060994028398947	-1.0918700192519193	0.274895	0.274895	chr19	11592098	0.5608331593640892	chr19:11592098:A:G
chr19:11592197	['A', 'T']	56057	42136.05326193664	-12.160744770476196	-0.0067177757934198	0.006015672333274	-1.1167123841274242	0.264122	0.264122	chr19	11592197	0.5781954227965919	chr19:11592197:A:T
chr19:11592280	['T', 'C']	56057	40577.92511822967	6.667705341982207	-0.0054500185759312	0.0060437505449739	-0.9017610067416684	0.367188	0.367188	chr19	11592280	0.4351115203328335	chr19:11592280:T:C
chr19:11592603	['C', 'T']	56057	9728.8345961401	-71.87007765917488	-0.0152529269797029	0.0103063178685296	-1.4799589120259746	0.13889	0.13889	chr19	11592603	0.8573290220893106	chr19:11592603:C:T
chr19:11593653	['G', 'A']	56057	14241.875879056146	184.8950986809587	0.0101699357284099	0.0086813393134981	1.1714708250830927	0.241415	0.241415	chr19	11593653	0.617235749090194	chr19:11593653:G:A
chr19:11593704	['C', 'G']	56057	1613.7348021872	-51.0817217300694	-0.0215175301927467	0.0252382961807722	-0.8525745968992887	0.393899	0.393899	chr19	11593704	0.4046151217423514	chr19:11593704:C:G
chr19:11593790	['A', 'G']	56057	15880.93239215406	159.62679729843734	0.0064343724908838	0.0082918319048069	0.775989258435611	0.437759	0.437759	chr19	11593790	0.3587649163806501	chr19:11593790:A:G
chr19:11593815	['C', 'T']	56057	30327.65623382881	26.738035411766127	-0.002749686732163	0.0065036657663061	-0.422790289502351	0.67245	0.67245	chr19	11593815	0.1723400020785268	chr19:11593815:C:T
chr19:11594114	['T', 'C']	56057	32978.29796239082	92.34037200895956	-3.853962827462457e-05	0.0063815589261767	-0.006039218429299	0.995181	0.995181	chr19	11594114	0.0020979241262523	chr19:11594114:T:C
chr19:11594499	['G', 'A']	56057	33811.887840257805	-3.821239329657172	-0.0035116092643978	0.0063565509536673	-0.5524394109311591	0.58065	0.58065	chr19	11594499	0.2360855696253636	chr19:11594499:G:A
chr19:11594891	['G', 'T']	56057	31651.006554156666	64.57264190692676	-0.0008611242894513	0.0064259628136382	-0.1340070452358844	0.893397	0.893397	chr19	11594891	0.0489555102094155	chr19:11594891:G:T
chr19:11595248	['C', 'T']	56057	30376.484393435665	88.98719514263085	0.0003460006673526	0.0065100203262412	0.053148938100539	0.957613	0.957613	chr19	11595248	0.0188099668310292	chr19:11595248:C:T
chr19:11595889	['G', 'A']	56057	1123.342632612968	-55.1864415075407	-0.047903072287462	0.0293552739182714	-1.6318387088068014	0.102719	0.102719	chr19	11595889	0.9883492172405246	chr19:11595889:G:A
chr19:11595998	['T', 'C']	56057	1135.113710224635	-48.17324876433316	-0.0418060263627044	0.0291903227445097	-1.4321878770788017	0.152096	0.152096	chr19	11595998	0.8178822073853355	chr19:11595998:T:C
chr19:11596125	['G', 'A']	56057	30318.24508037323	96.19360608732272	0.0006319282080329	0.0065056899308247	0.0971346951287608	0.92262	0.92262	chr19	11596125	0.0349771352518214	chr19:11596125:G:A
chr19:11596451	['A', 'G']	56057	31748.9645851918	40.413707750143175	-0.0020516682194248	0.0064117498532282	-0.3199856928903485	0.74898	0.74898	chr19	11596451	0.1255297791037466	chr19:11596451:A:G
chr19:11596519	['C', 'T']	56057	1168.0	-11.622051923475956	-0.0209837882308629	0.0285697081471944	-0.7344768144900904	0.462661	0.462661	chr19	11596519	0.3347371078021272	chr19:11596519:C:T
chr19:11596643	['A', 'C']	56057	36665.04354499053	23.699097082916467	-0.0031279107039901	0.006245607916789	-0.5008176538879338	0.616501	0.616501	chr19	11596643	0.2100662146171065	chr19:11596643:A:C
chr19:11597546	['C', 'T']	56057	31805.971703835858	42.84953071077105	-0.0020317644058852	0.0064111433247064	-0.3169113998833104	0.751312	0.751312	chr19	11597546	0.1241796745275215	chr19:11597546:C:T
chr19:11598336	['T', 'C']	56057	67035.15423045355	-3.5209717109679164	-0.0061744476610392	0.0058885516015727	-1.048551168234672	0.294389	0.294389	chr19	11598336	0.5310784216733697	chr19:11598336:T:C
chr19:11598526	['A', 'T']	56057	49874.01463266653	111.82335656302176	-0.0004090170964209	0.0058183310737254	-0.0702980100716568	0.943957	0.943957	chr19	11598526	0.0250477886341959	chr19:11598526:A:T
chr19:11599494	['T', 'C']	56057	30749.38830309193	93.55985075909253	8.373981694811385e-05	0.0064819605183234	0.0129189026547438	0.989693	0.989693	chr19	11599494	0.0044995014457386	chr19:11599494:T:C
chr19:11599535	['C', 'T']	56057	19082.702080211235	16.89517751624572	-0.0009641912841645	0.0077545104521883	-0.1243394138301078	0.901047	0.901047	chr19	11599535	0.0452525549606887	chr19:11599535:C:T
chr19:11599537	['G', 'A']	56057	30737.93500214102	96.82142253650888	0.0002266937661955	0.0064821490161008	0.034972007837602	0.972102	0.972102	chr19	11599537	0.0122881633524939	chr19:11599537:G:A
chr19:11600198	['T', 'G']	56057	1552.498509966273	-56.67244221348548	-0.0259030437146826	0.0259180396693611	-0.9994214086069074	0.317595	0.317595	chr19	11600198	0.4981263434285135	chr19:11600198:T:G
chr19:11600966	['A', 'G']	56057	50609.02813709922	63.890770295754976	-0.0019184248731855	0.0058153041353906	-0.3298924404504417	0.741482	0.741482	chr19	11600966	0.1298993873133588	chr19:11600966:A:G
chr19:11601693	['A', 'C']	56057	11965.549784940473	-54.41810848763711	-0.0077148360166465	0.0093237649181595	-0.8274378520227016	0.407992	0.407992	chr19	11601693	0.3893483525716837	chr19:11601693:A:C
chr19:11601792	['T', 'G']	56057	50629.54626769739	79.00747893621188	-0.0013640681261803	0.0058184272786635	-0.234439318539293	0.814645	0.814645	chr19	11601792	0.0890316036879011	chr19:11601792:T:G
chr19:11601842	['C', 'T']	56057	50595.88253458279	67.37053080861658	-0.0018267351212438	0.0058171010499349	-0.3140284319565528	0.753501	0.753501	chr19	11601842	0.1229161669801473	chr19:11601842:C:T
chr19:11603720	['T', 'A']	56057	50275.07170639453	91.99953813744736	-0.0011783728278983	0.0058164782689123	-0.2025921482757875	0.839455	0.839455	chr19	11603720	0.0760025797826282	chr19:11603720:T:A
chr19:11605143	['G', 'A']	56057	30578.54902871853	85.97746887559222	0.0001168530994644	0.0064982830340179	0.0179821498775483	0.985653	0.985653	chr19	11605143	0.0062759519037928	chr19:11605143:G:A
chr19:11605284	['A', 'G']	56057	67304.00952856787	-42.46210245732427	-0.0073981763599957	0.0058953328556525	-1.254920891006556	0.209513	0.209513	chr19	11605284	0.67878902447285	chr19:11605284:A:G
chr19:11605332	['T', 'C']	56057	50583.461298209935	60.53250138224008	-0.0019748763879529	0.0058168660758849	-0.3395086567559543	0.734228	0.734228	chr19	11605332	0.134169057568857	chr19:11605332:T:C
chr19:11605679	['T', 'G']	56057	50213.853406130685	80.26857565738696	-0.001218566768185	0.0058158650237988	-0.2095245957735543	0.834039	0.834039	chr19	11605679	0.0788136411023257	chr19:11605679:T:G
chr19:11606107	['C', 'T']	56057	50194.849677051	85.97905327976012	-0.0009869126175259	0.0058167964933751	-0.1696660040711283	0.865273	0.865273	chr19	11606107	0.0628468478092455	chr19:11606107:C:T
chr19:11606209	['C', 'T']	56057	1132.1615729094185	-29.681248630361708	-0.032187261054984	0.0289955876707806	-1.110074450652357	0.266972	0.266972	chr19	11606209	0.5735342850142777	chr19:11606209:C:T
chr19:11606602	['C', 'G']	56057	49674.43070720045	94.72509455867076	-0.0007180678039874	0.0058206374627142	-0.1233658355441728	0.901818	0.901818	chr19	11606602	0.0448811005634265	chr19:11606602:C:G
chr19:11607224	['C', 'T']	56057	11963.640257608737	-49.977383375530366	-0.0074538595628058	0.0093233636004614	-0.799481805304359	0.424014	0.424014	chr19	11607224	0.3726198037318676	chr19:11607224:C:T
chr19:11607230	['A', 'G']	56057	50287.4561578816	94.44336761439509	-0.001093880105087	0.005815787695219	-0.1880880393873914	0.850808	0.850808	chr19	11607230	0.070168435154451	chr19:11607230:A:G
chr19:11608230	['T', 'C']	56057	50278.38149185563	93.53414643019846	-0.0011373112876698	0.0058154469032451	-0.1955673066218151	0.84495	0.84495	chr19	11608230	0.0731689897089679	chr19:11608230:T:C
chr19:11608386	['G', 'A']	56057	50284.76435007583	98.82250457390684	-0.0009661168634331	0.0058150404076584	-0.1661410404235183	0.868047	0.868047	chr19	11608386	0.0614567595147008	chr19:11608386:G:A
chr19:11609151	['G', 'A']	56057	50311.87564054496	88.76828481763502	-0.0012774423380599	0.0058143962807813	-0.2197033494745336	0.826103	0.826103	chr19	11609151	0.0829658006906751	chr19:11609151:G:A
chr19:11609222	['A', 'C']	56057	50347.18395930709	95.40195077708722	-0.0010047373039758	0.0058225591711993	-0.1725593977551412	0.862998	0.862998	chr19	11609222	0.0639902107621603	chr19:11609222:A:C
chr19:11609580	['T', 'C']	56057	57336.72705087055	90.90654918615304	-0.0009981403529446	0.0061713323021109	-0.1617382283244146	0.871513	0.871513	chr19	11609580	0.0597261303139923	chr19:11609580:T:C
chr19:11609776	['C', 'A']	56057	19564.7527361674	-22.646296194063865	-0.0024134100761471	0.007682792319446	-0.3141318905677676	0.753422	0.753422	chr19	11609776	0.1229617025039953	chr19:11609776:C:A
chr19:11610172	['G', 'T']	56057	50619.2210335161	95.70274158979856	-0.0012034582554497	0.0058516494670711	-0.2056613715879426	0.837056	0.837056	chr19	11610172	0.0772454862391961	chr19:11610172:G:T
chr19:11610433	['C', 'T']	56057	65808.26229449667	20.253128361197888	-0.0049305836526462	0.005864979694833	-0.8406821351811352	0.40053	0.40053	chr19	11610433	0.3973649493762226	chr19:11610433:C:T
chr19:11611148	['C', 'T']	56057	20472.92172920124	-20.267455503468444	-0.0034561570746439	0.0075326257450313	-0.4588250089185257	0.646362	0.646362	chr19	11611148	0.1895241839095515	chr19:11611148:C:T
chr19:11614598	['G', 'A']	56057	19375.839034312936	5.448289802989881	-0.001654144681396	0.0077131887072416	-0.2144566591302271	0.830192	0.830192	chr19	11614598	0.0808214559401483	chr19:11614598:G:A
chr19:11615008	['A', 'G']	56057	64308.05270221904	33.21905531532664	-0.0050090344164637	0.0058574135411829	-0.8551614772024658	0.392465	0.392465	chr19	11615008	0.4061990675419836	chr19:11615008:A:G
chr19:11615011	['A', 'G']	56057	49976.69568635871	88.09861674521521	-0.0010432973599536	0.005826259563665	-0.179068122275236	0.857885	0.857885	chr19	11615011	0.0665709256859937	chr19:11615011:A:G
chr19:11615219	['TACAGGCCTGA', 'T']	56057	52742.4731137578	72.39895279268715	-0.0011146104574539	0.0059162384376709	-0.1883985017163593	0.850565	0.850565	chr19	11615219	0.0702924920894325	chr19:11615219:TACAGGCCTGA:T
chr19:11615518	['G', 'A']	56057	16307.509413751262	-139.13850324742955	-0.011587932707015	0.0082707867100076	-1.4010677718231728	0.161199	0.161199	chr19	11615518	0.7926376566737878	chr19:11615518:G:A
chr19:11616198	['T', 'C']	56057	51760.126011167406	54.550087696513096	-0.001384753753289	0.0058079464880164	-0.23842398619653	0.811553	0.811553	chr19	11616198	0.0906831124909589	chr19:11616198:T:C
chr19:11616688	['T', 'C']	56057	51604.57031710059	59.170695514753504	-0.0013371664933521	0.005793336561897	-0.2308111187854531	0.817462	0.817462	chr19	11616688	0.0875324265256391	chr19:11616688:T:C
chr19:11617987	['A', 'G']	56057	30585.547381568373	77.97691438496085	-0.0002638501832864	0.006492411884012	-0.0406397788680276	0.967583	0.967583	chr19	11617987	0.0143117706026858	chr19:11617987:A:G
chr19:11618382	['T', 'C']	56057	51629.05211883307	58.76003859466475	-0.0013066259583605	0.0057938655843525	-0.2255188594449489	0.821576	0.821576	chr19	11618382	0.085352255900316	chr19:11618382:T:C
chr19:11618890	['A', 'G']	56057	51624.97218257085	57.91014634881464	-0.0013368210320149	0.0057937457170622	-0.2307351922743336	0.817521	0.817521	chr19	11618890	0.0875010826224383	chr19:11618890:A:G
chr19:11619441	['A', 'G']	56057	51628.81508511474	56.5944123188116	-0.0013598162854089	0.005794041435705	-0.2346921920559971	0.814449	0.814449	chr19	11619441	0.0891361055998395	chr19:11619441:A:G
chr19:11619611	['C', 'T']	56057	51724.536279459775	49.449237704399714	-0.001753642943528	0.0057943286458157	-0.3026481669786475	0.762159	0.762159	chr19	11619611	0.1179544176114563	chr19:11619611:C:T
chr19:11619847	['A', 'G']	56057	1632.0873443465227	-22.60903586860432	-0.0030941240737241	0.0252077609508414	-0.1227448990712875	0.90231	0.90231	chr19	11619847	0.0446442294651527	chr19:11619847:A:G
chr19:11619875	['C', 'T']	56057	51621.05040592383	64.13387660074298	-0.0011262312028827	0.0057940647830797	-0.1943767018573234	0.845882	0.845882	chr19	11619875	0.0726902165391594	chr19:11619875:C:T
chr19:11620298	['T', 'C']	56057	65840.96711277662	9.495575513883114	-0.0053352800565904	0.005865542560638	-0.9095970238787456	0.363039	0.363039	chr19	11620298	0.4400467177324976	chr19:11620298:T:C
chr19:11620319	['A', 'G']	56057	51649.13504978053	45.60525226724446	-0.0017415783497216	0.0057933581799586	-0.3006163775176991	0.763708	0.763708	chr19	11620319	0.1170726600486283	chr19:11620319:A:G
chr19:11620576	['G', 'A']	56057	51627.44686886708	61.86945286282727	-0.0011648327427991	0.0057936591185722	-0.201053033835764	0.840658	0.840658	chr19	11620576	0.0753806497683784	chr19:11620576:G:A
chr19:11621285	['G', 'A']	56057	19423.59237306293	4.348524955476101	-0.001640461856911	0.0077064976926077	-0.2128673649619855	0.831431	0.831431	chr19	11621285	0.080173786808456	chr19:11621285:G:A
chr19:11621582	['T', 'C']	56057	51630.21030563635	60.82545712140247	-0.0012350075276729	0.005793154375549	-0.2131839491254565	0.831184	0.831184	chr19	11621582	0.0803028253866226	chr19:11621582:T:C
chr19:11622048	['C', 'T']	56057	51633.28976948329	61.41026031199714	-0.0011114222863377	0.0057938201711627	-0.1918289234915527	0.847877	0.847877	chr19	11622048	0.0716671454976843	chr19:11622048:C:T
chr19:11622380	['A', 'C']	56057	51551.43737734165	44.80018651054434	-0.001826966953132	0.0057948447905133	-0.315274527477068	0.752554	0.752554	chr19	11622380	0.1234623315339869	chr19:11622380:A:C
chr19:11622548	['T', 'A']	56057	65822.43887729064	7.847145196133006	-0.0056685259218461	0.0058678500727281	-0.9660311445569528	0.334033	0.334033	chr19	11622548	0.4762106259730301	chr19:11622548:T:A
chr19:11622739	['G', 'A']	56057	66934.9405142113	-26.797156245505164	-0.0071972995317837	0.0058900101683672	-1.2219502727579914	0.221732	0.221732	chr19	11622739	0.654171625692251	chr19:11622739:G:A
chr19:11622886	['T', 'A']	56057	51547.149623442885	46.538392807231936	-0.0017383060621399	0.0057955985509335	-0.2999355540007017	0.764227	0.764227	chr19	11622886	0.1167776228320236	chr19:11622886:T:A
chr19:11622896	['A', 'G']	56057	51544.30946177456	44.69476483481403	-0.0018237763873726	0.0057957484740626	-0.3146748682304814	0.75301	0.75301	chr19	11622896	0.123199256314596	chr19:11622896:A:G
chr19:11622972	['T', 'C']	56057	51545.19513979338	41.39345849573983	-0.0019401529570724	0.0057951063703428	-0.3347916039990942	0.737784	0.737784	chr19	11622972	0.1320707673622063	chr19:11622972:T:C
chr19:11623023	['G', 'T']	56057	9518.50940164841	154.12129056061138	0.0174253004221874	0.0103541392270318	1.6829308588679928	0.092394	0.092394	chr19	11623023	1.0343562306359313	chr19:11623023:G:T
chr19:11623485	['A', 'G']	56057	51535.35470748809	44.44049025373906	-0.0017380401657019	0.0057955680547926	-0.2998912529833428	0.764261	0.764261	chr19	11623485	0.1167583017612829	chr19:11623485:A:G
chr19:11623520	['CAG', 'C']	56057	51528.19210662481	51.34117893869146	-0.0015343857772128	0.0057955241933688	-0.2647535798346693	0.7912	0.7912	chr19	11623520	0.101713721410877	chr19:11623520:CAG:C
chr19:11624698	['T', 'C']	56057	12935.846098949132	-70.65581847136653	-0.0090636457988577	0.0090075879399284	-1.006223404012605	0.314312	0.314312	chr19	11624698	0.5026390378997061	chr19:11624698:T:C
chr19:11624743	['C', 'T']	56057	21166.64314005352	49.00166767459795	0.0009086912630659	0.0074217594021685	0.1224360982114908	0.902554	0.902554	chr19	11624743	0.0445268047126727	chr19:11624743:C:T
chr19:11625821	['C', 'T']	56057	28845.174823802303	71.47967255300995	-0.0024760781032284	0.0066230150886613	-0.3738596500357592	0.70851	0.70851	chr19	11625821	0.1496540156858638	chr19:11625821:C:T
chr19:11626099	['C', 'A']	56057	64877.98979264073	112.10772014001547	-0.0033302987735204	0.005866448070075	-0.5676857160823404	0.570251	0.570251	chr19	11626099	0.2439339444658669	chr19:11626099:C:A
chr19:11626797	['G', 'A']	56057	35016.61923625981	9.603012259743185	-0.0032759537444766	0.0062530100545204	-0.5239002841692894	0.60035	0.60035	chr19	11626797	0.2215954850302374	chr19:11626797:G:A
chr19:11627112	['A', 'G']	56057	35076.9007711256	7.390556942892782	-0.0034262395491454	0.0062509035133392	-0.5481190905976966	0.583612	0.583612	chr19	11627112	0.233875786894755	chr19:11627112:A:G
chr19:11627294	['AAAG', 'A']	56057	12327.043035573668	79.6167552624198	-0.0042732822622734	0.0092725953922228	-0.4608507199459622	0.644907	0.644907	chr19	11627294	0.1905029090839414	chr19:11627294:AAAG:A
chr19:11627967	['C', 'T']	56057	17010.00422069765	-46.55268297179161	-0.0093383009059055	0.008072291059789	-1.1568340185877344	0.247345	0.247345	chr19	11627967	0.6066968643350018	chr19:11627967:C:T
chr19:11628411	['T', 'C']	56057	35001.4780707235	32.50680987516394	-0.0021974311499198	0.0062558523065336	-0.3512600749261406	0.725395	0.725395	chr19	11628411	0.1394254422486824	chr19:11628411:T:C
chr19:11628494	['G', 'A']	56057	15158.244892497103	-109.61073358403613	-0.0130439984502852	0.0084465404729496	-1.5443007101024422	0.122521	0.122521	chr19	11628494	0.9117894671975776	chr19:11628494:G:A
chr19:11628527	['T', 'A']	56057	35030.7425095138	42.851453465311	-0.0019710059753958	0.0062577689568587	-0.3149694386264589	0.752786	0.752786	chr19	11628527	0.1233284663333023	chr19:11628527:T:A
chr19:11628598	['G', 'A']	56057	35062.559580212044	35.419012440539234	-0.0021128126801678	0.0062595825364726	-0.3375325219944174	0.735717	0.735717	chr19	11628598	0.1332892087245348	chr19:11628598:G:A
chr19:11628674	['G', 'C']	56057	51771.165081291394	7.162008343078215	-0.0061099440115834	0.0057915943916801	-1.0549675267937624	0.291445	0.291445	chr19	11628674	0.5354433909914266	chr19:11628674:G:C
chr19:11628733	['C', 'T']	56057	59741.78879471854	35.00522020661477	-0.0042642248279211	0.0057986105689585	-0.7353873444698289	0.462107	0.462107	chr19	11628733	0.335257452735682	chr19:11628733:C:T
chr19:11629176	['C', 'T']	56057	51877.94859604292	-21.32564118547002	-0.007191224575731	0.0057957138299079	-1.240783238575682	0.214691	0.214691	chr19	11629176	0.6681861611169078	chr19:11629176:C:T
chr19:11629208	['G', 'A']	56057	21350.46105383732	-9.293795651615175	-0.0016279116681242	0.0074349628109313	-0.2189535724013014	0.826687	0.826687	chr19	11629208	0.0826588917815135	chr19:11629208:G:A
chr19:11629468	['T', 'C']	56057	12620.062653013842	15.388890550101198	-0.0021057205863619	0.0091214428867862	-0.2308538914838134	0.817429	0.817429	chr19	11629468	0.0875499588478609	chr19:11629468:T:C
chr19:11630505	['C', 'A']	56057	12252.09282452009	59.81925701103791	0.0033308424035827	0.0092745725654398	0.3591370254619129	0.719494	0.719494	chr19	11630505	0.142972823378184	chr19:11630505:C:A
chr19:11631781	['T', 'A']	56057	20459.949252976425	78.95475473293236	0.0042134457682353	0.0076780171589585	0.5487674331802161	0.583167	0.583167	chr19	11631781	0.2342070596616073	chr19:11631781:T:A
chr19:11631788	['C', 'A']	56057	21106.616158897523	9.233683048047698	-0.0003759427680822	0.0074573607785296	-0.0504123079527854	0.959794	0.959794	chr19	11631788	0.0178219693182006	chr19:11631788:C:A
chr19:11631790	['T', 'A']	56057	21146.811964125616	16.81871425543174	0.0001112493050001	0.0074541809034979	0.0149244171077174	0.988093	0.988093	chr19	11631790	0.0052021773900856	chr19:11631790:T:A
chr19:11635112	['C', 'T']	56057	53064.25257391644	15.160312213483342	-0.0053681806177895	0.0057824356046511	-0.9283597751562735	0.353225	0.353225	chr19	11635112	0.4519485661991804	chr19:11635112:C:T
chr19:11635250	['A', 'G']	56057	21584.9252658246	-15.234018169120432	-0.0010511883333709	0.0073943731208156	-0.1421605748311184	0.886954	0.886954	chr19	11635250	0.0520989033522705	chr19:11635250:A:G
chr19:11637536	['T', 'C']	56057	23254.903907225696	40.5034066328391	0.0018247947419099	0.0071830671443326	0.2540411644835767	0.799465	0.799465	chr19	11637536	0.0972005446001617	chr19:11637536:T:C
chr19:11638445	['T', 'C']	56057	24504.36545840696	49.30201949504623	0.0006730688214066	0.0070506308133155	0.0954622131307084	0.923948	0.923948	chr19	11638445	0.0343524702826465	chr19:11638445:T:C
chr19:11638451	['A', 'G']	56057	24923.34407315464	-109.2429323810918	-0.012994265953734	0.0069611640905781	-1.86668002429674	0.0619515	0.0619515	chr19	11638451	1.2079481738103346	chr19:11638451:A:G
chr19:11639751	['C', 'T']	56057	12697.58558429973	107.00321432399164	0.0050560658428463	0.0091094085391735	0.5550377745276794	0.578871	0.578871	chr19	11639751	0.2374182069635946	chr19:11639751:C:T
chr19:11640867	['A', 'T']	56057	47725.90519426827	-91.01709553349484	-0.009522276173118	0.0058862219367162	-1.6177229257567185	0.105728	0.105728	chr19	11640867	0.9758099830317494	chr19:11640867:A:T
chr19:11641173	['T', 'C']	56057	47559.1974868886	-115.79473474198826	-0.0101699115941904	0.0058697070608519	-1.7326097348228444	0.0831706	0.0831706	chr19	11641173	1.0800301654668445	chr19:11641173:T:C
chr19:11642911	['G', 'A']	56057	47356.20615999571	-92.17005585442377	-0.0093003997139036	0.0058587565507467	-1.5874357695777868	0.11242	0.11242	chr19	11642911	0.949156419043081	chr19:11642911:G:A
chr19:11644343	['C', 'T']	56057	24687.22172422413	-121.15765102353916	-0.0131122670156562	0.0069877382060253	-1.8764679827801576	0.0605962	0.0605962	chr19	11644343	1.217554609674903	chr19:11644343:C:T
chr19:11644682	['C', 'T']	56057	25621.820333166565	-110.65428267208202	-0.0131933568223509	0.0069010584695678	-1.911787428049028	0.0559086	0.0559086	chr19	11644682	1.252521382716952	chr19:11644682:C:T
chr19:11644922	['G', 'C']	56057	25590.565097150604	-104.15091792238628	-0.0130374085852621	0.0068964989767971	-1.890438703627123	0.0587045	0.0587045	chr19	11644922	1.2313286065843765	chr19:11644922:G:C
chr19:11645231	['T', 'A']	56057	25889.287027837905	-81.32192907932723	-0.0117319861332825	0.0069223525400969	-1.6947975511686857	0.0901194	0.0901194	chr19	11645231	1.045181708399123	chr19:11645231:T:A
chr19:11645256	['T', 'C']	56057	23369.547631066736	-21.065831175094164	-0.0083039055715143	0.0071453198872158	-1.1621460903900764	0.245181	0.245181	chr19	11645256	0.6105131879663123	chr19:11645256:T:C
chr19:11645433	['G', 'T']	56057	25575.12374055296	-113.70149825998024	-0.0129295189655818	0.0070557785568877	-1.8324723290755929	0.0668864	0.0668864	chr19	11645433	1.1746621782768307	chr19:11645433:G:T
chr19:11645602	['A', 'G']	56057	47394.17350912929	-99.09315962702344	-0.0095046704849405	0.0058632531124622	-1.6210575089686263	0.105011	0.105011	chr19	11645602	0.9787652057959472	chr19:11645602:A:G
chr19:11646827	['C', 'T']	56057	21517.454646017697	-3.0559950924145003	-0.0002253349574131	0.0074098975550754	-0.0304099963242759	0.97574	0.97574	chr19	11646827	0.010665890948147	chr19:11646827:C:T
chr19:11647148	['C', 'T']	56057	25589.1083535541	-101.8355962241741	-0.0129371535793753	0.0068964703156394	-1.87590941267987	0.0606729	0.0606729	chr19	11647148	1.2170052464619547	chr19:11647148:C:T
chr19:11647290	['A', 'G']	56057	21543.98859295227	-8.34147346481539	-0.0006467038979163	0.0074098031401061	-0.0872767988148028	0.930452	0.930452	chr19	11647290	0.0313060262654286	chr19:11647290:A:G
chr19:11648697	['C', 'T']	56057	21757.7697799144	4.712859119012915	-4.280397839211194e-05	0.0074033901620154	-0.0057816726466377	0.995387	0.995387	chr19	11648697	0.0020080355481264	chr19:11648697:C:T
chr19:11648924	['A', 'G']	56057	47246.69949675209	-89.62902343188955	-0.0090151923877547	0.0058624563787234	-1.5377841309785163	0.124107	0.124107	chr19	11648924	0.9062037223236916	chr19:11648924:A:G
chr19:11650008	['A', 'G']	56057	25595.022481533026	-104.5029970813729	-0.0129913011384519	0.0068957938450513	-1.8839456965168515	0.0595775	0.0595775	chr19	11650008	1.2249177246688832	chr19:11650008:A:G
chr19:11650506	['A', 'G']	56057	25596.936103775603	-103.23172142029244	-0.0129357570843522	0.0068964859105011	-1.875702677019201	0.0607013	0.0607013	chr19	11650506	1.2168020078245647	chr19:11650506:A:G
chr19:11651287	['C', 'A']	56057	25587.128968360183	-98.34638182428831	-0.0126658694045352	0.0068966786196877	-1.8365172720066083	0.0662865	0.0662865	chr19	11651287	1.1785749116027082	chr19:11651287:C:A
chr19:11652195	['T', 'C']	56057	49144.1771498947	-94.68269753702096	-0.0094461053165486	0.0058302975663677	-1.620175507171159	0.1052	0.1052	chr19	11652195	0.9779842601822796	chr19:11652195:T:C
chr19:11653166	['T', 'C']	56057	47511.15794924913	-123.13072582254784	-0.0106411510063703	0.0058598622370245	-1.815938767149858	0.0693851	0.0693851	chr19	11653166	1.1587337814548273	chr19:11653166:T:C
chr19:11653681	['C', 'T']	56057	21652.862650989347	-4.863672253539995	-0.0005051362680675	0.0073909962523725	-0.0683448145309762	0.945511	0.945511	chr19	11653681	0.0243334142419855	chr19:11653681:C:T
chr19:11655337	['A', 'G']	56057	48925.34612090501	-103.6178120947325	-0.0095695517341952	0.0058320153953361	-1.6408653073597832	0.100831	0.100831	chr19	11655337	0.9964059256371188	chr19:11655337:A:G
chr19:11656854	['T', 'C']	56057	24881.99482586355	-113.16138909499016	-0.012948007192351	0.0069593405748113	-1.860522136136735	0.0628169	0.0628169	chr19	11656854	1.201923499744478	chr19:11656854:T:C
chr19:11656862	['C', 'T']	56057	12727.908211870905	119.58231111282858	0.0058286098032078	0.0090979964762372	0.6406476215319862	0.521754	0.521754	chr19	11656862	0.2825342127536082	chr19:11656862:C:T
chr19:11657184	['A', 'G']	56057	47366.60474950042	-103.41148032065072	-0.0096968752129026	0.0058595641054771	-1.6548799600705106	0.0979544	0.0979544	chr19	11657184	1.0089760512179726	chr19:11657184:A:G
chr19:11658687	['C', 'T']	56057	68379.47389465044	182.3475669618623	-0.0047263074778908	0.0059404672344044	-0.7956120775346174	0.426261	0.426261	chr19	11658687	0.3703244005445246	chr19:11658687:C:T
chr19:11658829	['T', 'C']	56057	68636.70072822926	227.4808084055361	-0.0031249470476312	0.0059674668920294	-0.5236639103612178	0.600514	0.600514	chr19	11658829	0.2214768632787736	chr19:11658829:T:C
chr19:11659061	['G', 'A']	56057	68390.64023552503	177.48813189408162	-0.0049789078250624	0.0059409661520283	-0.8380636579393036	0.401999	0.401999	chr19	11659061	0.3957750272514057	chr19:11659061:G:A
chr19:11659120	['T', 'C']	56057	68434.54561998215	175.80941433386442	-0.0050799357174405	0.0059433444430255	-0.8547267899644907	0.392706	0.392706	chr19	11659120	0.4059324632648884	chr19:11659120:T:C
chr19:11659502	['T', 'C']	56057	70027.66992529575	188.2186058084582	-0.0036400973560095	0.0060000438299571	-0.6066784608864322	0.544067	0.544067	chr19	11659502	0.2643476151206239	chr19:11659502:T:C
chr19:11659537	['T', 'A']	56057	69883.86629059033	144.90329594443003	-0.0051871640499443	0.0059856355558126	-0.8666020511233935	0.386164	0.386164	chr19	11659537	0.4132282156164141	chr19:11659537:T:A
chr19:11659565	['G', 'T']	56057	69751.68729258109	168.84697823627835	-0.0040982826485517	0.00597499047892	-0.6859061387646818	0.492775	0.492775	chr19	11659565	0.3073513333871713	chr19:11659565:G:T
chr19:11659566	['C', 'T']	56057	69752.1987760491	168.07761831405563	-0.00413382410039	0.0059749181938198	-0.6918628785019802	0.489026	0.489026	chr19	11659566	0.3106680501680915	chr19:11659566:C:T
chr19:11659764	['C', 'T']	56057	69755.68807765051	167.5149867143318	-0.0041920394244957	0.005975523118974	-0.7015351360929104	0.482972	0.482972	chr19	11659764	0.3160780464699739	chr19:11659764:C:T
chr19:11660045	['C', 'G']	56057	69734.87999000661	155.81982889216644	-0.0046232233929306	0.0059751417957018	-0.773742875232895	0.439086	0.439086	chr19	11660045	0.3574504099001128	chr19:11660045:C:G
chr19:11660392	['CATTT', 'C']	56057	69747.39600992168	160.6414009410788	-0.004398436164939	0.0059759217461297	-0.7360263992391856	0.461718	0.461718	chr19	11660392	0.3356231942201514	chr19:11660392:CATTT:C
chr19:11660448	['T', 'C']	56057	69751.66448378001	162.40237177745948	-0.0043593524341918	0.0059762412267562	-0.7294472008048403	0.465731	0.465731	chr19	11660448	0.3318648535835614	chr19:11660448:T:C
chr19:11660505	['A', 'G']	56057	69751.68729258109	159.61387765074713	-0.0044824465814241	0.0059761871442377	-0.7500512405717009	0.453227	0.453227	chr19	11660505	0.3436842259010265	chr19:11660505:A:G
chr19:11660667	['C', 'A']	56057	44097.01304355585	272.92722844401635	0.0055016748528759	0.0059175265082845	0.9297254258470408	0.352517	0.352517	chr19	11660667	0.4528199344791976	chr19:11660667:C:A
chr19:11660853	['G', 'T']	56057	69936.46633834734	173.55325548473948	-0.0041667187103013	0.0059866030148495	-0.696007184703243	0.486427	0.486427	chr19	11660853	0.3129823267748559	chr19:11660853:G:T
chr19:11661898	['A', 'C']	56057	69790.67492237965	163.9181768607584	-0.0043787772326321	0.0059784171222896	-0.7324308664088625	0.463909	0.463909	chr19	11661898	0.3335672019317205	chr19:11661898:A:C
chr19:11662261	['G', 'A']	56057	25000.229893670163	-82.6327154626327	-0.011760463164736	0.0069420481460541	-1.6940912706606162	0.0902535	0.0902535	chr19	11662261	1.044535947303599	chr19:11662261:G:A
chr19:11662310	['T', 'G']	56057	26228.467889253603	-97.6141996871454	-0.0126661448595166	0.0068298103087472	-1.8545383088157863	0.0636674	0.0636674	chr19	11662310	1.1960828851559262	chr19:11662310:T:G
chr19:11662765	['T', 'A']	56057	42738.57447681575	260.9599781199056	0.0044841569754641	0.0059373593882967	0.7552443236471392	0.450106	0.450106	chr19	11662765	0.3466851977935281	chr19:11662765:T:A
chr19:11662982	['C', 'T']	56057	69703.70410347905	185.84432108721828	-0.0040298281670372	0.0059722039138155	-0.6747639941956697	0.499829	0.499829	chr19	11662982	0.3011785497809943	chr19:11662982:C:T
chr19:11664791	['CAAT', 'C']	56057	49433.10938420086	252.22707339636588	0.0034686636663824	0.0058213887848179	0.5958481377207826	0.551279	0.551279	chr19	11664791	0.2586285508870042	chr19:11664791:CAAT:C
chr19:11665000	['G', 'T']	56057	71587.3720598208	157.75473245096308	-0.0049967909027109	0.0060486334757443	-0.8261024449156339	0.408749	0.408749	chr19	11665000	0.3885432968271025	chr19:11665000:G:T
chr19:11665071	['T', 'C']	56057	69396.99741237776	81.70902820154032	-0.0071616498288735	0.0059626960166545	-1.20107579002352	0.229727	0.229727	chr19	11665071	0.638787958823676	chr19:11665071:T:C
chr19:11667074	['T', 'C']	56057	42279.54224133317	81.60138151919077	-0.0079292758383256	0.0059769774792939	-1.3266363920217383	0.184634	0.184634	chr19	11667074	0.7336883214426382	chr19:11667074:T:C
chr19:11667080	['C', 'T']	56057	12700.226559155131	107.61081621679492	0.0047880121274655	0.0091063817861255	0.5257864473418618	0.599039	0.599039	chr19	11667080	0.2225449022627238	chr19:11667080:C:T
chr19:11667211	['G', 'C']	56057	15073.613387807534	3.2092415808213923	-0.0093140597333645	0.0085525627077299	-1.0890372922897502	0.276142	0.276142	chr19	11667211	0.5588675340306782	chr19:11667211:G:C
chr19:11667648	['T', 'C']	56057	15220.330912011432	50.86288780884792	-0.0053650314360721	0.0085165467205761	-0.6299538547836684	0.528727	0.528727	chr19	11667648	0.2767685113244	chr19:11667648:T:C
chr19:11667812	['G', 'A']	56057	1313.1874074470556	81.30779367141282	0.0279922542678357	0.0281448059896719	0.9945797557854158	0.319945	0.319945	chr19	11667812	0.4949246724596563	chr19:11667812:G:A
chr19:11667852	['C', 'T']	56057	12273.875813961786	-54.90027697534637	-0.0126394829669604	0.0092610602324148	-1.3647987001229829	0.172322	0.172322	chr19	11667852	0.7636592735172909	chr19:11667852:C:T
chr19:11669735	['T', 'C']	56057	15839.569953675344	5.137716670543164	-0.0068170815885802	0.0082133814398093	-0.8299969553999627	0.406544	0.406544	chr19	11669735	0.3908924441090489	chr19:11669735:T:C
chr19:11671539	['A', 'G']	56057	13846.235013915648	29.64300367447383	-0.0084043964445394	0.0088809316185936	-0.9463417584415968	0.343978	0.343978	chr19	11671539	0.463469332963749	chr19:11671539:A:G
chr19:11671585	['C', 'A']	56057	15223.987385362028	9.079967971346218	-0.0084880853511619	0.0085228389603143	-0.9959222966297672	0.319292	0.319292	chr19	11671585	0.4958119627614652	chr19:11671585:C:A
chr19:11671884	['A', 'G']	56057	15379.581193055386	13.607280390752614	-0.0081846924795391	0.0085120069354333	-0.961546735290862	0.336281	0.336281	chr19	11671884	0.4732976697899165	chr19:11671884:A:G
chr19:11674358	['A', 'G']	56057	12903.92077141277	-12.869066524585126	-0.0099632144606576	0.0090812525716482	-1.0971189692226933	0.272594	0.272594	chr19	11674358	0.5644837075459845	chr19:11674358:A:G
chr19:11676487	['G', 'C']	56057	15205.813768865735	13.848172378932578	-0.0083399230204839	0.0085239625675223	-0.9784091558848832	0.327876	0.327876	chr19	11676487	0.4842903718302759	chr19:11676487:G:C
chr19:11677129	['A', 'G']	56057	15564.395877831716	9.899238948855544	-0.0085394240701776	0.008554183812438	-0.998274558673977	0.318151	0.318151	chr19	11677129	0.4973667073678814	chr19:11677129:A:G
chr19:11677163	['A', 'G']	56057	15765.836859626696	39.91903112753569	-0.0067451947205171	0.0085697539088225	-0.7870931642007831	0.431231	0.431231	chr19	11677163	0.3652900264738828	chr19:11677163:A:G
chr19:11677168	['A', 'G']	56057	14882.804004578436	-15.746040772803298	-0.0089183500143428	0.0086547107543445	-1.0304619377217148	0.302798	0.302798	chr19	11677168	0.5188469977050967	chr19:11677168:A:G
chr19:11677304	['A', 'G']	56057	14208.593249523476	52.80818211217108	-0.0064632896689524	0.0089575857287301	-0.7215437133046261	0.470578	0.470578	chr19	11677304	0.3273683803940374	chr19:11677304:A:G
chr19:11677321	['C', 'T']	56057	4188.591850017239	-109.77317700766017	-0.0327174339943754	0.0153513903944466	-2.1312358785567005	0.0330741	0.0330741	chr19	11677321	1.4805119648381695	chr19:11677321:C:T
chr19:11677335	['C', 'T']	56057	3696.428908133209	136.8328366182479	0.0425508462713088	0.0162247330037429	2.6225914633844845	0.00872874	0.00872874	chr19	11677335	2.059048442496086	chr19:11677335:C:T
chr19:11677438	['G', 'A']	56057	12395.92884236891	-33.948794122888266	-0.0108702485499874	0.009231558224034	-1.1775096128069766	0.238997	0.238997	chr19	11677438	0.6216075504812467	chr19:11677438:G:A
chr19:11678200	['A', 'G']	56057	13678.1720612376	45.31546156784971	-0.0070714367819476	0.0089163508743321	-0.7930864186047784	0.427731	0.427731	chr19	11678200	0.3688292729111712	chr19:11678200:A:G
chr19:11678744	['G', 'A']	56057	12202.870747328425	-37.80799273062611	-0.0110275126348098	0.0092828125619993	-1.1879495100388755	0.234858	0.234858	chr19	11678744	0.6291946417967602	chr19:11678744:G:A
chr19:11679097	['G', 'A']	56057	13692.686900046392	45.71077375193606	-0.006902225839948	0.0089148109062244	-0.7742425400328814	0.438791	0.438791	chr19	11679097	0.3577422887783242	chr19:11679097:G:A
chr19:11681467	['T', 'C']	56057	13702.91113648936	26.80227675875905	-0.0086790529724415	0.0089166864021932	-0.9733495808831796	0.330384	0.330384	chr19	11681467	0.4809809930706794	chr19:11681467:T:C
chr19:11682207	['T', 'TG']	56057	15204.068377288466	16.64165037626409	-0.0080277167592249	0.0085246279763649	-0.9417087503973552	0.346346	0.346346	chr19	11682207	0.4604898237279048	chr19:11682207:T:TG
chr19:11683419	['C', 'T']	56057	15195.674413208384	12.883704296399248	-0.0083773571172077	0.0085289063076333	-0.9822311108881664	0.32599	0.32599	chr19	11683419	0.4867957220530118	chr19:11683419:C:T
chr19:11684431	['G', 'T']	56057	12147.03367057438	-35.75430414699861	-0.010528240091037	0.0092938067915825	-1.1328232151945103	0.257293	0.257293	chr19	11684431	0.5895720291908482	chr19:11684431:G:T
chr19:11685082	['C', 'G']	56057	15192.355080996218	15.770688264501617	-0.0080845895510847	0.008526991820691	-0.9481174277037836	0.343074	0.343074	chr19	11685082	0.4646121938773446	chr19:11685082:C:G
chr19:11686054	['G', 'T']	56057	15198.897930419264	16.124755547673438	-0.0080403574684946	0.0085248680648627	-0.9431650328566268	0.345601	0.345601	chr19	11686054	0.4614250095558365	chr19:11686054:G:T
chr19:11686297	['C', 'T']	56057	15189.625805070384	15.088319360786688	-0.0080862650501021	0.0085281108693151	-0.94818948463688	0.343037	0.343037	chr19	11686297	0.4646590343910399	chr19:11686297:C:T
chr19:11686437	['T', 'A']	56057	12799.283262262028	-11.139019225526138	-0.0097867071485672	0.0091131245053452	-1.0739134687369811	0.282866	0.282866	chr19	11686437	0.5484192508454964	chr19:11686437:T:A
chr19:11687915	['A', 'G']	56057	13696.465986333877	38.65369909818284	-0.0077608375749674	0.008916914166268	-0.8703501491946688	0.384113	0.384113	chr19	11687915	0.4155409942336149	chr19:11687915:A:G
chr19:11687950	['C', 'T']	56057	13686.451773024331	38.50612691935601	-0.0076588887714963	0.0089204329590057	-0.8585781437619738	0.390577	0.390577	chr19	11687950	0.408293334696868	chr19:11687950:C:T
chr19:11689205	['A', 'G']	56057	54378.4909707352	135.16827097030696	-0.0016474210327542	0.0057812627839023	-0.2849586836532347	0.775677	0.775677	chr19	11689205	0.1103190858552519	chr19:11689205:A:G
chr19:11689512	['A', 'C']	56057	15329.67152403752	18.326657883044227	-0.0078573285061234	0.0085404090127552	-0.9200178228453022	0.357567	0.357567	chr19	11689512	0.4466425692363616	chr19:11689512:A:C
chr19:11690024	['A', 'G']	56057	12184.39092887985	-21.46921809657212	-0.0093780934013296	0.0092819978498438	-1.01035289525383	0.312331	0.312331	chr19	11690024	0.5053849083065148	chr19:11690024:A:G
chr19:11691795	['A', 'G']	56057	15184.35629597885	13.746745361155316	-0.0080761495304721	0.0085307691377286	-0.9467082510478506	0.343792	0.343792	chr19	11691795	0.4637042335136518	chr19:11691795:A:G
chr19:11693686	['A', 'G']	56057	14552.07675426859	-33.16303807381113	-0.0118987688827379	0.0086980666665404	-1.367978579482493	0.171324	0.171324	chr19	11693686	0.7661817944339553	chr19:11693686:A:G
chr19:11693711	['A', 'C']	56057	14558.818001784122	-40.30728142244835	-0.0125339557152179	0.0086974538568928	-1.441106319326395	0.14956	0.14956	chr19	11693711	0.825184543517818	chr19:11693711:A:C
chr19:11695128	['T', 'TG']	56057	54357.84844430172	200.7812311917509	0.0008107498441796	0.0057851725823506	0.1401427239444936	0.888548	0.888548	chr19	11695128	0.0513191063256918	chr19:11695128:T:TG
chr19:11696696	['G', 'A']	56057	11216.846050051145	-92.60209585250968	-0.0152263969623537	0.0096871421373358	-1.5718151696844207	0.115999	0.115999	chr19	11696696	0.9355457547071666	chr19:11696696:G:A
chr19:11698000	['G', 'T']	56057	11102.782561375969	-95.73069191256414	-0.0152680303666428	0.0096862242742421	-1.5762623220736267	0.114971	0.114971	chr19	11698000	0.9394116911963832	chr19:11698000:G:T
chr19:11698540	['A', 'T']	56057	2208.196959965746	21.783141317785468	0.000580409032094	0.0212603071325577	0.0273001245219654	0.97822	0.97822	chr19	11698540	0.009563462143601	chr19:11698540:A:T
chr19:11701194	['A', 'G']	56057	12626.532091097311	151.03031706538795	0.0114347273553569	0.0091202178875331	1.253777869823437	0.209928	0.209928	chr19	11701194	0.6779296317630205	chr19:11701194:A:G
chr19:11702192	['C', 'A']	56057	23214.03995360457	45.07211214653447	-0.0024054654761783	0.0071051790958362	-0.3385509983257151	0.734949	0.734949	chr19	11702192	0.1337427966804962	chr19:11702192:C:A
chr19:11702194	['G', 'A']	56057	23177.75015616356	47.73362154450224	-0.0022740166919736	0.0071101281066623	-0.3198278087061217	0.7491	0.7491	chr19	11702194	0.1254602029289898	chr19:11702194:G:A
chr19:11702366	['T', 'C']	56057	25299.415790882325	20.72358126671552	-0.0042376077624487	0.0068884780147389	-0.6151733014726616	0.538443	0.538443	chr19	11702366	0.2688602646885674	chr19:11702366:T:C
chr19:11702972	['A', 'G']	56057	13631.431709101293	96.34117877125848	0.0025212310536202	0.0088460100068663	0.2850133621444337	0.775635	0.775635	chr19	11702972	0.1103426019090752	chr19:11702972:A:G
chr19:11703633	['G', 'A']	56057	1547.3864532591049	2.4055631814485654	0.0069755255737088	0.0251451484591898	0.2774103952907674	0.781466	0.781466	chr19	11703633	0.1070899125054464	chr19:11703633:G:A
chr19:11704586	['G', 'A']	56057	9654.86116463284	-105.22034179333347	-0.0171824185424396	0.0103320623277522	-1.6630192499213894	0.0963142	0.0963142	chr19	11704586	1.0163096783270864	chr19:11704586:G:A
chr19:11705278	['T', 'C']	56057	9655.516733863771	-105.73349097367183	-0.0172936982612484	0.0103317065334535	-1.673847220229528	0.0941662	0.0941662	chr19	11705278	1.0261049548253776	chr19:11705278:T:C
chr19:11705710	['A', 'T']	56057	25360.88136107345	12.711388416747225	-0.0046985121280723	0.0069034051281612	-0.6806079088282968	0.496122	0.496122	chr19	11705710	0.3044115142120362	chr19:11705710:A:T
chr19:11706260	['G', 'T']	56057	38014.36437782831	95.91585778774544	-0.0037180964736068	0.0061447514696765	-0.6050849236059584	0.545125	0.545125	chr19	11706260	0.2635039003185171	chr19:11706260:G:T
chr19:11709702	['C', 'A']	56057	54283.81020856007	61.6871818889812	-0.0040200486381767	0.0057697850153883	-0.6967414951259097	0.485967	0.485967	chr19	11709702	0.3133932208704134	chr19:11709702:C:A
chr19:11710214	['T', 'C']	56057	54646.52193154643	86.1905260500659	-0.0036166209337307	0.0057734501825853	-0.6264228181338889	0.53104	0.53104	chr19	11710214	0.2748727649354713	chr19:11710214:T:C
chr19:11711314	['A', 'G']	56057	69912.93221851412	144.23030443832067	-0.0053468557487894	0.0059728617464002	-0.8951916143064798	0.370689	0.370689	chr19	11711314	0.4309903012382574	chr19:11711314:A:G
chr19:11711497	['G', 'C']	56057	51387.09495559662	127.04684013782676	-0.0021052795018756	0.0058294483658537	-0.3611455784062634	0.717992	0.717992	chr19	11711497	0.1438803947203892	chr19:11711497:G:C
chr19:11711625	['T', 'C']	56057	3295.8727184622985	-60.07409065720261	-0.0177067182602614	0.0173190683173229	-1.0223828404528363	0.306604	0.306604	chr19	11711625	0.513422183576243	chr19:11711625:T:C
chr19:11712822	['C', 'T']	56057	3158.761105556348	-53.70047194524766	-0.0150926117612151	0.0176098750349229	-0.8570538820567614	0.391419	0.391419	chr19	11712822	0.4073580969333032	chr19:11712822:C:T
chr19:11714115	['T', 'A']	56057	42565.69596794376	254.26343681923387	0.0038792247379489	0.0059439799309728	0.6526308606351668	0.513997	0.513997	chr19	11714115	0.2890394158048174	chr19:11714115:T:A
chr19:11716000	['G', 'A']	56057	1663.0296667618095	-35.413534010956155	-0.0146238033025065	0.0244000159585358	-0.599335808933794	0.548951	0.548951	chr19	11716000	0.2604664194467075	chr19:11716000:G:A
chr19:11716304	['T', 'C']	56057	1774.3868990169844	-31.94344856749927	-0.0142391332008352	0.023706147507572	-0.6006515059558738	0.548075	0.548075	chr19	11716304	0.2611600074692497	chr19:11716304:T:C
chr19:11716874	['C', 'A']	56057	5999.177211576205	-14.234539006363658	-0.0010622385799147	0.0129082214997269	-0.0822916294035724	0.934415	0.934415	chr19	11716874	0.0294601985226208	chr19:11716874:C:A
chr19:11716928	['C', 'T']	56057	1522.0	-30.953756518083843	-0.0096964447421745	0.0254642967112783	-0.3807858843350604	0.703364	0.703364	chr19	11716928	0.1528198637720638	chr19:11716928:C:T
chr19:11717282	['A', 'G']	56057	1551.4114559154382	-23.78886396680172	-0.0062830296529708	0.0252308631257292	-0.2490215900130567	0.803345	0.803345	chr19	11717282	0.0950979050093202	chr19:11717282:A:G
chr19:11717348	['T', 'C']	56057	50030.3446798636	346.70531632410524	0.0065859734815373	0.0058183522574846	1.1319310330627137	0.257668	0.257668	chr19	11717348	0.5889395134877113	chr19:11717348:T:C
chr19:11717595	['A', 'G']	56057	9595.5498642178	139.1396621150692	0.0117738404411486	0.0103496332744994	1.1376094329987831	0.255288	0.255288	chr19	11717595	0.5929695990471673	chr19:11717595:A:G
chr19:11719563	['C', 'G']	56057	1526.0272227772227	-29.499450919473738	-0.0083509785719031	0.0254246354802441	-0.3284601102105149	0.742565	0.742565	chr19	11719563	0.1292655246292323	chr19:11719563:C:G
chr19:11720574	['T', 'C']	56057	1560.3701610017886	-23.10309454182242	-0.0048548128265209	0.0251708297906889	-0.192874564203553	0.847058	0.847058	chr19	11720574	0.0720868515139758	chr19:11720574:T:C
chr19:11721468	['A', 'G']	56057	50299.1511447385	329.79665942381774	0.0062520741962073	0.005812446969262	1.0756354817979594	0.282095	0.282095	chr19	11721468	0.5496046114400026	chr19:11721468:A:G
chr19:11723480	['C', 'T']	56057	38353.73676698838	216.6091879195342	0.0042351107163619	0.0060813518638721	0.6964094186889139	0.486175	0.486175	chr19	11723480	0.3132073771282145	chr19:11723480:C:T
chr19:11723592	['T', 'C']	56057	1517.1894558429974	-33.505229452557	-0.0109913284892284	0.0255209593673261	-0.4306784996217809	0.666704	0.666704	chr19	11723592	0.1760669392456429	chr19:11723592:T:C
chr19:11723906	['T', 'C']	56057	48686.42219644928	354.28219660854955	0.0067069936879569	0.0058202499369173	1.1523549264465445	0.24918	0.24918	chr19	11723906	0.6034868185064782	chr19:11723906:T:C
chr19:11725511	['A', 'G']	56057	3758.2681747631705	147.2220357607724	0.0292552847938236	0.0161661303837999	1.8096652754415703	0.0703531	0.0703531	chr19	11725511	1.152716761296302	chr19:11725511:A:G
chr19:11725580	['T', 'C']	56057	1454.233478447046	-1.623341118907516	-0.0041356828575154	0.0254721753187158	-0.1623608037306795	0.871022	0.871022	chr19	11725580	0.0599708755802371	chr19:11725580:T:C
chr19:11725662	['G', 'T']	56057	16681.190302035575	-45.82463267827586	-0.0094645383764544	0.008134653363417	-1.1634839191818709	0.244638	0.244638	chr19	11725662	0.6114760824243741	chr19:11725662:G:T
chr19:11725772	['C', 'G']	56057	3730.399279227846	138.02667550845686	0.0284490270877317	0.0161939819316733	1.7567653964148957	0.0789633	0.0789633	chr19	11725772	1.1025747101124497	chr19:11725772:C:G
chr19:11725855	['A', 'G']	56057	3680.787938263896	145.3766455063062	0.0309000954158377	0.0163020601725374	1.8954718047165688	0.0580351	0.0580351	chr19	11725855	1.2363092628917087	chr19:11725855:A:G
chr19:11726112	['G', 'A']	56057	3729.737063691927	144.40066550001066	0.0304272448368212	0.0162625602985037	1.870999662926432	0.0613503	0.0613503	chr19	11726112	1.2121833092527712	chr19:11726112:G:A
chr19:11726500	['G', 'GGGTTTGGACCTCAGGAAT']	56057	3684.986046179649	145.0958715900185	0.0303906543372674	0.0162859554228969	1.866065179973436	0.0620375	0.0620375	chr19	11726500	1.2073457117946202	chr19:11726500:G:GGGTTTGGACCTCAGGAAT
chr19:11726565	['T', 'G']	56057	3738.467547304532	140.08106536457765	0.0287358777869253	0.016172729910193	1.776810590821417	0.0756048	0.0756048	chr19	11726565	1.1214506311213102	chr19:11726565:T:G
chr19:11726877	['C', 'T']	56057	3689.2632508518727	147.90694820926254	0.0314145288619281	0.0162761328292299	1.9300978427450288	0.0535998	0.0535998	chr19	11726877	1.2708368308120517	chr19:11726877:C:T
chr19:11728196	['A', 'C']	56057	61668.201177625146	343.1465171871807	0.0034027173896788	0.0058140359993661	0.585259085091635	0.558376	0.558376	chr19	11728196	0.2530732567379818	chr19:11728196:A:C
chr19:11728331	['G', 'A']	56057	39134.18868530446	295.6294085938952	0.0065928463523907	0.0060516171513942	1.0894354661665728	0.275967	0.275967	chr19	11728331	0.5591428475534728	chr19:11728331:G:A
chr19:11728712	['A', 'G']	56057	3742.267032986638	143.08887069385364	0.029781955372445	0.0161627286810882	1.8426316471730724	0.0653881	0.0653881	chr19	11728712	1.1845012818680654	chr19:11728712:A:G
chr19:11728780	['G', 'A']	56057	3740.40034968154	142.5155639248222	0.0295985867132805	0.0161657330062336	1.8309461564079423	0.0671139	0.0671139	chr19	11728780	1.1731875235251403	chr19:11728780:G:A
chr19:11728795	['T', 'G']	56057	16850.2023620502	-34.75533482465083	-0.0090422815833887	0.0081028706170666	-1.1159355752692657	0.264454	0.264454	chr19	11728795	0.5776498596724511	chr19:11728795:T:G
chr19:11731508	['C', 'T']	56057	39097.06687602599	283.70714014904746	0.0062191235100378	0.0060514134496301	1.027714196328457	0.304089	0.304089	chr19	11731508	0.5169992895753841	chr19:11731508:C:T
chr19:11731775	['T', 'C']	56057	61675.71323214297	359.22714761285624	0.0039977543371379	0.00581730113272	0.6872180493892842	0.491948	0.491948	chr19	11731775	0.3080808007012782	chr19:11731775:T:C
chr19:11732584	['C', 'A']	56057	38816.86613018588	280.73473986501773	0.0061268291695954	0.0060790891656591	1.0078531507986483	0.313529	0.313529	chr19	11732584	0.5037222827200637	chr19:11732584:C:A
chr19:11734316	['A', 'G']	56057	3687.460463871543	149.6283015939616	0.031873206762494	0.016271546499451	1.95883081940425	0.0501376	0.0501376	chr19	11734316	1.2998364588042657	chr19:11734316:A:G
chr19:11734835	['T', 'G']	56057	3701.848934912288	148.50096124509125	0.0316125912709956	0.0162758940630048	1.942295221916632	0.0521064	0.0521064	chr19	11734835	1.283108930942678	chr19:11734835:T:G
chr19:11735230	['A', 'G']	56057	45924.85360393369	426.3312175234006	0.0106261136256259	0.0060111287537168	1.7677401468160912	0.0771098	0.0771098	chr19	11735230	1.112890423305009	chr19:11735230:A:G
chr19:11735284	['A', 'AC']	56057	38041.78908406294	313.99563824486194	0.0075650180069143	0.0062009205583158	1.2199830550593262	0.222476	0.222476	chr19	11735284	0.6527168324572027	chr19:11735284:A:AC
chr19:11735682	['G', 'A']	56057	3687.1315493711536	151.30891876854193	0.0324092768596197	0.0162760595377622	1.9912237838910936	0.0464611	0.0464611	chr19	11735682	1.332910512179459	chr19:11735682:G:A
chr19:11736162	['T', 'A']	56057	3735.73305855904	142.74235378925644	0.0298846485968172	0.0161720590018536	1.8479185979590964	0.0646194	0.0646194	chr19	11736162	1.1896370787835386	chr19:11736162:T:A
chr19:11736166	['T', 'C']	56057	3735.266533459405	142.80514689382645	0.0299119068236089	0.0161720002649406	1.8496108294318487	0.0643749	0.0643749	chr19	11736166	1.1912834325834811	chr19:11736166:T:C
chr19:11736362	['C', 'CA']	56057	42886.77101661344	446.0159027088284	0.0102689227794707	0.0059287028829371	1.732069051566869	0.0832668	0.0832668	chr19	11736362	1.0795281252545894	chr19:11736362:C:CA
chr19:11736441	['C', 'T']	56057	19292.40909901873	160.16392970326297	0.0049328697620686	0.007636632170517	0.6459483253774068	0.518315	0.518315	chr19	11736441	0.2854062225265421	chr19:11736441:C:T
chr19:11736604	['T', 'C']	56057	42981.60048884052	428.9627060311767	0.009497997186267	0.0059276829551405	1.6023119418069238	0.109092	0.109092	chr19	11736604	0.9622070961874958	chr19:11736604:T:C
chr19:11736800	['G', 'A']	56057	44651.74466908155	395.5879001421071	0.0088393133365727	0.0059009351349338	1.4979512796613506	0.134152	0.134152	chr19	11736800	0.8724028482809791	chr19:11736800:G:A
chr19:11737581	['TTTC', 'T']	56057	38141.48103885833	304.8267024140013	0.0067834762042063	0.006125431615164	1.1074282810395288	0.268114	0.268114	chr19	11737581	0.5716805080462057	chr19:11737581:TTTC:T
chr19:11738429	['T', 'G']	56057	3863.2067470653296	126.76807304567484	0.0239982683652955	0.0158708829568484	1.5120940927196511	0.130516	0.130516	chr19	11738429	0.8843362447565768	chr19:11738429:T:G
chr19:11739020	['A', 'G']	56057	3967.353867837009	111.1638090476109	0.0180768408411934	0.0157042919694347	1.151076462178387	0.249706	0.249706	chr19	11739020	0.6025710221837537	chr19:11739020:A:G
chr19:11739026	['C', 'A']	56057	39042.17883713047	303.3016333263172	0.0065688195311754	0.0060497322512603	1.0858033477112874	0.277571	0.277571	chr19	11739026	0.5566259099674602	chr19:11739026:C:A
chr19:11740730	['A', 'G']	56057	2718.3394469223904	124.06683342496731	0.0281730652904852	0.0191828962439725	1.4686554591222156	0.141932	0.141932	chr19	11740730	0.847919677434379	chr19:11740730:A:G
chr19:11741033	['T', 'C']	56057	2790.647170080651	118.59903965486969	0.0240770944491274	0.0189992069775724	1.267268390599101	0.205065	0.205065	chr19	11741033	0.6881084576422075	chr19:11741033:T:C
chr19:11741049	['C', 'T']	56057	1248.6236770243977	-13.844221686865342	-0.0408409903906872	0.0278090542570122	-1.4686220542861097	0.141941	0.141941	chr19	11741049	0.8478921394132326	chr19:11741049:C:T
chr19:11741328	['G', 'A']	56057	2794.299084762092	114.28269600826157	0.0220941562011207	0.0189799411636268	1.1640792777304263	0.244397	0.244397	chr19	11741328	0.6119041294091978	chr19:11741328:G:A
chr19:11741392	['C', 'G']	56057	1245.0666321761155	-10.209490490928747	-0.038233944536063	0.0278479774895479	-1.372952292510767	0.169773	0.169773	chr19	11741392	0.7701313770095307	chr19:11741392:C:G
chr19:11741634	['A', 'G']	56057	2792.0498073355216	113.82219465440927	0.0219445742511427	0.0189867623503647	1.1557828473437015	0.247775	0.247775	chr19	11741634	0.6059425151906744	chr19:11741634:A:G
chr19:11741779	['C', 'A']	56057	2020.0	-17.580294157104237	-0.0055831240580805	0.0217427191787808	-0.2567813166408956	0.797349	0.797349	chr19	11741779	0.0983515461089256	chr19:11741779:C:A
chr19:11741955	['T', 'TTG']	56057	2793.4983317572755	116.40780361012752	0.0230333665853253	0.0189838444664228	1.213314122229828	0.225015	0.225015	chr19	11741955	0.6477885298882333	chr19:11741955:T:TTG
chr19:11742643	['C', 'T']	56057	2796.3491882247995	115.35053600873506	0.0225842369389618	0.0189677576249096	1.1906645680300558	0.23379	0.23379	chr19	11742643	0.6311740690411549	chr19:11742643:C:T
chr19:11742903	['C', 'T']	56057	2793.0	114.86541595533748	0.022474500444812	0.0189834558966756	1.1838993156534623	0.236458	0.236458	chr19	11742903	0.6262459880681733	chr19:11742903:C:T
chr19:11743202	['A', 'G']	56057	2793.195866721395	115.10386451339416	0.0224321216927512	0.0189872104517559	1.181433246855738	0.237436	0.237436	chr19	11743202	0.6244534327443972	chr19:11743202:A:G
chr19:11743225	['C', 'G']	56057	3275.175277411068	-28.50867679540328	-0.0187583027328593	0.017278219605468	-1.0856617846738632	0.277633	0.277633	chr19	11743225	0.556528914059686	chr19:11743225:C:G
chr19:11743573	['T', 'C']	56057	2794.2400164309183	116.24719525344968	0.0231255414942991	0.0189896748624137	1.2177955474146365	0.223307	0.223307	chr19	11743573	0.6510976628948654	chr19:11743573:T:C
chr19:11743718	['T', 'C']	56057	2796.244697564808	114.1066989609733	0.0223112694478738	0.0189804704097693	1.1754855894609515	0.239805	0.239805	chr19	11743718	0.6201417659837445	chr19:11743718:T:C
chr19:11744510	['A', 'G']	56057	2792.24905444944	114.63404290364169	0.0223897835156871	0.0189864346557557	1.1792516036653409	0.238303	0.238303	chr19	11744510	0.6228704902794581	chr19:11744510:A:G
chr19:11744530	['A', 'G']	56057	2793.498331757276	114.95677993633682	0.0225121555968407	0.0189834586483478	1.1858827210498868	0.235674	0.235674	chr19	11744530	0.6276883270190152	chr19:11744530:A:G
chr19:11744581	['G', 'C']	56057	2792.199240004995	113.95950150235178	0.0219741434461927	0.018986967659847	1.1573276912807378	0.247143	0.247143	chr19	11744581	0.6070516858482612	chr19:11744581:G:C
chr19:11744587	['A', 'G']	56057	2792.199240004995	113.96076693960016	0.02197529765849	0.0189869752802102	1.157388016478563	0.247119	0.247119	chr19	11744587	0.6070938621336073	chr19:11744587:A:G
chr19:11744644	['C', 'T']	56057	2792.099616448131	113.51848772140448	0.0220510980031504	0.0189869424773804	1.1613822514825856	0.245491	0.245491	chr19	11744644	0.6099644250154902	chr19:11744644:C:T
chr19:11745086	['C', 'A']	56057	2777.2477164061947	122.68292439928892	0.0258152340234723	0.0190196644794727	1.3572917677561445	0.174694	0.174694	chr19	11745086	0.7577220109394471	chr19:11745086:C:A
chr19:11745343	['C', 'T']	56057	2817.301546805588	120.41444178441463	0.0251065670768231	0.0188983254000189	1.328507502405373	0.184016	0.184016	chr19	11745343	0.7351444138947566	chr19:11745343:C:T
chr19:11745455	['A', 'G']	56057	6890.276761699811	132.97427968414158	0.0026949372174438	0.0125422671843682	0.2148684267229287	0.829871	0.829871	chr19	11745455	0.0809894116507791	chr19:11745455:A:G
chr19:11745469	['G', 'A']	56057	2783.446884813018	119.45603700887769	0.0248374732327688	0.0190073889975223	1.3067272541224106	0.191311	0.191311	chr19	11745469	0.7182600581903861	chr19:11745469:G:A
chr19:11745514	['G', 'A']	56057	2785.528060586576	118.11472366886758	0.0242814032388739	0.0190099924616162	1.2772968368031403	0.201503	0.201503	chr19	11745514	0.6957184836481972	chr19:11745514:G:A
chr19:11745870	['T', 'C']	56057	2781.5458195054066	112.69384081585548	0.0224675529823325	0.0190157678202139	1.1815222606183378	0.2374	0.2374	chr19	11745870	0.6245192853814275	chr19:11745870:T:C
chr19:11746558	['G', 'T']	56057	2850.059575795411	121.25798363380918	0.0256003527495005	0.0190481188960989	1.3439832504795828	0.178959	0.178959	chr19	11746558	0.7472464556866575	chr19:11746558:G:T
chr19:11746693	['A', 'G']	56057	2787.818627100459	114.3877828078292	0.0231921502795022	0.0190111403465479	1.2199242053206658	0.222499	0.222499	chr19	11746693	0.6526719365727478	chr19:11746693:A:G
chr19:11746782	['T', 'C']	56057	2813.7108227449053	115.95618125200772	0.0234554545102922	0.0190054446173253	1.2341439509870884	0.217154	0.217154	chr19	11746782	0.6632321664770778	chr19:11746782:T:C
chr19:11747467	['A', 'G']	56057	2030.144862897615	-22.640311903656954	-0.0084152194613806	0.0216714847390904	-0.3883083952342933	0.697789	0.697789	chr19	11747467	0.1562758810858946	chr19:11747467:A:G
chr19:11747669	['A', 'G']	56057	2784.3973665899484	115.96455780873428	0.0235981168729129	0.0190049981512437	1.2416795142581236	0.21436	0.21436	chr19	11747669	0.6688562516284258	chr19:11747669:A:G
chr19:11747812	['A', 'G']	56057	8962.959340600522	110.11937918229532	0.011901131154057	0.0106278013333817	1.1198112178363533	0.262799	0.262799	chr19	11747812	0.5803762916819226	chr19:11747812:A:G
chr19:11748775	['G', 'C']	56057	2784.4901743802093	115.81687430879414	0.0233454940960524	0.0190126870396816	1.2278903054222592	0.219493	0.219493	chr19	11748775	0.6585793255806258	chr19:11748775:G:C
chr19:11748779	['T', 'C']	56057	9151.918262452484	131.67438162016015	0.0055196534955495	0.0106780503671138	0.5169158512820782	0.605217	0.605217	chr19	11748779	0.2180888815369864	chr19:11748779:T:C
chr19:11748837	['T', 'C']	56057	2786.8891804566324	116.95343608715352	0.0239709865800304	0.0190018923268534	1.261505231568682	0.207132	0.207132	chr19	11748837	0.6837528013969714	chr19:11748837:T:C
chr19:11748846	['A', 'G']	56057	9159.352710133546	134.55971293922056	0.006090192866132	0.0106735540789192	0.5705871559840042	0.568282	0.568282	chr19	11748846	0.2454360997611418	chr19:11748846:A:G
chr19:11748859	['C', 'G']	56057	2791.9229049679834	117.09421092532762	0.0239788453593674	0.0190032398181319	1.2618293295697944	0.207015	0.207015	chr19	11748859	0.6839981850686362	chr19:11748859:C:G
chr19:11748944	['G', 'T']	56057	2792.503673440139	116.62294267567704	0.0237100958567722	0.0190250244536985	1.246258364317789	0.212675	0.212675	chr19	11748944	0.6722835585230604	chr19:11748944:G:T
chr19:11748982	['C', 'T']	56057	2901.8525427822715	118.39341116021636	0.0246395674413921	0.0190149769487388	1.295797912761939	0.19505	0.19505	chr19	11748982	0.7098540453521898	chr19:11748982:C:T
chr19:11749085	['G', 'A']	56057	2822.9559452214057	121.37731972110808	0.0254755449001183	0.0190198839692051	1.3394164202770875	0.180441	0.180441	chr19	11749085	0.7436647747173194	chr19:11749085:G:A
chr19:11749418	['A', 'G']	56057	9145.099646668332	135.71382344651806	0.0061246341588667	0.010678274689777	0.5735602741827006	0.566268	0.566268	chr19	11749418	0.2469779798110262	chr19:11749418:A:G
chr19:11749516	['TG', 'T']	56057	2785.248430029258	116.79486606258855	0.0239295238830975	0.0190015562525821	1.25934547491844	0.207911	0.207911	chr19	11749516	0.6821225327323913	chr19:11749516:TG:T
chr19:11749979	['G', 'A']	56057	2784.546408307461	116.07838029463252	0.0237245867887323	0.0190012212290326	1.248582209678328	0.211823	0.211823	chr19	11749979	0.6740268854430401	chr19:11749979:G:A
chr19:11751120	['C', 'T']	56057	2786.441511387165	116.76611114251428	0.0239374983690069	0.0190017750518593	1.2597506445412123	0.207765	0.207765	chr19	11751120	0.6824276116735152	chr19:11751120:C:T
chr19:11751129	['GTTC', 'G']	56057	2785.0369715795496	114.12096332554349	0.0227611081282374	0.0190072368086556	1.1974969511545388	0.231118	0.231118	chr19	11751129	0.636166229353207	chr19:11751129:GTTC:G
chr19:11751529	['CA', 'C']	56057	2783.837450910392	117.64793895214817	0.0242521444326121	0.0190104970903011	1.2757238444325194	0.202058	0.202058	chr19	11751529	0.694523950036602	chr19:11751529:CA:C
chr19:11752215	['G', 'A']	56057	2030.0362137862137	-22.161672589385763	-0.0078307433366738	0.0216711647451398	-0.3613439069272943	0.717844	0.717844	chr19	11752215	0.1439699252566751	chr19:11752215:G:A
chr19:11752414	['G', 'C']	56057	2783.2482516234923	117.2393912681084	0.0242990966595742	0.0190084767608146	1.2783295034805788	0.201139	0.201139	chr19	11752414	0.6965037133782217	chr19:11752414:G:C
chr19:11752950	['A', 'G']	56057	51347.571805852975	369.3721138231521	0.0082722159122906	0.0057916829688694	1.4282922523132318	0.153213	0.153213	chr19	11752950	0.8147043836020051	chr19:11752950:A:G
chr19:11753062	['T', 'C']	56057	2782.843932905067	115.56689147602764	0.0236426939970373	0.0190109073852921	1.243638376531598	0.213638	0.213638	chr19	11753062	0.6703214963883033	chr19:11753062:T:C
chr19:11753444	['A', 'G']	56057	2784.3476895628905	118.32944505587392	0.024409064166086	0.0190049314529552	1.2843542333477056	0.199023	0.199023	chr19	11753444	0.7010967316511597	chr19:11753444:A:G
chr19:11753509	['C', 'T']	56057	2785.298121353768	116.97737144873771	0.023988731205293	0.0190016590856066	1.2624545623736634	0.206791	0.206791	chr19	11753509	0.6844683666196446	chr19:11753509:C:T
chr19:11754117	['T', 'C']	56057	9906.650868991112	-46.346368844552174	-0.0081370611159211	0.0102333268889708	-0.7951530527858943	0.426528	0.426528	chr19	11754117	0.3700524537195606	chr19:11754117:T:C
chr19:11754192	['T', 'G']	56057	2785.099366693426	116.80054775909828	0.023917023056459	0.0190015416097318	1.258688560522358	0.208148	0.208148	chr19	11754192	0.681627757696429	chr19:11754192:T:G
chr19:11754683	['C', 'A']	56057	2785.993986116316	114.97139221864826	0.0233057126083308	0.0190027509317914	1.226438882032631	0.220039	0.220039	chr19	11754683	0.6575003374337275	chr19:11754683:C:A
chr19:11754744	['G', 'A']	56057	2039.0	-23.86901250647448	-0.00893978983237	0.0216258666195522	-0.4133841195657539	0.679327	0.679327	chr19	11754744	0.1679211239371943	chr19:11754744:G:A
chr19:11754792	['T', 'G']	56057	2785.0993666934264	116.8131549762832	0.0239182829916323	0.0190015868414818	1.2587518711551489	0.208125	0.208125	chr19	11754792	0.6816757491496049	chr19:11754792:T:G
chr19:11755042	['T', 'C']	56057	2784.589576082106	115.77614018464602	0.0237249569267884	0.0190057872054983	1.2483017235889529	0.211926	0.211926	chr19	11755042	0.6738157588916288	chr19:11755042:T:C
chr19:11755095	['T', 'A']	56057	5533.07279249054	122.13354407092186	0.0095297316524258	0.0136949975693963	0.6958549356534056	0.486523	0.486523	chr19	11755095	0.3128966239732772	chr19:11755095:T:A
chr19:11755171	['T', 'G']	56057	2786.380021075568	118.45416467565012	0.0244717411384219	0.0190067956112001	1.2875258743773428	0.197916	0.197916	chr19	11755171	0.7035190949758792	chr19:11755171:T:G
chr19:11755395	['C', 'G']	56057	3006.4089385476336	119.86147297663322	0.0245712997887716	0.0190420694971699	1.2903691897786376	0.196928	0.196928	chr19	11755395	0.7056925297686544	chr19:11755395:C:G
chr19:11755599	['A', 'G']	56057	2784.248340826376	117.87759487039489	0.0243642472741352	0.0190049894023707	1.2819921526026172	0.199851	0.199851	chr19	11755599	0.6992936743070769	chr19:11755599:A:G
chr19:11755695	['G', 'T']	56057	2785.3975093222	116.72640534295743	0.0238925116353	0.0190016217902525	1.257393284585656	0.208616	0.208616	chr19	11755695	0.6806523860090342	chr19:11755695:G:T
chr19:11755724	['C', 'T']	56057	2786.248519232141	119.2290150395796	0.0250119447560427	0.0189979773601982	1.3165582989083948	0.187992	0.187992	chr19	11755724	0.7258606317457871	chr19:11755724:C:T
chr19:11756659	['G', 'T']	56057	2784.69546598148	117.58979919011443	0.0240462785434521	0.0190025633603227	1.2654228846651672	0.205725	0.205725	chr19	11756659	0.6867129290037706	chr19:11756659:G:T
chr19:11756698	['A', 'T']	56057	2783.4468848130177	115.296078342845	0.023268191543369	0.0190062340276775	1.2242399788135334	0.220867	0.220867	chr19	11756698	0.6558691677343096	chr19:11756698:A:T
chr19:11756964	['G', 'A']	56057	2794.2492328552057	118.11996100213702	0.0241491840105294	0.0189772199106785	1.2725353937085742	0.203188	0.203188	chr19	11756964	0.692101944457374	chr19:11756964:G:A
chr19:11757037	['G', 'T']	56057	2785.0993666934264	116.82741541384644	0.0239227578280321	0.019001545528849	1.2589901064474691	0.208039	0.208039	chr19	11757037	0.6818552424550102	chr19:11757037:G:T
chr19:11757812	['AT', 'A']	56057	2787.27610726984	116.49342727579126	0.0235849875314491	0.0190095109989158	1.2406940679744092	0.214724	0.214724	chr19	11757812	0.6681194111527424	chr19:11757812:AT:A
chr19:11757998	['C', 'A']	56057	2784.198669116729	116.08670731565611	0.0236190538832221	0.0190037418547388	1.2428633299569054	0.213923	0.213923	chr19	11757998	0.6697425196075676	chr19:11757998:C:A
chr19:11758161	['A', 'G']	56057	2782.099259655696	114.68495812354102	0.0229449267525575	0.019015226110418	1.2066607369967828	0.227568	0.227568	chr19	11758161	0.6428888073054562	chr19:11758161:A:G
chr19:11758171	['A', 'G']	56057	93103.64349811786	492.03160153553625	0.0085500673111585	0.0077705357009708	1.1003189020919406	0.271198	0.271198	chr19	11758171	0.5667135175784499	chr19:11758171:A:G
chr19:11758670	['C', 'G']	56057	6978.3447087395925	147.74563599866715	0.0045073276264154	0.0124835789027613	0.3610605309202171	0.718056	0.718056	chr19	11758670	0.1438416845284454	chr19:11758670:C:G
chr19:11759576	['A', 'T']	56057	80629.69857611877	658.4700622900745	0.0139280229452282	0.0064371628406833	2.163689701494285	0.0304924	0.0304924	chr19	11759576	1.5158083917797005	chr19:11759576:A:T
chr19:11759665	['C', 'T']	56057	81142.23747591523	652.2160678370577	0.0135054346649832	0.006466478510375	2.0885300466574748	0.0367545	0.0367545	chr19	11759665	1.434689480919221	chr19:11759665:C:T
chr19:11759719	['T', 'C']	56057	80603.3788249148	653.0006720993855	0.0136810372509814	0.0064363898333971	2.1255762321904967	0.0335429	0.0335429	chr19	11759719	1.4743993925482994	chr19:11759719:T:C
chr19:11759746	['T', 'C']	56057	75134.04189042123	497.6992391585665	0.0092992516378518	0.0061549133432005	1.510866379317087	0.130828	0.130828	chr19	11759746	0.8832992977233443	chr19:11759746:T:C
chr19:11759768	['T', 'C']	56057	80737.08187332738	659.7024365497292	0.0137412909244071	0.0064454378129289	2.131940656822945	0.0330161	0.0330161	chr19	11759768	1.4812742287265206	chr19:11759768:T:C
chr19:11759836	['G', 'A']	56057	2040.072785656944	138.40316977426798	0.0549781340936069	0.0217688820874957	2.5255377778534127	0.0115549	0.0115549	chr19	11759836	1.9372338086994645	chr19:11759836:G:A
chr19:11759902	['A', 'T']	56057	79892.55121228882	679.5828601716045	0.0152089940694921	0.0063832297252184	2.382648709853786	0.0171919	0.0171919	chr19	11759902	1.7646761236668282	chr19:11759902:A:T
chr19:11759911	['A', 'G']	56057	2076.2222261868656	-0.3028831804767218	0.0006255991559703	0.0214391633398772	0.0291802038191814	0.976721	0.976721	chr19	11759911	0.0102294746278226	chr19:11759911:A:G
chr19:11760286	['T', 'A']	56057	70330.32856887934	585.156786259481	0.0097700677527019	0.0059876909542515	1.631692054140622	0.10275	0.10275	chr19	11760286	0.9882181694518932	chr19:11760286:T:A
chr19:11760355	['A', 'G']	56057	69930.9499437871	592.6091425953621	0.0104057220167704	0.0059694494702314	1.7431627604290547	0.0813107	0.0813107	chr19	11760355	1.0898523000985822	chr19:11760355:A:G
chr19:11760586	['G', 'C']	56057	64855.35430569932	412.8246057341576	0.005992461564813	0.0058591548436058	1.022751868616795	0.30643	0.30643	chr19	11760586	0.513668718815334	chr19:11760586:G:C
chr19:11760786	['C', 'T']	56057	69879.9590507628	594.1564474276884	0.0105682899976842	0.0059703409601765	1.7701317342136904	0.0767106	0.0767106	chr19	11760786	1.1151446203608972	chr19:11760786:C:T
chr19:11760787	['A', 'G']	56057	69885.70034973772	599.1472508172681	0.0106738457813342	0.0059706343047253	1.7877239228814736	0.073826	0.073826	chr19	11760787	1.1317906616464524	chr19:11760787:A:G
chr19:11760939	['C', 'A']	56057	69880.21932986012	597.0662773399793	0.0106724601543117	0.0059695215732526	1.7878250414792602	0.0738096	0.0738096	chr19	11760939	1.1318871482598778	chr19:11760939:C:A
chr19:11760992	['A', 'G']	56057	69940.97211169597	606.6012059979132	0.0108962318437606	0.0059728739676144	1.824286248603455	0.0681141	0.0681141	chr19	11760992	1.166762977391968	chr19:11760992:A:G
chr19:11761032	['A', 'G']	56057	69939.72419084323	608.5545975036189	0.010950857025888	0.0059730851813897	1.8333669608475345	0.0667533	0.0667533	chr19	11761032	1.1755272597556758	chr19:11761032:A:G
chr19:11761195	['TG', 'T']	56057	69482.5510394263	619.1517030714635	0.011561219713297	0.0059870454196303	1.9310392527489664	0.0534832	0.0534832	chr19	11761195	1.2717826159806251	chr19:11761195:TG:T
chr19:11761328	['T', 'G']	56057	69946.47774189519	608.9285309514969	0.0110505149034251	0.0059730784830323	1.850053525132165	0.0643111	0.0643111	chr19	11761328	1.1917140620259326	chr19:11761328:T:G
chr19:11761346	['G', 'T']	56057	69947.22123688529	607.4693369162108	0.0109568549199937	0.0059730678246451	1.8343764446780968	0.0666034	0.0666034	chr19	11761346	1.1765036002058442	chr19:11761346:G:T
chr19:11761375	['G', 'T']	56057	69944.71614146532	606.967361189151	0.0109542226137868	0.005972741445429	1.834035963865497	0.066654	0.066654	chr19	11761375	1.1761737828472514	chr19:11761375:G:T
chr19:11762567	['A', 'C']	56057	69890.96140601303	609.0645050624648	0.011009487408646	0.0059716199903333	1.8436349644598624	0.0652416	0.0652416	chr19	11762567	1.1854753967634235	chr19:11762567:A:C
chr19:11763307	['C', 'T']	56057	2123.189377720688	14.162121181942569	0.0050720048815181	0.0212238742830709	0.2389763911089405	0.811125	0.811125	chr19	11763307	0.0909122128331896	chr19:11763307:C:T
chr19:11763926	['A', 'G']	56057	2121.189199314922	13.065989266048412	0.0046328014402965	0.0212335223490776	0.2181833689264377	0.827287	0.827287	chr19	11763926	0.0823438001288366	chr19:11763926:A:G
chr19:11766305	['C', 'T']	56057	40397.737020577886	-90.72723776169497	-0.0030297708215411	0.0060537274408136	-0.5004802167198257	0.616739	0.616739	chr19	11766305	0.2098985877351108	chr19:11766305:C:T
chr19:11767280	['T', 'G']	56057	40823.91302874066	-40.44024887569744	-0.002048243270082	0.0060280223632259	-0.339786939507284	0.734018	0.734018	chr19	11767280	0.1342932899411183	chr19:11767280:T:G
chr19:11768605	['G', 'T']	56057	40389.20502435455	-87.86837088818467	-0.0031599689986036	0.0060540544601249	-0.5219591299379238	0.601701	0.601701	chr19	11768605	0.2206192667298482	chr19:11768605:G:T
chr19:11768817	['G', 'A']	56057	40600.34561381599	-87.6473545437849	-0.0032875106755585	0.0060479219004331	-0.5435769061970068	0.586735	0.586735	chr19	11768817	0.2315580044144981	chr19:11768817:G:A
chr19:11768914	['T', 'C']	56057	40956.57561375964	-69.10669750892	-0.0032919029280639	0.0060235599659518	-0.5465045499125704	0.584721	0.584721	chr19	11768914	0.2330513083854896	chr19:11768914:T:C
chr19:11769110	['A', 'G']	56057	6021.9668320011415	58.54424891260184	-0.0036471228183089	0.0131180770970991	-0.2780226698862304	0.780996	0.780996	chr19	11769110	0.1073511904279189	chr19:11769110:A:G
chr19:11769197	['C', 'T']	56057	40600.96708061235	-86.1267770449239	-0.0032352392374918	0.0060478427817464	-0.5349410284368523	0.592693	0.592693	chr19	11769197	0.2271702019651754	chr19:11769197:C:T
chr19:11769659	['C', 'G']	56057	6380.984059833638	75.09324153136838	-0.0039905082698314	0.0128975603391486	-0.3094002404252258	0.757018	0.757018	chr19	11769659	0.1208937939375288	chr19:11769659:C:G
chr19:11769761	['C', 'T']	56057	3684.328623421109	65.44489334819717	-0.0026256569304537	0.0167827607177452	-0.1564496434533258	0.875679	0.875679	chr19	11769761	0.0576550651529792	chr19:11769761:C:T
chr19:11769864	['C', 'T']	56057	6371.909347178363	75.97103851271295	-0.0040020856876328	0.012902966141682	-0.3101678826161096	0.756434	0.756434	chr19	11769864	0.1212289588321138	chr19:11769864:C:T
chr19:11769925	['C', 'T']	56057	6377.4550693094025	77.94435127998393	-0.0033108142779269	0.0128933925857146	-0.2567837949489868	0.797347	0.797347	chr19	11769925	0.0983526354563169	chr19:11769925:C:T
chr19:11769963	['C', 'T']	56057	40461.60897024191	-89.55284240277913	-0.0032633914561501	0.0060535977114762	-0.5390829737436101	0.589832	0.589832	chr19	11769963	0.2292716694810205	chr19:11769963:C:T
chr19:11770099	['A', 'G']	56057	3712.264892155639	71.90438834658448	-0.0012590458403385	0.0167451015753261	-0.0751889043297117	0.940065	0.940065	chr19	11770099	0.0268421164371511	chr19:11770099:A:G
chr19:11770335	['C', 'T']	56057	40402.9282196767	-81.900653834975	-0.0029291714703282	0.0060533817310621	-0.4838900965550547	0.628466	0.628466	chr19	11770335	0.201718212666644	chr19:11770335:C:T
chr19:11770342	['T', 'C']	56057	6374.3645463466855	72.74699482423556	-0.0043014589426803	0.0128995995702679	-0.3334567805185771	0.738791	0.738791	chr19	11770342	0.1314784038031886	chr19:11770342:T:C
chr19:11770397	['T', 'C']	56057	6372.795789473684	75.60999732024219	-0.0038716177528585	0.012900547440268	-0.3001126712478563	0.764092	0.764092	chr19	11770397	0.1168543473315677	chr19:11770397:T:C
chr19:11770531	['A', 'G']	56057	6370.250026763729	76.07813637536789	-0.0035885272710933	0.0129028858110569	-0.2781181918248273	0.780923	0.780923	chr19	11770531	0.1073917859993947	chr19:11770531:A:G
chr19:11770621	['A', 'G']	56057	6375.592277358457	75.84850071422828	-0.0038078635784659	0.0128970071198742	-0.2952517233706182	0.767803	0.767803	chr19	11770621	0.1147501953172067	chr19:11770621:A:G
chr19:11770709	['C', 'T']	56057	6374.3645463466855	69.11193744598623	-0.0050312352878452	0.012902016658082	-0.3899572773139768	0.69657	0.69657	chr19	11770709	0.1570352337465984	chr19:11770709:C:T
chr19:11771374	['C', 'G']	56057	46977.19012702492	-12.402320554872157	-0.003889634395226	0.00585247282754	-0.6646138324508758	0.5063	0.5063	chr19	11771374	0.2955920726131591	chr19:11771374:C:G
chr19:11771425	['G', 'A']	56057	6385.11390395319	73.59302394601328	-0.0040067009062602	0.012888236893973	-0.3108804516259227	0.755893	0.755893	chr19	11771425	0.1215396764543369	chr19:11771425:G:A
chr19:11771477	['A', 'G']	56057	6372.227348140219	72.52275185114503	-0.0043157600471247	0.0129005925141079	-0.3345396765617627	0.737974	0.737974	chr19	11771477	0.131958938794084	chr19:11771477:A:G
chr19:11771546	['C', 'T']	56057	6369.340867734684	71.25078761495958	-0.0045483341288127	0.0129032180189579	-0.3524961077252328	0.724468	0.724468	chr19	11771546	0.1399807927053578	chr19:11771546:C:T
chr19:11771727	['C', 'T']	56057	46771.17785390571	-12.930099994616992	-0.0037907546002196	0.0058519661253273	-0.6477745289422046	0.517133	0.517133	chr19	11771727	0.2863977475487281	chr19:11771727:C:T
chr19:11771762	['T', 'A']	56057	46768.17726510366	-13.419592448178832	-0.0037846194234216	0.0058519725981514	-0.6467254177877081	0.517812	0.517812	chr19	11771762	0.285827889255733	chr19:11771762:T:A
chr19:11771781	['A', 'G']	56057	46771.01216879293	-9.766913071946764	-0.0036959469756183	0.0058521779570893	-0.6315506812538156	0.527683	0.527683	chr19	11771781	0.277626896963899	chr19:11771781:A:G
chr19:11771792	['A', 'G']	56057	46842.685007761065	-12.018217341214465	-0.0038226475095875	0.005852803530489	-0.6531310148502725	0.513674	0.513674	chr19	11771792	0.2893124158647081	chr19:11771792:A:G
chr19:11771904	['T', 'C']	56057	46770.840410347904	-10.050521011723069	-0.0036923829887682	0.0058523347159043	-0.6309247792566928	0.528092	0.528092	chr19	11771904	0.277290411534742	chr19:11771904:T:C
chr19:11771939	['C', 'G']	56057	46903.8773285276	-10.796026123621242	-0.0038032566848232	0.0058516326720384	-0.6499479543541349	0.515729	0.515729	chr19	11771939	0.2875784470577678	chr19:11771939:C:G
chr19:11771971	['T', 'C']	56057	46756.84779970733	-12.93168095100297	-0.003767807305988	0.0058522218166063	-0.643825101655661	0.519691	0.519691	chr19	11771971	0.2842548042165514	chr19:11771971:T:C
chr19:11772017	['C', 'T']	56057	46765.6795317881	-13.52971566167484	-0.0037858754309541	0.0058519681580078	-0.6469405384192874	0.517673	0.517673	chr19	11772017	0.2859444856976847	chr19:11772017:C:T
chr19:11772140	['A', 'C']	56057	46767.50856408792	-13.390820840269672	-0.0037818243670689	0.0058519009749425	-0.6462557010555204	0.518116	0.518116	chr19	11772140	0.285572996007769	chr19:11772140:A:C
chr19:11772192	['C', 'CTT']	56057	46768.00576260904	-13.69490758839461	-0.0037919667761172	0.0058518949320069	-0.6479895521324348	0.516994	0.516994	chr19	11772192	0.2865144971033729	chr19:11772192:C:CTT
chr19:11772348	['G', 'A']	56057	46771.00608374516	-10.859598345099569	-0.0037093894534684	0.0058518787907632	-0.6338800898137987	0.526162	0.526162	chr19	11772348	0.2788805203442673	chr19:11772348:G:A
chr19:11772824	['T', 'C']	56057	89413.76040607327	282.3215194846734	1.3323392281201931e-05	0.0071844400517845	0.0018544788717239	0.99852	0.99852	chr19	11772824	0.0006432319423524	chr19:11772824:T:C
chr19:11772845	['A', 'G']	56057	46778.52410950103	-4.153185630897696	-0.0035022524553317	0.0058528464293711	-0.5983844779792182	0.549586	0.549586	chr19	11772845	0.2599643389037236	chr19:11772845:A:G
chr19:11772940	['T', 'C']	56057	46806.52471360764	-8.61838332319012	-0.0036483436686704	0.0058521310711263	-0.6234213868979971	0.53301	0.53301	chr19	11772940	0.2732646429357561	chr19:11772940:T:C
chr19:11773080	['T', 'C']	56057	46786.18079791599	-10.757266204624871	-0.0037715505654627	0.0058512696052798	-0.6445696096552358	0.519209	0.519209	chr19	11773080	0.2846577880557986	chr19:11773080:T:C
chr19:11773108	['A', 'G']	56057	46604.9766259256	27.43008804183978	-0.0025252544329475	0.0058543982355308	-0.4313431255191303	0.666221	0.666221	chr19	11773108	0.1763816820015225	chr19:11773108:A:G
chr19:11773203	['G', 'A']	56057	47113.95255467891	-12.993428004835632	-0.0038451741409931	0.0058826139246588	-0.6536506033270104	0.51334	0.51334	chr19	11773203	0.2895948937317469	chr19:11773203:G:A
chr19:11773709	['C', 'T']	56057	46529.77083407687	-29.41312335529892	-0.0038395172184647	0.0058601126270204	-0.6551951238549751	0.512345	0.512345	chr19	11773709	0.2904374977379385	chr19:11773709:C:T
chr19:11774424	['A', 'G']	56057	46988.573427072566	-8.056886901930834	-0.0037731503036755	0.0058531727030776	-0.6446333458931824	0.519167	0.519167	chr19	11774424	0.2846929205477858	chr19:11774424:A:G
chr19:11774450	['C', 'G']	56057	46777.01345347488	-10.872182869959172	-0.0037198262849488	0.0058525996630931	-0.6355852952673788	0.525049	0.525049	chr19	11774450	0.2798001643338749	chr19:11774450:C:G
chr19:11774962	['G', 'A']	56057	46420.9372290124	-25.724128605151435	-0.0035464964519715	0.0058596510990283	-0.6052402083392938	0.545022	0.545022	chr19	11774962	0.2635859669237899	chr19:11774962:G:A
chr19:11775360	['C', 'T']	56057	40402.20734383642	-86.6195351434283	-0.003121595673885	0.0060540293400849	-0.51562281887475	0.60612	0.60612	chr19	11775360	0.2174413854400256	chr19:11775360:C:T
chr19:11775658	['T', 'C']	56057	47179.79980265489	19.994818073299257	-0.0028828372423711	0.0058741330167048	-0.4907681242785822	0.623592	0.623592	chr19	11775658	0.2050994649683486	chr19:11775658:T:C
chr19:11775834	['A', 'G']	56057	47058.89659308571	2.113257424037553	-0.0033438573955171	0.0058657682653595	-0.5700629899180261	0.568637	0.568637	chr19	11775834	0.2451648851080553	chr19:11775834:A:G
chr19:11776039	['T', 'C']	56057	46773.84078501338	-11.192462620601315	-0.0037189102362214	0.0058526614798596	-0.6354220637942319	0.525156	0.525156	chr19	11776039	0.2797116682598238	chr19:11776039:T:C
chr19:11777001	['T', 'C']	56057	46922.252043402215	-13.723221591496038	-0.0039402292707043	0.0058523903498275	-0.6732683630408277	0.500779	0.500779	chr19	11777001	0.3003538914097338	chr19:11777001:T:C
chr19:11777229	['G', 'A']	56057	46757.511598444034	-17.07747922687168	-0.0039243994294449	0.0058534024643423	-0.6704475650446915	0.502575	0.502575	chr19	11777229	0.2987991186723852	chr19:11777229:G:A
chr19:11778074	['A', 'T']	56057	46665.1622957254	-5.345204934701028	-0.0035312615168245	0.0058533081113167	-0.6032932915315312	0.546316	0.546316	chr19	11778074	0.2625560800822403	chr19:11778074:A:T
chr19:11778532	['C', 'T']	56057	40250.46224664574	-81.77371751264127	-0.0028207816122518	0.0060572257459222	-0.4656887047920884	0.64144	0.64144	chr19	11778532	0.1928439610935536	chr19:11778532:C:T
chr19:11779813	['G', 'A']	56057	46977.986693814826	10.933112887922412	-0.003119273420091	0.0058567234509447	-0.5325970137087238	0.594315	0.594315	chr19	11779813	0.2259833083838589	chr19:11779813:G:A
chr19:11780188	['G', 'A']	56057	89479.57734919983	255.24251094753228	-0.0012952077520588	0.0071933557844759	-0.1800561227423246	0.857109	0.857109	chr19	11780188	0.0669639446014612	chr19:11780188:G:A
chr19:11782574	['A', 'G']	56057	5801.931505138452	75.37357076263913	0.0005244800995526	0.0132991328575535	0.0394371652024512	0.968542	0.968542	chr19	11782574	0.013881541725722	chr19:11782574:A:G
chr19:11782740	['T', 'C']	56057	40501.670104380406	-113.27440448381708	-0.0045240566023379	0.0060487103471494	-0.7479373854411779	0.454501	0.454501	chr19	11782740	0.3424651568996504	chr19:11782740:T:C
chr19:11783047	['C', 'T']	56057	46710.33223889652	-15.717189646456433	-0.0039383530969095	0.0058513540444155	-0.6730669631361995	0.500907	0.500907	chr19	11783047	0.3002428991547034	chr19:11783047:C:T
chr19:11783720	['C', 'G']	56057	40966.30797366495	-81.33986478318327	-0.0037390356869834	0.0060210536913996	-0.6209935799649522	0.534606	0.534606	chr19	11783720	0.2719661713702245	chr19:11783720:C:G
chr19:11784063	['G', 'A']	56057	40961.576416642885	-83.5408496869938	-0.0040975997800884	0.0060205878441759	-0.6805979559043049	0.496129	0.496129	chr19	11784063	0.304405386606474	chr19:11784063:G:A
chr19:11784369	['TTGTC', 'T']	56057	41554.60196288367	40.120511536881736	-0.0001231114045	0.0060215527501697	-0.020445125967982	0.983688	0.983688	chr19	11784369	0.0071426265326663	chr19:11784369:TTGTC:T
chr19:11785309	['C', 'A']	56057	6002.835431444722	51.05026162940807	-0.0054980332838646	0.0133545841772457	-0.4116963292075009	0.680564	0.680564	chr19	11785309	0.1671310276393504	chr19:11785309:C:A
chr19:11785814	['C', 'T']	56057	4300.071140460467	11.894824468165009	-0.0020842657258084	0.0153429322115978	-0.1358453323695805	0.891944	0.891944	chr19	11785814	0.0496624116041931	chr19:11785814:C:T
chr19:11788020	['A', 'G']	56057	5873.875698715889	37.7739177296843	-0.0041251719098111	0.0135977456526469	-0.3033717511114175	0.761608	0.761608	chr19	11788020	0.1182685027307148	chr19:11788020:A:G
chr19:11788561	['A', 'G']	56057	47939.10369934152	2.290877839151654	-0.0031023880468738	0.0058278455164681	-0.5323387584841123	0.594494	0.594494	chr19	11788561	0.2258525241908588	chr19:11788561:A:G
chr19:11788812	['T', 'C']	56057	5611.20019623584	31.91618076102074	-0.0052900773660505	0.013557788611721	-0.3901873319869571	0.6964	0.6964	chr19	11788812	0.1571412375547063	chr19:11788812:T:C
chr19:11790319	['A', 'T']	56057	39662.66033292298	-33.0573365661268	-0.0013223015977448	0.0060661941710896	-0.2179787788605122	0.827446	0.827446	chr19	11790319	0.0822603391440914	chr19:11790319:A:T
chr19:11790625	['C', 'T']	56057	5445.485709698138	27.65687349888193	-0.0052058531544508	0.0137194490291218	-0.3794505991749758	0.704355	0.704355	chr19	11790625	0.1522083981277651	chr19:11790625:C:T
chr19:11790810	['T', 'C']	56057	2451.2623682003887	23.999910469302176	0.0012685937614052	0.0198007196416341	0.0640680634019888	0.948916	0.948916	chr19	11790810	0.0227722305138108	chr19:11790810:T:C
chr19:11791513	['A', 'G']	56057	5610.10086357635	32.75777698005452	-0.0051283492737857	0.013564276994166	-0.3780775986800781	0.705374	0.705374	chr19	11791513	0.1515805524153841	chr19:11791513:A:G
chr19:11792756	['A', 'G']	56057	6105.661924278451	30.8970721343719	-0.0050508200347378	0.0136541348522067	-0.3699113923663599	0.71145	0.71145	chr19	11792756	0.1478556162924472	chr19:11792756:A:G
chr19:11792786	['C', 'A']	56057	5568.928794178812	33.671609227585634	-0.0043359198967864	0.013632188990124	-0.3180648316956042	0.750437	0.750437	chr19	11792786	0.1246857613831382	chr19:11792786:C:A
chr19:11794045	['G', 'T']	56057	14401.79839429081	242.5205479211237	0.0143872631979471	0.0086354184954977	1.666075964407305	0.0957039	0.0957039	chr19	11794045	1.019070364062569	chr19:11794045:G:T
chr19:11794274	['G', 'A']	56057	20877.46919439736	259.8111626247675	0.0088314142701244	0.0074665682049342	1.1827942942097929	0.236896	0.236896	chr19	11794274	0.6254422722978922	chr19:11794274:G:A
chr19:11794528	['A', 'G']	56057	46958.56539738054	24.763066634296138	-0.0021054996837042	0.0058561601265636	-0.3595358798598641	0.719196	0.719196	chr19	11794528	0.1431527367124785	chr19:11794528:A:G
chr19:11795115	['A', 'G']	56057	14407.056058092028	241.3230541355932	0.014292231086711	0.0086353433728094	1.655085440112752	0.0979128	0.0979128	chr19	11795115	1.0091605297903814	chr19:11795115:A:G
chr19:11795669	['C', 'T']	56057	20894.827592975947	256.834674253106	0.0086602308465595	0.0074646209220349	1.1601702131979923	0.245984	0.245984	chr19	11795669	0.6090931406108266	chr19:11795669:C:T
chr19:11795873	['GT', 'G']	56057	25195.59571089582	-223.85607170394067	-0.0085562921193106	0.0069662766899777	-1.2282446563772556	0.21936	0.21936	chr19	11795873	0.6588425625545625	chr19:11795873:GT:G
chr19:11796087	['T', 'G']	56057	20883.78418421993	263.0871342057404	0.0091214576744052	0.0074671151341998	1.22155042616503	0.221883	0.221883	chr19	11796087	0.653875970814485	chr19:11796087:T:G
chr19:11796867	['G', 'A']	56057	14411.028312489963	245.4522916632139	0.0145114739433991	0.0086331105328025	1.680909086969418	0.0927861	0.0927861	chr19	11796867	1.0325170792277447	chr19:11796867:G:A
chr19:11796906	['C', 'T']	56057	46896.52927847559	26.09405684978909	-0.0020247447436681	0.0058577511004874	-0.3456522322192255	0.729605	0.729605	chr19	11796906	0.1369121984392771	chr19:11796906:C:T
chr19:11796977	['T', 'C']	56057	20879.3521981159	263.9451085722098	0.0091573519281186	0.0074659516515516	1.2265485172563908	0.219997	0.219997	chr19	11796977	0.6575832414156533	chr19:11796977:T:C
chr19:11797055	['A', 'G']	56057	20883.23521435836	266.95083801304344	0.0092713059399083	0.0074651686305523	1.2419419304158963	0.214263	0.214263	chr19	11797055	0.6690528186136961	chr19:11797055:A:G
chr19:11797089	['T', 'A']	56057	20880.979963960104	265.41984216981007	0.0092296679914327	0.0074658958358609	1.236243874057264	0.216373	0.216373	chr19	11797089	0.6647969334110759	chr19:11797089:T:A
chr19:11797582	['A', 'G']	56057	20881.86255619781	261.4809836806707	0.0089673408709096	0.0074654646386014	1.2011765248397988	0.229688	0.229688	chr19	11797582	0.6388616938337863	chr19:11797582:A:G
chr19:11797955	['A', 'G']	56057	21120.14438140099	244.7793404340113	0.0073106906677597	0.0074538693024306	0.980791367696201	0.3267	0.3267	chr19	11797955	0.4858508655245626	chr19:11797955:A:G
chr19:11798757	['G', 'A']	56057	20890.608670829617	259.50267133392964	0.008903504224583	0.0074665543551809	1.192451538025033	0.233089	0.233089	chr19	11798757	0.6324782213400992	chr19:11798757:G:A
chr19:11798793	['C', 'A']	56057	14414.800017841211	242.92604798780133	0.0145317538806586	0.0086348769807569	1.6829138287717404	0.0923973	0.0923973	chr19	11798793	1.0343407193884817	chr19:11798793:C:A
chr19:11799636	['A', 'T']	56057	25361.287106620708	-228.6413640321232	-0.0089707798894531	0.0069473260015956	-1.2912565046454991	0.19662	0.19662	chr19	11799636	0.7063723082339806	chr19:11799636:A:T
chr19:11799664	['G', 'A']	56057	46831.7086032443	29.312934941559654	-0.0018851800610598	0.0058579058714956	-0.3218180869435055	0.747592	0.747592	chr19	11799664	0.1263353546640519	chr19:11799664:G:A
chr19:11799679	['C', 'T']	56057	46918.043643500765	21.627547966023755	-0.0020605024436006	0.0058562641903642	-0.351845882737145	0.724955	0.724955	chr19	11799679	0.1396889504748344	chr19:11799679:C:T
chr19:11800731	['A', 'T']	56057	20882.646059091312	257.4985990193956	0.0087511337693018	0.0074702830611215	1.171459461134259	0.241419	0.241419	chr19	11800731	0.6172285533337739	chr19:11800731:A:T
chr19:11800812	['T', 'C']	56057	20918.95874280811	264.3097116097433	0.0090924313246578	0.0074685145377178	1.2174350439754589	0.223444	0.223444	chr19	11800812	0.6508313026812976	chr19:11800812:T:C
chr19:11801436	['C', 'A']	56057	6438.067274576635	13.104544593346334	-0.0061254781526315	0.0125501806517821	-0.48807888289335	0.625496	0.625496	chr19	11801436	0.2037754632423152	chr19:11801436:C:A
chr19:11801891	['A', 'G']	56057	47033.10241082104	5.848363745511351	-0.0027563978428908	0.0058565886521282	-0.4706490427476379	0.637893	0.637893	chr19	11801891	0.1952521636091468	chr19:11801891:A:G
chr19:11803280	['G', 'C']	56057	21444.590596841823	249.49549664206924	0.0070230931103818	0.0074227189082005	0.9461618036785386	0.34407	0.34407	chr19	11803280	0.463353192541647	chr19:11803280:G:C
chr19:11804071	['T', 'C']	56057	21520.52637401855	241.0293477858051	0.0064199845049835	0.0074175695482783	0.8655105237905959	0.386762	0.386762	chr19	11804071	0.4125562026371706	chr19:11804071:T:C
chr19:11804370	['G', 'A']	56057	59184.66953341066	45.13902808585332	-0.0045376482027981	0.0057957075546312	-0.7829325686338757	0.43367	0.43367	chr19	11804370	0.362840620011936	chr19:11804370:G:A
chr19:11807278	['AT', 'A']	56057	38206.08934720165	-15.605171883463829	-0.0006549967308202	0.0061131058290798	-0.1071463097701369	0.914673	0.914673	chr19	11807278	0.0387341405542674	chr19:11807278:AT:A
chr19:11807939	['G', 'C']	56057	6525.232807064491	9.865514133926832	-0.0062868747442546	0.0124928500102437	-0.5032378311673957	0.614799	0.614799	chr19	11807939	0.2112668475724796	chr19:11807939:G:C
chr19:11808063	['C', 'A']	56057	38162.0846372054	-21.485315994830405	-0.000808818081185	0.0061149537002389	-0.1322688806545629	0.894772	0.894772	chr19	11808063	0.0482876146913622	chr19:11808063:C:A
chr19:11808805	['T', 'A']	56057	104153.28994505104	306.4485857292335	-0.0090212552892326	0.0112516032782886	-0.8017750951671283	0.422686	0.422686	chr19	11808805	0.3739821364232569	chr19:11808805:T:A
chr19:11810065	['G', 'A']	56057	46909.04171647784	14.376560869597924	-0.0022597824520438	0.00585608170112	-0.3858864283965947	0.699582	0.699582	chr19	11810065	0.1551613732946212	chr19:11810065:G:A
chr19:11810457	['C', 'T']	56057	5296.606263383299	-7.484503420942616	-0.0032662858795552	0.0137314429006031	-0.2378690938161894	0.811983	0.811983	chr19	11810457	0.0904530632261628	chr19:11810457:C:T
chr19:11811798	['G', 'A']	56057	12943.760815165457	206.12877342619063	0.0130985035940511	0.0090687541484974	1.4443553524076311	0.148645	0.148645	chr19	11811798	0.8278496946590449	chr19:11811798:G:A
chr19:11813364	['C', 'G']	56057	38373.32174021665	-31.71886875565032	-0.0014200782821725	0.0061085825718151	-0.2324726342776732	0.816172	0.816172	chr19	11813364	0.0882183084283183	chr19:11813364:C:G
chr19:11813934	['G', 'A']	56057	1476.0526625635534	35.193242529285435	0.0226888390552464	0.0252273909097273	0.8993731906892485	0.368458	0.368458	chr19	11813934	0.4336120095899967	chr19:11813934:G:A
chr19:11814897	['G', 'A']	56057	1484.0264735264736	30.556309344395967	0.0197042155647522	0.0251456889426106	0.7836021359256723	0.433277	0.433277	chr19	11814897	0.3632343643655795	chr19:11814897:G:A
chr19:11814900	['T', 'C']	56057	40534.677170131145	-6.553090186750789	-0.0013807337520506	0.006019971559048	-0.2293588497067513	0.818591	0.818591	chr19	11814900	0.0869330345158456	chr19:11814900:T:C
chr19:11815056	['G', 'A']	56057	1531.5782747604007	34.94618392342048	0.0225331575294402	0.025123011107885	0.8969130902612258	0.369769	0.369769	chr19	11815056	0.4320695012170608	chr19:11815056:G:A
chr19:11815720	['T', 'C']	56057	40418.42449190981	-52.76777820109306	-0.0031112768252123	0.0060274916862932	-0.5161810230759006	0.60573	0.60573	chr19	11815720	0.2177209164938518	chr19:11815720:T:C
chr19:11815793	['C', 'T']	56057	6282.448290011239	24.81191711660289	-0.0048136608382431	0.0127037698721599	-0.3789159349298487	0.704752	0.704752	chr19	11815793	0.1519636829799764	chr19:11815793:C:T
chr19:11816790	['C', 'T']	56057	1484.0264735264736	30.53289877442035	0.0196948920885215	0.0251456740942118	0.7832318201028066	0.433494	0.433494	chr19	11816790	0.3630169092256592	chr19:11816790:C:T
chr19:11816849	['C', 'T']	56057	40571.13246971077	-10.68326556458938	-0.0016078892623513	0.0060164326001075	-0.267249609398541	0.789278	0.789278	chr19	11816849	0.1027700023660008	chr19:11816849:C:T
chr19:11817416	['T', 'C']	56057	47141.0852777283	-15.743633944744843	-0.0033295358976605	0.0058958609878961	-0.5647242878514173	0.572264	0.572264	chr19	11817416	0.2424035738419327	chr19:11817416:T:C
chr19:11817553	['C', 'T']	56057	38290.61211634546	-24.192984079252223	-0.0009834985090817	0.0061086135483069	-0.1610019198799016	0.872092	0.872092	chr19	11817553	0.0594376974243587	chr19:11817553:C:T
chr19:11817997	['A', 'G']	56057	40596.96834889405	-8.960863689791278	-0.001599034922449	0.0060177788597977	-0.2657184585381678	0.790457	0.790457	chr19	11817997	0.1021217502360774	chr19:11817997:A:G
chr19:11818261	['A', 'G']	56057	25380.71659738453	-255.672050273747	-0.0101264554676433	0.0069474564412286	-1.4575773958868483	0.144963	0.144963	chr19	11818261	0.8387428318777749	chr19:11818261:A:G
chr19:11819150	['A', 'G']	56057	1484.3707153435753	30.50573331115008	0.0196309807952602	0.0251458576037024	0.78068448110395	0.434991	0.434991	chr19	11819150	0.3615197285413902	chr19:11819150:A:G
chr19:11819715	['C', 'T']	56057	38759.53144569929	-32.79685892422506	-0.0019551739960823	0.006077262659243	-0.3217195151354374	0.747666	0.747666	chr19	11819715	0.1262923683811668	chr19:11819715:C:T
chr19:11820262	['G', 'C']	56057	40821.1949217565	-20.384134557207528	-0.0014471822529646	0.0060073583643579	-0.2409016018672794	0.809632	0.809632	chr19	11820262	0.0917123350537134	chr19:11820262:G:C
chr19:11820298	['G', 'A']	56057	38758.06247211863	-29.98455241055884	-0.0018281377549225	0.0060775656439189	-0.3008009887563709	0.763567	0.763567	chr19	11820298	0.1171528493035069	chr19:11820298:G:A
chr19:11820362	['A', 'G']	56057	40464.54954408378	-7.319878259499755	-0.0012923325125021	0.0060205974278419	-0.2146518726739405	0.83004	0.83004	chr19	11820362	0.0809009782736941	chr19:11820362:A:G
chr19:11822038	['T', 'A']	56057	12905.69067327934	221.05060513086133	0.0141455914940435	0.0090340212744358	1.5658133918803456	0.117398	0.117398	chr19	11822038	0.930339301694558	chr19:11822038:T:A
chr19:11822223	['A', 'G']	56057	1484.0264735264736	30.53370353815448	0.0196880573503269	0.0251456785292306	0.7829598762841324	0.433654	0.433654	chr19	11822223	0.3628566433474168	chr19:11822223:A:G
chr19:11823315	['A', 'G']	56057	3075.43890167532	-25.666104851487063	-0.0070418857741384	0.0176219002115203	-0.3996098995915783	0.689445	0.689445	chr19	11823315	0.1615003736494538	chr19:11823315:A:G
chr19:11824677	['A', 'C']	56057	40987.85945838364	-17.308716468368356	-0.0023428604251649	0.0060651263577528	-0.3862838607097044	0.699288	0.699288	chr19	11824677	0.155343924324466	chr19:11824677:A:C
chr19:11825443	['ATCATACC', 'A']	56057	1581.9312616021691	24.777936998164645	0.0127347001317323	0.024422483960024	0.5214334525749775	0.602067	0.602067	chr19	11825443	0.2203551763315744	chr19:11825443:ATCATACC:A
chr19:11825700	['T', 'A']	56057	12879.05448380477	233.950554984795	0.0151327414605774	0.0090423234429157	1.6735456938817226	0.0942255	0.0942255	chr19	11825700	1.0258315493236765	chr19:11825700:T:A
chr19:11826101	['G', 'A']	56057	40476.66475153895	-14.014530198480756	-0.0015087864300234	0.0060204649767862	-0.2506096183336329	0.802117	0.802117	chr19	11826101	0.0957622791617861	chr19:11826101:G:A
chr19:11826604	['T', 'C']	56057	40496.50524718902	-7.318400654985051	-0.0013067219770745	0.0060208362834961	-0.2170333016123365	0.828183	0.828183	chr19	11826604	0.0818736884460131	chr19:11826604:T:C
chr19:11826627	['G', 'A']	56057	40487.72293800635	-13.77301165345438	-0.0015785972692549	0.0060207602002185	-0.26219235059347	0.793174	0.793174	chr19	11826627	0.1006315302730838	chr19:11826627:G:A
chr19:11827212	['T', 'C']	56057	40488.27944378993	-4.775207968818072	-0.0012000289184121	0.0060217000093452	-0.1992840753524468	0.842041	0.842041	chr19	11827212	0.0746667616591969	chr19:11827212:T:C
chr19:11827268	['TAGTC', 'T']	56057	40486.50042834195	-7.611268635908144	-0.0012755743025892	0.006021541979413	-0.2118351589925405	0.832236	0.832236	chr19	11827268	0.079753501877377	chr19:11827268:TAGTC:T
chr19:11827302	['A', 'G']	56057	40485.833392812536	-10.020776934020816	-0.0013885778509427	0.0060208194611506	-0.2306293785924892	0.817604	0.817604	chr19	11827302	0.0874569924861749	chr19:11827302:A:G
chr19:11827310	['G', 'A']	56057	40490.44616949515	-6.655273111960338	-0.0013178497364795	0.0060210064644177	-0.2188753232981341	0.826748	0.826748	chr19	11827310	0.0826268470220785	chr19:11827310:G:A
chr19:11827326	['G', 'A']	56057	40484.22197441434	-10.804684561430452	-0.0014390529173253	0.0060205694940224	-0.2390227234739355	0.811089	0.811089	chr19	11827326	0.0909314884668004	chr19:11827326:G:A
chr19:11827447	['A', 'G']	56057	38337.20676242305	-26.446438092108533	-0.0010949681330554	0.0061072978851958	-0.1792884764487536	0.857712	0.857712	chr19	11827447	0.0666585137916198	chr19:11827447:A:G
chr19:11827843	['G', 'A']	56057	40605.42319053341	-19.348741995862536	-0.001858094510624	0.0060316644296674	-0.3080566785984931	0.75804	0.75804	chr19	11827843	0.1203078770580071	chr19:11827843:G:A
chr19:11828302	['T', 'TC']	56057	104734.60507724696	315.9758277552861	-0.0062791824166216	0.0116380142514076	-0.5395407052248792	0.589516	0.589516	chr19	11828302	0.2295044032620007	chr19:11828302:T:TC
chr19:11828334	['G', 'A']	56057	40574.74327418418	-10.565085913587511	-0.0014928909840018	0.0060280144747594	-0.2476588253483594	0.804399	0.804399	chr19	11828334	0.094528477974291	chr19:11828334:G:A
chr19:11828663	['T', 'G']	56057	40483.27706995004	-3.8026981315650046	-0.0011543816736001	0.0060206445993336	-0.1917372225771196	0.847949	0.847949	chr19	11828663	0.07163026765442	chr19:11828663:T:G
chr19:11828964	['A', 'G']	56057	40485.77780156648	-5.704845741722979	-0.0012412621345505	0.0060201077953142	-0.2061860313392793	0.836646	0.836646	chr19	11828964	0.0774582609638987	chr19:11828964:A:G
chr19:11829064	['A', 'G']	56057	25394.624114614	-252.5722448075776	-0.0099650584475221	0.0069463867017132	-1.4345671894518002	0.151416	0.151416	chr19	11829064	0.8198282308824105	chr19:11829064:A:G
chr19:11829419	['G', 'A']	56057	40479.94333226279	-8.709556058673773	-0.0013374487736086	0.0060209203754393	-0.2221336091844634	0.824211	0.824211	chr19	11829419	0.0839615936364462	chr19:11829419:G:A
chr19:11829455	['A', 'G']	56057	40590.3445433623	-13.416440990871596	-0.0016645929474353	0.0060159167629737	-0.2766981348014113	0.782013	0.782013	chr19	11829455	0.1067860272709231	chr19:11829455:A:G
chr19:11829946	['G', 'A']	56057	59265.74412961246	55.23148305953432	-0.0041527665085602	0.0057969684847664	-0.716368653628729	0.473767	0.473767	chr19	11829946	0.3244351931215388	chr19:11829946:G:A
chr19:11830048	['G', 'A']	56057	40492.88940823863	-8.658771497220133	-0.0013625750880695	0.0060197614973373	-0.2263503443902568	0.82093	0.82093	chr19	11830048	0.0856938732213796	chr19:11830048:G:A
chr19:11830441	['A', 'G']	56057	40391.80823311088	-8.141221552237543	-0.0012439630869579	0.0060209758213991	-0.2066048965911422	0.836319	0.836319	chr19	11830441	0.07762803653887	chr19:11830441:A:G
chr19:11830717	['C', 'G']	56057	38320.62121698787	-22.158489376841533	-0.0008657282559304	0.0061081073508557	-0.1417342895601068	0.88729	0.88729	chr19	11830717	0.0519344130705911	chr19:11830717:C:G
chr19:11830802	['G', 'A']	56057	40484.38860538149	-11.922277764862931	-0.001467216303708	0.0060202179249416	-0.2437148159752463	0.807453	0.807453	chr19	11830802	0.0928827475537651	chr19:11830802:G:A
chr19:11830860	['A', 'G']	56057	40484.77739108707	-7.889428131949937	-0.0013077954589978	0.00602052888568	-0.2172226865497563	0.828036	0.828036	chr19	11830860	0.0819507812568158	chr19:11830860:A:G
chr19:11831052	['G', 'A']	56057	40483.55496868364	-10.629703403464354	-0.0013990966134658	0.0060202769337529	-0.2323973845159422	0.81623	0.81623	chr19	11831052	0.0881874470596591	chr19:11831052:G:A
chr19:11831439	['C', 'G']	56057	1583.0	24.35349567895903	0.0125090668427044	0.0244077067704189	0.5125047986017635	0.6083	0.6083	chr19	11831439	0.2158821835370767	chr19:11831439:C:G
chr19:11831547	['A', 'G']	56057	47130.17810932842	-0.8333702118988504	-0.0028950449583467	0.0058526378783445	-0.4946564298910119	0.620845	0.620845	chr19	11831547	0.2070168121374277	chr19:11831547:A:G
chr19:11831800	['A', 'C']	56057	47121.08710857347	1.7367067456942835	-0.0028009814044113	0.005852806549707	-0.4785706448048542	0.632246	0.632246	chr19	11831800	0.1991139096046297	chr19:11831800:A:C
chr19:11831956	['G', 'A']	56057	40599.93375568839	-14.08482795064844	-0.0017246872937813	0.006017164852805	-0.2866278946931855	0.774398	0.774398	chr19	11831956	0.1110357773294218	chr19:11831956:G:A
chr19:11832882	['G', 'A']	56057	104400.587201627	304.49074069607605	-0.0088959449154841	0.0114121642484078	-0.7795142728273701	0.43568	0.43568	chr19	11832882	0.3608323760041106	chr19:11832882:G:A
chr19:11833008	['G', 'A']	56057	40534.29343456898	-0.7793796026631257	-0.0010136122130531	0.0060244233943706	-0.1682504941469282	0.866387	0.866387	chr19	11833008	0.0622880728539063	chr19:11833008:G:A
chr19:11833251	['A', 'G']	56057	40495.94979296068	-10.070912691131229	-0.001425307764884	0.0060211918002378	-0.236715223857799	0.812879	0.812879	chr19	11833251	0.0899740959105054	chr19:11833251:A:G
chr19:11833507	['G', 'A']	56057	40481.49933985156	-6.784753838309737	-0.0012394071158177	0.0060202026940106	-0.2058746488803106	0.83689	0.83689	chr19	11833507	0.0773316214959276	chr19:11833507:G:A
chr19:11834091	['C', 'A']	56057	40591.5858032512	-6.235416450106638	-0.0013328775912722	0.0060170198541441	-0.2215178981592083	0.82469	0.82469	chr19	11834091	0.0837092715592768	chr19:11834091:C:A
chr19:11834451	['A', 'T']	56057	38796.07039337475	-30.011263459013406	-0.0018922256076192	0.0060778975043868	-0.3113289762213742	0.755552	0.755552	chr19	11834451	0.1217356404766357	chr19:11834451:A:T
chr19:11834672	['A', 'G']	56057	40481.054986619085	-9.827120413954905	-0.0013617240934804	0.0060198886830534	-0.2262041983124692	0.821043	0.821043	chr19	11834672	0.0856340972365948	chr19:11834672:A:G
chr19:11835551	['T', 'C']	56057	38750.66435837943	-27.718372280556817	-0.0017331813280101	0.0060789520545075	-0.2851118601478358	0.775559	0.775559	chr19	11835551	0.1103851580054127	chr19:11835551:T:C
chr19:11835578	['A', 'G']	56057	40486.27798001428	-4.768481472832369	-0.0012397079232202	0.0060203705993641	-0.2059188720626521	0.836855	0.836855	chr19	11835578	0.0773497847249366	chr19:11835578:A:G
chr19:11835765	['T', 'C']	56057	9984.712468556543	74.5818137247999	0.0072323429877842	0.0101371271591062	0.7134509486040506	0.47557	0.47557	chr19	11835765	0.3227855494389478	chr19:11835765:T:C
chr19:11836165	['C', 'A']	56057	2284.529798015845	11.593067318133208	-0.0086520362445702	0.020581563246531	-0.4203779927177553	0.674211	0.674211	chr19	11836165	0.1712041660833211	chr19:11836165:C:A
chr19:11836308	['C', 'G']	56057	40198.6644116807	-36.42724970715736	-0.0020847491335204	0.0060340102049341	-0.3454997692605378	0.72972	0.72972	chr19	11836308	0.136843750539704	chr19:11836308:C:G
chr19:11836467	['A', 'G']	56057	40445.82164841463	-6.361189404037558	-0.0012818637290792	0.006021833097244	-0.2128693552908116	0.83143	0.83143	chr19	11836467	0.0801743091545594	chr19:11836467:A:G
chr19:11836676	['G', 'T']	56057	40490.77851522775	-3.488794624607596	-0.0011481523003605	0.0060202207515695	-0.190715979984823	0.848749	0.848749	chr19	11836676	0.071220724398909	chr19:11836676:G:T
chr19:11836721	['T', 'C']	56057	40482.94392106484	-10.22544801249196	-0.0013601832926729	0.006019980433924	-0.225944802911316	0.821245	0.821245	chr19	11836721	0.0855272615466466	chr19:11836721:T:C
chr19:11837258	['T', 'G']	56057	38304.46650252457	-25.544522940118792	-0.0009786716764247	0.0061084158398612	-0.1602169371047656	0.872711	0.872711	chr19	11837258	0.0591295499766796	chr19:11837258:T:G
chr19:11837280	['A', 'G']	56057	1487.079583972598	30.25577441527012	0.0193074226275461	0.0251223372362623	0.7685360818927792	0.442172	0.442172	chr19	11837280	0.3544087620524235	chr19:11837280:A:G
chr19:11837574	['C', 'T']	56057	1486.0530193559898	30.72470758912557	0.0195262151826238	0.0251304190435847	0.7769952084268338	0.437165	0.437165	chr19	11837574	0.3593546155131137	chr19:11837574:C:T
chr19:11837677	['G', 'T']	56057	1583.0282396175253	22.87137853879402	0.0115402898941004	0.0244091157523475	0.4727860694007543	0.636368	0.636368	chr19	11837677	0.196291667134874	chr19:11837677:G:T
chr19:11838601	['T', 'C']	56057	1485.3444614945397	30.469193300947456	0.0193687365025331	0.025138625893986	0.7704771368257949	0.44102	0.44102	chr19	11838601	0.355541715083896	chr19:11838601:T:C
chr19:11838967	['T', 'C']	56057	43513.19593147752	-78.4734705091313	-0.004492336938089	0.0059444502986489	-0.7557194883284732	0.449821	0.449821	chr19	11838967	0.3469602732862744	chr19:11838967:T:C
chr19:11839710	['T', 'C']	56057	43612.34599999994	-80.6235499557795	-0.004650782358827	0.005944930800125	-0.782310596235901	0.434035	0.434035	chr19	11839710	0.3624752481511207	chr19:11839710:T:C
chr19:11840371	['C', 'A']	56057	1273.7949547681203	-9.634993958580209	-0.0039487233749498	0.027247215096422	-0.1449220906054477	0.884773	0.884773	chr19	11840371	0.0531681388986964	chr19:11840371:C:A
chr19:11840655	['A', 'G']	56057	43586.44060598489	-77.01208781576038	-0.0045010454062363	0.0059435363606808	-0.7573008951392581	0.448873	0.448873	chr19	11840655	0.3478765169054669	chr19:11840655:A:G
chr19:11841306	['G', 'A']	56057	50609.056284240745	-65.36459790614855	-0.0059581726005414	0.005805832872089	-1.0262390826275292	0.304783	0.304783	chr19	11841306	0.5160092604692184	chr19:11841306:G:A
chr19:11841364	['G', 'A']	56057	43666.04348603515	-67.24132023288651	-0.0042294659293752	0.0059508492997416	-0.7107331603169355	0.477253	0.477253	chr19	11841364	0.3212513329618477	chr19:11841364:G:A
chr19:11841508	['A', 'C']	56057	43571.2089200621	-88.96965066285753	-0.0048528747211253	0.0059439014228355	-0.816446030292728	0.414249	0.414249	chr19	11841508	0.3827385312972945	chr19:11841508:A:C
chr19:11843747	['T', 'C']	56057	43600.88913869708	-82.06969423484396	-0.0046137401749969	0.0059436507854946	-0.7762468458370322	0.437607	0.437607	chr19	11843747	0.3589157396063929	chr19:11843747:T:C
chr19:11844817	['T', 'C']	56057	43602.11162657911	-78.87633851768307	-0.0044388858268737	0.0059416231086223	-0.7470830353463878	0.455017	0.455017	chr19	11844817	0.3419723772587744	chr19:11844817:T:C
chr19:11844952	['G', 'A']	56057	38201.82225480039	-49.38247796343043	-0.0018234263625025	0.0061220948811376	-0.2978435319780096	0.765824	0.765824	chr19	11844952	0.1158710275100852	chr19:11844952:G:A
chr19:11845809	['T', 'C']	56057	43611.78371914543	-86.7132566105772	-0.0047162542545023	0.0059426862570583	-0.7936232960137672	0.427418	0.427418	chr19	11845809	0.3691471921951931	chr19:11845809:T:C
chr19:11846151	['CAT', 'C']	56057	43593.44260452168	-84.14183357879394	-0.0046737432381441	0.0059415733240324	-0.7866171101919747	0.431509	0.431509	chr19	11846151	0.3650101417574034	chr19:11846151:CAT:C
chr19:11846245	['A', 'G']	56057	43625.02825302708	-81.76600260524255	-0.0045570016312177	0.0059446268876547	-0.7665748780098055	0.443338	0.443338	chr19	11846245	0.353265042255775	chr19:11846245:A:G
chr19:11848020	['C', 'T']	56057	6796.48496958236	23.358677741415764	-0.0044946963092642	0.0122018967361407	-0.3683604612020229	0.712606	0.712606	chr19	11848020	0.1471505252969294	chr19:11848020:C:T
chr19:11848242	['A', 'G']	56057	28949.64789109335	-323.6491977181212	-0.0138393937795815	0.0066296778554434	-2.087491139289411	0.0368483	0.0368483	chr19	11848242	1.4335825435620466	chr19:11848242:A:G
chr19:11849665	['C', 'T']	56057	14436.06019732734	263.62996297002485	0.0159735653397674	0.0086264203881814	1.8517026322589112	0.0640738	0.0640738	chr19	11849665	1.1933195187099837	chr19:11849665:C:T
chr19:11849773	['T', 'A']	56057	14438.348351295408	258.71088995855325	0.0156183257265017	0.0086249722836594	1.8108261931567624	0.0701731	0.0701731	chr19	11849773	1.1538293374492978	chr19:11849773:T:A
chr19:11849804	['A', 'G']	56057	14568.158098535	260.286732186557	0.0150668463566928	0.0085968100665227	1.7526089607778386	0.0796746	0.0796746	chr19	11849804	1.0986801081897029	chr19:11849804:A:G
chr19:11849861	['G', 'C']	56057	14447.09265768579	261.5876444661513	0.0157062790215638	0.0086205411798046	1.821959746374046	0.0684664	0.0684664	chr19	11849861	1.1645225069689296	chr19:11849861:G:C
chr19:11850100	['G', 'A']	56057	6894.6149646756585	23.275384422764105	-0.0051175591378257	0.0121255674750705	-0.4220469803452253	0.672992	0.672992	chr19	11850100	0.1719900982968334	chr19:11850100:G:A
chr19:11850124	['T', 'A']	56057	6902.108139451899	22.48500751414942	-0.0051262228934455	0.0121196176583274	-0.4229690274035377	0.672319	0.672319	chr19	11850124	0.1724246152385704	chr19:11850124:T:A
chr19:11851272	['T', 'C']	56057	14460.06362290139	259.2265594696414	0.0157944884213438	0.0086215440856468	1.8319790822201367	0.0669598	0.0669598	chr19	11851272	1.1741858521926054	chr19:11851272:T:C
chr19:11851818	['T', 'C']	56057	14344.582499152437	259.5242787352998	0.016053580673768	0.0086477565015467	1.856386760068532	0.0634037	0.0634037	chr19	11851818	1.1978853975962465	chr19:11851818:T:C
chr19:11851916	['G', 'A']	56057	26639.801816267915	-244.92256088588672	-0.0096915858692537	0.0068404118234814	-1.4168132152489583	0.156543	0.156543	chr19	11851916	0.8053663475893351	chr19:11851916:G:A
chr19:11852399	['C', 'A']	56057	6794.0	21.9998462539335	-0.0058195270796203	0.0123008493039177	-0.4730996157937568	0.636144	0.636144	chr19	11852399	0.1964445646556064	chr19:11852399:C:A
chr19:11853393	['G', 'A']	56057	41961.73699329146	10.315125039554257	-0.000369746736169	0.0059775562148732	-0.0618558358763839	0.950678	0.950678	chr19	11853393	0.0219665561469981	chr19:11853393:G:A
chr19:11854912	['C', 'T']	56057	45072.62834968778	-57.46442408995316	-0.0034327441598289	0.0059101479690123	-0.580822033192283	0.561363	0.561363	chr19	11854912	0.250756215544432	chr19:11854912:C:T
chr19:11854913	['T', 'C']	56057	14441.515243956826	251.7695056950384	0.0159739709974586	0.0086191573602273	1.8533100545500665	0.0638432	0.0638432	chr19	11854913	1.194885353055939	chr19:11854913:T:C
chr19:11855103	['A', 'G']	56057	54343.72493220097	54.0205511936119	-0.002124942506877	0.0058028173099456	-0.3661915227341511	0.714224	0.714224	chr19	11855103	0.1461655603425633	chr19:11855103:A:G
chr19:11855373	['C', 'T']	56057	26799.95616804924	-242.08679260746723	-0.0091616649827715	0.0068279921477869	-1.3417802458576216	0.179673	0.179673	chr19	11855373	0.7455171807208212	chr19:11855373:C:T
chr19:11855416	['A', 'G']	56057	30387.25246650372	-294.93344492943646	-0.0124474230631625	0.0065369109791933	-1.9041750916881144	0.0568925	0.0568925	chr19	11855416	1.2449449818175788	chr19:11855416:A:G
chr19:11855868	['C', 'T']	56057	14535.296474702063	244.9489760363287	0.0150733210618823	0.0085994804902615	1.7528176357806706	0.0796388	0.0796388	chr19	11855868	1.0988752925585488	chr19:11855868:C:T
chr19:11855977	['A', 'G']	56057	14438.060482791843	250.12715504392105	0.0158659971609655	0.0086204611049791	1.8405044657995675	0.0656995	0.0656995	chr19	11855977	1.1824379355858392	chr19:11855977:A:G
chr19:11856096	['G', 'A']	56057	26797.824367963745	-233.0484109007468	-0.0087795480483864	0.006828354921786	-1.2857486391597812	0.198536	0.198536	chr19	11856096	0.7021607323075529	chr19:11856096:G:A
chr19:11856192	['C', 'A']	56057	14788.582879877258	234.2278351930143	0.0133326970772718	0.0085569621766438	1.558111021416378	0.119213	0.119213	chr19	11856192	0.923676382847301	chr19:11856192:C:A
chr19:11856324	['T', 'C']	56057	10002.356863794488	76.3697496537236	0.0084523119910742	0.0101318729882578	0.834229959344127	0.404155	0.404155	chr19	11856324	0.3934520439618615	chr19:11856324:T:C
chr19:11857002	['A', 'C']	56057	14787.110296347835	230.57563867634155	0.0134031613235292	0.0085579918335128	1.5661572930045162	0.117317	0.117317	chr19	11857002	0.9306390512157274	chr19:11857002:A:C
chr19:11857623	['G', 'A']	56057	14804.056357376054	233.55542917465075	0.013500127583201	0.0085502365215913	1.5789186122641283	0.11436	0.11436	chr19	11857623	0.9417258533140488	chr19:11857623:G:A
chr19:11858170	['A', 'T']	56057	30632.010883916788	-251.6248571635093	-0.0097149021041012	0.0065264871300844	-1.4885346298040685	0.136616	0.136616	chr19	11858170	0.8644984345872107	chr19:11858170:A:T
chr19:11860555	['G', 'A']	56057	27254.86199082912	-191.47488081894656	-0.0061027451492167	0.0067913977992737	-0.8985992765538398	0.36887	0.36887	chr19	11860555	0.4331266642751126	chr19:11860555:G:A
chr19:11861684	['G', 'A']	56057	5069.180858085809	143.06099759729062	0.0154083813841071	0.0142367837102859	1.0822937046500682	0.279127	0.279127	chr19	11861684	0.5541981521037497	chr19:11861684:G:A
chr19:11861785	['T', 'C']	56057	7763.939011116466	-30.893187939091668	-0.000813727989175	0.0114456839762151	-0.0710947454836258	0.943323	0.943323	chr19	11861785	0.0253395765108059	chr19:11861785:T:C
chr19:11861836	['T', 'A']	56057	5068.542505932097	142.79698422985132	0.0154007830362275	0.0142382208006903	1.0816508081881138	0.279412	0.279412	chr19	11861836	0.5537549460318925	chr19:11861836:T:A
chr19:11863436	['A', 'G']	56057	4585.818063411065	159.88298354530872	0.0242955643680536	0.014758825928475	1.6461718896744313	0.099734	0.099734	chr19	11863436	1.0011567624989606	chr19:11863436:A:G
chr19:11863440	['A', 'G']	56057	35741.47665019003	-113.79602024545586	-0.0058162189233234	0.0062059758044768	-0.9371965193818248	0.348662	0.348662	chr19	11863440	0.4575953829641586	chr19:11863440:A:G
chr19:11863616	['C', 'G']	56057	1347.5048004854025	0.6656083320445627	0.0029047510495769	0.0264346154954075	0.1098843692310035	0.912501	0.912501	chr19	11863616	0.0397666509325902	chr19:11863616:C:G
chr19:11863665	['G', 'T']	56057	27282.300328325186	-201.4023116627708	-0.0066022613170605	0.0067893821151581	-0.9724392006630757	0.330836	0.330836	chr19	11863665	0.4803872386881844	chr19:11863665:G:T
chr19:11865237	['C', 'T']	56057	27290.973686557845	-202.8874863905749	-0.006646569709796	0.0067868962837497	-0.9793238959184156	0.327424	0.327424	chr19	11865237	0.4848894902094965	chr19:11865237:C:T
chr19:11866757	['G', 'C']	56057	30658.828456735064	-265.5562533470261	-0.0101010286311548	0.0065250971262931	-1.5480273221454972	0.121621	0.121621	chr19	11866757	0.914991430024676	chr19:11866757:G:C
chr19:11866996	['C', 'T']	56057	35738.1002515656	-109.46601533623362	-0.005671951151134	0.0062058836413068	-0.9139635028573768	0.36074	0.36074	chr19	11866996	0.4428056990564042	chr19:11866996:C:T
chr19:11867204	['C', 'T']	56057	27286.973543840868	-201.3622079345338	-0.0065833537179458	0.0067879894719499	-0.969853259960154	0.332124	0.332124	chr19	11867204	0.4786997402072158	chr19:11867204:C:T
chr19:11868821	['T', 'C']	56057	30661.73487119104	-262.6624399697622	-0.0099754576475246	0.0065250239577006	-1.5288001564732736	0.12632	0.12632	chr19	11868821	0.8985278829997623	chr19:11868821:T:C
chr19:11868854	['T', 'C']	56057	1537.3565234458636	55.81288086458093	0.026377447568424	0.0249304286297155	1.0580422807886944	0.290041	0.290041	chr19	11868854	0.5375406061866597	chr19:11868854:T:C
chr19:11869517	['T', 'C']	56057	35743.100965226855	-118.93742453675594	-0.0060873923208244	0.006206226866625	-0.9808523683786612	0.32667	0.32667	chr19	11869517	0.4858907474734315	chr19:11869517:T:C
chr19:11870006	['T', 'C']	56057	30824.248099639564	-271.366577386073	-0.0103909697511126	0.0065092752882852	-1.5963328160069266	0.11042	0.11042	chr19	11870006	0.9569522571958804	chr19:11870006:T:C
chr19:11870023	['G', 'C']	56057	30826.89857063829	-266.8777057192209	-0.0102404518892709	0.0065086451884735	-1.5733615203677442	0.115641	0.115641	chr19	11870023	0.9368881614444432	chr19:11870023:G:C
chr19:11870038	['C', 'T']	56057	27386.885542491127	-209.2007136381619	-0.0070488528123219	0.0067778506116226	-1.0399835015889185	0.298352	0.298352	chr19	11870038	0.5252710465208971	chr19:11870038:C:T
chr19:11870560	['T', 'C']	56057	30840.50489942349	-261.6923669550116	-0.0100873202626664	0.0065094915675027	-1.549632587746964	0.121235	0.121235	chr19	11870560	0.9163719832017024	chr19:11870560:T:C
chr19:11874026	['A', 'G']	56057	36887.87063273972	-147.41630284541938	-0.007543785897035	0.0061492545082761	-1.2267805612667346	0.21991	0.21991	chr19	11874026	0.6577550214528801	chr19:11874026:A:G
chr19:11874201	['TGAG', 'T']	56057	5578.667690659042	57.51421941815264	0.0054074066150128	0.0133218379727482	0.4059054483378734	0.684814	0.684814	chr19	11874201	0.164427369737742	chr19:11874201:TGAG:T
chr19:11877190	['A', 'G']	56057	26947.88433747837	-214.96364409243623	-0.0074245253199	0.0068108368061288	-1.0901047156524135	0.275672	0.275672	chr19	11877190	0.5596073429367738	chr19:11877190:A:G
chr19:11877508	['A', 'C']	56057	4614.774728120143	112.55112874653808	0.0113910950848813	0.0148373299879693	0.7677321387417866	0.44265	0.44265	chr19	11877508	0.3539395314443593	chr19:11877508:A:C
chr19:11877700	['G', 'A']	56057	26950.80775063785	-209.4426640683512	-0.0071120801748672	0.0068115413557933	-1.0441219987335593	0.296433	0.296433	chr19	11877700	0.5280734507597009	chr19:11877700:G:A
chr19:11878156	['A', 'G']	56057	4610.987063966455	108.2461785723511	0.0104485392754236	0.01483678451113	0.7042320569922371	0.481291	0.481291	chr19	11878156	0.3175922594256587	chr19:11878156:A:G
chr19:11878159	['A', 'G']	56057	4613.41149289945	108.71008602545376	0.0105591931754683	0.0148326202436011	0.7118899427108029	0.476536	0.476536	chr19	11878159	0.3219042849295913	chr19:11878159:A:G
chr19:11878703	['G', 'A']	56057	4510.0	112.80585393992318	0.013706771363036	0.0149509262036399	0.9167840959377505	0.35926	0.35926	chr19	11878703	0.4445911344411256	chr19:11878703:G:A
chr19:11878933	['A', 'T']	56057	34814.34736842105	-160.89238218392765	-0.0079482490981314	0.006243850759428	-1.272972305772984	0.203033	0.203033	chr19	11878933	0.6924333682289757	chr19:11878933:A:T
chr19:11879327	['G', 'A']	56057	5444.19423780216	79.38121017181965	0.0101162671388033	0.0134628809009434	0.7514191957305707	0.452404	0.452404	chr19	11879327	0.3444735638477145	chr19:11879327:G:A
chr19:11880403	['T', 'C']	56057	4233.0	119.35768489138242	0.0176437126806897	0.0153065090070548	1.1526934503849122	0.249041	0.249041	chr19	11880403	0.603729148454637	chr19:11880403:T:C
chr19:11881147	['C', 'T']	56057	26890.79704533696	-202.9725024944901	-0.0069549550517745	0.0068172027512947	-1.0202065723296196	0.307635	0.307635	chr19	11881147	0.5119642558596985	chr19:11881147:C:T
chr19:11881446	['G', 'A']	56057	5568.397338233458	75.99256867476308	0.0080376809711015	0.013335307127879	0.60273684693004	0.546686	0.546686	chr19	11881446	0.2622620477484619	chr19:11881446:G:A
chr19:11882399	['G', 'A']	56057	3397.121202390509	-79.12979975194584	-0.0322837518593533	0.0168113907938322	-1.920349854171351	0.0548188	0.0548188	chr19	11882399	1.2610704755291424	chr19:11882399:G:A
chr19:11882790	['T', 'C']	56057	6085.75994647636	35.79379113943892	-0.0045795005453014	0.0127919091991776	-0.3579997695415038	0.720345	0.720345	chr19	11882790	0.1424594539707226	chr19:11882790:T:C
chr19:11883385	['C', 'T']	56057	36990.27895234527	-282.27652806210256	-0.0124938629127865	0.0061671998496595	-2.025856663859549	0.0427842	0.0427842	chr19	11883385	1.368716584250445	chr19:11883385:C:T
chr19:11884251	['A', 'G']	56057	3249.6811594202923	-87.4187457796766	-0.0321759645751567	0.0171657867916733	-1.8744241068381704	0.0608772	0.0608772	chr19	11884251	1.2155453308188562	chr19:11884251:A:G
chr19:11884336	['T', 'C']	56057	6028.430164308779	50.99082264898379	-0.0026997446830728	0.0128588558591346	-0.2099521693568907	0.833706	0.833706	chr19	11884336	0.0789870729691827	chr19:11884336:T:C
chr19:11884611	['C', 'G']	56057	5926.634350859038	31.986337333408056	-0.0049809942121913	0.0129543925777521	-0.3845023363539001	0.700608	0.700608	chr19	11884611	0.1545249079318021	chr19:11884611:C:G
chr19:11884693	['C', 'T']	56057	33815.048392277226	-203.3436830208036	-0.0090217851727157	0.0063163739025187	-1.4283171503064724	0.153206	0.153206	chr19	11884693	0.8147242261142114	chr19:11884693:C:T
chr19:11885286	['C', 'T']	56057	28104.512203825296	-155.45060012368882	-0.0045044972712211	0.0067169249988797	-0.6706189620953643	0.502466	0.502466	chr19	11885286	0.2988933200009142	chr19:11885286:C:T
chr19:11886088	['G', 'A']	56057	31132.65962726269	-12.360343505787236	-0.000751612375044	0.0064800194532869	-0.1159892158445358	0.907662	0.907662	chr19	11886088	0.0420758462619515	chr19:11886088:G:A
chr19:11886096	['G', 'A']	56057	2470.393336906036	-48.75262049054084	-0.0262944466906342	0.0197882819564385	-1.3287887623856454	0.183923	0.183923	chr19	11886096	0.7353639578282735	chr19:11886096:G:A
chr19:11886176	['A', 'G']	56057	2335.66661904167	-12.855072809132976	-0.0257824785719065	0.0203554329012212	-1.266614112164601	0.205299	0.205299	chr19	11886176	0.6876131660485002	chr19:11886176:A:G
chr19:11886368	['T', 'C']	56057	33108.08089534657	-23.31567950147749	-0.0030023083059938	0.0063648695729509	-0.471699894488472	0.637143	0.637143	chr19	11886368	0.1957630839266814	chr19:11886368:T:C
chr19:11886382	['C', 'A']	56057	30925.688706856563	-10.203138809482478	-0.0007994558570436	0.0064945426160075	-0.1230965603448586	0.902031	0.902031	chr19	11886382	0.0447785368509702	chr19:11886382:C:A
chr19:11886608	['T', 'C']	56057	30931.380335474656	-17.240205523485628	-0.0010448789605746	0.0064924645946741	-0.1609371826889621	0.872143	0.872143	chr19	11886608	0.059412300595854	chr19:11886608:T:C
chr19:11886795	['G', 'T']	56057	53336.36906716153	515.8329402879974	0.0102237500660231	0.0058004402425746	1.7625817418101806	0.0779765	0.0779765	chr19	11886795	1.1080362621564928	chr19:11886795:G:T
chr19:11886830	['C', 'T']	56057	31098.759717314475	-28.945800029396835	-0.0018051113113469	0.0064866654670726	-0.2782803152883407	0.780798	0.780798	chr19	11886830	0.1074613077774253	chr19:11886830:C:T
chr19:11887352	['A', 'T']	56057	32835.614802655065	-36.69200031799417	-0.0033361242853187	0.006373731067801	-0.523417798747771	0.600686	0.600686	chr19	11887352	0.2213524898998227	chr19:11887352:A:T
chr19:11887364	['A', 'G']	56057	3630.323806465425	37.04810584299188	-0.0024547659742636	0.0166239838236661	-0.1476641219278046	0.882608	0.882608	chr19	11887364	0.0542321404055843	chr19:11887364:A:G
chr19:11887962	['C', 'T']	56057	3568.06365063508	39.51928417189622	-0.000890296689959	0.0167722864914394	-0.0530814144161818	0.957667	0.957667	chr19	11887962	0.0187854775636333	chr19:11887962:C:T
chr19:11888949	['C', 'CG']	56057	31014.42612713875	-0.2015457240771994	-0.0006891860134561	0.0064922497120357	-0.1061551918094789	0.91546	0.91546	chr19	11888949	0.0383606269589977	chr19:11888949:C:CG
chr19:11890134	['C', 'T']	56057	26633.6516424888	-68.1237595658183	-0.0009728480159869	0.0068448905591689	-0.1421276217022657	0.88698	0.88698	chr19	11890134	0.0520861727134414	chr19:11890134:C:T
chr19:11890355	['G', 'A']	56057	2766.197384618129	54.25049717391264	0.0085792481873454	0.0188427422122249	0.4553078363392009	0.64889	0.64889	chr19	11890355	0.1878289186726273	chr19:11890355:G:A
chr19:11891599	['C', 'T']	56057	1669.119101564591	5.6883183994431	0.0054159520068946	0.0238399471376165	0.2271796986642196	0.820285	0.820285	chr19	11891599	0.0860352300274643	chr19:11891599:C:T
chr19:11892298	['G', 'C']	56057	2625.3746721618586	36.66597757042544	0.0055159193892231	0.0193186078800232	0.2855236476395896	0.775244	0.775244	chr19	11892298	0.1105615862992461	chr19:11892298:G:C
chr19:11892344	['T', 'G']	56057	32734.92728408279	-14.601797273635682	-0.0026208787943939	0.0063864103040108	-0.4103837163027209	0.681526	0.681526	chr19	11892344	0.1665175713169963	chr19:11892344:T:G
chr19:11893456	['A', 'G']	56057	26689.76118257891	-62.910442578517895	-0.0006610593896057	0.0068383319087075	-0.0966696847171166	0.922989	0.922989	chr19	11893456	0.0348034747788202	chr19:11893456:A:G
chr19:11893617	['G', 'A']	56057	32486.0566280107	-19.03749041157936	-0.0026031614416896	0.0063954590817581	-0.4070327725361664	0.683985	0.683985	chr19	11893617	0.1649534223861113	chr19:11893617:G:A
chr19:11895129	['A', 'T']	56057	32736.503916076428	-13.80782695564054	-0.0025930032072445	0.0063854532749218	-0.4060797402477689	0.684686	0.684686	chr19	11895129	0.1645085522041101	chr19:11895129:A:T
chr19:11895302	['G', 'T']	56057	26673.379130093486	-57.1792342052296	-0.000447233044129	0.0068408859428122	-0.0653764801617533	0.947874	0.947874	chr19	11895302	0.0232493891825784	chr19:11895302:G:T
chr19:11896508	['G', 'A']	56057	6319.284371412199	40.504469072090224	0.0008692287361645	0.0126124558361359	0.068918277887966	0.945055	0.945055	chr19	11896508	0.0245429158278474	chr19:11896508:G:A
chr19:11896667	['A', 'G']	56057	2688.287737952936	24.44425646835785	4.964928364716764e-05	0.0191153232701188	0.0025973551660923	0.997928	0.997928	chr19	11896667	0.0009007917093207	chr19:11896667:A:G
chr19:11897245	['G', 'A']	56057	32787.92451652037	-22.259529173788863	-0.002962588260101	0.0063823838711356	-0.4641820861793342	0.642519	0.642519	chr19	11897245	0.1921140252369005	chr19:11897245:G:A
chr19:11897502	['G', 'C']	56057	26682.80383022776	-58.7148685563967	-0.0004304199845153	0.006840356982111	-0.0629236143144268	0.949828	0.949828	chr19	11897502	0.0223550319889389	chr19:11897502:G:C
chr19:11897740	['T', 'C']	56057	87526.47205945413	472.3223872240645	0.0106729750117824	0.0070273047387028	1.51878642077396	0.128822	0.128822	chr19	11897740	0.89000996257631	chr19:11897740:T:C
chr19:11898118	['A', 'T']	56057	32804.21504167334	-25.827134727113013	-0.0031462866925918	0.0063829006133889	-0.4929242805366837	0.622068	0.622068	chr19	11898118	0.2061621387648142	chr19:11898118:A:T
chr19:11898273	['T', 'C']	56057	28211.53591692537	-30.05532518726112	-0.0008825283150015	0.0066931777513442	-0.1318549047684188	0.8951	0.8951	chr19	11898273	0.0481284428716356	chr19:11898273:T:C
chr19:11898511	['C', 'T']	56057	4507.422431341741	-6.964853891625678	-0.0142873764636528	0.0148226756270952	-0.9638864684818552	0.335107	0.335107	chr19	11898511	0.4748165001575026	chr19:11898511:C:T
chr19:11899131	['A', 'G']	56057	1142.3056636094357	20.228785790147093	-0.0053052033863438	0.0293059919010135	-0.1810279414620447	0.856346	0.856346	chr19	11899131	0.067350726526396	chr19:11899131:A:G
chr19:11901144	['G', 'A']	56057	4565.769255484356	-7.190759337255097	-0.0131657092763634	0.0147238791563208	-0.8941739562370407	0.371233	0.371233	chr19	11901144	0.4303534250154344	chr19:11901144:G:A
chr19:11901317	['G', 'A']	56057	2774.247448797545	17.516116739527995	-0.0035191266781806	0.0188489440028598	-0.1867015296796858	0.851895	0.851895	chr19	11901317	0.069613930738871	chr19:11901317:G:A
chr19:11901421	['G', 'T']	56057	32919.11070472792	-45.62716626788189	-0.0038906865832706	0.0063759581880585	-0.6102120604488094	0.541724	0.541724	chr19	11901421	0.2662219234368407	chr19:11901421:G:T
chr19:11901596	['C', 'T']	56057	4570.321084208264	-7.4456648890269985	-0.0133483756495913	0.0147204152256225	-0.9067934188674924	0.36452	0.36452	chr19	11901596	0.4382786383985422	chr19:11901596:C:T
chr19:11901984	['T', 'C']	56057	1220.8493698454065	50.94261810564356	0.025604716592311	0.0278513754653361	0.9193340064722734	0.357925	0.357925	chr19	11901984	0.4462079663686951	chr19:11901984:T:C
chr19:11903459	['A', 'G']	56057	32839.686613498896	-39.17582821628088	-0.0035197303421655	0.0063798866610389	-0.551691672464976	0.581162	0.581162	chr19	11903459	0.2357027903303846	chr19:11903459:A:G
chr19:11903540	['C', 'G']	56057	53391.524506218	455.9503719151972	0.0087825326384086	0.0057897458852348	1.5169115903352564	0.129295	0.129295	chr19	11903540	0.8884182695078175	chr19:11903540:C:G
chr19:11903812	['G', 'A']	56057	1717.0918935312377	12.041867343960051	0.0082809520438185	0.0235528828204678	0.3515897441064926	0.725147	0.725147	chr19	11903812	0.1395739454048288	chr19:11903812:G:A
chr19:11904730	['G', 'A']	56057	2429.043331668332	41.68783907154574	0.0105173382668284	0.0199749102889063	0.5265274344020213	0.598524	0.598524	chr19	11904730	0.2229184302891704	chr19:11904730:G:A
chr19:11906243	['A', 'G']	56057	1718.030647923505	13.202109163844115	0.009115687819154	0.0235449075777648	0.3871617583991972	0.698638	0.698638	chr19	11906243	0.15574779610821	chr19:11906243:A:G
chr19:11906449	['A', 'G']	56057	26679.80752555799	-61.22405486601927	-0.0005660140428121	0.0068393038290248	-0.0827590142157634	0.934043	0.934043	chr19	11906449	0.029633129944577	chr19:11906449:A:G
chr19:11907070	['A', 'G']	56057	32933.98765167738	-39.834511808268985	-0.0037037589694914	0.00637618008316	-0.5808742728696357	0.561328	0.561328	chr19	11907070	0.2507832938890015	chr19:11907070:A:G
chr19:11907139	['A', 'G']	56057	9428.18646063807	-244.9668140246679	-0.0306173614242283	0.0103972208925222	-2.9447639653639146	0.00323334	0.00323334	chr19	11907139	2.4903486250018005	chr19:11907139:A:G
chr19:11907501	['A', 'G']	56057	4691.0878952251815	6.494052749534399	-0.0117622893037651	0.0145727046789328	-0.8071452460550672	0.419586	0.419586	chr19	11907501	0.3771790110032197	chr19:11907501:A:G
chr19:11908588	['A', 'G']	56057	26676.80709736124	-59.28893336918844	-0.000466935615427	0.0068390965284878	-0.0682744589847618	0.945567	0.945567	chr19	11908588	0.0243076929433466	chr19:11908588:A:G
chr19:11908709	['G', 'A']	56057	4691.673894034301	6.124647804210364	-0.0117429542119759	0.0145727267846477	-0.8058172218220006	0.420352	0.420352	chr19	11908709	0.3763868819047284	chr19:11908709:G:A
chr19:11910461	['T', 'C']	56057	2197.117583044921	59.00905123666252	0.0208536583016426	0.0209057333072866	0.9975090562536824	0.318522	0.318522	chr19	11910461	0.496860566001676	chr19:11910461:T:C
chr19:11910995	['G', 'A']	56057	3517.0665952890804	57.199891626775816	0.0193596566325256	0.0166197209792906	1.164860508587905	0.24408	0.24408	chr19	11910995	0.6124678053656494	chr19:11910995:G:A
chr19:11912455	['C', 'A']	56057	4536.16184104897	-7.881646347545761	-0.0132671406602274	0.0147507232168552	-0.8994230632073288	0.368431	0.368431	chr19	11912455	0.4336438351458582	chr19:11912455:C:A
chr19:11913582	['G', 'A']	56057	2524.891743283049	38.6068326658726	0.0075799393004204	0.019650444160752	0.3857388280087813	0.699692	0.699692	chr19	11913582	0.1550930916098221	chr19:11913582:G:A
chr19:11914556	['A', 'G']	56057	4542.081026116741	-7.424012585110091	-0.013319161176601	0.014746877153625	-0.9031851989983491	0.366431	0.366431	chr19	11914556	0.4360077922109728	chr19:11914556:A:G
chr19:11914703	['A', 'T']	56057	26681.33177520072	-54.17973197023116	-0.0003289940377924	0.006841047059726	-0.0480911817913512	0.961644	0.961644	chr19	11914703	0.0169856737522839	chr19:11914703:A:T
chr19:11916469	['G', 'T']	56057	31886.44108772116	-36.59828187946556	-0.0032109875692575	0.0064359769836967	-0.4989122206918125	0.617843	0.617843	chr19	11916469	0.2091218694032039	chr19:11916469:G:T
chr19:11917616	['C', 'T']	56057	4680.709935897354	-9.607531887904258	-0.0134597635391913	0.0147828395220845	-0.9104991986880016	0.362563	0.362563	chr19	11917616	0.4406165182651318	chr19:11917616:C:T
chr19:11918314	['C', 'A']	56057	2667.047577422577	22.153226195063866	-0.0006133998175271	0.0191640997472371	-0.0320077554185965	0.974466	0.974466	chr19	11918314	0.0112333092092447	chr19:11918314:C:A
chr19:11918614	['G', 'A']	56057	2424.1135482718555	40.85266817145042	0.0103307598434385	0.020015896304716	0.5161277659599223	0.605767	0.605767	chr19	11918614	0.2176943891548069	chr19:11918614:G:A
chr19:11919826	['C', 'G']	56057	2421.1727650616385	40.24445128705688	0.010382228205784	0.0200146108739994	0.5187324535632807	0.603949	0.603949	chr19	11919826	0.218999733487691	chr19:11919826:C:G
chr19:11920301	['C', 'G']	56057	4464.796474387567	-0.583286812532995	-0.0113974599045417	0.0148565449217249	-0.7671675995052565	0.442985	0.442985	chr19	11920301	0.3536109792566602	chr19:11920301:C:G
chr19:11922524	['T', 'G']	56057	18175.24227880172	-68.60579472728583	-0.0076822713402785	0.0078861857385623	-0.974142835961032	0.32999	0.32999	chr19	11922524	0.4814992207603626	chr19:11922524:T:G
chr19:11922593	['A', 'T']	56057	34011.494227646624	19.960101540945715	-0.0014009269152839	0.0063166562127386	-0.2217829921563152	0.824484	0.824484	chr19	11922593	0.0838177678898488	chr19:11922593:A:T
chr19:11923791	['G', 'C']	56057	31334.55897673755	67.26427294185862	0.0025200527164241	0.0064707864821703	0.3894507604860558	0.696944	0.696944	chr19	11923791	0.1568021164042082	chr19:11923791:G:C
chr19:11925751	['G', 'C']	56057	9266.66123133463	-259.7991903223405	-0.0318129290443936	0.0104696872999262	-3.038574900381017	0.00237809	0.00237809	chr19	11925751	2.623771713315419	chr19:11925751:G:C
chr19:11926348	['C', 'G']	56057	7208.771583022605	70.80019754758226	-0.0044919187457154	0.0119503637299697	-0.3758813411218925	0.707007	0.707007	chr19	11926348	0.1505762862790219	chr19:11926348:C:G
chr19:11926729	['A', 'G']	56057	7209.9003211418385	72.53217679206409	-0.0042655949564498	0.011947875564664	-0.3570170222617118	0.72108	0.72108	chr19	11926729	0.1420165499391364	chr19:11926729:A:G
chr19:11928395	['T', 'C']	56057	6290.683291103099	163.42927962223962	0.0275986240622923	0.0125498787259236	2.1991148014269943	0.0278738	0.0278738	chr19	11928395	1.554803820431541	chr19:11928395:T:C
chr19:11928517	['G', 'A']	56057	7132.871131903658	83.1358842932576	-0.0019521051504097	0.0119796619649491	-0.1629516054894854	0.870557	0.870557	chr19	11928517	0.0602027880445971	chr19:11928517:G:A
chr19:11935331	['G', 'C']	56057	7649.422358816345	64.72928748257165	-0.0049240372738547	0.0120634247046708	-0.4081790531629212	0.683144	0.683144	chr19	11935331	0.1654877416864144	chr19:11935331:G:C
chr19:11935521	['T', 'C']	56057	7526.954010886057	34.931967652627534	-0.0107858487352759	0.011779900046494	-0.915614622594867	0.359873	0.359873	chr19	11935521	0.4438507357057404	chr19:11935521:T:C
chr19:11935866	['G', 'C']	56057	7210.9004460303295	72.59371345460568	-0.0043112670303207	0.0119475915001195	-0.3608482119829412	0.718214	0.718214	chr19	11935866	0.1437461335130827	chr19:11935866:G:C
chr19:11936078	['A', 'G']	56057	7213.386038462911	76.18304476757785	-0.0037086571862211	0.0119449577593525	-0.3104788866513441	0.756198	0.756198	chr19	11936078	0.1213644755983343	chr19:11936078:A:G
chr19:11936347	['C', 'A']	56057	7209.92926733521	73.82482251701734	-0.0041307248786151	0.0119485845666633	-0.3457083017297268	0.729563	0.729563	chr19	11936347	0.1369371994922676	chr19:11936347:C:A
chr19:11936554	['G', 'A']	56057	2104.6007030566907	-30.03785663537115	-0.013953086461512	0.0212885524607856	-0.6554267363745903	0.512196	0.512196	chr19	11936554	0.2905638174816282	chr19:11936554:G:A
chr19:11936829	['G', 'A']	56057	7221.030526860426	74.10953602230708	-0.0040733740287051	0.0119439084411122	-0.3410419670234726	0.733073	0.733073	chr19	11936829	0.1348527758109912	chr19:11936829:G:A
chr19:11936986	['T', 'C']	56057	3560.3175622636127	76.8611340640791	0.0139640136105667	0.016492119399814	0.846708253320317	0.397161	0.397161	chr19	11936986	0.401033404477693	chr19:11936986:T:C
chr19:11938278	['A', 'C']	56057	4622.329830695948	115.44740394587068	0.0134550234784941	0.014644887767492	0.9187522425648688	0.358229	0.358229	chr19	11938278	0.4458392592737726	chr19:11938278:A:C
chr19:11940829	['G', 'A']	56057	4619.576859946476	113.07257990011732	0.0130506947356421	0.0146493393466487	0.8908725797677479	0.373001	0.373001	chr19	11940829	0.4282900038645034	chr19:11940829:G:A
chr19:11940899	['G', 'A']	56057	7172.397414608899	67.55736791906376	-0.0048031818153332	0.0119720918891807	-0.4011982082825418	0.688276	0.688276	chr19	11940899	0.1622373739146502	chr19:11940899:G:A
chr19:11940940	['A', 'G']	56057	7102.027087311074	63.810243280233095	-0.0044283304883744	0.0120104564032202	-0.3687062622522081	0.712348	0.712348	chr19	11940940	0.1473077906929428	chr19:11940940:A:G
chr19:11941013	['C', 'G']	56057	3718.7813392857097	73.44839662703157	0.0098388870036823	0.0161724884996034	0.6083718658339773	0.542943	0.542943	chr19	11941013	0.265245761727624	chr19:11941013:C:G
chr19:11942504	['A', 'G']	56057	2488.17754625087	-45.80476396425015	-0.0344140635443275	0.0196917176164988	-1.7476415320669358	0.0805316	0.0805316	chr19	11942504	1.094033672268952	chr19:11942504:A:G
chr19:11943391	['G', 'A']	56057	7176.512086775016	68.53212388470564	-0.004711225693318	0.0119620108606924	-0.3938489730685102	0.693694	0.693694	chr19	11943391	0.1588320618478232	chr19:11943391:G:A
chr19:11943974	['T', 'C']	56057	7175.408021981944	67.9936518398151	-0.0047120878637638	0.0119649065492562	-0.3938257139214158	0.693711	0.693711	chr19	11943974	0.1588214189480316	chr19:11943974:T:C
chr19:11944322	['T', 'TTAAA']	56057	7176.384058229563	68.78092813905067	-0.0046351407408151	0.0119641326007378	-0.3874197065092118	0.698447	0.698447	chr19	11944322	0.1558665437099097	chr19:11944322:T:TTAAA
chr19:11946276	['T', 'C']	56057	7494.069492765258	29.602138973678063	-0.0115090637294095	0.0117965820223465	-0.9756269831047376	0.329254	0.329254	chr19	11946276	0.4824689402314014	chr19:11946276:T:C
chr19:11946807	['C', 'T']	56057	6322.127803450675	23.805592709840777	-0.0016171263135873	0.0125787118631897	-0.1285605657539324	0.897706	0.897706	chr19	11946807	0.046865872111661	chr19:11946807:C:T
chr19:11946944	['C', 'T']	56057	4634.330687028349	120.7612247155178	0.0147045200938765	0.0146290654019544	1.0051578614114365	0.314825	0.314825	chr19	11946944	0.5019307879681542	chr19:11946944:C:T
chr19:11947101	['A', 'G']	56057	4619.329616612849	112.71786589639964	0.012937623426677	0.0146491625286642	0.8831647134340829	0.377151	0.377151	chr19	11947101	0.4234847364329738	chr19:11947101:A:G
chr19:11947521	['A', 'G']	56057	2485.399032971738	-49.29877566514171	-0.0355371294503851	0.0197017523969371	-1.8037547490399748	0.0712751	0.0712751	chr19	11947521	1.1470621646966124	chr19:11947521:A:G
chr19:11947526	['G', 'A']	56057	2486.221758367231	-49.50210436456676	-0.0354442885407117	0.0196979074800508	-1.7993935942997077	0.0719618	0.0719618	chr19	11947526	1.1428979820650835	chr19:11947526:G:A
chr19:11947721	['C', 'T']	56057	53166.535933485575	557.0925727147376	0.0116531538549006	0.0057967954612348	2.010275148196836	0.0444069	0.0444069	chr19	11947721	1.3525495434190995	chr19:11947721:C:T
chr19:11947757	['G', 'A']	56057	7176.128014842301	68.2590681797993	-0.0047292958987688	0.0119635906755221	-0.3953073978404408	0.692618	0.692618	chr19	11947757	0.1595062260422698	chr19:11947757:G:A
chr19:11952038	['G', 'A']	56057	4623.402105638828	115.3596711129048	0.0134454434544846	0.0146449949097839	0.9180913709640208	0.358575	0.358575	chr19	11952038	0.4454199929125105	chr19:11952038:G:A
chr19:11952845	['A', 'G']	56057	7526.685368595753	37.17524391464249	-0.010710408907436	0.0117832149956626	-0.9089547217273448	0.363378	0.363378	chr19	11952845	0.4396413697297581	chr19:11952845:A:G
chr19:11953956	['T', 'G']	56057	3702.264178545305	67.98685391333206	0.0082727007447857	0.0161949729914127	0.5108190516385746	0.60948	0.60948	chr19	11953956	0.2150405411237774	chr19:11953956:T:G
chr19:11954195	['G', 'A']	56057	4621.412206522515	114.90710145713216	0.0133470064128721	0.0146461775415379	0.9112962324141431	0.362143	0.362143	chr19	11954195	0.4411199050256136	chr19:11954195:G:A
chr19:11955967	['G', 'A']	56057	2500.1337995504337	-50.16157816122698	-0.0359975702007242	0.0196565507173508	-1.8313269056380872	0.0670571	0.0670571	chr19	11955967	1.1735552323153522	chr19:11955967:G:A
chr19:11958268	['GTAA', 'G']	56057	5384.384207803329	98.35962983695651	0.0048591757496986	0.0137842517497737	0.3525164686417178	0.724452	0.724452	chr19	11958268	0.1399903842793726	chr19:11958268:GTAA:G
chr19:11958565	['C', 'T']	56057	3129.279115821024	29.06187115956944	-0.0093615077816753	0.0177116371459621	-0.5285512403244742	0.597119	0.597119	chr19	11958565	0.2239391095854716	chr19:11958565:C:T
chr19:11958629	['T', 'G']	56057	8802.925881639061	120.10576850812724	0.0034581830355731	0.0107187394852058	0.3226296375936943	0.746977	0.746977	chr19	11958629	0.1266927702419817	chr19:11958629:T:G
chr19:11958653	['C', 'G']	56057	2976.2654677799183	20.974307096727472	-0.0128764422305108	0.0181255907253091	-0.7104012457111938	0.477458	0.477458	chr19	11958653	0.3210648254843839	chr19:11958653:C:G
chr19:11959161	['T', 'G']	56057	7176.408218249294	67.23809959332021	-0.0048262730187087	0.0119649425457835	-0.403367839021467	0.686679	0.686679	chr19	11959161	0.1632462339856914	chr19:11959161:T:G
chr19:11960030	['T', 'G']	56057	6783.598475517231	56.163785145156304	-0.0057570298036342	0.0122112510078506	-0.4714529084639271	0.637319	0.637319	chr19	11960030	0.1956431339724249	chr19:11960030:T:G
chr19:11960096	['G', 'A']	56057	6807.671723030247	48.38873836317059	-0.0067410728389819	0.0121884762617584	-0.5530693660316017	0.580218	0.580218	chr19	11960096	0.2364088022837586	chr19:11960096:G:A
chr19:11960918	['T', 'C']	56057	6791.605776778706	47.87429344469916	-0.0066953049152304	0.0121990761108421	-0.5488370475268922	0.583119	0.583119	chr19	11960918	0.2342428075573088	chr19:11960918:T:C
chr19:11961112	['T', 'C']	56057	6794.3332441209	48.50310226725897	-0.0066696278242897	0.01219758572989	-0.546799011868875	0.584519	0.584519	chr19	11961112	0.2332013673746061	chr19:11961112:T:C
chr19:11962145	['T', 'C']	56057	6193.586782621303	23.990793255055564	-0.0085818429637293	0.0128882151907371	-0.6658674484188598	0.505499	0.505499	chr19	11962145	0.2962796992122709	chr19:11962145:T:C
chr19:11962836	['A', 'C']	56057	1836.799695776672	-30.372457114888533	-0.0326211535051095	0.0228161773963079	-1.4297378977421609	0.152798	0.152798	chr19	11962836	0.8158823302802788	chr19:11962836:A:C
chr19:11963456	['C', 'G']	56057	6135.218892159486	16.652717320834864	-0.0104466000327207	0.012777832676209	-0.8175564900118909	0.413614	0.413614	chr19	11963456	0.3834047696727078	chr19:11963456:C:G
chr19:11964227	['C', 'G']	56057	3897.0	67.23247788196093	0.0066429626870124	0.0158540693265984	0.4190067893715821	0.675213	0.675213	chr19	11964227	0.1705592047504193	chr19:11964227:C:G
chr19:11964257	['G', 'C']	56057	6135.328344096763	18.72447752900033	-0.0100905863817202	0.012777912736132	-0.7896897239865412	0.429712	0.429712	chr19	11964257	0.3668225181778274	chr19:11964257:G:C
chr19:11964623	['C', 'T']	56057	6135.218892159486	15.526005973691785	-0.0105550623375233	0.0127780546923772	-0.8260304554667391	0.40879	0.40879	chr19	11964623	0.388499736645208	chr19:11964623:C:T
chr19:11965356	['C', 'T']	56057	6138.328504656225	15.73772724585216	-0.0105198761220904	0.0127754223033448	-0.8234464483679844	0.410258	0.410258	chr19	11965356	0.3869429414827176	chr19:11965356:C:T
chr19:11965604	['AATT', 'A']	56057	6137.109479805908	11.085048711865928	-0.0112852584198512	0.0127770870213031	-0.883241884557527	0.377109	0.377109	chr19	11965604	0.423533102694631	chr19:11965604:AATT:A
chr19:11965913	['C', 'A']	56057	6134.875519634604	13.900710862274876	-0.0108161250286656	0.0127790396159096	-0.8463957663297197	0.397336	0.397336	chr19	11965913	0.4008420845971592	chr19:11965913:C:A
chr19:11966036	['G', 'A']	56057	9473.84501891101	-246.2251098843066	-0.0310017045430094	0.0103658926925136	-2.990741411533142	0.00278422	0.00278422	chr19	11966036	2.555296451169557	chr19:11966036:G:A
chr19:11966266	['C', 'T']	56057	6136.547348890316	14.3769206102872	-0.0107076900146628	0.0127772584501317	-0.8380271915492451	0.402019	0.402019	chr19	11966266	0.3957534210444803	chr19:11966266:C:T
chr19:11966400	['A', 'G']	56057	6139.642874986615	15.009603272746894	-0.0105612133208427	0.0127755928375109	-0.8266710950456683	0.408427	0.408427	chr19	11966400	0.3888855556071218	chr19:11966400:A:G
chr19:11966562	['T', 'C']	56057	1841.887149741211	-21.59888812846552	-0.0275869077090657	0.0227572263926345	-1.2122262719148544	0.225431	0.225431	chr19	11966562	0.6469863624549088	chr19:11966562:T:C
chr19:11966825	['C', 'T']	56057	7287.820102421354	68.62461345122489	-0.0051170172163137	0.0119118591494694	-0.4295733480479958	0.667508	0.667508	chr19	11966825	0.1755435249670796	chr19:11966825:C:T
chr19:11967162	['T', 'C']	56057	6140.204885272809	18.63619504029354	-0.0100137547978733	0.0127747523135402	-0.7838707594557056	0.433119	0.433119	chr19	11967162	0.3633927642864042	chr19:11967162:T:C
chr19:11967560	['C', 'T']	56057	6140.519434628978	16.46700595566742	-0.0101757529925573	0.0127777120584511	-0.7963673735962093	0.425822	0.425822	chr19	11967560	0.3707719045891415	chr19:11967560:C:T
chr19:11967655	['G', 'A']	56057	6223.555109541141	22.606741674419784	-0.0091301566828295	0.0126915670846248	-0.7193876549642365	0.471905	0.471905	chr19	11967655	0.3261454211293844	chr19:11967655:G:A
chr19:11968463	['T', 'A']	56057	6140.286094204575	14.059352664054792	-0.0107824414583884	0.0127763328143742	-0.8439386806093095	0.398707	0.398707	chr19	11968463	0.3993461394700702	chr19:11968463:T:A
chr19:11968883	['G', 'A']	56057	7289.690528870175	68.56360260208777	-0.0052519278935045	0.0119103438009313	-0.4409551883039569	0.659247	0.659247	chr19	11968883	0.1809518378506603	chr19:11968883:G:A
chr19:11969032	['A', 'G']	56057	6139.328558176044	15.67578677809298	-0.0104434304235872	0.0127745302383144	-0.817519723133492	0.413635	0.413635	chr19	11969032	0.3833827202435229	chr19:11969032:A:G
chr19:11969265	['C', 'T']	56057	1837.0983159096584	-23.46910886597929	-0.0284943860985492	0.0227796870790794	-1.250868196724179	0.210988	0.210988	chr19	11969265	0.6757422446169221	chr19:11969265:C:T
chr19:11969310	['C', 'T']	56057	1150.513099657339	52.3469086582672	0.0233768082196155	0.0290355875050123	0.8051088415407481	0.42076	0.42076	chr19	11969310	0.3759655535619774	chr19:11969310:C:T
chr19:11969852	['A', 'C']	56057	1833.065400053519	-27.67740253502852	-0.0310526932681619	0.022803514887747	-1.3617503012593644	0.173282	0.173282	chr19	11969852	0.7612465481151584	chr19:11969852:A:C
chr19:11969909	['C', 'T']	56057	6137.766440677966	14.540103566989911	-0.0107151278183614	0.0127746663501622	-0.8387794659095215	0.401597	0.401597	chr19	11969909	0.396209540106842	chr19:11969909:C:T
chr19:11970792	['A', 'G']	56057	6009.286394861274	17.514728972190245	-0.0086988934041528	0.0128921308335217	-0.6747444248342728	0.499841	0.499841	chr19	11970792	0.3011681232726804	chr19:11970792:A:G
chr19:11970800	['G', 'A']	56057	1158.0826360765705	55.82475297917959	0.025880182934539	0.0288914116706068	0.8957742608634343	0.370377	0.370377	chr19	11970800	0.4313559903573365	chr19:11970800:G:A
chr19:11971325	['G', 'A']	56057	6141.657365613459	16.82209908191565	-0.0101345461990424	0.0127728074402883	-0.7934470355417577	0.427521	0.427521	chr19	11971325	0.3690425476957553	chr19:11971325:G:A
chr19:11971448	['T', 'C']	56057	59378.829612975765	587.0805596225724	0.0100075701104291	0.0057990796078954	1.7257169735700386	0.0844039	0.0844039	chr19	11971448	1.0736374857280435	chr19:11971448:T:C
chr19:11972396	['A', 'T']	56057	1832.0980483105573	-26.086976504285843	-0.0302768008372102	0.0228094864682839	-1.3273775750852337	0.184389	0.184389	chr19	11972396	0.7342649909927732	chr19:11972396:A:T
chr19:11973261	['A', 'G']	56057	1823.13009116372	-24.57040333122945	-0.0296432569302279	0.0228640962613659	-1.296498081156042	0.194809	0.194809	chr19	11973261	0.7103909829807724	chr19:11973261:A:G
chr19:11973736	['A', 'T']	56057	1151.396702923789	49.39014933673647	0.019440572669344	0.0290431644162195	0.6693682682348201	0.503263	0.503263	chr19	11973736	0.2982049978494534	chr19:11973736:A:T
chr19:11973739	['G', 'T']	56057	3949.5212326533738	66.12252839278332	0.006736660427561	0.0158865410425125	0.4240482814688022	0.671532	0.671532	chr19	11973739	0.1729332873998912	chr19:11973739:G:T
chr19:11974359	['A', 'G']	56057	1848.099553217576	-27.820226126174337	-0.0314386516174753	0.0228251939175235	-1.377366244119354	0.168405	0.168405	chr19	11974359	0.773645018298523	chr19:11974359:A:G
chr19:11975165	['G', 'C']	56057	1835.897314884332	-24.5225366892104	-0.0297745193848834	0.0228107010733328	-1.305287342513631	0.1918	0.1918	chr19	11975165	0.7171513971653553	chr19:11975165:G:C
chr19:11975168	['A', 'G']	56057	7311.956639711528	69.25471882854865	-0.0054166306666928	0.0119009529190613	-0.4551426010615668	0.649008	0.649008	chr19	11975168	0.1877499498337728	chr19:11975168:A:G
chr19:11975400	['TTTA', 'T']	56057	1772.8317129124082	-16.52979835616573	-0.026625942170181	0.0234169357542287	-1.1370378451575511	0.255527	0.255527	chr19	11975400	0.5925632038209152	chr19:11975400:TTTA:T
chr19:11975443	['G', 'A']	56057	3859.823068409025	61.53701841112314	0.0059734764317314	0.0159273465129988	0.3750452987794476	0.707628	0.707628	chr19	11975443	0.1501949909051821	chr19:11975443:G:A
chr19:11975449	['C', 'G']	56057	2016.301661474566	-31.73382928955224	-0.0348976494560253	0.0218381328605592	-1.59801433936013	0.110045	0.110045	chr19	11975449	0.9584296852482092	chr19:11975449:C:G
chr19:11975458	['C', 'T']	56057	1170.2712138936336	54.27102548983782	0.0225818067596455	0.0289345030082476	0.7804456414270764	0.435132	0.435132	chr19	11975458	0.3613789771246725	chr19:11975458:C:T
chr19:11976130	['G', 'C']	56057	1160.0827787986373	53.652568343969605	0.0223381622239623	0.0289319520690564	0.772093157442135	0.440063	0.440063	chr19	11976130	0.3564851448915852	chr19:11976130:G:C
chr19:11976323	['T', 'C']	56057	7314.565813185834	69.70513936567107	-0.0050924280424913	0.0118957866144788	-0.4280867005712043	0.66859	0.66859	chr19	11976323	0.1748401233720731	chr19:11976323:T:C
chr19:11976378	['G', 'C']	56057	7314.174297031118	69.77617213992329	-0.0050580079151758	0.0118958164744291	-0.4251921611306223	0.670698	0.670698	chr19	11976378	0.1734729887096822	chr19:11976378:G:C
chr19:11976500	['A', 'G']	56057	1839.4141916553417	-26.270773587982763	-0.0304460018651712	0.0227988280867441	-1.3354195991711244	0.181744	0.181744	chr19	11976500	0.7405399177998938	chr19:11976500:A:G
chr19:11976510	['T', 'C']	56057	7380.782808363429	66.27114633495361	-0.0056153805169856	0.0119037032135704	-0.4717339147521771	0.637119	0.637119	chr19	11976510	0.1957794433057839	chr19:11976510:T:C
chr19:11977349	['C', 'T']	56057	1836.5382938032872	-25.510661214447705	-0.0299785788249472	0.0228043082397191	-1.314601544138596	0.188649	0.188649	chr19	11977349	0.7243454925866696	chr19:11977349:C:T
chr19:11977573	['A', 'AT']	56057	1833.2289206066007	-24.653909624015533	-0.0295747184965788	0.0228036923172722	-1.2969267469978123	0.194662	0.194662	chr19	11977573	0.7107188189011431	chr19:11977573:A:AT
chr19:11977674	['C', 'T']	56057	1834.0654357327624	-25.797498131051377	-0.0301295865029466	0.0227976253732469	-1.3216107383843467	0.186303	0.186303	chr19	11977674	0.729780151690147	chr19:11977674:C:T
chr19:11977690	['A', 'C']	56057	1834.5563526052813	-25.7452564331022	-0.0300830219838535	0.0227977233787688	-1.3195625494723435	0.186987	0.186987	chr19	11977690	0.7281885861079888	chr19:11977690:A:C
chr19:11977800	['G', 'A']	56057	1834.0654357327624	-25.7390883415904	-0.0300806452042652	0.0227976234381987	-1.3194640786049348	0.187019	0.187019	chr19	11977800	0.7281142695277477	chr19:11977800:G:A
chr19:11978549	['G', 'T']	56057	1834.0654357327624	-25.671455870164003	-0.030047582005717	0.022797620553316	-1.3180139539319764	0.187504	0.187504	chr19	11978549	0.7269894630861398	chr19:11978549:G:T
chr19:11978734	['T', 'C']	56057	1844.8935505867896	-26.176743053852427	-0.0304448667910378	0.0227998706811307	-1.3353087487568154	0.181781	0.181781	chr19	11978734	0.7404515117981832	chr19:11978734:T:C
chr19:11978894	['T', 'C']	56057	1834.5236166378195	-25.751157921716924	-0.0301059297873051	0.0227977264334528	-1.320567201084068	0.186651	0.186651	chr19	11978894	0.7289696789585793	chr19:11978894:T:C
chr19:11979088	['G', 'A']	56057	3892.026929052306	62.891082927284856	0.0062173924119149	0.0158732411472432	0.3916901629756134	0.695289	0.695289	chr19	11979088	0.1578346414285515	chr19:11979088:G:A
chr19:11979132	['C', 'T']	56057	1853.9013261164005	-27.906302609294087	-0.0315657786689382	0.0228079702703973	-1.3839801742423223	0.16637	0.16637	chr19	11979132	0.7789249833882789	chr19:11979132:C:T
chr19:11979168	['A', 'G']	56057	1834.767441029947	-27.242909675491056	-0.0311814008131662	0.0228038749409832	-1.3673729089404407	0.171514	0.171514	chr19	11979168	0.7657004244574097	chr19:11979168:A:G
chr19:11979239	['G', 'A']	56057	7851.953885460392	33.57943575215788	-0.0111096549601994	0.0115485460491811	-0.961995987450488	0.336056	0.336056	chr19	11979239	0.473588346227703	chr19:11979239:G:A
chr19:11979589	['T', 'C']	56057	3137.38962519866	29.39437672819389	-0.009894165554959	0.0180732586307944	-0.5474477932884025	0.584073	0.584073	chr19	11979589	0.2335328694700055	chr19:11979589:T:C
chr19:11979950	['C', 'A']	56057	99457.8402128116	277.1723696424915	-0.0045636015953294	0.0092191454858773	-0.4950135131634853	0.620593	0.620593	chr19	11979950	0.2071931273637101	chr19:11979950:C:A
chr19:11980032	['A', 'T']	56057	1865.4474161707285	-25.538503957978897	-0.0300895002486543	0.0228041316597222	-1.3194758168231318	0.187015	0.187015	chr19	11980032	0.7281235584048428	chr19:11980032:A:T
chr19:11980193	['A', 'G']	56057	1833.3597580558824	-25.340594758178028	-0.029773543019204	0.0228035883006927	-1.3056516644049228	0.191676	0.191676	chr19	11980193	0.7174322622918974	chr19:11980193:A:G
chr19:11980223	['C', 'A']	56057	1833.6542106108463	-26.37276080337027	-0.0303385721770231	0.0228036453215513	-1.3304264186371413	0.183383	0.183383	chr19	11980223	0.7366409268360745	chr19:11980223:C:A
chr19:11980554	['G', 'A']	56057	1834.1635980874903	-25.7031805507542	-0.0300727623138489	0.0227976452743921	-1.319117038268366	0.187135	0.187135	chr19	11980554	0.7278449784790624	chr19:11980554:G:A
chr19:11980844	['G', 'A']	56057	3882.2770235313	62.32797296009254	0.006522831458688	0.0158868139962219	0.410581470912877	0.681381	0.681381	chr19	11980844	0.1666099807038635	chr19:11980844:G:A
chr19:11981143	['G', 'A']	56057	4324.385713266252	43.54849891502924	-0.0005120116937906	0.0151626040251971	-0.033768058107946	0.973062	0.973062	chr19	11981143	0.0118594871725136	chr19:11981143:G:A
chr19:11981188	['G', 'A']	56057	1833.163508884607	-28.20882784424631	-0.0313447879952643	0.0228034969816136	-1.374560578166475	0.169273	0.169273	chr19	11981188	0.771412308790884	chr19:11981188:G:A
chr19:11981435	['A', 'G']	56057	1832.75197201699	-26.97558960842586	-0.0305580806003732	0.0228095813904016	-1.3397037007102743	0.180347	0.180347	chr19	11981435	0.743891077600024	chr19:11981435:A:G
chr19:11981881	['A', 'T']	56057	1160.082778798637	53.69144041094565	0.0223812152767378	0.0289319592866729	0.7735810442346174	0.439182	0.439182	chr19	11981881	0.3573554678768835	chr19:11981881:A:T
chr19:11982284	['G', 'A']	56057	1833.1635088846072	-27.735314312619472	-0.031078251519031	0.0228035394523173	-1.3628696362692403	0.172929	0.172929	chr19	11982284	0.7621321699194203	chr19:11982284:G:A
chr19:11982407	['G', 'A']	56057	3885.138613861386	67.42018571628628	0.0076020313857608	0.0158788269203757	0.478752707859412	0.632116	0.632116	chr19	11982407	0.1992032167537632	chr19:11982407:G:A
chr19:11982607	['G', 'T']	56057	1832.0980483105573	-26.726257667456096	-0.0305388745755763	0.0228094945000496	-1.3388667852989862	0.180619	0.180619	chr19	11982607	0.7432365665300844	chr19:11982607:G:T
chr19:11982687	['T', 'C']	56057	2993.2669842289306	26.07508691200849	-0.0107260893055394	0.0180532879809381	-0.5941349474325545	0.552424	0.552424	chr19	11982687	0.257727461807476	chr19:11982687:T:C
chr19:11983108	['T', 'C']	56057	3884.0	64.6287402370923	0.0072091976557101	0.0158829601945595	0.4538950905499064	0.649906	0.649906	chr19	11983108	0.1871494535624517	chr19:11983108:T:C
chr19:11983249	['C', 'T']	56057	1160.0827787986373	53.63777091619787	0.0223349926379768	0.0289319526357807	0.7719835891876385	0.440127	0.440127	chr19	11983249	0.3564219884210713	chr19:11983249:C:T
chr19:11983304	['G', 'A']	56057	1832.0980483105573	-27.93513001163874	-0.0311030131882521	0.0228094361140428	-1.3636028980612651	0.172698	0.172698	chr19	11983304	0.7627126919287388	chr19:11983304:G:A
chr19:11983552	['A', 'G']	56057	1832.0653643742755	-26.532449137491312	-0.030324550474745	0.0228094411933191	-1.329473625317359	0.183697	0.183697	chr19	11983552	0.7358979362041781	chr19:11983552:A:G
chr19:11983749	['G', 'C']	56057	1831.196000071364	-25.68379700581324	-0.0299218297430408	0.0228155305444431	-1.3114676288046456	0.189705	0.189705	chr19	11983749	0.7219212223860194	chr19:11983749:G:C
chr19:11983924	['C', 'G']	56057	1159.082707437604	55.44654868903812	0.0236398378717519	0.028942273208169	0.8167927136103293	0.41405	0.41405	chr19	11983924	0.382947211021794	chr19:11983924:C:G
chr19:11984131	['C', 'T']	56057	1833.0	-27.654534500058205	-0.0310440661881426	0.0228034978580019	-1.361372995557741	0.173401	0.173401	chr19	11984131	0.7609484022852433	chr19:11984131:C:T
chr19:11984463	['G', 'T']	56057	1831.8823308941624	-25.1186351228049	-0.0297261104333559	0.0228156469202185	-1.3028826461639176	0.19262	0.19262	chr19	11984463	0.7152986214758222	chr19:11984463:G:T
chr19:11984783	['T', 'C']	56057	1834.0981553501983	-23.122335689259792	-0.0286213506902783	0.0227976701125647	-1.2554506907486114	0.20932	0.20932	chr19	11984783	0.6791892739323724	chr19:11984783:T:C
chr19:11984815	['C', 'T']	56057	5223.279534020765	111.3967914368778	0.0084418347144161	0.0139556937365905	0.6049025490063895	0.545246	0.545246	chr19	11984815	0.2634075117819071	chr19:11984815:C:T
chr19:11984881	['C', 'T']	56057	1834.0	-26.786380186568067	-0.0303221234135495	0.0227975786543047	-1.3300589450022104	0.183504	0.183504	chr19	11984881	0.7363544646053847	chr19:11984881:C:T
chr19:11984918	['A', 'G']	56057	1835.2291703835856	-24.940927671937267	-0.0294130497501643	0.0227917537666821	-1.2905127903391729	0.196878	0.196878	chr19	11984918	0.7058028110960687	chr19:11984918:A:G
chr19:11984973	['T', 'A']	56057	3767.0	65.38938530735928	0.0081775859917428	0.0160786684975655	0.5085984572031558	0.611036	0.611036	chr19	11984973	0.2139332019656736	chr19:11984973:T:A
chr19:11985040	['GGGATT', 'G']	56057	5216.186102934618	110.24296114547842	0.0082974386072772	0.0139631465575088	0.5942384528518181	0.552355	0.552355	chr19	11985040	0.2577817103391557	chr19:11985040:GGGATT:G
chr19:11985257	['C', 'G']	56057	3543.3160458146003	60.09533171598471	0.0110103710988205	0.0165476563256329	0.6653734451666791	0.505814	0.505814	chr19	11985257	0.2960091543538075	chr19:11985257:C:G
chr19:11985647	['T', 'C']	56057	5072.814444761632	124.97555920056897	0.0110452304651119	0.0141466336669619	0.780767405528216	0.434943	0.434943	chr19	11985647	0.3615676543269154	chr19:11985647:T:C
chr19:11986551	['A', 'G']	56057	1391.2730078863788	33.75349428283775	-0.004172821098804	0.0266554801638731	-0.1565464614837298	0.875603	0.875603	chr19	11986551	0.0576927591173382	chr19:11986551:A:G
chr19:11986630	['T', 'A']	56057	1430.3791280663804	34.57210539214288	-0.0044448044664677	0.0263398554233183	-0.1687482484255701	0.865995	0.865995	chr19	11986630	0.062484615463806	chr19:11986630:T:A
chr19:11987622	['G', 'T']	56057	3609.1287663901526	67.19760006671436	0.0091875658035911	0.0164317425831872	0.5591352077893268	0.576072	0.576072	chr19	11987622	0.2395232331591929	chr19:11987622:G:T
chr19:11987887	['C', 'T']	56057	3150.1685874335462	16.5537034934544	-0.0138510731571769	0.0176256105134308	-0.7858492701074021	0.431959	0.431959	chr19	11987887	0.364557472904476	chr19:11987887:C:T
chr19:11988347	['TTGGC', 'T']	56057	3586.255900665441	61.781244318145255	0.0084566206273063	0.0164810295406145	0.5131124003185892	0.607875	0.607875	chr19	11988347	0.2161857174237661	chr19:11988347:TTGGC:T
chr19:11988360	['A', 'G']	56057	6952.620138442874	86.08898098343008	-0.0014139239011172	0.0121295521696304	-0.1165685164088259	0.907202	0.907202	chr19	11988360	0.04229600101289	chr19:11988360:A:G
chr19:11988476	['A', 'G']	56057	6962.117774050816	78.86717653737932	-0.00284452921916	0.0121220626794233	-0.2346571944384154	0.814476	0.814476	chr19	11988476	0.0891217084348228	chr19:11988476:A:G
chr19:11990244	['T', 'C']	56057	6793.605955184472	77.69225825526385	-0.0025256685874613	0.0122270156395334	-0.2065645994019292	0.836351	0.836351	chr19	11990244	0.0776114194853895	chr19:11990244:T:C
chr19:11990579	['T', 'G']	56057	5409.385991829161	42.394448236996695	-0.0028325226667449	0.0135027720774181	-0.2097734191545743	0.833845	0.833845	chr19	11990579	0.0789146710658834	chr19:11990579:T:G
chr19:11990975	['T', 'C']	56057	6904.093754461099	76.4316531420931	-0.0029218215043317	0.0121729142563452	-0.2400264589729393	0.810311	0.810311	chr19	11990975	0.0913482654901775	chr19:11990975:T:C
chr19:11991467	['C', 'T']	56057	3603.192831912084	66.28648263474636	0.0091144128008469	0.0164444333422245	0.5542552066810194	0.579406	0.579406	chr19	11991467	0.237017011801571	chr19:11991467:C:T
chr19:11992907	['C', 'CTTA']	56057	3587.2158535279627	59.99598800559821	0.0081378035452028	0.0164861203825973	0.4936154387052204	0.62158	0.62158	chr19	11992907	0.2065029678708735	chr19:11992907:C:CTTA
chr19:11993091	['G', 'A']	56057	9168.144852809992	-214.9156648778548	-0.0293256858086809	0.0105346006248794	-2.783749175969976	0.00537526	0.00537526	chr19	11993091	2.2696005241873567	chr19:11993091:G:A
chr19:11993174	['T', 'C']	56057	6904.354833529599	69.1040916875946	-0.0039917232292436	0.0121702111513681	-0.327991287874653	0.742919	0.742919	chr19	11993174	0.1290585345175866	chr19:11993174:T:C
chr19:11993505	['G', 'C']	56057	6943.601202798198	82.48782351414289	-0.0018478957961978	0.0121395955622243	-0.1522205403570534	0.879014	0.879014	chr19	11993505	0.0560042078905881	chr19:11993505:G:C
chr19:11994594	['A', 'G']	56057	6912.948598798977	68.08685954335925	-0.0041260831278078	0.0121736196188766	-0.338936426221983	0.734659	0.734659	chr19	11994594	0.1339141966747623	chr19:11994594:A:G
chr19:11994809	['A', 'G']	56057	3586.511837856161	59.78591725454438	0.00775636817904	0.0164872708004276	0.4704458532238607	0.638038	0.638038	chr19	11994809	0.1951534549796879	chr19:11994809:A:G
chr19:11996019	['G', 'A']	56057	3636.686744837678	58.54023195572629	0.0068346261011087	0.0163576955356573	0.4178232860619199	0.676078	0.676078	chr19	11996019	0.1700031960473972	chr19:11996019:G:A
chr19:11996168	['C', 'T']	56057	5293.605353319057	7.391033555519909	0.0003027211584284	0.0136804650183356	0.0221279874640783	0.982346	0.982346	chr19	11996168	0.0077355189091287	chr19:11996168:C:T
chr19:11999204	['T', 'C']	56057	5249.903241352231	89.61952559619455	0.0017240843023507	0.0139453822130143	0.1236311974828299	0.901608	0.901608	chr19	11999204	0.0449822434343976	chr19:11999204:T:C
chr19:11999423	['T', 'A']	56057	5297.039431895227	103.12908281133248	0.0045455782114598	0.0138881568811291	0.3272988813682163	0.743443	0.743443	chr19	11999423	0.1287523233551039	chr19:11999423:T:A
chr19:12005191	['A', 'G']	56057	1450.8469801776669	28.964864548392026	0.000992766196855	0.0255864665420675	0.0388004414452013	0.96905	0.96905	chr19	12005191	0.0136538141113822	chr19:12005191:A:G
chr19:12005313	['G', 'T']	56057	27633.661911478503	-85.82582059500498	-0.0023851551157198	0.0067654685471086	-0.3525484006187812	0.724428	0.724428	chr19	12005313	0.140004772037595	chr19:12005313:G:T
chr19:12006099	['G', 'C']	56057	3694.252132481529	58.349507030798456	0.0063703253389025	0.0162459033344216	0.3921188750031004	0.694972	0.694972	chr19	12006099	0.1580326925184536	chr19:12006099:G:C
chr19:12006602	['G', 'A']	56057	5516.2153953289	-111.45085818505258	-0.0315408043753932	0.013411466369044	-2.3517789559682067	0.0186873	0.0186873	chr19	12006602	1.7284534423240667	chr19:12006602:G:A
chr19:12009088	['C', 'A']	56057	3666.766107442444	57.20438552537684	0.0062698484202663	0.0163022685902963	0.3845997497549733	0.700535	0.700535	chr19	12009088	0.1545701616956329	chr19:12009088:C:A
chr19:12009521	['C', 'T']	56057	3323.394378331818	68.21541453870825	0.0149555036505253	0.0170897165771494	0.8751171257294187	0.381514	0.381514	chr19	12009521	0.4184895205893432	chr19:12009521:C:T
chr19:12009581	['C', 'T']	56057	7679.424828669335	-119.83137964015022	-0.0249150887831646	0.0114416237292906	-2.177583302218012	0.0294412	0.0294412	chr19	12009581	1.531044492474578	chr19:12009581:C:T
chr19:12010033	['G', 'T']	56057	5244.713250517599	106.00629597282804	0.0055043766822682	0.0139380902405705	0.394916131784416	0.692906	0.692906	chr19	12010033	0.1593256780148237	chr19:12010033:G:T
chr19:12010643	['C', 'T']	56057	3729.266105293205	55.19049427783151	0.0058474804052101	0.0161685804262977	0.3616570070492634	0.71761	0.71761	chr19	12010643	0.1441115179648574	chr19:12010643:C:T
chr19:12010744	['G', 'A']	56057	6471.230880385336	158.0683719765827	0.0266313459016849	0.012383721456117	2.150512347686103	0.031519	0.031519	chr19	12010744	1.5014275697792856	chr19:12010744:G:A
chr19:12012341	['C', 'T']	56057	5294.1721811757125	100.37911960486416	0.0042237108189941	0.0138951111402203	0.3039709993228027	0.761151	0.761151	chr19	12012341	0.118529177708421	chr19:12012341:C:T
chr19:12012428	['G', 'A']	56057	3704.445091038917	53.82151652950196	0.0057565421405013	0.0162229777418106	0.3548388114757329	0.722712	0.722712	chr19	12012428	0.1410347341424949	chr19:12012428:G:A
chr19:12012614	['C', 'A']	56057	3695.0433905686623	56.77023677607804	0.0058721526131367	0.0162497291705023	0.3613692604672005	0.717825	0.717825	chr19	12012614	0.1439814203786797	chr19:12012614:C:A
chr19:12013304	['A', 'G']	56057	103960.8364466806	290.2163491637388	-0.0038476678057763	0.0112530215889438	-0.3419230804246161	0.73241	0.73241	chr19	12013304	0.1352457346663944	chr19:12013304:A:G
chr19:12014530	['G', 'A']	56057	3696.2637503791057	63.83309349810932	0.0079261566761779	0.0162379666741981	0.4881249503222888	0.625463	0.625463	chr19	12014530	0.2037983764119813	chr19:12014530:G:A
chr19:12016961	['T', 'C']	56057	4498.043126828921	59.39026410051884	-0.0011964340448013	0.0149575685921052	-0.0799885380724797	0.936247	0.936247	chr19	12016961	0.0286095608925124	chr19:12016961:T:C
chr19:12017206	['T', 'C']	56057	3700.782491522396	62.09813080105542	0.006952227573937	0.0162386136973399	0.4281293775142794	0.668559	0.668559	chr19	12017206	0.1748602604382361	chr19:12017206:T:C
chr19:12017493	['A', 'G']	56057	5291.132661254348	108.99679201109848	0.0058419103902566	0.0139013164393114	0.4202415228629922	0.674311	0.674311	chr19	12017493	0.1711397556424533	chr19:12017493:A:G
chr19:12019662	['A', 'G']	56057	5294.661159678858	106.456091777006	0.0053872377810442	0.0138952390957132	0.3877038562586694	0.698237	0.698237	chr19	12019662	0.1559971413853853	chr19:12019662:A:G
chr19:12020855	['C', 'G']	56057	5372.558923724285	108.80578586477354	0.0060795564824394	0.0139420083240461	0.4360603107626774	0.662795	0.662795	chr19	12020855	0.1786207764756943	chr19:12020855:C:G
chr19:12020890	['C', 'T']	56057	3547.4290978035388	66.66538416013938	0.0102796472058452	0.0165844553531748	0.6198362856623673	0.535368	0.535368	chr19	12020890	0.2713475910100328	chr19:12020890:C:T
chr19:12022954	['G', 'C']	56057	3679.0	57.6552475523662	0.0065447761282103	0.0162789354545726	0.4020395649625843	0.687656	0.687656	chr19	12022954	0.1626287633103529	chr19:12022954:G:C
chr19:12023474	['G', 'A']	56057	3697.1319061635895	62.00603808689647	0.0072012783005069	0.0162427063218954	0.4433545837616666	0.657511	0.657511	chr19	12023474	0.1820969771357867	chr19:12023474:G:A
chr19:12024166	['A', 'T']	56057	8772.095396966994	-43.60769784738026	-0.0090506030033704	0.0107894287906766	-0.8388398662208363	0.401563	0.401563	chr19	12024166	0.3962463098971541	chr19:12024166:A:T
chr19:12025217	['T', 'G']	56057	2886.1544582010206	3.278554346847152	0.0018206852413445	0.0182167699554153	0.0999455581752729	0.920388	0.920388	chr19	12025217	0.0360290522890924	chr19:12025217:T:G
chr19:12025708	['A', 'T']	56057	5290.471883251266	105.33827186425836	0.0051158661185621	0.0139013901474552	0.3680111171830247	0.712866	0.712866	chr19	12025708	0.1469920983807262	chr19:12025708:A:T
chr19:12029446	['C', 'T']	56057	3933.879466279762	65.08629599611683	0.0058918343866254	0.0161137204957027	0.3656408455264361	0.714634	0.714634	chr19	12029446	0.1459163252996587	chr19:12029446:C:T
chr19:12030411	['A', 'G']	56057	4505.332248372555	58.11439692671558	-0.0012020074991218	0.0149626593543971	-0.0803338143742885	0.935972	0.935972	chr19	12030411	0.0287371431714897	chr19:12030411:A:G
chr19:12030712	['A', 'G']	56057	4559.267535613616	61.8215482525429	-0.000920124982298	0.0149738188336636	-0.0614489191113685	0.951002	0.951002	chr19	12030712	0.0218185697207874	chr19:12030712:A:G
chr19:12032104	['T', 'A']	56057	5308.793027503252	101.47378128367887	0.0045298869092673	0.0139038859459213	0.3258000624347881	0.744577	0.744577	chr19	12032104	0.1280903832765828	chr19:12032104:T:A
chr19:12035555	['T', 'C']	56057	3715.198826131944	69.75794050003887	0.0089079724098384	0.0161932511375181	0.5501040114915273	0.58225	0.58225	chr19	12035555	0.2348905027932816	chr19:12035555:T:C
chr19:12037347	['A', 'G']	56057	109248.89777896708	363.4555888266043	-0.0019296014610848	0.018284011737652	-0.1055349060573615	0.915952	0.915952	chr19	12037347	0.0381272847178891	chr19:12037347:A:G
chr19:12038132	['A', 'G']	56057	3732.266319376304	78.7072174316562	0.0106685444698336	0.0161598958119565	0.6601864636986191	0.509137	0.509137	chr19	12038132	0.2931653407706819	chr19:12038132:A:G
chr19:12038536	['G', 'C']	56057	9700.685301023434	142.08956720360473	0.0157325366247704	0.0103034240398647	1.526923143597704	0.126786	0.126786	chr19	12038536	0.8969286995964376	chr19:12038536:G:C
chr19:12039059	['T', 'A']	56057	3461.4939963246443	63.81745364183385	0.0102427296545219	0.0167362452443535	0.6120088170898246	0.540534	0.540534	chr19	12039059	0.2671769833980376	chr19:12039059:T:A
chr19:12039778	['G', 'A']	56057	3896.173182645645	71.52788088173578	0.0076488573436559	0.0159215992134337	0.4804076048593309	0.630939	0.630939	chr19	12039778	0.2000126268794686	chr19:12039778:G:A
chr19:12040811	['C', 'T']	56057	3729.524102948791	75.67716783086624	0.0095280865433761	0.0161745277945105	0.5890797347796343	0.55581	0.55581	chr19	12040811	0.2550736437663651	chr19:12040811:C:T
chr19:12041552	['G', 'A']	56057	3819.2725277862014	80.54498196165699	0.0110121716318752	0.0159938185091099	0.6885267346007947	0.491124	0.491124	chr19	12041552	0.3088088424660607	chr19:12041552:G:A
chr19:12042774	['A', 'T']	56057	3826.341290230501	76.90770410828816	0.0098293799757854	0.015980619736797	0.6150812758001073	0.538504	0.538504	chr19	12042774	0.2688110664208264	chr19:12042774:A:T
chr19:12043633	['G', 'A']	56057	4148.444024192254	97.85023697390808	0.0133011267039141	0.0154306897972325	0.8619917112389673	0.388696	0.388696	chr19	12043633	0.4103899285914402	chr19:12043633:G:A
chr19:12043984	['G', 'C']	56057	8597.43532373844	-196.40973457391493	-0.0269796452275849	0.0108533699240773	-2.4858311673071003	0.0129278	0.0129278	chr19	12043984	1.888475375286093	chr19:12043984:G:C
chr19:12045520	['T', 'C']	56057	5785.711357829339	118.97045985962016	0.0070326145947267	0.0135860158591528	0.5176362715629311	0.604714	0.604714	chr19	12045520	0.2184499767349475	chr19:12045520:T:C
chr19:12045754	['G', 'A']	56057	4144.774525725911	96.6142275953694	0.0127601816612341	0.0154420091358764	0.8263291097003936	0.408621	0.408621	chr19	12045754	0.3886793177090483	chr19:12045754:G:A
chr19:12046080	['A', 'G']	56057	5623.608306116254	130.20614632154874	0.0090488949572236	0.0135594763613797	0.6673484075680718	0.504552	0.504552	chr19	12046080	0.2970940679815179	chr19:12046080:A:G
chr19:12046438	['G', 'A']	56057	4150.370191964605	101.62540493484582	0.0141231507311142	0.0154304800067536	0.9152761757853828	0.360051	0.360051	chr19	12046438	0.4436359785387227	chr19:12046438:G:A
chr19:12049250	['CAGG', 'C']	56057	9928.313331072524	145.1678444206182	0.0155886530346706	0.0101765312999744	1.5318238184664912	0.125572	0.125572	chr19	12049250	0.9011071886333462	chr19:12049250:CAGG:C
chr19:12051035	['G', 'A']	56057	4206.946319324729	93.66014164708814	0.0125168994197541	0.0154651895118267	0.8093595885250565	0.418312	0.418312	chr19	12051035	0.3784996767556565	chr19:12051035:G:A
chr19:12051270	['T', 'C']	56057	5021.417749515967	92.58220059835072	0.0048675048416172	0.0144928149151201	0.3358564136866919	0.73698	0.73698	chr19	12051270	0.1325442977684856	chr19:12051270:T:C
chr19:12051897	['G', 'A']	56057	4134.07374768089	93.28728029601086	0.0123319999230504	0.0154540959721741	0.7979761446580123	0.424888	0.424888	chr19	12051897	0.3717255344020745	chr19:12051897:G:A
chr19:12054173	['T', 'C']	56057	58642.40655696577	478.7590979617249	0.0088448488370754	0.0057987500271332	1.5253026593126275	0.127189	0.127189	chr19	12054173	0.8955504472243649	chr19:12054173:T:C
chr19:12054614	['T', 'C']	56057	4868.30268370151	106.30130836021792	0.007734748997666	0.0144368358725538	0.5357648355877453	0.592123	0.592123	chr19	12054614	0.2275880691678176	chr19:12054614:T:C
chr19:12054831	['T', 'G']	56057	6779.483756444793	-224.69112965156413	-0.0308010214052423	0.0120927354234353	-2.5470681633827	0.0108659	0.0108659	chr19	12054831	1.96393429614088	chr19:12054831:T:G
chr19:12054955	['T', 'C']	56057	4180.596620813929	105.94739044368907	0.0152403374448339	0.0153415874469597	0.9934002916923762	0.320519	0.320519	chr19	12054955	0.4941462209015482	chr19:12054955:T:C
chr19:12055367	['A', 'G']	56057	4253.455263956041	90.17036269958535	0.0110228891874351	0.0152063956982138	0.7248850685063991	0.468526	0.468526	chr19	12055367	0.3292663037234415	chr19:12055367:A:G
chr19:12055554	['T', 'C']	56057	4330.463506449483	90.05780406319744	0.0094925835369608	0.0150793779059798	0.629507635934805	0.529019	0.529019	chr19	12055554	0.2765287297663753	chr19:12055554:T:C
chr19:12055750	['C', 'T']	56057	4345.69770553811	90.01719514561901	0.0092508794816709	0.0150612846233538	0.6142158330456517	0.539075	0.539075	chr19	12055750	0.26835080843069	chr19:12055750:C:T
chr19:12056538	['C', 'T']	56057	5959.6378833562285	70.35181666648417	0.0009765622201761	0.0129118315042065	0.0756331291852756	0.939711	0.939711	chr19	12056538	0.0270056893824502	chr19:12056538:C:T
chr19:12057528	['G', 'C']	56057	24128.586507539523	-167.67654442089358	-0.0063860409006096	0.0070644090233273	-0.9039738327045252	0.366013	0.366013	chr19	12057528	0.4365034891192514	chr19:12057528:G:C
chr19:12057976	['T', 'C']	56057	15257.538327028768	-8.019044388619243	-0.0117936112372566	0.0084826501398431	-1.3903215437192018	0.164437	0.164437	chr19	12057976	0.7840004551179746	chr19:12057976:T:C
chr19:12058348	['A', 'C']	56057	5761.213742502141	69.05884144831492	0.0026658385883729	0.0131403512627588	0.2028742257391688	0.839234	0.839234	chr19	12058348	0.0761169298272822	chr19:12058348:A:C
chr19:12058496	['A', 'G']	56057	8490.412513654352	-115.2999822021711	-0.0220958035942598	0.0109105552335317	-2.025176823847797	0.0428539	0.0428539	chr19	12058496	1.368009648153719	chr19:12058496:A:G
chr19:12059147	['G', 'A']	56057	5837.208259744893	67.49334062798808	0.0014284727311603	0.0130507020152362	0.1094556238808207	0.912842	0.912842	chr19	12059147	0.0396043861746221	chr19:12059147:G:A
chr19:12059272	['TG', 'T']	56057	5632.320419895023	89.52976012222338	0.0045649128584549	0.013282700708644	0.3436735464109488	0.731093	0.731093	chr19	12059272	0.136027374317371	chr19:12059272:TG:T
chr19:12059274	['TTTG', 'T']	56057	5633.426709283436	89.786394332656	0.0046372666319291	0.0132830817034868	0.3491107512130932	0.727007	0.727007	chr19	12059274	0.1384614075085858	chr19:12059274:TTTG:T
chr19:12061189	['C', 'T']	56057	15164.598857958605	-31.79020550665672	-0.0129770384982512	0.008499400939062	-1.5268180182688669	0.126812	0.126812	chr19	12061189	0.8968396479748235	chr19:12061189:C:T
chr19:12061513	['G', 'A']	56057	5753.334237384911	68.46665676408831	0.0024633980870296	0.0131460962018571	0.1873862817679399	0.851358	0.851358	chr19	12061513	0.0698877786575412	chr19:12061513:G:A
chr19:12062762	['T', 'C']	56057	8766.971483636104	-120.35316190978628	-0.0240986554584643	0.010740882289664	-2.243638353774212	0.0248596	0.0248596	chr19	12062762	1.604505863594227	chr19:12062762:T:C
chr19:12064051	['T', 'C']	56057	15392.495641767577	-28.55612515854085	-0.0137481880963132	0.0084796602008119	-1.6213135633662323	0.104956	0.104956	chr19	12064051	0.9789927291405772	chr19:12064051:T:C
chr19:12064617	['A', 'T']	56057	1432.4344039971447	13.0958436937371	0.0069328898729227	0.0257182684923029	0.2695706312809365	0.787492	0.787492	chr19	12064617	0.1037538494412226	chr19:12064617:A:T
chr19:12065286	['C', 'T']	56057	7629.219023310608	-81.67619526726493	-0.016590750960726	0.0114477769117489	-1.449255264897667	0.147272	0.147272	chr19	12065286	0.8318798152849978	chr19:12065286:C:T
chr19:12065894	['T', 'C']	56057	17206.875089464713	-27.613989654855963	-0.0135380509661514	0.008103987738087	-1.670541886746133	0.0948178	0.0948178	chr19	12065894	1.0231101255720552	chr19:12065894:T:C
chr19:12067126	['G', 'T']	56057	9422.202063106795	-127.87299422265656	-0.0237029899487769	0.0104411077845658	-2.2701604501981008	0.0232016	0.0232016	chr19	12067126	1.6344820647982783	chr19:12067126:G:T
chr19:12067743	['C', 'T']	56057	8891.106671449012	-161.19168198733828	-0.027460183230898	0.0107250368963713	-2.5603812365614145	0.0104583	0.0104583	chr19	12067743	1.9805389044382933	chr19:12067743:C:T
chr19:12068897	['G', 'A']	56057	8843.312870297665	-157.45016186658847	-0.0271357587802443	0.0107268700900163	-2.5296995817540355	0.0114187	0.0114187	chr19	12068897	1.9423833369801584	chr19:12068897:G:A
chr19:12070181	['G', 'A']	56057	9702.964389938208	-133.73752196789962	-0.025507090383991	0.0103288661383946	-2.4694956873509724	0.0135333	0.0135333	chr19	12070181	1.868596290834628	chr19:12070181:G:A
chr19:12070725	['A', 'G']	56057	8846.578139775545	-157.2654390618339	-0.0269369961857202	0.0107241470134634	-2.5118078064299856	0.0120142	0.0120142	chr19	12070725	1.9203051426422504	chr19:12070725:A:G
chr19:12071860	['G', 'A']	56057	9437.78523585832	-115.09250586747004	-0.0223691628494029	0.0104335159450847	-2.143971693448283	0.0320394	0.0320394	chr19	12071860	1.4943156255194174	chr19:12071860:G:A
chr19:12072075	['T', 'C']	56057	17164.80635471243	-35.397293866227585	-0.0139376467537472	0.0081194451030515	-1.7165762656008303	0.0860621	0.0860621	chr19	12072075	1.0651880609110878	chr19:12072075:T:C
chr19:12072646	['C', 'T']	56057	8442.102072538859	-174.30239642823355	-0.0287044297627654	0.010948629637601	-2.621737213960125	0.00875065	0.00875065	chr19	12072646	2.057959686300128	chr19:12072646:C:T
chr19:12073451	['C', 'T']	56057	9094.569233514769	-145.00715742127585	-0.0253022398568468	0.0105839624959808	-2.390620702450049	0.0168232	0.0168232	chr19	12073451	1.7740913920006618	chr19:12073451:C:T
chr19:12073688	['A', 'AT']	56057	9677.381077271672	-125.12394540605897	-0.0245930392761911	0.0103212551989269	-2.382756632037151	0.0171869	0.0171869	chr19	12073688	1.7648024499158437	chr19:12073688:A:AT
chr19:12074287	['G', 'A']	56057	17151.529829444087	-27.89786475737873	-0.0134103373359442	0.0081171519932152	-1.6520988330825097	0.09852	0.09852	chr19	12074287	1.0064755968329344	chr19:12074287:G:A
chr19:12075333	['T', 'C']	56057	17052.21677697893	-29.08450499638917	-0.0134204771496727	0.0081230872372681	-1.652139975562558	0.0985116	0.0985116	chr19	12075333	1.0065126271737548	chr19:12075333:T:C
chr19:12075796	['A', 'G']	56057	9685.267048905102	-124.96713589132706	-0.0245487884753314	0.0103241446114758	-2.377803624335541	0.0174194	0.0174194	chr19	12075796	1.7589668080641068	chr19:12075796:A:G
chr19:12075917	['A', 'G']	56057	6305.332819722526	18.27107796298192	-0.0026633146510479	0.0126811025584153	-0.2100223256439622	0.833651	0.833651	chr19	12075917	0.0790157245375191	chr19:12075917:A:G
chr19:12076042	['G', 'C']	56057	17138.171827868704	-36.24900406206762	-0.01402748620138	0.0081164497408072	-1.7282785761431858	0.0839438	0.0839438	chr19	12076042	1.0760113748710496	chr19:12076042:G:C
chr19:12076107	['G', 'T']	56057	7359.393852356657	87.49958394572677	0.0027305492838619	0.0117108405850806	0.2331642433371206	0.815635	0.815635	chr19	12076107	0.0885041463309634	chr19:12076107:G:T
chr19:12076395	['A', 'G']	56057	18152.23458237196	-33.94115275037063	-0.0143009033927978	0.008199037073796	-1.744217432374244	0.0811267	0.0811267	chr19	12076395	1.0908361895088787	chr19:12076395:A:G
chr19:12077046	['T', 'G']	56057	17166.07233373247	-30.2946669752884	-0.0136101826995159	0.008116853666317	-1.6767805924597288	0.093591	0.093591	chr19	12077046	1.02876591235447	chr19:12077046:T:G
chr19:12077092	['G', 'A']	56057	1924.6866891518112	-55.99021877678838	-0.0264525345049922	0.0222339473959653	-1.1897363088028352	0.234155	0.234155	chr19	12077092	0.630496564129071	chr19:12077092:G:A
chr19:12077451	['A', 'G']	56057	17303.427270760516	-29.097090086300824	-0.0137508740344442	0.0081334081433035	-1.6906656830895423	0.0909062	0.0909062	chr19	12077451	1.041406495942342	chr19:12077451:A:G
chr19:12077815	['A', 'G']	56057	8843.20587605312	-156.59688101365748	-0.0269735572037272	0.0107284007885929	-2.514219755138817	0.0119324	0.0119324	chr19	12077815	1.9232721965703647	chr19:12077815:A:G
chr19:12077953	['T', 'C']	56057	9534.165568722954	-124.61002099584788	-0.0238799065044095	0.0103988804888966	-2.296392052000909	0.0216571	0.0216571	chr19	12077953	1.6643996981408704	chr19:12077953:T:C
chr19:12078076	['G', 'A']	56057	8848.472651021684	-156.8752172048302	-0.0269882892848694	0.0107238310471892	-2.5166649088474102	0.0118499	0.0118499	chr19	12078076	1.926285314601678	chr19:12078076:G:A
chr19:12078564	['C', 'T']	56057	53977.62906132353	514.5025358525905	0.0136798933316005	0.0057862509567854	2.364206708932734	0.0180721	0.0180721	chr19	12078564	1.7429913789597589	chr19:12078564:C:T
chr19:12078817	['T', 'C']	56057	8846.367153206524	-154.73893201573304	-0.0268173312808879	0.0107242501630611	-2.5006252999634464	0.0124003	0.0124003	chr19	12078817	1.906567807840303	chr19:12078817:T:C
chr19:12078892	['T', 'C']	56057	109552.9543135436	394.9364337280165	0.0091903346584132	0.0192850582672277	0.4765520814645876	0.633683	0.633683	chr19	12078892	0.1981279436641315	chr19:12078892:T:C
chr19:12080246	['A', 'G']	56057	9442.776690882609	-155.72788324487254	-0.0276132581461229	0.0107918782317372	-2.55870734946921	0.0105088	0.0105088	chr19	12080246	1.9784468732326908	chr19:12080246:A:G
chr19:12080256	['A', 'G']	56057	9100.390109688007	-160.36316809167073	-0.0276730901226882	0.010764347101064	-2.570809902623163	0.0101487	0.0101487	chr19	12080256	1.9935895852369865	chr19:12080256:A:G
chr19:12080418	['A', 'G']	56057	9715.119541747714	-121.74438753189098	-0.0244377366616526	0.0103072060070311	-2.3709370555883256	0.0177464	0.0177464	chr19	12080418	1.750889733803499	chr19:12080418:A:G
chr19:12080749	['A', 'G']	56057	17125.666054063695	-39.73854116115154	-0.0140795812010089	0.0081204211449295	-1.7338486452516413	0.0829504	0.0829504	chr19	12080749	1.0811815153976203	chr19:12080749:A:G
chr19:12082272	['T', 'C']	56057	17190.518722901114	-42.844437840000005	-0.0145604041375551	0.008123983709759	-1.7922739209907772	0.0730945	0.0730945	chr19	12082272	1.1361153003268745	chr19:12082272:T:C
chr19:12083580	['A', 'T']	56057	9770.494715606825	-122.91721000973637	-0.024469437115247	0.0102916127996794	-2.377609573108807	0.0174286	0.0174286	chr19	12083580	1.7587374973819252	chr19:12083580:A:T
chr19:12083607	['A', 'G']	56057	8852.054460312083	-157.49534752796274	-0.0269648539906285	0.0107308208094676	-2.5128416986366746	0.0119791	0.0119791	chr19	12083607	1.921575809635886	chr19:12083607:A:G
chr19:12084180	['G', 'A']	56057	8809.357249919703	-156.27975188336563	-0.0266871572250886	0.0107407538437499	-2.484663331207218	0.0129703	0.0129703	chr19	12084180	1.887049978670138	chr19:12084180:G:A
chr19:12084910	['TCG', 'T']	56057	7348.896266375934	80.53214332428733	0.0019592354897918	0.0117310558552801	0.1670127151351042	0.867361	0.867361	chr19	12084910	0.0618001093553187	chr19:12084910:TCG:T
chr19:12085375	['G', 'A']	56057	7344.655105973025	82.94656149999706	0.0023415806458449	0.011724136054767	0.1997230870493723	0.841698	0.841698	chr19	12085375	0.074843704771346	chr19:12085375:G:A
chr19:12087339	['T', 'G']	56057	10227.277109723462	-120.8718262253682	-0.0262602140171177	0.0101098336727657	-2.5974921909802	0.00939318	0.00939318	chr19	12087339	2.027187355268264	chr19:12087339:T:G
chr19:12088940	['G', 'A']	56057	52217.7672156891	644.9130297452297	0.0151912878481436	0.0058093513463338	2.6149714387184795	0.00892588	0.00892588	chr19	12088940	2.04934895613409	chr19:12088940:G:A
chr19:12091973	['G', 'A']	56057	6001.214111140844	-2.6459097388304955	-0.0022125429301545	0.0128726640342492	-0.1718791793421931	0.863533	0.863533	chr19	12091973	0.0637210611723124	chr19:12091973:G:A
chr19:12095204	['C', 'T']	56057	14607.908854073732	23.09129651852061	-0.0022866482705028	0.0086065453541796	-0.2656871225796056	0.790481	0.790481	chr19	12095204	0.1021085643077658	chr19:12095204:C:T
chr19:12097669	['TG', 'T']	56057	9484.01511123798	-139.25546636163693	-0.0274758399517745	0.0104236567568113	-2.6359118102982886	0.00839346	0.00839346	chr19	12097669	2.0760589749105725	chr19:12097669:TG:T
chr19:12098801	['G', 'A']	56057	10136.904160422466	-128.1787143958915	-0.0267674416637479	0.0101538258895345	-2.6361926977039083	0.00838652	0.00838652	chr19	12098801	2.076418212987884	chr19:12098801:G:A
chr19:12100376	['A', 'G']	56057	23880.910392345864	-184.1298887050569	-0.0100187641317241	0.007091360768286	-1.4128126404920769	0.157716	0.157716	chr19	12100376	0.8021242460545374	chr19:12100376:A:G
chr19:12101681	['A', 'G']	56057	10171.996038967996	-136.424490625739	-0.0270034380976057	0.0101363875299362	-2.664010034921745	0.00772373	0.00772373	chr19	12101681	2.1121729163477987	chr19:12101681:A:G
chr19:12103329	['CT', 'C']	56057	10025.430748095416	-120.0539208147031	-0.0250519546086096	0.0101885857209445	-2.4588255224776407	0.0139422	0.0139422	chr19	12103329	1.855668691627242	chr19:12103329:CT:C
chr19:12103486	['C', 'T']	56057	6424.114599686029	53.77203491881252	0.0136460849974576	0.0125537103565577	1.087016078105487	0.277034	0.277034	chr19	12103486	0.5574669273029107	chr19:12103486:C:T
chr19:12103770	['C', 'T']	56057	8025.572672292295	-12.543267219932437	-0.0048576881186835	0.0112708525691619	-0.4309956224584664	0.666473	0.666473	chr19	12103770	0.1762174399313338	chr19:12103770:C:T
chr19:12103796	['G', 'A']	56057	9611.200178412137	-151.12374368982952	-0.0283522444518827	0.0103582420052145	-2.737167604078929	0.00619902	0.00619902	chr19	12103796	2.207676962474749	chr19:12103796:G:A
chr19:12104047	['A', 'G']	56057	10036.35807688877	-124.40872660222936	-0.0256312532271927	0.0101854224094816	-2.51646443286756	0.0118567	0.0118567	chr19	12104047	1.926036168578382	chr19:12104047:A:G
chr19:12104191	['C', 'T']	56057	10250.388556743348	56.23260051010681	0.003855862953024	0.010105991290002	0.3815422794633417	0.702802	0.702802	chr19	12104191	0.1531670112807154	chr19:12104191:C:T
chr19:12104750	['TATTC', 'T']	56057	9604.199304192683	-151.54631123636636	-0.0284540439248181	0.0103624208177709	-2.745887705701082	0.00603667	0.00603667	chr19	12104750	2.2192025645964586	chr19:12104750:TATTC:T
chr19:12105633	['G', 'A']	56057	10253.218838691257	-142.0991798088497	-0.0279053669418274	0.0101024801599525	-2.762229323888978	0.00574268	0.00574268	chr19	12105633	2.240885383284596	chr19:12105633:G:A
chr19:12105943	['G', 'T']	56057	8893.475951760802	-201.9184865553341	-0.0336558489594192	0.0106986782550813	-3.1457950371985817	0.00165723	0.00165723	chr19	12105943	2.780617213488317	chr19:12105943:G:T
chr19:12106341	['C', 'T']	56057	8646.925514263796	-199.07772110772527	-0.033040100724445	0.0108257407912052	-3.0519944419218548	0.00227433	0.00227433	chr19	12106341	2.6431465199556587	chr19:12106341:C:T
chr19:12106388	['A', 'G']	56057	10173.8149053473	-141.06492427971108	-0.0274547225505429	0.0101361004773042	-2.708607971282121	0.00675866	0.00675866	chr19	12106388	2.170139400551309	chr19:12106388:A:G
chr19:12107227	['C', 'T']	56057	12636.127078427176	-30.64585320080253	-0.0064597539497254	0.0091492210488442	-0.7060441446587912	0.480164	0.480164	chr19	12107227	0.3186104040195812	chr19:12107227:C:T
chr19:12108775	['C', 'G']	56057	14991.74412504684	40.01692357781173	-0.0019394512989548	0.0085102123815465	-0.2278969327675457	0.819727	0.819727	chr19	12108775	0.086330759975115	chr19:12108775:C:G
chr19:12109798	['A', 'G']	56057	9521.648338282152	-136.24320486356035	-0.0272141634922028	0.010420577019606	-2.6115793243502847	0.00901491	0.00901491	chr19	12109798	2.045038604681843	chr19:12109798:A:G
chr19:12110885	['A', 'G']	56057	10140.904517233996	-115.25643697887608	-0.0254703655344975	0.0101507680138798	-2.509205756615668	0.0121031	0.0121031	chr19	12110885	1.9171033784057168	chr19:12110885:A:G
chr19:12111034	['T', 'C']	56057	8525.60835280895	-176.398425638399	-0.0309194286781333	0.0108994914221761	-2.8367771926701533	0.00455877	0.00455877	chr19	12111034	2.3411523183596903	chr19:12111034:T:C
chr19:12111444	['G', 'A']	56057	8523.60821008688	-174.8032283852437	-0.0306807538874224	0.0109004067938061	-2.814643019089524	0.00488485	0.00488485	chr19	12111444	2.3111487677021114	chr19:12111444:G:A
chr19:12111566	['C', 'G']	56057	107356.8302738382	444.931583863533	0.0125641394603776	0.0143301987014735	0.8767596124878365	0.380621	0.380621	chr19	12111566	0.419507254061291	chr19:12111566:C:G
chr19:12112046	['T', 'C']	56057	25163.81359774384	-76.62796055167276	-0.0132185121070145	0.0069781161166903	-1.8942809041824809	0.0581929	0.0581929	chr19	12112046	1.2351299995239802	chr19:12112046:T:C
chr19:12113357	['T', 'C']	56057	10146.724029043942	-118.3356594285829	-0.0258185035138221	0.0101478507440845	-2.544233667298706	0.0109544	0.0109544	chr19	12113357	1.9604114048513568	chr19:12113357:T:C
chr19:12115449	['A', 'T']	56057	10041.074735508731	-108.46925695571298	-0.0244934532153856	0.0101921319104823	-2.4031727052310563	0.0162567	0.0162567	chr19	12115449	1.7889676086338648	chr19:12115449:A:T
chr19:12115958	['A', 'G']	56057	10151.086510499366	-113.00380977580964	-0.0252625497194536	0.0101411925598827	-2.491082737092383	0.0127383	0.0127383	chr19	12115958	1.894888527250456	chr19:12115958:A:G
chr19:12116386	['A', 'G']	56057	15175.226344719274	34.930818272141	-0.0027995473299479	0.00846550884557	-0.3307004199059954	0.740872	0.740872	chr19	12116386	0.1302568183303961	chr19:12116386:A:G
chr19:12119483	['A', 'C']	56057	8527.064799286352	-176.77613143926504	-0.0310519264299867	0.0108951040389156	-2.850080762797131	0.00437241	0.00437241	chr19	12119483	2.359279121107294	chr19:12119483:A:C
chr19:12119953	['C', 'T']	56057	10038.80511969153	-111.36203821930948	-0.0248029649984661	0.0101992439525001	-2.431843488985885	0.0150253	0.0150253	chr19	12119953	1.8231768479745487	chr19:12119953:C:T
chr19:12120206	['T', 'C']	56057	15150.13499768014	45.00628281820918	-0.0020333284785872	0.0084718427447777	-0.2400101772239196	0.810323	0.810323	chr19	12120206	0.0913418340148624	chr19:12120206:T:C
chr19:12120687	['G', 'A']	56057	8725.123932951787	-182.0909115456609	-0.0321515309055078	0.010922174962844	-2.943693084471134	0.00324454	0.00324454	chr19	12120687	2.4888468673143835	chr19:12120687:G:A
chr19:12121890	['GC', 'G']	56057	6840.488109467826	44.82938182036919	0.0078174017657613	0.0120413850437215	0.6492111777321957	0.516205	0.516205	chr19	12121890	0.2871777931631438	chr19:12121890:GC:G
chr19:12122860	['C', 'G']	56057	14894.32849853707	25.045026092745783	-0.0035709988338022	0.0085261164399851	-0.4188306433460435	0.675342	0.675342	chr19	12122860	0.1704762403567649	chr19:12122860:C:G
chr19:12123220	['A', 'G']	56057	10050.04780513919	-117.16569937112943	-0.0255591619689012	0.0101969652651598	-2.5065459481587	0.0121945	0.0121945	chr19	12123220	1.913836001967113	chr19:12123220:A:G
chr19:12124256	['T', 'C']	56057	10136.531556126543	-120.89639763374186	-0.0260665863211148	0.010153978124397	-2.5671304391019434	0.010257	0.010257	chr19	12124256	1.9889796444837429	chr19:12124256:T:C
chr19:12124663	['C', 'T']	56057	14766.053645656788	30.08224803401769	-0.0029732511604206	0.0085611071680142	-0.3472975051088251	0.728369	0.728369	chr19	12124663	0.1376485464238446	chr19:12124663:C:T
chr19:12125483	['A', 'G']	56057	10187.339709573298	-121.70298746067468	-0.0263197270366741	0.0101574206692174	-2.5911821409974163	0.00956716	0.00956716	chr19	12125483	2.0192169628894683	chr19:12125483:A:G
chr19:12125751	['T', 'C']	56057	19738.66223841155	-52.31139692334134	-0.0060938377419306	0.0076378273967439	-0.7978496273074324	0.424961	0.424961	chr19	12125751	0.3716509246837436	chr19:12125751:T:C
chr19:12128978	['T', 'C']	56057	6452.575537001356	37.95219178146855	0.0108347633713636	0.0125455209363197	0.8636359882032927	0.387792	0.387792	chr19	12128978	0.4114011544932399	chr19:12128978:T:C
chr19:12130150	['C', 'T']	56057	13883.70575323887	53.00522432311296	-0.000696214147832	0.0088131988491766	-0.0789967592637559	0.937035	0.937035	chr19	12130150	0.0282441871026345	chr19:12130150:C:T
chr19:12130160	['A', 'C']	56057	5857.149341612247	-38.346562143275854	-0.0092390714045548	0.0130096392332558	-0.710171222960395	0.477601	0.477601	chr19	12130160	0.3209347725528346	chr19:12130160:A:C
chr19:12130569	['AT', 'A']	56057	107350.74508509653	448.3679022803294	0.0146436329742543	0.0143165900218561	1.022843634685279	0.306386	0.306386	chr19	12130569	0.5137310832354425	chr19:12130569:AT:A
chr19:12131645	['A', 'T']	56057	14089.010669235848	40.87094075619327	-0.0023474402390392	0.0087624207018637	-0.2678986000455234	0.788778	0.788778	chr19	12131645	0.1030452109114747	chr19:12131645:A:T
chr19:12136518	['T', 'C']	56057	14027.52605144157	59.18526530991917	0.0001552039194082	0.0087639659131575	0.017709324858884	0.985871	0.985871	chr19	12136518	0.0061799082366187	chr19:12136518:T:C
chr19:12136559	['T', 'C']	56057	14120.433738384569	47.68052294965845	-0.0010106262068764	0.0087434496092384	-0.1155866679678274	0.907981	0.907981	chr19	12136559	0.0419232392338599	chr19:12136559:T:C
chr19:12136916	['A', 'G']	56057	14279.5473263511	69.60188982400423	0.0003713907418696	0.0087042667545322	0.0426676654499707	0.965967	0.965967	chr19	12136916	0.0150377099848221	chr19:12136916:A:G
chr19:12137492	['G', 'A']	56057	107350.83005976272	448.9306822746176	0.0144323882983576	0.0143172553008396	1.0080415551094628	0.313439	0.313439	chr19	12137492	0.503846966926083	chr19:12137492:G:A
chr19:12137673	['G', 'A']	56057	14228.522934470391	74.42163939748133	0.0010181544089027	0.0087157565150825	0.1168176746494469	0.907005	0.907005	chr19	12137673	0.0423903188203631	chr19:12137673:G:A
chr19:12137742	['A', 'AG']	56057	14374.282113037896	61.35853047261902	-0.0004250262521483	0.0086815698192523	-0.0489573039205152	0.960953	0.960953	chr19	12137742	0.0172978530596655	chr19:12137742:A:AG
chr19:12137797	['C', 'T']	56057	14224.761265922143	72.97062589617423	0.0008990501978869	0.0087174987609217	0.1031316691339476	0.917859	0.917859	chr19	12137797	0.037224029283679	chr19:12137797:C:T
chr19:12137813	['C', 'T']	56057	6932.123662052233	17.095342612237413	0.0012072578103005	0.0120723511303163	0.1000018801034406	0.920343	0.920343	chr19	12137813	0.0360502865179824	chr19:12137813:C:T
chr19:12138314	['G', 'A']	56057	14225.075218159434	72.66783331237397	0.0007506986403526	0.0087194342302499	0.0860948796136677	0.931391	0.931391	chr19	12138314	0.030867962956027	chr19:12138314:G:A
chr19:12141749	['A', 'C']	56057	14280.5285008296	53.20859159832515	-0.0007537427219409	0.0087101892694688	-0.0865357455070436	0.931041	0.931041	chr19	12141749	0.0310311936892356	chr19:12141749:A:C
chr19:12142512	['C', 'T']	56057	13966.993255901089	58.1841392955314	0.0006268695484397	0.0087791941722591	0.0714039963281061	0.943076	0.943076	chr19	12142512	0.0254533072089701	chr19:12142512:C:T
chr19:12143871	['T', 'C']	56057	14226.289505839948	69.74558153925362	0.0006949331385066	0.0087581211622996	0.0793472852942504	0.936757	0.936757	chr19	12143871	0.0283730529178957	chr19:12143871:T:C
