## Supplementary material for "Characterization of shared and ancestry-specific signals driving complex traits using multi-ancestry fine-mapping": s2_gwas_temp.txt

locus	alleles	n	sum_x	y_transpose_x	beta	standard_error	t_stat	p_value	p_value_str	chrom	pos	-log10pvalue	rsid
chr19:9624151	['C', 'T']	10699	3237.0	-166.44404234935246	-0.0249882129320236	0.019432667741771	-1.2858869026155793	0.19851	0.19851	chr19	9624151	0.702217610636742	chr19:9624151:C:T
chr19:9625550	['G', 'A']	10699	3352.782511645937	-173.9967244537484	-0.0271653536422523	0.0195838534424895	-1.3871301540336185	0.165431	0.165431	chr19	9625550	0.781383105016622	chr19:9625550:G:A
chr19:9626261	['G', 'A']	10699	3234.115974560419	-164.70569834219208	-0.0244982895837815	0.0194411438491324	-1.2601259356904924	0.207651	0.207651	chr19	9626261	0.6826659730855927	chr19:9626261:G:A
chr19:9626295	['G', 'C']	10699	1593.1489063376332	10.065131874230286	0.0297231900695102	0.026538227857835	1.1200141256129437	0.262733	0.262733	chr19	9626295	0.5804853751857105	chr19:9626295:G:C
chr19:9629670	['T', 'C']	10699	11316.115359446574	-349.43907073940846	-0.0088916501803741	0.0139487767951883	-0.637450172938558	0.523845	0.523845	chr19	9629670	0.2807971969908802	chr19:9629670:T:C
chr19:9630540	['G', 'A']	10699	11183.135751682872	-344.8240381249591	-0.0089807959056904	0.0139436488500012	-0.6440778882415443	0.519539	0.519539	chr19	9630540	0.2843818458949481	chr19:9630540:G:A
chr19:9632925	['G', 'A']	10699	10936.022153673584	-314.0497677197921	-0.0046591358005871	0.0139339802274318	-0.334372212715984	0.738105	0.738105	chr19	9632925	0.1318818527068506	chr19:9632925:G:A
chr19:9633896	['G', 'A']	10699	15017.0	-517.2483247083323	-0.0275300461589268	0.0154054377496407	-1.7870343320538735	0.0739603	0.0739603	chr19	9633896	1.131001335910913	chr19:9633896:G:A
chr19:9634829	['G', 'T']	10699	15107.236069558714	-514.9159684074929	-0.026669559038277	0.0154866209290415	-1.7221031728273637	0.0850798	0.0850798	chr19	9634829	1.0701735396790226	chr19:9634829:G:T
chr19:9635691	['G', 'A']	10699	4455.66582515194	-218.0984378979386	-0.0266860146358902	0.0172698966714409	-1.5452330227325886	0.12232	0.12232	chr19	9635691	0.9125025275957362	chr19:9635691:G:A
chr19:9636888	['G', 'A']	10699	8506.795101888203	-279.6308661630697	-0.0130414595821496	0.0142424828278802	-0.9156731828119522	0.359859	0.359859	chr19	9636888	0.4438676312244819	chr19:9636888:G:A
chr19:9638231	['G', 'A']	10699	4453.416246027295	-220.168163129603	-0.0272074242711108	0.0172734678347481	-1.5750991365138076	0.115263	0.115263	chr19	9638231	0.938310081037066	chr19:9638231:G:A
chr19:9638353	['A', 'G']	10699	1673.3127979807423	22.12833620439455	0.0357723015180461	0.0259116875997586	1.380546958986156	0.167447	0.167447	chr19	9638353	0.7761226289250516	chr19:9638353:A:G
chr19:9639489	['A', 'G']	10699	8498.794354084876	-282.5813508646201	-0.0134974523703204	0.0142444816482356	-0.9475565839205056	0.343377	0.343377	chr19	9639489	0.4642287980149659	chr19:9639489:A:G
chr19:9640213	['G', 'A']	10699	4048.0	-61.16584574760558	0.0081531260925253	0.0177315479267099	0.4598090435321695	0.645663	0.645663	chr19	9640213	0.1899941003159185	chr19:9640213:G:A
chr19:9640418	['T', 'G']	10699	15238.84864915397	-512.5352211809874	-0.0256973817198085	0.0155935019391568	-1.647954501822313	0.0993914	0.0993914	chr19	9640418	1.0026511920023369	chr19:9640418:T:G
chr19:9640756	['G', 'A']	10699	1599.8972224819977	15.40445823896987	0.0328007533181008	0.0265194358235489	1.236857131363787	0.216167	0.216167	chr19	9640756	0.6652106046092828	chr19:9640756:G:A
chr19:9642493	['C', 'T']	10699	15156.666573165028	-498.2428464495695	-0.0225614000232143	0.0155014714276725	-1.4554360293138775	0.145578	0.145578	chr19	9642493	0.8369042514001122	chr19:9642493:C:T
chr19:9642771	['T', 'C']	10699	4265.0	-206.8445703362498	-0.0246253577330581	0.0176274018744373	-1.3969930400672923	0.162445	0.162445	chr19	9642771	0.789293651544777	chr19:9642771:T:C
chr19:9643073	['C', 'T']	10699	8500.863687464866	-280.2880338539193	-0.0131021951226198	0.0142584790736649	-0.9189055196510604	0.358166	0.358166	chr19	9643073	0.4459156432586705	chr19:9643073:C:T
chr19:9646793	['T', 'C']	10699	1708.0625539671778	21.36177787299045	0.0360335159663366	0.0260216751755007	1.3847500486925588	0.166158	0.166158	chr19	9646793	0.7794787439295731	chr19:9646793:T:C
chr19:9649399	['T', 'C']	10699	8497.382666417354	-283.9225333777017	-0.0137741963375199	0.0142561388943715	-0.9661940332917268	0.333969	0.333969	chr19	9649399	0.4762938438284462	chr19:9649399:T:C
chr19:9649666	['A', 'T']	10699	1674.1564778463264	21.01835158348817	0.0352150517467103	0.0259062376080375	1.35932713501341	0.174072	0.174072	chr19	9649666	0.7592710808266476	chr19:9649666:A:T
chr19:9650734	['A', 'G']	10699	10987.134654946698	-313.7742109724296	-0.0041110620162651	0.013930314561838	-0.2951162371829938	0.767911	0.767911	chr19	9650734	0.1146891112818683	chr19:9650734:A:G
chr19:9651998	['A', 'G']	10699	4447.415685174799	-223.16049836715888	-0.0283367151534982	0.0172947165576876	-1.638460801538978	0.101355	0.101355	chr19	9651998	0.9941548220193436	chr19:9651998:A:G
chr19:9652476	['T', 'C']	10699	500.0934841544358	-1.0923212007546743	0.0056807961985563	0.0460462964858705	0.1233714029596174	0.901815	0.901815	chr19	9652476	0.0448825452957481	chr19:9652476:T:C
chr19:9654690	['G', 'A']	10699	1855.0403067427287	25.99384951917841	0.0375524142840517	0.0247702396523412	1.5160295100537036	0.129541	0.129541	chr19	9654690	0.887592754705272	chr19:9654690:G:A
chr19:9655061	['G', 'A']	10699	1671.3124240441243	23.2058619970681	0.0366699367646944	0.0259224021279	1.414604116692836	0.157214	0.157214	chr19	9655061	0.80350878239318	chr19:9655061:G:A
chr19:9655145	['C', 'T']	10699	1603.2997101991214	15.249124425140176	0.0325434144119556	0.0264569892472162	1.2300498030167868	0.218706	0.218706	chr19	9655145	0.6601393023251994	chr19:9655145:C:T
chr19:9655359	['C', 'T']	10699	8500.5890436571	-282.0680167260298	-0.013482111242952	0.014250028196763	-0.9461111975914877	0.344113	0.344113	chr19	9655359	0.463298920167159	chr19:9655359:C:T
chr19:9656393	['T', 'C']	10699	15150.08013839536	-496.4776061603045	-0.022237347150115	0.0155117011635219	-1.433585324761764	0.15172	0.15172	chr19	9656393	0.8189571659692471	chr19:9656393:T:C
chr19:9658249	['A', 'G']	10699	8495.0	-282.748082421836	-0.0135420972111764	0.0142563854661108	-0.9498969597425446	0.342186	0.342186	chr19	9658249	0.4657377629045744	chr19:9658249:A:G
chr19:9658413	['G', 'A']	10699	509.90552434456936	17.654245897906872	0.0497267357040055	0.0460547968209193	1.0797297814028854	0.280287	0.280287	chr19	9658413	0.5523970447983738	chr19:9658413:G:A
chr19:9660455	['G', 'A']	10699	1672.9381838585991	23.52659484751113	0.0367691152757868	0.0259170844810603	1.41872112592977	0.15601	0.15601	chr19	9660455	0.8068475631479228	chr19:9660455:G:A
chr19:9660574	['T', 'C']	10699	15148.415872125632	-502.8785674217983	-0.0236945504481384	0.0155071915627168	-1.5279717382937357	0.126549	0.126549	chr19	9660574	0.8977412823208025	chr19:9660574:T:C
chr19:9661182	['T', 'C']	10699	8498.382946896036	-286.26549796886934	-0.0141650639149501	0.0142596758841267	-0.9933650687473226	0.320555	0.320555	chr19	9661182	0.4940974446249719	chr19:9661182:T:C
chr19:9661656	['G', 'A']	10699	4447.32541389954	-222.90177386246484	-0.0283722543745894	0.0173085982229583	-1.6392000096782051	0.101201	0.101201	chr19	9661656	0.9948151960699728	chr19:9661656:G:A
chr19:9662446	['C', 'T']	10699	4049.270831385018	-59.50445074493441	0.008864911408584	0.0177449889933355	0.4995726631283581	0.617386	0.617386	chr19	9662446	0.2094432229130153	chr19:9662446:C:T
chr19:9663334	['C', 'T']	10699	1677.7042834379977	20.65970299092799	0.0349540488540427	0.0259164692249846	1.3487195555305604	0.177456	0.177456	chr19	9663334	0.750909312051306	chr19:9663334:C:T
chr19:9663367	['G', 'A']	10699	4464.280334335092	-228.4204454126144	-0.029451268351836	0.017317834742976	-1.700632255067634	0.0890412	0.0890412	chr19	9663367	1.050408995687426	chr19:9663367:G:A
chr19:9665960	['A', 'G']	10699	15150.66432912576	-503.3443137595884	-0.0238400986697488	0.0155114297705351	-1.5369375371852885	0.124338	0.124338	chr19	9665960	0.9053961226197004	chr19:9665960:A:G
chr19:9667041	['CA', 'C']	10699	10988.027014395217	-321.4861978170901	-0.0056148470140639	0.0139264749510765	-0.4031779063825439	0.686825	0.686825	chr19	9667041	0.1631539051761697	chr19:9667041:CA:C
chr19:9667356	['C', 'T']	10699	4449.663581112669	-226.9687590230368	-0.0294975376580223	0.0172951774315137	-1.7055354173050823	0.0881237	0.0881237	chr19	9667356	1.0549072766614336	chr19:9667356:C:T
chr19:9668382	['A', 'G']	10699	4450.832008974479	-226.6045035082213	-0.0293489901218803	0.0172936960191085	-1.6970918240641828	0.0897084	0.0897084	chr19	9668382	1.047166889142688	chr19:9668382:A:G
chr19:9669173	['A', 'G']	10699	15160.502010661176	-501.66878029728576	-0.0234355245447426	0.0155231241521498	-1.5097170076744464	0.131145	0.131145	chr19	9669173	0.8822482625559264	chr19:9669173:A:G
chr19:9670504	['G', 'GA']	10699	4055.7581564924735	-60.54850756407789	0.0086137475702367	0.0177161110194334	0.4862098437285693	0.626828	0.626828	chr19	9670504	0.2028516121174645	chr19:9670504:G:GA
chr19:9670678	['A', 'G']	10699	10998.13979801758	-322.16331835755454	-0.0056852452666913	0.0139306721681539	-0.4081099029584537	0.683201	0.683201	chr19	9670678	0.1654515066425817	chr19:9670678:A:G
chr19:9672297	['A', 'T']	10699	4045.7562868093855	-60.98442228595923	0.0085118441625482	0.0177446256215778	0.4796857563564321	0.631461	0.631461	chr19	9672297	0.1996534669737746	chr19:9672297:A:T
chr19:9673405	['G', 'A']	10699	10989.054220809572	-319.533364333138	-0.0053124831807816	0.0139278071913408	-0.381429977296392	0.702892	0.702892	chr19	9673405	0.1531113995993329	chr19:9673405:G:A
chr19:9675525	['C', 'T']	10699	311.4366342193936	-13.554634150407672	-0.0343482991561954	0.0586074924234646	-0.5860735161302243	0.557838	0.557838	chr19	9675525	0.2534919048634437	chr19:9675525:C:T
chr19:9675905	['C', 'T']	10699	4460.173839662445	-232.6839241396672	-0.0311639558663335	0.0173140183374462	-1.799926236587901	0.0719005	0.0719005	chr19	9675905	1.1432680894990934	chr19:9675905:C:T
chr19:9676878	['AC', 'A']	10699	4046.0	-62.57355192769807	0.008061829385412	0.0177590852163649	0.453955217129263	0.64987	0.64987	chr19	9676878	0.187173510940573	chr19:9676878:AC:A
chr19:9677081	['G', 'A']	10699	19077.710777881905	-520.7828992422911	-0.0094152713929533	0.0231552115892408	-0.4066156492099708	0.684298	0.684298	chr19	9677081	0.1647547293157351	chr19:9677081:G:A
chr19:9677727	['A', 'C']	10699	8493.793886707796	-290.2963569347336	-0.0150200340373449	0.014263672421531	-1.0530271302832372	0.292352	0.292352	chr19	9677727	0.5340939307783212	chr19:9677727:A:C
chr19:9678576	['A', 'G']	10699	10991.218501543352	-325.2160744885863	-0.0062688990550243	0.0139419251727523	-0.4496437168717624	0.652976	0.652976	chr19	9678576	0.1851027808368896	chr19:9678576:A:G
chr19:9679640	['G', 'A']	10699	4445.2464472700085	-227.2893289516525	-0.0296211533683098	0.0173066987524031	-1.7115426686557815	0.08701	0.08701	chr19	9679640	1.0604308313440984	chr19:9679640:G:A
chr19:9680139	['G', 'A']	10699	1796.3527682973104	14.68158091534842	0.0316458371010235	0.0252184134427893	1.2548702626680108	0.209553	0.209553	chr19	9680139	0.6787061173444795	chr19:9680139:G:A
chr19:9680550	['A', 'G']	10699	4448.831635037861	-225.3266244652594	-0.0290180241157611	0.0173036870397815	-1.6769850292049358	0.0935747	0.0935747	chr19	9680550	1.0288415565571518	chr19:9680550:A:G
chr19:9681569	['G', 'A']	10699	4444.415404748551	-226.57487794570483	-0.0295239367384224	0.0173055590183647	-1.7060377366077248	0.0880301	0.0880301	chr19	9681569	1.055368804795732	chr19:9681569:G:A
chr19:9681611	['G', 'A']	10699	4450.415965601047	-230.0796709094655	-0.0304016274136469	0.0172975770571047	-1.7575656586631585	0.0788501	0.0788501	chr19	9681611	1.1031977515497815	chr19:9681611:G:A
chr19:9683092	['T', 'C']	10699	11054.066373749649	-313.1631331402416	-0.0040355800213117	0.01395552622318	-0.2891743354405864	0.772454	0.772454	chr19	9683092	0.1121273735743146	chr19:9683092:T:C
chr19:9683201	['G', 'A']	10699	4113.769000654389	-53.35880305574873	0.0109097809596369	0.0176597439930427	0.6177768468181065	0.536736	0.536736	chr19	9683201	0.2702392747017587	chr19:9683201:G:A
chr19:9684473	['T', 'C']	10699	4451.0	-225.86033673954984	-0.0292965890460855	0.0172926859705489	-1.6941607044724232	0.0902639	0.0902639	chr19	9684473	1.0444859060043474	chr19:9684473:T:C
chr19:9685011	['G', 'A']	10699	4452.416152551879	-226.8007275269277	-0.0295072995390952	0.0172929298061401	-1.7063215932686069	0.0879773	0.0879773	chr19	9685011	1.0556293705370858	chr19:9685011:G:A
chr19:9685305	['A', 'T']	10699	1838.0307677920136	26.277788352401675	0.0375275800827076	0.0248389805990529	1.510834147683919	0.13086	0.13086	chr19	9685305	0.8831930840376561	chr19:9685305:A:T
chr19:9685409	['C', 'T']	10699	4120.080722102703	-56.681450343008	0.0101086997896612	0.0176601376255643	0.5724020958380395	0.567062	0.567062	chr19	9685409	0.2463694547123375	chr19:9685409:C:T
chr19:9686316	['T', 'C']	10699	11058.167851131477	-312.1961990595679	-0.0038015535617112	0.0139588345743259	-0.2723403262263298	0.785366	0.785366	chr19	9686316	0.1049279040994745	chr19:9686316:T:C
chr19:9686338	['C', 'T']	10699	4452.832382911096	-227.50563015078183	-0.0296872824161541	0.0172932167234031	-1.7167009984890795	0.0860628	0.0860628	chr19	9686338	1.0651845285210928	chr19:9686338:C:T
chr19:9687794	['A', 'G']	10699	17195.428798503974	-543.5030253314366	-0.024797206139101	0.0180434047742695	-1.3743085880588684	0.169375	0.169375	chr19	9687794	0.7711506917815191	chr19:9687794:A:G
chr19:9688078	['C', 'T']	10699	1664.6677289342952	-44.274962946070325	-1.7241707836052412e-05	0.0262410537290377	-0.0006570508949102	0.999476	0.999476	chr19	9688078	0.0002276299527747	chr19:9688078:C:T
chr19:9688551	['G', 'C']	10699	11059.202001309266	-310.8086855634906	-0.0036260269301584	0.0139572444906732	-0.2597953294134473	0.795027	0.795027	chr19	9688551	0.0996181219700756	chr19:9688551:G:C
chr19:9689614	['G', 'A']	10699	320.0598298588389	-12.602001125651272	-0.030058942685739	0.0578071475727967	-0.5199866097507359	0.603084	0.603084	chr19	9689614	0.2196221933395021	chr19:9689614:G:A
chr19:9690014	['T', 'C']	10699	1837.3434607833967	26.411442334812147	0.0375912620862603	0.0248380445991149	1.51345497171705	0.130194	0.130194	chr19	9690014	0.8854090297995778	chr19:9690014:T:C
chr19:9690764	['TCTCTC', 'T']	10699	4449.83182200617	-228.8934467018181	-0.0300906240985646	0.0172946877534571	-1.7398766908960022	0.0819095	0.0819095	chr19	9690764	1.0866657251222385	chr19:9690764:TCTCTC:T
chr19:9691721	['C', 'G']	10699	4452.0	-227.5787550995061	-0.0297022144987664	0.0172925791756455	-1.7176277868716243	0.0858935	0.0858935	chr19	9691721	1.0660397002076616	chr19:9691721:C:G
chr19:9692405	['G', 'A']	10699	4452.416152551879	-228.8507004390176	-0.0299800868577499	0.0172881195980932	-1.7341438834710827	0.0829214	0.0829214	chr19	9692405	1.081333374123498	chr19:9692405:G:A
chr19:9692591	['T', 'C']	10699	11060.101252804783	-316.6034671192913	-0.0046109634720559	0.0139507679732118	-0.3305168203578395	0.741016	0.741016	chr19	9692591	0.1301724146432201	chr19:9692591:T:C
chr19:9693130	['G', 'A']	10699	995.0930080388856	42.86654711096962	0.0688065324164052	0.0334241474549361	2.0585875080037	0.039558	0.039558	chr19	9693130	1.4027656738726535	chr19:9693130:G:A
chr19:9694002	['G', 'A']	10699	1714.320463681406	29.509671789079768	0.040183826152091	0.0256614375853724	1.5659226424242378	0.117396	0.117396	chr19	9694002	0.9303467004267556	chr19:9694002:G:A
chr19:9694721	['A', 'G']	10699	501.0	-2.639647924349424	0.002466176231566	0.0460031620128354	0.0536088417330522	0.957248	0.957248	chr19	9694721	0.0189755323606573	chr19:9694721:A:G
chr19:9695016	['G', 'A']	10699	4449.0	-225.16937331082585	-0.0290821273919803	0.0172934922239414	-1.6816804272602934	0.0926601	0.0926601	chr19	9695016	1.0331072354362874	chr19:9695016:G:A
chr19:9695226	['A', 'T']	10699	17027.0	-528.6546209691242	-0.0203339919887156	0.0177830979925714	-1.1434448596757307	0.25288	0.25288	chr19	9695226	0.5970855171684767	chr19:9695226:A:T
chr19:9696578	['C', 'T']	10699	505.8984082397003	18.56033137161696	0.0512955404403144	0.0462288825892192	1.1095994012253432	0.267197	0.267197	chr19	9696578	0.573168422284665	chr19:9696578:C:T
chr19:9696967	['T', 'C']	10699	4176.561477325853	-61.17329364949456	0.0093655807633545	0.0175251838274572	0.5344069914223203	0.593071	0.593071	chr19	9696967	0.2268933115894847	chr19:9696967:T:C
chr19:9698210	['A', 'G']	10699	15009.402879042813	-481.17844186733134	-0.0192366868249397	0.0154434283048671	-1.245622827081542	0.21293	0.21293	chr19	9698210	0.6717631459050837	chr19:9698210:A:G
chr19:9698414	['A', 'C']	10699	1714.1602168629652	28.430682977315307	0.0394754000309239	0.0256619025500235	1.5382881278569775	0.124008	0.124008	chr19	9698414	0.9065502967427322	chr19:9698414:A:C
chr19:9698591	['A', 'T']	10699	11104.037857543466	-321.9625392071449	-0.0054448598455882	0.0139520453651767	-0.3902553140472261	0.696356	0.696356	chr19	9698591	0.1571686780499691	chr19:9698591:A:T
chr19:9698962	['A', 'G']	10699	1714.641047218326	28.387234162507568	0.0394724502171129	0.0256626121676225	1.5381306454419983	0.124046	0.124046	chr19	9698962	0.906417235470256	chr19:9698962:A:G
chr19:9699144	['C', 'T']	10699	1714.1602168629652	28.386188500053287	0.0394798958672512	0.0256617842981632	1.5384704122104658	0.123963	0.123963	chr19	9699144	0.906707922044886	chr19:9699144:C:T
chr19:9699168	['C', 'A']	10699	4420.239435302918	-221.68892968371188	-0.0289170906257995	0.0173419920595899	-1.6674607234529697	0.0954521	0.0954521	chr19	9699168	1.0202145124418234	chr19:9699168:C:A
chr19:9699362	['A', 'G']	10699	1713.320276713097	26.757887746573008	0.038501082113825	0.0256678613236998	1.4999723439473271	0.133651	0.133651	chr19	9699362	0.8740277874285276	chr19:9699362:A:G
chr19:9700188	['T', 'C']	10699	1713.3202767130972	27.00076181954309	0.0384757970107983	0.0256678026873723	1.4989906802473258	0.133906	0.133906	chr19	9700188	0.8731999628796152	chr19:9700188:T:C
chr19:9700895	['G', 'A']	10699	4248.397083567022	-213.82628741482176	-0.0275822873482141	0.0176522467219554	-1.5625369270364853	0.118191	0.118191	chr19	9700895	0.9274155928215244	chr19:9700895:G:A
chr19:9701052	['C', 'T']	10699	4433.657597007948	-227.48578662128256	-0.0303228893780173	0.0173278350303804	-1.7499525661949655	0.0801552	0.0801552	chr19	9701052	1.096068297913072	chr19:9701052:C:T
chr19:9701180	['C', 'T']	10699	1707.4787771129395	30.787668145488805	0.0408564010154575	0.0257017180163213	1.589636964716232	0.111946	0.111946	chr19	9701180	0.95099141980682	chr19:9701180:C:T
chr19:9701325	['A', 'G']	10699	1707.3937663796328	29.95224747525467	0.0404878883427219	0.0257155694121075	1.5744503920515658	0.115413	0.115413	chr19	9701325	0.9377452699473352	chr19:9701325:A:G
chr19:9701512	['G', 'A']	10699	1249.2649503344912	6.510820923611702	0.0290694977251826	0.0304638365677406	0.954229703161074	0.339989	0.339989	chr19	9701512	0.4685351338888669	chr19:9701512:G:A
chr19:9702045	['A', 'G']	10699	1843.350343573189	25.919157668926	0.040837361239922	0.0259081392146893	1.5762367533044643	0.115001	0.115001	chr19	9702045	0.939298383189052	chr19:9702045:A:G
chr19:9702439	['C', 'G']	10699	1707.1595625350533	29.323608583050213	0.039738256631445	0.0257013947721545	1.54615175494282	0.122098	0.122098	chr19	9702439	0.9132914498641072	chr19:9702439:C:G
chr19:9702465	['T', 'C']	10699	19434.81650775846	-508.1660775137312	0.0015220440643269	0.0246738478275	0.0616865304093592	0.950814	0.950814	chr19	9702465	0.021904432246777	chr19:9702465:T:C
chr19:9703298	['C', 'T']	10699	1624.1518040755282	22.55648227497733	0.0368374323452425	0.0263642798226119	1.3972478138260405	0.162368	0.162368	chr19	9703298	0.789499558794382	chr19:9703298:C:T
chr19:9703580	['A', 'G']	10699	11105.037951018883	-321.5572758402468	-0.0053680327177527	0.0139610894692653	-0.3844995571133785	0.700616	0.700616	chr19	9703580	0.1545199489019035	chr19:9703580:A:G
chr19:9704486	['A', 'G']	10699	1709.9178441096658	30.241907474804453	0.0404328690408	0.0256984327682848	1.5733593330523794	0.115665	0.115665	chr19	9704486	0.936798037819435	chr19:9704486:A:G
chr19:9706175	['A', 'G']	10699	4191.175205684369	-47.4098913247914	0.0137107717290551	0.0175162564482893	0.7827455466601224	0.433794	0.433794	chr19	9706175	0.3627164592026741	chr19:9706175:A:G
chr19:9706220	['T', 'C']	10699	1712.0	32.47928534000744	0.0421106429838673	0.0256720881753431	1.6403279194215592	0.100966	0.100966	chr19	9706220	0.9958248489729123	chr19:9706220:T:C
chr19:9707159	['C', 'T']	10699	1717.1604972892128	31.0843783314652	0.0412066933747025	0.0256274312785796	1.6079135254240124	0.107884	0.107884	chr19	9707159	0.9670429596447798	chr19:9707159:C:T
chr19:9707295	['C', 'T']	10699	1707.4787771129395	30.60561089239437	0.0407408956087082	0.0257019065559907	1.585131263315254	0.112966	0.112966	chr19	9707295	0.9470522488552164	chr19:9707295:C:T
chr19:9707353	['C', 'T']	10699	1747.1228710462285	30.936494124424268	0.0412812888851923	0.0254769029995364	1.6203417223020995	0.105188	0.105188	chr19	9707353	0.9780338023024432	chr19:9707353:C:T
chr19:9707997	['T', 'C']	10699	4172.389979435408	-60.426788560439896	0.009547202934309	0.0175412737025878	0.5442707922002586	0.586267	0.586267	chr19	9707997	0.2319045508454766	chr19:9707997:T:C
chr19:9708013	['G', 'T']	10699	1708.0	30.364703211303382	0.0405214332333655	0.0256956506940192	1.5769763418677314	0.114831	0.114831	chr19	9708013	0.9399408531269894	chr19:9708013:G:T
chr19:9708030	['G', 'A']	10699	1810.0	16.20519037024554	0.0314707560909108	0.0250293321272285	1.2573550077540794	0.208653	0.208653	chr19	9708030	0.6805753666480343	chr19:9708030:G:A
chr19:9708175	['A', 'G']	10699	4429.0	-225.28075968317657	-0.029759635811961	0.0173328836031712	-1.716946613921539	0.0860179	0.0860179	chr19	9708175	1.0654111643109283	chr19:9708175:A:G
chr19:9708878	['C', 'A']	10699	15050.8134991119	-492.1159302023684	-0.021425938209217	0.0154727340278661	-1.3847545088430564	0.166156	0.166156	chr19	9708878	0.7794839714491107	chr19:9708878:C:A
chr19:9709518	['A', 'C']	10699	1710.3197158081707	31.01149287006758	0.0410835338638749	0.0256843558878271	1.5995547656831082	0.109727	0.109727	chr19	9709518	0.9596864945016916	chr19:9709518:A:C
chr19:9709920	['G', 'A']	10699	8601.215708274896	-285.5374732543245	-0.0137139379320261	0.0142459388985903	-0.9626559561745054	0.335742	0.335742	chr19	9709920	0.4739943268267766	chr19:9709920:G:A
chr19:9710091	['C', 'T']	10699	8901.83202467751	-310.85869930101256	-0.0164855899130653	0.0141421827461699	-1.1657033577458222	0.24376	0.24376	chr19	9710091	0.6130375587853828	chr19:9710091:C:T
chr19:9710392	['C', 'T']	10699	8900.831931202094	-310.20379706231216	-0.0163915674045828	0.0141412454791186	-1.1591318055249789	0.246428	0.246428	chr19	9710392	0.6083099476657997	chr19:9710392:C:T
chr19:9710916	['T', 'C']	10699	8901.0	-310.27714626760377	-0.0164069255515647	0.0141412072308093	-1.160220996961214	0.245985	0.245985	chr19	9710916	0.6090913750748603	chr19:9710916:T:C
chr19:9711062	['T', 'A']	10699	8902.9927990274	-313.7470972729389	-0.0170616278352696	0.0141469267228779	-1.2060306927071358	0.227832	0.227832	chr19	9711062	0.6423852774149593	chr19:9711062:T:A
chr19:9711199	['C', 'T']	10699	8913.996910401645	-308.8544867211003	-0.0162523314624255	0.0141594969321311	-1.147804299850887	0.251075	0.251075	chr19	9711199	0.6001965286354385	chr19:9711199:C:T
chr19:9711358	['T', 'C']	10699	6844.639745746868	-228.47816687770228	-0.0110093353405692	0.0149606099496568	-0.7358881340811777	0.461815	0.461815	chr19	9711358	0.3355319650710046	chr19:9711358:T:C
chr19:9711359	['G', 'A']	10699	1635.6115007012622	23.820781696909204	0.0376280308525407	0.0262838030840947	1.4316052639776031	0.152286	0.152286	chr19	9711359	0.817340020513057	chr19:9711359:G:A
chr19:9712428	['C', 'A']	10699	8900.831931202094	-310.22595291907163	-0.0164022755648316	0.0141412578925792	-1.1598880162873555	0.24612	0.24612	chr19	9712428	0.6088530935840089	chr19:9712428:C:A
chr19:9712447	['A', 'G']	10699	8900.831931202094	-310.16522970056195	-0.0163834053931467	0.0141412550519002	-1.1585538435603862	0.246664	0.246664	chr19	9712447	0.6078942300895452	chr19:9712447:A:G
chr19:9712460	['T', 'C']	10699	8899.495418848168	-311.3023194402578	-0.0166095522543017	0.0141430361681371	-1.1743979197141168	0.240262	0.240262	chr19	9712460	0.6193149120730095	chr19:9712460:T:C
chr19:9712572	['G', 'A']	10699	8900.831931202094	-309.8750685630436	-0.0163498115884099	0.0141440912016056	-1.1559464199830565	0.247729	0.247729	chr19	9712572	0.6060231504478063	chr19:9712572:G:A
chr19:9712813	['T', 'G']	10699	4430.0	-228.10054884495145	-0.030552684277126	0.0173320929442437	-1.762781008353233	0.077966	0.077966	chr19	9712813	1.108094746432003	chr19:9712813:T:G
chr19:9713497	['T', 'C']	10699	8901.83202467751	-311.352444255716	-0.0166290656950787	0.0141394311757468	-1.1760774170040411	0.23959	0.23959	chr19	9713497	0.6205313124740894	chr19:9713497:T:C
chr19:9713846	['G', 'A']	10699	1710.0	31.92485230853826	0.0415862913224034	0.0256842204922957	1.6191377633935833	0.105447	0.105447	chr19	9713846	0.976965771562041	chr19:9713846:G:A
chr19:9714575	['A', 'G']	10699	8900.663830980648	-311.4639185492103	-0.0166395594246213	0.0141411556450139	-1.1766760682312598	0.239351	0.239351	chr19	9714575	0.6209647537112799	chr19:9714575:A:G
chr19:9715110	['A', 'G']	10699	8901.664017948959	-309.57871892621387	-0.016314426972581	0.0141422098417497	-1.1535981402580096	0.248691	0.248691	chr19	9715110	0.6043399313406885	chr19:9715110:A:G
chr19:9715195	['A', 'G']	10699	8902.832118152925	-311.7335145099691	-0.0167026684331279	0.0141401891531094	-1.1812195899412732	0.237542	0.237542	chr19	9715195	0.6242595912787041	chr19:9715195:A:G
chr19:9715349	['T', 'A']	10699	8901.664017948959	-311.8150885761584	-0.016716853357475	0.0141394617042085	-1.1822835767856286	0.23712	0.23712	chr19	9715349	0.6250318137007659	chr19:9715349:T:A
chr19:9715587	['T', 'C']	10699	8901.32791023843	-311.3456873300884	-0.0166219192002617	0.014139536704045	-1.1755632131501486	0.239796	0.239796	chr19	9715587	0.6201580655758537	chr19:9715587:T:C
chr19:9715686	['C', 'T']	10699	8906.324445691833	-312.8782198866881	-0.016991277879321	0.0141439862739935	-1.201307576956779	0.229659	0.229659	chr19	9715686	0.638916530547608	chr19:9715686:C:T
chr19:9715691	['C', 'T']	10699	8907.15774700599	-313.7590111359736	-0.0171685566508672	0.014145705093514	-1.2136939471995047	0.224891	0.224891	chr19	9715691	0.6480279244156216	chr19:9715691:C:T
chr19:9716104	['T', 'C']	10699	4436.952974238875	-227.1402599532889	-0.0303864843375927	0.0173492785108017	-1.7514552157701515	0.0798962	0.0798962	chr19	9716104	1.0974738759835885	chr19:9716104:T:C
chr19:9716639	['C', 'T']	10699	8903.496540762902	-309.47842331450744	-0.0162742147863196	0.0141413515392319	-1.1508245687246013	0.24983	0.24983	chr19	9716639	0.6023554120300827	chr19:9716639:C:T
chr19:9717131	['G', 'A']	10699	8895.809002433089	-307.806574570945	-0.0160574718576504	0.0141512732878087	-1.1347015587271492	0.256526	0.256526	chr19	9717131	0.5908686107304049	chr19:9717131:G:A
chr19:9717133	['C', 'T']	10699	8503.358245253017	-275.41470246328646	-0.0124582705839943	0.0142828333395207	-0.8722548452289344	0.383089	0.383089	chr19	9717133	0.4167003181497518	chr19:9717133:C:T
chr19:9717420	['A', 'G']	10699	8901.832024677511	-311.63383264020337	-0.0166736784297275	0.0141394457213823	-1.179231403994343	0.238332	0.238332	chr19	9717420	0.6228176425448572	chr19:9717420:A:G
chr19:9717579	['C', 'T']	10699	4428.827895671684	-221.55957801303344	-0.0288753381537493	0.0173439796232691	-1.6648623200069643	0.0959695	0.0959695	chr19	9717579	1.0178667678596318	chr19:9717579:C:T
chr19:9717583	['A', 'G']	10699	8901.32791023843	-308.91544988897243	-0.0162231292075632	0.0141419881227593	-1.1471604322347475	0.251341	0.251341	chr19	9717583	0.5997366613422781	chr19:9717583:A:G
chr19:9718350	['G', 'A']	10699	1710.47961854899	31.93067853660196	0.0415605432210366	0.025684959896672	1.6180886942487107	0.105673	0.105673	chr19	9718350	0.9760359630133352	chr19:9718350:G:A
chr19:9718379	['A', 'T']	10699	8902.0	-311.42575266612147	-0.0166356519416136	0.0141394052174714	-1.1765453840348008	0.239403	0.239403	chr19	9718379	0.6208704116769668	chr19:9718379:A:T
chr19:9718627	['A', 'G']	10699	8901.495979805535	-311.8359771098597	-0.0167188932988244	0.0141396369574259	-1.1824131941410243	0.237068	0.237068	chr19	9718627	0.6251270641632385	chr19:9718627:A:G
chr19:9718742	['C', 'T']	10699	8901.159809238827	-310.8353074688086	-0.0165283706322193	0.0141396366029005	-1.1689388558139278	0.242454	0.242454	chr19	9718742	0.6153706465099021	chr19:9718742:C:T
chr19:9718869	['TAC', 'T']	10699	6882.57896261947	-308.0916348012224	-0.0285268365291066	0.0153153556617836	-1.862629713542301	0.0625418	0.0625418	chr19	9718869	1.2038296235916797	chr19:9718869:TAC:T
chr19:9719176	['A', 'T']	10699	8904.496821241586	-313.5108460802822	-0.0169826061427373	0.0141421125018385	-1.200853559928161	0.229835	0.229835	chr19	9719176	0.6385838348756167	chr19:9719176:A:T
chr19:9719395	['G', 'C']	10699	8904.496821241586	-313.5129965295852	-0.0170067301181402	0.0141421132450067	-1.202559322182275	0.229174	0.229174	chr19	9719395	0.6398346550162953	chr19:9719395:G:C
chr19:9719399	['G', 'T']	10699	8904.664578853884	-313.4465410364173	-0.0169888807877856	0.0141420804388284	-1.2012999686482528	0.229661	0.229661	chr19	9719399	0.6389127484829741	chr19:9719399:G:T
chr19:9719811	['G', 'A']	10699	8919.33464235624	-308.8483723334779	-0.0161509375609451	0.0141318376587338	-1.1428759621338782	0.253116	0.253116	chr19	9719811	0.5966804012973586	chr19:9719811:G:A
chr19:9719871	['G', 'C']	10699	8903.160744342622	-312.67191803185705	-0.0168286509671642	0.01414087987587	-1.1900709938057403	0.234045	0.234045	chr19	9719871	0.6307006324498242	chr19:9719871:G:C
chr19:9719959	['T', 'C']	10699	8904.832305103759	-311.3199197675322	-0.016573463376243	0.014139121229624	-1.1721706821155606	0.241155	0.241155	chr19	9719959	0.6177037291810444	chr19:9719959:T:C
chr19:9720049	['C', 'T']	10699	8903.496540762902	-312.7369628014654	-0.0168499829498123	0.0141409351488764	-1.1915748691592851	0.233454	0.233454	chr19	9720049	0.6317986804693282	chr19:9720049:C:T
chr19:9720119	['C', 'T']	10699	4429.828082639993	-224.5589321880585	-0.0295874411812269	0.0173337197357256	-1.706929708817538	0.0878642	0.0878642	chr19	9720119	1.056188040847299	chr19:9720119:C:T
chr19:9720188	['T', 'A']	10699	8906.664952790503	-312.3626845795239	-0.016761739269105	0.0141411542433475	-1.1853162040849907	0.235919	0.235919	chr19	9720188	0.627237081315034	chr19:9720188:T:A
chr19:9720299	['C', 'T']	10699	8886.0	-316.1575917349119	-0.0176188249974321	0.0141380583679645	-1.2461983490855195	0.212719	0.212719	chr19	9720299	0.6721937173063443	chr19:9720299:C:T
chr19:9721089	['G', 'A']	10699	1710.4796185489904	31.231849653119948	0.0411303959100143	0.0256849954262865	1.6013394290084526	0.109331	0.109331	chr19	9721089	0.9612566795866828	chr19:9721089:G:A
chr19:9721114	['G', 'T']	10699	8907.162614550214	-313.06227074685177	-0.016913419801362	0.0141414465249279	-1.196017661386182	0.231716	0.231716	chr19	9721114	0.6350439771215458	chr19:9721114:G:T
chr19:9721139	['AT', 'A']	10699	1708.3193418715528	30.00152721648537	0.04034791295268	0.0256965213735808	1.5701702330091494	0.116405	0.116405	chr19	9721139	0.9340283648255402	chr19:9721139:AT:A
chr19:9721236	['A', 'G']	10699	8905.49710172027	-311.98460671576976	-0.0167527756863022	0.0141429366292087	-1.184533037622717	0.236228	0.236228	chr19	9721236	0.6266686269393094	chr19:9721236:A:G
chr19:9721686	['T', 'C']	10699	8905.832398579174	-310.76975588436386	-0.0164808914752147	0.0141400532842728	-1.165546631535368	0.243824	0.243824	chr19	9721686	0.6129235482887241	chr19:9721686:T:C
chr19:9722192	['G', 'A']	10699	262.02449055898296	-10.918419641064697	-0.0254472808718818	0.0635339864166295	-0.4005302092176173	0.688774	0.688774	chr19	9722192	0.1619232550933779	chr19:9722192:G:A
chr19:9722399	['A', 'G']	10699	2110.394503131719	0.5314518060038502	0.0246539495920935	0.023269103491859	1.059514372812816	0.28939	0.28939	chr19	9722399	0.5385164801964366	chr19:9722399:A:G
chr19:9722801	['T', 'C']	10699	6796.270449658783	-309.9515307831937	-0.0285987706202415	0.0150388087295375	-1.901664628799418	0.0572419	0.0572419	chr19	9722801	1.2422859593668223	chr19:9722801:T:C
chr19:9722854	['A', 'G']	10699	4429.414002617312	-227.0233618619796	-0.0302706711915241	0.0173273128625819	-1.7469916675246937	0.0806675	0.0806675	chr19	9722854	1.0933014022491625	chr19:9722854:A:G
chr19:9723411	['T', 'C']	10699	1711.0	33.823449962172525	0.0428692875079107	0.0256789203978065	1.6694349623659646	0.0950605	0.0950605	chr19	9723411	1.0219999057295637	chr19:9723411:T:C
chr19:9725455	['G', 'A']	10699	1812.0	29.05264055187044	0.0392649340365217	0.0249652430063648	1.5727839711598743	0.115798	0.115798	chr19	9725455	0.9362989414416109	chr19:9725455:G:A
chr19:9725786	['T', 'C']	10699	8912.833052907084	-309.72548895052665	-0.0162604424184517	0.0141297924338819	-1.1507913151972926	0.249844	0.249844	chr19	9725786	0.6023310756717841	chr19:9725786:T:C
chr19:9725799	['G', 'C']	10699	1711.0	33.823449962172525	0.0428692875079107	0.0256789203978065	1.6694349623659646	0.0950605	0.0950605	chr19	9725799	1.0219999057295637	chr19:9725799:G:C
chr19:9727057	['T', 'C']	10699	1710.1598429613011	33.501413780883674	0.0431247037166242	0.0256839313202061	1.6790538480648032	0.0931708	0.0931708	chr19	9727057	1.0307201754771096	chr19:9727057:T:C
chr19:9727934	['A', 'G']	10699	15588.370979805535	-532.0949718899911	-0.0281994915041004	0.0159428698985972	-1.7687838942085097	0.0769585	0.0769585	chr19	9727934	1.1137434057320863	chr19:9727934:A:G
chr19:9730008	['G', 'A']	10699	15043.406057206954	-489.00057789831897	-0.0207704655580106	0.0154703883039629	-1.3425949724022097	0.179432	0.179432	chr19	9730008	0.7461001020716913	chr19:9730008:G:A
chr19:9730232	['G', 'A']	10699	4426.413722191064	-227.6951697542264	-0.0305763544235926	0.0173333497287153	-1.7640187789517825	0.0777574	0.0777574	chr19	9730232	1.109258269487786	chr19:9730232:G:A
chr19:9730336	['G', 'C']	10699	15043.406057206954	-488.6257391479452	-0.0206625718211952	0.0154706469476205	-1.3355984330295374	0.181709	0.181709	chr19	9730336	0.7406235616653376	chr19:9730336:G:C
chr19:9731199	['G', 'A']	10699	1645.1537670592634	26.397178051428394	0.0389784765813806	0.0261246022408954	1.4920218199672215	0.135723	0.135723	chr19	9731199	0.8673465493434079	chr19:9731199:G:A
chr19:9731889	['G', 'A']	10699	1947.0053440840047	11.659451884497404	0.0289656854583434	0.0241232459484708	1.2007374762176055	0.22988	0.22988	chr19	9731889	0.63849881153834	chr19:9731889:G:A
chr19:9732483	['A', 'G']	10699	4715.827122965271	-215.8489691388306	-0.0255746963282607	0.0174713020582674	-1.4638116977754856	0.143275	0.143275	chr19	9732483	0.8438295828702128	chr19:9732483:A:G
chr19:9733277	['A', 'T']	10699	1637.1530192559358	8.229316219229187	0.0277126624697012	0.0261989661981704	1.0577769466199995	0.290181	0.290181	chr19	9733277	0.5373310269957761	chr19:9733277:A:T
chr19:9734043	['G', 'T']	10699	1901.06198347106	11.467257209711274	0.0325976032393917	0.0257842104512774	1.2642467102488577	0.206169	0.206169	chr19	9734043	0.6857766355658889	chr19:9734043:G:T
chr19:9735533	['C', 'T']	10699	1721.0	14.759064075446364	0.0310701483656373	0.0255460663971522	1.2162400223425764	0.22392	0.22392	chr19	9735533	0.649907114541894	chr19:9735533:C:T
chr19:9735954	['C', 'T']	10699	8799.82249018508	-309.9280688736073	-0.0167111981309774	0.0141520014699131	-1.180836376148286	0.237694	0.237694	chr19	9735954	0.623981780828737	chr19:9735954:C:T
chr19:9736371	['G', 'A']	10699	306.0	-12.623034203766972	-0.0336843331220261	0.0590807983951583	-0.570140113827347	0.568595	0.568595	chr19	9736371	0.2451969636430389	chr19:9736371:G:A
chr19:9738133	['G', 'C']	10699	1639.3064410582406	8.958518980287867	0.0283334717953554	0.0261868661524842	1.0819726052889131	0.279289	0.279289	chr19	9738133	0.55394616896558	chr19:9738133:G:C
chr19:9739103	['A', 'G']	10699	1716.3208376180237	19.42189963454176	0.0338826215723855	0.0255730828231151	1.324933008927634	0.185222	0.185222	chr19	9739103	0.7323074306608006	chr19:9739103:A:G
chr19:9739306	['G', 'A']	10699	1719.160684240045	16.583438491965907	0.0321738105837954	0.0255567870748757	1.258914529808981	0.208089	0.208089	chr19	9739306	0.6817508768550041	chr19:9739306:G:A
chr19:9739539	['C', 'T']	10699	1635.0	5.607439966889898	0.0262305734035563	0.0262105195345131	1.0007651076514044	0.316963	0.316963	chr19	9739539	0.4989914312638828	chr19:9739539:C:T
chr19:9740014	['T', 'A']	10699	4506.0	-214.50463772205555	-0.0259087652270243	0.0172200724078788	-1.5045677284823753	0.132465	0.132465	chr19	9740014	0.8778988561785539	chr19:9740014:T:A
chr19:9740028	['A', 'T']	10699	1721.0	16.630643702615146	0.0321326605030364	0.0255455507359139	1.2578574185077862	0.208471	0.208471	chr19	9740028	0.6809543503589801	chr19:9740028:A:T
chr19:9740806	['A', 'G']	10699	8800.822583660498	-311.9878585499992	-0.0171846092488816	0.0141559228179033	-1.213951889250758	0.224793	0.224793	chr19	9740806	0.6482172167182177	chr19:9740806:A:G
chr19:9741724	['A', 'T']	10699	1804.0	36.84944738876009	0.0457488103177155	0.0248458495654619	1.84130593712161	0.0656044	0.0656044	chr19	9741724	1.1830670320932677	chr19:9741724:A:T
chr19:9742272	['G', 'A']	10699	4511.0	-216.0948897259756	-0.0264584937938985	0.0171890155761026	-1.539267544249769	0.123769	0.123769	chr19	9742272	0.9073881179558868	chr19:9742272:G:A
chr19:9742969	['C', 'A']	10699	1409.1317068610956	15.75957216799426	0.0309725182618075	0.0278660665145216	1.1114779420219585	0.266388	0.266388	chr19	9742969	0.5744853427568538	chr19:9742969:C:A
chr19:9743281	['T', 'C']	10699	9368.626963350787	-270.27769446904585	-0.0051603996694174	0.0140806504918216	-0.3664887266688911	0.714008	0.714008	chr19	9743281	0.146296922206471	chr19:9743281:T:C
chr19:9744332	['G', 'A']	10699	661.0	-19.584332740839898	-0.0059159100997439	0.0407921649957911	-0.1450256464778065	0.884693	0.884693	chr19	9744332	0.0532074090045656	chr19:9744332:G:A
chr19:9745007	['G', 'A']	10699	9369.87577117218	-267.9378154540198	-0.0046271920407721	0.0140764925881455	-0.3287176838830512	0.742376	0.742376	chr19	9745007	0.1293760767084368	chr19:9745007:G:A
chr19:9745243	['C', 'T']	10699	7320.684240044868	-263.9434441898701	-0.0139636097824252	0.0147848385583284	-0.9444546673497076	0.344959	0.344959	chr19	9745243	0.4622325198017517	chr19:9745243:C:T
chr19:9745408	['T', 'C']	10699	9370.875864647598	-269.0865292189985	-0.0048633517128575	0.0140771982231022	-0.3454772487948806	0.729742	0.729742	chr19	9745408	0.1368306573881144	chr19:9745408:T:C
chr19:9746061	['G', 'C']	10699	1373.128341746121	13.436678456421244	0.0294128399117916	0.0281695427431511	1.0441362211654186	0.296446	0.296446	chr19	9746061	0.528054405294216	chr19:9746061:G:C
chr19:9746309	['A', 'G']	10699	19443.0	-508.83912792299367	0.0006959112778158	0.0247434429129625	0.0281250786426021	0.977563	0.977563	chr19	9746309	0.0098552444991521	chr19:9746309:A:G
chr19:9747096	['T', 'C']	10699	1373.128341746121	13.43280627807378	0.02937519798201	0.0281696013649591	1.042797787637514	0.297066	0.297066	chr19	9747096	0.5271470515196525	chr19:9747096:T:C
chr19:9747648	['C', 'T']	10699	9369.378623527213	-268.01362043339424	-0.0046323974821189	0.0140766222192204	-0.3290844500887319	0.742098	0.742098	chr19	9747648	0.1295387388599874	chr19:9747648:C:T
chr19:9748260	['T', 'C']	10699	1373.128341746121	13.253947733676476	0.0292716279548837	0.0281694274424521	1.0391275440256378	0.298769	0.298769	chr19	9748260	0.524664466519878	chr19:9748260:T:C
chr19:9748560	['T', 'C']	10699	1373.0	13.343653644795491	0.0293181792587177	0.0281693301518847	1.0407836856836357	0.298	0.298	chr19	9748560	0.5257837359237448	chr19:9748560:T:C
chr19:9749427	['G', 'A']	10699	15713.406039640986	-518.1271099913833	-0.024124985912501	0.0160927785757133	-1.4991187381966242	0.133872	0.133872	chr19	9749427	0.873310248358363	chr19:9749427:G:A
chr19:9749740	['G', 'A']	10699	1350.1261918115536	5.629101220310436	0.0227851488352908	0.0284219544014669	0.8016742449672946	0.422759	0.422759	chr19	9749740	0.3739071380561065	chr19:9749740:G:A
chr19:9750353	['G', 'A']	10699	1266.2367018790314	-2.768713414563679	0.0167250903511336	0.0293803716921817	0.5692606794210249	0.569191	0.569191	chr19	9750353	0.2447419755611169	chr19:9750353:G:A
chr19:9751958	['T', 'C']	10699	15834.479996260983	-533.2622096660739	-0.0276606024654963	0.0162098846734184	-1.706403408955476	0.0879621	0.0879621	chr19	9751958	1.0557044108764453	chr19:9751958:T:C
chr19:9752502	['C', 'G']	10699	1259.8841149489842	-5.376533834227752	0.0144260498572874	0.0294812775249835	0.4893291969814499	0.624619	0.624619	chr19	9752502	0.2043848092994575	chr19:9752502:C:G
chr19:9752807	['G', 'A']	10699	15704.403515332831	-523.8500830393529	-0.0254767535655492	0.0160798023252801	-1.5843946990253437	0.113134	0.113134	chr19	9752807	0.9464068575559058	chr19:9752807:G:A
chr19:9753546	['G', 'A']	10699	4716.547721732606	-231.38596355043504	-0.0262062512546747	0.0162737659936494	-1.6103372301716343	0.107354	0.107354	chr19	9753546	0.9691817691544798	chr19:9753546:G:A
chr19:9753645	['C', 'T']	10699	4714.218670915739	-239.44120040388705	-0.0281291018573919	0.016273428994908	-1.7285294860839466	0.0839222	0.0839222	chr19	9753645	1.0761231397413735	chr19:9753645:C:T
chr19:9754681	['T', 'A']	10699	1457.6183799147286	7.493317102633985	0.0214660304188051	0.0264191887956533	0.8125166364811656	0.416513	0.416513	chr19	9754681	0.3803714390587388	chr19:9754681:T:A
chr19:9754903	['T', 'C']	10699	4719.053713963757	-231.1693781926276	-0.0259260874669528	0.0162878357197299	-1.5917453928853065	0.111472	0.111472	chr19	9754903	0.952834206809506	chr19:9754903:T:C
chr19:9756062	['A', 'T']	10699	551.1450264296004	15.881148543894705	0.0390296018277025	0.0424644894246703	0.9191115295743488	0.358058	0.358058	chr19	9756062	0.4460466184965878	chr19:9756062:A:T
chr19:9756576	['T', 'C']	10699	1440.8107320740528	11.897461938203474	0.0241000552966665	0.0264724665257705	0.910381934875827	0.362642	0.362642	chr19	9756576	0.440521898773523	chr19:9756576:T:C
chr19:9756800	['C', 'CATAACATAAACAACA']	10699	1439.7679692624872	8.07507645803097	0.0217204843650688	0.0264141945829846	0.8223034890134675	0.410923	0.410923	chr19	9756800	0.3862395499195963	chr19:9756800:C:CATAACATAAACAACA
chr19:9756992	['G', 'A']	10699	1441.3679970020614	6.337123262151274	0.0208010020106081	0.0263999342475363	0.7879187052350064	0.430762	0.430762	chr19	9756992	0.3657626153049096	chr19:9756992:G:A
chr19:9757119	['C', 'T']	10699	1444.997186268993	3.804225295301341	0.0191366192689473	0.0263705937742268	0.7256802570615749	0.468051	0.468051	chr19	9757119	0.3297068225416298	chr19:9757119:C:T
chr19:9757602	['T', 'C']	10699	8789.001405678944	-251.66425083917227	-0.0035118787921656	0.0136137010405955	-0.257966498727522	0.796438	0.796438	chr19	9757602	0.0988480269010289	chr19:9757602:T:C
chr19:9757728	['C', 'T']	10699	8794.770630157534	-253.36099760608568	-0.0038203992499591	0.0136184937292297	-0.2805302352755269	0.779076	0.779076	chr19	9757728	0.1084201742007834	chr19:9757728:C:T
chr19:9759158	['C', 'T']	10699	1441.175759280089	6.1816213447547925	0.0205839145771785	0.0264066546465024	0.7794972461574139	0.435704	0.435704	chr19	9759158	0.360808452986088	chr19:9759158:C:T
chr19:9761746	['C', 'G']	10699	9370.509965378496	-265.2255284489198	-0.0041739554310566	0.0140826895198102	-0.2963890828655375	0.766939	0.766939	chr19	9761746	0.1152391771421706	chr19:9761746:C:G
chr19:9761917	['TA', 'T']	10699	1372.6414812044136	12.967631689859695	0.0289712218394557	0.0281785240336078	1.028131274899372	0.303911	0.303911	chr19	9761917	0.5172535804306058	chr19:9761917:TA:T
chr19:9762999	['A', 'C']	10699	9382.892890551915	-267.43893299039104	-0.0044730797177979	0.0140798704017202	-0.3176932450494346	0.750724	0.750724	chr19	9762999	0.1245196998909667	chr19:9762999:A:C
chr19:9763821	['T', 'C']	10699	1372.1282482707047	12.50024197523458	0.0285976442076108	0.0281776359297965	1.0149057315830423	0.310174	0.310174	chr19	9763821	0.5083946092618455	chr19:9763821:T:C
chr19:9763946	['T', 'C']	10699	4512.421761076836	-217.88198298762413	-0.0266534685998106	0.0171786536883642	-1.5515458360898258	0.120801	0.120801	chr19	9763946	0.9179294705767715	chr19:9763946:T:C
chr19:9764121	['C', 'T']	10699	1371.1281547952888	13.906554735579183	0.0295736661642094	0.0281856917582445	1.0492439361740682	0.29409	0.29409	chr19	9764121	0.5315197426423873	chr19:9764121:C:T
chr19:9765817	['C', 'T']	10699	1385.9540522690831	14.076214784231697	0.0301157564641394	0.0281862347066705	1.0684561729350912	0.285339	0.285339	chr19	9765817	0.5446388651209195	chr19:9765817:C:T
chr19:9765842	['A', 'G']	10699	9377.76508560202	-264.7735182238428	-0.0040667508180312	0.0140827371374024	-0.2887755965585899	0.772759	0.772759	chr19	9765842	0.1119559281895027	chr19:9765842:A:G
chr19:9767260	['C', 'T']	10699	1373.155098222638	13.541253394302256	0.0295483263305266	0.0281785948633821	1.0486089343271148	0.294382	0.294382	chr19	9767260	0.5310887484774192	chr19:9767260:C:T
chr19:9767928	['C', 'T']	10699	226.02112544400825	-1.039694224090831	0.0182258432871082	0.0680076204116844	0.2679970741040197	0.788707	0.788707	chr19	9767928	0.1030843046692422	chr19:9767928:C:T
chr19:9768019	['T', 'C']	10699	15830.47962235932	-534.995646358978	-0.0281295670204187	0.0162068717261109	-1.7356567939696317	0.0826534	0.0826534	chr19	9768019	1.0827392767462831	chr19:9768019:T:C
chr19:9768252	['T', 'C']	10699	15704.403515332831	-519.2659641855171	-0.0244306741493738	0.0160825732662995	-1.519077435236523	0.128773	0.128773	chr19	9768252	0.8901751865121001	chr19:9768252:T:C
chr19:9769307	['C', 'T']	10699	894.0	-0.3837958795601875	0.0080011988381039	0.0349692538315064	0.2288066790517277	0.819024	0.819024	chr19	9769307	0.0867033718478236	chr19:9769307:C:T
chr19:9770251	['C', 'A']	10699	8869.178722585664	-279.74890329528176	-0.0084674883948609	0.014300930593292	-0.5920935242376963	0.5538	0.5538	chr19	9770251	0.2566470485904443	chr19:9770251:C:A
chr19:9770580	['A', 'G']	10699	18074.067969334334	-537.0852765676135	-0.0203758440371169	0.0199096191748616	-1.023417065799228	0.306134	0.306134	chr19	9770580	0.5140884339035493	chr19:9770580:A:G
chr19:9770703	['A', 'C']	10699	4563.986064347176	-214.159225437014	-0.0253912458779298	0.0171298325440838	-1.48228220051686	0.138295	0.138295	chr19	9770703	0.8591935213488484	chr19:9770703:A:C
chr19:9771070	['C', 'A']	10699	7385.690315946906	-257.7906542568658	-0.0123313670733753	0.0147602099397676	-0.8354465907799606	0.403485	0.403485	chr19	9771070	0.3941726060182859	chr19:9771070:C:A
chr19:9775215	['A', 'G']	10699	8005.313257685918	-238.11004964124564	-0.0044367505781151	0.0149433020058251	-0.296905635473712	0.766544	0.766544	chr19	9775215	0.1154629113787364	chr19:9775215:A:G
chr19:9775607	['C', 'T']	10699	4531.0	-214.13270767342	-0.0258030434118216	0.017165528297586	-1.503189588138122	0.13282	0.13282	chr19	9775607	0.8767365240971747	chr19:9775607:C:T
chr19:9775682	['T', 'C']	10699	8881.320430107527	-288.3177758969203	-0.010246029754066	0.0143018436543609	-0.7164132122883196	0.473752	0.473752	chr19	9775682	0.3244489435945722	chr19:9775682:T:C
chr19:9776086	['G', 'A']	10699	4531.0	-214.13270767342	-0.0258030434118216	0.017165528297586	-1.503189588138122	0.13282	0.13282	chr19	9776086	0.8767365240971747	chr19:9776086:G:A
chr19:9776251	['G', 'A']	10699	4531.0	-214.13270767342	-0.0258030434118216	0.017165528297586	-1.503189588138122	0.13282	0.13282	chr19	9776251	0.8767365240971747	chr19:9776251:G:A
chr19:9776336	['AGTC', 'A']	10699	4530.423443634324	-213.80445173390925	-0.0257044244569693	0.0171663123045697	-1.497376023511282	0.134325	0.134325	chr19	9776336	0.8718431507592683	chr19:9776336:AGTC:A
chr19:9776636	['C', 'T']	10699	4535.0	-212.9050901710781	-0.025424337841337	0.0171644649004424	-1.4812193673851002	0.138578	0.138578	chr19	9776636	0.8583057108279211	chr19:9776636:C:T
chr19:9778232	['T', 'C']	10699	2743.2564030659937	-123.32093665832662	-0.0231427793326046	0.0208663101844556	-1.109097829373056	0.267413	0.267413	chr19	9778232	0.5728174837941933	chr19:9778232:T:C
chr19:9779354	['C', 'T']	10699	8893.130593521815	-289.3328423500338	-0.0105317155984436	0.0143226487308069	-0.7353189899708079	0.462161	0.462161	chr19	9779354	0.3352067057617535	chr19:9779354:C:T
chr19:9780281	['G', 'A']	10699	9698.625993454889	-290.9598420461284	-0.0059633835919021	0.014172871590814	-0.4207604333173562	0.673938	0.673938	chr19	9780281	0.1713800552397573	chr19:9780281:G:A
chr19:9785411	['T', 'G']	10699	4537.69649368864	-217.2480605378969	-0.0264217023030309	0.01715574174245	-1.5401084196583144	0.123564	0.123564	chr19	9785411	0.9081080412105884	chr19:9785411:T:G
chr19:9786955	['C', 'A']	10699	8848.827070480464	-294.9883098025883	-0.0114905098388661	0.0143069945554781	-0.8031393172276317	0.421912	0.421912	chr19	9786955	0.3747781222605246	chr19:9786955:C:A
chr19:9788170	['T', 'C']	10699	504.7548441449033	18.146559788994463	0.0504870887316893	0.0462946893265133	1.0905589705032313	0.275492	0.275492	chr19	9788170	0.5598910080873343	chr19:9788170:T:C
chr19:9790941	['T', 'C']	10699	8847.65392166028	-295.8483668393624	-0.0116966559725544	0.014303930320472	-0.8177232208558736	0.413533	0.413533	chr19	9790941	0.3834898279589535	chr19:9790941:T:C
chr19:9794046	['A', 'G']	10699	15792.0	-532.939032813795	-0.0273241436901349	0.0161711155764146	-1.689688232145641	0.0911168	0.0911168	chr19	9794046	1.040401540978402	chr19:9794046:A:G
chr19:9794047	['A', 'C']	10699	15793.476163768928	-533.2536113583918	-0.0274269405668106	0.0161717333458526	-1.6959802626132536	0.0899188	0.0899188	chr19	9794047	1.0461494975585524	chr19:9794047:A:C
chr19:9798867	['C', 'T']	10699	8203.600579818572	-273.9515472299519	-0.0117196311876373	0.0144609737544443	-0.8104316753936142	0.41771	0.41771	chr19	9798867	0.37912512757703	chr19:9798867:C:T
chr19:9798891	['G', 'A']	10699	15465.78214118747	-502.5721366708576	-0.0211664386093377	0.0158147165971275	-1.338401385781533	0.180794	0.180794	chr19	9798891	0.7428159865273019	chr19:9798891:G:A
chr19:9799693	['A', 'G']	10699	345.7811256961047	-11.858100783015349	-0.0274118091986456	0.057521864439552	-0.4765459093811505	0.633695	0.633695	chr19	9799693	0.1981197195450716	chr19:9799693:A:G
chr19:9800173	['T', 'A']	10699	3888.81737422854	-193.7070955990501	-0.0286803319540798	0.0182029558136239	-1.5755865282392332	0.115151	0.115151	chr19	9800173	0.9387322861617896	chr19:9800173:T:A
chr19:9801235	['C', 'T']	10699	6698.391145638338	-248.1567757040856	-0.0156612293146482	0.0151485877748249	-1.033840879918541	0.301234	0.301234	chr19	9801235	0.5210960112925842	chr19:9801235:C:T
chr19:9802241	['G', 'A']	10699	8200.532953164438	-274.3794965428684	-0.0117586380342925	0.0144605702391496	-0.8131517526506677	0.416149	0.416149	chr19	9802241	0.3807511446331083	chr19:9802241:G:A
chr19:9804477	['C', 'T']	10699	15677.861430575034	-518.5853027588709	-0.0240333480651099	0.0160505209172932	-1.4973562658153925	0.13433	0.13433	chr19	9804477	0.8718269852502716	chr19:9804477:C:T
chr19:9804563	['T', 'TTC']	10699	4824.150836862316	-193.35797379569257	-0.018348749700396	0.0176318356381713	-1.0406602056040404	0.298057	0.298057	chr19	9804563	0.5257006741174277	chr19:9804563:T:TTC
chr19:9807196	['AC', 'A']	10699	4284.002057228352	-209.1252354909336	-0.0259918342180052	0.0175804200870547	-1.4784535346310732	0.139316	0.139316	chr19	9807196	0.8559990033701754	chr19:9807196:AC:A
chr19:9807223	['G', 'A']	10699	15797.476537670593	-533.3700228839401	-0.0275207076896069	0.0161827827906601	-1.7006165160599207	0.0890441	0.0890441	chr19	9807223	1.050394851297096	chr19:9807223:G:A
chr19:9807553	['G', 'A']	10699	8842.0	-294.3702146559844	-0.0113942984263995	0.0143025389081522	-0.7966626414772411	0.425665	0.425665	chr19	9807553	0.3709320579078216	chr19:9807553:G:A
chr19:9807679	['C', 'T']	10699	499.0	19.31430390272872	0.0513552901610617	0.0465035389928299	1.104330794458027	0.269475	0.269475	chr19	9807679	0.5694815194036504	chr19:9807679:C:T
chr19:9811547	['G', 'A']	10699	4581.428210880538	-215.3954549178131	-0.0245552345640964	0.0170806305225763	-1.4376070328106776	0.150575	0.150575	chr19	9811547	0.822247128157382	chr19:9811547:G:A
chr19:9812107	['T', 'C']	10699	4583.570466660432	-212.52923448446708	-0.0237297486396338	0.0170781363595356	-1.389481155324319	0.164715	0.164715	chr19	9812107	0.7832668493997823	chr19:9812107:T:C
chr19:9812478	['T', 'C']	10699	9297.5268182265	-315.80683141428	-0.014474351282177	0.0148633956810713	-0.9738253352570218	0.330165	0.330165	chr19	9812478	0.4812689671498823	chr19:9812478:T:C
chr19:9813361	['G', 'A']	10699	4581.428210880538	-216.071205320858	-0.0247452727991796	0.0170803300103036	-1.448758471543125	0.147434	0.147434	chr19	9813361	0.8314023515539926	chr19:9813361:G:A
chr19:9813607	['T', 'C']	10699	490.696961170512	21.288231354380056	0.0569567077821467	0.0469388868513493	1.213422635319897	0.224995	0.224995	chr19	9813607	0.647827132984359	chr19:9813607:T:C
chr19:9813627	['A', 'G']	10699	15791.904067321178	-534.208954939689	-0.0276342993202586	0.0161820649708909	-1.7077115541167671	0.0877189	0.0877189	chr19	9813627	1.0569068230378962	chr19:9813627:A:G
chr19:9816184	['G', 'A']	10699	5063.473266031034	-209.4365796116582	-0.0181095017857026	0.0164935549793583	-1.0979744396139384	0.27224	0.27224	chr19	9816184	0.565048063912247	chr19:9816184:G:A
chr19:9817368	['C', 'T']	10699	9329.0	-285.7892713924492	-0.0071011016221356	0.0142165290636453	-0.4994961562238614	0.61744	0.61744	chr19	9817368	0.2094052387726785	chr19:9817368:C:T
chr19:9818362	['A', 'G']	10699	15801.0	-534.3206610632205	-0.0276533995682886	0.0161702128125156	-1.7101444420623209	0.0872682	0.0872682	chr19	9818362	1.0591439817292725	chr19:9818362:A:G
chr19:9820705	['AAG', 'A']	10699	501.768532526475	19.1173616852909	0.051885894966	0.0466278270875189	1.1127667362369658	0.265834	0.265834	chr19	9820705	0.5753894738520429	chr19:9820705:AAG:A
chr19:9820878	['TGTCA', 'T']	10699	335.05251493544176	-11.979537879943209	-0.028249889107222	0.0574835036446215	-0.4914434109978837	0.623123	0.623123	chr19	9820878	0.2054262182706205	chr19:9820878:TGTCA:T
chr19:9820972	['C', 'T']	10699	1681.0998877665547	-36.87220452067465	0.0045753871865026	0.0261087356085657	0.1752435374542441	0.860892	0.860892	chr19	9820972	0.0650513279261287	chr19:9820972:C:T
chr19:9822155	['C', 'T']	10699	5092.4759768180975	-203.705548026126	-0.0166471665805995	0.0164620389864133	-1.0112457268713198	0.311922	0.311922	chr19	9822155	0.505953993175998	chr19:9822155:C:T
chr19:9822713	['C', 'G']	10699	5061.473079080202	-208.27839580210588	-0.0178981362634144	0.0165027686795407	-1.0845535443760774	0.278144	0.278144	chr19	9822713	0.5557303040316071	chr19:9822713:C:G
chr19:9822882	['G', 'C']	10699	5087.0	-205.5492922212408	-0.0170778039674635	0.0164713966033348	-1.0368157830651636	0.299845	0.299845	chr19	9822882	0.5231031887488777	chr19:9822882:G:C
chr19:9826595	['A', 'T']	10699	5075.552616769833	-208.21629281410307	-0.0178242192728822	0.0165192784034189	-1.0789950285717824	0.280614	0.280614	chr19	9826595	0.5518906655561491	chr19:9826595:A:T
chr19:9826882	['A', 'G']	10699	5066.788607239734	-213.9730615589952	-0.0194438688626927	0.0165023361057145	-1.1782494755975528	0.238723	0.238723	chr19	9826882	0.622105736452486	chr19:9826882:A:G
chr19:9827538	['T', 'A']	10699	9679.904748551133	-292.21341193734514	-0.0059971414935914	0.0141588472785979	-0.4235614224511463	0.671894	0.671894	chr19	9827538	0.1726992371339979	chr19:9827538:T:A
chr19:9829155	['A', 'G']	10699	9790.830232775545	-294.76439565994946	-0.0058925047994732	0.0141270221732955	-0.4171087669567003	0.676607	0.676607	chr19	9829155	0.1696635134270695	chr19:9829155:A:G
chr19:9830138	['C', 'G']	10699	6608.617685548701	-232.4492057980299	-0.0117920481478688	0.0151446881097665	-0.7786260147717663	0.436217	0.436217	chr19	9830138	0.3602974133507909	chr19:9830138:C:G
chr19:9831447	['G', 'T']	10699	2333.4361970645978	20.330570755986976	0.0281366363467739	0.0228940894820245	1.228991280429196	0.219102	0.219102	chr19	9831447	0.6593536581079416	chr19:9831447:G:T
chr19:9831546	['A', 'G']	10699	2326.0	21.670983500402954	0.0278820113848344	0.022894218775335	1.217862538068908	0.223303	0.223303	chr19	9831546	0.651105442290435	chr19:9831546:A:G
chr19:9831586	['T', 'A']	10699	10278.174002622216	-219.500586943354	0.0054542969025596	0.0139633422285173	0.3906154281186562	0.696089	0.696089	chr19	9831586	0.1573352291569635	chr19:9831586:T:A
chr19:9832134	['C', 'T']	10699	6128.291164095372	-59.36912831691401	0.0162213567922307	0.0154139540646247	1.0523812854392105	0.292648	0.292648	chr19	9832134	0.5336544395728037	chr19:9832134:C:T
chr19:9833112	['C', 'A']	10699	9971.932043372592	-159.63498977016962	0.0151463769133433	0.014001199158839	1.0817914052584046	0.27937	0.27937	chr19	9833112	0.5538202322017198	chr19:9833112:C:A
chr19:9833301	['T', 'C']	10699	5790.541222658441	-300.054401228758	-0.0347488623955702	0.0156578265429642	-2.219264742793084	0.0264896	0.0264896	chr19	9833301	1.576924599615353	chr19:9833301:T:C
chr19:9834678	['C', 'T']	10699	9973.932230323426	-157.38348332068983	0.0155953885790752	0.0139979338410549	1.1141207521166503	0.265252	0.265252	chr19	9834678	0.5763413328340139	chr19:9834678:C:T
chr19:9835466	['C', 'T']	10699	3657.0	-76.78081063935704	0.0091242681340513	0.0185573548033513	0.4916793492789981	0.622956	0.622956	chr19	9835466	0.2055426269074919	chr19:9835466:C:T
chr19:9835979	['G', 'A']	10699	1045.0	-28.60549481734949	-0.0024957930876501	0.0325046002166998	-0.0767827652397291	0.938798	0.938798	chr19	9835979	0.0274278442863647	chr19:9835979:G:A
chr19:9836241	['A', 'G']	10699	15899.972235206133	-435.3392264403453	-0.0095516369114022	0.0159501376466483	-0.5988435412285844	0.54929	0.54929	chr19	9836241	0.2601983073765132	chr19:9836241:A:G
chr19:9838476	['G', 'A']	10699	3826.0	-96.07819980746162	0.004172034712506	0.0182895167743459	0.2281107130374275	0.819565	0.819565	chr19	9838476	0.0864165966732718	chr19:9838476:G:A
chr19:9838997	['A', 'T']	10699	3071.0	-82.17012434413928	-0.000785557826433	0.0197702404716017	-0.039734358697427	0.968306	0.968306	chr19	9838997	0.0139873770811411	chr19:9838997:A:T
chr19:9839451	['T', 'C']	10699	13993.466379471814	-477.7586310840226	-0.023279344601132	0.014746302276126	-1.578656409262738	0.114444	0.114444	chr19	9839451	0.9414069713179398	chr19:9839451:T:C
chr19:9839590	['C', 'T']	10699	6131.573097775285	-303.1873306570339	-0.0340545794605156	0.0153877340731034	-2.213099037111675	0.0269119	0.0269119	chr19	9839590	1.570055639642916	chr19:9839590:C:T
chr19:9840001	['A', 'G']	10699	463.0865663270076	-5.55779803683112	0.0125962036798681	0.0475265582291793	0.2650350488063451	0.790988	0.790988	chr19	9840001	0.1018301050905844	chr19:9840001:A:G
chr19:9840494	['A', 'G']	10699	6193.157707768533	-311.38198414842185	-0.0353192719095368	0.0153243130302385	-2.3047866380596207	0.0211976	0.0211976	chr19	9840494	1.6737133072674522	chr19:9840494:A:G
chr19:9840611	['C', 'T']	10699	2961.937897493453	-77.64173391915268	9.295962854479504e-05	0.0200780053111202	0.0046299234961009	0.996306	0.996306	chr19	9840611	0.0016072542457934	chr19:9840611:C:T
chr19:9841240	['C', 'T']	10699	2189.40927362812	-115.06228097015136	-0.029004278657752	0.0229120107680753	-1.2658984386549532	0.205577	0.205577	chr19	9841240	0.6870254759211004	chr19:9841240:C:T
chr19:9842798	['A', 'T']	10699	493.0	-2.9104388754731945	0.0196659217221535	0.0461766164423377	0.4258848576900617	0.6702	0.6702	chr19	9842798	0.1737955765007472	chr19:9842798:A:T
chr19:9843324	['C', 'G']	10699	4281.0	-87.49635752396205	0.0102423086155608	0.0175096769763233	0.5849513174578	0.558593	0.558593	chr19	9843324	0.2529045109558542	chr19:9843324:C:G
chr19:9843402	['C', 'T']	10699	228.0	4.868446831514656	0.039394769858472	0.0677351937426709	0.5815997221198567	0.560849	0.560849	chr19	9843402	0.2511540501412965	chr19:9843402:C:T
chr19:9844237	['GGCCT', 'G']	10699	4066.760213143873	-95.96579166513013	0.0069999798110938	0.0178414422543169	0.3923438313626319	0.694812	0.694812	chr19	9844237	0.1581326895214578	chr19:9844237:GGCCT:G
chr19:9844665	['T', 'C']	10699	2326.6523934181005	35.47649549748307	0.034407144594098	0.022895302135957	1.5028036926432022	0.132919	0.132919	chr19	9844665	0.8764129347429773	chr19:9844665:T:C
chr19:9845000	['G', 'A']	10699	6172.57693026734	-302.84019442941263	-0.033622867757617	0.0153334955350573	-2.1927725273564804	0.0283453	0.0283453	chr19	9845000	1.5475189421778586	chr19:9845000:G:A
chr19:9845288	['G', 'GT']	10699	6203.672486623493	-301.5600853735295	-0.0333635919516845	0.0153560852564027	-2.172662589104445	0.0298276	0.0298276	chr19	9845288	1.5253816896043702	chr19:9845288:G:GT
chr19:9845393	['G', 'T']	10699	1050.1281350179115	-27.1374548245429	-0.0008283516264349	0.0326063327782492	-0.0254046240670022	0.979733	0.979733	chr19	9845393	0.0088922635173726	chr19:9845393:G:T
chr19:9847181	['C', 'A']	10699	10979.052351126484	-173.63499319444935	0.0178311878228944	0.0138790146205067	1.2847589191633393	0.198904	0.198904	chr19	9847181	0.7013564830371533	chr19:9847181:C:A
chr19:9848338	['G', 'A']	10699	2317.433205571656	39.788009763117685	0.036674488571175	0.0229239646760363	1.5998318392766038	0.109665	0.109665	chr19	9848338	0.959931957039932	chr19:9848338:G:A
chr19:9848377	['G', 'T']	10699	460.0	-6.693300159215733	0.0101250106919716	0.0476683093006932	0.2124054920450964	0.831795	0.831795	chr19	9848377	0.0799836945492722	chr19:9848377:G:T
chr19:9850311	['A', 'T']	10699	6188.892276042639	-306.8787571643056	-0.0343224974683154	0.0153309749022942	-2.2387680944660096	0.0251915	0.0251915	chr19	9850311	1.5987459721474693	chr19:9850311:A:T
chr19:9851540	['G', 'A']	10699	1039.7492744125084	-25.635763646619903	0.0001093242494415	0.0326037026510396	0.0033531237421603	0.997325	0.997325	chr19	9851540	0.0011632943398749	chr19:9851540:G:A
chr19:9851695	['G', 'T']	10699	348.39075512304663	1.9670134449820056	0.0154165394560482	0.0550459113317816	0.2800669310955217	0.779432	0.779432	chr19	9851695	0.108221767983752	chr19:9851695:G:T
chr19:9851740	['A', 'ATTTCG']	10699	4146.713056490835	-188.62701295201725	-0.0247892885636378	0.0175340805278457	-1.4137775017213028	0.157456	0.157456	chr19	9851740	0.8028407855371656	chr19:9851740:A:ATTTCG
chr19:9852746	['T', 'C']	10699	510.1430441286462	-30.063262249633222	-0.0519089523180357	0.0457047620163728	-1.1357449427138546	0.256089	0.256089	chr19	9852746	0.5916090757365675	chr19:9852746:T:C
chr19:9854270	['G', 'A']	10699	1078.0	-27.387972560843806	-0.0003602314881183	0.0320376700395355	-0.0112439976962671	0.991029	0.991029	chr19	9854270	0.0039136367804164	chr19:9854270:G:A
chr19:9855016	['T', 'C']	10699	1849.0	-137.43787252067324	-0.0556285179197936	0.0249783923961635	-2.227065578821541	0.0259636	0.0259636	chr19	9855016	1.585635090310091	chr19:9855016:T:C
chr19:9856278	['A', 'C']	10699	5301.982234689109	-256.0418755658484	-0.0326813694573787	0.0161755721245189	-2.020415055850802	0.0433653	0.0433653	chr19	9856278	1.3628576448255136	chr19:9856278:A:C
chr19:9856753	['C', 'T']	10699	228.0	4.868446831514656	0.039394769858472	0.0677351937426709	0.5815997221198567	0.560849	0.560849	chr19	9856753	0.2511540501412965	chr19:9856753:C:T
chr19:9857463	['G', 'A']	10699	815.0	-23.3904081292666	-0.0200959076357513	0.0364896781378232	-0.5507285528759175	0.581831	0.581831	chr19	9857463	0.2352031432294299	chr19:9857463:G:A
chr19:9860960	['T', 'C']	10699	4025.376238549262	-92.28686887251182	0.0052586549246895	0.0177673304295244	0.2959732721552309	0.767256	0.767256	chr19	9860960	0.1150597066671365	chr19:9860960:T:C
chr19:9861116	['CAAAT', 'C']	10699	4034.754230157988	-94.94449488718368	0.0043598275029474	0.0177509708443747	0.2456106508861242	0.805988	0.805988	chr19	9861116	0.0936714241658507	chr19:9861116:CAAAT:C
chr19:9861419	['C', 'A']	10699	1956.5486163051607	-63.045868464142224	-0.0049116835727177	0.0243037968873439	-0.2020953185004395	0.839846	0.839846	chr19	9861419	0.0758003418925861	chr19:9861419:C:A
chr19:9863257	['G', 'A']	10699	4745.887164625596	-147.71159974198758	-0.005319144015852	0.0167707023082238	-0.3171688291934951	0.751122	0.751122	chr19	9863257	0.1242895175582324	chr19:9863257:G:A
chr19:9864864	['C', 'T']	10699	6290.927755905458	-251.3842724333417	-0.0223979919198719	0.0159009205763132	-1.4085971823063534	0.158983	0.158983	chr19	9864864	0.7986493121632561	chr19:9864864:C:T
chr19:9864953	['G', 'A']	10699	1680.4974681170286	-69.45293437863128	-0.0159450751160281	0.0260067457669167	-0.6131130460894479	0.539815	0.539815	chr19	9864953	0.267755051741861	chr19:9864953:G:A
chr19:9865294	['G', 'A']	10699	8297.940685907044	-56.19179228265325	0.0283557449744702	0.0142647630702484	1.987817451634435	0.0468574	0.0468574	chr19	9865294	1.329221812985741	chr19:9865294:G:A
chr19:9865413	['C', 'T']	10699	1935.6743421052647	-88.93248566236306	-0.023050966225136	0.0244480805802182	-0.9428538223891244	0.345777	0.345777	chr19	9865413	0.4612038980062469	chr19:9865413:C:T
chr19:9866644	['C', 'T']	10699	4019.751425633355	-196.1996997937276	-0.0303950447871978	0.017830447646592	-1.7046708747666928	0.0882849	0.0882849	chr19	9866644	1.0541135705726303	chr19:9866644:C:T
chr19:9867220	['A', 'G']	10699	4306.402505141148	-154.5668437715589	-0.0115033044621078	0.0173671275022382	-0.662360799771021	0.507754	0.507754	chr19	9867220	0.294346646611319	chr19:9867220:A:G
chr19:9867262	['T', 'C']	10699	8243.0	-54.69651882332322	0.0281450755758734	0.0142610083334561	1.973568412399385	0.0484566	0.0484566	chr19	9867262	1.314647061784166	chr19:9867262:T:C
chr19:9867979	['G', 'A']	10699	7179.697437336326	-47.422916311682826	0.024059411979291	0.0147147214139488	1.6350572533764651	0.102067	0.102067	chr19	9867979	0.9911146500237404	chr19:9867979:G:A
chr19:9871658	['A', 'C']	10699	12478.332616621485	-459.4304693425423	-0.0260073263902443	0.0140981584019524	-1.8447321734335624	0.0651042	0.0651042	chr19	9871658	1.1863909933367751	chr19:9871658:A:C
chr19:9871943	['C', 'T']	10699	7779.7271452607965	-298.3392282292377	-0.0209120385560163	0.014567981282094	-1.4354795047492233	0.15118	0.15118	chr19	9871943	0.8205056589945499	chr19:9871943:C:T
chr19:9872134	['A', 'G']	10699	1962.366831822006	-88.58420487573083	-0.021851364955358	0.0242307169766957	-0.9018043079936054	0.367181	0.367181	chr19	9872134	0.4351197997165587	chr19:9872134:A:G
chr19:9872345	['C', 'T']	10699	6291.940433888161	-211.6264267067104	-0.0096937574437783	0.0152502294725391	-0.6356466610049165	0.52502	0.52502	chr19	9872345	0.2798241523574778	chr19:9872345:C:T
chr19:9872737	['ACCATCTAT', 'A']	10699	4017.7510516967377	-190.96724733330737	-0.029126989149945	0.0178103001648271	-1.6354013621548502	0.101994	0.101994	chr19	9872737	0.991425375723716	chr19:9872737:ACCATCTAT:A
chr19:9872769	['T', 'C']	10699	6292.764491398653	-209.3536142488923	-0.0091585662676526	0.0152463613475235	-0.6007050507916952	0.548049	0.548049	chr19	9872769	0.2611806103509157	chr19:9872769:T:C
chr19:9873420	['T', 'C']	10699	6292.352501168771	-211.8312679306016	-0.0097657359187636	0.0152497980397529	-0.6403846066227572	0.521936	0.521936	chr19	9873420	0.2823827470952086	chr19:9873420:T:C
chr19:9874003	['T', 'G']	10699	4165.557363253857	-166.30633533137905	-0.0198228426117506	0.017577667222602	-1.1277288596214696	0.25946	0.25946	chr19	9874003	0.5859295862481984	chr19:9874003:T:G
chr19:9875848	['A', 'G']	10699	2301.8605890603085	44.295827742197744	0.0392292163424434	0.0230227165133521	1.7039351685406965	0.0884223	0.0884223	chr19	9875848	1.0534381926158822	chr19:9875848:A:G
chr19:9877148	['T', 'A']	10699	4030.7674244550462	-187.1890815765977	-0.0278009986563956	0.0178118627910173	-1.5608136545053497	0.118597	0.118597	chr19	9877148	0.9259262966372224	chr19:9877148:T:A
chr19:9878276	['G', 'A']	10699	2031.1898485698264	-67.71473345696911	-0.0060321032755493	0.0239204618553864	-0.2521733615352827	0.800912	0.800912	chr19	9878276	0.0964151992889488	chr19:9878276:G:A
chr19:9878622	['C', 'T']	10699	4062.139023934181	-191.8506152469352	-0.0291383554832718	0.0177833869496902	-1.638515518202753	0.101344	0.101344	chr19	9878622	0.994201958308182	chr19:9878622:C:T
chr19:9879379	['C', 'A']	10699	12961.595113274669	-290.72643264041824	0.0057536060745193	0.0142494821062833	0.4037765044093995	0.686385	0.686385	chr19	9879379	0.1634322159641438	chr19:9879379:C:A
chr19:9880961	['A', 'C']	10699	2108.3941291951014	-66.66480741027956	-0.0083018800153016	0.0235209142922839	-0.3529573685843113	0.724127	0.724127	chr19	9880961	0.1401852589931256	chr19:9880961:A:C
chr19:9881059	['G', 'A']	10699	8257.543610358043	-180.54147592568552	0.0036230308301189	0.0143458671564791	0.2525487508423368	0.800622	0.800622	chr19	9881059	0.0965724802472406	chr19:9881059:G:A
chr19:9881224	['C', 'T']	10699	16729.127231934188	-506.1113915155865	-0.0262260721659438	0.0169984421400943	-1.5428515124973878	0.122896	0.122896	chr19	9881224	0.9104622522331391	chr19:9881224:C:T
chr19:9881362	['A', 'G']	10699	16667.0	-516.9692020149718	-0.0292422666654863	0.0169162350436529	-1.7286510024261117	0.0839005	0.0839005	chr19	9881362	1.0762354510116583	chr19:9881362:A:G
chr19:9881706	['T', 'C']	10699	16666.0	-517.350668756863	-0.0293295686310279	0.0169111510813952	-1.734333073476875	0.0828878	0.0828878	chr19	9881706	1.0815093872131418	chr19:9881706:T:C
chr19:9882084	['C', 'A']	10699	10538.895248784136	-256.77588739924545	4.192837963351139e-05	0.0139299177877168	0.0030099516933605	0.997598	0.997598	chr19	9882084	0.001044430208979	chr19:9882084:C:A
chr19:9882099	['T', 'C']	10699	16665.0	-517.0460711803354	-0.0292164760442313	0.0169110769200914	-1.7276531933646504	0.0840793	0.0840793	chr19	9882099	1.0753109126720457	chr19:9882099:T:C
chr19:9882908	['A', 'T']	10699	14699.10365168539	-447.73156043108713	-0.0204355030259487	0.0151603920162208	-1.347953470074115	0.177702	0.177702	chr19	9882908	0.7503076842708049	chr19:9882908:A:T
chr19:9883610	['G', 'A']	10699	4322.808077030943	-143.90479145780878	-0.008330081026669	0.0173988993140679	-0.4787705748681314	0.632112	0.632112	chr19	9883610	0.1992059649572955	chr19:9883610:G:A
chr19:9884165	['A', 'G']	10699	3992.344700894957	-167.31992721956294	-0.0230694841368089	0.018029347865259	-1.2795517790891222	0.200731	0.200731	chr19	9884165	0.6973855518309365	chr19:9884165:A:G
chr19:9884327	['C', 'T']	10699	216.2627737226277	-3.2710863965871053	-0.0003811397815402	0.0700815043480673	-0.005438521691076	0.995661	0.995661	chr19	9884327	0.0018885038353874	chr19:9884327:C:T
chr19:9885104	['C', 'T']	10699	14617.73254183416	-456.17274502600577	-0.0223542956285288	0.0150647522787983	-1.4838807313140852	0.13787	0.13787	chr19	9885104	0.86053022441057	chr19:9885104:C:T
chr19:9885902	['G', 'A']	10699	4321.807890062634	-145.5617728206146	-0.0088775953098632	0.0173993700279241	-0.5102250998522163	0.609904	0.609904	chr19	9885902	0.2147385183520365	chr19:9885902:G:A
chr19:9886011	['T', 'C']	10699	8339.794929366639	-326.23559129317994	-0.0229200934373885	0.0143802225447574	-1.59386222056379	0.110996	0.110996	chr19	9886011	0.954692671746936	chr19:9886011:T:C
chr19:9886194	['G', 'C']	10699	2063.578627524308	-63.225421378405	-0.0031713874845307	0.0237414593548032	-0.1335801408471196	0.893737	0.893737	chr19	9886194	0.0487902622474511	chr19:9886194:G:C
chr19:9886394	['A', 'G']	10699	14598.916097652227	-453.8247455690875	-0.021873427114193	0.0150631145123662	-1.4521184909160556	0.146498	0.146498	chr19	9886394	0.8341683042852492	chr19:9886394:A:G
chr19:9886676	['C', 'T']	10699	3989.491538101917	-175.5668231041849	-0.0250027217446126	0.0179340801525015	-1.394145756682433	0.163303	0.163303	chr19	9886676	0.7870058368709365	chr19:9886676:C:T
chr19:9886926	['T', 'C']	10699	14626.176503653733	-454.0143520980746	-0.0217397712407488	0.0151187656304117	-1.4379329485086318	0.150482	0.150482	chr19	9886926	0.8225154453737346	chr19:9886926:T:C
chr19:9887217	['T', 'C']	10699	16664.11507899411	-516.9844305161633	-0.0292306473136549	0.0169153341928489	-1.7280561519152455	0.0840071	0.0840071	chr19	9887217	1.0756840072653246	chr19:9887217:T:C
chr19:9888098	['C', 'T']	10699	269.05029447508645	21.180201848907164	0.0985371389091825	0.0627549256092639	1.5701897174209445	0.116401	0.116401	chr19	9888098	0.934043288649907	chr19:9888098:C:T
chr19:9889165	['G', 'A']	10699	4007.3745559917743	-177.98013588757095	-0.0253513927609206	0.0178874015089022	-1.4172764416510513	0.156431	0.156431	chr19	9889165	0.8056771784190495	chr19:9889165:G:A
chr19:9889322	['A', 'T']	10699	4285.605051449954	-41.70992741505664	0.0133184779170929	0.0174862455784053	0.761654516252511	0.446283	0.446283	chr19	9889322	0.3503896561727102	chr19:9889322:A:T
chr19:9889360	['C', 'T']	10699	398.1488546049556	-5.9093514568617165	0.0121706630359015	0.0510658260737396	0.2383328337492658	0.811628	0.811628	chr19	9889360	0.0906429788445376	chr19:9889360:C:T
chr19:9889523	['T', 'C']	10699	6121.8609500654575	-126.02543896573704	0.0031802055802902	0.0153955812722063	0.2065661259592399	0.836353	0.836353	chr19	9889523	0.0776103809406574	chr19:9889523:T:C
chr19:9889630	['C', 'T']	10699	10482.939416604338	-304.3129985482733	-0.0052053365164285	0.0140111430584858	-0.3715140509735867	0.710262	0.710262	chr19	9889630	0.1485814200622491	chr19:9889630:C:T
chr19:9890164	['G', 'A']	10699	3800.0	-101.09491233756282	-0.0034288069165261	0.0181842444349146	-0.1885592183276364	0.850442	0.850442	chr19	9890164	0.0703552998513843	chr19:9890164:G:A
chr19:9890165	['T', 'C']	10699	3800.355206580669	-100.67505784542873	-0.0032085728451379	0.0181902831412942	-0.1763893843880879	0.859991	0.859991	chr19	9890165	0.0655060937224666	chr19:9890165:T:C
chr19:9890166	['G', 'A']	10699	6025.0	-175.48142259997422	-0.0043336889960541	0.01557457644426	-0.2782540515027158	0.780823	0.780823	chr19	9890166	0.107447402531468	chr19:9890166:G:A
chr19:9890249	['T', 'C']	10699	14361.0	-348.6710262229443	0.0072376072646096	0.0147869906695146	0.4894577555615081	0.624528	0.624528	chr19	9890249	0.2044480857559884	chr19:9890249:T:C
chr19:9890337	['C', 'T']	10699	3287.6145648312613	-108.43066163614274	-0.0115104660891189	0.0194822233291376	-0.5908189170536751	0.554654	0.554654	chr19	9890337	0.2559778506608426	chr19:9890337:C:T
chr19:9890474	['G', 'A']	10699	4038.0	-156.38900072784637	-0.0176185994232774	0.0178328661047387	-0.9879847311025126	0.323182	0.323182	chr19	9890474	0.4905528357636862	chr19:9890474:G:A
chr19:9890732	['T', 'C']	10699	5396.698516988929	-49.27478425571727	0.0187003456207498	0.0162122234850379	1.1534719859992204	0.248743	0.248743	chr19	9890732	0.6042491321064535	chr19:9890732:T:C
chr19:9891253	['C', 'G']	10699	1541.535148888055	-43.89826819383746	-0.0087780920213853	0.0271674244957017	-0.3231109383509701	0.746618	0.746618	chr19	9891253	0.1269015440019444	chr19:9891253:C:G
chr19:9891346	['C', 'T']	10699	9205.673134608176	-102.04188749495066	0.0261138565475451	0.0141344650483013	1.8475305898247305	0.0646979	0.0646979	chr19	9891346	1.189109815671535	chr19:9891346:C:T
chr19:9891363	['A', 'G']	10699	9194.484448191864	-105.49202254628244	0.0253908905384322	0.0141279160178556	1.7972141472487375	0.0723299	0.0723299	chr19	9891363	1.1406821353380865	chr19:9891363:A:G
chr19:9891450	['T', 'C']	10699	9200.77922442862	-112.13345239576569	0.0240519101793873	0.0141284445770964	1.702374953459333	0.0887142	0.0887142	chr19	9891450	1.0520068594460743	chr19:9891450:T:C
chr19:9891489	['C', 'G']	10699	6050.475951524312	-33.56569191213056	0.0277792220733469	0.0155705460669047	1.7840878511250031	0.0744378	0.0744378	chr19	9891489	1.1282064708714576	chr19:9891489:C:G
chr19:9892335	['G', 'T']	10699	1527.0	-45.81428353383117	-0.0106066878635837	0.0271856248911888	-0.3901579568627644	0.696428	0.696428	chr19	9892335	0.1571237763240376	chr19:9892335:G:T
chr19:9892443	['C', 'G']	10699	4001.740293759939	-13.365296007365668	0.023024800924969	0.0180002387962131	1.2791386373059117	0.200876	0.200876	chr19	9892443	0.6970719482203805	chr19:9892443:C:G
chr19:9892617	['G', 'A']	10699	599.2240299205237	-22.677793756280263	-0.0116468413842937	0.0420764775290443	-0.2768017207774638	0.781938	0.781938	chr19	9892617	0.1068276808600287	chr19:9892617:G:A
chr19:9892711	['A', 'T']	10699	9183.0	-104.40190187001366	0.0254910979043933	0.0141075025660457	1.8069178286556464	0.0708032	0.0708032	chr19	9892711	1.1499471136246882	chr19:9892711:A:T
chr19:9893291	['A', 'G']	10699	598.1677262528048	-22.557462920011595	-0.0113359410634554	0.0421081013318276	-0.2692104536873796	0.787773	0.787773	chr19	9893291	0.103598908208212	chr19:9893291:A:G
chr19:9894009	['T', 'C']	10699	9196.578721017202	-95.99939363798752	0.0271258210114998	0.0141103904675219	1.922400451917731	0.0545819	0.0545819	chr19	9894009	1.2629513505797625	chr19:9894009:T:C
chr19:9894066	['A', 'G']	10699	9193.014683875794	-99.15663015095676	0.0265849988571233	0.0141154875145176	1.883392183924282	0.0596744	0.0596744	chr19	9894066	1.2242119389403805	chr19:9894066:A:G
chr19:9894208	['A', 'G']	10699	9201.62076390189	-99.7315126939933	0.0265199928774996	0.0141262562617351	1.8773546498187472	0.0604967	0.0604967	chr19	9894208	1.2182683147835345	chr19:9894208:A:G
chr19:9894218	['G', 'A']	10699	9201.320202114715	-102.82844914896091	0.0259274454539943	0.0141202102186549	1.8361940121642213	0.0663567	0.0663567	chr19	9894218	1.1781152201073872	chr19:9894218:G:A
chr19:9894496	['A', 'G']	10699	9210.269010782931	-95.62964628263003	0.027513631789306	0.0141528501866822	1.9440346945236704	0.0519175	0.0519175	chr19	9894496	1.2846862284254306	chr19:9894496:A:G
chr19:9895942	['G', 'A']	10699	6001.243665264142	-15.167543514156057	0.0308979795771844	0.0154744233209642	1.996712829700402	0.0458817	0.0458817	chr19	9895942	1.3383604990763196	chr19:9895942:G:A
chr19:9896227	['A', 'T']	10699	6368.141286989192	-16.14621714588025	0.0331714625767792	0.0152554214902252	2.1744048565314	0.0296966	0.0296966	chr19	9896227	1.5272932707421878	chr19:9896227:A:T
chr19:9896495	['C', 'G']	10699	3050.0	15.141327499339033	0.0302220861622476	0.0201950918675788	1.4965064957573255	0.134551	0.134551	chr19	9896495	0.8711130701568746	chr19:9896495:C:G
chr19:9896514	['G', 'A']	10699	7926.963627863487	-64.57922453634939	0.0265590399409596	0.0145151494706593	1.829746224428876	0.0673157	0.0673157	chr19	9896514	1.1718836337228926	chr19:9896514:G:A
chr19:9897307	['A', 'G']	10699	8443.083701683443	-80.25274921833312	0.0250305580346261	0.0143827726950007	1.7403152066309506	0.0818325	0.0818325	chr19	9897307	1.0870741808339257	chr19:9897307:A:G
chr19:9898244	['G', 'A']	10699	8427.692520247778	-78.32125791053676	0.025609735932163	0.014462723236404	1.7707409257269628	0.0766323	0.0766323	chr19	9898244	1.1155881395703091	chr19:9898244:G:A
chr19:9898534	['T', 'A']	10699	11354.75811901634	-427.45611123976266	-0.0259034009691187	0.0140817754147917	-1.839498231303231	0.0658697	0.0658697	chr19	9898534	1.1813143145248026	chr19:9898534:T:A
chr19:9898710	['C', 'T']	10699	450.0	-23.097181682789945	-0.0296549889658279	0.0485858886951037	-0.6103621805072891	0.541635	0.541635	chr19	9898710	0.2662932796705109	chr19:9898710:C:T
chr19:9898832	['A', 'G']	10699	13929.207667134177	-441.8544013009362	-0.0163713444162733	0.0147619837681865	-1.1090206217104124	0.267446	0.267446	chr19	9898832	0.5727638931547125	chr19:9898832:A:G
chr19:9899552	['TTCTTC', 'T']	10699	2829.1732010854303	-153.923560900374	-0.034407178079094	0.0205283724074467	-1.6760792037566812	0.0937519	0.0937519	chr19	9899552	1.028019921987933	chr19:9899552:TTCTTC:T
chr19:9899649	['C', 'T']	10699	11148.083948770683	-202.41722062174784	0.0137632933466282	0.0141126659935984	0.9752440363054916	0.329461	0.329461	chr19	9899649	0.4821959877080394	chr19:9899649:C:T
chr19:9899752	['T', 'C']	10699	3543.98119738073	-68.08999735855541	0.0073571485092294	0.0186629197777025	0.3942120845431341	0.693432	0.693432	chr19	9899752	0.1589961207085349	chr19:9899752:T:C
chr19:9900515	['G', 'A']	10699	1831.513556469708	-119.32956022320698	-0.042212978057739	0.0249869130259249	-1.6894034894963363	0.0911713	0.0911713	chr19	9900515	1.0401418526063255	chr19:9900515:G:A
chr19:9900699	['C', 'T']	10699	19696.68196690661	-453.0442191324829	0.0370571175599186	0.026211498532073	1.4137733298450912	0.157458	0.157458	chr19	9900699	0.8028352691805489	chr19:9900699:C:T
chr19:9901786	['G', 'A']	10699	2775.5188370571186	-133.45015735427546	-0.0255771140086227	0.0206545903006215	-1.2383258944551947	0.215622	0.215622	chr19	9901786	0.6663069299826939	chr19:9901786:G:A
chr19:9901990	['C', 'T']	10699	11365.18679880329	-303.1642366671465	-0.0030335083428453	0.0139118307473761	-0.2180524186881368	0.827392	0.827392	chr19	9901990	0.0822886825856018	chr19:9901990:C:T
chr19:9902516	['A', 'G']	10699	16150.52860882573	-395.27269879005377	0.0040473799684455	0.0161701593063838	0.2502993255513345	0.802361	0.802361	chr19	9902516	0.0956301890310379	chr19:9902516:A:G
chr19:9902764	['G', 'A']	10699	11235.100215013555	-296.3367112773714	-0.0024571770295597	0.0139207667426568	-0.1765116157021952	0.859895	0.859895	chr19	9902764	0.0655545763199248	chr19:9902764:G:A
chr19:9903187	['C', 'A']	10699	8649.616901935122	-222.2314249641286	-0.0009944505911826	0.0141777835301085	-0.0701414709196836	0.944082	0.944082	chr19	9903187	0.0249902826077662	chr19:9903187:C:A
chr19:9903349	['GC', 'G']	10699	2082.0	-67.47989035823012	-0.0087413721846222	0.0233200498764137	-0.3748436315937471	0.707784	0.707784	chr19	9903349	0.1500992591472894	chr19:9903349:GC:G
chr19:9904416	['T', 'C']	10699	15110.236910994763	-390.46306379429126	-0.0008963701214788	0.0152863922010517	-0.0586384353933519	0.953241	0.953241	chr19	9904416	0.0207972864149409	chr19:9904416:T:C
chr19:9905061	['G', 'A']	10699	8644.039648400973	-228.88517489583992	-0.0023351063467268	0.0141764146998328	-0.1647176945772012	0.869169	0.869169	chr19	9905061	0.0608957717314323	chr19:9905061:G:A
chr19:9905177	['A', 'G']	10699	13991.923335826476	-344.88944783802054	0.0032465481618809	0.0146377888151814	0.2217922531109249	0.82448	0.82448	chr19	9905177	0.0838198748830004	chr19:9905177:A:G
chr19:9905410	['T', 'C']	10699	4690.383946112826	-137.01667356768652	-0.0055623906225729	0.0168959725992657	-0.3292139940387117	0.742	0.742	chr19	9905410	0.1295960947209729	chr19:9905410:T:C
chr19:9905517	['T', 'C']	10699	1921.718466573165	-33.73739853982312	0.0123460847008487	0.0245258809856464	0.5033900599971983	0.6147	0.6147	chr19	9905517	0.2113367868791425	chr19:9905517:T:C
chr19:9905532	['T', 'C']	10699	2016.3192106247664	-62.2119054318475	-0.0068675655061914	0.023678588814996	-0.290032719426342	0.771797	0.771797	chr19	9905532	0.1124969138780944	chr19:9905532:T:C
chr19:9905794	['A', 'G']	10699	15727.469994391477	-387.3399045602414	0.0032895882230862	0.0157536593404803	0.2088142286175626	0.834597	0.834597	chr19	9905794	0.0785231807143978	chr19:9905794:A:G
chr19:9906459	['A', 'C']	10699	14447.350345859038	-379.5071222058768	-0.0023538081103574	0.0148721906031027	-0.1582690925078898	0.874248	0.874248	chr19	9906459	0.0583653525445481	chr19:9906459:A:C
chr19:9907314	['G', 'A']	10699	3236.302486446065	-141.69841437436625	-0.0212228738658473	0.0193993921000207	-1.0939968508510447	0.273981	0.273981	chr19	9907314	0.5622795535345932	chr19:9907314:G:A
chr19:9907833	['A', 'G']	10699	16624.553841839595	-449.0834298718359	-0.0069436460226975	0.0167115332581768	-0.4155002365985826	0.677784	0.677784	chr19	9907833	0.168908687481123	chr19:9907833:A:G
chr19:9908044	['A', 'G']	10699	2083.973910604077	-75.61911502382078	-0.0126797328727241	0.0233001027281859	-0.5441921445859392	0.586321	0.586321	chr19	9908044	0.2318645506032101	chr19:9908044:A:G
chr19:9908126	['T', 'A']	10699	2114.395251004955	-24.65656333472576	0.0043702735381583	0.0238011496179109	0.1836160693208551	0.854318	0.854318	chr19	9908126	0.0683804432000479	chr19:9908126:T:A
chr19:9908173	['T', 'C']	10699	16093.504206393718	-432.8936946589832	-0.0056163433546123	0.0160364633097764	-0.3502233158347613	0.726178	0.726178	chr19	9908173	0.1389569124368	chr19:9908173:T:C
chr19:9908181	['G', 'A']	10699	8137.52117416098	-199.76328064276328	0.0017055055652585	0.0142372442796368	0.1197918313235566	0.90465	0.90465	chr19	9908181	0.0435194124733659	chr19:9908181:G:A
chr19:9908556	['G', 'A']	10699	15029.861187387583	-463.6720477651644	-0.0191599643001579	0.0155485634293133	-1.2322658866372231	0.217877	0.217877	chr19	9908556	0.6617886132612864	chr19:9908556:G:A
chr19:9908652	['T', 'C']	10699	2117.374847946103	-23.255279879500048	0.005243507368861	0.0238000686524444	0.2203148001559449	0.82563	0.82563	chr19	9908652	0.0832145349540888	chr19:9908652:T:C
chr19:9908823	['T', 'C']	10699	15891.455964846671	-451.43353127633	-0.0109541967610077	0.0159576050915199	-0.6864561880171458	0.49244	0.49244	chr19	9908823	0.3076466773619274	chr19:9908823:T:C
chr19:9909580	['C', 'CA']	10699	14896.784705992335	-420.2320251281714	-0.0083316395201784	0.0151229885583303	-0.5509254660904366	0.581696	0.581696	chr19	9909580	0.2353039225930717	chr19:9909580:C:CA
chr19:9909738	['G', 'A']	10699	6904.645354271826	-184.0547297626597	-0.0011039693402348	0.0148427780424317	-0.0743775415275256	0.940711	0.940711	chr19	9909738	0.0265437776170659	chr19:9909738:G:A
chr19:9909841	['T', 'C']	10699	14367.0	-429.8068963190752	-0.014136809496013	0.0148330321996049	-0.9530626850786178	0.34058	0.34058	chr19	9909841	0.4677808588533513	chr19:9909841:T:C
chr19:9909975	['A', 'AC']	10699	14368.71498036282	-428.07758221960273	-0.0137793031782643	0.0148370062910809	-0.9287118242005232	0.353059	0.353059	chr19	9909975	0.4521527132146117	chr19:9909975:A:AC
chr19:9910907	['A', 'C']	10699	5025.93951575208	-161.8513201127604	-0.0097165506347347	0.0164959002289583	-0.589028213063359	0.555855	0.555855	chr19	9910907	0.2550384834407341	chr19:9910907:A:C
chr19:9911005	['C', 'T']	10699	2406.67483171279	-73.70513144692224	-0.0069774921363653	0.0219359978830069	-0.3180840996420128	0.750427	0.750427	chr19	9911005	0.1246915486427688	chr19:9911005:C:T
chr19:9911153	['T', 'C']	10699	14379.375970079476	-432.2010260135529	-0.0146990446886679	0.0148476298912302	-0.9899926652502246	0.3222	0.3222	chr19	9911153	0.4918744639168008	chr19:9911153:T:C
chr19:9911838	['A', 'G']	10699	14887.391475042064	-415.1243767486505	-0.0072510544796761	0.0151086070510255	-0.4799287224287092	0.631288	0.631288	chr19	9911838	0.1997724659923276	chr19:9911838:A:G
chr19:9912105	['T', 'C']	10699	14368.342961301178	-426.903255659124	-0.0136802527760141	0.0148440135488716	-0.9216006662196836	0.356758	0.356758	chr19	9912105	0.4476262794133149	chr19:9912105:T:C
chr19:9913397	['G', 'A']	10699	8858.31182795699	-249.9862447200858	-0.0050004950746846	0.0140798982675721	-0.3551513639982349	0.722483	0.722483	chr19	9913397	0.1411723673853281	chr19:9913397:G:A
chr19:9914702	['G', 'A']	10699	6951.548166853723	-215.0856526846711	-0.0096524506270082	0.0147476863802356	-0.6545060952709303	0.5128	0.5128	chr19	9914702	0.290051983489239	chr19:9914702:G:A
chr19:9915357	['A', 'G']	10699	7945.278564064116	-238.8315113496524	-0.0092164332725696	0.0143626928980685	-0.6416925668451087	0.521087	0.521087	chr19	9915357	0.2830897614114193	chr19:9915357:A:G
chr19:9915452	['A', 'G']	10699	5615.624368804936	-135.723073048371	0.0024465994545513	0.0157959257227307	0.1548880070403598	0.876913	0.876913	chr19	9915452	0.0570434915759794	chr19:9915452:A:G
chr19:9915751	['T', 'C']	10699	9644.422914911538	-247.929881123734	-0.001275241442463	0.0139823057971441	-0.0912039445399246	0.927332	0.927332	chr19	9915751	0.0327647534989965	chr19:9915751:T:C
chr19:9915874	['A', 'G']	10699	18537.73266031034	-465.78685080942296	0.003275597348064	0.0203602761444091	0.1608817741385859	0.87219	0.87219	chr19	9915874	0.0593888969904021	chr19:9915874:A:G
chr19:9916334	['G', 'T']	10699	6474.605159842961	-230.0558507071986	-0.0176255875423598	0.0150573623374263	-1.1705627551081792	0.241801	0.241801	chr19	9916334	0.6165419073892922	chr19:9916334:G:T
chr19:9916794	['T', 'C']	10699	15150.0	-403.4268434529839	-0.0035904229910273	0.0152390397028712	-0.2356069057521294	0.813742	0.813742	chr19	9916794	0.0895132680064657	chr19:9916794:T:C
chr19:9917285	['T', 'G']	10699	258.0	-6.884359762209947	-0.0132760962460959	0.0639623668096723	-0.2075610536051698	0.835576	0.835576	chr19	9917285	0.0780140426233393	chr19:9917285:T:G
chr19:9917621	['C', 'G']	10699	6425.201084416191	-218.23054825474725	-0.0157732136677919	0.0151353268238278	-1.042145561267948	0.297368	0.297368	chr19	9917621	0.5267057680640657	chr19:9917621:C:G
chr19:9917916	['T', 'C']	10699	11739.194447041227	-324.85911062462884	-0.005876295006044	0.0138925534190205	-0.4229816383501307	0.672317	0.672317	chr19	9917916	0.1724259071703107	chr19:9917916:T:C
chr19:9918004	['A', 'G']	10699	11855.540489994391	-323.1591336884266	-0.0047513864743638	0.0139231179976723	-0.3412587952754657	0.732915	0.732915	chr19	9918004	0.1349463898493141	chr19:9918004:A:G
chr19:9918039	['T', 'C']	10699	16172.604396632369	-432.6997894012436	-0.0060911728974142	0.0162019415210584	-0.3759532701372414	0.706959	0.706959	chr19	9918039	0.1506057723276813	chr19:9918039:T:C
chr19:9918081	['G', 'T']	10699	2285.6408937920714	-16.335102993811372	0.0112280475403122	0.0229607369557406	0.4890107648528674	0.624844	0.624844	chr19	9918081	0.2042283960891672	chr19:9918081:G:T
chr19:9918269	['C', 'T']	10699	9985.733333333334	-195.5632668749895	0.0092412994799167	0.013771855850865	0.6710278977641408	0.502217	0.502217	chr19	9918269	0.2991085905453705	chr19:9918269:C:T
chr19:9919080	['T', 'C']	10699	3117.2913628715646	-22.4034491710717	0.0158463078464173	0.0197677581655891	0.8016239228382477	0.422788	0.422788	chr19	9919080	0.3738773477783806	chr19:9919080:T:C
chr19:9919954	['T', 'C']	10699	5168.885827141921	-216.9560755352894	-0.0198905780275333	0.0163381236386229	-1.2174334377365406	0.223466	0.223466	chr19	9919954	0.6507885447273043	chr19:9919954:T:C
chr19:9920014	['G', 'A']	10699	1030.7341072933243	29.57852112148784	0.0493518580935084	0.0332335154600996	1.4850026369542713	0.137573	0.137573	chr19	9920014	0.8614667921295802	chr19:9920014:G:A
chr19:9921069	['T', 'C']	10699	11736.1938861363	-351.7894981911578	-0.0064668897168745	0.0141899679672001	-0.4557367382239801	0.648589	0.648589	chr19	9921069	0.188030421188503	chr19:9921069:T:C
chr19:9921758	['T', 'G']	10699	3633.717051725751	-156.8523328829627	-0.0158580514271242	0.0186055709708006	-0.8523281253777013	0.394051	0.394051	chr19	9921758	0.4044475660292526	chr19:9921758:T:G
chr19:9921785	['T', 'C']	10699	8092.691911144439	-221.58491568245915	-0.0011124862793414	0.0144543559988149	-0.0769654683634924	0.938652	0.938652	chr19	9921785	0.0274953901538825	chr19:9921785:T:C
chr19:9921860	['G', 'A']	10699	4015.75067776012	-155.29468232893106	-0.0117025273353328	0.0178498766592322	-0.6556083024405739	0.51209	0.51209	chr19	9921860	0.2906537049061289	chr19:9921860:G:A
chr19:9922226	['T', 'C']	10699	11196.046457281736	-284.3608730387516	0.0037546430902185	0.0141165770076714	0.2659740451370189	0.790264	0.790264	chr19	9922226	0.1022278016334129	chr19:9922226:T:C
chr19:9922570	['A', 'C']	10699	7288.725011687704	-173.7328420391719	0.003670881010419	0.0146100615707878	0.2512570527258317	0.80162	0.80162	chr19	9922570	0.0960314559213367	chr19:9922570:A:C
chr19:9922902	['C', 'A']	10699	11104.60657118787	-276.27937899210104	0.0044890930224384	0.0141189100040204	0.3179489791464168	0.75053	0.75053	chr19	9922902	0.1246319435618687	chr19:9922902:C:A
chr19:9923070	['G', 'T']	10699	8084.266828721016	-209.5491922058117	0.0012345344605447	0.0144320943223198	0.0855409085454417	0.931833	0.931833	chr19	9923070	0.030661913479848	chr19:9923070:G:T
chr19:9923957	['G', 'A']	10699	1291.0860617399442	-92.21407052670294	-0.0497753895316338	0.0294744821434283	-1.6887621397186043	0.0912942	0.0912942	chr19	9923957	1.0395568126957948	chr19:9923957:G:A
chr19:9924215	['C', 'CCTGG']	10699	12277.145247720227	-355.49860200848747	-0.0055444741276344	0.0144040886875384	-0.3849236316096267	0.700302	0.700302	chr19	9924215	0.1547146333439641	chr19:9924215:C:CCTGG
chr19:9924988	['C', 'T']	10699	407.038044494298	-15.286969478586483	-0.0271173518963517	0.0514501236733544	-0.5270609662381729	0.598162	0.598162	chr19	9924988	0.2231811802624206	chr19:9924988:C:T
chr19:9925232	['G', 'A']	10699	1325.1238549261543	-86.3211073420087	-0.0427684321569679	0.0290555496232518	-1.4719539885331336	0.141063	0.141063	chr19	9925232	0.8505868842118811	chr19:9925232:G:A
chr19:9925788	['A', 'G']	10699	10282.520776662604	-226.1314513754358	0.0095011382860286	0.0140985297544422	0.6739098651783142	0.500383	0.500383	chr19	9925788	0.3006974534382619	chr19:9925788:A:G
chr19:9925898	['G', 'A']	10699	10260.877150336575	-217.35317809678497	0.01124284434236	0.014070533596781	0.7990346823045927	0.424288	0.424288	chr19	9925898	0.3723392510697739	chr19:9925898:G:A
chr19:9925966	['C', 'G']	10699	1198.4562043795622	-25.89003206669604	-0.0001077179860494	0.0302332720330504	-0.003562895406482	0.997157	0.997157	chr19	9925966	0.0012364576706368	chr19:9925966:C:G
chr19:9926349	['G', 'A']	10699	1349.8643034114689	-86.8489104387358	-0.0430426369174665	0.0291028699956211	-1.4789825513409105	0.139174	0.139174	chr19	9926349	0.8564418905242908	chr19:9926349:G:A
chr19:9926594	['TTTATA', 'T']	10699	8938.012438043581	-136.25299535666525	0.020696048960956	0.0141814433910514	1.4593753534294975	0.144491	0.144491	chr19	9926594	0.8401592032331417	chr19:9926594:TTTATA:T
chr19:9926627	['T', 'A']	10699	1330.2433342688746	-82.13716766103357	-0.0394836264611507	0.0290230594390784	-1.3604226165070497	0.173725	0.173725	chr19	9926627	0.7601376796485115	chr19:9926627:T:A
chr19:9926784	['G', 'A']	10699	1292.294943820225	-97.40783912448188	-0.0539845712490888	0.0295005631158584	-1.829950534743138	0.0672852	0.0672852	chr19	9926784	1.1720804523463155	chr19:9926784:G:A
chr19:9927436	['C', 'T']	10699	1283.119928958684	-95.73829003544506	-0.0534446142755669	0.0295651404318061	-1.807690188343272	0.0706828	0.0706828	chr19	9927436	1.150686254857641	chr19:9927436:C:T
chr19:9928450	['AT', 'A']	10699	372.173929306153	14.303654507737606	0.0459708754929811	0.0536253899590657	0.8572595094986244	0.391321	0.391321	chr19	9928450	0.407466845328553	chr19:9928450:AT:A
chr19:9928695	['C', 'T']	10699	7682.154076290202	-198.9461937276249	-0.0033474141894283	0.0144445740503169	-0.2317419799135522	0.816743	0.816743	chr19	9928695	0.0879145790127954	chr19:9928695:C:T
chr19:9929095	['G', 'A']	10699	10988.135122498596	-240.2900102090674	0.0091508863355621	0.0138944453969844	0.6586003308594244	0.510167	0.510167	chr19	9929095	0.2922876370265311	chr19:9929095:G:A
chr19:9929521	['G', 'A']	10699	9670.750608272505	-147.78941543351775	0.0200723849155668	0.0138894716631035	1.4451510757524186	0.148445	0.148445	chr19	9929521	0.8284344259492396	chr19:9929521:G:A
chr19:9929838	['G', 'A']	10699	3154.884629768137	-86.76760648442225	0.0014333130893202	0.0197660946945886	0.0725137216767763	0.942194	0.942194	chr19	9929838	0.0258596657263017	chr19:9929838:G:A
chr19:9929993	['C', 'T']	10699	4981.259072203517	-59.291913910443576	0.0147143849223204	0.0164162866281835	0.8963284606068417	0.370098	0.370098	chr19	9929993	0.4316832618146713	chr19:9929993:C:T
chr19:9931200	['A', 'G']	10699	11128.120325355274	-258.70040531757803	0.0067794854089446	0.0139114476430484	0.4873314110003761	0.626033	0.626033	chr19	9931200	0.2034027732749327	chr19:9931200:A:G
chr19:9931662	['ATACTG', 'A']	10699	13725.334427151694	-400.9581468322906	-0.0089035429175905	0.0146432589488049	-0.608030148802167	0.54318	0.54318	chr19	9931662	0.2650562292458615	chr19:9931662:ATACTG:A
chr19:9931682	['A', 'C']	10699	11040.862724887556	-241.1730665803633	0.0094176720877093	0.0139121762284129	0.6769373772361765	0.49846	0.49846	chr19	9931682	0.3023696868533795	chr19:9931682:A:C
chr19:9931960	['A', 'G']	10699	305.0285100018695	-28.25530054849857	-0.078264017029351	0.0588846026250779	-1.3291083498968843	0.183841	0.183841	chr19	9931960	0.7355576263119	chr19:9931960:A:G
chr19:9932362	['C', 'T']	10699	1584.9257907542583	-71.59496014684805	-0.0203236603121618	0.0265267803537854	-0.766156316036356	0.4436	0.4436	chr19	9932362	0.3530084625228775	chr19:9932362:C:T
chr19:9932936	['T', 'C']	10699	1282.0	-95.96002474150713	-0.0536812417756828	0.0295772098802478	-1.8149528638105907	0.0695592	0.0695592	chr19	9932936	1.1576454214591965	chr19:9932936:T:C
chr19:9934449	['G', 'T']	10699	9763.912600486072	-144.70148324463088	0.021122201607591	0.0138950275810256	1.5201266413054444	0.128509	0.128509	chr19	9934449	0.8910664558854904	chr19:9934449:G:T
chr19:9934553	['CCT', 'C']	10699	6388.597120957188	-43.15031348185678	0.0251640947244102	0.0150273669051022	1.6745511627766398	0.0940516	0.0940516	chr19	9934553	1.0266338118599023	chr19:9934553:CCT:C
chr19:9937353	['G', 'A']	10699	855.1598579040852	-16.60153442648354	-0.0074368986379729	0.0356632861081699	-0.2085309417482218	0.834818	0.834818	chr19	9937353	0.0784081954278618	chr19:9937353:G:A
chr19:9937662	['T', 'C']	10699	11968.492419248529	-229.42529567432544	0.0122616753729656	0.0142252309944338	0.8619666969037975	0.388725	0.388725	chr19	9937662	0.4103575277687687	chr19:9937662:T:C
chr19:9939216	['T', 'C']	10699	13336.232466803816	-500.7773141853186	-0.0291236737964718	0.0144193568590314	-2.0197623292907463	0.043433	0.043433	chr19	9939216	1.362180172055032	chr19:9939216:T:C
chr19:9939256	['T', 'A']	10699	3547.33155730043	-1.7900240402661027	0.0259939713191382	0.0189113751460879	1.374515132735625	0.169311	0.169311	chr19	9939256	0.771314825209961	chr19:9939256:T:A
chr19:9940012	['A', 'G']	10699	13159.920056100982	-482.6530850118817	-0.0266125173294594	0.0143740384397858	-1.8514293975866087	0.0641354	0.0641354	chr19	9940012	1.1929021923068266	chr19:9940012:A:G
chr19:9940103	['G', 'A']	10699	6601.70223510708	-234.48762139741177	-0.0152048651312089	0.0151980382509881	-1.0004491948308072	0.317116	0.317116	chr19	9940103	0.4987818452122369	chr19:9940103:G:A
chr19:9940372	['T', 'G']	10699	13155.918560074802	-483.8365904194449	-0.0269758849524666	0.0143741280168947	-1.876697140915979	0.0605868	0.0605868	chr19	9940372	1.217621984936088	chr19:9940372:T:G
chr19:9941230	['C', 'G']	10699	573.0535614133482	2.1063915692834354	0.0319660894671165	0.0434397105016773	0.7358725253448041	0.461824	0.461824	chr19	9941230	0.3355235014822275	chr19:9941230:C:G
chr19:9941494	['C', 'A']	10699	6013.124053472937	-228.4479527756291	-0.018013671046627	0.0155730354554511	-1.1567218926687506	0.247412	0.247412	chr19	9941494	0.6065792400044097	chr19:9941494:C:A
chr19:9943216	['GC', 'G']	10699	3548.0	-0.6445250632277338	0.0260162095010417	0.0188960777098466	1.37680474755271	0.168601	0.168601	chr19	9943216	0.7731398538323087	chr19:9943216:GC:G
chr19:9945709	['C', 'T']	10699	6172.730833956619	-191.1558388808703	-0.0085276263965199	0.0154603869362647	-0.5515791054696761	0.581248	0.581248	chr19	9945709	0.2356385284511649	chr19:9945709:C:T
chr19:9946426	['A', 'ATTC']	10699	19837.70832943816	-515.5719265280417	0.0002148049467332	0.0268337825344876	0.008005019287057	0.993613	0.993613	chr19	9946426	0.0027827350103585	chr19:9946426:A:ATTC
chr19:9947297	['T', 'G']	10699	1016.7602656439996	-34.271604492971385	-0.0079726408971318	0.0329329650200639	-0.2420869451710347	0.808717	0.808717	chr19	9947297	0.0922034275106365	chr19:9947297:T:G
chr19:9948131	['C', 'T']	10699	2814.251721210981	21.578834981125333	0.0357458012312405	0.0209875921824771	1.7031873366152597	0.0885621	0.0885621	chr19	9948131	1.052752093940547	chr19:9948131:C:T
chr19:9948235	['G', 'A']	10699	3706.3856942496495	9.430623241101156	0.033072083090282	0.0185908872255335	1.778940547004095	0.0752779	0.0752779	chr19	9948235	1.123332504765882	chr19:9948235:G:A
chr19:9948484	['G', 'C']	10699	2998.567185157422	20.68655344799334	0.0354832911926241	0.0203545767432955	1.7432586115705755	0.0813172	0.0813172	chr19	9948484	1.0898175838643582	chr19:9948484:G:C
chr19:9948547	['C', 'T']	10699	497.8258103002622	1.0527223948246112	0.027645951333273	0.047932447047922	0.5767690371750285	0.564108	0.564108	chr19	9948547	0.2486377412049041	chr19:9948547:C:T
chr19:9949093	['A', 'G']	10699	13497.784779356767	-281.56606814044017	0.0125501660524226	0.014432985210631	0.8695474892594226	0.384567	0.384567	chr19	9949093	0.4150279856534237	chr19:9949093:A:G
chr19:9949435	['C', 'T']	10699	9744.018151197604	-299.6630530582203	-0.0090226308798003	0.0141054160492741	-0.6396571960927506	0.522409	0.522409	chr19	9949435	0.2819893496949502	chr19:9949435:C:T
chr19:9949485	['C', 'T']	10699	544.6108355946476	-7.212267782910134	0.0110456237027451	0.0444181026131261	0.2486739201570717	0.803618	0.803618	chr19	9949485	0.0949503441822193	chr19:9949485:C:T
chr19:9949763	['G', 'A']	10699	239.2907542579075	-25.90725779124464	-0.095290365192486	0.0662632912524823	-1.4380566282076466	0.150447	0.150447	chr19	9949763	0.8226164679201502	chr19:9949763:G:A
chr19:9949843	['A', 'C']	10699	9075.634424695978	-279.3136277747363	-0.0092059969032406	0.0141536913625373	-0.6504308075847605	0.515428	0.515428	chr19	9949843	0.2878319926240895	chr19:9949843:A:C
chr19:9950265	['G', 'T']	10699	969.3488874284108	-78.38007799609663	-0.0710630578471277	0.0344114632086174	-2.065098406781258	0.0389378	0.0389378	chr19	9950265	1.4096285899205392	chr19:9950265:G:T
chr19:9950334	['G', 'T']	10699	2998.560530989997	13.805804344811094	0.0325095220153895	0.0203258608558638	1.599416735454566	0.109758	0.109758	chr19	9950334	0.959563815238612	chr19:9950334:G:T
chr19:9951773	['G', 'A']	10699	9045.072477321612	-279.1801294558327	-0.0092215156721405	0.0141429265748935	-0.6520231596556912	0.5144	0.5144	chr19	9951773	0.2886990400838344	chr19:9951773:G:A
chr19:9952028	['TC', 'T']	10699	236.0441245208937	-25.74698411106955	-0.0957477703359639	0.066663819810187	-1.436277888194648	0.150953	0.150953	chr19	9952028	0.8211582515014396	chr19:9952028:TC:T
chr19:9952208	['A', 'G']	10699	19837.70832943816	-511.26874188794847	0.0032722823930491	0.0268528867186399	0.1218596133568643	0.903012	0.903012	chr19	9952208	0.0443064783696004	chr19:9952208:A:G
chr19:9952769	['C', 'T']	10699	18580.0	-468.29789214119626	0.0069941999279477	0.020543288061171	0.3404615613197516	0.733516	0.733516	chr19	9952769	0.1345904085610875	chr19:9952769:C:T
chr19:9953852	['G', 'A']	10699	511.0	-10.76544848112457	0.0041289485239555	0.0455768049692101	0.0905931981573714	0.927818	0.927818	chr19	9953852	0.0325372062677392	chr19:9953852:G:A
chr19:9954225	['C', 'T']	10699	947.0	-35.9807805576669	-0.0086861011646011	0.0339788640200213	-0.2556324766914828	0.79824	0.79824	chr19	9954225	0.0978665134048935	chr19:9954225:C:T
chr19:9954866	['T', 'G']	10699	524.7356795207788	-12.962546703843907	0.0021715424169218	0.0450480103944522	0.048205068279536	0.961554	0.961554	chr19	9954866	0.0170263211566592	chr19:9954866:T:G
chr19:9954930	['A', 'G']	10699	8395.354057591623	-309.8326229953673	-0.0149210624854781	0.0143358627126072	-1.0408206875723167	0.297982	0.297982	chr19	9954930	0.5258099692686331	chr19:9954930:A:G
chr19:9955058	['C', 'G']	10699	8216.143485174449	-289.5380230910712	-0.0125214456852711	0.0144029115469342	-0.8693690608643938	0.384665	0.384665	chr19	9955058	0.4149173275958889	chr19:9955058:C:G
chr19:9955679	['G', 'A']	10699	906.3388499298738	-35.47964543171986	-0.0066594687845862	0.0346227349787687	-0.1923438107552737	0.847477	0.847477	chr19	9955679	0.071872079447744	chr19:9955679:G:A
chr19:9955688	['C', 'T']	10699	2771.7772064323112	25.10543237555845	0.0367801332171392	0.0210192151182434	1.749833807315488	0.0801757	0.0801757	chr19	9955688	1.0959572396338817	chr19:9955688:C:T
chr19:9956207	['C', 'T']	10699	926.8783706253656	-31.54885501350413	-0.0014773839420739	0.034657488412615	-0.042628130592872	0.965999	0.965999	chr19	9956207	0.0150233231649483	chr19:9956207:C:T
chr19:9956243	['C', 'T']	10699	7586.837875939844	-212.06837031587813	-0.0039346436125563	0.0146077808260411	-0.269352590883762	0.787664	0.787664	chr19	9956243	0.1036590034054214	chr19:9956243:C:T
chr19:9957148	['T', 'A']	10699	4070.839024390247	-119.17064727147414	-0.0018240485274719	0.01787255455968	-0.1020586352880372	0.918712	0.918712	chr19	9957148	0.0368206109353538	chr19:9957148:T:A
chr19:9957682	['C', 'G']	10699	18072.13485457776	-441.94796982337215	0.0103080366983527	0.0192418550655341	0.5357090916258069	0.592171	0.592171	chr19	9957682	0.2275528648433123	chr19:9957682:C:G
chr19:9957837	['A', 'G']	10699	1612.70573188062	-70.04321330518525	-0.0128390658047815	0.0263332232045007	-0.4875614999757106	0.62587	0.62587	chr19	9957837	0.2035158651054503	chr19:9957837:A:G
chr19:9957880	['T', 'C']	10699	242.27173201085435	-34.70813656701884	-0.1290790021214021	0.0664025272475271	-1.9438868891275376	0.0519353	0.0519353	chr19	9957880	1.2845373553694597	chr19:9957880:T:C
chr19:9958121	['G', 'A']	10699	948.0886146943354	-37.25826038681552	-0.006809570634037	0.0339176895905298	-0.2007675262155353	0.840884	0.840884	chr19	9958121	0.0752639110208466	chr19:9958121:G:A
chr19:9959258	['T', 'C']	10699	8063.507338506123	-284.858553358715	-0.0116266845690645	0.0143942596708024	-0.807730639502656	0.419264	0.419264	chr19	9959258	0.377512426584173	chr19:9959258:T:C
chr19:9959323	['A', 'G']	10699	1602.8989058262414	-54.49103820378347	-0.0078379965891367	0.0263489148207021	-0.2974694268235467	0.766114	0.766114	chr19	9959323	0.115706601271874	chr19:9959323:A:G
chr19:9959629	['A', 'G']	10699	19960.0	-501.5629884708677	0.0129547032797639	0.0278473579860515	0.465204034302028	0.641795	0.641795	chr19	9959629	0.192603670663494	chr19:9959629:A:G
chr19:9959824	['G', 'A']	10699	6828.552968676951	-188.89763548396428	-0.0043397832214184	0.0149336279918579	-0.2906047494811432	0.771359	0.771359	chr19	9959824	0.1127434488858082	chr19:9959824:G:A
chr19:9960276	['T', 'C']	10699	1047.1957558193883	-70.02629525495435	-0.0432374260933137	0.0324272928727072	-1.333365269282312	0.18244	0.18244	chr19	9960276	0.7388799364310993	chr19:9960276:T:C
chr19:9960278	['T', 'A']	10699	16457.076376554174	-455.3223719772158	-0.0098519696076914	0.0165017007624979	-0.5970275276158943	0.550502	0.550502	chr19	9960278	0.2592410988768143	chr19:9960278:T:A
chr19:9960387	['T', 'C']	10699	19846.0	-510.0792805785372	0.0060826746618488	0.026894265989186	0.2261699450840061	0.821074	0.821074	chr19	9960387	0.0856176999531606	chr19:9960387:T:C
chr19:9960671	['C', 'T']	10699	7381.0	-183.7941613621112	-0.0001125648897372	0.0145936172871061	-0.0077132959925379	0.993846	0.993846	chr19	9960671	0.0026809058760246	chr19:9960671:C:T
chr19:9961295	['G', 'A']	10699	2558.4782649340937	-55.48744681327221	0.004925002218466	0.0216072651600682	0.2279326968027305	0.819703	0.819703	chr19	9961295	0.0863434754525266	chr19:9961295:G:A
chr19:9962365	['C', 'T']	10699	1575.147223780146	-13.537345989957414	0.0125370251308342	0.0265892675325331	0.4715069760945713	0.637288	0.637288	chr19	9962365	0.1956642591175742	chr19:9962365:C:T
chr19:9962518	['A', 'T']	10699	2993.839472700075	-110.661967668358	-0.0132684440616416	0.0201427050564807	-0.6587220546811657	0.510088	0.510088	chr19	9962518	0.292354893279407	chr19:9962518:A:T
chr19:9962648	['T', 'G']	10699	1564.1461955505702	-21.06596924228496	0.0169517396687051	0.0267343474623443	0.634080921278587	0.526042	0.526042	chr19	9962648	0.2789795797244908	chr19:9962648:T:G
chr19:9963068	['C', 'A']	10699	3639.0	-99.16991210586148	-0.0029905388404361	0.0184680753433596	-0.1619301841061345	0.871364	0.871364	chr19	9963068	0.059800386704961	chr19:9963068:C:A
chr19:9963421	['G', 'T']	10699	3576.345498783456	-94.05216989634091	-0.0025088633723699	0.0186534532146861	-0.1344986015991206	0.893011	0.893011	chr19	9963421	0.0491431914923291	chr19:9963421:G:T
chr19:9963652	['G', 'C']	10699	1799.6245997362996	-81.10698037084282	-0.0250540642944188	0.0250421291033681	-1.0004766044852411	0.317103	0.317103	chr19	9963652	0.498799649246066	chr19:9963652:G:C
chr19:9963895	['G', 'A']	10699	3555.6646723380386	-139.76521556280994	-0.0170619860306065	0.0186844461157698	-0.913165203019109	0.361176	0.361176	chr19	9963895	0.4422811160934773	chr19:9963895:G:A
chr19:9963997	['C', 'T']	10699	1432.7496017242993	-58.17265331887469	-0.0176686096488995	0.0280390625653857	-0.6301426664210766	0.528615	0.528615	chr19	9963997	0.276860517472184	chr19:9963997:C:T
chr19:9964499	['A', 'G']	10699	3777.765475967833	-161.05797627867378	-0.0206146812828958	0.0183250944406372	-1.1249427035519817	0.260639	0.260639	chr19	9964499	0.5839605993005867	chr19:9964499:A:G
chr19:9965007	['C', 'A']	10699	222.08302945301543	-22.209109373526395	-0.0653028973384151	0.0685261391978895	-0.9529633232339804	0.34063	0.34063	chr19	9965007	0.4677171054611986	chr19:9965007:C:A
chr19:9965118	['T', 'A']	10699	1438.436714794675	-58.79270359964249	-0.0179891012906473	0.0280001932968797	-0.6424634680165581	0.520586	0.520586	chr19	9965118	0.2835075154517189	chr19:9965118:T:A
chr19:9965210	['A', 'G']	10699	1451.3101106151807	-54.114637264441726	-0.0182597927708988	0.0282179763601048	-0.6470978832030956	0.517582	0.517582	chr19	9965210	0.286020835578545	chr19:9965210:A:G
chr19:9965448	['G', 'A']	10699	3460.9315789473253	-113.41726900004709	-0.0078501275022955	0.0198830468469677	-0.3948151187649966	0.692987	0.692987	chr19	9965448	0.1592749124029414	chr19:9965448:G:A
chr19:9965476	['C', 'T']	10699	5628.428196912347	-240.96581809716628	-0.0259012580169456	0.0162245761020032	-1.5964212472551185	0.110424	0.110424	chr19	9965476	0.9569365250235978	chr19:9965476:C:T
chr19:9965483	['T', 'C']	10699	3837.55278093076	-151.43769851270972	-0.0174616991563252	0.018333197828996	-0.9524633574131572	0.340884	0.340884	chr19	9965483	0.4673933826807098	chr19:9965483:T:C
chr19:9965694	['CTG', 'C']	10699	3804.7353272079536	-157.12882926945193	-0.0192711795062346	0.018303687182368	-1.0528577829279424	0.29243	0.29243	chr19	9965694	0.5339780757424639	chr19:9965694:CTG:C
chr19:9965698	['C', 'A']	10699	3794.418606825619	-158.75841846291405	-0.019873690460647	0.0182927629001996	-1.0864236621374488	0.277316	0.277316	chr19	9965698	0.5570250726823243	chr19:9965698:C:A
chr19:9965700	['C', 'T']	10699	3793.836778598823	-155.73973392556604	-0.0189006413249771	0.0183019625757671	-1.032711177652756	0.301762	0.301762	chr19	9965700	0.5203354505424296	chr19:9965700:C:T
chr19:9965705	['T', 'C']	10699	3833.8504487482232	-165.18055401385362	-0.0215270254855111	0.0183347680724447	-1.1741095060735471	0.240377	0.240377	chr19	9965705	0.6191070892938678	chr19:9965705:T:C
chr19:9965850	['C', 'T']	10699	5425.113076851074	-233.1971332013768	-0.0248943256307071	0.0160222357273065	-1.5537360736916326	0.120277	0.120277	chr19	9965850	0.9198174127937856	chr19:9965850:C:T
chr19:9966482	['C', 'A']	10699	3657.520839187039	-173.52623933332342	-0.0295314607928926	0.0184904419623931	-1.5971203313017244	0.110268	0.110268	chr19	9966482	0.95755050242614	chr19:9966482:C:A
chr19:9966918	['G', 'A']	10699	223.0	-21.8917329743572	-0.0630431946333442	0.0683835589000357	-0.9219057277422756	0.356599	0.356599	chr19	9966918	0.4478198790380923	chr19:9966918:G:A
chr19:9967112	['A', 'G']	10699	2022.5671278982795	-99.99929984647984	-0.0288846905560988	0.0237717045384285	-1.2150870590455436	0.22436	0.22436	chr19	9967112	0.6490545686625209	chr19:9967112:A:G
chr19:9967271	['C', 'T']	10699	1797.1679753224903	-79.35052390117194	-0.0241243496000421	0.0249711148432869	-0.9660902106870696	0.334021	0.334021	chr19	9967271	0.4762262281063408	chr19:9967271:C:T
chr19:9967431	['C', 'G']	10699	2230.416939328784	-115.0363288237783	-0.0329221568651101	0.0226371421256659	-1.4543424555250304	0.145881	0.145881	chr19	9967431	0.8360012683018169	chr19:9967431:C:G
chr19:9967445	['C', 'A']	10699	223.0416939328784	-21.88390025002851	-0.0630125849022538	0.0683836900706214	-0.9214563419607698	0.356833	0.356833	chr19	9967445	0.4475349887825119	chr19:9967445:C:A
chr19:9967449	['T', 'C']	10699	2270.0608752571534	-109.15385018722712	-0.0291035393053939	0.0224216856509138	-1.2980085332793818	0.194312	0.194312	chr19	9967449	0.711500378129724	chr19:9967449:T:C
chr19:9967477	['ACACACT', 'A']	10699	216.70136599152136	-17.321578115112587	-0.0710181390929154	0.0692886691664166	-1.0249603571161818	0.305405	0.305405	chr19	9967477	0.5151238570810578	chr19:9967477:ACACACT:A
chr19:9967479	['ACACT', 'A']	10699	221.7834932821511	-17.290585580674353	-0.0449878939196346	0.0694568874323391	-0.6477096164647345	0.517187	0.517187	chr19	9967479	0.2863524000701062	chr19:9967479:ACACT:A
chr19:9967532	['C', 'T']	10699	1419.1326416152551	-57.71360445914671	-0.0168026688633514	0.0280931281126358	-0.5981060135412197	0.549782	0.549782	chr19	9967532	0.259809483169602	chr19:9967532:C:T
chr19:9967913	['T', 'C']	10699	2137.599382946896	-99.27538887778012	-0.0275506961695201	0.0231227014852938	-1.1914998853850385	0.233484	0.233484	chr19	9967913	0.6317428750541552	chr19:9967913:T:C
chr19:9968126	['C', 'T']	10699	3976.0	-165.58885093731163	-0.0218822462009558	0.017938434610845	-1.2198526056296166	0.222548	0.222548	chr19	9968126	0.6525763042925651	chr19:9968126:C:T
chr19:9968240	['T', 'C']	10699	887.0778588807785	-20.230835290286308	0.0066123036261915	0.0348678339549134	0.1896390706328847	0.849596	0.849596	chr19	9968240	0.07078754096837	chr19:9968240:T:C
chr19:9968368	['C', 'T']	10699	2819.527063662709	-36.29214861675462	0.0181526130082422	0.0206427278040492	0.8793708457794757	0.37922	0.37922	chr19	9968368	0.4211087661109021	chr19:9968368:C:T
chr19:9968530	['G', 'T']	10699	406.0379510188821	7.607210783575974	0.0291584685605205	0.0512943549398631	0.5684537527512646	0.569739	0.569739	chr19	9968530	0.2443240510276533	chr19:9968530:G:T
chr19:9969560	['C', 'T']	10699	3372.945774121167	-114.67088076302458	-0.0083705301952238	0.0192250531498413	-0.4353969859008109	0.663283	0.663283	chr19	9969560	0.1783011335636847	chr19:9969560:C:T
chr19:9969605	['A', 'G']	10699	4143.161742707554	-90.17317348902618	0.008800799051872	0.017718506551251	0.4967009508626272	0.61941	0.61941	chr19	9969605	0.2080217875007662	chr19:9969605:A:G
chr19:9970646	['G', 'A']	10699	2991.118279569893	-106.89190490979269	-0.0110965784222854	0.0198699276501497	-0.5584609374358672	0.576541	0.576541	chr19	9970646	0.2391698029562473	chr19:9970646:G:A
chr19:9970825	['A', 'G']	10699	6161.575902037764	-187.646578065728	-0.0013368032779453	0.015492397481095	-0.0862876955988652	0.931239	0.931239	chr19	9970825	0.0309388441953454	chr19:9970825:A:G
chr19:9970866	['G', 'GACC']	10699	4627.432510749673	-97.23314780289616	0.0099396831665453	0.0170159279454357	0.5841399422011236	0.559138	0.559138	chr19	9970866	0.2524809913229641	chr19:9970866:G:GACC
chr19:9971358	['G', 'A']	10699	618.0	-1.5730514921744672	0.0198637670008251	0.0413192828589029	0.4807384258980464	0.630712	0.630712	chr19	9971358	0.2001689059906584	chr19:9971358:G:A
chr19:9972667	['C', 'CTAA']	10699	1524.0	-56.8048290427432	-0.0105668361080405	0.0269446526095049	-0.3921682072201975	0.694942	0.694942	chr19	9972667	0.1580514402027839	chr19:9972667:C:CTAA
chr19:9972711	['C', 'T']	10699	1523.1423630585157	-55.63874705516476	-0.0098650564013512	0.0269514834021388	-0.3660301829831146	0.71435	0.71435	chr19	9972711	0.1460889509336538	chr19:9972711:C:T
chr19:9973448	['C', 'T']	10699	805.0	-27.175478664674834	-0.0161815412414471	0.0369164784353728	-0.4383284085391579	0.661157	0.661157	chr19	9973448	0.1796953996105498	chr19:9973448:C:T
chr19:9973746	['C', 'T']	10699	1189.0	-29.903380762256308	-0.0076212706667602	0.0307063909871689	-0.2481981900753148	0.803986	0.803986	chr19	9973746	0.0947515136591154	chr19:9973746:C:T
chr19:9973875	['T', 'G']	10699	19526.30023375409	-576.9404626401428	-0.0400488294966935	0.0252271995151739	-1.5875257763987836	0.112423	0.112423	chr19	9973875	0.9491448297701592	chr19:9973875:T:G
chr19:9974378	['G', 'A']	10699	1914.0	-12.9376133810083	0.0152722241289848	0.0243818166113703	0.6263776146139491	0.531081	0.531081	chr19	9974378	0.2748392356600556	chr19:9974378:G:A
chr19:9974386	['C', 'T']	10699	231.0	-14.686817578276017	-0.0354815137801922	0.0675324957379055	-0.5253991192313762	0.599317	0.599317	chr19	9974386	0.2223434030953062	chr19:9974386:C:T
chr19:9974520	['T', 'C']	10699	4339.622440392707	-109.33004385041806	-9.485601078639188e-05	0.0174183220435359	-0.0054457605359061	0.995655	0.995655	chr19	9974520	0.0018911209658594	chr19:9974520:T:C
chr19:9974557	['A', 'G']	10699	4341.811629428812	-110.8860350182128	-0.0004374590097354	0.0174108910725501	-0.0251255956925247	0.979955	0.979955	chr19	9974557	0.0087938668589301	chr19:9974557:A:G
chr19:9974641	['T', 'G']	10699	4339.811255492194	-109.86020284860908	-0.0001895543248654	0.0174169738036587	-0.0108833099826801	0.991317	0.991317	chr19	9974641	0.0037874460834663	chr19:9974641:T:G
chr19:9974719	['T', 'A']	10699	4340.434115776677	-111.63966365379063	-0.0006740921547013	0.0174189868772666	-0.0386987004153005	0.969131	0.969131	chr19	9974719	0.0136175142476908	chr19:9974719:T:A
chr19:9974752	['GT', 'G']	10699	4337.216155572177	-110.44813126824346	-0.0002896783676454	0.0174187709396016	-0.0166302415164564	0.986732	0.986732	chr19	9974752	0.0058007872754676	chr19:9974752:GT:G
chr19:9974755	['G', 'A']	10699	1674.939306088095	-56.06101562544736	-0.0106610356098039	0.0258310197249714	-0.4127222124141584	0.679818	0.679818	chr19	9974755	0.1676073404926158	chr19:9974755:G:A
chr19:9974768	['G', 'A']	10699	3404.0	-92.32870796372777	-0.0025604796224345	0.0191121189991557	-0.133971519460904	0.893428	0.893428	chr19	9974768	0.0489404408781264	chr19:9974768:G:A
chr19:9974778	['A', 'G']	10699	4339.027772582756	-111.23469648573769	-0.0005508080404748	0.0174191542517304	-0.0316208257022653	0.974775	0.974775	chr19	9974778	0.0110956176708129	chr19:9974778:A:G
chr19:9974783	['C', 'T']	10699	4339.811255492194	-111.50863448466164	-0.0007065479788337	0.0174169337227951	-0.0405667260425426	0.967642	0.967642	chr19	9974783	0.0142852895739266	chr19:9974783:C:T
chr19:9974960	['C', 'T']	10699	4335.620944366527	-113.41879954404772	-0.001216535901183	0.0174200384483483	-0.0698354314653316	0.944326	0.944326	chr19	9974960	0.024878052778011	chr19:9974960:C:T
chr19:9974985	['C', 'T']	10699	934.3493221131372	-18.48001280566964	0.0064241928014563	0.0339238654939897	0.1893708959138076	0.849806	0.849806	chr19	9974985	0.0706802069277323	chr19:9974985:C:T
chr19:9975443	['T', 'A']	10699	1914.8948943332712	-13.91924823740278	0.0146001168562881	0.0243695670421352	0.5991126896528112	0.54911	0.54911	chr19	9975443	0.2603406471569982	chr19:9975443:T:A
chr19:9975960	['G', 'A']	10699	4402.298687713954	-122.81493280348178	-0.0033402593558939	0.0175107134566151	-0.1907551833436069	0.848721	0.848721	chr19	9975960	0.0712350518927609	chr19:9975960:G:A
chr19:9976346	['T', 'C']	10699	2419.9047218326323	-45.62524563556124	0.0051319577865274	0.0218912281292181	0.2344298710074572	0.814656	0.814656	chr19	9976346	0.0890257395298344	chr19:9976346:T:C
chr19:9976655	['G', 'C']	10699	468.0	-20.1357838988516	-0.0157031478211151	0.0476454949953104	-0.3295830554947701	0.741721	0.741721	chr19	9976655	0.1297594248374559	chr19:9976655:G:C
chr19:9977210	['A', 'G']	10699	936.187558553495	-19.878882427613384	0.0049692133575716	0.0339271218014953	0.1464672832150653	0.883555	0.883555	chr19	9977210	0.0537664111226399	chr19:9977210:A:G
chr19:9977528	['T', 'C']	10699	935.174815368795	-19.190026268416226	0.0055890701371171	0.0339084738577256	0.1648281241016019	0.869082	0.869082	chr19	9977528	0.0609392448776662	chr19:9977528:T:C
chr19:9978045	['G', 'A']	10699	1064.466992665036	-35.13296235351841	-0.0081604063255199	0.0318373198353522	-0.2563157441556563	0.797712	0.797712	chr19	9978045	0.0981538747977312	chr19:9978045:G:A
chr19:9978209	['C', 'T']	10699	7913.656969130029	-237.0034546981432	-0.0070056006088411	0.0146268101941112	-0.4789561439487089	0.63198	0.63198	chr19	9978209	0.1992966654313427	chr19:9978209:C:T
chr19:9979121	['C', 'CA']	10699	1678.0	-60.42116594761512	-0.0134856983366308	0.0257735768617367	-0.5232373608434481	0.60082	0.60082	chr19	9979121	0.2212556190380604	chr19:9979121:C:CA
chr19:9979647	['G', 'A']	10699	1686.0	-55.474234107007405	-0.0107004699221086	0.025747366295753	-0.4155947369216427	0.677715	0.677715	chr19	9979647	0.16895290192802	chr19:9979647:G:A
chr19:9979958	['A', 'G']	10699	2101.589285714286	-51.45833544624357	-0.0016359636808745	0.0237030723361564	-0.0690190561659413	0.944976	0.944976	chr19	9979958	0.0245792213319268	chr19:9979958:A:G
chr19:9979973	['A', 'G']	10699	4583.283843203293	-100.10209218495208	-0.0001576152153544	0.0169816355857786	-0.0092815096966518	0.992595	0.992595	chr19	9979973	0.003227916805307	chr19:9979973:A:G
chr19:9980212	['C', 'T']	10699	3697.3455786128247	-155.02367344819595	-0.0183566545285095	0.0184555458794774	-0.9946416458438156	0.319933	0.319933	chr19	9980212	0.4949409616078484	chr19:9980212:C:T
chr19:9981576	['A', 'G']	10699	4767.445597307908	-149.62468803891866	-0.0068328145960906	0.016845024905755	-0.4056280494875534	0.685024	0.685024	chr19	9981576	0.1642942126170984	chr19:9981576:A:G
chr19:9982330	['T', 'C']	10699	1528.2856875759558	-17.05307343541708	0.0139370535222468	0.0271617536526419	0.5131131701023767	0.607883	0.607883	chr19	9982330	0.2161800018852211	chr19:9982330:T:C
chr19:9982352	['T', 'C']	10699	18883.765002804263	-547.4393850017876	-0.0230433182133045	0.0218891305137969	-1.0527288052296135	0.292489	0.292489	chr19	9982352	0.5338904623309687	chr19:9982352:T:C
chr19:9982357	['C', 'T']	10699	1528.0	-17.209289789254623	0.0138033485362754	0.0271612156696301	0.5082006896955443	0.611323	0.611323	chr19	9982357	0.2137292643031757	chr19:9982357:C:T
chr19:9982585	['T', 'G']	10699	716.0669283978314	8.893328892899255	0.0380710924276534	0.0385102573718854	0.9885961566033934	0.322883	0.322883	chr19	9982585	0.490954820267908	chr19:9982585:T:G
chr19:9983004	['C', 'T']	10699	1653.6182328190744	-47.710246698675945	-0.005918005201788	0.0259527581304441	-0.2280299138936571	0.819627	0.819627	chr19	9983004	0.0863837435872503	chr19:9983004:C:T
chr19:9983039	['T', 'C']	10699	3961.2214532871976	-167.32604172166356	-0.0196348822075841	0.0179661337914946	-1.0928830006197277	0.27447	0.27447	chr19	9983039	0.5615051176855363	chr19:9983039:T:C
chr19:9983376	['T', 'C']	10699	9411.277845319366	-268.5833824717868	-0.005916230214975	0.0140861671056065	-0.4200028418390924	0.674492	0.674492	chr19	9983376	0.1710231970320464	chr19:9983376:T:C
chr19:9983675	['AAAG', 'A']	10699	3601.603271205772	-130.23690930922095	-0.0134720690842816	0.0188457624706035	-0.7148593274109218	0.474712	0.474712	chr19	9983675	0.3235697898364905	chr19:9983675:AAAG:A
chr19:9983972	['A', 'G']	10699	18841.761076836792	-536.7936935286516	-0.0181480840332647	0.0217401087752997	-0.8347742976283501	0.403863	0.403863	chr19	9983972	0.393765932994621	chr19:9983972:A:G
chr19:9984186	['C', 'T']	10699	1332.4981767180925	-61.55631851578067	-0.0260628392156863	0.028752054852852	-0.9064687497666296	0.364708	0.364708	chr19	9984186	0.4380547101774462	chr19:9984186:C:T
chr19:9984751	['G', 'C']	10699	963.0900168255748	-19.13998928087519	0.0045059434427222	0.0334517235661329	0.1346998887460666	0.892852	0.892852	chr19	9984751	0.0492205242136018	chr19:9984751:G:C
chr19:9985152	['T', 'C']	10699	2506.468542582033	-66.14214426950194	-0.0015504468608155	0.0217126154387928	-0.071407650781927	0.943075	0.943075	chr19	9985152	0.0254537677176801	chr19:9985152:T:C
chr19:9985193	['C', 'T']	10699	5066.314721286944	-162.93518220019146	-0.0078826481849437	0.0164618879258143	-0.4788422944237597	0.632061	0.632061	chr19	9985193	0.1992410060768086	chr19:9985193:C:T
chr19:9985806	['C', 'T']	10699	8035.75537684683	-232.79582333085	-0.0050900562014268	0.0145178600055537	-0.350606508085881	0.72589	0.72589	chr19	9985806	0.1391291864796523	chr19:9985806:C:T
chr19:9985974	['T', 'C']	10699	5063.572404755219	-149.63834408282398	-0.0025515766675372	0.0163769946630161	-0.1558024973470496	0.876192	0.876192	chr19	9985974	0.0574007164302884	chr19:9985974:T:C
chr19:9986004	['G', 'GA']	10699	2971.0	-76.12825359308876	-0.0006907067157094	0.0201492233789362	-0.0342795701213746	0.972655	0.972655	chr19	9986004	0.0120411763459264	chr19:9986004:G:GA
chr19:9986005	['G', 'A']	10699	6929.1811804321405	-245.06176596682093	-0.0144748370211969	0.0150086964025306	-0.9644299966488956	0.334852	0.334852	chr19	9986005	0.4751471027711947	chr19:9986005:G:A
chr19:9986010	['G', 'A']	10699	19520.649060484247	-570.8527352912242	-0.0364172520135147	0.0252311141301193	-1.4433469654057811	0.148952	0.148952	chr19	9986010	0.8269536610751045	chr19:9986010:G:A
chr19:9986917	['C', 'T']	10699	920.0859973826884	-42.60973150756941	-0.0287220211332566	0.0345354994306933	-0.8316665925418774	0.405616	0.405616	chr19	9986917	0.3918849220803945	chr19:9986917:C:T
chr19:9986991	['C', 'T']	10699	15210.264958863128	-428.6254263436535	-0.0065286567162773	0.0154781194062922	-0.4217990923124184	0.67318	0.67318	chr19	9986991	0.1718687952789002	chr19:9986991:C:T
chr19:9987255	['A', 'C']	10699	12261.0	-354.5344608864532	-0.0055237448448406	0.0140605915858741	-0.3928529472678818	0.694436	0.694436	chr19	9987255	0.1583677731482584	chr19:9987255:A:C
chr19:9987440	['G', 'A']	10699	2969.832741211668	-75.43324191205316	-0.0002582707596639	0.0201524277783359	-0.0128158633046457	0.989775	0.989775	chr19	9987440	0.0044635199117745	chr19:9987440:G:A
chr19:9987479	['G', 'A']	10699	1540.0	-8.455619886599267	0.0203200066342972	0.0270966185922542	0.7499093130426935	0.453326	0.453326	chr19	9987479	0.3435893717581814	chr19:9987479:G:A
chr19:9987526	['C', 'T']	10699	2967.554734972422	-75.43722006267107	-0.0003317597809789	0.020163333372038	-0.0164536178050298	0.986873	0.986873	chr19	9987526	0.0057387327893343	chr19:9987526:C:T
chr19:9988008	['C', 'G']	10699	13090.341064247636	-383.4783149205208	-0.007224928718556	0.0144150152569395	-0.5012085377487113	0.616235	0.616235	chr19	9988008	0.2102536389058094	chr19:9988008:C:G
chr19:9988060	['T', 'C']	10699	13100.693740058015	-382.7944437195029	-0.0071199191618518	0.0144220389712656	-0.4936832563022141	0.62154	0.62154	chr19	9988060	0.2065309165472397	chr19:9988060:T:C
chr19:9988094	['A', 'G']	10699	15561.909039917737	-428.5937285605699	-0.0042187968335351	0.0158090866222487	-0.2668589865019699	0.789583	0.789583	chr19	9988094	0.1026022107508704	chr19:9988094:A:G
chr19:9989072	['T', 'C']	10699	13074.22200411292	-390.89700910516	-0.0086493105633278	0.0143959211988729	-0.6008167482887482	0.547975	0.547975	chr19	9989072	0.2612392546720431	chr19:9989072:T:C
chr19:9989207	['T', 'C']	10699	261.0487987286155	-18.15114277609746	-0.0458910381191756	0.0636989693970675	-0.7204361162127101	0.471272	0.471272	chr19	9989207	0.326728362503739	chr19:9989207:T:C
chr19:9989385	['C', 'A']	10699	15562.45457094784	-425.17656061712256	-0.003342779114603	0.0158116557903638	-0.2114123377666939	0.83257	0.83257	chr19	9989385	0.0795792421030827	chr19:9989385:C:A
chr19:9989894	['A', 'G']	10699	11880.662676517348	-369.4131547123719	-0.0097611079369434	0.0141094690264652	-0.6918125635085518	0.48907	0.48907	chr19	9989894	0.3106289763814353	chr19:9989894:A:G
chr19:9990302	['C', 'G']	10699	12172.364311917976	-351.2508704665857	-0.0042299894406153	0.0143143218183205	-0.2955074990141342	0.767612	0.767612	chr19	9990302	0.1148582446022162	chr19:9990302:C:G
chr19:9990433	['T', 'C']	10699	5426.622542595018	-117.95200740562646	0.0097169363842942	0.0161122548012944	0.6030773783141489	0.54647	0.54647	chr19	9990433	0.2624336748708707	chr19:9990433:T:C
chr19:9990601	['C', 'T']	10699	1269.3898893265791	-36.75913008183594	-0.007088554600773	0.0297091893055273	-0.238598048835154	0.811422	0.811422	chr19	9990601	0.0907532214911011	chr19:9990601:C:T
chr19:9990724	['G', 'A']	10699	3303.922988943966	-121.58001650226824	-0.0129421462911633	0.0194050593806715	-0.6669470078537582	0.50482	0.50482	chr19	9990724	0.2968634475088177	chr19:9990724:G:A
chr19:9991501	['C', 'T']	10699	12486.16704056833	-338.04636423833153	0.0002541210857885	0.0143360724866883	0.0177259905754859	0.985858	0.985858	chr19	9991501	0.0061856350157703	chr19:9991501:C:T
chr19:9991887	['G', 'A']	10699	5517.0	-207.06520431878027	-0.0162671522310652	0.0160283263990718	-1.014900235124187	0.310176	0.310176	chr19	9991887	0.5083918089427876	chr19:9991887:G:A
chr19:9991891	['G', 'A']	10699	13103.798147974929	-386.1548930735305	-0.0077963649653082	0.0143896444878999	-0.5418038626224654	0.587965	0.587965	chr19	9991891	0.230648525555281	chr19:9991891:G:A
chr19:9992000	['A', 'G']	10699	15555.0	-427.4411342593807	-0.0039392793358721	0.0157969668431045	-0.2493693488754568	0.80308	0.80308	chr19	9992000	0.0952411896802488	chr19:9992000:A:G
chr19:9992089	['G', 'C']	10699	5104.477098523088	-89.363428697985	0.0147731881338086	0.0163808037907242	0.9018597818853092	0.367152	0.367152	chr19	9992089	0.4351541017021203	chr19:9992089:G:C
chr19:9992708	['C', 'T']	10699	1097.0	-22.89700607013056	0.0051094026663375	0.0315031080691448	0.1621872564168327	0.871161	0.871161	chr19	9992708	0.0599015752448387	chr19:9992708:C:T
chr19:9992907	['C', 'T']	10699	12979.0	-387.7216122557829	-0.008456934803567	0.0143385030197509	-0.5898059784844949	0.555333	0.555333	chr19	9992907	0.2554465183299334	chr19:9992907:C:T
chr19:9992983	['C', 'T']	10699	4448.415778650215	-124.16957976425876	0.0022117490775818	0.0172119618773725	0.1285006958148971	0.897755	0.897755	chr19	9992983	0.046842167414518	chr19:9992983:C:T
chr19:9993477	['C', 'T']	10699	5104.954286248481	-86.05684953601957	0.0152955222048076	0.0163708518564172	0.9343143740447394	0.350163	0.350163	chr19	9993477	0.4557297455876985	chr19:9993477:C:T
chr19:9993596	['G', 'C']	10699	1128.0	-43.16882936911911	-0.017335608789403	0.0311157860142664	-0.5571322794627361	0.577449	0.577449	chr19	9993596	0.2384863664083605	chr19:9993596:G:C
chr19:9993855	['C', 'T']	10699	1819.1700317816408	-70.74133407348263	-0.0126943201742619	0.0249502707803642	-0.5087848659443138	0.610914	0.610914	chr19	9993855	0.214019922252049	chr19:9993855:C:T
chr19:9994003	['A', 'G']	10699	12469.82063997006	-305.1477461645906	0.0043356324253969	0.0141495247925386	0.3064154089247763	0.759294	0.759294	chr19	9994003	0.1195900319371588	chr19:9994003:A:G
chr19:9995837	['C', 'T']	10699	12934.0	-310.5403449579449	0.006206990128525	0.0142469412905669	0.435671769956316	0.663084	0.663084	chr19	9995837	0.1784314513453352	chr19:9995837:C:T
chr19:9996195	['G', 'A']	10699	1875.0	16.94226391951689	0.037914615343752	0.0245895006452097	1.541902614892592	0.123127	0.123127	chr19	9996195	0.9096467020219716	chr19:9996195:G:A
chr19:9997036	['G', 'A']	10699	15559.454290521591	-399.3423395191887	0.0016493113953772	0.0156249570460137	0.1055562194840112	0.915936	0.915936	chr19	9997036	0.0381348711115012	chr19:9997036:G:A
chr19:9997320	['C', 'A']	10699	2306.0	-32.67848508950925	0.0155623625629066	0.0224129720151517	0.6943462273716329	0.48748	0.48748	chr19	9997320	0.3120431975404495	chr19:9997320:C:A
chr19:9997959	['A', 'G']	10699	4651.173648775014	-191.5689248380728	-0.019652559465798	0.0168591281893777	-1.1656925106115748	0.243765	0.243765	chr19	9997959	0.6130286506374536	chr19:9997959:A:G
chr19:9998038	['G', 'A']	10699	9043.381019167837	-152.4544944912657	0.0146831263157714	0.0140530964605508	1.044832102091465	0.296124	0.296124	chr19	9998038	0.5285263928634045	chr19:9998038:G:A
chr19:9998174	['A', 'G']	10699	13086.89275362319	-291.9460679513552	0.0127044731689377	0.0144157592726525	0.8812906020870392	0.37818	0.37818	chr19	9998174	0.4223014424907413	chr19:9998174:A:G
chr19:9998185	['A', 'G']	10699	7002.654514862591	-45.27039437139522	0.0317729450475675	0.0147616751097598	2.152394278516565	0.0313886	0.0313886	chr19	9998185	1.50322805434882	chr19:9998185:A:G
chr19:9998419	['G', 'A']	10699	16612.210752688174	-365.2274319572061	0.0190659845620715	0.0167651744304841	1.137237470515299	0.255465	0.255465	chr19	9998419	0.5926685919992434	chr19:9998419:G:A
chr19:9998503	['A', 'G']	10699	12499.841593416872	-360.6118767105368	-0.0072017905178423	0.0142006492756475	-0.5071451578057495	0.612063	0.612063	chr19	9998503	0.2132038733704636	chr19:9998503:A:G
chr19:9998704	['A', 'T']	10699	235.8597560975612	-28.262908003447823	-0.093541103727506	0.0663952059851688	-1.408853279985318	0.158908	0.158908	chr19	9998704	0.7988542382967239	chr19:9998704:A:T
chr19:9998916	['T', 'C']	10699	2693.762439206884	9.62012325309183	0.0334352444384006	0.0209978644039131	1.5923164277682282	0.111343	0.111343	chr19	9998916	0.9533370813415176	chr19:9998916:T:C
chr19:9999227	['A', 'G']	10699	250.81312033273431	11.864510298439605	0.0626062824524611	0.0654940452199916	0.9559080102957362	0.33914	0.33914	chr19	9999227	0.4696209841683153	chr19:9999227:A:G
chr19:9999553	['C', 'A']	10699	9136.371032674842	-288.24415626939253	-0.0081311679363213	0.0140404961453787	-0.5791225503806475	0.562519	0.562519	chr19	9999553	0.249862803961846	chr19:9999553:C:A
chr19:9999842	['T', 'C']	10699	17034.592166760143	-424.6555770391035	0.006705407844513	0.0174447023559365	0.3843807539789406	0.700704	0.700704	chr19	9999842	0.1544654033099506	chr19:9999842:T:C
chr19:10000389	['G', 'A']	10699	2494.829585909687	11.387682998306722	0.0377139023249291	0.0217524161910976	1.733779916382981	0.082986	0.082986	chr19	10000389	1.0809951682936338	chr19:10000389:G:A
chr19:10000609	['T', 'C']	10699	13684.790719431192	-443.3923579495381	-0.017652234442111	0.0145774046857656	-1.210931220105856	0.225949	0.225949	chr19	10000609	0.6459895764192718	chr19:10000609:T:C
chr19:10000739	['G', 'A']	10699	2064.350635989525	85.60811181247557	0.0753807902661973	0.0236193123102826	3.191489628314897	0.00141951	0.00141951	chr19	10000739	2.8478615436597714	chr19:10000739:G:A
chr19:10000918	['A', 'G']	10699	2077.3591470258134	81.5865531296737	0.0731044616248896	0.0235695801060382	3.1016446324455784	0.0019295	0.0019295	chr19	10000918	2.7145552170925846	chr19:10000918:A:G
chr19:10001382	['A', 'C']	10699	5873.097877909694	-174.8933227197347	-0.0049057482687962	0.0155458847481475	-0.3155657171188566	0.752338	0.752338	chr19	10001382	0.1235870017544881	chr19:10001382:A:C
chr19:10001472	['T', 'A']	10699	776.0725369227894	10.483803406340972	0.0286608561744093	0.0374643482185024	0.7650168103085971	0.444278	0.444278	chr19	10001472	0.3523451918573958	chr19:10001472:T:A
chr19:10001670	['T', 'C']	10699	20883.0	-520.5888383414792	0.010839240266425	0.0453414652188885	0.2390580060458564	0.811065	0.811065	chr19	10001670	0.0909443393645159	chr19:10001670:T:C
chr19:10001711	['T', 'C']	10699	229.0428157427316	20.8378582442743	0.1113344605818757	0.0676650900915743	1.6453751917155734	0.0999219	0.0999219	chr19	10001711	1.0003393165107182	chr19:10001711:T:C
chr19:10001921	['G', 'A']	10699	2490.0	-112.11546861334976	-0.022505308125181	0.0217539306788233	-1.0345398474165943	0.300907	0.300907	chr19	10001921	0.5215677091492097	chr19:10001921:G:A
chr19:10002012	['A', 'G']	10699	6930.943436798802	-215.807322679916	-0.0094014723283699	0.0147714590964772	-0.6364619951871957	0.524489	0.524489	chr19	10002012	0.2802636157438201	chr19:10002012:A:G
chr19:10002646	['C', 'T']	10699	21114.97354645728	-530.8025701391592	0.0111073965990418	0.0610849659880225	0.181835193314502	0.855716	0.855716	chr19	10002646	0.067670347586788	chr19:10002646:C:T
chr19:10002676	['G', 'A']	10699	509.0475789867265	7.356520058555359	0.0467636371729123	0.045524237345579	1.0272250541601586	0.304338	0.304338	chr19	10002676	0.5166438177372467	chr19:10002676:G:A
chr19:10002918	['C', 'A']	10699	6085.137515191174	-66.94820028583082	0.0252191816816916	0.0155118757109382	1.62579833358955	0.104022	0.104022	chr19	10002918	0.9828748004303108	chr19:10002918:C:A
chr19:10002950	['C', 'T']	10699	8250.771172181716	-113.04325211736676	0.0231524291706756	0.0143134280486245	1.617532088890516	0.105793	0.105793	chr19	10002950	0.9755430672908794	chr19:10002950:C:T
chr19:10003357	['C', 'G']	10699	8349.804284778744	-105.44684534789684	0.0232312284763918	0.0141863135416275	1.6375803628069694	0.101539	0.101539	chr19	10003357	0.9933671180302956	chr19:10003357:C:G
chr19:10004217	['C', 'T']	10699	855.0	-75.5196520242157	-0.0668859387072218	0.0356391749630094	-1.876753285580934	0.0605791	0.0605791	chr19	10004217	1.2176771830985271	chr19:10004217:C:T
chr19:10004515	['A', 'G']	10699	3393.951664173523	-204.9638031123568	-0.0419243168725715	0.0191433560889136	-2.190019173119332	0.0285444	0.0285444	chr19	10004515	1.5444790813813398	chr19:10004515:A:G
chr19:10004532	['T', 'C']	10699	1632.1525518788558	-7.05011653347727	0.0191655672272866	0.0263546618120397	0.7272173463645495	0.467109	0.467109	chr19	10004532	0.3305817648837393	chr19:10004532:T:C
chr19:10004669	['T', 'C']	10699	2147.613144836626	0.4268198973686843	0.0205235297654588	0.0232633955785955	0.8822241661205478	0.377675	0.377675	chr19	10004669	0.4228817621181683	chr19:10004669:T:C
chr19:10004904	['C', 'T']	10699	3638.340063563283	-87.30177455456577	-0.0020347429078194	0.0186207529891625	-0.1092728585682704	0.912988	0.912988	chr19	10004904	0.0395349306453636	chr19:10004904:C:T
chr19:10004998	['G', 'GCA']	10699	2959.766395359716	-66.21894799776078	-0.0026345226027292	0.0203484038128443	-0.1294707254171087	0.896988	0.896988	chr19	10004998	0.0472133669543949	chr19:10004998:G:GCA
chr19:10005155	['A', 'G']	10699	506.14192221391176	8.97107628899034	0.048979823052795	0.045646908966323	1.07301511015633	0.283289	0.283289	chr19	10005155	0.5477702886354008	chr19:10005155:A:G
chr19:10006027	['A', 'G']	10699	2958.2765002804263	-69.39718283157127	-0.0040595880863802	0.0203450553990974	-0.1995368411019556	0.841847	0.841847	chr19	10006027	0.0747668314142661	chr19:10006027:A:G
chr19:10006459	['T', 'C']	10699	1840.0	-19.24070572078236	0.0152957768677866	0.0251573931829176	0.6080032520290206	0.543198	0.543198	chr19	10006459	0.2650418377528913	chr19:10006459:T:C
chr19:10006566	['T', 'C']	10699	2156.2015329968217	-3.121134710915844	0.0184265284503344	0.02321733976103	0.7936537363881394	0.427415	0.427415	chr19	10006566	0.3691502404711622	chr19:10006566:T:C
chr19:10006628	['C', 'T']	10699	3600.3365114974763	-78.62899117208055	0.0008089737261347	0.0187084354112503	0.0432411213632706	0.96551	0.96551	chr19	10006628	0.0152432237775657	chr19:10006628:C:T
chr19:10006736	['A', 'G']	10699	2158.4121773288434	-4.278841781509623	0.0178962826899634	0.0232152280908439	0.7708854989463455	0.440792	0.440792	chr19	10006736	0.355766296160317	chr19:10006736:A:G
chr19:10007097	['C', 'G']	10699	508.8945966514448	9.83037493387576	0.0523949093558708	0.0459173936547609	1.1410688888357297	0.253867	0.253867	chr19	10007097	0.5953937491040155	chr19:10007097:C:G
chr19:10008302	['T', 'C']	10699	4807.0	-53.08045110221116	0.0236328887417798	0.0166703710075899	1.4176582351418527	0.15632	0.15632	chr19	10008302	0.8059854536253022	chr19:10008302:T:C
chr19:10009518	['C', 'T']	10699	2320.6507105459987	-32.227933570231905	0.0058350908613604	0.0223796087367281	0.2607324788383935	0.794304	0.794304	chr19	10009518	0.1000132504009381	chr19:10009518:C:T
chr19:10009822	['C', 'G']	10699	2317.866573165031	-29.838149731216127	0.0068873584791743	0.0223883286620624	0.3076316496481125	0.758369	0.758369	chr19	10009822	0.1201194280488176	chr19:10009822:C:G
chr19:10009895	['A', 'C']	10699	2317.2165825387924	-33.468058023228615	0.005120469080796	0.0223871875273663	0.228723196003818	0.819088	0.819088	chr19	10009895	0.0866694366262319	chr19:10009895:A:C
chr19:10010211	['C', 'G']	10699	2318.3836077844308	-33.78033680933566	0.0049598416125011	0.0223931795739525	0.2214889402427856	0.824716	0.824716	chr19	10010211	0.0836955797738336	chr19:10010211:C:G
chr19:10010778	['C', 'G']	10699	891.0832865956254	28.49532601118192	0.0452386743977909	0.0351613761528395	1.2866013605709652	0.198261	0.198261	chr19	10010778	0.702762707633198	chr19:10010778:C:G
chr19:10011046	['G', 'A']	10699	2315.6493081525805	-34.57800256822173	0.0044977992282568	0.0224050450134926	0.2007493948594238	0.840898	0.840898	chr19	10011046	0.0752566804490521	chr19:10011046:G:A
chr19:10011127	['G', 'T']	10699	3229.0	-72.0760379182263	-0.0010220106351508	0.019459922536996	-0.0525187411824392	0.958116	0.958116	chr19	10011127	0.018581907299209	chr19:10011127:G:T
chr19:10011227	['C', 'T']	10699	2312.8647031323044	-33.083090157946806	0.0050249653500132	0.0224144250111484	0.2241844413815616	0.822618	0.822618	chr19	10011227	0.0848017917692859	chr19:10011227:C:T
chr19:10011699	['A', 'G']	10699	2435.2276126378765	-33.25909474489582	0.0060547542338102	0.0219522639700174	0.2758145693801722	0.782696	0.782696	chr19	10011699	0.1064068856542021	chr19:10011699:A:G
chr19:10012117	['T', 'C']	10699	2424.2265844083004	-35.18566879263225	0.0046959090675988	0.0219938003835437	0.2135105796046248	0.830933	0.830933	chr19	10012117	0.0804339929467719	chr19:10012117:T:C
chr19:10014445	['A', 'G']	10699	10988.054033841265	-225.1975268885	0.0093187360304584	0.0139940890156867	0.6659051560993048	0.505486	0.505486	chr19	10014445	0.2962908681777155	chr19:10014445:A:G
chr19:10014938	['C', 'G']	10699	10727.002617311646	-252.1188572055947	0.0021682620420308	0.0139870028142109	0.1550197759185304	0.876809	0.876809	chr19	10014938	0.05709500102408	chr19:10014938:C:G
chr19:10015265	['A', 'G']	10699	20396.157249766136	-554.4167521130086	-0.0293458703075567	0.0335420137916695	-0.8748988802468679	0.381649	0.381649	chr19	10015265	0.4183358712230388	chr19:10015265:A:G
chr19:10015441	['T', 'C']	10699	13613.089481065916	-360.9814318778819	-0.0038419545098159	0.0145359596908724	-0.264306904498945	0.791549	0.791549	chr19	10015441	0.1015221954309007	chr19:10015441:T:C
chr19:10015858	['A', 'G']	10699	11874.703233690536	-292.9660650516504	0.00136805956402	0.0141030489428206	0.0970045250191435	0.922725	0.922725	chr19	10015858	0.0349277126011527	chr19:10015858:A:G
chr19:10015967	['T', 'A']	10699	8431.793655441705	-227.7675966333177	-0.0034468698589067	0.0148297407361386	-0.2324295427840496	0.816209	0.816209	chr19	10015967	0.0881986207502172	chr19:10015967:T:A
chr19:10016113	['A', 'G']	10699	600.1780295935569	-19.61562642085857	-0.0153188082882022	0.0425267812831032	-0.3602155589021424	0.718693	0.718693	chr19	10016113	0.1434565851087151	chr19:10016113:A:G
chr19:10016233	['G', 'A']	10699	12379.79438191618	-284.2916501061907	0.0043181685022888	0.0142340297795641	0.3033693598483565	0.761614	0.761614	chr19	10016233	0.1182650813425108	chr19:10016233:G:A
chr19:10016514	['G', 'A']	10699	2894.8117053103965	-113.20880660607216	-0.0153840332369059	0.020212529702929	-0.7611136984341286	0.446606	0.446606	chr19	10016514	0.3500754466264538	chr19:10016514:G:A
chr19:10016576	['A', 'G']	10699	12697.934168692726	-290.4775488077524	0.0035687101230765	0.0141547304224615	0.2521213768517649	0.800952	0.800952	chr19	10016576	0.0963935098330652	chr19:10016576:A:G
chr19:10016892	['C', 'T']	10699	597.0558048233315	-19.593434273905977	-0.0150869793931152	0.0425853885403042	-0.3542759596718591	0.723139	0.723139	chr19	10016892	0.1407782156642228	chr19:10016892:C:T
chr19:10016992	['C', 'T']	10699	600.0560852495794	-18.23579237985222	-0.0127314540944214	0.0424832679501449	-0.2996816089892644	0.764426	0.764426	chr19	10016992	0.116664549947089	chr19:10016992:C:T
chr19:10017445	['G', 'A']	10699	351.0328098710039	-24.901596202263857	-0.0539822706101189	0.0549831848366965	-0.9817959940016148	0.326223	0.326223	chr19	10017445	0.4864854227532793	chr19:10017445:G:A
chr19:10017513	['G', 'A']	10699	12305.15012151804	-292.2339816058053	0.0021002967987295	0.0140449071231118	0.1495415227967847	0.881129	0.881129	chr19	10017513	0.0549605048831584	chr19:10017513:G:A
chr19:10018007	['G', 'A']	10699	12307.150308468874	-292.15351762891606	0.0021309865385877	0.0140402360470062	0.1517771162431523	0.879366	0.879366	chr19	10018007	0.0558303300488565	chr19:10018007:G:A
chr19:10018015	['A', 'G']	10699	18090.07245699327	-488.5297362654361	-0.006668271130763	0.0192937342223769	-0.3456184818296703	0.729636	0.729636	chr19	10018015	0.1368937462042576	chr19:10018015:A:G
chr19:10018151	['A', 'G']	10699	12686.557311144354	-296.2534724731124	0.002389096392035	0.0141417165914763	0.1689396316621863	0.865847	0.865847	chr19	10018151	0.0625588434632172	chr19:10018151:A:G
chr19:10018165	['G', 'A']	10699	12306.450729244578	-291.32469739267736	0.0022887215159258	0.0140439368793303	0.1629686558399709	0.870546	0.870546	chr19	10018165	0.0602082756456189	chr19:10018165:G:A
chr19:10018586	['T', 'C']	10699	12689.186016077772	-294.4924953261012	0.0026554319770569	0.0141449068648301	0.1877306087931499	0.851091	0.851091	chr19	10018586	0.0700240019777332	chr19:10018586:T:C
chr19:10018876	['C', 'G']	10699	6391.0	-128.624719312927	0.0069492646007706	0.0152920874258645	0.4544353172488972	0.649525	0.649525	chr19	10018876	0.1874041284199036	chr19:10018876:C:G
chr19:10019257	['C', 'T']	10699	271.1267065644287	-13.31051130711746	-0.0267282123394404	0.0620742792613266	-0.4305843363386831	0.666779	0.666779	chr19	10019257	0.1760180866000868	chr19:10019257:C:T
chr19:10019754	['T', 'C']	10699	6509.1257955821775	-141.33262469474042	0.0044426026422191	0.0152139413373726	0.2920086612471711	0.770286	0.770286	chr19	10019754	0.1133479953985656	chr19:10019754:T:C
chr19:10019883	['G', 'T']	10699	273.10210378681626	-11.375303659800302	-0.0196644393967111	0.0618544875318584	-0.3179145148778883	0.750556	0.750556	chr19	10019883	0.1246168989121543	chr19:10019883:G:T
chr19:10020048	['G', 'A']	10699	11343.542188961645	-286.3576604141677	0.0002309545181416	0.0139482186607048	0.0165579938026288	0.98679	0.98679	chr19	10020048	0.0057752602431288	chr19:10020048:G:A
chr19:10020725	['T', 'C']	10699	1033.1931382630644	-47.78484396744933	-0.0170345375777808	0.0322476638852069	-0.5282409801348497	0.597343	0.597343	chr19	10020725	0.2237762212473131	chr19:10020725:T:C
chr19:10021017	['T', 'G']	10699	12380.257132167244	-348.6465119593651	-0.0060241187764646	0.0141071231620875	-0.4270267372907243	0.669368	0.669368	chr19	10021017	0.1743350534894573	chr19:10021017:T:G
chr19:10021080	['C', 'T']	10699	612.2288920056102	5.8229353145142415	0.0247018252063353	0.0422674122473815	0.5844177320759828	0.558952	0.558952	chr19	10021080	0.2526254855486153	chr19:10021080:C:T
chr19:10021324	['G', 'A']	10699	614.0	7.271279352495519	0.0271604253627264	0.0422016102264919	0.6435874180382939	0.519857	0.519857	chr19	10021324	0.2841161037724956	chr19:10021324:G:A
chr19:10021614	['C', 'T']	10699	1843.1722751916243	-71.50847976129566	-0.0173432151102948	0.02477895555904	-0.6999171159160296	0.483994	0.483994	chr19	10021614	0.3151600222048499	chr19:10021614:C:T
chr19:10021986	['C', 'T']	10699	1505.1406805010283	-70.30412285615567	-0.0232795965958472	0.0273101754366251	-0.8524147583697858	0.394003	0.394003	chr19	10021986	0.4045004713762393	chr19:10021986:C:T
chr19:10022061	['AAG', 'A']	10699	11585.662987559628	-299.40466154523006	-0.00127299117237	0.013955210886019	-0.091219773227887	0.92732	0.92732	chr19	10022061	0.032770373457655	chr19:10022061:AAG:A
chr19:10022117	['C', 'T']	10699	13470.518089183885	-378.6857785892356	-0.0075824481249828	0.014428624691545	-0.5255142667496276	0.599237	0.599237	chr19	10022117	0.2224013788871418	chr19:10022117:C:T
chr19:10022183	['T', 'A']	10699	13093.22378014582	-367.3783936848887	-0.0071206791866923	0.0142676008156071	-0.4990803484565612	0.617733	0.617733	chr19	10022183	0.2091991975370226	chr19:10022183:T:A
chr19:10022464	['C', 'T']	10699	749.0700130865582	-10.89920327467822	0.0063974552683705	0.0380690333735114	0.1680487971838542	0.866548	0.866548	chr19	10022464	0.0622073757570301	chr19:10022464:C:T
chr19:10023751	['A', 'G']	10699	13291.877562482454	-372.5707710233402	-0.0084173197312674	0.0143252648025464	-0.5875856291166943	0.556823	0.556823	chr19	10023751	0.2542828341611725	chr19:10023751:A:G
chr19:10023912	['C', 'T']	10699	1011.363219036912	-19.44436462290349	0.0056929386182183	0.0330517354509602	0.172243258653244	0.86325	0.86325	chr19	10023912	0.0638634129785081	chr19:10023912:C:T
chr19:10023914	['G', 'A']	10699	6174.622128457571	-95.73256636341216	0.0134828226739559	0.0155001251364071	0.8698525047573389	0.384401	0.384401	chr19	10023914	0.4152154912066218	chr19:10023914:G:A
chr19:10024185	['C', 'T']	10699	7435.084798055348	-240.15137770146364	-0.0117406180772263	0.0146064027443261	-0.8037994215781128	0.421531	0.421531	chr19	10024185	0.375170481219837	chr19:10024185:C:T
chr19:10024608	['T', 'C']	10699	2592.242288278183	-85.64412427287124	-0.0067724183747318	0.02125482353666	-0.3186297154173422	0.750014	0.750014	chr19	10024608	0.1249306298536339	chr19:10024608:T:C
chr19:10025396	['G', 'A']	10699	2643.930866510538	-77.47893159612121	0.0019196737625288	0.0212916406977788	0.090160912903677	0.928161	0.928161	chr19	10025396	0.0323766839676607	chr19:10025396:G:A
chr19:10025525	['C', 'T']	10699	964.2703814510096	-83.43243380703308	-0.0638548417634542	0.0339673826968385	-1.879887017888998	0.0601507	0.0601507	chr19	10025525	1.2207593142199236	chr19:10025525:C:T
chr19:10025593	['A', 'T']	10699	4377.454877022351	4.286369499940207	0.0313525819810234	0.0174781975391351	1.793810941364086	0.0728716	0.0728716	chr19	10025593	1.1374416948152295	chr19:10025593:A:T
chr19:10025714	['C', 'G']	10699	923.0	16.231739232153146	0.0470487046714071	0.0342738570277279	1.372728626175458	0.169866	0.169866	chr19	10025714	0.7698935398481539	chr19:10025714:C:G
chr19:10025880	['G', 'A']	10699	2647.7424270755428	-78.53209336712834	0.0015199257669304	0.0212553730461383	0.0715078377420695	0.942995	0.942995	chr19	10025880	0.0254906099966762	chr19:10025880:G:A
chr19:10026069	['C', 'T']	10699	1420.929667040778	-38.07529434158363	-0.0026979959607222	0.0280013849532178	-0.0963522327638373	0.923243	0.923243	chr19	10026069	0.0346839764718908	chr19:10026069:C:T
chr19:10026987	['A', 'G']	10699	6715.8831338818245	-294.8185677292488	-0.0266185784011646	0.0149665125859445	-1.7785424793056244	0.0753432	0.0753432	chr19	10026987	1.1229559382497023	chr19:10026987:A:G
chr19:10027130	['C', 'A']	10699	17921.805130132456	-539.856285909237	-0.0286175272582666	0.0191863342486551	-1.491557839417529	0.135845	0.135845	chr19	10027130	0.8669563418789307	chr19:10027130:C:A
chr19:10027247	['C', 'A']	10699	3396.0	-88.51528849958424	0.0018529093740481	0.0191743627042954	0.0966347305839309	0.923018	0.923018	chr19	10027247	0.0347898296084864	chr19:10027247:C:A
chr19:10027279	['G', 'C']	10699	3043.5689445638964	-168.61815829468995	-0.0370417106477993	0.0201554178317352	-1.8378041555395663	0.066119	0.066119	chr19	10027279	1.1796737234273609	chr19:10027279:G:C
chr19:10028022	['T', 'A']	10699	17820.662552594673	-531.1473675301227	-0.0243492428856147	0.0186895041522086	-1.3028297961953836	0.192661	0.192661	chr19	10028022	0.7152061898540956	chr19:10028022:T:A
chr19:10028025	['T', 'C']	10699	17821.331401327476	-530.7087348163175	-0.0241995482350584	0.0186888690824246	-1.294864238618703	0.195395	0.195395	chr19	10028025	0.7090865537195609	chr19:10028025:T:C
chr19:10028885	['G', 'A']	10699	4370.817051509769	7.338100723186679	0.0326869818174168	0.0174661106528851	1.8714516624236248	0.0613098	0.0613098	chr19	10028885	1.2124701005917031	chr19:10028885:G:A
chr19:10029499	['G', 'A']	10699	924.0	14.497601527021963	0.0441428644828462	0.0342611191236621	1.288424476839675	0.197626	0.197626	chr19	10029499	0.7041559194967586	chr19:10029499:G:A
chr19:10029664	['C', 'T']	10699	16160.02084696644	-442.8204932314087	-0.0051858501680304	0.0162140369074446	-0.3198370768262771	0.749098	0.749098	chr19	10029664	0.1254613624405681	chr19:10029664:C:T
chr19:10029667	['A', 'G']	10699	16158.0	-445.9849310548887	-0.0059710487370098	0.0162083472200117	-0.3683934367865509	0.712587	0.712587	chr19	10029667	0.147162104914787	chr19:10029667:A:G
chr19:10029763	['A', 'G']	10699	16156.510095344924	-449.439179854689	-0.0069991484277445	0.0162038033994302	-0.4319447882211783	0.66579	0.66579	chr19	10029763	0.1766627321253319	chr19:10029763:A:G
chr19:10029783	['A', 'T']	10699	3889.090501121914	-151.56784705944904	-0.0123508770953072	0.0180959932775107	-0.6825199869330545	0.494925	0.494925	chr19	10029783	0.3054606082461774	chr19:10029783:A:T
chr19:10029838	['T', 'C']	10699	925.0	17.553396911114834	0.0479287480679703	0.0342470788238867	1.3994988686317034	0.161692	0.161692	chr19	10029838	0.791311467055898	chr19:10029838:T:C
chr19:10030253	['T', 'C']	10699	2407.1249298672155	-64.62632905951874	-0.00186546444311	0.0221706326334952	-0.0841412364702554	0.932946	0.932946	chr19	10030253	0.0301434929959666	chr19:10030253:T:C
chr19:10031243	['T', 'A']	10699	557.1562266267763	15.415858158690542	0.0584549150963338	0.0435382738612557	1.3426098444465946	0.179427	0.179427	chr19	10031243	0.7461122041642105	chr19:10031243:T:A
chr19:10031995	['G', 'A']	10699	617.0576743316508	-48.66426768461295	-0.0665668988614977	0.0418749512501094	-1.5896591368885178	0.111941	0.111941	chr19	10031995	0.9510108177389008	chr19:10031995:G:A
chr19:10032024	['C', 'A']	10699	5016.468872686483	-163.9325399568207	-0.0067901607873795	0.0165115806036884	-0.4112362680688902	0.680908	0.680908	chr19	10032024	0.1669115632582189	chr19:10032024:C:A
chr19:10032599	['G', 'A']	10699	3454.322864086745	-122.2092194036132	-0.0135725276502458	0.0189856709717348	-0.7148826960317619	0.474697	0.474697	chr19	10032599	0.3235835129362907	chr19:10032599:G:A
chr19:10033767	['G', 'GTCACAAGGCACGATA']	10699	2582.2067514494106	-24.75921151763739	0.0154986432465833	0.0214783531015278	0.7215936516790413	0.47056	0.47056	chr19	10033767	0.3273849928370059	chr19:10033767:G:GTCACAAGGCACGATA
chr19:10033950	['T', 'A']	10699	13929.603907637656	-425.8628932034632	-0.0144384235482175	0.0145668693744664	-0.9911823314298386	0.321619	0.321619	chr19	10033950	0.4926583027363498	chr19:10033950:T:A
chr19:10033962	['G', 'A']	10699	834.0	-66.18660634517005	-0.0657413196648296	0.0359609511960724	-1.8281307217482528	0.0675578	0.0675578	chr19	10033962	1.1703245015435535	chr19:10033962:G:A
chr19:10034091	['G', 'A']	10699	1028.19220342152	-5.536200956804998	0.0111553454445376	0.0333285187678093	0.3347087076462615	0.737851	0.737851	chr19	10034091	0.1320313297908455	chr19:10034091:G:A
chr19:10034874	['A', 'G']	10699	17719.31233055997	-494.6755217848885	-0.01539512891986	0.0184867363254307	-0.832766187003067	0.404995	0.404995	chr19	10034874	0.3925503384786988	chr19:10034874:A:G
chr19:10035289	['G', 'A']	10699	1314.0	-70.61910673122661	-0.0305767063361527	0.0292245403020389	-1.0462681712060824	0.295461	0.295461	chr19	10035289	0.5294998366189174	chr19:10035289:G:A
chr19:10035308	['G', 'A']	10699	1314.1228266965788	-70.70915913398402	-0.0306588167842887	0.0292246661518682	-1.0490732939417609	0.294168	0.294168	chr19	10035308	0.531404572190691	chr19:10035308:G:A
chr19:10035975	['T', 'C']	10699	10286.88444278235	-326.3188104878948	-0.0123974060231248	0.0140004437470552	-0.8855009346209065	0.375906	0.375906	chr19	10035975	0.4249207422667796	chr19:10035975:T:C
chr19:10037442	['G', 'A']	10699	5618.100420757363	-153.45513995249726	-0.0028848265151874	0.0157762211143422	-0.1828591583674514	0.854912	0.854912	chr19	10037442	0.0680785868873973	chr19:10037442:G:A
chr19:10037688	['G', 'A']	10699	3691.0	-182.6267042539856	-0.0318228377243561	0.0184892774866644	-1.7211509615402087	0.0852524	0.0852524	chr19	10037688	1.0692933860353464	chr19:10037688:G:A
chr19:10038037	['T', 'C']	10699	3683.7215260893954	-48.03969273674949	0.0195970729995926	0.0183941174739007	1.0653989259011027	0.28672	0.28672	chr19	10038037	0.5425420120179689	chr19:10038037:T:C
chr19:10038455	['G', 'T']	10699	4007.0	-80.7201408986162	0.0043219221679339	0.0177846665427677	0.2430139557320774	0.807999	0.807999	chr19	10038455	0.0925891767189171	chr19:10038455:G:T
chr19:10038531	['G', 'A']	10699	5830.544961675079	-163.0826020830845	-0.0042877805558582	0.0156034160320259	-0.2747975537573058	0.783477	0.783477	chr19	10038531	0.1059737482951985	chr19:10038531:G:A
chr19:10038547	['A', 'G']	10699	15167.83537440404	-448.5650500471336	-0.0144551421022716	0.0152587456150791	-0.9473348902275852	0.34349	0.34349	chr19	10038547	0.4640859020048277	chr19:10038547:A:G
chr19:10039348	['C', 'T']	10699	666.1245208937084	-18.617282891201224	0.000315690348858	0.0399583727867573	0.0079004805962126	0.993697	0.993697	chr19	10039348	0.0027460213255266	chr19:10039348:C:T
chr19:10040801	['C', 'G']	10699	752.1406001682715	-13.24851151914494	-0.0012625799670909	0.0375596889846085	-0.033615293449537	0.973185	0.973185	chr19	10040801	0.0118045936041791	chr19:10040801:C:G
chr19:10040843	['A', 'G']	10699	818.1529400766569	6.200747199909135	0.0245387274579373	0.0361405356575887	0.6789807348299431	0.497165	0.497165	chr19	10040843	0.303499452922385	chr19:10040843:A:G
chr19:10041045	['A', 'G']	10699	753.2112004487659	-12.139598473825655	0.0002980899834088	0.0375399491469039	0.0079406070115418	0.993665	0.993665	chr19	10041045	0.002760007125217	chr19:10041045:A:G
chr19:10041334	['C', 'CT']	10699	15165.0	-448.33415085996654	-0.0143700469326761	0.0152553969610082	-0.9419647990416148	0.346232	0.346232	chr19	10041334	0.460632795556014	chr19:10041334:C:CT
chr19:10043346	['T', 'C']	10699	5273.492895868387	-207.8042706689961	-0.0184034412154523	0.0161298417687734	-1.1409560911552457	0.253914	0.253914	chr19	10043346	0.5953133528674186	chr19:10043346:T:C
chr19:10043997	['T', 'C']	10699	2611.0	-87.17615179857522	-0.0102958329295179	0.0213176751430516	-0.4829716589838252	0.629126	0.629126	chr19	10043997	0.2012623662802613	chr19:10043997:T:C
chr19:10045180	['G', 'A']	10699	5601.570680628272	-145.5955647522815	-0.0013170987223523	0.0158150915494923	-0.0832811317108433	0.93363	0.93363	chr19	10045180	0.0298252017086916	chr19:10045180:G:A
chr19:10045863	['C', 'T']	10699	1551.0	-66.1523600660433	-0.0155218165691951	0.0270355292512347	-0.5741266029954357	0.565894	0.565894	chr19	10045863	0.2472649107310537	chr19:10045863:C:T
chr19:10046222	['C', 'T']	10699	5740.0	-170.96110910761075	-0.0068235577596245	0.0156822638381698	-0.4351130570202681	0.663489	0.663489	chr19	10046222	0.1781662729184631	chr19:10046222:C:T
chr19:10046543	['T', 'G']	10699	14652.0	-438.1890133857429	-0.0153842277036369	0.0149042954512571	-1.0322009352236303	0.302001	0.302001	chr19	10046543	0.5199916189840319	chr19:10046543:T:G
chr19:10047067	['C', 'T']	10699	581.0543092166761	-47.21434252270244	-0.068617127445373	0.0428186997343893	-1.6025037628656416	0.109074	0.109074	chr19	10047067	0.9622787599727968	chr19:10047067:C:T
chr19:10047130	['C', 'T']	10699	740.0	-5.766425194441906	0.0104447014105762	0.037820928408037	0.2761619518667529	0.782429	0.782429	chr19	10047130	0.1065550612028554	chr19:10047130:C:T
chr19:10047733	['A', 'C']	10699	2495.1306546782807	-70.03196627725414	0.0003889224047454	0.0217177152610393	0.0179080718238867	0.985713	0.985713	chr19	10047733	0.0062495157484343	chr19:10047733:A:C
chr19:10047825	['C', 'T']	10699	4171.899335765741	-106.7349558768382	0.0048685271653513	0.0175549792875868	0.277330271121076	0.781532	0.781532	chr19	10047825	0.1070532349974488	chr19:10047825:C:T
chr19:10048082	['C', 'T']	10699	5626.525892690223	-147.39512153191936	-0.0019175507439388	0.0157827331912156	-0.1214967471544232	0.9033	0.9033	chr19	10048082	0.0441679897675782	chr19:10048082:C:T
chr19:10048889	['A', 'AG']	10699	1433.5296794418011	-48.63706152064589	-0.0085238164852537	0.0290322418464955	-0.2935982873910446	0.769071	0.769071	chr19	10048889	0.1140335646396032	chr19:10048889:A:AG
chr19:10049744	['C', 'A']	10699	7121.665638437091	-277.11231163261334	-0.0199365752915924	0.0147798735926048	-1.3489002572774187	0.177398	0.177398	chr19	10049744	0.7510512807492759	chr19:10049744:C:A
chr19:10049902	['C', 'T']	10699	5773.079181078807	-168.65800471473497	-0.0060724707068989	0.0156637677999232	-0.3876762465113109	0.698263	0.698263	chr19	10049902	0.1559809700190684	chr19:10049902:C:T
chr19:10050245	['G', 'A']	10699	3777.706179302608	-176.20072120568094	-0.0283192200324333	0.0183184017425028	-1.5459438236211596	0.122148	0.122148	chr19	10050245	0.913113639587595	chr19:10050245:G:A
chr19:10052161	['G', 'T']	10699	4059.13818249813	-92.65180478793984	0.0067538764573934	0.0178245461472471	0.3789087476113102	0.704763	0.704763	chr19	10052161	0.151956904422386	chr19:10052161:G:T
chr19:10053820	['G', 'A']	10699	2739.5121061979994	-55.01368831628076	0.0106580099507098	0.0208976213101928	0.510010675019333	0.610055	0.610055	chr19	10053820	0.2146310090552449	chr19:10053820:G:A
chr19:10053927	['T', 'C']	10699	6106.712322363501	-163.8431738619557	-0.0023969017587521	0.015338788809141	-0.1562640824237508	0.875828	0.875828	chr19	10053927	0.0575811746370295	chr19:10053927:T:C
chr19:10054173	['G', 'A']	10699	4049.270831385018	-97.4805733764376	0.0047863974500549	0.0178283545249065	0.2684710719302903	0.788342	0.788342	chr19	10054173	0.1032853351872859	chr19:10054173:G:A
chr19:10054335	['A', 'G']	10699	6118.715688107704	-159.38974646156774	-0.0012620163003069	0.0153318420004225	-0.0823134167618086	0.934399	0.934399	chr19	10054335	0.0294676350162586	chr19:10054335:A:G
chr19:10054797	['G', 'A']	10699	6124.862352721153	-163.90929967308253	-0.0022574002347468	0.0153308888120153	-0.1472452290553185	0.882941	0.882941	chr19	10054797	0.0540683159360412	chr19:10054797:G:A
chr19:10054990	['T', 'C']	10699	6124.0	-167.17981397271117	-0.0029469913041908	0.0153286864610698	-0.1922533487572671	0.847547	0.847547	chr19	10054990	0.0718362090249647	chr19:10054990:T:C
chr19:10054997	['A', 'T']	10699	8288.774724247523	-196.9667871627846	0.0009843700150674	0.0141913981795867	0.06936385003159	0.944701	0.944701	chr19	10054997	0.0247056249272148	chr19:10054997:A:T
chr19:10055168	['G', 'A']	10699	5955.556646102075	-185.53176834998567	-0.0081221539206484	0.0154470163178721	-0.5258072985429033	0.599033	0.599033	chr19	10055168	0.2225492521964363	chr19:10055168:G:A
chr19:10055178	['T', 'C']	10699	6122.572256496542	-166.778014913099	-0.0028450278496887	0.0153286933364941	-0.185601459122114	0.852761	0.852761	chr19	10055178	0.0691726697997919	chr19:10055178:T:C
chr19:10055191	['C', 'T']	10699	4227.395120583286	-177.75453794702693	-0.0220678297522051	0.0175139725942034	-1.2600128059757767	0.207692	0.207692	chr19	10055191	0.6825802315475585	chr19:10055191:C:T
chr19:10055256	['A', 'G']	10699	20526.91858291269	-516.3046053672642	0.0160502772806301	0.035176952337252	0.4562725368232962	0.648203	0.648203	chr19	10055256	0.1882889633062298	chr19:10055256:A:G
chr19:10055438	['A', 'G']	10699	5998.682030665669	-182.8628352187041	-0.007228413621906	0.015420396312441	-0.468756669766926	0.639253	0.639253	chr19	10055438	0.1943272251625757	chr19:10055438:A:G
chr19:10055557	['C', 'T']	10699	6122.144433018603	-166.52919383561058	-0.0027952489800402	0.0153290769012274	-0.1823494655321632	0.855312	0.855312	chr19	10055557	0.0678754347904451	chr19:10055557:C:T
chr19:10055577	['T', 'C']	10699	6122.0	-167.43501203792655	-0.0029998937845854	0.0153315262340411	-0.1956683071724862	0.844874	0.844874	chr19	10055577	0.0732080545827617	chr19:10055577:T:C
chr19:10055699	['G', 'A']	10699	4218.182778608825	-175.02785879172015	-0.0213748096788356	0.0175203879035897	-1.2199963720241744	0.222493	0.222493	chr19	10055699	0.6526836480951643	chr19:10055699:G:A
chr19:10056083	['G', 'A']	10699	6125.290042075736	-170.08781050603957	-0.0035351949750905	0.0153307536686179	-0.2305949890987458	0.817634	0.817634	chr19	10056083	0.0874410573935968	chr19:10056083:G:A
chr19:10056363	['T', 'TC']	10699	8294.527881736527	-195.86779406403244	0.0013611019616847	0.0141981206257483	0.0958649385761922	0.92363	0.92363	chr19	10056363	0.0345019694070234	chr19:10056363:T:TC
chr19:10056968	['G', 'A']	10699	2266.156620832544	-49.7382107547663	0.0002590937782395	0.0225965815776513	0.0114660607999121	0.990852	0.990852	chr19	10056968	0.0039912096755612	chr19:10056968:G:A
chr19:10056995	['T', 'C']	10699	6077.384428223845	-147.78539139345554	0.0011160958140519	0.0154192054873172	0.0723834840238659	0.942298	0.942298	chr19	10056995	0.0258117306582156	chr19:10056995:T:C
chr19:10057625	['C', 'T']	10699	6158.157132032562	-157.937621993506	-0.0010773213934035	0.0154736303554304	-0.0696230534565849	0.944495	0.944495	chr19	10057625	0.0248003368190742	chr19:10057625:C:T
chr19:10057638	['G', 'T']	10699	4251.331303288674	-93.96355933708382	0.0024816940165707	0.0174036210443081	0.1425964177370103	0.886612	0.886612	chr19	10057638	0.0522663949648204	chr19:10057638:G:T
chr19:10058027	['G', 'T']	10699	6237.915186085656	-167.04136411935613	-0.0023917002045664	0.0152986001387812	-0.1563345785150332	0.875772	0.875772	chr19	10058027	0.0576089440946624	chr19:10058027:G:T
chr19:10058532	['G', 'A']	10699	702.0656197420078	-27.17851646011919	-0.0216871877309023	0.0392083250541257	-0.5531271152482014	0.580188	0.580188	chr19	10058532	0.2364312579319713	chr19:10058532:G:A
chr19:10058569	['A', 'G']	10699	6048.0	-170.19509554309718	-0.0041275918935116	0.0154179727882792	-0.267713009368484	0.788925	0.788925	chr19	10058569	0.1029642814982397	chr19:10058569:A:G
chr19:10058801	['G', 'A']	10699	17324.0	-483.7710332199901	-0.0124963287059325	0.0177018529376236	-0.7059333703633213	0.480245	0.480245	chr19	10058801	0.3185371480356877	chr19:10058801:G:A
chr19:10059879	['C', 'T']	10699	6052.050641205657	-172.759653886779	-0.0047190597792267	0.0154256592472956	-0.3059227293675689	0.759669	0.759669	chr19	10059879	0.1193755955960202	chr19:10059879:C:T
chr19:10059889	['AT', 'A']	10699	2550.30787342249	-61.0889285254364	-0.0012971962613467	0.0214434814876916	-0.0604937338226247	0.951764	0.951764	chr19	10059889	0.021470726199407	chr19:10059889:AT:A
chr19:10059925	['G', 'A']	10699	15609.699034981706	-444.1782227591512	-0.0161926859493028	0.0178172912319945	-0.9088186154933358	0.363466	0.363466	chr19	10059925	0.4395362084720625	chr19:10059925:G:A
chr19:10060052	['G', 'A']	10699	2652.479184208064	-61.67029728126754	-0.0006147096250288	0.0209692329458988	-0.0293148360082971	0.976614	0.976614	chr19	10060052	0.0102770542898981	chr19:10060052:G:A
chr19:10060082	['T', 'C']	10699	2667.218321757088	-58.12726756130819	0.0012885136702938	0.0209652704094869	0.0614594348237361	0.950994	0.950994	chr19	10060082	0.0218222230995067	chr19:10060082:T:C
chr19:10060124	['T', 'G']	10699	8681.794794982216	-214.9393279657088	-0.0004495807908578	0.0141122651618006	-0.0318574506433457	0.974586	0.974586	chr19	10060124	0.0111798315822813	chr19:10060124:T:G
chr19:10060164	['T', 'C']	10699	978.4873578343816	-33.957404613294834	-0.0175561525251942	0.0331879780996127	-0.5289913254884034	0.596822	0.596822	chr19	10060164	0.2241551763153783	chr19:10060164:T:C
chr19:10060308	['C', 'T']	10699	972.8183348924229	-35.09735163029809	-0.0192178105818093	0.0331946079341741	-0.5789437435115615	0.562639	0.562639	chr19	10060308	0.249770167482301	chr19:10060308:C:T
chr19:10060400	['C', 'T']	10699	5936.2064250257545	-153.98828440720288	-0.0009327368026055	0.0155434190455954	-0.0600084704574616	0.95215	0.95215	chr19	10060400	0.0212946282534793	chr19:10060400:C:T
chr19:10060422	['G', 'A']	10699	5932.4776962168335	-155.41151169417125	-0.0013422018506847	0.015595203656463	-0.086065041550675	0.931416	0.931416	chr19	10060422	0.0308563059652081	chr19:10060422:G:A
chr19:10060632	['G', 'A']	10699	2708.8264879254484	-57.541610678202346	0.0022542782459488	0.0209884136872276	0.1074058420775571	0.914469	0.914469	chr19	10060632	0.0388310122839369	chr19:10060632:G:A
chr19:10060645	['G', 'A']	10699	985.8564866891644	-32.79531428553099	-0.0148524836334525	0.0330452423151616	-0.4494590625724676	0.65311	0.65311	chr19	10060645	0.1850136665507259	chr19:10060645:G:A
chr19:10060737	['G', 'A']	10699	5910.181265206812	-153.5761920185891	-0.001038441305067	0.0155567343355601	-0.0667518826681628	0.94678	0.94678	chr19	10060737	0.0237509247832789	chr19:10060737:G:A
chr19:10060786	['C', 'T']	10699	2664.9853973602926	-55.97563029970506	0.0026591173476164	0.0209548070037539	0.1268977255261824	0.899024	0.899024	chr19	10060786	0.0462287143530455	chr19:10060786:C:T
chr19:10060815	['A', 'G']	10699	6019.815695823188	-153.0339584947124	-0.0002198330427297	0.0154707708202141	-0.0142095727022564	0.988663	0.988663	chr19	10060815	0.004951718697616	chr19:10060815:A:G
chr19:10060855	['C', 'G']	10699	8689.054879190859	-206.300618381264	0.0014414674308876	0.014113948729144	0.1021306976913671	0.918655	0.918655	chr19	10060855	0.0368475568699182	chr19:10060855:C:G
chr19:10061582	['G', 'A']	10699	2783.040486208509	-29.93747208882321	0.0144374284835799	0.0206852018720001	0.6979592741186992	0.485218	0.485218	chr19	10061582	0.3140630966025085	chr19:10061582:G:A
chr19:10061751	['G', 'T']	10699	5114.434087509349	-120.86703043784112	0.0041432603966403	0.0163428184934016	0.2535217776733655	0.79987	0.79987	chr19	10061751	0.0969805915960313	chr19:10061751:G:T
chr19:10061840	['T', 'C']	10699	11451.633115060806	-241.2478707788344	0.0103638126832006	0.013986677212096	0.7409774692046	0.458723	0.458723	chr19	10061840	0.338449484148233	chr19:10061840:T:C
chr19:10062593	['C', 'A']	10699	11662.180050481442	-354.6442210978232	-0.0098160597663611	0.0140763161412538	-0.6973457876235839	0.485602	0.485602	chr19	10062593	0.3137195332442175	chr19:10062593:C:A
chr19:10062920	['T', 'A']	10699	11608.0	-239.56756209542505	0.0145175251066163	0.0139416568695761	1.0413055809956773	0.297757	0.297757	chr19	10062920	0.5261380198514368	chr19:10062920:T:A
chr19:10063276	['G', 'A']	10699	7290.362812003364	-232.0134386717453	-0.00788607608649	0.0146836531092954	-0.5370649951882763	0.591234	0.591234	chr19	10063276	0.2282405989911007	chr19:10063276:G:A
chr19:10065260	['G', 'C']	10699	4819.252197493922	-35.60853264714665	0.0265491909572011	0.0166991410043077	1.5898536906989744	0.111897	0.111897	chr19	10065260	0.951181556911426	chr19:10065260:G:C
chr19:10065537	['C', 'T']	10699	6940.0	-144.5033794267252	0.0078050274333967	0.0148050578631829	0.5271865537794467	0.598075	0.598075	chr19	10065537	0.2232443510554861	chr19:10065537:C:T
chr19:10065987	['G', 'A']	10699	13399.504814433953	-303.568867636948	0.0115290884357009	0.0143735753577458	0.802103036214154	0.422511	0.422511	chr19	10065987	0.3741619797862104	chr19:10065987:G:A
chr19:10067387	['G', 'T']	10699	2708.2531314264347	39.47452716709969	0.0466763747046446	0.0208284614304819	2.240990044340716	0.0250472	0.0250472	chr19	10067387	1.6012408164041545	chr19:10067387:G:T
chr19:10067456	['A', 'G']	10699	1108.0	29.338081792089447	0.0570764523569973	0.0314247328262801	1.8162907755659567	0.0693538	0.0693538	chr19	10067456	1.1589297382847314	chr19:10067456:A:G
chr19:10067495	['G', 'C']	10699	6948.0	-141.33111032262858	0.0084514085137257	0.0147964811549392	0.5711769187030329	0.567892	0.567892	chr19	10067495	0.2457342492604166	chr19:10067495:G:C
chr19:10068075	['A', 'G']	10699	16307.0	-368.0922424593439	0.0158490832363166	0.0164447657910461	0.9637767687117886	0.33518	0.33518	chr19	10068075	0.4747219033734257	chr19:10068075:A:G
chr19:10068372	['G', 'A']	10699	1983.18536174986	-72.37140565643222	-0.0056027272611375	0.0240652669878686	-0.2328138417895756	0.81591	0.81591	chr19	10068372	0.0883577440145647	chr19:10068372:G:A
chr19:10068981	['G', 'A']	10699	16313.0	-374.3336292202546	0.0144533382764394	0.0164474780794786	0.8787571083297376	0.379553	0.379553	chr19	10068981	0.4207275715461019	chr19:10068981:G:A
chr19:10070119	['A', 'G']	10699	16314.0	-372.4824447352912	0.0148994399756451	0.016446393456772	0.9059396526543682	0.364988	0.364988	chr19	10070119	0.4377214139529877	chr19:10070119:A:G
chr19:10070671	['A', 'G']	10699	14172.64934093671	-355.2427817221653	0.0045954277723401	0.0147524404618269	0.3115028855212874	0.755424	0.755424	chr19	10070671	0.1218092216504155	chr19:10070671:A:G
chr19:10071236	['G', 'A']	10699	2695.0	-80.6995290272587	0.0005998048107423	0.0211122281326716	0.0284103035915063	0.977335	0.977335	chr19	10071236	0.009956548139877	chr19:10071236:G:A
chr19:10071783	['T', 'G']	10699	281.0262665918863	9.655231099735968	0.0543583174479087	0.0610843983468808	0.8898887264015183	0.373546	0.373546	chr19	10071783	0.4276559097359768	chr19:10071783:T:G
chr19:10071889	['G', 'A']	10699	7945.0	-96.509788947007	0.020916551642817	0.0143596015722631	1.4566247912629555	0.145249	0.145249	chr19	10071889	0.8378868489271456	chr19:10071889:G:A
chr19:10072379	['T', 'C']	10699	560.0	9.613812110370116	0.0403917607554926	0.0434192389241442	0.930273347859902	0.352251	0.352251	chr19	10072379	0.4531477653048644	chr19:10072379:T:C
chr19:10072413	['T', 'C']	10699	1655.6189808321644	4.148614218998597	0.0268711949569137	0.0260498329438887	1.0315304138339112	0.302316	0.302316	chr19	10072413	0.5195388672852072	chr19:10072413:T:C
chr19:10072878	['G', 'C']	10699	14058.313983922228	-245.35891472170803	0.0256517743189158	0.0146279430678078	1.7536145854551723	0.0795252	0.0795252	chr19	10072878	1.099495230000704	chr19:10072878:G:C
chr19:10073140	['G', 'A']	10699	540.0504767246214	3.0555418248142026	0.0278223834393233	0.0441459138800176	0.6302368893062367	0.528553	0.528553	chr19	10073140	0.2769114578296462	chr19:10073140:G:A
chr19:10073358	['T', 'C']	10699	548.1024586332617	-3.226227786220673	0.0159897958653771	0.0438533698288834	0.3646195475460528	0.715403	0.715403	chr19	10073358	0.1454492429951091	chr19:10073358:T:C
chr19:10073597	['T', 'C']	10699	20035.872686483453	-464.22299214225984	0.0421495878149792	0.0285160721118144	1.4780993556793651	0.139411	0.139411	chr19	10073597	0.8557029575807225	chr19:10073597:T:C
chr19:10073746	['C', 'G']	10699	542.0	1.08666531424577	0.0238304720066674	0.0440721177243765	0.5407153828119019	0.588715	0.588715	chr19	10073746	0.2300948985614734	chr19:10073746:C:G
chr19:10075076	['TCAC', 'T']	10699	8020.499298868842	-103.33874217586455	0.0199907047389253	0.0143503172207316	1.3930496748911678	0.163634	0.163634	chr19	10075076	0.7861264532427419	chr19:10075076:TCAC:T
chr19:10075319	['C', 'T']	10699	11801.782983508245	-145.92968414316837	0.0304921113799559	0.0140653122917116	2.1678943735877207	0.0301887	0.0301887	chr19	10075319	1.5201555883675106	chr19:10075319:C:T
chr19:10075657	['AGT', 'A']	10699	15693.933719734505	-305.0285048760771	0.0265700793798427	0.0157827507761542	1.6834884968206452	0.0923098	0.0923098	chr19	10075657	1.0347521899817522	chr19:10075657:AGT:A
chr19:10075795	['T', 'C']	10699	15742.414173522811	-302.9646559942914	0.0275232143626941	0.0158300385736106	1.738670075547167	0.0821216	0.0821216	chr19	10075795	1.0855425977281163	chr19:10075795:T:C
chr19:10076412	['T', 'A']	10699	8693.500420914788	-105.44298339900996	0.0239619681811122	0.0141616557858809	1.6920315352532531	0.0906691	0.0906691	chr19	10076412	1.042540695144378	chr19:10076412:T:A
chr19:10076727	['G', 'T']	10699	8861.36970809981	-115.53755116857758	0.0227924503677114	0.0144915661852741	1.5728079405849498	0.115793	0.115793	chr19	10076727	0.9363176940909784	chr19:10076727:G:T
chr19:10076913	['T', 'C']	10699	537.4521047708139	4.802163630360245	0.0314134685330515	0.044258819109079	0.7097674354037966	0.477864	0.477864	chr19	10076913	0.3206956859266887	chr19:10076913:T:C
chr19:10077888	['G', 'C']	10699	913.0853430547766	5.057631400196123	0.0241362622484844	0.0344567424531824	0.700480095623643	0.483643	0.483643	chr19	10077888	0.3154750936000817	chr19:10077888:G:C
chr19:10078006	['T', 'C']	10699	1935.3617836776664	1.0553338986197909	0.0271610147322874	0.0241812166728471	1.1232277970027182	0.261366	0.261366	chr19	10078006	0.582750908617629	chr19:10078006:T:C
chr19:10078171	['A', 'G']	10699	17436.889304412864	-448.812671970264	0.0040761485310263	0.0181691842706806	0.2243440580656114	0.822494	0.822494	chr19	10078171	0.0848672614951866	chr19:10078171:A:G
chr19:10078634	['A', 'G']	10699	14699.747873235488	-287.873113456319	0.0222968218845989	0.014955668744142	1.490860908064203	0.136028	0.136028	chr19	10078634	0.8663716872630538	chr19:10078634:A:G
chr19:10078645	['G', 'A']	10699	6963.206622392667	-92.17433933420062	0.0181922497872351	0.0148029668322361	1.2289597074296148	0.219114	0.219114	chr19	10078645	0.6593298728797247	chr19:10078645:G:A
chr19:10078723	['G', 'T']	10699	537.3057247259441	2.3931796468751925	0.0271400423582546	0.0442979969835272	0.6126697414410636	0.540108	0.540108	chr19	10078723	0.2675193899653825	chr19:10078723:G:T
chr19:10080150	['G', 'A']	10699	5041.145418700715	-148.57053683122362	-0.0076276030665273	0.0163945030777517	-0.4652536908470499	0.641759	0.641759	chr19	10080150	0.1926280320870922	chr19:10080150:G:A
chr19:10082158	['C', 'T']	10699	318.89115261271405	-30.252873370697028	-0.0850845985494874	0.0579984755464642	-1.4670143955994783	0.142402	0.142402	chr19	10082158	0.8464839111003968	chr19:10082158:C:T
chr19:10082649	['C', 'T']	10699	3561.330059857837	-119.94364467710106	-0.012765013837682	0.0188123009166308	-0.6785461222554274	0.49744	0.49744	chr19	10082649	0.3032592953008834	chr19:10082649:C:T
chr19:10082952	['A', 'C']	10699	300.2525724976614	9.714691109729126	0.0599888726192853	0.0586978169067828	1.021994952802978	0.306806	0.306806	chr19	10082952	0.5131361514329275	chr19:10082952:A:C
chr19:10084208	['C', 'T']	10699	19894.0	-497.5192905031414	0.0047109551878811	0.027031487292605	0.1742765811176772	0.861651	0.861651	chr19	10084208	0.0646686036247935	chr19:10084208:C:T
chr19:10086755	['T', 'A']	10699	1747.513975927561	-16.21989334212585	0.0159827582623296	0.0265639005896522	0.6016721154481193	0.547405	0.547405	chr19	10086755	0.2616912400598148	chr19:10086755:T:A
chr19:10087765	['A', 'G']	10699	20104.87913628716	-495.6363921305674	0.0120417616451077	0.0292250752915798	0.4120352650922723	0.680322	0.680322	chr19	10087765	0.1672854847587981	chr19:10087765:A:G
chr19:10088991	['T', 'TA']	10699	620.8596491228054	11.364922721172483	0.0429289749955981	0.0423372863780548	1.0139755914505175	0.310617	0.310617	chr19	10088991	0.5077747791156589	chr19:10088991:T:TA
chr19:10090702	['A', 'C']	10699	914.2818232871588	-34.38280592034071	-0.0180370911121917	0.034650528964755	-0.52054302347125	0.602696	0.602696	chr19	10090702	0.2199016908677318	chr19:10090702:A:C
chr19:10090895	['A', 'G']	10699	5121.179895170348	-106.26550439312794	0.0087715216031668	0.0162839618320328	0.5386601672028032	0.590133	0.590133	chr19	10090895	0.2290500991092072	chr19:10090895:A:G
chr19:10092495	['A', 'G']	10699	838.0783323985792	-21.0209178789735	-0.0041866234234563	0.0361002019296504	-0.1159722993133098	0.907677	0.907677	chr19	10092495	0.0420686691812755	chr19:10092495:A:G
chr19:10097332	['C', 'T']	10699	20009.740487987285	-506.7669800887973	0.0037044712874394	0.0283109900511827	0.1308492313671204	0.895897	0.895897	chr19	10097332	0.0477419176849101	chr19:10097332:C:T
chr19:10097439	['A', 'G']	10699	4499.10258088648	-119.29073281946044	-0.0008953573155071	0.017091349138235	-0.0523865792141693	0.958222	0.958222	chr19	10097439	0.0185338623143172	chr19:10097439:A:G
chr19:10098936	['G', 'A']	10699	1268.0	-66.12260515490203	-0.0299420896886395	0.0296348471474834	-1.0103676101188277	0.312342	0.312342	chr19	10098936	0.5053696131383183	chr19:10098936:G:A
chr19:10099035	['C', 'T']	10699	9376.0	-217.2696477617832	0.0025977119172189	0.0140272950932231	0.1851897960337299	0.853084	0.853084	chr19	10099035	0.0690082033689835	chr19:10099035:C:T
chr19:10099073	['A', 'G']	10699	1098.1026360067303	-20.09148950365252	0.0071383919907128	0.0317656534918242	0.2247204513689645	0.822201	0.822201	chr19	10099073	0.0850219993457228	chr19:10099073:A:G
chr19:10100831	['G', 'A']	10699	3369.944932685116	-92.54615267556468	-0.0023141579207826	0.0192206004397728	-0.1203998765821091	0.904169	0.904169	chr19	10100831	0.0437503871045693	chr19:10100831:G:A
chr19:10102478	['G', 'A']	10699	1263.236140974105	-68.10034277376035	-0.0321210261272936	0.0295802460559432	-1.0858944873732683	0.27755	0.27755	chr19	10102478	0.5566587683321205	chr19:10102478:G:A
chr19:10104595	['A', 'G']	10699	317.05926895391235	-33.73097161840287	-0.101107811317818	0.0580655383428795	-1.7412705402087556	0.081665	0.081665	chr19	10104595	1.0879640335982634	chr19:10104595:A:G
chr19:10104910	['C', 'T']	10699	4164.167632759911	-83.76369548187631	-0.0001583989951537	0.0176597920076153	-0.008969471162821	0.992844	0.992844	chr19	10104910	0.0031189843963427	chr19:10104910:C:T
chr19:10105511	['G', 'A']	10699	4627.054656059898	-39.78314156372353	0.0219703984710783	0.0169435470716451	1.2966823521767523	0.194769	0.194769	chr19	10105511	0.7104801655287458	chr19:10105511:G:A
chr19:10106159	['G', 'T']	10699	386.0360815105627	6.820644523092714	0.0442628319302511	0.0525075814976983	0.8429798262978719	0.399259	0.399259	chr19	10106159	0.3987452853177628	chr19:10106159:G:T
chr19:10107354	['C', 'T']	10699	12933.208824079267	-140.2055310527117	0.0340833172075379	0.014282636861316	2.3863462705441485	0.017034	0.017034	chr19	10107354	1.7686833570904992	chr19:10107354:C:T
chr19:10107732	['G', 'A']	10699	1488.3911497801475	-40.379998911338376	-0.0117924496674088	0.0276066568991841	-0.4271596416209806	0.669272	0.669272	chr19	10107732	0.1743973439788109	chr19:10107732:G:A
chr19:10107758	['C', 'T']	10699	4250.397270517854	-91.74153191445797	-0.0018977920413942	0.0175016692050053	-0.1084349166450645	0.913653	0.913653	chr19	10107758	0.0392187154249401	chr19:10107758:C:T
chr19:10108400	['T', 'C']	10699	4849.453262292017	-99.3762746357408	0.0003493907873409	0.0167090888406799	0.0209102238112637	0.983318	0.983318	chr19	10108400	0.0073060108438473	chr19:10108400:T:C
chr19:10109408	['G', 'T']	10699	388.0725437038422	10.131400286005322	0.0515967123201021	0.0523455804274561	0.9856937662886012	0.324306	0.324306	chr19	10109408	0.4890450163508121	chr19:10109408:G:T
chr19:10110038	['C', 'T']	10699	399.0	-14.560784658091878	-0.0091119922248472	0.0517523665663016	-0.17606909266987	0.860243	0.860243	chr19	10110038	0.0653788526491911	chr19:10110038:C:T
chr19:10110475	['C', 'G']	10699	4251.987095567609	-72.2407050098434	0.0036456122106677	0.0175019442594924	0.208297555781011	0.835001	0.835001	chr19	10110475	0.0783130044035573	chr19:10110475:C:G
chr19:10111529	['G', 'A']	10699	390.0	8.165270702002582	0.0461807987475648	0.0522273873639179	0.8842257114218497	0.376594	0.376594	chr19	10111529	0.4241266035643067	chr19:10111529:G:A
chr19:10112159	['T', 'A']	10699	4282.401571121295	-83.94615136803601	0.0004656767501515	0.0174886527560085	0.026627365563742	0.978757	0.978757	chr19	10112159	0.0093251188798472	chr19:10112159:T:A
chr19:10112416	['G', 'T']	10699	1345.0	-10.804377783959968	0.0212575779720984	0.0287383261630364	0.7396943667317761	0.459502	0.459502	chr19	10112416	0.3377125939904411	chr19:10112416:G:T
chr19:10112620	['G', 'A']	10699	2191.819448340346	-24.31305581642457	0.0181604315047602	0.022991849329583	0.7898638880428659	0.429625	0.429625	chr19	10112620	0.3669104548547183	chr19:10112620:G:A
chr19:10113455	['T', 'G']	10699	8495.588108815557	-71.60403237364802	0.0312066079704459	0.0143671891964923	2.172074686540971	0.0298719	0.0298719	chr19	10113455	1.5247371532488023	chr19:10113455:T:G
chr19:10113850	['C', 'T']	10699	4273.0	-79.76553555804743	0.0017694844992464	0.0174911635741428	0.1011644818108228	0.919422	0.919422	chr19	10113850	0.0364851086297696	chr19:10113850:C:T
chr19:10113872	['G', 'A']	10699	2200.0	-31.605145836021684	0.0145842500606717	0.0229749214170499	0.6347899866960451	0.525579	0.525579	chr19	10113872	0.2793619957434055	chr19:10113872:G:A
chr19:10115006	['G', 'C']	10699	2406.4498457511454	-134.95799184959762	-0.0397425091157634	0.0220625311706249	-1.8013576415329156	0.0716747	0.0716747	chr19	10115006	1.1446341161508151	chr19:10115006:G:C
chr19:10115101	['A', 'G']	10699	4275.399607403253	-78.84932578748528	0.0018103667960432	0.017483993742254	0.1035442372452957	0.917533	0.917533	chr19	10115101	0.0373783069557941	chr19:10115101:A:G
chr19:10115580	['A', 'G']	10699	8645.69701506503	-110.38259311828548	0.0170141751356424	0.0142180543854437	1.196659871625	0.231466	0.231466	chr19	10115580	0.6355127934011905	chr19:10115580:A:G
chr19:10115948	['GCGT', 'G']	10699	282.0	4.019429200164487	0.0408109421311529	0.061388974832959	0.6647926967700735	0.506197	0.506197	chr19	10115948	0.2956804330365288	chr19:10115948:GCGT:G
chr19:10116447	['C', 'A']	10699	1226.114600859974	-9.69057802370455	0.0131224468068857	0.0297986412322174	0.440370643232488	0.659678	0.659678	chr19	10116447	0.1806679992269886	chr19:10116447:C:A
chr19:10116473	['C', 'T']	10699	2107.0	-13.72211247935678	0.0229170487415744	0.0234342724504454	0.9779287490164372	0.328132	0.328132	chr19	10116473	0.4839514143998453	chr19:10116473:C:T
chr19:10116528	['T', 'C']	10699	818.0764628902599	-35.27201089891762	-0.0337757890280873	0.0367709278231883	-0.9185460097851494	0.358354	0.358354	chr19	10116528	0.4456877435085687	chr19:10116528:T:C
chr19:10119356	['C', 'T']	10699	310.0	-31.22962466898386	-0.0957873313417872	0.058676486274172	-1.6324653608979036	0.102611	0.102611	chr19	10119356	0.9888060799334676	chr19:10119356:C:T
chr19:10121508	['G', 'A']	10699	4493.419985043934	-78.89613589000902	0.0038661918476486	0.0171827921338953	0.2250037023972405	0.821981	0.821981	chr19	10121508	0.085138221012897	chr19:10121508:G:A
chr19:10121663	['C', 'T']	10699	722.0674892503272	-31.80382694751309	-0.0346791644306801	0.0390888877365711	-0.8871872912933951	0.374998	0.374998	chr19	10121663	0.4259710485156946	chr19:10121663:C:T
chr19:10121816	['T', 'A']	10699	2176.9527921163767	-38.272325740139614	0.0110063819561781	0.0231396791777766	0.4756497214857121	0.634334	0.634334	chr19	10121816	0.1976820100014768	chr19:10121816:T:A
chr19:10123606	['T', 'C']	10699	1123.5859777866056	-13.571853531718665	0.0057803903093663	0.0329158531680248	0.1756111342415871	0.860603	0.860603	chr19	10123606	0.0651971443315776	chr19:10123606:T:C
chr19:10123698	['G', 'A']	10699	21099.456205069928	-523.1318071142164	0.0449110291111851	0.0601522893293617	0.7466221088490311	0.455308	0.455308	chr19	10123698	0.3416947188432885	chr19:10123698:G:A
chr19:10123934	['G', 'C']	10699	279.18265993266	6.550132769277086	0.0489986191164336	0.0617492429699377	0.7935096328272134	0.427499	0.427499	chr19	10123934	0.3690648968305216	chr19:10123934:G:C
chr19:10124423	['G', 'C']	10699	9858.0	-206.5841069354935	0.0064277771212581	0.0140231815201881	0.4583679610796271	0.646697	0.646697	chr19	10124423	0.1892991537219225	chr19:10124423:G:C
chr19:10126048	['C', 'T']	10699	3896.0924644727	-95.92221364939503	0.0009502769263562	0.0179201951650905	0.0530282688107886	0.95771	0.95771	chr19	10126048	0.0187659778382791	chr19:10126048:C:T
chr19:10126168	['A', 'G']	10699	218.30606514414083	-2.965103767690496	-0.0016509147959981	0.0693881343553731	-0.0237924655466734	0.981019	0.981019	chr19	10126168	0.0083225812895226	chr19:10126168:A:G
chr19:10126509	['A', 'G']	10699	2816.5265027577825	-112.71772800731198	-0.0169301193516963	0.0205377519392382	-0.8243414080462552	0.409764	0.409764	chr19	10126509	0.3874661993953432	chr19:10126509:A:G
chr19:10126751	['T', 'C']	10699	3975.491463414634	-95.6099827034427	0.0017446818819682	0.0178333784448603	0.097832381416828	0.922067	0.922067	chr19	10126751	0.035237520732596	chr19:10126751:T:C
chr19:10127216	['C', 'T']	10699	419.0	-6.03916109423811	-0.0057200511152762	0.050350041323113	-0.1136056885945485	0.909553	0.909553	chr19	10127216	0.0411719893581606	chr19:10127216:C:T
chr19:10127588	['T', 'G']	10699	4202.785640833879	-110.25733955038068	-0.0007604294442534	0.017466823750437	-0.0435356453536314	0.965275	0.965275	chr19	10127588	0.015348941611246	chr19:10127588:T:G
chr19:10129267	['T', 'C']	10699	3414.276484338476	-87.53059555834675	-0.0043067154876686	0.0191623462538204	-0.2247488606365208	0.822179	0.822179	chr19	10129267	0.085033620112945	chr19:10129267:T:C
chr19:10129565	['T', 'A']	10699	1319.4665230826854	-60.76020473555722	-0.0225769335748458	0.0290575778431239	-0.7769723167131889	0.437192	0.437192	chr19	10129565	0.3593277936291119	chr19:10129565:T:A
chr19:10131268	['C', 'T']	10699	14222.952465612429	-271.36813223783645	0.0168650535764817	0.0148155337801522	1.1383358727901614	0.255006	0.255006	chr19	10131268	0.5934496009925709	chr19:10131268:C:T
chr19:10133878	['G', 'A']	10699	339.0	10.438213870904272	0.0622161090852538	0.0559265323438444	1.1124614110301032	0.265965	0.265965	chr19	10133878	0.5751755111395139	chr19:10133878:G:A
chr19:10135353	['G', 'A']	10699	16088.014773258532	-390.6065789738856	0.0033882414553413	0.0162226162249743	0.2088591265646328	0.834562	0.834562	chr19	10135353	0.0785413938467223	chr19:10135353:G:A
chr19:10136593	['G', 'A']	10699	3937.472089761571	-106.20896346081044	-0.001513308287019	0.0178565853560216	-0.0847479099081335	0.932463	0.932463	chr19	10136593	0.0303683919210248	chr19:10136593:G:A
chr19:10142508	['A', 'G']	10699	1331.7047244094326	-21.86622456138071	-0.0060043554521527	0.0306766492467581	-0.1957304855512304	0.844825	0.844825	chr19	10142508	0.0732332430093622	chr19:10142508:A:G
chr19:10142669	['G', 'A']	10699	1235.424892301929	-22.239609252236008	-0.0087805201946202	0.0305423484852936	-0.2874867398899659	0.773745	0.773745	chr19	10142669	0.1114021444072706	chr19:10142669:G:A
chr19:10144436	['C', 'G']	10699	4425.582044794304	-102.57628004046254	0.0035531383588474	0.0171348792798962	0.2073629058487862	0.83573	0.83573	chr19	10144436	0.0779340077878246	chr19:10144436:C:G
chr19:10144842	['G', 'A']	10699	5226.0	-166.75836041127462	-0.0078731239867044	0.0163157219948266	-0.4825483045862649	0.629426	0.629426	chr19	10144842	0.2010553214429584	chr19:10144842:G:A
chr19:10145482	['TG', 'T']	10699	1231.230157988221	-22.128829289552776	-0.0085616675737949	0.0305524465510167	-0.2802285427289309	0.779308	0.779308	chr19	10145482	0.1082908654802807	chr19:10145482:TG:T
chr19:10146569	['G', 'A']	10699	5221.952314165498	-166.15979185581966	-0.0077972163908895	0.0163272620059892	-0.4775581103573463	0.632975	0.632975	chr19	10146569	0.1986134425520858	chr19:10146569:G:A
chr19:10146736	['T', 'C']	10699	3991.373060385119	-105.35738274348576	-0.0009411441324702	0.0177707159061358	-0.0529603949239465	0.957764	0.957764	chr19	10146736	0.0187414910511663	chr19:10146736:T:C
chr19:10147483	['C', 'T']	10699	5254.277496721003	-168.14274498483513	-0.0082630616148467	0.0163182200594384	-0.5063702771962195	0.612607	0.612607	chr19	10147483	0.2128180450025043	chr19:10147483:C:T
chr19:10147973	['G', 'A']	10699	5201.779088271083	-158.22407410843311	-0.0059568401626195	0.0163472557210082	-0.3643938936468864	0.715571	0.715571	chr19	10147973	0.1453472684333142	chr19:10147973:G:A
chr19:10148313	['A', 'G']	10699	329.4798790855853	-22.19534539365403	-0.051596811698445	0.0571920498337178	-0.9021675538551156	0.366988	0.366988	chr19	10148313	0.4353481363446052	chr19:10148313:A:G
chr19:10148365	['A', 'G']	10699	3757.0954424103793	-153.11792434797067	-0.020010111358786	0.0185206520313497	-1.0804215383408269	0.279979	0.279979	chr19	10148365	0.552874541965438	chr19:10148365:A:G
chr19:10148384	['A', 'T']	10699	17526.038212981173	-448.9242267612504	-0.000716705052086	0.0183139866001077	-0.0391343003429859	0.968784	0.968784	chr19	10148384	0.0137730424177405	chr19:10148384:A:T
chr19:10150193	['T', 'C']	10699	4207.179693343306	-105.71118889719028	0.0009188899587791	0.0174451930919381	0.0526729600490225	0.957993	0.957993	chr19	10150193	0.018637664274775	chr19:10150193:T:C
chr19:10150980	['A', 'G']	10699	3206.0	-113.212395032876	-0.010421393885807	0.019360432179342	-0.5382831224670133	0.590393	0.590393	chr19	10150980	0.2288588003709829	chr19:10150980:A:G
chr19:10151975	['C', 'T']	10699	2285.427222585772	-72.37458017058285	-0.0079934098594329	0.0226677148274146	-0.3526341283315265	0.72437	0.72437	chr19	10151975	0.1400395444212728	chr19:10151975:C:T
chr19:10152381	['G', 'A']	10699	275.5924503559386	9.930810088836338	0.0545829087496344	0.0623253953450692	0.8757731651348868	0.381173	0.381173	chr19	10152381	0.4188778697501316	chr19:10152381:G:A
chr19:10152849	['C', 'T']	10699	2486.394370148694	-82.4208857127962	-0.0098112776093331	0.0218305410427126	-0.449428971555807	0.653131	0.653131	chr19	10152849	0.1849997025362434	chr19:10152849:C:T
chr19:10154209	['CAG', 'C']	10699	2578.0	-65.87941444134827	0.0005138150863106	0.0212100268960154	0.0242251030057474	0.980674	0.980674	chr19	10154209	0.0084753387269008	chr19:10154209:CAG:C
chr19:10154572	['T', 'C']	10699	10701.000373936618	-343.2060888107584	-0.0122479693649491	0.0140161677038414	-0.8738458060538384	0.382222	0.382222	chr19	10154572	0.4176843193646599	chr19:10154572:T:C
chr19:10154917	['G', 'T']	10699	761.0	-16.803972795901867	0.0019941647218533	0.0377337412064198	0.0528483171319909	0.957854	0.957854	chr19	10154917	0.0187006828071427	chr19:10154917:G:T
chr19:10156335	['C', 'A']	10699	2924.0	-88.07540180188774	-0.0044117977945763	0.0200621106945075	-0.2199069610250034	0.825948	0.825948	chr19	10156335	0.0830472941129636	chr19:10156335:C:A
chr19:10156401	['T', 'C']	10699	10828.060314194874	-352.6051583267964	-0.0133841301875042	0.0140113613898064	-0.9552341000383808	0.339481	0.339481	chr19	10156401	0.4691845272039909	chr19:10156401:T:C
chr19:10156576	['G', 'T']	10699	3967.0	-86.9579429944273	0.0042467612383933	0.0178157602754985	0.2383710362466979	0.811598	0.811598	chr19	10156576	0.0906590318580533	chr19:10156576:G:T
chr19:10156590	['C', 'A']	10699	3967.0	-86.9579429944273	0.0042467612383933	0.0178157602754985	0.2383710362466979	0.811598	0.811598	chr19	10156590	0.0906590318580533	chr19:10156590:C:A
chr19:10160465	['A', 'C']	10699	2623.0	-80.0776763532412	-0.0048542712736295	0.0210890272127107	-0.2301799520986829	0.817956	0.817956	chr19	10160465	0.0872700575403579	chr19:10160465:A:C
chr19:10160847	['A', 'G']	10699	771.0	-17.08975279128286	0.0027974405602199	0.0374125999803576	0.074772685183298	0.940397	0.940397	chr19	10160847	0.0266887650059709	chr19:10160847:A:G
chr19:10162129	['G', 'A']	10699	4390.5140344311385	-113.3698676400232	-8.634900045308228e-05	0.0171583728148298	-0.005032470233917	0.995985	0.995985	chr19	10162129	0.0017472022050998	chr19:10162129:G:A
chr19:10162220	['T', 'C']	10699	20204.55381019168	-547.831766110976	-0.0258403173844543	0.030755798020999	-0.8401771063398007	0.400828	0.400828	chr19	10162220	0.3970419482666739	chr19:10162220:T:C
chr19:10162696	['T', 'C']	10699	2632.9491621163584	-81.51708375399696	-0.0054201537725203	0.0211298156805694	-0.2565168506180877	0.797557	0.797557	chr19	10162696	0.098238268896666	chr19:10162696:T:C
chr19:10164508	['G', 'A']	10699	768.0	-17.38277394243143	0.0019673072221543	0.0374761849592514	0.0524948637192789	0.958135	0.958135	chr19	10164508	0.0185732950713156	chr19:10164508:G:A
chr19:10165111	['A', 'T']	10699	18290.25717759282	-455.14926906293056	0.0051390269763192	0.0198606577739684	0.2587541175526912	0.79583	0.79583	chr19	10165111	0.0991796935021671	chr19:10165111:A:T
chr19:10165112	['A', 'T']	10699	786.6911764705885	-21.756834376736546	-0.0044622567072813	0.0370691344496511	-0.1203766090989307	0.904187	0.904187	chr19	10165112	0.0437417413504429	chr19:10165112:A:T
chr19:10165470	['G', 'A']	10699	2642.0	-73.80274056786179	-0.0019568300604174	0.0209982938559875	-0.0931899550429197	0.925754	0.925754	chr19	10165470	0.0335044027738753	chr19:10165470:G:A
chr19:10167123	['G', 'A']	10699	5171.966813125175	-168.88095497378	-0.0090346670874126	0.0163823124093918	-0.5514891220260917	0.58131	0.58131	chr19	10167123	0.2355922060175255	chr19:10167123:G:A
chr19:10167265	['A', 'G']	10699	17332.6200224341	-442.05147714939307	0.0007029822511185	0.0178596512526524	0.0393614769501258	0.968603	0.968603	chr19	10167265	0.0138541901713418	chr19:10167265:A:G
chr19:10168778	['G', 'A']	10699	5167.0	-172.50438996293784	-0.0098761786300962	0.0163897848028475	-0.6025813486202911	0.5468	0.5468	chr19	10168778	0.2621714941042153	chr19:10168778:G:A
chr19:10168972	['A', 'G']	10699	4195.176327599103	-105.02120980965184	0.000809705748265	0.0174611658859045	0.046371803209239	0.963015	0.963015	chr19	10168972	0.0163669482165935	chr19:10168972:A:G
chr19:10169426	['G', 'A']	10699	4005.6158742044167	-100.88358792908332	0.0005132110505552	0.0177653343833845	0.0288883417266412	0.976954	0.976954	chr19	10169426	0.0101258846092543	chr19:10169426:G:A
chr19:10171057	['C', 'T']	10699	2496.0	-89.02214254724841	-0.0101186296880827	0.0215349950614859	-0.4698691436516434	0.638458	0.638458	chr19	10171057	0.1948676668707059	chr19:10171057:C:T
chr19:10171204	['ATGAGGGAC', 'A']	10699	2176.406843040105	-91.734917992453	-0.020236022675486	0.0230651494604993	-0.8773419270549984	0.380321	0.380321	chr19	10171204	0.4198496936987963	chr19:10171204:ATGAGGGAC:A
chr19:10173256	['C', 'T']	10699	2663.248925032716	-76.97939219601506	-0.0029401984863702	0.0209438833066217	-0.1403845907334985	0.888359	0.888359	chr19	10173256	0.0514114934426195	chr19:10173256:C:T
chr19:10173739	['A', 'G']	10699	4290.604114071995	-114.05889833233132	-0.0008262017574227	0.017341247755217	-0.0476437318170598	0.962001	0.962001	chr19	10173739	0.0168244765128562	chr19:10173739:A:G
chr19:10173785	['C', 'T']	10699	339.0	13.001747519150385	0.0704861139412502	0.0559404210718965	1.2600211544825357	0.207689	0.207689	chr19	10173785	0.682586504744675	chr19:10173785:C:T
chr19:10174635	['A', 'G']	10699	3989.864596970263	-92.93368962774495	0.0026552789162151	0.0177847102521862	0.1493012187751989	0.881319	0.881319	chr19	10174635	0.0548668669978067	chr19:10174635:A:G
chr19:10175118	['CACACACACACAT', 'C']	10699	1253.5670437776623	-36.07594447154557	-0.003257484075043	0.0301129196668217	-0.1081756306291376	0.913858	0.913858	chr19	10175118	0.0391212819548668	chr19:10175118:CACACACACACAT:C
chr19:10182348	['C', 'G']	10699	5631.843065693432	-184.1589338686084	-0.0087235774008178	0.0158704675146576	-0.5496736244701632	0.582555	0.582555	chr19	10182348	0.2346630658918126	chr19:10182348:C:G
chr19:10182951	['T', 'C']	10699	4249.840922080418	-102.68586409207812	0.001440741367717	0.0175813673053238	0.0819470603563812	0.93469	0.93469	chr19	10182951	0.0293324036867125	chr19:10182951:T:C
chr19:10183599	['G', 'T']	10699	4182.781901467701	-97.86650308104538	0.0026603807830444	0.0174868884684326	0.1521357437514925	0.879083	0.879083	chr19	10183599	0.0559701183957915	chr19:10183599:G:T
chr19:10184448	['G', 'A']	10699	5229.977657287091	-163.81340800584255	-0.0071046912331848	0.0163460716531119	-0.4346421197677929	0.663831	0.663831	chr19	10184448	0.1779424704953883	chr19:10184448:G:A
chr19:10185020	['T', 'A']	10699	727.067956627407	-18.11325595357239	0.000244869867233	0.0386332714189725	0.00633831560826	0.994943	0.994943	chr19	10185020	0.0022017991482968	chr19:10185020:T:A
chr19:10189741	['A', 'G']	10699	2953.2760329033463	-86.23934563274872	-0.0033105600262128	0.0199910986200703	-0.1656017054955215	0.868474	0.868474	chr19	10189741	0.0612431787431349	chr19:10189741:A:G
chr19:10190626	['G', 'A']	10699	4164.778536038141	-92.04571837978916	0.0041724826113144	0.0175152409423974	0.2382201092772003	0.811715	0.811715	chr19	10190626	0.0905964284605932	chr19:10190626:G:A
chr19:10191104	['G', 'A']	10699	16092.040696042655	-388.5717775770948	0.0042013650621333	0.0162694415289465	0.2582365875717526	0.796229	0.796229	chr19	10191104	0.0989620087280383	chr19:10191104:G:A
chr19:10191126	['G', 'A']	10699	5619.036755029149	-169.2304227079361	-0.0053800242341178	0.0159253571832412	-0.3378275395781686	0.7355	0.7355	chr19	10191126	0.133417322936451	chr19:10191126:G:A
chr19:10192773	['T', 'G']	10699	2950.2059676363288	-86.75934766846001	-0.0036519600713336	0.0200093425944972	-0.1825127464376548	0.855184	0.855184	chr19	10192773	0.0679404331228439	chr19:10192773:T:G
chr19:10193009	['C', 'T']	10699	4173.020690946542	-93.31946097611826	0.0038842277982681	0.0175153806007775	0.2217609703608541	0.824504	0.824504	chr19	10193009	0.0838072330774202	chr19:10193009:C:T
chr19:10193524	['A', 'T']	10699	4269.19221775325	-111.3112356962952	-0.0002933415650186	0.017376854090852	-0.0168811663771223	0.986532	0.986532	chr19	10193524	0.005888823034168	chr19:10193524:A:T
chr19:10194486	['A', 'G']	10699	4200.5704534829365	-93.52510806756352	0.0041126499493426	0.017458161133646	0.2355717717266681	0.813769	0.813769	chr19	10194486	0.0894988583330288	chr19:10194486:A:G
chr19:10196143	['C', 'T']	10699	10466.913230481536	-204.03808262374065	0.0100856293991006	0.0139804395224918	0.7214100374222668	0.470673	0.470673	chr19	10196143	0.3272807141372772	chr19:10196143:C:T
chr19:10198502	['T', 'C']	10699	16173.023277554454	-378.34214962123207	0.0073711720724925	0.0163452604941527	0.4509669377939526	0.652023	0.652023	chr19	10198502	0.1857370843341755	chr19:10198502:T:C
chr19:10198981	['A', 'G']	10699	3999.373808188447	-87.81443180942179	0.0041705163574151	0.0177810558169465	0.2345482968137544	0.814564	0.814564	chr19	10198981	0.08907478765394	chr19:10198981:A:G
chr19:10199716	['A', 'G']	10699	4001.496026180459	-82.40020305463881	0.0055836134844549	0.0177762995570699	0.3141043762527217	0.753448	0.753448	chr19	10199716	0.1229467156019658	chr19:10199716:A:G
chr19:10200065	['A', 'C']	10699	10539.925659248176	-193.4616094329617	0.0124506576093826	0.0139783210130703	0.8907119530121439	0.373104	0.373104	chr19	10200065	0.4281700949189255	chr19:10200065:A:C
chr19:10200178	['T', 'C']	10699	10533.907416066586	-195.98421091378697	0.0119907449842171	0.0139810870418631	0.8576403929332272	0.39111	0.39111	chr19	10200178	0.4077010797540881	chr19:10200178:T:C
chr19:10200649	['A', 'G']	10699	10736.010377711293	-202.80172229695685	0.0117127047542957	0.0139795426255749	0.8378460632086724	0.402136	0.402136	chr19	10200649	0.3956270462666298	chr19:10200649:A:G
chr19:10200678	['C', 'T']	10699	1239.0	-18.573615448765143	-0.0048069490999571	0.0304526443808215	-0.1578499732188941	0.874578	0.874578	chr19	10200678	0.0582014515266892	chr19:10200678:C:T
chr19:10201871	['T', 'C']	10699	11490.38496117709	-198.232505249653	0.0207437514429167	0.0154174368251724	1.3454734193590356	0.178501	0.178501	chr19	10201871	0.7483593465362957	chr19:10201871:T:C
chr19:10201882	['G', 'A']	10699	2960.7613690082208	-89.91101554089299	-0.0051665880707509	0.0201017944692144	-0.2570212365201272	0.797167	0.797167	chr19	10201882	0.0984506879125195	chr19:10201882:G:A
chr19:10202111	['T', 'C']	10699	248.44119850187263	-1.9957063157215995	0.0153488074924505	0.0657680048262092	0.2333780313544482	0.815472	0.815472	chr19	10202111	0.0885909462782212	chr19:10202111:T:C
chr19:10203602	['A', 'C']	10699	12136.284408855414	-295.71323669433207	0.0016234087293688	0.0141629726308341	0.1146234460578261	0.908746	0.908746	chr19	10203602	0.0415574877496879	chr19:10203602:A:C
chr19:10204190	['G', 'A']	10699	2658.2484576556367	-64.81186252438508	0.001515887062238	0.0209624429195712	0.0723144276673374	0.942353	0.942353	chr19	10204190	0.0257863825205377	chr19:10204190:G:A
chr19:10204224	['G', 'A']	10699	10544.711583481596	-196.6459652764362	0.0118809259668525	0.0139920652503532	0.8491188222948425	0.395834	0.395834	chr19	10204224	0.4024869049800362	chr19:10204224:G:A
chr19:10205432	['G', 'A']	10699	7018.455578512393	-145.83875643651	0.0059019899795805	0.0148071281706296	0.3985911320256774	0.690202	0.690202	chr19	10205432	0.161023786586541	chr19:10205432:G:A
chr19:10205774	['A', 'G']	10699	2201.617333582648	-99.31793708387242	-0.0236617711601218	0.0229073382322909	-1.032934115704783	0.301658	0.301658	chr19	10205774	0.5204851526622306	chr19:10205774:A:G
chr19:10206539	['G', 'A']	10699	3150.4723209276235	-43.47962666503231	0.0114314036648183	0.0195255065023956	0.5854600321592568	0.558251	0.558251	chr19	10206539	0.2531704903002451	chr19:10206539:G:A
chr19:10207087	['A', 'G']	10699	10301.962890259862	-183.9239836802012	0.012396292035408	0.013909475198434	0.8912120593021053	0.372835	0.372835	chr19	10207087	0.4284833248765928	chr19:10207087:A:G
chr19:10207404	['A', 'G']	10699	10303.926147517996	-183.5904298002892	0.0124966955385539	0.0139091728569034	0.8984499414249142	0.368966	0.368966	chr19	10207404	0.4330136519783474	chr19:10207404:A:G
chr19:10208002	['C', 'T']	10699	3909.73085911938	-152.24769939347874	-0.0175303151708963	0.0180142273231113	-0.9731372240654432	0.330507	0.330507	chr19	10208002	0.4808193379054832	chr19:10208002:C:T
chr19:10208696	['T', 'TCTCA']	10699	14680.523504068842	-414.5646483700004	-0.0097270013115712	0.0156043459242073	-0.6233520686363136	0.533066	0.533066	chr19	10208696	0.2732190167496137	chr19:10208696:T:TCTCA
chr19:10209784	['T', 'A']	10699	12907.619296933432	-282.45663580597244	0.0081751901653868	0.0142272745177915	0.5746139329190298	0.565565	0.565565	chr19	10209784	0.2475174747012428	chr19:10209784:T:A
chr19:10210073	['G', 'A']	10699	1774.9954175628918	-47.47272601899503	0.0004805954100527	0.0254333165335921	0.0188962933488444	0.984924	0.984924	chr19	10210073	0.0065972798110509	chr19:10210073:G:A
chr19:10210260	['A', 'AAAAC']	10699	13236.371596968846	-284.99324127626824	0.0094425165315472	0.0143485635189467	0.6580809653230235	0.5105	0.5105	chr19	10210260	0.292004253577071	chr19:10210260:A:AAAAC
chr19:10210305	['A', 'G']	10699	272.1017297802712	9.33628414663447	0.0536222268378906	0.0626675965729783	0.8556611354234065	0.392204	0.392204	chr19	10210305	0.406487981374331	chr19:10210305:A:G
chr19:10210413	['T', 'C']	10699	8564.251463644961	-112.7184619472504	0.0205399071167612	0.0143421347248635	1.4321373708164349	0.152134	0.152134	chr19	10210413	0.8177737158467092	chr19:10210413:T:C
chr19:10210432	['A', 'AC']	10699	3314.619612975601	-58.935821862714064	0.0064207243849688	0.0191742311868042	0.3348621554843679	0.737736	0.737736	chr19	10210432	0.1320990233467253	chr19:10210432:A:AC
chr19:10211919	['C', 'T']	10699	523.04888764255	-13.411465825748998	0.0041174837018094	0.0448606140542484	0.0917839353877392	0.926871	0.926871	chr19	10211919	0.0329807058626619	chr19:10211919:C:T
chr19:10212852	['A', 'G']	10699	13867.25739146706	-316.2885044919703	0.0069508384107523	0.0145547622111163	0.4775645462241578	0.63297	0.63297	chr19	10212852	0.1986168731472689	chr19:10212852:A:G
chr19:10212956	['T', 'G']	10699	4188.0	-113.1989110553394	-0.0024905920172086	0.0176670612228958	-0.1409737582151414	0.887893	0.887893	chr19	10212956	0.0516393679032366	chr19:10212956:T:G
chr19:10213248	['A', 'G']	10699	2840.530989997196	-109.62553234243369	-0.0162195941867038	0.0205970463936803	-0.7874718479869264	0.431023	0.431023	chr19	10213248	0.3654995546500075	chr19:10213248:A:G
chr19:10213560	['G', 'A']	10699	4249.574742750234	-214.8157954471436	-0.0302823701062	0.0175036005048635	-1.730065199887631	0.0836475	0.0836475	chr19	10213560	1.0775470344078566	chr19:10213560:G:A
chr19:10213661	['G', 'A']	10699	4274.989226157018	-220.17166935826512	-0.0317703148260089	0.0174955748482222	-1.8159057419732203	0.0694128	0.0694128	chr19	10213661	1.158560436507844	chr19:10213661:G:A
chr19:10215339	['A', 'G']	10699	14966.595511921456	-386.1665212617028	-0.0014029959036758	0.0152101332815346	-0.0922408684859549	0.926508	0.926508	chr19	10215339	0.0331508263819369	chr19:10215339:A:G
chr19:10215507	['C', 'T']	10699	6369.478684531057	-29.18383382530624	0.0281921990408394	0.0152401970703205	1.8498579060858875	0.0643616	0.0643616	chr19	10215507	1.1913731680762103	chr19:10215507:C:T
chr19:10215508	['G', 'A']	10699	1843.6526424287863	-87.84325978068303	-0.0267732067869188	0.0248647460124158	-1.0767536806348246	0.281615	0.281615	chr19	10215508	0.5503442165621242	chr19:10215508:G:A
chr19:10217136	['A', 'G']	10699	15057.44421584214	-398.8961759204772	-0.0033356797896443	0.0152715615593057	-0.2184242768292274	0.827103	0.827103	chr19	10217136	0.0824404039344685	chr19:10217136:A:G
chr19:10217217	['T', 'C']	10699	3094.892693423146	-177.85350680132603	-0.036048053231311	0.0198601672029039	-1.815093139097045	0.0695376	0.0695376	chr19	10217217	1.157780302504404	chr19:10217217:T:C
chr19:10217292	['A', 'G']	10699	15052.81387304852	-397.4206640202505	-0.0030450692328255	0.0152651396410393	-0.1994786359267264	0.841892	0.841892	chr19	10217292	0.0747436173036584	chr19:10217292:A:G
chr19:10217790	['C', 'T']	10699	2470.001216545012	-10.603458446061923	0.0186763034539802	0.0218065071829746	0.8564555202385521	0.391765	0.391765	chr19	10217790	0.4069743661611869	chr19:10217790:C:T
chr19:10219336	['G', 'A']	10699	6898.289520426288	-162.15909552923048	0.0029145284537285	0.0149927836479923	0.1943954186332052	0.84587	0.84587	chr19	10219336	0.0726963776476232	chr19:10219336:G:A
chr19:10220335	['T', 'C']	10699	18130.694615816043	-576.5040977114494	-0.0445501769194081	0.0192229195001785	-2.317555193371863	0.0204923	0.0204923	chr19	10220335	1.688409294832058	chr19:10220335:T:C
chr19:10221871	['T', 'A']	10699	2349.0	-36.21184290193108	0.0086704630857979	0.0223690037516409	0.387610605374495	0.698312	0.698312	chr19	10221871	0.1559504948499983	chr19:10221871:T:A
chr19:10222312	['C', 'T']	10699	8281.644346768913	-350.07470761721663	-0.0308753631910224	0.014326338275069	-2.1551468769065947	0.0311726	0.0311726	chr19	10222312	1.5062269731943916	chr19:10222312:C:T
chr19:10225247	['A', 'G']	10699	254.07124158563948	-9.719780390588785	-0.0158518963240714	0.0647097282227303	-0.2449692922447359	0.806485	0.806485	chr19	10225247	0.0934037057428556	chr19:10225247:A:G
chr19:10225439	['A', 'C']	10699	19242.171535580528	-548.8798452421229	-0.032795657951151	0.023271133393337	-1.4092849452936858	0.15878	0.15878	chr19	10225439	0.7992042023916327	chr19:10225439:A:C
chr19:10228000	['T', 'G']	10699	18555.0	-518.6802785543605	-0.0195507706629973	0.0204248474691204	-0.9572052223428056	0.338485	0.338485	chr19	10228000	0.4704605723601366	chr19:10228000:T:G
chr19:10228561	['C', 'T']	10699	2074.1938680127128	-29.572192517510206	0.0144667827399713	0.023636324450452	0.612057207553464	0.540513	0.540513	chr19	10228561	0.2671938562705789	chr19:10228561:C:T
chr19:10229570	['G', 'A']	10699	2072.3873983359817	-21.48476993096825	0.0184692205683057	0.0236340663394562	0.7814660542554246	0.434546	0.434546	chr19	10229570	0.3619642434069313	chr19:10229570:G:A
chr19:10230236	['A', 'G']	10699	2069.0	-19.832525642074728	0.019495183514547	0.0236463611124935	0.8244475089339122	0.409704	0.409704	chr19	10230236	0.3875297959456923	chr19:10230236:A:G
chr19:10233918	['T', 'C']	10699	18864.289547494394	-489.7297722512554	-0.007157818768448	0.0216293255602104	-0.330931204883043	0.740703	0.740703	chr19	10233918	0.1303558963625713	chr19:10233918:T:C
chr19:10233923	['C', 'G']	10699	9582.748011602882	-163.2015794060572	0.0111622398794383	0.014064677298765	0.7936364014849083	0.427425	0.427425	chr19	10233923	0.3691400796344694	chr19:10233923:C:G
chr19:10235935	['C', 'T']	10699	2496.466672898943	-90.04667010758486	-0.023465724679075	0.0219133496407065	-1.0708415218951663	0.284265	0.284265	chr19	10235935	0.5462766093302884	chr19:10235935:C:T
chr19:10236356	['C', 'T']	10699	2503.702038145101	-67.16783424066969	0.001536531278171	0.0217869537101863	0.0705252922740042	0.943777	0.943777	chr19	10236356	0.0251306106917311	chr19:10236356:C:T
chr19:10236408	['T', 'C']	10699	15868.966439188558	-271.1799791419093	0.0290768078679862	0.0158920245349522	1.829647808813527	0.0673305	0.0673305	chr19	10236408	1.1717881604253462	chr19:10236408:T:C
chr19:10236572	['G', 'A']	10699	2012.3761802374493	67.00258317723953	0.0574907794928497	0.0237134188696567	2.424398599326983	0.0153502	0.0153502	chr19	10236572	1.8138859616636327	chr19:10236572:G:A
chr19:10238442	['G', 'A']	10699	1864.0	56.24309863140812	0.0538831909258761	0.0246254275792699	2.188111891760033	0.028683	0.028683	chr19	10238442	1.5423754270869423	chr19:10238442:G:A
chr19:10239014	['T', 'C']	10699	18024.684707421948	-392.43436699342686	0.0205556847088085	0.0192931208554949	1.065441141574251	0.2867	0.2867	chr19	10239014	0.5425723070535154	chr19:10239014:T:C
chr19:10239973	['C', 'T']	10699	2497.801534574717	-69.3439480543164	8.15221483279425e-06	0.0218485514404179	0.0003731238134951	0.999702	0.999702	chr19	10239973	0.0001294390429826	chr19:10239973:C:T
chr19:10240805	['C', 'A']	10699	478.0724121779862	-34.150637036535684	-0.0391637692740847	0.0473516300149741	-0.8270838672649676	0.408208	0.408208	chr19	10240805	0.3891184882975327	chr19:10240805:C:A
chr19:10241633	['T', 'C']	10699	17695.193020209583	-516.1701850361521	-0.0123789510136211	0.0186167971392973	-0.6649345169847166	0.506107	0.506107	chr19	10241633	0.2957576558934459	chr19:10241633:T:C
chr19:10242326	['G', 'A']	10699	1326.495932678822	-38.642376576652325	-0.0196836680925502	0.0294048700409195	-0.66940163534675	0.503254	0.503254	chr19	10242326	0.2982127645346406	chr19:10242326:G:A
chr19:10242559	['C', 'T']	10699	1236.0	42.55220948488805	0.0556867808028716	0.0297809800055231	1.8698773778614373	0.0615282	0.0615282	chr19	10242559	1.210925789958323	chr19:10242559:C:T
chr19:10243556	['G', 'A']	10699	1414.7934162536242	-135.71895824154225	-0.069082517453496	0.0281547605829354	-2.453670925383997	0.0141565	0.0141565	chr19	10243556	1.849044106715072	chr19:10243556:G:A
chr19:10245756	['G', 'A']	10699	1061.198373375713	29.052378205204395	0.0499985882419402	0.0319157230895948	1.56658171590168	0.117242	0.117242	chr19	10245756	0.9309167816567064	chr19:10245756:G:A
chr19:10246143	['T', 'C']	10699	1292.2415630550622	2.709172539107802	0.0150212504968892	0.0296520512527622	0.5065838571788511	0.612457	0.612457	chr19	10246143	0.2129243972789749	chr19:10246143:T:C
chr19:10246144	['G', 'A']	10699	1286.1202093849315	4.523552429261192	0.0167811661317314	0.0297023877919802	0.5649770062009094	0.572101	0.572101	chr19	10246144	0.242527293111622	chr19:10246144:G:A
chr19:10246504	['T', 'C']	10699	3400.496163922156	-327.23591292186666	-0.0791428017470474	0.0189117024321626	-4.184858662562891	2.87627e-05	2.87627e-05	chr19	10246504	4.54117034846778	chr19:10246504:T:C
chr19:10247784	['C', 'T']	10699	1330.9471303364442	1.4480537794221324	0.0140696578154823	0.0294004699127862	0.4785521407385234	0.632267	0.632267	chr19	10247784	0.1990994847879282	chr19:10247784:C:T
chr19:10247935	['G', 'T']	10699	1299.522399250233	4.129339751190698	0.0163170409814764	0.0296229514995831	0.5508242816961052	0.581766	0.581766	chr19	10247935	0.2352516637074873	chr19:10247935:G:T
chr19:10248154	['C', 'T']	10699	18841.761076836792	-512.5861418057816	-0.0104395750203646	0.0213802259630891	-0.488281790771883	0.62536	0.62536	chr19	10248154	0.2038699010509384	chr19:10248154:C:T
chr19:10251254	['CCTAAT', 'C']	10699	12486.503648269414	-169.68442028412366	0.0292870312230615	0.0139567596909201	2.09841194314715	0.0358922	0.0358922	chr19	10251254	1.4449999209206563	chr19:10251254:CCTAAT:C
chr19:10251749	['T', 'C']	10699	1086.0	25.58269341934555	0.044820604067554	0.0316241958873818	1.4172883391933946	0.156428	0.156428	chr19	10251749	0.8056855073048781	chr19:10251749:T:C
chr19:10252779	['C', 'CT']	10699	1070.3001121914735	31.60923194538769	0.050622255829401	0.0318984952550828	1.5869794303646547	0.112547	0.112547	chr19	10252779	0.9486660768590196	chr19:10252779:C:CT
chr19:10253561	['T', 'C']	10699	1516.6658432303982	-6.230397964459112	0.0314738114238797	0.0274376005798616	1.1471050951510886	0.251364	0.251364	chr19	10253561	0.5996969212438475	chr19:10253561:T:C
chr19:10255220	['C', 'T']	10699	2614.4887351593907	-29.77144333963213	0.0150340569473834	0.0211363104530041	0.7112905055407459	0.47692	0.47692	chr19	10255220	0.3215544647175045	chr19:10255220:C:T
chr19:10255879	['C', 'T']	10699	2022.1890072910824	22.94563553803829	0.0385282622048081	0.0236834569002847	1.6268006130618933	0.103809	0.103809	chr19	10255879	0.983764992529018	chr19:10255879:C:T
chr19:10255946	['A', 'G']	10699	5114.346146651703	-220.9300993559721	-0.0221967378390291	0.016127035971865	-1.3763680987475433	0.168737	0.168737	chr19	10255946	0.7727896765457959	chr19:10255946:A:G
chr19:10257176	['T', 'G']	10699	1275.4768583450211	7.751147004905215	0.0181640650846344	0.0298329305424472	0.6088595640575803	0.54263	0.54263	chr19	10257176	0.2654961993796337	chr19:10257176:T:G
chr19:10257374	['A', 'G']	10699	20810.0	-510.1240639487512	0.0434058063490485	0.0427657334898132	1.0149669561820502	0.310145	0.310145	chr19	10257374	0.508435215917403	chr19:10257374:A:G
chr19:10258410	['C', 'T']	10699	6016.0	-234.85348938167263	-0.0165405129891469	0.015339483358904	-1.0782966154818825	0.280926	0.280926	chr19	10258410	0.551408064522217	chr19:10258410:C:T
chr19:10259814	['T', 'A']	10699	3557.9976626776365	-42.25529856844533	0.0152107833246449	0.018748639810718	0.8113006318436728	0.417211	0.417211	chr19	10259814	0.3796442496790563	chr19:10259814:T:A
chr19:10259866	['C', 'T']	10699	7282.680687979061	-158.87102907252674	0.007459878909619	0.0148400867475388	0.5026843196085894	0.615197	0.615197	chr19	10259866	0.2109857910327346	chr19:10259866:C:T
chr19:10259978	['A', 'G']	10699	16502.084790128072	-498.0206414183831	-0.0182818795565778	0.0166616063324946	-1.097245919255888	0.272559	0.272559	chr19	10259978	0.5645394728334818	chr19:10259978:A:G
chr19:10263959	['C', 'T']	10699	2433.639427127212	-99.66310841816905	-0.0162669813139889	0.0220251359898174	-0.7385643984904067	0.460188	0.460188	chr19	10263959	0.3370647103125971	chr19:10263959:C:T
chr19:10266419	['A', 'G']	10699	14015.298903364885	-382.6025522715151	-0.002291919372981	0.0147148951625012	-0.1557550595957799	0.876229	0.876229	chr19	10266419	0.0573823773487175	chr19:10266419:A:G
chr19:10266424	['C', 'T']	10699	13987.151328095772	-385.6148800967119	-0.0026867588080519	0.0146586420887056	-0.1832883831799181	0.854575	0.854575	chr19	10266424	0.0682498163173927	chr19:10266424:C:T
chr19:10266438	['C', 'T']	10699	14002.248642576293	-388.98686659784886	-0.0034802210231239	0.0146882463585539	-0.2369391783177153	0.812709	0.812709	chr19	10266438	0.0900649308110985	chr19:10266438:C:T
chr19:10267253	['C', 'T']	10699	439.1231301421092	-38.27123082535584	-0.0720600805053248	0.0493128812864866	-1.4612831095122325	0.143967	0.143967	chr19	10267253	0.8417370451292625	chr19:10267253:C:T
chr19:10268001	['A', 'T']	10699	4376.409048420266	-101.21868802341952	0.0041756649335003	0.017250490033089	0.2420606559866319	0.808738	0.808738	chr19	10268001	0.0921921503077215	chr19:10268001:A:T
chr19:10271605	['C', 'T']	10699	990.0	-3.760320494782619	0.016853973120147	0.033213564868884	0.5074424617375727	0.611855	0.611855	chr19	10271605	0.2133514866143337	chr19:10271605:C:T
chr19:10273928	['C', 'A']	10699	692.0	59.15441953529039	0.1090066393202386	0.0396424412779109	2.749745873521112	0.00597418	0.00597418	chr19	10273928	2.223721696390567	chr19:10273928:C:A
chr19:10273947	['A', 'G']	10699	16712.124053472937	-541.6289391126785	-0.0311731381385662	0.016882202808197	-1.8465089237898675	0.064846	0.064846	chr19	10273947	1.1881168080379594	chr19:10273947:A:G
chr19:10274864	['A', 'T']	10699	4750.444008225837	-205.8969476748167	-0.0234941758059353	0.0167139364805933	-1.405663820322319	0.159853	0.159853	chr19	10274864	0.7962792088059945	chr19:10274864:A:T
chr19:10277648	['C', 'T']	10699	13665.831899775618	-503.813602090592	-0.0299204847824648	0.0144577659926665	-2.0695095492375155	0.0385223	0.0385223	chr19	10277648	1.4142877909273457	chr19:10277648:C:T
chr19:10278118	['G', 'T']	10699	222.0207515423444	-10.487781626958192	-0.0301206775270682	0.0692056572912628	-0.4352343248515163	0.663401	0.663401	chr19	10278118	0.1782238781675244	chr19:10278118:G:T
chr19:10279261	['A', 'G']	10699	13712.126507713883	-504.216100220651	-0.0299997851911111	0.0144876207321712	-2.070718563503908	0.0384091	0.0384091	chr19	10279261	1.4155658690809327	chr19:10279261:A:G
chr19:10279269	['T', 'C']	10699	13697.120897615709	-508.2494182380323	-0.0308143107897134	0.0144753064211072	-2.1287501551456844	0.0332977	0.0332977	chr19	10279269	1.4775857638452037	chr19:10279269:T:C
chr19:10279982	['C', 'G']	10699	15010.208863126403	-472.8856551604655	-0.0196768342355325	0.0153275873401948	-1.2837528698291765	0.199256	0.199256	chr19	10279982	0.7005885922522588	chr19:10279982:C:G
chr19:10280935	['T', 'G']	10699	12809.925590361552	-327.80927166573207	-0.0009570261292532	0.0148272218222728	-0.0645452088546819	0.948537	0.948537	chr19	10280935	0.0229457237290106	chr19:10280935:T:G
chr19:10280990	['T', 'C']	10699	510.1466896132733	-21.54417724460275	-0.0163751611999531	0.047902295466668	-0.3418450210042124	0.732474	0.732474	chr19	10280990	0.1352077864781973	chr19:10280990:T:C
chr19:10281962	['G', 'C']	10699	4229.976809425846	25.078661158999843	0.0357736518465748	0.0176054299489126	2.031966952831179	0.0421817	0.0421817	chr19	10281962	1.3748759213783817	chr19:10281962:G:C
chr19:10282114	['C', 'G']	10699	1692.7525821596246	-63.49455941537538	-0.0103239207329805	0.0260546186128671	-0.3962414835687523	0.691935	0.691935	chr19	10282114	0.1599347010160707	chr19:10282114:C:G
chr19:10284116	['G', 'A']	10699	433.0	24.583045015781423	0.0838816658537852	0.0500076016089967	1.6773783015959367	0.0934978	0.0934978	chr19	10284116	1.029198607941396	chr19:10284116:G:A
chr19:10284532	['C', 'T']	10699	235.0	-12.754464141683282	-0.0399155742545806	0.0673009932173056	-0.5930904188248568	0.553133	0.553133	chr19	10284532	0.2571704306822029	chr19:10284532:C:T
chr19:10285660	['C', 'T']	10699	521.0487006917181	-4.979530208460811	0.0008777060445181	0.0456796405541222	0.019214381590377	0.98467	0.98467	chr19	10285660	0.0067092935550153	chr19:10285660:C:T
chr19:10286455	['G', 'A']	10699	7659.71592821088	-257.0178965424418	-0.0116091955760137	0.0144014469915754	-0.8061131345207774	0.420196	0.420196	chr19	10286455	0.3765480861190143	chr19:10286455:G:A
chr19:10286457	['C', 'T']	10699	982.0917928584782	11.095014258363689	0.0369545993884086	0.0334324699063025	1.1053505616539028	0.269033	0.269033	chr19	10286457	0.570194445503571	chr19:10286457:C:T
chr19:10286727	['C', 'T']	10699	2149.2008786689103	84.54607247416257	0.0623193908710815	0.0236584125392717	2.634132394455228	0.00844742	0.00844742	chr19	10286727	2.073275912453104	chr19:10286727:C:T
chr19:10288699	['T', 'G']	10699	8478.169705469845	-202.89027177379344	0.0036281414650912	0.0141962686437962	0.2555700766255046	0.798288	0.798288	chr19	10288699	0.0978403990678601	chr19:10288699:T:G
chr19:10288875	['C', 'G']	10699	1228.114787810806	-44.98749608891215	-0.0125398963961485	0.0298352173634137	-0.420305179727832	0.674271	0.674271	chr19	10288875	0.1711655186724823	chr19:10288875:C:G
chr19:10289628	['G', 'A']	10699	15070.0	-351.8429585827637	0.0072827400732209	0.0153338849579512	0.4749442227584023	0.634836	0.634836	chr19	10289628	0.1973384534388653	chr19:10289628:G:A
chr19:10290134	['C', 'T']	10699	4975.465040194429	-228.184606831724	-0.0255851069422096	0.016656454427131	-1.5360476056978287	0.124556	0.124556	chr19	10290134	0.9046353471790276	chr19:10290134:C:T
chr19:10290422	['G', 'C']	10699	2973.0	60.71989366053993	0.0472732258325272	0.020552042998746	2.300171609966533	0.0214577	0.0214577	chr19	10290422	1.6684168308714709	chr19:10290422:G:C
chr19:10290444	['G', 'A']	10699	1812.0	22.125860040598702	0.0459549879252564	0.0251025276416111	1.8306916570855325	0.0671744	0.0671744	chr19	10290444	1.172796203984528	chr19:10290444:G:A
chr19:10292262	['G', 'A']	10699	1914.0	77.41998129408411	0.0637794891350991	0.024958575998541	2.555413783976588	0.0106199	0.0106199	chr19	10292262	1.9738795726757044	chr19:10292262:G:A
chr19:10292692	['G', 'A']	10699	1914.0	77.41998129408411	0.0637794891350991	0.024958575998541	2.555413783976588	0.0106199	0.0106199	chr19	10292692	1.9738795726757044	chr19:10292692:G:A
chr19:10292927	['C', 'T']	10699	266.0	6.331563631175173	0.034700720944285	0.0631869583415707	0.5491753655351288	0.582897	0.582897	chr19	10292927	0.2344081798612009	chr19:10292927:C:T
chr19:10293271	['T', 'C']	10699	1922.2576692854475	78.54014517492506	0.0645371913270889	0.0249143572186813	2.590361483566489	0.00960054	0.00960054	chr19	10293271	2.0177043385828664	chr19:10293271:T:C
chr19:10293843	['G', 'A']	10699	836.0	-5.817433280703916	0.0084849925249258	0.0364830859655365	0.2325733226882498	0.816097	0.816097	chr19	10293843	0.0882582186222455	chr19:10293843:G:A
chr19:10295189	['C', 'T']	10699	4989.0	-228.36426327228747	-0.0248942665611443	0.0166358198342371	-1.4964255930393628	0.134572	0.134572	chr19	10295189	0.8710452930873673	chr19:10295189:C:T
chr19:10295230	['C', 'CT']	10699	1918.5379581151835	77.12995956547896	0.0638752166961825	0.02492724542816	2.562465912259336	0.0104068	0.0104068	chr19	10295230	1.9826827917178025	chr19:10295230:C:CT
chr19:10295428	['G', 'A']	10699	939.0	-23.84879981395551	-0.0014472603383761	0.0339228076799266	-0.0426633417856088	0.965971	0.965971	chr19	10295428	0.0150359116062742	chr19:10295428:G:A
chr19:10295755	['T', 'G']	10699	2862.267526640493	51.39775844870607	0.0438228310909398	0.0209900606670506	2.087789634630786	0.0368404	0.0368404	chr19	10295755	1.433675663034101	chr19:10295755:T:G
chr19:10295959	['T', 'A']	10699	2861.069658719028	51.502465498792034	0.0439482565063284	0.0209945270049581	2.093319677835538	0.0363441	0.0363441	chr19	10295959	1.439566081239973	chr19:10295959:T:A
chr19:10295973	['G', 'A']	10699	911.0851561039448	-25.46575353228264	-0.0037552849457447	0.0343655814596754	-0.1092745935392121	0.912987	0.912987	chr19	10295973	0.0395354063303888	chr19:10295973:G:A
chr19:10296493	['G', 'C']	10699	12798.196204898111	-360.6451974492935	-0.0068310147983772	0.0142251643132012	-0.480206389745385	0.63109	0.63109	chr19	10296493	0.199908701427549	chr19:10296493:G:C
chr19:10297173	['G', 'A']	10699	1923.4382190627632	77.28529732889145	0.0636708742267882	0.0249114200748143	2.555890994394174	0.0106053	0.0106053	chr19	10297173	1.9744770417629995	chr19:10297173:G:A
chr19:10297178	['T', 'C']	10699	1925.419288389514	75.51318165120342	0.0627293234237316	0.0249149965451436	2.517733579054369	0.0118258	0.0118258	chr19	10297178	1.927169470139117	chr19:10297178:T:C
chr19:10297751	['C', 'T']	10699	1944.61132698661	72.10378589230228	0.062444102613001	0.0252485276989806	2.4731779752655454	0.0134072	0.0134072	chr19	10297751	1.8726619120454635	chr19:10297751:C:T
chr19:10298319	['G', 'A']	10699	1915.8953618851688	76.62542535828855	0.0631989969144098	0.0249564283529805	2.5323734638839843	0.0113435	0.0113435	chr19	10298319	1.9452529246175143	chr19:10298319:G:A
chr19:10298861	['G', 'A']	10699	1916.253741114852	76.48130875972394	0.063178901251865	0.0249563003129167	2.531581222364329	0.0113692	0.0113692	chr19	10298861	1.944270093606811	chr19:10298861:G:A
chr19:10299117	['C', 'T']	10699	1894.3541179770027	64.34265024832987	0.0564150648676404	0.0250761061537969	2.249753790386556	0.0244848	0.0244848	chr19	10299117	1.6111034390932255	chr19:10299117:C:T
chr19:10300353	['C', 'G']	10699	2613.0	-101.04247270269713	-0.0113487467794982	0.0212303735744385	-0.5345523826845021	0.592971	0.592971	chr19	10300353	0.2269665458396938	chr19:10300353:C:G
chr19:10300501	['C', 'T']	10699	3101.2898672649094	-121.56707431637092	-0.0131108614380748	0.0198967760882438	-0.6589440108250268	0.509946	0.509946	chr19	10300501	0.2924758104583022	chr19:10300501:C:T
chr19:10301842	['A', 'G']	10699	3405.9576003163124	-57.31488686498664	0.0129410473045605	0.0197154907710759	0.6563898132095162	0.511587	0.511587	chr19	10301842	0.2910804999635118	chr19:10301842:A:G
chr19:10303774	['G', 'A']	10699	1906.3563615967096	88.18899519481629	0.0700113910135548	0.0248540633642126	2.816899192200672	0.00485787	0.00485787	chr19	10303774	2.313554111399573	chr19:10303774:G:A
chr19:10304972	['G', 'A']	10699	652.0	-40.20055171091546	-0.0391362417544916	0.0404780101318169	-0.9668519185366116	0.33364	0.33364	chr19	10304972	0.4767218874770873	chr19:10304972:G:A
chr19:10305105	['T', 'C']	10699	447.0417835109366	7.345285016570841	0.033602066642746	0.0491151476571865	0.6841487452563794	0.493896	0.493896	chr19	10305105	0.3063644911192013	chr19:10305105:T:C
chr19:10306166	['G', 'A']	10699	4073.761521922034	-244.36387836194447	-0.0437491648320773	0.0178055727836351	-2.4570490016634965	0.0140241	0.0140241	chr19	10306166	1.8531250001306512	chr19:10306166:G:A
chr19:10307985	['T', 'C']	10699	6624.476671341748	-141.26093460356884	0.0029987499132035	0.0151466721840457	0.1979807760256518	0.843064	0.843064	chr19	10307985	0.0741394552782089	chr19:10307985:T:C
chr19:10308108	['A', 'G']	10699	18232.70415030847	-538.9633531150041	-0.0247277823798101	0.0197151705718623	-1.2542515059495292	0.209778	0.209778	chr19	10308108	0.6782400594198046	chr19:10308108:A:G
chr19:10308162	['G', 'A']	10699	1741.0	-22.81439718842708	0.0097404668550668	0.0255678387564314	0.3809655930584532	0.703236	0.703236	chr19	10308162	0.1528989049974826	chr19:10308162:G:A
chr19:10308454	['C', 'T']	10699	6384.596747055524	-262.67379571386607	-0.0220128085432945	0.0152781523455661	-1.44080305297407	0.14967	0.14967	chr19	10308454	0.8248652413411559	chr19:10308454:C:T
chr19:10308792	['C', 'T']	10699	2206.20620676762	6.280941205769991	0.0312796509239727	0.0230206539556123	1.3587646547437413	0.17425	0.17425	chr19	10308792	0.758827213229953	chr19:10308792:C:T
chr19:10311241	['G', 'A']	10699	299.0	7.14029793248082	0.0392184840444506	0.059561868298342	0.6584495276072849	0.510264	0.510264	chr19	10311241	0.2922050708072149	chr19:10311241:G:A
chr19:10311328	['A', 'G']	10699	4182.127116266019	-80.97690324081869	0.0096759331084438	0.0176148998750359	0.5493038948326188	0.582808	0.582808	chr19	10311328	0.23447449545385	chr19:10311328:A:G
chr19:10311647	['G', 'A']	10699	2088.9048600056185	5.528450941344427	0.0311680267814708	0.023670650567496	1.3167372266594972	0.187955	0.187955	chr19	10311647	0.7259461166459581	chr19:10311647:G:A
chr19:10311665	['G', 'C']	10699	676.4425738870183	12.454575401891912	0.0333157783032001	0.0402899311550762	0.826900849618419	0.408312	0.408312	chr19	10311665	0.3890078562827328	chr19:10311665:G:C
chr19:10312054	['G', 'T']	10699	1107.104320929797	16.28211918759814	0.0317471055298244	0.0317692663869012	0.9993024435375096	0.317671	0.317671	chr19	10312054	0.4980224298528394	chr19:10312054:G:T
chr19:10312296	['T', 'C']	10699	2040.350663942825	0.0392142723963366	0.0335149098112347	0.0249893936463696	1.341165387424425	0.179895	0.179895	chr19	10312296	0.7449809072635991	chr19:10312296:T:C
chr19:10312633	['C', 'T']	10699	2206.217273068267	-86.1754292188315	-0.0132733541877096	0.022780208402382	-0.5826704459087273	0.560127	0.560127	chr19	10312633	0.2517134923760873	chr19:10312633:C:T
chr19:10313139	['G', 'A']	10699	20545.76103216156	-556.2381063876256	-0.0350379796906715	0.0357956849589139	-0.978832497014316	0.327685	0.327685	chr19	10313139	0.4845434382829497	chr19:10313139:G:A
chr19:10313199	['T', 'C']	10699	4310.402879042812	-46.313088566766055	0.0199575230401574	0.0176050289893078	1.133626252605342	0.256977	0.256977	chr19	10313199	0.5901057452293237	chr19:10313199:T:C
chr19:10313834	['A', 'G']	10699	3893.757595772786	-23.70554360815544	0.0267586118962481	0.0183774891304265	1.4560537463164862	0.145407	0.145407	chr19	10313834	0.8374146857177185	chr19:10313834:A:G
chr19:10314235	['C', 'T']	10699	1915.0	-9.028429737271791	0.0222821625565613	0.0246550231839719	0.9037575179019436	0.366144	0.366144	chr19	10314235	0.4363480782504447	chr19:10314235:C:T
chr19:10314339	['T', 'C']	10699	3452.9364069952308	6.491922558828415	0.033994006187387	0.0190815383170551	1.7815128750391749	0.0748571	0.0748571	chr19	10314339	1.1257670016724803	chr19:10314339:T:C
chr19:10315348	['T', 'G']	10699	3859.707797772054	-3.533633552040917	0.0329398994242907	0.0185231817712945	1.7783067634383334	0.0753819	0.0753819	chr19	10315348	1.1227329203605918	chr19:10315348:T:G
chr19:10316570	['G', 'T']	10699	912.1615638247752	-3.362607551367825	0.009176269540591	0.0348934315503992	0.2629798541693184	0.792571	0.792571	chr19	10316570	0.1009618224514735	chr19:10316570:G:T
chr19:10318114	['C', 'T']	10699	3456.0	3.868800088603692	0.0330022037040002	0.0190612145796116	1.7313798953451869	0.0834129	0.0834129	chr19	10318114	1.078766779511156	chr19:10318114:C:T
chr19:10318444	['T', 'C']	10699	19944.0	-541.8347384046375	-0.0230875182071241	0.0277513226181817	-0.8319429860974624	0.40546	0.40546	chr19	10318444	0.39205198395872	chr19:10318444:T:C
chr19:10320624	['A', 'AG']	10699	3299.158529741863	-4.632462741081202	0.0297598130872714	0.0194586856723797	1.5293845426319546	0.126199	0.126199	chr19	10320624	0.8989440864247099	chr19:10320624:A:AG
chr19:10321376	['C', 'G']	10699	2267.0	-23.30221426253137	0.0134829269790205	0.0226606526863229	0.5949928788749468	0.551861	0.551861	chr19	10321376	0.2581702964280611	chr19:10321376:C:G
chr19:10321658	['T', 'G']	10699	1654.0	26.559321788003707	0.0437814071198476	0.0262318953458564	1.6690142493559197	0.0951439	0.0951439	chr19	10321658	1.0216190505851823	chr19:10321658:T:G
chr19:10321986	['T', 'C']	10699	286.0534729363373	4.239733418963418	0.0329779788530606	0.0610262585255652	0.5403899837517562	0.588939	0.588939	chr19	10321986	0.2299296854086806	chr19:10321986:T:C
chr19:10322246	['A', 'G']	10699	2486.69727000748	-110.28831303225527	-0.017572154533042	0.0219401914147997	-0.8009116329399353	0.423201	0.423201	chr19	10322246	0.3734533147583886	chr19:10322246:A:G
chr19:10322248	['A', 'G']	10699	3799.355113105253	-13.545189170604806	0.028971435294034	0.0184279193899527	1.5721490137313032	0.115946	0.115946	chr19	10322248	0.935744229414028	chr19:10322248:A:G
chr19:10323992	['T', 'C']	10699	1633.4580216903516	23.572365262126105	0.0414957803705225	0.0263724864007014	1.5734496831295686	0.115644	0.115644	chr19	10323992	0.936876894968487	chr19:10323992:T:C
chr19:10324210	['G', 'A']	10699	662.4334081556304	8.768485898037053	0.0264738532594973	0.0406707804225125	0.6509305448400788	0.515105	0.515105	chr19	10324210	0.28810423450717	chr19:10324210:G:A
chr19:10324817	['T', 'C']	10699	19952.0	-538.5979784258071	-0.0201151925133374	0.0277746358837198	-0.7242288466913086	0.468941	0.468941	chr19	10324817	0.3288817947822989	chr19:10324817:T:C
chr19:10325346	['TC', 'T']	10699	369.1034966342558	-7.48495483752774	-0.0002781101104182	0.0530268948091209	-0.0052446991553882	0.995815	0.995815	chr19	10325346	0.00182133621665	chr19:10325346:TC:T
chr19:10325679	['T', 'C']	10699	19595.83155730043	-524.663406353478	-0.0157592065520979	0.0252493138885957	-0.6241439518566815	0.532546	0.532546	chr19	10325679	0.2736428729909386	chr19:10325679:T:C
chr19:10325886	['C', 'T']	10699	425.1192034405385	-13.741495169771897	-0.0171814025748173	0.0503663653669887	-0.3411284981480609	0.733014	0.733014	chr19	10325886	0.1348877305912274	chr19:10325886:C:T
chr19:10326073	['C', 'T']	10699	500.2337759491303	-11.653918881709728	0.0086570914315348	0.046325893034843	0.1868737085116447	0.851763	0.851763	chr19	10326073	0.0696812293066891	chr19:10326073:C:T
chr19:10326092	['T', 'C']	10699	501.515625	-11.443212150158978	0.00956805444349	0.046284970396468	0.2067205479777126	0.836232	0.836232	chr19	10326092	0.0776732173673884	chr19:10326092:T:C
chr19:10326227	['A', 'C']	10699	4437.829578386463	-71.8648753087939	0.0138433474569141	0.0172601561242781	0.8020406859148905	0.422547	0.422547	chr19	10326227	0.3741249773523942	chr19:10326227:A:C
chr19:10326818	['G', 'A']	10699	5490.929972519663	-227.9708812911997	-0.0224302018301893	0.0162409407067211	-1.3810900633918837	0.16728	0.16728	chr19	10326818	0.7765559801903845	chr19:10326818:G:A
chr19:10327060	['TCACC', 'T']	10699	807.6038724160508	20.212223662785867	0.0549750965562318	0.0366426431705464	1.5003037935980854	0.133565	0.133565	chr19	10327060	0.8743073315182021	chr19:10327060:TCACC:T
chr19:10327088	['T', 'C']	10699	1112.8321017678418	13.208566670802542	0.0290249363698751	0.0316638052643829	0.9166597674387502	0.359342	0.359342	chr19	10327088	0.4444920193602585	chr19:10327088:T:C
chr19:10327278	['A', 'G']	10699	12949.261947068177	-421.43921617027695	-0.0156777317485198	0.0143279250920148	-1.094208103953399	0.273888	0.273888	chr19	10327278	0.5624269953033552	chr19:10327278:A:G
chr19:10327765	['C', 'T']	10699	324.0	-6.064949399015203	0.0056076875897847	0.0576896778857844	0.0972043491192129	0.922566	0.922566	chr19	10327765	0.0350025548052208	chr19:10327765:C:T
chr19:10328006	['CAG', 'C']	10699	5418.0	-235.86217199280887	-0.0244126550885502	0.0161701139199939	-1.5097392145372956	0.13114	0.13114	chr19	10328006	0.8822648206695034	chr19:10328006:CAG:C
chr19:10328864	['A', 'G']	10699	505.0472050850626	-10.521211419073316	0.0119357000699823	0.0461139518796364	0.2588305617600531	0.795771	0.795771	chr19	10328864	0.0992118917408513	chr19:10328864:A:G
chr19:10329035	['A', 'G']	10699	502.0	-10.491497672774722	0.011233484508876	0.0462413729018047	0.2429314659997399	0.808063	0.808063	chr19	10329035	0.0925547784757107	chr19:10329035:A:G
chr19:10329568	['GC', 'G']	10699	501.0	-11.388744739582414	0.0096895749561515	0.0462839009253908	0.2093508706574025	0.834178	0.834178	chr19	10329568	0.0787412681039397	chr19:10329568:GC:G
chr19:10330063	['C', 'T']	10699	1020.3814866760168	-37.43520795485055	-0.0174941975743138	0.0328135156161237	-0.533139995694873	0.593948	0.593948	chr19	10330063	0.2262515757285906	chr19:10330063:C:T
chr19:10330441	['G', 'A']	10699	1109.0	12.06768252605712	0.0273590846459075	0.0317017784312028	0.8630141903641275	0.388149	0.388149	chr19	10330441	0.4110015283851226	chr19:10330441:G:A
chr19:10330798	['T', 'C']	10699	5432.0154248854815	-239.65935975353128	-0.0253840861900602	0.016158988095123	-1.5708957789084164	0.116236	0.116236	chr19	10330798	0.9346593437187908	chr19:10330798:T:C
chr19:10331174	['C', 'T']	10699	1930.2319587628867	-2.3538334305742823	0.0263103296166057	0.0245908795921337	1.0699222660185772	0.284678	0.284678	chr19	10331174	0.5456460939622083	chr19:10331174:C:T
chr19:10332810	['GT', 'G']	10699	496.0463638063189	-9.923022458063114	0.012710245436205	0.0465014057483579	0.2733303484412165	0.784605	0.784605	chr19	10332810	0.1053489285981595	chr19:10332810:GT:G
chr19:10333490	['G', 'A']	10699	360.0	-9.882260792223404	-0.0081407018689143	0.0536410173837228	-0.1517626299046404	0.879377	0.879377	chr19	10333490	0.0558248974878729	chr19:10333490:G:A
chr19:10333927	['C', 'G']	10699	4493.419985043934	-101.98759963075972	0.0052146413401337	0.0171992656738086	0.3031897662976771	0.761751	0.761751	chr19	10333927	0.1181869669783484	chr19:10333927:C:G
chr19:10335892	['T', 'C']	10699	3478.6502757782555	-121.35902996243576	-0.0161543954108911	0.0187734922048374	-0.8604896326496231	0.389539	0.389539	chr19	10335892	0.4094490549698776	chr19:10335892:T:C
chr19:10336058	['G', 'A']	10699	4614.0	-131.1836466167222	-0.0034745577127287	0.0169607957282117	-0.2048581781425101	0.837687	0.837687	chr19	10336058	0.0769182242879017	chr19:10336058:G:A
chr19:10336221	['C', 'A']	10699	3432.0	-113.3319988885526	-0.0137369117628794	0.0188939807719614	-0.7270522781130848	0.46721	0.46721	chr19	10336221	0.3304878703084539	chr19:10336221:C:A
chr19:10336358	['A', 'G']	10699	3475.96104387292	-115.71335093603608	-0.0141984177019175	0.0189236612318201	-0.7502997188537138	0.453091	0.453091	chr19	10336358	0.3438145643693834	chr19:10336358:A:G
chr19:10337067	['G', 'A']	10699	1884.3522482939145	-87.49152108092471	-0.0290837338996712	0.0246495047939661	-1.1798912044184593	0.23807	0.23807	chr19	10337067	0.623295328053021	chr19:10337067:G:A
chr19:10337119	['G', 'A']	10699	20654.44401833318	-537.4079668551225	-0.0050393937083098	0.0385101989630877	-0.130858677545138	0.89589	0.89589	chr19	10337119	0.0477453110138865	chr19:10337119:G:A
chr19:10337344	['A', 'G']	10699	20652.512252151137	-535.0143361908865	-0.0030084929855332	0.0384158367298836	-0.0783138736945159	0.93758	0.93758	chr19	10337344	0.0279916653855824	chr19:10337344:A:G
chr19:10337890	['A', 'G']	10699	3454.9375292247264	-112.45121917086011	-0.0128041125272739	0.0188463831007036	-0.6793936247001114	0.496903	0.496903	chr19	10337890	0.3037283812389456	chr19:10337890:A:G
chr19:10337960	['T', 'G']	10699	3478.6861581920843	-115.16212656001645	-0.0133779253466204	0.0188710725386686	-0.7089117653068121	0.478395	0.478395	chr19	10337960	0.3202133680743219	chr19:10337960:T:G
chr19:10337984	['C', 'A']	10699	3477.1749999999915	-115.95919162307182	-0.0141602054141963	0.0188940485010079	-0.7494532160982276	0.453601	0.453601	chr19	10337984	0.3433259966768712	chr19:10337984:C:A
chr19:10338200	['T', 'A']	10699	3455.969053851908	-113.59319375483638	-0.0130386217247926	0.0188426050065023	-0.6919755373682756	0.488968	0.488968	chr19	10338200	0.3107195618951163	chr19:10338200:T:A
chr19:10338333	['G', 'T']	10699	3448.0	-111.92833997262709	-0.0127780751530994	0.0188560453765901	-0.6776646374092568	0.497999	0.497999	chr19	10338333	0.3027715293184309	chr19:10338333:G:T
chr19:10338576	['T', 'C']	10699	3454.322864086745	-113.28792830305956	-0.0129614648343166	0.0188430502213882	-0.6878644742773335	0.491553	0.491553	chr19	10338576	0.3084296490086525	chr19:10338576:T:C
chr19:10338682	['T', 'C']	10699	3454.322864086745	-114.38252829080734	-0.0133133369618622	0.0188429794802788	-0.7065409679926705	0.479867	0.479867	chr19	10338682	0.3188791150617042	chr19:10338682:T:C
chr19:10338716	['A', 'G']	10699	19564.0	-539.4333952619659	-0.0237900553036716	0.0250473944810522	-0.9498015979932856	0.342235	0.342235	chr19	10338716	0.4656755777008778	chr19:10338716:A:G
chr19:10338989	['C', 'T']	10699	3450.3224901850813	-112.47256228886134	-0.0126850589990023	0.0188539760333555	-0.6728055120342021	0.501086	0.501086	chr19	10338989	0.3000877309787028	chr19:10338989:C:T
chr19:10339075	['T', 'G']	10699	3454.322864086745	-113.06622810608424	-0.0128734097644581	0.0188431029971632	-0.683189481392541	0.494502	0.494502	chr19	10339075	0.3058319475709326	chr19:10339075:T:G
chr19:10339102	['G', 'A']	10699	3456.64616247546	-111.58422043440014	-0.0123353331954082	0.0188409128308882	-0.6547099551984249	0.512669	0.512669	chr19	10339102	0.2901629426258658	chr19:10339102:G:A
chr19:10339609	['G', 'A']	10699	5119.0	-126.38042672706992	0.003829043580776	0.016419333554521	0.2332033494576084	0.815608	0.815608	chr19	10339609	0.088518523037576	chr19:10339609:G:A
chr19:10340317	['G', 'T']	10699	5139.921645628799	-133.03798671263456	0.0020621243929303	0.0163940787178324	0.1257847072972329	0.899905	0.899905	chr19	10340317	0.0458033351756066	chr19:10340317:G:T
chr19:10340399	['T', 'C']	10699	20646.0	-537.7759111587238	-0.0060131526661569	0.0381183365436086	-0.1577496084929558	0.874657	0.874657	chr19	10340399	0.0581622237910291	chr19:10340399:T:C
chr19:10341682	['A', 'G']	10699	265.148695408211	0.497804408561187	0.0209826601762939	0.0632749644498559	0.3316107777969956	0.74019	0.74019	chr19	10341682	0.1306567865391447	chr19:10341682:A:G
chr19:10342333	['G', 'A']	10699	310.1159420289855	-6.46378499783155	0.0037210619705217	0.0587573433847461	0.0633293092602244	0.949505	0.949505	chr19	10342333	0.0225027439688887	chr19:10342333:G:A
chr19:10342476	['G', 'A']	10699	1485.2776479386744	-57.76158941111616	-0.0183556933152709	0.0274339543436163	-0.6690866757800148	0.503455	0.503455	chr19	10342476	0.2980393416447637	chr19:10342476:G:A
chr19:10342849	['C', 'T']	10699	403.1507246376812	-2.57499785337614	0.021821978964821	0.0516191034534371	0.4227500577282505	0.672486	0.672486	chr19	10342849	0.1723167524943797	chr19:10342849:C:T
chr19:10345108	['AGAG', 'A']	10699	9659.001223299145	-331.05549043953243	-0.0160296599972208	0.0140708181081557	-1.1392130773071154	0.25464	0.25464	chr19	10345108	0.5940733743870534	chr19:10345108:AGAG:A
chr19:10345620	['T', 'C']	10699	5614.088127639607	-202.0564584431992	-0.0136010542066255	0.0158730260391085	-0.8568658662258101	0.391538	0.391538	chr19	10345620	0.4072260819088653	chr19:10345620:T:C
chr19:10346706	['A', 'G']	10699	1850.3835936769249	-75.07772780780908	-0.0225691234379303	0.0248806765371416	-0.9070944435228424	0.364377	0.364377	chr19	10346706	0.4384490441258505	chr19:10346706:A:G
chr19:10347241	['C', 'G']	10699	8085.672227950137	-184.13071282708609	0.0040033070576402	0.0143474439484531	0.2790258022281309	0.78023	0.78023	chr19	10347241	0.107777354993244	chr19:10347241:C:G
chr19:10347871	['G', 'T']	10699	18281.25212756009	-509.5734590257567	-0.0195788875673339	0.0198250456497639	-0.9875834796661408	0.323379	0.323379	chr19	10347871	0.4902881862856555	chr19:10347871:G:T
chr19:10347957	['C', 'T']	10699	4629.0	-139.73382193738053	-0.0086635092769346	0.0168651512330753	-0.5136929492778011	0.607477	0.607477	chr19	10347957	0.216470160465743	chr19:10347957:C:T
chr19:10349095	['T', 'G']	10699	2379.6158290005874	-82.45957075120066	-0.0161372691631922	0.022706047441838	-0.7107035781779358	0.477283	0.477283	chr19	10349095	0.3212240341811597	chr19:10349095:T:G
chr19:10349293	['G', 'A']	10699	2347.3626054358	30.45273590765735	0.0413747746376986	0.0223371195164695	1.852287830003876	0.0640121	0.0640121	chr19	10349293	1.1937379249764974	chr19:10349293:G:A
chr19:10349351	['T', 'G']	10699	2530.7709729839585	-91.09531487428184	-0.0177341661529857	0.0227594295663226	-0.7792008187774255	0.435879	0.435879	chr19	10349351	0.3606340541385786	chr19:10349351:T:G
chr19:10350267	['A', 'G']	10699	9769.523123010673	-248.1245477613552	0.002440878985167	0.0140473292312742	0.1737610719433256	0.862057	0.862057	chr19	10350267	0.064464017276162	chr19:10350267:A:G
chr19:10351837	['C', 'T']	10699	2347.7554952764003	23.65213963028046	0.0380584535767527	0.0223141818860381	1.705572436897885	0.0881168	0.0881168	chr19	10351837	1.0549412828283096	chr19:10351837:C:T
chr19:10351956	['T', 'A']	10699	1807.772458462404	-48.67435652946239	-0.0071208653217535	0.0251013574697996	-0.283684471261004	0.776658	0.776658	chr19	10351956	0.1097701799252017	chr19:10351956:T:A
chr19:10351996	['C', 'T']	10699	1130.4226273959794	8.66676227355181	0.0413599623046607	0.0311969190191602	1.325770736503134	0.184944	0.184944	chr19	10351996	0.7329597536114119	chr19:10351996:C:T
chr19:10352284	['G', 'C']	10699	1815.3574034234407	-9.497619401669908	0.0246844503824894	0.0248921319044803	0.9916567402588158	0.321387	0.321387	chr19	10352284	0.4929716942884464	chr19:10352284:G:C
chr19:10352728	['C', 'A']	10699	2331.217891194616	-78.01281210707982	-0.0143745005437998	0.0225112138384832	-0.6385484428754555	0.52313	0.52313	chr19	10352728	0.281390373719712	chr19:10352728:C:A
chr19:10353462	['C', 'G']	10699	244.0	18.19814228770436	0.0915865160723512	0.0660677464385904	1.3862515525254124	0.165699	0.165699	chr19	10353462	0.7806801125570808	chr19:10353462:C:G
chr19:10354011	['A', 'G']	10699	13725.0	-270.396290548794	0.0200243691001334	0.0144931409226983	1.3816445453015884	0.16711	0.16711	chr19	10354011	0.7769975607895905	chr19:10354011:A:G
chr19:10355156	['G', 'A']	10699	2331.0	-77.32783628049451	-0.0140632885567087	0.0225107620582197	-0.6247362270693813	0.532158	0.532158	chr19	10355156	0.2739594046587783	chr19:10355156:G:A
chr19:10355447	['C', 'T']	10699	2353.739936341509	28.15017157743124	0.0400387303890326	0.0222939495553336	1.7959460386171784	0.0725313	0.0725313	chr19	10355447	1.1394745384797007	chr19:10355447:C:T
chr19:10356889	['C', 'T']	10699	2364.0	-51.40273408640621	0.0057505993557717	0.0221846626833162	0.259215090977985	0.795474	0.795474	chr19	10356889	0.0993740106636107	chr19:10356889:C:T
chr19:10357421	['T', 'C']	10699	4436.829391418154	-147.09980111723047	-0.0102574491858039	0.0172638159792535	-0.5941588579333035	0.552418	0.552418	chr19	10357421	0.2577321788021078	chr19:10357421:T:C
chr19:10357992	['C', 'G']	10699	1819.1700317816408	-11.144794046973846	0.0239058224541959	0.0248389902618486	0.9624313308304676	0.335855	0.335855	chr19	10357992	0.4738481818114827	chr19:10357992:C:G
chr19:10359023	['A', 'G']	10699	2336.586252107136	-65.02102315892512	-0.0070781035986908	0.0225405389633273	-0.3140166084851224	0.753515	0.753515	chr19	10359023	0.1229080978916349	chr19:10359023:A:G
chr19:10359617	['A', 'G']	10699	4438.103703703704	-147.12926693049226	-0.0096243787618312	0.0173241958979011	-0.5555454820848114	0.578533	0.578533	chr19	10359617	0.2376718634898487	chr19:10359617:A:G
chr19:10360309	['A', 'G']	10699	2083.3366707214373	-90.68111536030897	-0.0249161531396573	0.0236478392269426	-1.0536333954465351	0.292075	0.292075	chr19	10360309	0.5345056146344589	chr19:10360309:A:G
chr19:10360786	['C', 'T']	10699	325.1519543669348	8.614251469757106	0.0501870556975786	0.0576529900515585	0.8705022177114634	0.384046	0.384046	chr19	10360786	0.4156167538884813	chr19:10360786:C:T
chr19:10360862	['T', 'C']	10699	2891.8108638743456	-104.21998457765828	-0.0153210575571981	0.0205154404976707	-0.7468061706468204	0.455197	0.455197	chr19	10360862	0.3418006088443979	chr19:10360862:T:C
chr19:10361120	['G', 'A']	10699	2290.0	-76.43869696435354	-0.014007928610933	0.0227145070291445	-0.6166952508790865	0.537449	0.537449	chr19	10361120	0.2696627408438625	chr19:10361120:G:A
chr19:10361301	['G', 'A']	10699	1783.1666666666667	2.0073650366252016	0.0311834444934936	0.025084251266143	1.2431483069850624	0.21384	0.21384	chr19	10361301	0.6699110542515192	chr19:10361301:G:A
chr19:10362462	['A', 'G']	10699	8208.068723702665	-223.7392362655412	-0.0019486091384966	0.0144216491412577	-0.1351169425500743	0.892522	0.892522	chr19	10362462	0.0493810700495557	chr19:10362462:A:G
chr19:10362716	['G', 'A']	10699	5636.526827444382	-117.60205392927722	0.0097250028171982	0.0158728448718473	0.612681777949387	0.5401	0.5401	chr19	10362716	0.2675258227188065	chr19:10362716:G:A
chr19:10362894	['T', 'G']	10699	12172.0	-222.5711825750768	0.0176988731817462	0.0140059453738288	1.2636685856863237	0.206377	0.206377	chr19	10362894	0.6853387049598947	chr19:10362894:T:G
chr19:10362980	['GCCTCAACA', 'G']	10699	2955.552491352716	-105.74596789798215	-0.0162004741865219	0.0203098151357404	-0.7976672401125351	0.425081	0.425081	chr19	10362980	0.3715283064174118	chr19:10362980:GCCTCAACA:G
chr19:10363561	['C', 'T']	10699	1514.141521779772	-27.266524180197	0.0044736989139128	0.0271342366499412	0.1648728494421298	0.869047	0.869047	chr19	10363561	0.0609567353019887	chr19:10363561:C:T
chr19:10364024	['C', 'T']	10699	2295.0	-74.82303114005286	-0.0141206052259445	0.0226668869197102	-0.6229618242664728	0.533323	0.533323	chr19	10364024	0.2730096866008406	chr19:10364024:C:T
chr19:10364973	['C', 'T']	10699	375.0	10.889820620094568	0.0502099481121342	0.0533948303384822	0.94035223623414	0.347058	0.347058	chr19	10364973	0.4595979402666315	chr19:10364973:C:T
chr19:10365084	['G', 'A']	10699	1369.0	25.85520339126171	0.0456870197976558	0.028678019144423	1.593102353672868	0.111167	0.111167	chr19	10365084	0.9540241142367176	chr19:10365084:G:A
chr19:10365295	['T', 'A']	10699	374.1398784478728	8.206205091021875	0.0430724447085624	0.0534681037852698	0.8055726995956913	0.420507	0.420507	chr19	10365295	0.3762267702915865	chr19:10365295:T:A
chr19:10366391	['A', 'G']	10699	2304.646222887061	46.65855751293839	0.0485194710446202	0.0225440122402237	2.152210996321691	0.0314031	0.0314031	chr19	10366391	1.5030274778363344	chr19:10366391:A:G
chr19:10366396	['C', 'T']	10699	356.0332772480838	8.760197457732929	0.0427987747888727	0.0547429289278042	0.7818137543447177	0.434341	0.434341	chr19	10366396	0.3621691730938575	chr19:10366396:C:T
chr19:10366530	['G', 'A']	10699	3845.359412974388	-95.18032933265704	0.0037781774145693	0.0182619418685308	0.2068880430005032	0.836101	0.836101	chr19	10366530	0.0777412571384695	chr19:10366530:G:A
chr19:10367468	['T', 'C']	10699	758.567206061173	-23.58106443455377	-0.0043163920107817	0.0376405236469072	-0.1146740691301832	0.908706	0.908706	chr19	10367468	0.0415766043803103	chr19:10367468:T:C
chr19:10367480	['C', 'T']	10699	2287.92460243218	-78.14204225896056	-0.0161120215906924	0.0227087149014694	-0.7095082949696069	0.478025	0.478025	chr19	10367480	0.3205493898353065	chr19:10367480:C:T
chr19:10367696	['A', 'G']	10699	3651.4128543362335	-128.58784644822506	-0.0148831768922951	0.0185481887826431	-0.8024059419873019	0.422336	0.422336	chr19	10367696	0.3743418976539902	chr19:10367696:A:G
chr19:10368007	['C', 'A']	10699	756.0	-22.76943633381672	-0.0031166166892423	0.0376846483012914	-0.0827025547465582	0.93409	0.93409	chr19	10368007	0.0296112772813525	chr19:10368007:C:A
chr19:10369138	['G', 'T']	10699	1401.261942600729	-15.234915616031689	0.0218171264348165	0.0281845444420695	0.7740812160245978	0.4389	0.4389	chr19	10369138	0.3576344191550267	chr19:10369138:G:T
chr19:10369840	['A', 'G']	10699	3622.693005423602	-40.20235480359008	0.02193465429772	0.0186260191146774	1.177635122280929	0.238968	0.238968	chr19	10369840	0.6216602511601276	chr19:10369840:A:G
chr19:10370397	['C', 'T']	10699	1527.7120757547357	-23.361683992168707	0.0080243093105685	0.0270603254659859	0.2965341019513917	0.766828	0.766828	chr19	10370397	0.1153020376517206	chr19:10370397:C:T
chr19:10370835	['G', 'A']	10699	11991.503373945638	-217.22901428356744	0.0174659326227406	0.0140124734057988	1.246456076449191	0.212624	0.212624	chr19	10370835	0.6723877159214235	chr19:10370835:G:A
chr19:10370856	['A', 'G']	10699	11967.474240299203	-212.0874887382828	0.0183415540773246	0.0139775577109785	1.3122145124765603	0.189476	0.189476	chr19	10370856	0.7224457921743117	chr19:10370856:A:G
chr19:10371577	['G', 'A']	10699	895.0836604972892	-4.026244998755413	0.0285229118534966	0.034956242679467	0.8159604599109475	0.414541	0.414541	chr19	10371577	0.3824325092797439	chr19:10371577:G:A
chr19:10371675	['A', 'G']	10699	3005.842838444278	-10.71011435386435	0.0299990579917548	0.0200817487290962	1.49384689532986	0.135245	0.135245	chr19	10371675	0.8688787817670389	chr19:10371675:A:G
chr19:10372208	['C', 'T']	10699	364.3372323365716	7.789260141865728	0.0398804457292879	0.0543507671483828	0.7337604935807163	0.463111	0.463111	chr19	10372208	0.3343149033452018	chr19:10372208:C:T
chr19:10372245	['A', 'G']	10699	4956.723888314371	-103.14757025139664	0.0099116865016088	0.0165333023431675	0.5994982911387282	0.548853	0.548853	chr19	10372245	0.2605439576217179	chr19:10372245:A:G
chr19:10372967	['C', 'G']	10699	3609.784442361764	-36.16322778163528	0.0233512280137892	0.0186816091705133	1.249958063069122	0.211342	0.211342	chr19	10372967	0.6750141870193124	chr19:10372967:C:G
chr19:10373469	['C', 'T']	10699	3533.6422224300813	-21.01833075569172	0.0287335529644009	0.0188354757628442	1.52550184164088	0.127164	0.127164	chr19	10373469	0.895635819616926	chr19:10373469:C:T
chr19:10374244	['C', 'T']	10699	408.70635322728174	8.508503107365947	0.0448144984598592	0.0533282268649538	0.8403523067313978	0.40073	0.40073	chr19	10374244	0.397148143599859	chr19:10374244:C:T
chr19:10375104	['G', 'A']	10699	2997.280145821649	-7.325666372989394	0.0314126591072103	0.0201186446428563	1.5613705428394344	0.118466	0.118466	chr19	10375104	0.9264062752329564	chr19:10375104:G:A
chr19:10378495	['C', 'T']	10699	3542.6622417500234	-22.32956297929337	0.0281668988002829	0.018808176066306	1.497588001142894	0.13427	0.13427	chr19	10378495	0.8720210110830908	chr19:10378495:C:T
chr19:10378804	['G', 'A']	10699	376.56313769540407	10.75129201331665	0.0492189163656257	0.0533133156252695	0.9232011888282724	0.355923	0.355923	chr19	10378804	0.448643946667871	chr19:10378804:G:A
chr19:10378930	['A', 'G']	10699	9676.71335078534	-253.3259905070157	0.000765211103947	0.0140392596975806	0.0545050893302401	0.956534	0.956534	chr19	10378930	0.0192995883654332	chr19:10378930:A:G
chr19:10379495	['T', 'C']	10699	385.5405278921751	9.560379501147366	0.0452905229637	0.0527142770425359	0.8591699536570412	0.390266	0.390266	chr19	10379495	0.4086392828350055	chr19:10379495:T:C
chr19:10379726	['A', 'G']	10699	6602.468443197755	-237.1669678464052	-0.0154291143004118	0.0151492497329655	-1.0184738236136772	0.308476	0.308476	chr19	10379726	0.5107786192256247	chr19:10379726:A:G
chr19:10380212	['G', 'A']	10699	4099.383155730044	-167.93811797205575	-0.020630212859497	0.0178041849091852	-1.1587282970114396	0.246593	0.246593	chr19	10380212	0.6080192558202621	chr19:10380212:G:A
chr19:10380646	['C', 'T']	10699	7142.337853001684	-208.08780951203173	-0.0044360881251015	0.0148564694606262	-0.2985963883854375	0.765254	0.765254	chr19	10380646	0.1161943916575961	chr19:10380646:C:T
chr19:10380684	['T', 'G']	10699	4041.644313505424	-159.05482030087902	-0.0191124914098646	0.0179337717859348	-1.0657262531273108	0.286571	0.286571	chr19	10380684	0.5427677608235862	chr19:10380684:T:G
chr19:10381030	['G', 'C']	10699	790.1477049640087	-20.435169388744253	0.0008455916833895	0.0370657080655753	0.0228133152587721	0.9818	0.9818	chr19	10381030	0.0079769722361493	chr19:10381030:G:C
chr19:10381477	['G', 'A']	10699	1704.8467932369902	-32.85285055159169	0.0044034953308208	0.0259423798648095	0.1697413789239172	0.865217	0.865217	chr19	10381477	0.0628749560225204	chr19:10381477:G:A
chr19:10381551	['G', 'C']	10699	383.0406878406319	10.756634217807278	0.0486371659414978	0.0529851675975642	0.9179392676627816	0.358671	0.358671	chr19	10381551	0.445303736368698	chr19:10381551:G:C
chr19:10381644	['A', 'T']	10699	7150.678451178451	-217.04913808923143	-0.0063269585850737	0.0148551094836148	-0.425911272619858	0.670181	0.670181	chr19	10381644	0.1738078888136743	chr19:10381644:A:T
chr19:10381915	['T', 'C']	10699	7148.340658313073	-219.267052380504	-0.0069541620351322	0.0148566432875651	-0.4680843377960586	0.639734	0.639734	chr19	10381915	0.1940005671814642	chr19:10381915:T:C
chr19:10382301	['C', 'G']	10699	7153.348798054438	-217.31078671240547	-0.0064300299053615	0.0148572281934701	-0.432787988555469	0.665178	0.665178	chr19	10382301	0.1770621230072415	chr19:10382301:C:G
chr19:10382386	['A', 'G']	10699	7177.199793446616	-218.44539471589624	-0.0066549785739552	0.014883569306585	-0.447135928006921	0.654786	0.654786	chr19	10382386	0.183900614824766	chr19:10382386:A:G
chr19:10384755	['A', 'G']	10699	638.059637315386	-27.09812020553635	-0.0168806095372187	0.0411470247777313	-0.4102510358502159	0.68163	0.68163	chr19	10384755	0.1664513035879828	chr19:10384755:A:G
chr19:10385945	['C', 'T']	10699	6185.562880419515	-67.97850897260719	0.0207707107394586	0.0153635851608854	1.3519442579287668	0.176422	0.176422	chr19	10385945	0.753447258870579	chr19:10385945:C:T
chr19:10387377	['G', 'T']	10699	637.2382421692379	-26.33702011236476	-0.0159376987262745	0.0411765914315455	-0.387057261715563	0.698722	0.698722	chr19	10387377	0.1556955823100137	chr19:10387377:G:T
chr19:10390341	['A', 'G']	10699	3460.2043795620434	-19.49201694285992	0.026590989694768	0.0190149783856923	1.3984233458175357	0.162015	0.162015	chr19	10390341	0.7904447748669137	chr19:10390341:A:G
chr19:10391064	['A', 'G']	10699	6333.36783543712	-38.1244652468297	0.0245516093536552	0.0153575965864769	1.598662213544148	0.109925	0.109925	chr19	10391064	0.9589035257082562	chr19:10391064:A:G
chr19:10391898	['A', 'G']	10699	6357.594223219294	-36.78096462430504	0.0249930888798169	0.0153110158184177	1.632359941118506	0.102633	0.102633	chr19	10391898	0.98871297632373	chr19:10391898:A:G
chr19:10392292	['T', 'C']	10699	6356.188183602879	-38.59744026105935	0.0245531547962367	0.0153145602328368	1.6032556222927556	0.108908	0.108908	chr19	10392292	0.9629402173218642	chr19:10392292:T:C
chr19:10394535	['T', 'A']	10699	4345.498549096695	-131.7819553888259	-0.007688077196517	0.0174147572913679	-0.441469098184206	0.658882	0.658882	chr19	10394535	0.181192356783096	chr19:10394535:T:A
chr19:10396655	['G', 'A']	10699	3775.3528696952703	-93.05298837005836	-0.0015790333415503	0.0184274297149685	-0.0856892885212166	0.931715	0.931715	chr19	10396655	0.0307169125986613	chr19:10396655:G:A
chr19:10398355	['T', 'C']	10699	371.1387564282375	-22.88507255824361	-0.0475919221972388	0.0534267963381754	-0.8907874972700288	0.373063	0.373063	chr19	10398355	0.4282178216979869	chr19:10398355:T:C
chr19:10398689	['A', 'G']	10699	3846.71908011592	-101.26679265495932	-0.0038753038300322	0.0183019119718631	-0.2117431138336808	0.832311	0.832311	chr19	10398689	0.0797143656004622	chr19:10398689:A:G
chr19:10399404	['T', 'C']	10699	3932.1461104200753	-105.4429569163408	-0.0045826787921596	0.0184160944104624	-0.2488409697528581	0.803489	0.803489	chr19	10399404	0.0950200644787345	chr19:10399404:T:C
chr19:10401724	['G', 'A']	10699	6275.586558235184	-28.12955076849866	0.0267196740358891	0.0153477198057828	1.740953990170022	0.0817204	0.0817204	chr19	10401724	1.0876695162764034	chr19:10401724:G:A
chr19:10401992	['C', 'T']	10699	17888.687985039738	-409.6532267394512	0.016202883027581	0.0188755504001488	0.8584058575294975	0.390688	0.390688	chr19	10401992	0.4081699279454696	chr19:10401992:C:T
chr19:10402235	['G', 'A']	10699	2531.1307917335025	60.71549322565487	0.0534776251910354	0.0215654034514694	2.4797878375603304	0.0131614	0.0131614	chr19	10402235	1.8806979116387896	chr19:10402235:G:A
chr19:10406234	['T', 'C']	10699	6277.073384865003	-24.09884782185153	0.0286051023073748	0.0155745852092843	1.8366525928615227	0.066289	0.066289	chr19	10406234	1.1785585324647092	chr19:10406234:T:C
chr19:10407020	['G', 'A']	10699	6545.734269215486	-40.163161223327535	0.02709416691948	0.0158700090689497	1.7072559191217374	0.0878036	0.0878036	chr19	10407020	1.056487677395913	chr19:10407020:G:A
chr19:10407817	['C', 'A']	10699	1805.677669701972	-3.3963521268514456	0.021325050483732	0.0265918579289753	0.8019390950677294	0.422606	0.422606	chr19	10407817	0.374064341291293	chr19:10407817:C:A
chr19:10407965	['G', 'A']	10699	817.0763694148438	-39.28426514296365	-0.025202471773017	0.0364064227200488	-0.6922534511784963	0.488793	0.488793	chr19	10407965	0.3108750222481977	chr19:10407965:G:A
chr19:10408265	['C', 'T']	10699	6241.834034989241	-13.752876082036584	0.0296769750058701	0.0153637563775529	1.9316223374401704	0.0534326	0.0534326	chr19	10408265	1.272193692779845	chr19:10408265:C:T
chr19:10408734	['G', 'T']	10699	6239.166308310741	-14.08238009213417	0.0294791096420275	0.0153563016759447	1.91967507959327	0.0549256	0.0549256	chr19	10408734	1.2602251902059796	chr19:10408734:G:T
chr19:10409388	['G', 'A']	10699	6167.57646289026	-2.0836061456754584	0.0322387315303582	0.0154087137771346	2.092240273694882	0.0364406	0.0364406	chr19	10409388	1.4384144809157269	chr19:10409388:G:A
chr19:10409637	['A', 'G']	10699	6218.230776426566	-9.192518421075995	0.030771711857514	0.0153910892067204	1.9993199600245104	0.045599	0.045599	chr19	10409637	1.3410446814417925	chr19:10409637:A:G
chr19:10410215	['A', 'T']	10699	6223.010698198195	-17.94346915303019	0.0287636469806892	0.0154178801790187	1.865603224743696	0.0621243	0.0621243	chr19	10410215	1.2067384917451314	chr19:10410215:A:T
chr19:10410288	['T', 'C']	10699	1429.2518342067676	-19.29206409929249	0.0090137562817055	0.028124412578241	0.3204958061481157	0.748599	0.748599	chr19	10410288	0.1257507573642257	chr19:10410288:T:C
chr19:10410944	['ATTAT', 'A']	10699	6170.6139743709655	-3.5670900437677084	0.0321776296984486	0.0154158054980471	2.087314198568792	0.0368834	0.0368834	chr19	10410944	1.4331690514693285	chr19:10410944:ATTAT:A
chr19:10411500	['A', 'T']	10699	6260.170234645228	-16.20256190236816	0.0293084471883274	0.0153754236378352	1.9061879450401915	0.0566526	0.0566526	chr19	10411500	1.2467801539428305	chr19:10411500:A:T
chr19:10411740	['A', 'C']	10699	782.0730977752851	-23.38322379189385	-0.0075517179793578	0.0371959085513936	-0.2030255012839285	0.839119	0.839119	chr19	10411740	0.0761764451562947	chr19:10411740:A:C
chr19:10411827	['C', 'G']	10699	1411.1318938119275	-14.04762547860424	0.0127708955253484	0.0280160493562305	0.4558421268810428	0.648513	0.648513	chr19	10411827	0.1880813136867991	chr19:10411827:C:G
chr19:10411921	['G', 'A']	10699	6184.780709140237	-5.571446055521864	0.031692187668927	0.015417065800606	2.055656249951358	0.0398399	0.0398399	chr19	10411921	1.399681760346298	chr19:10411921:G:A
chr19:10412410	['T', 'C']	10699	6261.585249579361	-14.123552874255669	0.0297300832156822	0.0153646997326909	1.9349602486813653	0.0530215	0.0530215	chr19	10412410	1.275547990059961	chr19:10412410:T:C
chr19:10413199	['G', 'A']	10699	5867.8721093530585	10.434169305717615	0.0343469663082546	0.0156610079564482	2.1931517054183427	0.0283179	0.0283179	chr19	10413199	1.547938956216305	chr19:10413199:G:A
chr19:10414505	['G', 'A']	10699	2301.0	72.36582181807707	0.0613633565408385	0.0224535703095963	2.7328997435482494	0.00628827	0.00628827	chr19	10414505	2.201468819228081	chr19:10414505:G:A
chr19:10414554	['G', 'T']	10699	250.0233688539914	0.5055353386518773	0.0105975339191238	0.0649804122751516	0.1630881299159793	0.870452	0.870452	chr19	10414554	0.0602551725189509	chr19:10414554:G:T
chr19:10414696	['G', 'A']	10699	277.20727714900386	-15.805089462702508	-0.0411514083092027	0.0616264718512109	-0.6677553829230632	0.504304	0.504304	chr19	10414696	0.2973075871233608	chr19:10414696:G:A
chr19:10415067	['G', 'A']	10699	15033.81032065065	-281.7362899556162	0.0234864058479255	0.0152320417400583	1.5419079233586432	0.123126	0.123126	chr19	10415067	0.909650229243828	chr19:10415067:G:A
chr19:10415333	['C', 'T']	10699	13117.452089370852	-165.70381022849764	0.0339485652220841	0.0142279248652837	2.3860517639447885	0.0170477	0.0170477	chr19	10415333	1.768334205802709	chr19:10415333:C:T
chr19:10416155	['G', 'A']	10699	5906.104047863887	5.622635370721629	0.0332622613212549	0.0156131842885103	2.1303957416125825	0.0331617	0.0331617	chr19	10416155	1.4793632138969508	chr19:10416155:G:A
chr19:10416178	['C', 'A']	10699	2300.2149934567205	72.21748605718737	0.0613358687575516	0.0224568271020421	2.731279377930196	0.00631925	0.00631925	chr19	10416178	2.199334462886879	chr19:10416178:C:A
chr19:10416598	['C', 'G']	10699	1479.0	-2.2208797930059165	0.0176659533891483	0.0275328459161725	0.6416319418244919	0.521126	0.521126	chr19	10416598	0.2830572584877326	chr19:10416598:C:G
chr19:10416969	['C', 'G']	10699	809.0	-35.40048183400991	-0.0208143655256306	0.0365691427663437	-0.5691783824035118	0.569247	0.569247	chr19	10416969	0.2446992494908238	chr19:10416969:C:G
chr19:10420688	['G', 'T']	10699	1451.0	-4.680505760086319	0.0169069753606534	0.0277525014402916	0.6092054583630273	0.542401	0.542401	chr19	10420688	0.2656795184513146	chr19:10420688:G:T
chr19:10421782	['T', 'C']	10699	884.0826322677136	-53.33258276505431	-0.0396135444428941	0.0350814948225767	-1.129186331518598	0.258845	0.258845	chr19	10421782	0.5869602196849535	chr19:10421782:T:C
chr19:10421978	['G', 'A']	10699	321.03000560852496	-20.37054716573408	-0.051839252763402	0.0576086671137131	-0.8998516258165983	0.368219	0.368219	chr19	10421978	0.4338938057769729	chr19:10421978:G:A
chr19:10422436	['C', 'G']	10699	6037.0	-10.866578300583484	0.0301108052586787	0.0155299220968009	1.938889652568272	0.0525411	0.0525411	chr19	10422436	1.2795008390693767	chr19:10422436:C:G
chr19:10426342	['G', 'C']	10699	3629.339222284539	-67.31321623656413	0.0060450308910124	0.0186460469248924	0.3241990602813703	0.745794	0.745794	chr19	10426342	0.1273811149105835	chr19:10426342:G:C
chr19:10426592	['T', 'C']	10699	14899.570453482937	-242.43505466711449	0.0322534604739399	0.0151352423107934	2.131017119622788	0.0331105	0.0331105	chr19	10426592	1.480034260939222	chr19:10426592:T:C
chr19:10426817	['G', 'A']	10699	1459.775412603151	-3.902839565852992	0.0178586074683528	0.0277091206706713	0.6445028581240848	0.519263	0.519263	chr19	10426817	0.2846126218846473	chr19:10426817:G:A
chr19:10427697	['A', 'G']	10699	6044.564965414096	-13.69250167713897	0.0294677897323044	0.0155186201228863	1.8988666195164	0.0576089	0.0576089	chr19	10427697	1.239510417231223	chr19:10427697:A:G
chr19:10428123	['G', 'A']	10699	13155.147839910229	-180.9000281203633	0.0316563788128294	0.0142565859520891	2.2204740264755065	0.0264075	0.0264075	chr19	10428123	1.5782727115381157	chr19:10428123:G:A
chr19:10428861	['A', 'G']	10699	16753.0	-378.3361216607503	0.0171111713385955	0.0170476243692086	1.00372761435908	0.315533	0.315533	chr19	10428861	0.5009552133820157	chr19:10428861:A:G
chr19:10430295	['C', 'T']	10699	6104.42336107734	-104.11008632747266	0.01213140719243	0.0155302226318932	0.7811483119061454	0.434733	0.434733	chr19	10430295	0.3617773918451918	chr19:10430295:C:T
chr19:10431337	['G', 'A']	10699	1320.2467981677105	-17.954011204653963	0.0078437386043234	0.0290998999742995	0.2695452084457653	0.787515	0.787515	chr19	10431337	0.1037411653412987	chr19:10431337:G:A
chr19:10431934	['T', 'C']	10699	6103.409307987638	-100.30954539203114	0.012924035011401	0.015547579005232	0.831257072696135	0.405847	0.405847	chr19	10431934	0.3916376599673231	chr19:10431934:T:C
chr19:10432596	['CCT', 'C']	10699	6009.685115931189	-91.37632413973232	0.015053062021432	0.0156138122737228	0.9640862691019728	0.335024	0.335024	chr19	10432596	0.4749240804430954	chr19:10432596:CCT:C
chr19:10433356	['C', 'T']	10699	15266.0	-322.78167651741256	0.0177807239214104	0.0154047951101493	1.1542330679682788	0.24843	0.24843	chr19	10433356	0.6047959606381503	chr19:10433356:C:T
chr19:10433634	['T', 'C']	10699	6101.0	-103.51724150621772	0.012286746903099	0.0155267888899003	0.7913256881525036	0.428772	0.428772	chr19	10433634	0.3677735830226873	chr19:10433634:T:C
chr19:10433839	['A', 'T']	10699	331.0	18.18700386145516	0.0800836621749303	0.0569352336564709	1.4065747522549863	0.159583	0.159583	chr19	10433839	0.7970133748864516	chr19:10433839:A:T
chr19:10434353	['T', 'C']	10699	9855.714245548268	-213.592699389357	0.0103440802421246	0.0140544848003494	0.7359985363438893	0.461748	0.461748	chr19	10434353	0.3355949769723877	chr19:10434353:T:C
chr19:10434441	['T', 'C']	10699	6101.281065918653	-101.75889501657625	0.0127605199039746	0.0155321368740698	0.8215559782554935	0.411348	0.411348	chr19	10434441	0.3857906099199003	chr19:10434441:T:C
chr19:10435217	['G', 'A']	10699	5593.522808001496	-63.54111623107512	0.0192209381551661	0.0158930583384493	1.2093920342987647	0.226539	0.226539	chr19	10435217	0.6448570209060388	chr19:10435217:G:A
chr19:10436095	['A', 'G']	10699	11608.169954192765	-97.1108105389992	0.0396276582748512	0.013914346754391	2.8479711605825644	0.00440829	0.00440829	chr19	10436095	2.3557298430907103	chr19:10436095:A:G
chr19:10437460	['C', 'T']	10699	6928.828531337698	15.464381113415143	0.0395257982002606	0.0148783410228883	2.656599827860871	0.00790504	0.00790504	chr19	10437460	2.1020959281687963	chr19:10437460:C:T
chr19:10438536	['A', 'G']	10699	6860.206003366374	18.732236639413888	0.039842410760187	0.014908963973476	2.672379571851479	0.00754297	0.00754297	chr19	10438536	2.122457619562376	chr19:10438536:A:G
chr19:10439152	['C', 'T']	10699	1327.1240418769862	-15.998808855702825	0.00915597688224	0.0290149410973059	0.3155607606279152	0.752342	0.752342	chr19	10439152	0.1235846927214344	chr19:10439152:C:T
chr19:10439292	['T', 'C']	10699	6989.316679188577	0.1903121513558807	0.0364811068625702	0.0148988128975738	2.4485915162080394	0.0143576	0.0143576	chr19	10439292	1.842918150195885	chr19:10439292:T:C
chr19:10440256	['T', 'A']	10699	6944.245277725828	18.28488926579364	0.0401602486241202	0.0148686142532221	2.7010081733351328	0.00692387	0.00692387	chr19	10440256	2.159651094871263	chr19:10440256:T:A
chr19:10441312	['A', 'G']	10699	1335.2464188746371	-17.959084885632414	0.0078962426157048	0.028942639271344	0.2728238617658792	0.784994	0.784994	chr19	10441312	0.1051336627157026	chr19:10441312:A:G
chr19:10441687	['T', 'TA']	10699	1309.6098637858142	-10.480338656211089	0.0137353876822134	0.0292933383935634	0.4688911689639143	0.639157	0.639157	chr19	10441687	0.1943924503569047	chr19:10441687:T:TA
chr19:10442576	['A', 'T']	10699	2277.851612903226	-38.67920764848514	0.0116200541812223	0.0226086862188497	0.5139641493867183	0.607288	0.607288	chr19	10442576	0.2166053004438327	chr19:10442576:A:T
chr19:10442942	['C', 'T']	10699	5454.039083683965	29.89068057700009	0.0386315632623529	0.0160070435955986	2.413410261028797	0.0158207	0.0158207	chr19	10442942	1.8007743046934794	chr19:10442942:C:T
chr19:10444460	['T', 'C']	10699	1334.4924561896732	-15.474418135292233	0.0100136203309351	0.0289621205083601	0.345748866283621	0.729538	0.729538	chr19	10444460	0.1369520817547684	chr19:10444460:T:C
chr19:10445570	['C', 'T']	10699	354.06618678134055	18.69306482022088	0.0708000800886589	0.0547013988155589	1.294301089582392	0.195589	0.195589	chr19	10445570	0.7086555737490068	chr19:10445570:C:T
chr19:10446221	['C', 'T']	10699	269.0	-16.55586541906408	-0.0466098576189103	0.0624720270002181	-0.7460916486469628	0.455628	0.455628	chr19	10446221	0.3413895947952201	chr19:10446221:C:T
chr19:10447018	['CT', 'C']	10699	356.46644829199806	19.92720288050189	0.0744492723548915	0.0545535363290436	1.3647011241552751	0.172376	0.172376	chr19	10447018	0.763523201348525	chr19:10447018:CT:C
chr19:10447570	['T', 'C']	10699	1929.787787975276	-14.10978813353409	0.0143967088331277	0.0244763641373496	0.5881882109753022	0.556418	0.556418	chr19	10447570	0.2545988291217077	chr19:10447570:T:C
chr19:10450229	['C', 'T']	10699	8472.79192372406	-191.9094645706757	0.0048485326416593	0.0142416901369841	0.3404464354317185	0.733527	0.733527	chr19	10450229	0.1345838958149703	chr19:10450229:C:T
chr19:10450232	['T', 'G']	10699	8472.79192372406	-191.9094645706757	0.0048485326416593	0.0142416901369841	0.3404464354317185	0.733527	0.733527	chr19	10450232	0.1345838958149703	chr19:10450232:T:G
chr19:10451072	['C', 'G']	10699	2734.25556178725	-25.28919374915048	0.0224900553489185	0.0209742027178763	1.0722722408776078	0.283622	0.283622	chr19	10451072	0.5472600848146719	chr19:10451072:C:G
chr19:10452126	['G', 'A']	10699	272.64408866995046	-15.668030789599731	-0.0428912083176624	0.0624741205659098	-0.6865436108446286	0.492385	0.492385	chr19	10452126	0.307695185871621	chr19:10452126:G:A
chr19:10452528	['G', 'A']	10699	8361.34452131638	-188.1972006464918	0.0051017418788161	0.0142728571909367	0.357443629580749	0.720767	0.720767	chr19	10452528	0.1422051055556075	chr19:10452528:G:A
chr19:10456761	['T', 'A']	10699	357.1335203366059	17.15205622663962	0.065571556343985	0.0544856592719526	1.2034644935963728	0.228823	0.228823	chr19	10456761	0.6405003248481597	chr19:10456761:T:A
chr19:10457178	['G', 'A']	10699	6978.652271452608	-163.21728504459702	0.0049903678798918	0.0148679760722887	0.3356454069893902	0.737145	0.737145	chr19	10457178	0.1324470759049214	chr19:10457178:G:A
chr19:10457186	['G', 'A']	10699	6053.0	-68.87078973979742	0.021968908850813	0.015505576986968	1.4168391714334272	0.156559	0.156559	chr19	10457186	0.8053219613400201	chr19:10457186:G:A
chr19:10457843	['T', 'G']	10699	15035.215875093492	-348.2439287756778	0.0102657102964515	0.0153333912403549	0.6695003170227489	0.503191	0.503191	chr19	10457843	0.2982671352203623	chr19:10457843:T:G
chr19:10458458	['G', 'T']	10699	5749.537390166386	-30.42027658683941	0.0285316943946765	0.0157254428161811	1.814365085180184	0.0696496	0.0696496	chr19	10458458	1.157081373400701	chr19:10458458:G:T
chr19:10458967	['T', 'C']	10699	15501.897821819202	-371.6243479286358	0.007413526325802	0.0156644484147614	0.4732708187040821	0.63603	0.63603	chr19	10458967	0.1965223992459526	chr19:10458967:T:C
chr19:10460076	['C', 'T']	10699	6215.809710917765	-19.34071346049186	0.0337256935146801	0.0153189371149082	2.20156876823122	0.0277171	0.0277171	chr19	10460076	1.5572522112854346	chr19:10460076:C:T
chr19:10463140	['G', 'A']	10699	6704.386457164234	-82.16569566623852	0.0205579121482272	0.0149089589763862	1.378896553460786	0.167956	0.167956	chr19	10463140	0.7748044769646383	chr19:10463140:G:A
chr19:10463579	['T', 'C']	10699	826.6180899822281	-28.92258613950034	-0.020089706680782	0.0361324537424799	-0.55600172697829	0.578221	0.578221	chr19	10463579	0.2379061395444629	chr19:10463579:T:C
chr19:10463649	['C', 'T']	10699	3830.4320710612433	33.78870797108456	0.0419690744439749	0.0181000361775821	2.3187287601090976	0.0204285	0.0204285	chr19	10463649	1.6897635210640245	chr19:10463649:C:T
chr19:10465594	['C', 'T']	10699	3895.814941545464	33.121700697079945	0.0426751897592524	0.0181631708261784	2.3495451409698296	0.0188145	0.0188145	chr19	10465594	1.7255073186742416	chr19:10465594:C:T
chr19:10470926	['G', 'C']	10699	932.4357583691792	-45.61114969266644	-0.028565317729499	0.0341144010546674	-0.8373389784485394	0.402421	0.402421	chr19	10470926	0.3953193640700433	chr19:10470926:G:C
chr19:10472285	['G', 'A']	10699	316.2660430308699	13.29443290388182	0.0598813701060264	0.0578918674459644	1.03436584010559	0.300989	0.300989	chr19	10472285	0.5214493759230829	chr19:10472285:G:A
chr19:10473621	['G', 'A']	10699	236.0	-0.6025540492928088	0.0027619825761238	0.0665870068115293	0.0414793021698891	0.966915	0.966915	chr19	10473621	0.0146117023942329	chr19:10473621:G:A
chr19:10473914	['C', 'T']	10699	8566.807821856288	-214.56954885502404	0.0030037665900232	0.0142819787253387	0.2103186573646142	0.833423	0.833423	chr19	10473914	0.0791345184752703	chr19:10473914:C:T
chr19:10474359	['G', 'C']	10699	10011.16423357664	-256.36340612315126	0.0003588442389948	0.0140737419295352	0.025497429240317	0.979659	0.979659	chr19	10474359	0.0089250673582336	chr19:10474359:G:C
chr19:10474413	['G', 'A']	10699	11421.945999064108	-269.21287271397307	0.0055816793687587	0.0140537586129416	0.3971663042240319	0.691253	0.691253	chr19	10474413	0.1603629708689907	chr19:10474413:G:A
chr19:10474557	['A', 'G']	10699	11569.990155244195	-264.72562352831767	0.0075480841162415	0.0142428382847312	0.5299564570871591	0.596153	0.596153	chr19	10474557	0.2246422662189382	chr19:10474557:A:G
chr19:10474990	['C', 'T']	10699	5497.020329411762	-101.052743020033	0.010762179021383	0.0160020301857976	0.6725508511373076	0.501248	0.501248	chr19	10474990	0.2999473472210314	chr19:10474990:C:T
chr19:10475108	['A', 'G']	10699	397.967113276492	4.298755503017455	0.0196911992327119	0.0515827984492017	0.3817396462524937	0.702662	0.702662	chr19	10475108	0.1532535324974346	chr19:10475108:A:G
chr19:10476920	['C', 'T']	10699	12375.23013493254	-322.5325533672116	-0.0004907179530408	0.0141905601340005	-0.0345805907876096	0.972415	0.972415	chr19	10476920	0.0121483505619554	chr19:10476920:C:T
chr19:10477401	['G', 'C']	10699	912.8873941674516	-46.44969364396002	-0.0295874653163568	0.0345315475302426	-0.8568241921519532	0.391561	0.391561	chr19	10477401	0.4072005710268781	chr19:10477401:G:C
chr19:10478360	['C', 'T']	10699	2064.192933258553	-156.5149528539086	-0.0578113818735533	0.0236857570593542	-2.440765635174064	0.0146723	0.0146723	chr19	10478360	1.8335018016977327	chr19:10478360:C:T
chr19:10478746	['T', 'G']	10699	1579.1475976818097	14.895876298808547	0.0354039079901769	0.0269850125303364	1.311984122682026	0.189554	0.189554	chr19	10478746	0.7222670465865396	chr19:10478746:T:G
chr19:10481468	['T', 'C']	10699	14060.940718506708	-303.65709265439705	0.0134842261862713	0.014889952994591	0.9055922601750106	0.365172	0.365172	chr19	10481468	0.437502529910143	chr19:10481468:T:C
chr19:10481537	['GA', 'G']	10699	780.5106621773288	-32.04491700715965	-0.0241223389143495	0.0375179789161369	-0.6429541145665012	0.520268	0.520268	chr19	10481537	0.2837728853298041	chr19:10481537:GA:G
chr19:10482416	['G', 'A']	10699	1011.0945036455412	-11.88532891223308	0.0100394182132853	0.0327934229887537	0.3061412105936083	0.759503	0.759503	chr19	10482416	0.1194705063556746	chr19:10482416:G:A
chr19:10482753	['T', 'C']	10699	14230.971094480825	-294.5562120706488	0.0155894455408103	0.0149368173864959	1.0436925843991618	0.296651	0.296651	chr19	10482753	0.527754183332764	chr19:10482753:T:C
chr19:10483494	['A', 'G']	10699	2898.238416255216	-91.46771688731262	-0.0098504795457149	0.0206270713401055	-0.4775510484885193	0.63298	0.63298	chr19	10483494	0.1986100119840016	chr19:10483494:A:G
chr19:10483656	['TGTTCCTTTTCTAACTTTCTTTCTCTGGAAATA', 'T']	10699	2863.888920108646	-87.01915484024906	-0.0086937164432708	0.0205674904003847	-0.4226921356972256	0.672528	0.672528	chr19	10483656	0.1722896295525429	chr19:10483656:TGTTCCTTTTCTAACTTTCTTTCTCTGGAAATA:T
chr19:10483880	['G', 'A']	10699	2871.588731602139	-91.6881662684527	-0.0102051514095232	0.0205410412133152	-0.4968176298145974	0.619328	0.619328	chr19	10483880	0.2080792849660382	chr19:10483880:G:A
chr19:10483882	['G', 'C']	10699	5793.827311121545	-137.34520884849422	0.0026993404170302	0.0157511604101396	0.1713740668460543	0.863933	0.863933	chr19	10483882	0.063519936755547	chr19:10483882:G:C
chr19:10484262	['C', 'T']	10699	2007.1876051598429	8.862981416417647	0.0265625848078903	0.0240029710594582	1.1066373717691709	0.268476	0.268476	chr19	10484262	0.5710945313179782	chr19:10484262:C:T
chr19:10484347	['G', 'A']	10699	2867.536038141535	-84.00387223792583	-0.0070347807677612	0.0205159639337975	-0.3428930168946283	0.731686	0.731686	chr19	10484347	0.1356752546302867	chr19:10484347:G:A
chr19:10485804	['G', 'A']	10699	579.0541222658441	-31.102953617542347	-0.0390338017143188	0.0429803282257153	-0.9081783068135064	0.363805	0.363805	chr19	10485804	0.4391313364504146	chr19:10485804:G:A
chr19:10485813	['G', 'A']	10699	580.3254465538203	-30.429103068819785	-0.0378442297329801	0.0429473565275575	-0.8811771618282734	0.378242	0.378242	chr19	10485813	0.4222302487445565	chr19:10485813:G:A
chr19:10486104	['G', 'A']	10699	15062.407833239857	-324.0313976725203	0.0138649681301541	0.0152786652398794	0.90747247305116	0.364177	0.364177	chr19	10486104	0.4386874860218872	chr19:10486104:G:A
chr19:10486135	['T', 'C']	10699	1837.1717143391288	-20.73593405013869	0.0128265779432754	0.0249481153673945	0.514130135859437	0.607172	0.607172	chr19	10486135	0.2166882643291051	chr19:10486135:T:C
chr19:10487070	['T', 'A']	10699	10697.980465027647	-238.3582740416713	0.0050746107627252	0.0141820168760055	0.3578201046503442	0.720485	0.720485	chr19	10487070	0.1423750564669813	chr19:10487070:T:A
chr19:10487384	['C', 'T']	10699	1718.9639951370054	-6.321172497522027	0.020751149316251	0.0257470912315789	0.8059609192202515	0.420283	0.420283	chr19	10487384	0.3764581763888235	chr19:10487384:C:T
chr19:10488007	['A', 'T']	10699	1200.7856341189672	-100.91737646342727	-0.0661991531478046	0.0304641465885609	-2.173018467967254	0.0298008	0.0298008	chr19	10488007	1.5257720771679717	chr19:10488007:A:T
chr19:10488154	['G', 'A']	10699	289.514138576779	1.8084544515297147	0.0106551538474645	0.0602385304850677	0.1768826988584286	0.859604	0.859604	chr19	10488154	0.0657015722710016	chr19:10488154:G:A
chr19:10488456	['A', 'T']	10699	3449.803950940925	-95.31047378703428	-0.005011613700682	0.0191266963284678	-0.2620219202844179	0.79331	0.79331	chr19	10488456	0.1005570712181126	chr19:10488456:A:T
chr19:10488486	['C', 'T']	10699	5027.759423814423	-147.56091651414846	-0.0062377047843919	0.0164542616519679	-0.3790935695766015	0.704626	0.704626	chr19	10488486	0.1520413358238063	chr19:10488486:C:T
chr19:10489009	['G', 'A']	10699	3464.1317297754376	-101.48948313142238	-0.0071041723061181	0.0191345280238022	-0.3712750216405133	0.71044	0.71044	chr19	10489009	0.148472594399748	chr19:10489009:G:A
chr19:10489160	['G', 'C']	10699	2413.353977272735	-90.79517887476726	-0.0166064473076054	0.0222725016183632	-0.7456031474216509	0.455924	0.455924	chr19	10489160	0.3411075457817537	chr19:10489160:G:C
chr19:10489978	['G', 'A']	10699	621.0	-22.54136212912125	-0.0184259291934699	0.0416161660841156	-0.4427589306575468	0.657949	0.657949	chr19	10489978	0.1818077688130658	chr19:10489978:G:A
chr19:10490077	['A', 'C']	10699	10445.881709369738	-230.1391144611352	0.0056233857849648	0.0139291397512974	0.4037137888892983	0.686431	0.686431	chr19	10490077	0.1634031114866683	chr19:10490077:A:C
chr19:10490142	['C', 'T']	10699	1155.4319775596073	-6.59157941890448	0.0115675484201342	0.0313102656149131	0.3694490670377648	0.7118	0.7118	chr19	10490142	0.1476420163321729	chr19:10490142:C:T
chr19:10491504	['A', 'C']	10699	18804.7576182464	-390.79156226329246	0.0352415361864563	0.0214045896642352	1.646447642270905	0.099701	0.099701	chr19	10491504	1.0013004856973322	chr19:10491504:A:C
chr19:10492560	['A', 'T']	10699	596.3901982790871	-26.50528021588501	-0.0291366021518837	0.0424119383121162	-0.6869905812241549	0.492104	0.492104	chr19	10492560	0.3079431048483265	chr19:10492560:A:T
chr19:10494526	['G', 'A']	10699	1231.987502385043	-81.37835262825736	-0.0485906015848076	0.0304340123904755	-1.5965887429294163	0.110387	0.110387	chr19	10494526	0.9570820693667764	chr19:10494526:G:A
chr19:10494960	['G', 'T']	10699	1322.8975072003016	-97.59462210137376	-0.0586907502967346	0.0300201154448062	-1.95504745491872	0.0506035	0.0506035	chr19	10494960	1.2958194440669428	chr19:10494960:G:T
chr19:10495912	['T', 'C']	10699	2583.93209241418	68.8820262596675	0.0556967198903583	0.021501291036524	2.590389562921914	0.00959976	0.00959976	chr19	10495912	2.0177396244581987	chr19:10495912:T:C
chr19:10496733	['G', 'A']	10699	3820.427488062917	-166.07214596608188	-0.0229482732729839	0.0181864268585832	-1.2618351835370747	0.207036	0.207036	chr19	10496733	0.6839541316349877	chr19:10496733:G:A
chr19:10499560	['A', 'G']	10699	3852.720201925774	-175.77323873874445	-0.0257070575950246	0.0181020891806548	-1.420115509236193	0.155603	0.155603	chr19	10499560	0.807982034140122	chr19:10499560:A:G
chr19:10500764	['C', 'G']	10699	321.26114291076306	7.993801085818182	0.0393200869434994	0.0575232423665901	0.6835512972811277	0.494273	0.494273	chr19	10500764	0.3060331125237965	chr19:10500764:C:G
chr19:10503208	['A', 'G']	10699	3902.458999532492	-157.61903442188577	-0.0193439717775754	0.0179811288706211	-1.0757929558683643	0.282044	0.282044	chr19	10503208	0.5496831347069187	chr19:10503208:A:G
chr19:10503666	['TTTC', 'T']	10699	305.1145638705865	-23.530835303440323	-0.0698190802186268	0.0602550507448461	-1.1587257724548297	0.246594	0.246594	chr19	10503666	0.6080174946445542	chr19:10503666:TTTC:T
chr19:10503750	['C', 'T']	10699	344.0643170982519	5.5323949451000445	0.0279444829788791	0.0553872982983945	0.504528724768819	0.6139	0.6139	chr19	10503750	0.2119023666197026	chr19:10503750:C:T
chr19:10505230	['G', 'A']	10699	4459.564695009311	-73.87750740060322	0.0117942937737153	0.0182330947729149	0.646861869617198	0.517735	0.517735	chr19	10505230	0.285892474784286	chr19:10505230:G:A
chr19:10505398	['C', 'T']	10699	344.1286582515195	5.452522531038019	0.0276899456237178	0.0553873646718272	0.4999325349343134	0.617133	0.617133	chr19	10505398	0.2096212299027169	chr19:10505398:C:T
chr19:10505420	['G', 'A']	10699	14715.375397270518	-332.2297980669921	0.0094930691893414	0.015179016901263	0.6254073798779087	0.531717	0.531717	chr19	10505420	0.2743194542463504	chr19:10505420:G:A
chr19:10505627	['T', 'G']	10699	14732.0	-332.4704067596207	0.0097690836841983	0.0151909742515797	0.6430847371874414	0.520183	0.520183	chr19	10505627	0.2838438450021844	chr19:10505627:T:G
chr19:10505727	['T', 'C']	10699	742.1387304851828	-20.90256615811577	-0.0075117911735075	0.0384167663136714	-0.1955341871352228	0.844978	0.844978	chr19	10505727	0.0731545982727713	chr19:10505727:T:C
chr19:10505968	['C', 'T']	10699	3906.3651149747616	-159.81028190226925	-0.0202525056844409	0.0179765776175941	-1.1266051923375708	0.259935	0.259935	chr19	10505968	0.5851352392236226	chr19:10505968:C:T
chr19:10506340	['A', 'G']	10699	3929.305332086062	-159.38563442513117	-0.0197520251110529	0.0179478885021079	-1.100520827769413	0.27113	0.27113	chr19	10506340	0.5668224259325241	chr19:10506340:A:G
chr19:10507048	['C', 'T']	10699	4057.379229762572	-91.40503662108604	0.0009106827487057	0.0178268242436918	0.0510849681500632	0.959259	0.959259	chr19	10507048	0.0180641174546383	chr19:10507048:C:T
chr19:10507294	['G', 'A']	10699	2100.3926334486305	16.44754913734888	0.0309439232631269	0.0234369920624822	1.320302672827275	0.186762	0.186762	chr19	10507294	0.728711483936386	chr19:10507294:G:A
chr19:10507333	['G', 'A']	10699	5841.822109988778	-57.277185874243045	0.0193137349894002	0.0156887914910439	1.2310530738091376	0.21833	0.21833	chr19	10507333	0.6608865852285994	chr19:10507333:G:A
chr19:10507351	['G', 'A']	10699	5863.208673613061	-63.33760009946781	0.0180457479457288	0.0157098446438093	1.1486904138698768	0.250709	0.250709	chr19	10507351	0.6008300753749325	chr19:10507351:G:A
chr19:10507805	['T', 'G']	10699	3910.096391174271	-156.90307702509796	-0.0189712206558639	0.0180015944890465	-1.0538633490165203	0.291969	0.291969	chr19	10507805	0.5346632576051501	chr19:10507805:T:G
chr19:10508549	['C', 'T']	10699	1657.2391731362827	-8.641032586036921	0.0185482853340742	0.0261842725495014	0.7083750483809964	0.478728	0.478728	chr19	10508549	0.3199111706173408	chr19:10508549:C:T
chr19:10508626	['G', 'A']	10699	2320.301225100533	36.77340732356265	0.0407983039455872	0.0225215163337244	1.8115256246975928	0.0700876	0.0700876	chr19	10508626	1.1543588112477603	chr19:10508626:G:A
chr19:10508847	['G', 'A']	10699	3954.305448748005	-176.72126587512338	-0.0244653475550061	0.0179648092236746	-1.3618484477288393	0.173274	0.173274	chr19	10508847	0.7612665988766851	chr19:10508847:G:A
chr19:10510008	['C', 'T']	10699	6627.770037453181	-188.16286100524945	-0.0038580354623682	0.0150720258857304	-0.255973250816993	0.797976	0.797976	chr19	10510008	0.0980101703338654	chr19:10510008:C:T
chr19:10510212	['T', 'C']	10699	3386.63307469384	-99.31440770485744	-0.005093803042972	0.0190674188972216	-0.2671469625977664	0.789361	0.789361	chr19	10510212	0.1027243346205173	chr19:10510212:T:C
chr19:10510532	['G', 'C']	10699	3475.3248270704808	-84.40147180399046	-0.0006979650110133	0.018875107272868	-0.036978068570592	0.970503	0.970503	chr19	10510532	0.0130031177908868	chr19:10510532:G:C
chr19:10510901	['GTTGTTA', 'G']	10699	3438.6717075038105	-105.08313825791512	-0.0070418113827808	0.0192021245775053	-0.3667204300418987	0.713835	0.713835	chr19	10510901	0.1464021619922694	chr19:10510901:GTTGTTA:G
chr19:10511053	['G', 'A']	10699	7330.481245907773	-177.33687573784343	0.0025038727131828	0.0146711607459518	0.1706662994523984	0.864489	0.864489	chr19	10511053	0.0632405284394447	chr19:10511053:G:A
chr19:10512327	['T', 'C']	10699	3019.0504413619265	-52.74157002846602	0.011109882401795	0.0205160302222216	0.5415220333298957	0.588159	0.588159	chr19	10512327	0.2305052530257631	chr19:10512327:T:C
chr19:10513333	['ACTC', 'A']	10699	2573.7216716529547	-28.238599611672488	0.0148834476516357	0.0215696168964268	0.6900191006220999	0.490197	0.490197	chr19	10513333	0.3096293509530403	chr19:10513333:ACTC:A
chr19:10514059	['A', 'T']	10699	698.0	-13.37278360675951	0.0194763588187588	0.0393038435379459	0.4955331862125745	0.620234	0.620234	chr19	10514059	0.2074444302824145	chr19:10514059:A:T
chr19:10515699	['G', 'A']	10699	20202.553062178587	-468.28865187560126	0.0377577914901476	0.0304511688439397	1.2399455562331223	0.215023	0.215023	chr19	10515699	0.6675150831595636	chr19:10515699:G:A
chr19:10515752	['A', 'G']	10699	996.4656816906676	-73.18998701395522	-0.0563389511734316	0.0332455393944427	-1.6946318874540234	0.0901744	0.0901744	chr19	10515752	1.0449167386969411	chr19:10515752:A:G
chr19:10515885	['T', 'C']	10699	328.55275723246893	-11.45823375037638	-0.0203302106866672	0.057299942086386	-0.3548033374277621	0.722744	0.722744	chr19	10515885	0.1410155050225172	chr19:10515885:T:C
chr19:10516093	['T', 'C']	10699	5448.036839644694	-129.00633645881595	0.0041041932934298	0.0159471658668313	0.2573619242254324	0.796904	0.796904	chr19	10516093	0.0985939932606212	chr19:10516093:T:C
chr19:10516646	['C', 'T']	10699	7112.385831325266	-121.3722784853674	0.0147209153227613	0.015129685944128	0.972982213717041	0.330584	0.330584	chr19	10516646	0.4807181697599245	chr19:10516646:C:T
chr19:10517138	['A', 'G']	10699	3136.293138904468	-115.95546043469386	-0.0146132832531957	0.0197466068091673	-0.7400402202980796	0.459292	0.459292	chr19	10517138	0.3379111191065995	chr19:10517138:A:G
chr19:10517365	['A', 'C']	10699	19975.867077958497	-394.54431453161845	0.0820224993354638	0.0277745237540149	2.953155923100467	0.00315228	0.00315228	chr19	10517365	2.501375213436883	chr19:10517365:A:C
chr19:10517792	['C', 'G']	10699	1356.0	10.456189159111975	0.0239037102525647	0.028779600053035	0.8305782640660402	0.40623	0.40623	chr19	10517792	0.3912280071907962	chr19:10517792:C:G
chr19:10517872	['A', 'G']	10699	1361.3817314884068	9.99144881440701	0.0238594337034631	0.0287558277626585	0.8297251569452747	0.406713	0.406713	chr19	10517872	0.3907119457708898	chr19:10517872:A:G
chr19:10517923	['A', 'T']	10699	3578.6689726091427	-142.26735227815334	-0.019666879446235	0.0187597980379747	-1.0483524079749733	0.2945	0.2945	chr19	10517923	0.5309147008768795	chr19:10517923:A:T
chr19:10518784	['T', 'C']	10699	1427.0	0.2611369917952673	0.0157773803303569	0.0281542794547098	0.560390130237113	0.575225	0.575225	chr19	10518784	0.2401622472320811	chr19:10518784:T:C
chr19:10521111	['C', 'G']	10699	1834.68592800374	14.148029804291454	0.0278497241849453	0.0250188985011012	1.11314749463169	0.26567	0.26567	chr19	10521111	0.575657484242529	chr19:10521111:C:G
chr19:10521733	['C', 'T']	10699	1464.612591480576	-5.159480264649034	0.0219771253645636	0.0277499432288398	0.791970101824328	0.428396	0.428396	chr19	10521733	0.3681545928962925	chr19:10521733:C:T
chr19:10522078	['C', 'A']	10699	1220.0	-58.22565646110513	-0.0210784932274887	0.0301800914773729	-0.6984237686387427	0.484927	0.484927	chr19	10522078	0.3143236343531006	chr19:10522078:C:A
chr19:10523035	['A', 'T']	10699	20235.0	-534.0343804382768	-0.0174816782990516	0.0308939200814013	-0.5658614462971928	0.5715	0.5715	chr19	10523035	0.2429837652686994	chr19:10523035:A:T
chr19:10523308	['G', 'A']	10699	8076.754907459338	-185.80427677059865	0.0041609366374478	0.0143372649715005	0.2902182979612161	0.771655	0.771655	chr19	10523308	0.1125768254226118	chr19:10523308:G:A
chr19:10523588	['C', 'T']	10699	21067.0	-521.1988685998476	0.0500373329638826	0.0566176667874178	0.8837759625764446	0.376837	0.376837	chr19	10523588	0.4238464622832558	chr19:10523588:C:T
chr19:10524023	['G', 'A']	10699	7826.0	-167.99818457899056	0.0068720761969511	0.0144245697324225	0.4764146400502058	0.633789	0.633789	chr19	10524023	0.1980553026666356	chr19:10524023:G:A
chr19:10524520	['T', 'C']	10699	7875.472188464056	-176.53379103005068	0.0053187486199517	0.0143987514452677	0.3693895710450522	0.711845	0.711845	chr19	10524520	0.1476145611004372	chr19:10524520:T:C
chr19:10524955	['G', 'A']	10699	1754.6400037421652	-67.91379011280763	-0.0186534243559973	0.0254254893729309	-0.7336505536784892	0.463178	0.463178	chr19	10524955	0.3342520768831835	chr19:10524955:G:A
chr19:10525644	['C', 'T']	10699	1647.8482268176288	6.370972776885518	0.0233988072620322	0.0260209194103251	0.899230611073164	0.36855	0.36855	chr19	10525644	0.4335035844642378	chr19:10525644:C:T
chr19:10525647	['G', 'A']	10699	7824.507299270073	-181.51897130876463	0.0038949163232336	0.0144052206469312	0.2703822745029166	0.786871	0.786871	chr19	10525647	0.1040964602460358	chr19:10525647:G:A
chr19:10525722	['C', 'A']	10699	1645.4607320041189	2.005555668431412	0.0205353414888123	0.0260391729239497	0.7886326324107166	0.430344	0.430344	chr19	10525722	0.3661842477350499	chr19:10525722:C:A
chr19:10526228	['C', 'T']	10699	7672.322384428223	-167.22959384204535	0.0061590620651372	0.0145124026321336	0.4243998889267116	0.671283	0.671283	chr19	10526228	0.1730943510270229	chr19:10526228:C:T
chr19:10526966	['C', 'A']	10699	785.5139356528246	3.5782980703762624	0.0176332060094527	0.0371367426022185	0.4748183274533976	0.634926	0.634926	chr19	10526966	0.197276888352752	chr19:10526966:C:A
chr19:10527400	['A', 'G']	10699	7620.986157875046	-133.9294338273639	0.010581106075691	0.0145154331172505	0.7289555874923357	0.466045	0.466045	chr19	10527400	0.3315721470264495	chr19:10527400:A:G
chr19:10527731	['G', 'C']	10699	7997.474974272618	-119.28384222377508	0.0150288589962424	0.0143926050101925	1.0442070066954063	0.296413	0.296413	chr19	10527731	0.5281027531068244	chr19:10527731:G:C
chr19:10527909	['T', 'C']	10699	7599.4677222898945	-129.63166385987495	0.0113819812225844	0.0145487881023528	0.782331912631526	0.434037	0.434037	chr19	10527909	0.3624732469600586	chr19:10527909:T:C
chr19:10527985	['G', 'C']	10699	851.7164639850325	35.69000337649159	0.0699324739410102	0.035408365989084	1.975026861238656	0.0482908	0.0482908	chr19	10527985	1.316135599886304	chr19:10527985:G:C
chr19:10528636	['C', 'T']	10699	11802.538338808074	-409.74987319855177	-0.020495106543407	0.0141037336082434	-1.4531688638409848	0.146206	0.146206	chr19	10528636	0.8350348044409287	chr19:10528636:C:T
chr19:10528640	['T', 'C']	10699	1110.5189826070691	-12.964033895611204	0.0063305125375936	0.0314492634645593	0.2012928711264602	0.840473	0.840473	chr19	10528640	0.0754762336098238	chr19:10528640:T:C
chr19:10528935	['G', 'A']	10699	8744.634663924466	-109.6978440692788	0.0207544085111399	0.0142067953966189	1.4608789619141862	0.144078	0.144078	chr19	10528935	0.8414023287489921	chr19:10528935:G:A
chr19:10529301	['T', 'C']	10699	8762.094819524966	-106.8721885539156	0.021275350079584	0.0142027813695769	1.497970680951049	0.13417	0.13417	chr19	10529301	0.8723445802247929	chr19:10529301:T:C
chr19:10529350	['A', 'G']	10699	345.03224901850814	9.178123155011868	0.0400665237337646	0.0553551963564185	0.7238078151829886	0.4692	0.4692	chr19	10529350	0.3286419965565084	chr19:10529350:A:G
chr19:10529704	['A', 'G']	10699	8764.638403290643	-106.53668880520836	0.0212990622973571	0.014199124259677	1.5000264740159146	0.133637	0.133637	chr19	10529704	0.8740732823460114	chr19:10529704:A:G
chr19:10529830	['G', 'A']	10699	3233.109399943659	-95.4416309807929	-0.0057541851385688	0.019341129695363	-0.2975102917565553	0.766083	0.766083	chr19	10529830	0.1157241748984257	chr19:10529830:G:A
chr19:10530051	['A', 'G']	10699	673.6926459580837	14.576164103765535	0.0479380975585015	0.0395832614893265	1.2110699258934956	0.225895	0.225895	chr19	10530051	0.6460933817243524	chr19:10530051:A:G
chr19:10530103	['T', 'C']	10699	8806.938932011597	-100.05932969669264	0.0229728779843814	0.0142166028072352	1.6159189572835082	0.106141	0.106141	chr19	10530103	0.9741168250123045	chr19:10530103:T:C
chr19:10530183	['G', 'A']	10699	2232.834782608696	-95.0048036982746	-0.0225375541850943	0.022874072309142	-0.985288228545418	0.324505	0.324505	chr19	10530183	0.4887786071666002	chr19:10530183:G:A
chr19:10530379	['G', 'A']	10699	7487.19882165903	-129.79384662282092	0.0112615301906337	0.014652127961356	0.7685934916986291	0.442152	0.442152	chr19	10530379	0.3544284061865634	chr19:10530379:G:A
chr19:10530546	['T', 'C']	10699	8917.501403180544	-88.22126776650381	0.0255547026755142	0.0141948974822247	1.8002738454092106	0.0718456	0.0718456	chr19	10530546	1.143599823970022	chr19:10530546:T:C
chr19:10530615	['A', 'AG']	10699	9203.225262368816	-86.15100392324013	0.0279932185833348	0.0141330570875573	1.980690972229912	0.0476515	0.0476515	chr19	10530615	1.3219234238510582	chr19:10530615:A:AG
chr19:10530932	['A', 'G']	10699	9052.53034049841	-71.11449088636232	0.0307725682110342	0.0143316582962753	2.1471742888979986	0.0318018	0.0318018	chr19	10530932	1.4975482980047552	chr19:10530932:A:G
chr19:10531615	['T', 'C']	10699	1242.1160964666292	9.357532534523443	0.0246048747934316	0.0297164245196889	0.8279890730841281	0.407695	0.407695	chr19	10531615	0.3896646147330898	chr19:10531615:T:C
chr19:10531623	['G', 'C']	10699	8887.492053103964	-80.27439590194334	0.027620785676143	0.0141606710120655	1.9505280260101343	0.0511393	0.0511393	chr19	10531623	1.29124522093655	chr19:10531623:G:C
chr19:10532255	['C', 'T']	10699	1777.3092444861568	-60.0230095599811	-0.0134116247520918	0.025296317563633	-0.5301809134216791	0.595998	0.595998	chr19	10532255	0.224755197626242	chr19:10532255:C:T
chr19:10533526	['C', 'G']	10699	8889.492614061332	-79.26454976889647	0.0278439347794921	0.0141544804320312	1.9671463684729853	0.0491922	0.0491922	chr19	10533526	1.3081037542551668	chr19:10533526:C:G
chr19:10534136	['T', 'A']	10699	4110.536792893876	-64.79791874494423	0.0115061151597728	0.0175953142496317	0.6539306429274847	0.513171	0.513171	chr19	10534136	0.2897378941829935	chr19:10534136:T:A
chr19:10534526	['G', 'A']	10699	1252.927674723628	30.256891769429668	0.0561769889876496	0.0298019872348353	1.8850081554959093	0.0594559	0.0594559	chr19	10534526	1.22580504246994	chr19:10534526:G:A
chr19:10534531	['A', 'T']	10699	8899.813868613139	-77.50645842024798	0.0282355999370008	0.0141631414203602	1.9935972605915464	0.0462215	0.0462215	chr19	10534531	1.335155964716877	chr19:10534531:A:T
chr19:10534819	['A', 'G']	10699	8891.324170172978	-80.77629701539661	0.0275328684880698	0.0141537858909888	1.9452652951037623	0.0517693	0.0517693	chr19	10534819	1.285927707303109	chr19:10534819:A:G
chr19:10535028	['A', 'G']	10699	8891.817620650952	-79.99157967614317	0.0277545869738447	0.0141546005406633	1.9608173960198605	0.0499263	0.0499263	chr19	10535028	1.3016706179850317	chr19:10535028:A:G
chr19:10535046	['A', 'G']	10699	8890.309477032462	-84.80051263786848	0.0267712871816583	0.014159317429677	1.8907187662554592	0.0586889	0.0586889	chr19	10535046	1.2314440303468293	chr19:10535046:A:G
chr19:10535320	['T', 'C']	10699	20594.849864447977	-518.0854560792294	0.001532910268216	0.0365270887461104	0.0419663959225128	0.966526	0.966526	chr19	10535320	0.0147864587542562	chr19:10535320:T:C
chr19:10536138	['G', 'A']	10699	11332.118350939516	-444.3159100009949	-0.0299338034033536	0.0139850224273814	-2.140418691409889	0.0323435	0.0323435	chr19	10536138	1.4902129854055035	chr19:10536138:G:A
chr19:10536898	['G', 'A']	10699	625.1168551930448	4.076175262479605	0.0314027817309978	0.0409721017777809	0.7664430275341038	0.44343	0.44343	chr19	10536898	0.353174928285766	chr19:10536898:G:A
chr19:10537444	['G', 'A']	10699	5355.501682872102	-20.795753104172498	0.0287283879762175	0.0160082662197911	1.7945970901396229	0.0727462	0.0727462	chr19	10537444	1.138189687732211	chr19:10537444:G:A
chr19:10538257	['C', 'T']	10699	3574.334081136661	-61.90064348991589	0.0040853275995398	0.0187086323508074	0.2183659138164399	0.827148	0.827148	chr19	10538257	0.0824167760186438	chr19:10538257:C:T
chr19:10538712	['A', 'C']	10699	5617.050014022623	-20.529641510149325	0.0265120176084433	0.0159636734165596	1.6607717357172675	0.0967886	0.0967886	chr19	10538712	1.0141757919545218	chr19:10538712:A:C
chr19:10538797	['G', 'A']	10699	3282.0	-73.13118580873477	0.0029652703436452	0.0191745557774491	0.1546461038295678	0.877103	0.877103	chr19	10538797	0.0569494035495483	chr19:10538797:G:A
chr19:10538946	['G', 'A']	10699	3577.0029917726256	-67.5524535792618	0.002285524102014	0.018706319187387	0.1221792528567076	0.902759	0.902759	chr19	10538946	0.0444281732075843	chr19:10538946:G:A
chr19:10539273	['C', 'A']	10699	10337.864983637211	-427.7435154046992	-0.0293230259874409	0.0139568042244669	-2.100984259422109	0.0356657	0.0356657	chr19	10539273	1.4477492477920717	chr19:10539273:C:A
chr19:10539872	['T', 'G']	10699	2387.3801652892585	-70.64744601868009	-0.0070344501400209	0.0222620936804516	-0.315983314103018	0.752021	0.752021	chr19	10539872	0.1237700316732788	chr19:10539872:T:G
chr19:10539973	['C', 'T']	10699	4179.86620609125	-95.77869070222002	0.0034462703635643	0.0178634820270751	0.1929226540682808	0.847023	0.847023	chr19	10539973	0.0721047967088853	chr19:10539973:C:T
chr19:10540495	['G', 'A']	10699	819.0	2.339432216753813	0.0195603920284034	0.0364290357636793	0.5369450938886962	0.591317	0.591317	chr19	10540495	0.2281796351222153	chr19:10540495:G:A
chr19:10541860	['G', 'A']	10699	1160.6918997107114	3.2202367448847715	0.0229230286298015	0.0311962913860063	0.7347997986736354	0.462478	0.462478	chr19	10541860	0.3349089217484096	chr19:10541860:G:A
chr19:10541931	['C', 'T']	10699	4347.385626477548	-44.89868151722678	0.014487581739	0.0175600877346217	0.8250290065713131	0.409374	0.409374	chr19	10541931	0.3878797435374543	chr19:10541931:C:T
chr19:10542342	['G', 'A']	10699	4202.892456008985	-84.70080282719994	0.0070221273855464	0.0174319898103695	0.4028299386320965	0.687081	0.687081	chr19	10542342	0.1629920609325986	chr19:10542342:G:A
chr19:10542744	['A', 'G']	10699	696.5859681945743	16.835771122218333	0.0460277407715565	0.038971498306256	1.1810616161033698	0.237605	0.237605	chr19	10542744	0.6241444245933615	chr19:10542744:A:G
chr19:10543267	['C', 'T']	10699	693.0	10.853599916863264	0.0372133154484779	0.0390427403998408	0.9531430188396732	0.340539	0.340539	chr19	10543267	0.4678331436193894	chr19:10543267:C:T
chr19:10545213	['G', 'A']	10699	352.0	-34.582751991959626	-0.0612350907080634	0.0543078177976447	-1.127555722018334	0.259533	0.259533	chr19	10545213	0.5858074131268345	chr19:10545213:G:A
chr19:10545766	['G', 'C']	10699	9705.700233972855	-101.41690425249648	0.0246618893080387	0.0140230508795216	1.7586678904555206	0.0786626	0.0786626	chr19	10545766	1.1042317031463098	chr19:10545766:G:C
chr19:10547759	['C', 'T']	10699	4288.05134474328	-81.30827258115116	0.0081700169315461	0.017382681851018	0.4700090010027784	0.638358	0.638358	chr19	10547759	0.1949356946026252	chr19:10547759:C:T
chr19:10548522	['A', 'G']	10699	9722.634969611969	-104.27520979526469	0.0242326195190784	0.0140055598851179	1.7302142661806372	0.0836209	0.0836209	chr19	10548522	1.0776851625099488	chr19:10548522:A:G
chr19:10548983	['C', 'T']	10699	2368.442740955408	-56.14793881611092	-0.0004548248077764	0.0222275089144837	-0.0204622483574899	0.983675	0.983675	chr19	10548983	0.0071483660207678	chr19:10548983:C:T
chr19:10549061	['C', 'T']	10699	943.0	-8.822673954461884	0.0059185127592078	0.0346538629933813	0.1707894083940438	0.864393	0.864393	chr19	10549061	0.0632887587643663	chr19:10549061:C:T
chr19:10549382	['C', 'A']	10699	941.0879603664235	-8.597605874586904	0.0061294444082174	0.0346864160994928	0.1767102254276152	0.859739	0.859739	chr19	10549382	0.0656333720861899	chr19:10549382:C:A
chr19:10549466	['G', 'A']	10699	4289.806677890011	-88.4116376481038	0.0061196099336817	0.0173273027796642	0.3531772954798178	0.723962	0.723962	chr19	10549466	0.1402842288628285	chr19:10549466:G:A
chr19:10549564	['T', 'C']	10699	5421.547138047139	-14.978884104023384	0.0270353659661161	0.0161447125323067	1.6745647165916688	0.0940489	0.0940489	chr19	10549564	1.0266462796109317	chr19:10549564:T:C
chr19:10550509	['T', 'C']	10699	316.02953823144514	-7.622320921762016	-0.0035457328209722	0.0580599096343979	-0.0610702435346461	0.951304	0.951304	chr19	10550509	0.0216806771476297	chr19:10550509:T:C
chr19:10551099	['T', 'C']	10699	5406.010563709451	-14.881539920657575	0.0268730582468131	0.0161522674537882	1.663732867456362	0.0961952	0.0961952	chr19	10551099	1.0168465980819568	chr19:10551099:T:C
chr19:10551335	['G', 'A']	10699	699.0	14.12573690472978	0.0419940199230305	0.0388926658640275	1.0797413597166514	0.280282	0.280282	chr19	10551335	0.5524047921850812	chr19:10551335:G:A
chr19:10551392	['A', 'G']	10699	5519.8024344569285	-14.250624156794249	0.0277272632246762	0.0160506100066565	1.7274896850136596	0.0841087	0.0841087	chr19	10551392	1.0751590795103694	chr19:10551392:A:G
chr19:10552489	['C', 'T']	10699	2284.2134978500653	-68.83239691176212	-0.0075067698768568	0.0225866117013328	-0.332354847027094	0.739628	0.739628	chr19	10552489	0.1309866561725239	chr19:10552489:C:T
chr19:10553956	['A', 'G']	10699	11893.446563814869	-394.9097149121794	-0.0155392723407919	0.0140476841390416	-1.1061803630396927	0.268673	0.268673	chr19	10553956	0.5707759753241258	chr19:10553956:A:G
chr19:10554859	['A', 'AT']	10699	3060.0	-42.92980031095839	0.0103011107403751	0.0200050601630379	0.5149252567311876	0.606616	0.606616	chr19	10554859	0.2170861389972137	chr19:10554859:A:AT
chr19:10555704	['T', 'A']	10699	3266.0	-39.09102691125245	0.0137517888867658	0.0194867429396833	0.7056997123291106	0.48039	0.48039	chr19	10555704	0.3184060416313735	chr19:10555704:T:A
chr19:10555726	['T', 'C']	10699	4464.0	-8.240086787712587	0.0286617882371796	0.0172780218924283	1.6588581965936724	0.0971737	0.0971737	chr19	10555726	1.012451260695183	chr19:10555726:T:C
chr19:10555774	['T', 'C']	10699	4493.419985043934	-21.640208483440183	0.0247520747234017	0.0172283250401824	1.4367081341727217	0.15083	0.15083	chr19	10555774	0.8215122689526019	chr19:10555774:T:C
chr19:10555992	['A', 'G']	10699	9723.817705898851	-102.89752620639254	0.0243848048867721	0.0140062952309664	1.7409889256696387	0.0817143	0.0817143	chr19	10555992	1.0877019352956303	chr19:10555992:A:G
chr19:10556809	['C', 'T']	10699	5526.715328467153	-96.46453504996629	0.0090557733521761	0.0160551192747577	0.5640427328630209	0.572737	0.572737	chr19	10556809	0.2420447596546518	chr19:10556809:C:T
chr19:10557074	['T', 'C']	10699	5702.66017417361	-57.58624416688858	0.0181369967418784	0.0159008975913816	1.1406272279691163	0.254051	0.254051	chr19	10557074	0.5950790912727677	chr19:10557074:T:C
chr19:10557707	['T', 'C']	10699	4451.0	-77.30528279037557	0.0061085411590478	0.0172995423466944	0.3531042056852444	0.724017	0.724017	chr19	10557707	0.1402512364002083	chr19:10557707:T:C
chr19:10557776	['A', 'G']	10699	9918.927089175548	-116.22108626666504	0.0229372584217027	0.013969340792158	1.641971426066076	0.100625	0.100625	chr19	10557776	0.997294106624075	chr19:10557776:A:G
chr19:10557997	['A', 'G']	10699	1188.0	16.983117018082652	0.0336385793833362	0.0304544195416059	1.1045549345434156	0.269377	0.269377	chr19	10557997	0.5696394880469728	chr19:10557997:A:G
chr19:10558277	['G', 'A']	10699	4435.0	-86.66791709017491	0.0032978981047959	0.0173188181463971	0.1904228150511548	0.848981	0.848981	chr19	10558277	0.0711020290581555	chr19:10558277:G:A
chr19:10558356	['T', 'C']	10699	9925.783189977565	-125.09510240667962	0.0212813796261396	0.0139734905680838	1.5229823588064162	0.127793	0.127793	chr19	10558356	0.8934929344767825	chr19:10558356:T:C
chr19:10558496	['A', 'G']	10699	4497.668789808918	-85.15313001455854	0.0081195020874648	0.0170789725274822	0.4754092832223692	0.634505	0.634505	chr19	10558496	0.1975649512464179	chr19:10558496:A:G
chr19:10558799	['G', 'A']	10699	2284.2134978500653	-81.09420602957252	-0.0129210804682289	0.0226100090042718	-0.5714761310262029	0.567689	0.567689	chr19	10558799	0.2458895209332703	chr19:10558799:G:A
chr19:10558848	['G', 'A']	10699	10494.866442199778	-387.7427554668972	-0.0206964237702278	0.0139464162041742	-1.4839958500617003	0.13784	0.13784	chr19	10558848	0.8606247355600279	chr19:10558848:G:A
chr19:10559148	['G', 'A']	10699	4441.830326259699	-82.16632944108531	0.0049130177491559	0.0173084217250442	0.2838512850681868	0.77653	0.77653	chr19	10559148	0.1098417613355775	chr19:10559148:G:A
chr19:10560316	['C', 'T']	10699	4499.261593118923	-82.1722815548049	0.0053304999902447	0.017231337838926	0.3093491660411326	0.757062	0.757062	chr19	10560316	0.1208685522631006	chr19:10560316:C:T
chr19:10560702	['A', 'G']	10699	4616.294409124906	-77.69476274882815	0.0067075834390337	0.0170380627865764	0.3936822820208373	0.693823	0.693823	chr19	10560702	0.1587513075387562	chr19:10560702:A:G
chr19:10560988	['T', 'C']	10699	4712.0	-105.15822419001256	0.0040694718947153	0.0167925705256824	0.242337639046475	0.808523	0.808523	chr19	10560988	0.0923076212356166	chr19:10560988:T:C
chr19:10561817	['C', 'T']	10699	3640.6805646442926	-72.5966921384275	0.0024212320252833	0.0184786440187584	0.1310286632950674	0.895755	0.895755	chr19	10561817	0.0478107589739098	chr19:10561817:C:T
chr19:10562664	['C', 'T']	10699	605.452717238799	0.4026444659056937	0.0198645402337721	0.0428230655372672	0.4638747830064799	0.642747	0.642747	chr19	10562664	0.1919599417352555	chr19:10562664:C:T
chr19:10563882	['G', 'A']	10699	5761.077124918001	-153.45611385110882	-0.0063741804636928	0.0157866193779818	-0.4037710868346623	0.686389	0.686389	chr19	10563882	0.1634296850625859	chr19:10563882:G:A
chr19:10564658	['T', 'C']	10699	6971.651617124696	-113.30045668045832	0.0096981989957702	0.014962456581788	0.6481688981189568	0.51689	0.51689	chr19	10564658	0.2866018698188231	chr19:10564658:T:C
chr19:10564736	['G', 'A']	10699	2603.9735390369333	-125.08715474473638	-0.0264075156376327	0.0212639096163438	-1.241893711650062	0.214303	0.214303	chr19	10564736	0.668971749283294	chr19:10564736:G:A
chr19:10564888	['C', 'T']	10699	1688.3156025053754	-77.09587855467313	-0.0268865392290772	0.0257671167868101	-1.043443837800281	0.296766	0.296766	chr19	10564888	0.5275858569584131	chr19:10564888:C:T
chr19:10568166	['T', 'C']	10699	14914.0	-448.3654511639647	-0.0155871631250542	0.0151475413388101	-1.0290226497100083	0.303492	0.303492	chr19	10568166	0.5178527523700961	chr19:10568166:T:C
chr19:10569057	['A', 'G']	10699	5231.978031223707	-120.55729404358412	0.0044795296619078	0.0161033039945861	0.2781745698531098	0.780884	0.780884	chr19	10569057	0.1074134755997074	chr19:10569057:A:G
chr19:10569565	['G', 'A']	10699	1741.3255118257457	-42.056843248677424	-0.0066283501023567	0.0256574703246705	-0.2583399695481017	0.79615	0.79615	chr19	10569565	0.0990051005599433	chr19:10569565:G:A
chr19:10569802	['A', 'G']	10699	5186.179434351003	-132.84300336205266	0.001204551149095	0.0161703689798542	0.0744912593272126	0.940621	0.940621	chr19	10569802	0.0265853295636666	chr19:10569802:A:G
chr19:10570008	['G', 'T']	10699	5176.386737747848	-132.0936295364112	0.0013485933166054	0.0161639635200097	0.0834320935540356	0.93351	0.93351	chr19	10570008	0.0298810254154304	chr19:10570008:G:T
chr19:10570220	['G', 'C']	10699	2390.052562417869	8.682531521927618	0.0309754186990779	0.0221509332527954	1.398379849082379	0.162028	0.162028	chr19	10570220	0.790409928699783	chr19:10570220:G:C
chr19:10570839	['T', 'A']	10699	1748.9909808342725	-43.731271345901135	-0.0075886625802049	0.0256737067854479	-0.2955811034075651	0.767556	0.767556	chr19	10570839	0.1148899290706227	chr19:10570839:T:A
chr19:10570965	['A', 'G']	10699	6395.989059285581	-112.23612212906257	0.012569852828458	0.0151364980559297	0.8304333526825104	0.406312	0.406312	chr19	10570965	0.391140351050838	chr19:10570965:A:G
chr19:10571495	['C', 'T']	10699	739.112094117648	0.7220096724985634	0.0214145903188958	0.0381365843526717	0.5615235523156032	0.574452	0.574452	chr19	10571495	0.24074625419247	chr19:10571495:C:T
chr19:10571571	['A', 'G']	10699	14936.902566985194	-425.2930389688164	-0.0103250900280037	0.015129939040499	-0.6824277348617257	0.494983	0.494983	chr19	10571571	0.305409716486581	chr19:10571571:A:G
chr19:10571972	['C', 'A']	10699	800.2628670827953	-7.263845918218738	0.0126218745956771	0.0382749820348109	0.3297682696283847	0.741582	0.741582	chr19	10571972	0.1298408201196892	chr19:10571972:C:A
chr19:10572041	['G', 'A']	10699	741.3559306141581	-5.178706422677015	0.0139451432304831	0.0379661933289724	0.3673042253578122	0.713399	0.713399	chr19	10572041	0.1466675037652373	chr19:10572041:G:A
chr19:10573493	['C', 'G']	10699	732.0684240044868	-7.4268302722431265	0.0109002678229275	0.0381150986263675	0.2859829363103603	0.774897	0.774897	chr19	10573493	0.1107560204671542	chr19:10573493:C:G
chr19:10573918	['C', 'G']	10699	5104.908555399719	-145.07270266792412	-0.0022841075379982	0.0162608423070543	-0.1404667418124654	0.888294	0.888294	chr19	10573918	0.0514432713320963	chr19:10573918:C:G
chr19:10575447	['G', 'A']	10699	1888.176481585343	-55.29627380655562	-0.0091487773164902	0.0244267956422572	-0.3745385784725387	0.708011	0.708011	chr19	10575447	0.1499599948495106	chr19:10575447:G:A
chr19:10576816	['C', 'T']	10699	2378.556210250654	6.096518341592726	0.0294200118017132	0.0221793646947547	1.326458724431853	0.184716	0.184716	chr19	10576816	0.733495484577328	chr19:10576816:C:T
chr19:10577081	['T', 'C']	10699	20374.0	-538.3041321919743	-0.0135466804506406	0.032576528286002	-0.4158417475216841	0.677534	0.677534	chr19	10577081	0.1690689061481919	chr19:10577081:T:C
chr19:10578109	['C', 'T']	10699	5156.964008600542	-130.94751650286628	0.0016072374146603	0.0162031523566134	0.0991928841553062	0.920987	0.920987	chr19	10578109	0.0357464999531085	chr19:10578109:C:T
chr19:10578263	['C', 'T']	10699	5130.959147424512	-138.80214170538355	-0.0006843726594571	0.0162375702744796	-0.0421474794497276	0.966382	0.966382	chr19	10578263	0.0148511678925181	chr19:10578263:C:T
chr19:10578347	['C', 'T']	10699	5156.409762483636	-131.53938028121843	0.00152381970572	0.0162046511768192	0.0940359461671	0.925082	0.925082	chr19	10578347	0.0338197693483998	chr19:10578347:C:T
chr19:10578422	['C', 'T']	10699	5154.372334455668	-132.1585070554608	0.001241623134218	0.0162055508610742	0.0766171508060514	0.93893	0.93893	chr19	10578422	0.0273667844611869	chr19:10578422:C:T
chr19:10579121	['C', 'T']	10699	5299.648765491428	-130.5579761887674	0.0031162890985051	0.0163518210016781	0.1905774958144004	0.84886	0.84886	chr19	10579121	0.0711639307702702	chr19:10579121:C:T
chr19:10579279	['G', 'A']	10699	5172.900963246984	-131.05710252409625	0.001753512978687	0.0161955314012796	0.1082714074172654	0.913782	0.913782	chr19	10579279	0.0391574010818761	chr19:10579279:G:A
chr19:10579333	['G', 'A']	10699	789.0737521031969	16.056911676008987	0.0362579403509933	0.0370957287792719	0.9774155015726036	0.328386	0.328386	chr19	10579333	0.4836153663283307	chr19:10579333:G:A
chr19:10579437	['A', 'T']	10699	13883.893044128648	-432.453837290612	-0.0108733291368163	0.0146711370687418	-0.7411374514374139	0.458626	0.458626	chr19	10579437	0.3385413282880351	chr19:10579437:A:T
chr19:10579533	['TA', 'T']	10699	5148.962512854071	-142.9802817014183	-0.001347052901292	0.016220676670766	-0.0830454196599453	0.933817	0.933817	chr19	10579533	0.0297382240666087	chr19:10579533:TA:T
chr19:10580487	['T', 'C']	10699	20368.90381379697	-543.3854895535926	-0.0187723589759554	0.0324802237729145	-0.5779627353309617	0.563301	0.563301	chr19	10580487	0.2492594777827631	chr19:10580487:T:C
chr19:10580508	['A', 'C']	10699	373.20929580099136	5.113617470520061	0.0235066597921479	0.0530820133679797	0.4428366277140436	0.657893	0.657893	chr19	10580508	0.1818447344837182	chr19:10580508:A:C
chr19:10580631	['C', 'T']	10699	8669.810338381005	-300.5862427154521	-0.0118198455690542	0.0142534647046827	-0.8292612227236945	0.406975	0.406975	chr19	10580631	0.3904322681593458	chr19:10580631:C:T
chr19:10580881	['G', 'A']	10699	5174.934735857878	-135.1062458023523	0.0008741912473549	0.0161885378635974	0.0540006302434965	0.956936	0.956936	chr19	10580881	0.0191171069214662	chr19:10580881:G:A
chr19:10580942	['G', 'A']	10699	5173.934361851333	-132.92086533903498	0.0013334306357818	0.016188707119144	0.0823679510641703	0.934356	0.934356	chr19	10580942	0.0294876212238943	chr19:10580942:G:A
chr19:10581441	['T', 'C']	10699	5171.483361375958	-134.16929025569283	0.0011905010062207	0.0161929897298822	0.0735195307401352	0.941394	0.941394	chr19	10581441	0.0262285740081698	chr19:10581441:T:C
chr19:10582184	['C', 'T']	10699	5169.89927990274	-135.6015375508881	0.0007986247547645	0.0161996702766587	0.0492988277616512	0.960682	0.960682	chr19	10582184	0.0174203464628102	chr19:10582184:C:T
chr19:10582317	['T', 'TG']	10699	5186.423789040584	-131.8672473583486	0.0016378687019987	0.0161808686512732	0.101222544802613	0.919376	0.919376	chr19	10582317	0.0365068375485217	chr19:10582317:T:TG
chr19:10582948	['T', 'C']	10699	5267.560175054699	-139.25233621534014	0.0005192643916319	0.0162716697875893	0.0319121760956585	0.974543	0.974543	chr19	10582948	0.011198993641565	chr19:10582948:T:C
chr19:10583077	['T', 'C']	10699	5190.911063312447	-135.91619587403736	0.0006667520289652	0.0161771230887975	0.0412157356598838	0.967125	0.967125	chr19	10583077	0.0145173901343436	chr19:10583077:T:C
chr19:10583160	['G', 'T']	10699	5189.485043933446	-133.24928887856555	0.0013646047546134	0.016174394038432	0.0843682150546718	0.932765	0.932765	chr19	10583160	0.030227758245484	chr19:10583160:G:T
chr19:10583563	['A', 'G']	10699	5193.48541783511	-135.59479155824712	0.0007657117628461	0.016169972567576	0.0473539308521502	0.962232	0.962232	chr19	10583563	0.0167202042903119	chr19:10583563:A:G
chr19:10583568	['C', 'T']	10699	5190.485137408861	-133.98161552624154	0.0011061160923175	0.0161703166165152	0.0684041085001277	0.945465	0.945465	chr19	10583568	0.0243545435912438	chr19:10583568:C:T
chr19:10584673	['AAGGAAGGT', 'A']	10699	5160.646970690139	-142.42860044006613	-0.001309537285401	0.0162226404343947	-0.0807228201042167	0.935664	0.935664	chr19	10584673	0.0288800798339964	chr19:10584673:AAGGAAGGT:A
chr19:10584931	['A', 'C']	10699	1137.7443883277217	-5.404524900286827	0.0171446238655129	0.0310630694286945	0.5519294834938502	0.581008	0.581008	chr19	10584931	0.2358178876923962	chr19:10584931:A:C
chr19:10585148	['G', 'A']	10699	5160.753018249883	-140.99528226617605	-0.000815405640179	0.0162155600430562	-0.0502853825593407	0.959896	0.959896	chr19	10585148	0.0177758180779526	chr19:10585148:G:A
chr19:10586015	['G', 'A']	10699	822.0	8.267407812052603	0.0312239447716317	0.0359924289292953	0.8675142439808396	0.38568	0.38568	chr19	10586015	0.4137728815250494	chr19:10586015:G:A
chr19:10586399	['G', 'A']	10699	1939.1037862771536	-60.95778113200629	-0.0142723418831222	0.0248798702002644	-0.5736501745483604	0.566217	0.566217	chr19	10586399	0.2470170955937378	chr19:10586399:G:A
chr19:10586528	['T', 'G']	10699	1898.843329253364	-57.08978218302559	-0.0122006899383807	0.0248328876928049	-0.4913117672543468	0.623216	0.623216	chr19	10586528	0.2053614054277391	chr19:10586528:T:G
chr19:10587097	['A', 'G']	10699	1888.176481585343	-59.02354429620739	-0.0136554064678462	0.0248011891924175	-0.5505948268005294	0.581923	0.581923	chr19	10587097	0.2351344773560265	chr19:10587097:A:G
chr19:10587125	['G', 'T']	10699	1890.176668536175	-58.0731616777864	-0.0132829517724615	0.0247913310965706	-0.5357901808789519	0.592115	0.592115	chr19	10587125	0.2275939368326877	chr19:10587125:G:T
chr19:10587534	['C', 'T']	10699	1893.5309461480924	-54.749064051033656	-0.0114032281734072	0.0247755669121261	-0.4602610391863947	0.645338	0.645338	chr19	10587534	0.1902127611993729	chr19:10587534:C:T
chr19:10588391	['G', 'A']	10699	6241.75018698579	-142.03090927024547	0.0047806864238052	0.0152474619764262	0.3135398160819526	0.753877	0.753877	chr19	10588391	0.1226995063567571	chr19:10588391:G:A
chr19:10588662	['G', 'A']	10699	14110.27536231884	-402.8779972072686	-0.0085004702412576	0.0146792122090711	-0.5790821823534065	0.562546	0.562546	chr19	10588662	0.2498419590310844	chr19:10588662:G:A
chr19:10589789	['A', 'G']	10699	20355.707741211667	-546.5669041918089	-0.0215647531027634	0.0323359268066457	-0.6668976346869848	0.504852	0.504852	chr19	10589789	0.2968359189184923	chr19:10589789:A:G
chr19:10590824	['T', 'C']	10699	8890.492894540015	-288.1080543093151	-0.0083279221003228	0.0141779429586321	-0.5873857811829075	0.556957	0.556957	chr19	10590824	0.2541783333425982	chr19:10590824:T:C
chr19:10591157	['T', 'C']	10699	3131.170640486209	-26.144037348841028	0.0154565984331689	0.0198011978091719	0.7805890624459815	0.435062	0.435062	chr19	10591157	0.3614488480127705	chr19:10591157:T:C
chr19:10592142	['A', 'G']	10699	1995.8654691739173	-49.862013869101546	-0.0076572228776693	0.0241975927366699	-0.3164456465152955	0.75167	0.75167	chr19	10592142	0.1239727825920736	chr19:10592142:A:G
chr19:10592259	['T', 'C']	10699	400.0	-0.1593974978195401	0.0087457338618068	0.0512853441247219	0.1705308604450008	0.864596	0.864596	chr19	10592259	0.0631867780343194	chr19:10592259:T:C
chr19:10592294	['T', 'C']	10699	2535.706561878609	-47.04404895853026	-0.0014993061683098	0.0219812978968932	-0.0682082639224744	0.945621	0.945621	chr19	10592294	0.0242828917051523	chr19:10592294:T:C
chr19:10592604	['G', 'A']	10699	3709.386816269285	-79.31367471965528	-0.0014387350291503	0.018500068518172	-0.0777691730026382	0.938013	0.938013	chr19	10592604	0.0277911426559658	chr19:10592604:G:A
chr19:10592666	['G', 'A']	10699	528.9888566345162	5.395652645299601	0.0238427575031639	0.044954208842162	0.5303787591252647	0.59586	0.59586	chr19	10592666	0.2248557677256507	chr19:10592666:G:A
chr19:10592926	['T', 'C']	10699	2436.415855484837	-54.41468318918125	-0.0055281148268685	0.0222357205177569	-0.2486141531799648	0.803664	0.803664	chr19	10592926	0.0949254853880898	chr19:10592926:T:C
chr19:10593154	['C', 'A']	10699	10463.648038940366	-360.5812321959506	-0.0129660930957734	0.0140403509112095	-0.9234878229020264	0.355774	0.355774	chr19	10593154	0.4488257933772122	chr19:10593154:C:A
chr19:10593822	['A', 'G']	10699	3155.179616643291	-119.78616480679496	-0.0219067961786133	0.0198842851596186	-1.101714042157372	0.270611	0.270611	chr19	10593822	0.5676545538499804	chr19:10593822:A:G
chr19:10595275	['CT', 'C']	10699	476.0914382275624	-1.3422691944697265	0.0093915840520282	0.0472593498156805	0.198724360124653	0.842482	0.842482	chr19	10595275	0.0744393692509071	chr19:10595275:CT:C
chr19:10595407	['A', 'G']	10699	2456.918560074801	-2.062000368448099	0.0250318129966833	0.0219025717173184	1.1428709523133531	0.253118	0.253118	chr19	10595407	0.5966769697263308	chr19:10595407:A:G
chr19:10595701	['C', 'T']	10699	2458.3786589357524	-0.564050474232151	0.0258555506011488	0.0219101252413634	1.1800731541386582	0.237997	0.237997	chr19	10595701	0.6234285172781823	chr19:10595701:C:T
chr19:10596483	['C', 'T']	10699	12120.75714420446	-193.32503421235447	0.0182143523447683	0.0142535905044226	1.2778781836840842	0.20132	0.20132	chr19	10596483	0.6961130782748982	chr19:10596483:C:T
chr19:10596724	['G', 'T']	10699	305.05702533420583	24.532968676334185	0.0900759570040368	0.0587389135971986	1.5334971569568276	0.125183	0.125183	chr19	10596724	0.9024546448275076	chr19:10596724:G:T
chr19:10597077	['G', 'A']	10699	9085.32442819648	-343.4170357021219	-0.0181417919978688	0.0142430077373793	-1.2737332122805498	0.202786	0.202786	chr19	10597077	0.692962031254986	chr19:10597077:G:A
chr19:10597177	['A', 'G']	10699	320.6893967778193	5.19538467869714	0.032791952842959	0.057786264448185	0.5674696773722494	0.570407	0.570407	chr19	10597177	0.243815153488029	chr19:10597177:A:G
chr19:10597216	['A', 'G']	10699	12070.641013652516	-195.0231912058156	0.0175097282017611	0.0141375625560771	1.2385252501842587	0.215549	0.215549	chr19	10597216	0.6664539876349101	chr19:10597216:A:G
chr19:10597675	['C', 'T']	10699	315.0294447560292	8.770139715889437	0.0421174178327589	0.0574755659396955	0.7327882230328849	0.463704	0.463704	chr19	10597675	0.3337591577802038	chr19:10597675:C:T
chr19:10597786	['G', 'A']	10699	436.28544706322486	25.65638925914937	0.071754931041568	0.0491419569280566	1.4601561583438072	0.144277	0.144277	chr19	10597786	0.840802896690459	chr19:10597786:G:A
chr19:10597917	['A', 'T']	10699	7472.492145128108	-117.27448893321868	0.0107697662314303	0.0146673183436893	0.7342696175994593	0.462801	0.462801	chr19	10597917	0.3346057113149019	chr19:10597917:A:T
chr19:10598918	['T', 'C']	10699	2518.235371097401	-4.900859770828229	0.0243209495565947	0.0216986127145793	1.1208527419014862	0.262376	0.262376	chr19	10598918	0.5810758931693172	chr19:10598918:T:C
chr19:10599666	['C', 'G']	10699	2801.26182464012	-1.895569847880235	0.0253627605117287	0.0206561397134321	1.2278557786494857	0.219528	0.219528	chr19	10599666	0.6585100792033508	chr19:10599666:C:G
chr19:10599736	['T', 'C']	10699	7167.679756895745	-117.1303525340031	0.0108426491214019	0.0147670326606411	0.7342469791037352	0.462814	0.462814	chr19	10599736	0.3345935122293964	chr19:10599736:T:C
chr19:10601057	['C', 'T']	10699	1139.1064684987848	-20.83268346192587	-0.0002479764812545	0.0315995417624083	-0.0078474707993876	0.993739	0.993739	chr19	10601057	0.0027276656469109	chr19:10601057:C:T
chr19:10601763	['C', 'T']	10699	608.2842715541425	5.8577345224807145	0.0240165412319258	0.0420784279807833	0.5707566176876626	0.568177	0.568177	chr19	10601763	0.2455163506469715	chr19:10601763:C:T
chr19:10602646	['G', 'A']	10699	1374.1284352215368	-52.05362843366954	-0.0182976019121635	0.0285489948399462	-0.6409193043308566	0.521589	0.521589	chr19	10602646	0.2826715761903907	chr19:10602646:G:A
chr19:10602746	['C', 'T']	10699	1074.100392596747	-18.29771240312613	0.0007866726971267	0.0325727805919432	0.0241512294262441	0.980732	0.980732	chr19	10602746	0.0084496540089406	chr19:10602746:C:T
chr19:10603162	['C', 'T']	10699	409.0	5.054474183176096	0.0238710095914493	0.0509988337958423	0.4680697148293497	0.639744	0.639744	chr19	10603162	0.1939937785617004	chr19:10603162:C:T
chr19:10604898	['AG', 'A']	10699	758.0708543653019	-80.2167004620336	-0.0783362451637034	0.0374916222950782	-2.089433328522228	0.0366923	0.0366923	chr19	10604898	1.4354250643137936	chr19:10604898:AG:A
chr19:10605580	['G', 'A']	10699	2063.385715621202	-34.37448319807175	0.006714677850164	0.0234204921968782	0.2867009708301142	0.774347	0.774347	chr19	10605580	0.1110643798670701	chr19:10605580:G:A
chr19:10607890	['C', 'T']	10699	590.9828088304363	5.026678028044484	0.0231155893606684	0.0427344953538755	0.5409117194260292	0.58858	0.58858	chr19	10607890	0.2301944993502543	chr19:10607890:C:T
chr19:10607915	['C', 'T']	10699	2817.4267366644785	0.6985110147395435	0.0266026894809308	0.02063465237098	1.2892240199958052	0.197348	0.197348	chr19	10607915	0.7047672705523023	chr19:10607915:C:T
chr19:10607999	['G', 'A']	10699	413.7347378277154	7.762148631567828	0.0299330951424996	0.0507795518187473	0.5894714323069036	0.555558	0.555558	chr19	10607999	0.2552705942117896	chr19:10607999:G:A
chr19:10608038	['C', 'T']	10699	590.2206638616176	7.025439098846612	0.0260519784834099	0.0426681148116828	0.6105725223247219	0.541496	0.541496	chr19	10608038	0.2664047471353253	chr19:10608038:C:T
chr19:10608195	['C', 'T']	10699	590.3242154566741	7.088610435069673	0.0263528708365626	0.0427018898089863	0.6171359383494275	0.537158	0.537158	chr19	10608195	0.269897951850906	chr19:10608195:C:T
chr19:10608594	['G', 'A']	10699	2816.5265027577825	1.1959262959949657	0.026720480088358	0.0206077025532304	1.2966258620696849	0.194788	0.194788	chr19	10608594	0.7104378015349646	chr19:10608594:G:A
chr19:10608806	['G', 'A']	10699	3551.2600732600768	-17.013183929069776	0.0209204288618718	0.0188386560307844	1.110505379347951	0.266806	0.266806	chr19	10608806	0.5738044081228364	chr19:10608806:G:A
chr19:10612896	['G', 'A']	10699	407.07609610171073	7.630784863360922	0.0279350758789562	0.0511150430536819	0.5465137894849926	0.584724	0.584724	chr19	10612896	0.2330490801773299	chr19:10612896:G:A
chr19:10613035	['A', 'AGTT']	10699	848.7933389465805	11.851033413032534	0.0307653780300413	0.0359665754914738	0.8553880265118519	0.392356	0.392356	chr19	10613035	0.4063197016708661	chr19:10613035:A:AGTT
chr19:10613321	['C', 'G']	10699	846.1581751893054	11.202182228321556	0.029765945663264	0.0360012849347699	0.8268023132284418	0.408368	0.408368	chr19	10613321	0.3889482968689485	chr19:10613321:C:G
chr19:10613326	['C', 'T']	10699	9434.172465394688	-219.36467355774744	0.0013133089824785	0.0141011342450067	0.0931349889774693	0.925798	0.925798	chr19	10613326	0.0334837617578981	chr19:10613326:C:T
chr19:10613765	['T', 'G']	10699	849.158736094232	11.441779531287631	0.0296205418398506	0.035948366294358	0.8239746306496131	0.409972	0.409972	chr19	10613765	0.3872458034284111	chr19:10613765:T:G
chr19:10613953	['G', 'T']	10699	545.6630170316301	5.2686982393787	0.0204739872896592	0.0444209299047222	0.4609085702071877	0.644874	0.644874	chr19	10613953	0.1905251325744502	chr19:10613953:G:T
chr19:10614069	['A', 'G']	10699	2488.349288122891	-75.97453841608524	-0.0095422643322283	0.0218477391309758	-0.4367620958408136	0.662293	0.662293	chr19	10614069	0.1789498351349614	chr19:10614069:A:G
chr19:10614319	['C', 'T']	10699	845.237004487659	8.805111696579585	0.0266192307040843	0.0360198611589278	0.7390153611818285	0.459914	0.459914	chr19	10614319	0.3373233700950104	chr19:10614319:C:T
chr19:10614743	['G', 'T']	10699	847.1583621576142	11.08441757385709	0.0294737311708083	0.0359816909509413	0.8191313524145888	0.41273	0.41273	chr19	10614743	0.3843339625232774	chr19:10614743:G:T
chr19:10614910	['A', 'G']	10699	2481.261712893552	-83.64753501631557	-0.0125297356495406	0.0218575937027533	-0.573244055129561	0.566492	0.566492	chr19	10614910	0.2468062188639335	chr19:10614910:A:G
chr19:10615180	['T', 'C']	10699	2463.492648444866	-100.21928974145617	-0.0201452869969513	0.0220012834529092	-0.9156414461033436	0.359876	0.359876	chr19	10615180	0.4438471153229522	chr19:10615180:T:C
chr19:10615218	['G', 'A']	10699	409.1856017997748	7.797536438317688	0.0281274774625345	0.0510638068630112	0.5508300142602383	0.581762	0.581762	chr19	10615218	0.2352546497601265	chr19:10615218:G:A
chr19:10615222	['G', 'A']	10699	806.1301946836388	-5.906275840881052	0.0081376851917191	0.0369165320517657	0.2204347141900587	0.825537	0.825537	chr19	10615222	0.0832634571852861	chr19:10615222:G:A
chr19:10616338	['C', 'T']	10699	13522.527811535943	-339.7144917266265	0.0026114619570847	0.0144654798859	0.1805306134109117	0.856739	0.856739	chr19	10616338	0.0671514629354099	chr19:10616338:C:T
chr19:10616363	['T', 'A']	10699	574.0536548887643	-5.52655994498409	-0.0009817875970948	0.0431456338169352	-0.0227552016331606	0.981846	0.981846	chr19	10616363	0.0079566248352724	chr19:10616363:T:A
chr19:10616561	['C', 'T']	10699	19693.681406001684	-538.0899108427035	-0.0139190989622819	0.0260655446080691	-0.5340037651840571	0.59335	0.59335	chr19	10616561	0.2266890532989039	chr19:10616561:C:T
chr19:10616753	['A', 'T']	10699	18328.42619426007	-438.9337691804806	0.0163229920895891	0.0200228267346686	0.8152191649007575	0.414965	0.414965	chr19	10616753	0.3819885320779783	chr19:10616753:A:T
chr19:10616760	['A', 'G']	10699	17952.0	-467.0380174843463	0.0015996874075163	0.0190462243576992	0.0839897387258094	0.933066	0.933066	chr19	10616760	0.0300876355439243	chr19:10616760:A:G
chr19:10617169	['CT', 'C']	10699	18331.85366993922	-443.0988344457681	0.0145509306854204	0.0200299057512195	0.7264602672698272	0.467573	0.467573	chr19	10617169	0.3301505751183291	chr19:10617169:CT:C
chr19:10617354	['G', 'T']	10699	18333.71359132548	-443.8616152628208	0.0141951984588678	0.0200306497531924	0.7086738889538741	0.478542	0.478542	chr19	10617354	0.3200799396681845	chr19:10617354:G:T
chr19:10618396	['G', 'C']	10699	1036.298500424409	-67.91613878186426	-0.0493325608062759	0.0328317192374093	-1.5025884099930122	0.132975	0.132975	chr19	10618396	0.8762300010073821	chr19:10618396:G:C
chr19:10618421	['G', 'A']	10699	18353.161954690124	-436.9098900582808	0.0168545373230223	0.0201917645980766	0.8347233467959404	0.403892	0.403892	chr19	10618421	0.3937347489351461	chr19:10618421:G:A
chr19:10618816	['C', 'T']	10699	1027.7684968665233	-67.43354426558288	-0.0490964895807836	0.0328186991870034	-1.495991334118031	0.134685	0.134685	chr19	10618816	0.8706807693844649	chr19:10618816:C:T
chr19:10619169	['T', 'C']	10699	19634.0	-537.7224433855447	-0.0141024843593081	0.0256391097418791	-0.5500379888882417	0.582305	0.582305	chr19	10619169	0.2348494807779669	chr19:10619169:T:C
chr19:10619383	['A', 'G']	10699	2271.67068654449	-58.125774549012256	-0.0009590729135419	0.0228174710812594	-0.0420323930783728	0.966474	0.966474	chr19	10619383	0.0148098248308877	chr19:10619383:A:G
chr19:10620270	['C', 'T']	10699	443.0	-13.562269506952369	-0.0109854650741783	0.0488197598300752	-0.2250208749984635	0.821967	0.821967	chr19	10620270	0.0851456179898656	chr19:10620270:C:T
chr19:10620932	['G', 'C']	10699	2042.1908767994016	-24.982508545675245	0.0146462561202286	0.0236563538498677	0.6191256781657625	0.535847	0.535847	chr19	10620932	0.2709591963914052	chr19:10620932:G:C
chr19:10621069	['T', 'C']	10699	19053.0	-524.8049627780624	-0.0122145393179798	0.0224409451748297	-0.544297008117105	0.586248	0.586248	chr19	10621069	0.2319186258810316	chr19:10621069:T:C
chr19:10621987	['A', 'G']	10699	16608.0	-454.3681836745145	-0.0036206846899355	0.0166686373253857	-0.2172153979510581	0.828045	0.828045	chr19	10621987	0.0819460608955084	chr19:10621987:A:G
chr19:10622736	['A', 'G']	10699	637.1190988127512	-14.301434336005856	-0.000327530958926	0.0409657607287923	-0.0079952368294686	0.993621	0.993621	chr19	10622736	0.0027792383352259	chr19:10622736:A:G
chr19:10623867	['T', 'C']	10699	2184.612565445026	-33.41562903254515	0.0104898288791215	0.0229662426660853	0.4567498929466607	0.64786	0.64786	chr19	10623867	0.1885188333214536	chr19:10623867:T:C
chr19:10624275	['T', 'C']	10699	21025.96522714526	-515.9710263371625	0.0511667996927508	0.0533751506041249	0.9586258607914172	0.337769	0.337769	chr19	10624275	0.4713802119193451	chr19:10624275:T:C
chr19:10624854	['A', 'G']	10699	17133.601420826322	-455.8867721324154	-0.0006399385204561	0.0173912451352424	-0.0367965902084463	0.970648	0.970648	chr19	10624854	0.0129382359759295	chr19:10624854:A:G
chr19:10627154	['C', 'T']	10699	329.092277486911	-19.620780652963173	-0.0456532522276187	0.0566021586535908	-0.8065638009853974	0.419936	0.419936	chr19	10627154	0.3768168928515271	chr19:10627154:C:T
chr19:10628160	['A', 'G']	10699	17800.0	-425.7326024041655	0.0101550751744336	0.0188526709845648	0.538654452875558	0.590137	0.590137	chr19	10628160	0.2290471554133959	chr19:10628160:A:G
chr19:10628268	['C', 'T']	10699	17800.0	-426.757715451867	0.009721370286247	0.0188461721855546	0.5158273091497249	0.605986	0.605986	chr19	10628268	0.2175374091554632	chr19:10628268:C:T
chr19:10628397	['G', 'A']	10699	17615.292885855848	-400.5809335492009	0.0168917716524485	0.0183896352445594	0.918548488200493	0.358353	0.358353	chr19	10628397	0.4456889554249639	chr19:10628397:G:A
chr19:10628918	['T', 'G']	10699	656.042407788804	-13.805115580634876	0.0010438197364739	0.0404233481584717	0.0258221989030155	0.9794	0.9794	chr19	10628918	0.0090399003178006	chr19:10628918:T:G
chr19:10629334	['G', 'A']	10699	17812.31886633617	-419.6936091364647	0.0122226899272964	0.0188969738507827	0.6468067333855223	0.517771	0.517771	chr19	10629334	0.2858622777572194	chr19:10629334:G:A
chr19:10629519	['C', 'G']	10699	485.68092474728576	-30.1304169795039	-0.0449222598394275	0.0469723419554721	-0.956355548165172	0.338914	0.338914	chr19	10629519	0.4699104907755908	chr19:10629519:C:G
chr19:10630526	['G', 'A']	10699	17803.992240089752	-425.27518160783376	0.0102990884738463	0.0188590754440665	0.5461078144786052	0.585003	0.585003	chr19	10630526	0.2328419067723409	chr19:10630526:G:A
chr19:10630740	['A', 'T']	10699	17791.0	-425.99122790293353	0.0099138056606535	0.0188365473156467	0.5263069443951929	0.598686	0.598686	chr19	10630740	0.22280089751464	chr19:10630740:A:T
chr19:10630946	['A', 'G']	10699	17824.32990461941	-429.4863251449818	0.0083018433379399	0.0188921100200482	0.4394344162261419	0.660356	0.660356	chr19	10630946	0.1802218718020535	chr19:10630946:A:G
chr19:10631231	['A', 'G']	10699	17794.979425792575	-427.5104815268074	0.0093121105450058	0.0188324457328506	0.4944716515902196	0.620983	0.620983	chr19	10631231	0.2069202888850138	chr19:10631231:A:G
chr19:10631494	['A', 'G']	10699	19987.0	-534.7573694535151	-0.0103487714192694	0.0284251215409493	-0.3640713164360961	0.715812	0.715812	chr19	10631494	0.1452010252948562	chr19:10631494:A:G
chr19:10631611	['C', 'T']	10699	17913.0	-419.2788539391608	0.01386147826904	0.019111922218661	0.7252791273661402	0.468297	0.468297	chr19	10631611	0.329478624382385	chr19:10631611:C:T
chr19:10631787	['G', 'T']	10699	17924.0	-427.2817227721649	0.0110308221919696	0.0191382931113756	0.5763743991052691	0.564374	0.564374	chr19	10631787	0.2484330018571328	chr19:10631787:G:T
chr19:10632485	['G', 'A']	10699	17947.296908970588	-431.5409212319701	0.0093350254166015	0.0192668426976383	0.4845124633599595	0.628032	0.628032	chr19	10632485	0.2020182271714687	chr19:10632485:G:A
chr19:10632920	['C', 'T']	10699	488.2738239970074	-30.649804332166976	-0.0458458279592284	0.0468356309732967	-0.9788664528800164	0.327668	0.327668	chr19	10632920	0.4845659696704432	chr19:10632920:C:T
chr19:10636164	['C', 'T']	10699	489.0	-21.01660746803701	-0.0267254156583737	0.0468013503549103	-0.5710394135149092	0.567985	0.567985	chr19	10636164	0.2456631334848401	chr19:10636164:C:T
chr19:10637397	['C', 'G']	10699	19384.0	-503.1836861269937	0.0007447785437725	0.0240896778831383	0.0309169158419456	0.975336	0.975336	chr19	10637397	0.0108457455239775	chr19:10637397:C:G
chr19:10637445	['C', 'T']	10699	17997.0	-364.5276482658328	0.0371918268358922	0.0190933000151517	1.9478993577002488	0.0514532	0.0514532	chr19	10637445	1.2885876102285558	chr19:10637445:C:T
chr19:10637619	['C', 'T']	10699	513.0	-20.483929287671025	-0.0242087704608404	0.0456768811394106	-0.5300005135410344	0.596123	0.596123	chr19	10637619	0.2246641216189628	chr19:10637619:C:T
chr19:10638174	['C', 'G']	10699	251.02346232940727	-2.314658233516578	0.0095519593797157	0.0650935446720363	0.1467420375989933	0.883338	0.883338	chr19	10638174	0.053873086402973	chr19:10638174:C:G
chr19:10638560	['T', 'C']	10699	15155.833130784333	-270.09084016249466	0.0274235865029267	0.0153921739033535	1.7816577875950197	0.0748335	0.0748335	chr19	10638560	1.1259039421331083	chr19:10638560:T:C
chr19:10640375	['G', 'C']	10699	496.0	-21.931308289063416	-0.02893371985691	0.0464899715948134	-0.6223647566207148	0.533715	0.533715	chr19	10640375	0.2726905912273583	chr19:10640375:G:C
chr19:10640404	['G', 'A']	10699	21065.0	-536.9256417630604	-0.0020915998349471	0.0565876675516485	-0.0369621142811398	0.970516	0.970516	chr19	10640404	0.0129973004050035	chr19:10640404:G:A
chr19:10640918	['C', 'T']	10699	246.0920056100982	5.53971024291894	0.0423127329215875	0.0659579475537361	0.6415107578524212	0.521205	0.521205	chr19	10640918	0.2829914266854816	chr19:10640918:C:T
chr19:10641210	['T', 'C']	10699	502.7047922126543	-20.70692065784758	-0.0261274226189361	0.0462277462347336	-0.5651891936558456	0.571957	0.571957	chr19	10641210	0.242636620445943	chr19:10641210:T:C
chr19:10641576	['A', 'G']	10699	785.1555930930925	-37.74925495303288	-0.0282941677251949	0.0371056898982413	-0.7625290838895292	0.445761	0.445761	chr19	10641576	0.3508979309785041	chr19:10641576:A:G
chr19:10643142	['TGCCCCTCTCTG', 'T']	10699	786.0	-32.445098906391195	-0.0208925548892804	0.0370637581536561	-0.5636922948467772	0.572975	0.572975	chr19	10643142	0.2418643267218035	chr19:10643142:TGCCCCTCTCTG:T
chr19:10643724	['A', 'G']	10699	14235.330529070854	-326.3477570456978	0.006993617065399	0.0147676523123976	0.4735767688360193	0.635811	0.635811	chr19	10643724	0.1966719627408812	chr19:10643724:A:G
chr19:10644229	['G', 'T']	10699	17440.0	-446.9515121682811	-0.0008771268843847	0.0180647639945994	-0.0485545720191537	0.961275	0.961275	chr19	10644229	0.0171523522923466	chr19:10644229:G:T
chr19:10645723	['T', 'C']	10699	19469.09855994016	-512.2372756226762	-0.004477883671932	0.0247105023970024	-0.1812137851343421	0.856203	0.856203	chr19	10645723	0.0674232547998136	chr19:10645723:T:C
chr19:10645756	['G', 'A']	10699	14421.827563622755	-355.14115143649707	0.0023018021710746	0.0148461442949448	0.1550437693009879	0.87679	0.87679	chr19	10645756	0.0571044120640686	chr19:10645756:G:A
chr19:10647666	['G', 'A']	10699	524.5392964071856	-29.344710331299527	-0.0423635937798196	0.0450426657835655	-0.9405214598838548	0.346971	0.346971	chr19	10647666	0.459706822230133	chr19:10647666:G:A
chr19:10648766	['G', 'A']	10699	14296.33623107123	-349.54934409454046	0.0029950020715416	0.0147798071052494	0.2026414857930005	0.839419	0.839419	chr19	10648766	0.0760212048865382	chr19:10648766:G:A
chr19:10649305	['G', 'C']	10699	13131.09175170864	-278.526805107658	0.0109627705597411	0.0143123385462158	0.7659664089373903	0.443713	0.443713	chr19	10649305	0.3528978470428375	chr19:10649305:G:C
chr19:10653111	['C', 'T']	10699	450.0	-23.60471084121933	-0.0386506698762697	0.0486548160353054	-0.7943852844541351	0.426989	0.426989	chr19	10653111	0.3695833130331389	chr19:10653111:C:T
chr19:10653527	['G', 'T']	10699	14353.024588631264	-368.2771293429551	-0.0008859247481848	0.014802102354163	-0.0598512783513938	0.952275	0.952275	chr19	10653527	0.0212376170187855	chr19:10653527:G:T
chr19:10654238	['G', 'A']	10699	14358.68411704216	-361.9231877681423	0.00045641360579	0.0148086156529607	0.0308208151582872	0.975413	0.975413	chr19	10654238	0.0108114605645861	chr19:10654238:G:A
chr19:10655143	['C', 'T']	10699	14368.02879581152	-363.8733068777499	0.0003308856118103	0.0148232038394735	0.0223221386815992	0.982191	0.982191	chr19	10655143	0.0078040497078204	chr19:10655143:C:T
chr19:10657114	['G', 'A']	10699	16556.0	-375.9513588776323	0.0135523771631798	0.0167884113592244	0.8072459551530752	0.419543	0.419543	chr19	10657114	0.3772235206381821	chr19:10657114:G:A
chr19:10659298	['T', 'C']	10699	18926.76902224715	-463.5959155881241	0.0127929910459667	0.0219795240337296	0.5820413138307601	0.560551	0.560551	chr19	10659298	0.2513848683304415	chr19:10659298:T:C
chr19:10659629	['C', 'T']	10699	13057.220415030846	-283.6214379060782	0.0103413784060043	0.0142937796667074	0.7234880239612956	0.469396	0.469396	chr19	10659629	0.3284606156009315	chr19:10659629:C:T
chr19:10660107	['A', 'G']	10699	14396.6912218379	-361.76730055135465	0.0006400905831932	0.0148434942323356	0.043122634952005	0.965605	0.965605	chr19	10660107	0.015200494084291	chr19:10660107:A:G
chr19:10662009	['G', 'C']	10699	14402.34613946532	-356.36267363762505	0.001800960965628	0.0148496856127483	0.1212794002912752	0.903472	0.903472	chr19	10662009	0.0440853023547635	chr19:10662009:G:C
chr19:10662888	['G', 'A']	10699	325.0303795101888	-9.531488849363516	-0.0161382946507859	0.0568734941125135	-0.2837577487125963	0.776602	0.776602	chr19	10662888	0.1098014953405179	chr19:10662888:G:A
chr19:10663947	['G', 'A']	10699	19478.82062067676	-508.3625333881985	-0.0020837351471595	0.0247745333465941	-0.0841079473832367	0.932972	0.932972	chr19	10663947	0.0301313899383508	chr19:10663947:G:A
chr19:10664334	['G', 'A']	10699	19448.27106124357	-505.6066982570419	-0.0012231945585328	0.0245924900497512	-0.049738540345377	0.960332	0.960332	chr19	10664334	0.0175785994170813	chr19:10664334:G:A
chr19:10665330	['G', 'A']	10699	219.94564911292585	0.8269007180639291	0.0286085852708054	0.0688939842701609	0.4152552007824036	0.677963	0.677963	chr19	10665330	0.1687940072159815	chr19:10665330:G:A
chr19:10667269	['G', 'T']	10699	19387.47665132011	-488.0649431004532	0.0082672359733078	0.0243854133294534	0.3390238197571342	0.734598	0.734598	chr19	10667269	0.1339502583895083	chr19:10667269:G:T
chr19:10667497	['G', 'A']	10699	13263.958952781672	-286.921306173156	0.0098681696163345	0.0143643258078504	0.6869914918625275	0.492103	0.492103	chr19	10667497	0.3079439873750346	chr19:10667497:G:A
chr19:10667971	['A', 'G']	10699	19447.0	-505.9573921606478	-0.0012917775906085	0.024569261802046	-0.0525769801720672	0.95807	0.95807	chr19	10667971	0.0186027586635038	chr19:10667971:A:G
chr19:10668087	['A', 'T']	10699	13205.23424939241	-283.0339372607914	0.0103153120513099	0.0143284383030743	0.7199187959721068	0.471591	0.471591	chr19	10668087	0.3264344917186658	chr19:10668087:A:T
chr19:10670126	['G', 'A']	10699	19365.0	-495.7437997657357	0.0039833042469932	0.0240680332260099	0.1655018592332914	0.868552	0.868552	chr19	10670126	0.0612041753320043	chr19:10670126:G:A
chr19:10676574	['C', 'T']	10699	409.1912287263886	-23.68736512180445	-0.0439637810948309	0.0510197992384061	-0.8617003937901893	0.388872	0.388872	chr19	10676574	0.410193326287538	chr19:10676574:C:T
chr19:10676907	['C', 'T']	10699	450.0420639371845	-23.60704724609205	-0.0386448422532299	0.0486549027059527	-0.7942640947569284	0.427059	0.427059	chr19	10676907	0.3695121212176875	chr19:10676907:C:T
chr19:10678137	['T', 'C']	10699	19537.0	-505.3586721736077	0.0010726611066098	0.0250828019559179	0.0427648038881402	0.96589	0.96589	chr19	10678137	0.0150723302234053	chr19:10678137:T:C
chr19:10679486	['T', 'C']	10699	19362.619519491447	-495.141029848165	0.0044616423411812	0.0240483512913178	0.1855279926317447	0.852818	0.852818	chr19	10679486	0.0691436417858709	chr19:10679486:T:C
chr19:10684117	['C', 'T']	10699	13138.22798653954	-277.8835380883953	0.0109053875266528	0.0142916872303511	0.7630580876058566	0.445446	0.445446	chr19	10684117	0.3512049365731559	chr19:10684117:C:T
chr19:10687087	['C', 'T']	10699	406.0	-28.045259732957533	-0.0560342947916902	0.0510493766536744	-1.0976489521475286	0.272383	0.272383	chr19	10687087	0.5648200011519915	chr19:10687087:C:T
chr19:10691525	['A', 'G']	10699	459.0	-23.10978662233109	-0.0370895478006387	0.0482014250963655	-0.7694699425688832	0.441631	0.441631	chr19	10691525	0.3549404491909722	chr19:10691525:A:G
chr19:10692116	['A', 'G']	10699	21059.0	-538.054321860608	-0.0038067843078547	0.0560885883996732	-0.0678709237738078	0.94589	0.94589	chr19	10692116	0.0241593658928049	chr19:10692116:A:G
chr19:10693713	['T', 'C']	10699	19364.0	-498.2552852739339	0.0022309531772355	0.0240630134417183	0.0927129589416972	0.926133	0.926133	chr19	10693713	0.0333266407279845	chr19:10693713:T:C
chr19:10694484	['T', 'C']	10699	16984.17490885295	-391.7546777581127	0.0139249672071765	0.0172899614415229	0.8053787311367204	0.420619	0.420619	chr19	10694484	0.3761111134642845	chr19:10694484:T:C
chr19:10695087	['C', 'T']	10699	450.0	-23.60471084121933	-0.0386506698762697	0.0486548160353054	-0.7943852844541351	0.426989	0.426989	chr19	10695087	0.3695833130331389	chr19:10695087:C:T
chr19:10698094	['C', 'T']	10699	18935.0	-459.9519367851624	0.0149530834043375	0.0220137433896564	0.6792612750888832	0.496987	0.496987	chr19	10698094	0.3036549712306615	chr19:10698094:C:T
chr19:10698491	['C', 'T']	10699	412.0770309432551	-20.609908970620285	-0.0351865260125541	0.0508426374579656	-0.6920672839139139	0.48891	0.48891	chr19	10698491	0.3107710797326787	chr19:10698491:C:T
chr19:10703405	['C', 'G']	10699	1961.5500186985787	-16.071828760315114	0.0206818474152544	0.0242201326812638	0.8539114003802883	0.393173	0.393173	chr19	10703405	0.4054163137128033	chr19:10703405:C:G
chr19:10704804	['C', 'T']	10699	1962.0172155688613	-16.04386684326878	0.0208278563566638	0.0242261504869268	0.8597262023903958	0.389959	0.389959	chr19	10704804	0.4089810519729467	chr19:10704804:C:T
chr19:10705223	['AT', 'A']	10699	14054.052107783298	-369.0703318722943	-0.0021588409478575	0.0147798775330901	-0.1460662270728699	0.883872	0.883872	chr19	10705223	0.0536106238089465	chr19:10705223:AT:A
chr19:10705379	['C', 'T']	10699	12774.940312470762	-305.18175987935814	0.0043489082093384	0.0142079349444638	0.3060900986904536	0.759542	0.759542	chr19	10705379	0.1194482061805015	chr19:10705379:C:T
chr19:10705529	['A', 'G']	10699	18654.20482603816	-516.8525498565481	-0.0149554821168256	0.0211246548680218	-0.7079633826096253	0.478983	0.478983	chr19	10705529	0.319679900233055	chr19:10705529:A:G
chr19:10705599	['A', 'G']	10699	2422.1390760816257	-31.131449281008013	0.0173840014675898	0.022618533626202	0.7685733193354158	0.442164	0.442164	chr19	10705599	0.3544166195994539	chr19:10705599:A:G
chr19:10706038	['C', 'T']	10699	18660.697380729653	-507.54845790640246	-0.0108232354093004	0.0211852896864303	-0.51088446603744	0.609443	0.609443	chr19	10706038	0.2150669068512851	chr19:10706038:C:T
chr19:10706980	['T', 'C']	10699	18646.0	-508.21130090577225	-0.0110594985831765	0.0210609842223059	-0.5251178419032916	0.599512	0.599512	chr19	10706980	0.2222021195182188	chr19:10706980:T:C
chr19:10707416	['G', 'A']	10699	13795.736650144954	-330.4694754239504	0.0057254977704617	0.0146445701654862	0.3909638661812946	0.695832	0.695832	chr19	10707416	0.1574956027458632	chr19:10707416:G:A
chr19:10709749	['C', 'T']	10699	395.0738524820043	-27.732311784221302	-0.0565065776897189	0.0521494216982823	-1.0835513769768257	0.278588	0.278588	chr19	10709749	0.5550375944663373	chr19:10709749:C:T
chr19:10710338	['T', 'C']	10699	1703.1142910587355	86.76798438642669	0.0846882395920286	0.0256564090476338	3.3008609831093656	0.000967046	0.000967046	chr19	10710338	3.01455286710519	chr19:10710338:T:C
chr19:10710378	['A', 'G']	10699	18931.850950285552	-507.01103048849455	-0.0093443092741772	0.0221383527797286	-0.4220869261209653	0.67297	0.67297	chr19	10710378	0.1720042955454968	chr19:10710378:A:G
chr19:10710620	['TA', 'T']	10699	13265.358165652786	-390.34673789069257	-0.0101845945970964	0.0143797793183221	-0.7082580595739514	0.4788	0.4788	chr19	10710620	0.3198458582656269	chr19:10710620:TA:T
chr19:10711602	['A', 'C']	10699	18687.23990276739	-491.9022614260607	-0.0034899552115921	0.0211928902811116	-0.1646757551848721	0.869202	0.869202	chr19	10711602	0.0608792830556496	chr19:10711602:A:C
chr19:10713264	['G', 'T']	10699	1826.341404132	84.12325667267658	0.0817660412074729	0.0249782145650477	3.2734942281218453	0.00106564	0.00106564	chr19	10713264	2.9723894861343245	chr19:10713264:G:T
chr19:10714915	['C', 'T']	10699	13298.944065101488	-370.9053009782471	-0.0059169082338106	0.0144203595806417	-0.4103162754522171	0.681582	0.681582	chr19	10714915	0.1664818874372152	chr19:10714915:C:T
chr19:10715536	['C', 'T']	10699	392.3100789770588	-37.75749809323238	-0.0836097499641509	0.0523264543866982	-1.5978485632958368	0.110106	0.110106	chr19	10715536	0.9581890143988916	chr19:10715536:C:T
chr19:10715850	['T', 'A']	10699	1279.0	63.2178637530293	0.0828821205075438	0.0293005935958015	2.828684007255739	0.00468269	0.00468269	chr19	10715850	2.329504592110226	chr19:10715850:T:A
chr19:10716033	['T', 'A']	10699	1311.700247101316	65.36188436938657	0.0845662106030163	0.0292045240114089	2.8956544736007284	0.00379136	0.00379136	chr19	10716033	2.421204976166942	chr19:10716033:T:A
chr19:10716747	['G', 'A']	10699	1486.0	64.11783350177635	0.076521288189474	0.0273565845097796	2.797179895104174	0.0051643	0.0051643	chr19	10716747	2.286988537017508	chr19:10716747:G:A
chr19:10716925	['A', 'G']	10699	19009.77678070668	-508.46127958213	-0.0093419585324434	0.0224184239127639	-0.4167089786862581	0.6769	0.6769	chr19	10716925	0.1694754859027415	chr19:10716925:A:G
chr19:10717103	['G', 'C']	10699	1486.138904468125	64.77012789925982	0.0771506636079649	0.0273568779572772	2.8201560034902253	0.00480887	0.00480887	chr19	10717103	2.317956963214354	chr19:10717103:G:C
chr19:10717143	['T', 'C']	10699	18738.75144886895	-470.871953309618	0.0069852995981028	0.0213498573632449	0.3271824949111126	0.743536	0.743536	chr19	10717143	0.1286979992700029	chr19:10717143:T:C
chr19:10717293	['C', 'T']	10699	301.02813610020564	-21.13717598465882	-0.0518589251343049	0.0592235356046136	-0.8756472339058564	0.381242	0.381242	chr19	10717293	0.4187992608053098	chr19:10717293:C:T
chr19:10718631	['C', 'G']	10699	2048.0	82.46995967662482	0.0749560762627528	0.0237704553567239	3.1533294225072543	0.00161866	0.00161866	chr19	10718631	2.7908443653484096	chr19:10718631:C:G
chr19:10719605	['G', 'T']	10699	6011.5618807253695	-277.4665084877791	-0.0300518213067741	0.0155099369551877	-1.9375850071861511	0.0527002	0.0527002	chr19	10719605	1.278187736614179	chr19:10719605:G:T
chr19:10720684	['T', 'C']	10699	2343.438066747686	61.16242459475918	0.0591870396829883	0.0224037656849688	2.6418344360161785	0.00825785	0.00825785	chr19	10720684	2.0831330101467054	chr19:10720684:T:C
chr19:10720997	['T', 'C']	10699	2343.3141307397364	62.799122326504296	0.0601667785163784	0.0224079318543084	2.6850661144263537	0.00726274	0.00726274	chr19	10720997	2.138899502938485	chr19:10720997:T:C
chr19:10721125	['G', 'A']	10699	2341.4376928110687	61.9606489541006	0.059664702459229	0.0224103091493895	2.66237748267985	0.0077707	0.0077707	chr19	10721125	2.109539857332395	chr19:10721125:G:A
chr19:10721365	['C', 'T']	10699	315.0	-22.382021369035407	-0.0535316369095305	0.0579332735555937	-0.9240223040073976	0.355496	0.355496	chr19	10721365	0.4491652815381554	chr19:10721365:C:T
chr19:10721374	['C', 'G']	10699	314.0	-22.868715759797343	-0.0549244690227486	0.058021832950073	-0.9466172685376965	0.343855	0.343855	chr19	10721374	0.4636246561943689	chr19:10721374:C:G
chr19:10721515	['G', 'A']	10699	1495.1397457468686	65.82688140418408	0.0773127546083495	0.0272923469301223	2.832763148083099	0.0046234	0.0046234	chr19	10721515	2.335038531334182	chr19:10721515:G:A
chr19:10722627	['G', 'A']	10699	1495.279517621763	65.7628398592738	0.0772816143183152	0.0272925843230358	2.8315975286036577	0.00464027	0.00464027	chr19	10722627	2.3334567487342137	chr19:10722627:G:A
chr19:10722856	['G', 'A']	10699	314.2643592142189	-22.97389865038988	-0.0552841002893157	0.0580225670759591	-0.9528034190031904	0.340711	0.340711	chr19	10722856	0.4676138448231337	chr19:10722856:G:A
chr19:10723277	['G', 'A']	10699	314.0587080489857	-22.927039909448872	-0.0551017930668503	0.0580219769586542	-0.9496710721545256	0.342301	0.342301	chr19	10723277	0.4655918321100121	chr19:10723277:G:A
chr19:10723456	['T', 'C']	10699	1822.450829661573	40.641704883222666	0.053725690230375	0.0250098972775386	2.148177164990837	0.0317221	0.0317221	chr19	10723456	1.498638070149403	chr19:10723456:T:C
chr19:10724729	['C', 'T']	10699	16615.0	-559.3815850498175	-0.0349102319445092	0.0167477608131659	-2.0844716099041243	0.037141	0.037141	chr19	10724729	1.4301464073104202	chr19:10724729:C:T
chr19:10724914	['T', 'C']	10699	1566.7321862726762	53.78915503941731	0.0682309800693915	0.026719800832845	2.5535736772977446	0.0106761	0.0106761	chr19	10724914	1.9715873669522712	chr19:10724914:T:C
chr19:10724928	['G', 'GA']	10699	226.02112544400825	-8.669908711878685	-0.0284532564326212	0.0682788678807842	-0.416721268464805	0.676891	0.676891	chr19	10724928	0.1694812602805253	chr19:10724928:G:GA
chr19:10724936	['G', 'A']	10699	2388.223219293326	62.592484932293566	0.05894752863508	0.0221854713044843	2.657032966577765	0.0078949	0.0078949	chr19	10724936	2.1026533665706	chr19:10724936:G:A
chr19:10725267	['G', 'A']	10699	2340.8751753155684	63.56351439074225	0.0604221840497336	0.0224244809392944	2.6944741424919973	0.007061	0.007061	chr19	10725267	2.151133788505221	chr19:10725267:G:A
chr19:10725386	['C', 'G']	10699	2345.1919730564136	63.44071053432763	0.0604925173464441	0.0224168053661991	2.698534262944394	0.0069755	0.0069755	chr19	10725386	2.1564246569492367	chr19:10725386:C:G
chr19:10725653	['A', 'C']	10699	2343.438066747686	64.25320986159142	0.0608256016350685	0.0224143622094855	2.713688708453536	0.00666454	0.00666454	chr19	10725653	2.176229821097229	chr19:10725653:A:C
chr19:10725869	['T', 'C']	10699	2347.950191929596	64.21156759888159	0.0608310906884793	0.0224154513074995	2.713801736756784	0.00666226	0.00666226	chr19	10725869	2.1763784226262386	chr19:10725869:T:C
chr19:10725925	['A', 'C']	10699	1566.6106848802397	56.22931796591347	0.0698418388373122	0.0267270680568037	2.613150035345274	0.00898376	0.00898376	chr19	10725925	2.0465418587131947	chr19:10725925:A:C
chr19:10725957	['A', 'C']	10699	276.0516032532486	-38.06776453353395	-0.1338869583010118	0.0621596863014934	-2.1539194656102247	0.0312688	0.0312688	chr19	10725957	1.5048887853185726	chr19:10725957:A:C
chr19:10726354	['C', 'T']	10699	1794.1676948962422	48.30213185342312	0.0584911101739596	0.0251331768329931	2.3272469916010183	0.0199707	0.0199707	chr19	10726354	1.699606712254517	chr19:10726354:C:T
chr19:10727001	['G', 'A']	10699	13452.0	-369.945767380027	-0.004736756537656	0.0144231190800013	-0.3284141600289422	0.742605	0.742605	chr19	10727001	0.1292421309715631	chr19:10727001:G:A
chr19:10727171	['C', 'G']	10699	228.02131239484007	-7.59798110794905	-0.0226006499837956	0.0679874028495322	-0.3324240820584779	0.739576	0.739576	chr19	10727171	0.1310171905857194	chr19:10727171:C:G
chr19:10727328	['G', 'C']	10699	2345.877045348294	63.227597395089454	0.0603323640098976	0.0224087943435366	2.692352077714497	0.00710606	0.00710606	chr19	10727328	2.148371129866828	chr19:10727328:G:C
chr19:10727705	['C', 'T']	10699	1737.8121376472786	24.643396169325616	0.0459971104337109	0.0254146280162532	1.809867545741561	0.0703444	0.0703444	chr19	10727705	1.152770470310284	chr19:10727705:C:T
chr19:10728413	['T', 'C']	10699	2344.4382537159954	64.33347973438708	0.0608080828359326	0.0224113151318563	2.7132759714532564	0.00667284	0.00667284	chr19	10728413	2.1756892884491195	chr19:10728413:T:C
chr19:10728519	['C', 'T']	10699	2346.2192933258552	65.19751207927615	0.0610899903245267	0.022404350218248	2.7267021685266126	0.00640751	0.00640751	chr19	10728519	2.193310707353405	chr19:10728519:C:T
chr19:10728771	['G', 'A']	10699	2348.414483532933	64.95909224363587	0.06110479095026	0.0224077009177736	2.726954950643424	0.00640261	0.00640261	chr19	10728771	2.1936429514018787	chr19:10728771:G:A
chr19:10728818	['T', 'G']	10699	2352.255297206073	65.1194141006786	0.0614989441421124	0.0224160014719947	2.743528734102983	0.00608841	0.00608841	chr19	10728818	2.215496109400748	chr19:10728818:T:G
chr19:10729122	['A', 'G']	10699	20289.564996894973	-614.4722194022847	-0.1054307469188403	0.0339955196560444	-3.101312996111084	0.00193166	0.00193166	chr19	10729122	2.714069313281933	chr19:10729122:A:G
chr19:10729582	['G', 'A']	10699	229.02140587025613	-7.116268032985418	-0.0204786579916005	0.0678448251471333	-0.3018455416045218	0.762776	0.762776	chr19	10729582	0.1176029800617159	chr19:10729582:G:A
chr19:10729752	['T', 'C']	10699	18717.74948588521	-474.9847111659383	0.0049951149197404	0.0212653309919325	0.2348947647057777	0.814295	0.814295	chr19	10729752	0.089218231889069	chr19:10729752:T:C
chr19:10730373	['T', 'C']	10699	2342.5326412270856	66.85344859361447	0.06202612457863	0.022421459367545	2.766373212459698	0.0056781	0.0056781	chr19	10730373	2.2457969631546915	chr19:10730373:T:C
chr19:10730706	['G', 'A']	10699	754.0704804636381	12.177097473857517	0.0389484346627373	0.0381075522292925	1.0220660311212126	0.306773	0.306773	chr19	10730706	0.5131828665842498	chr19:10730706:G:A
chr19:10730796	['T', 'C']	10699	18992.7751916246	-513.738900595896	-0.012101142424554	0.022344168384048	-0.5415794500185231	0.58812	0.58812	chr19	10730796	0.2305340514397455	chr19:10730796:T:C
chr19:10731091	['A', 'C']	10699	1587.0383464272354	53.96854913356492	0.0680372861305331	0.0265916251100846	2.558598274790309	0.0105232	0.0105232	chr19	10731091	1.977852175484819	chr19:10731091:A:C
chr19:10731387	['A', 'G']	10699	1590.121090091777	52.15671295994509	0.0667939187517215	0.0265880630859477	2.512176932024181	0.0120135	0.0120135	chr19	10731387	1.9203304472812643	chr19:10731387:A:G
chr19:10731534	['A', 'G']	10699	228.10660183280348	-7.572602524864626	-0.022491401558138	0.0679876239878653	-0.3308161138584923	0.74079	0.74079	chr19	10731534	0.1303048888721963	chr19:10731534:A:G
chr19:10731709	['G', 'A']	10699	754.0704804636381	13.283366591438316	0.0403831512408796	0.0381099273126116	1.059649127893132	0.289328	0.289328	chr19	10731709	0.538609535045192	chr19:10731709:G:A
chr19:10731952	['G', 'T']	10699	252.8894878706139	-8.085424208065136	-0.0226682613063632	0.0680645304361996	-0.33304073591768	0.73911	0.73911	chr19	10731952	0.1312909217703885	chr19:10731952:G:T
chr19:10731957	['T', 'A']	10699	228.19195509822268	-7.788114281009153	-0.0234211924465993	0.0679879167526492	-0.3444905148632418	0.730484	0.730484	chr19	10731957	0.1363892921017716	chr19:10731957:T:A
chr19:10732048	['A', 'G']	10699	2426.780546935628	72.39202815725568	0.0662758020988216	0.0225297573150619	2.9417006660126725	0.00327116	0.00327116	chr19	10732048	2.4852982130081003	chr19:10732048:A:G
chr19:10732708	['TA', 'T']	10699	791.4702135998401	9.661177017606576	0.0367913666227798	0.0381546155297251	0.9642704063972752	0.334932	0.334932	chr19	10732708	0.4750433572092897	chr19:10732708:TA:T
chr19:10732710	['TA', 'T']	10699	762.0514150943383	11.275480851592976	0.0379319522845822	0.0380999676441877	0.995590144296852	0.319472	0.319472	chr19	10732710	0.4955671994097054	chr19:10732710:TA:T
chr19:10733161	['A', 'G']	10699	3803.8411330049153	-108.70251778408786	-0.0018823738363202	0.0183773416420037	-0.1024290603608219	0.918418	0.918418	chr19	10733161	0.0369596131603129	chr19:10733161:A:G
chr19:10734291	['T', 'C']	10699	3554.9745199063245	-69.08634763589757	0.0089114253037773	0.0187725734666593	0.4747045107909295	0.635007	0.635007	chr19	10734291	0.1972214872361862	chr19:10734291:T:C
chr19:10734598	['C', 'T']	10699	2449.298330315827	-91.81657285899296	-0.0142299041417951	0.0227710033128332	-0.6249133578482019	0.532041	0.532041	chr19	10734598	0.2740548989311605	chr19:10734598:C:T
chr19:10735079	['T', 'C']	10699	3546.662989623259	-72.60813802178535	0.0076419011938937	0.0187652909074094	0.4072359566179869	0.683843	0.683843	chr19	10735079	0.1650435942741729	chr19:10735079:T:C
chr19:10735316	['G', 'A']	10699	3548.0	-72.03001618472902	0.0078616578449333	0.0187625941665394	0.4190069760690965	0.675219	0.675219	chr19	10735316	0.1705553455899559	chr19:10735316:G:A
chr19:10735916	['G', 'C']	10699	3544.331276874182	-71.76512812262081	0.0079494106731637	0.0187857084266156	0.42316267732022	0.672185	0.672185	chr19	10735916	0.1725111831636457	chr19:10735916:G:C
chr19:10736140	['C', 'T']	10699	2276.851238896681	-88.18441767050548	-0.0143701826918051	0.0225645965023599	-0.6368464284438795	0.524239	0.524239	chr19	10736140	0.2804706734795388	chr19:10736140:C:T
chr19:10737548	['C', 'T']	10699	1414.0	-11.103682422626823	0.0210601911025391	0.0280239204083874	0.7515076690067912	0.452364	0.452364	chr19	10737548	0.3445119643642832	chr19:10737548:C:T
chr19:10738518	['C', 'T']	10699	12377.6275829827	-333.6195094459727	-0.0038087793600093	0.0140994681984171	-0.2701363843238373	0.787061	0.787061	chr19	10738518	0.1039916069843162	chr19:10738518:C:T
chr19:10738659	['G', 'C']	10699	3762.902887139106	-107.6482675715936	-0.0016982277827656	0.0183541633651376	-0.0925254804036053	0.926282	0.926282	chr19	10738659	0.0332567753058807	chr19:10738659:G:C
chr19:10739785	['G', 'A']	10699	3757.1605238540697	-111.483898442484	-0.0030911458731578	0.0183275327126298	-0.1686613207367328	0.866066	0.866066	chr19	10739785	0.0624490105881897	chr19:10739785:G:A
chr19:10740415	['G', 'A']	10699	3760.812084931251	-111.19168370816502	-0.003057806407517	0.0183234818372828	-0.1668791136243202	0.867468	0.867468	chr19	10740415	0.0617465369172022	chr19:10740415:G:A
chr19:10740556	['G', 'A']	10699	3756.45772540217	-109.99429260648265	-0.002610487036677	0.0183324787542831	-0.1423968396017971	0.886769	0.886769	chr19	10740556	0.0521894975199544	chr19:10740556:G:A
chr19:10740672	['C', 'T']	10699	3550.0	-73.0720964305101	0.0075661240822194	0.0187544033229342	0.4034318742077514	0.686639	0.686639	chr19	10740672	0.1632715329758468	chr19:10740672:C:T
chr19:10741798	['G', 'A']	10699	3777.943565746372	-117.89727482021809	-0.0051350857627147	0.0183230227206092	-0.2802532006326059	0.779289	0.779289	chr19	10741798	0.1083014539712846	chr19:10741798:G:A
chr19:10743410	['C', 'T']	10699	228.04262877442272	-7.613674829383069	-0.0226785343428813	0.0679875116379343	-0.3335691187472088	0.738711	0.738711	chr19	10743410	0.1315254339372747	chr19:10743410:C:T
chr19:10743665	['C', 'T']	10699	859.1606057773208	58.32408901561832	0.0975964613011103	0.0353191065515181	2.7632766179617696	0.00573222	0.00573222	chr19	10743665	2.241677149929872	chr19:10743665:C:T
chr19:10743669	['G', 'T']	10699	858.0	59.14727609974628	0.0987287609323311	0.0353360449724123	2.7939957912497286	0.00521539	0.00521539	chr19	10743669	2.282713210053372	chr19:10743669:G:T
chr19:10743985	['AG', 'A']	10699	3083.005352193435	-50.24670135448857	0.0124339171629064	0.0201180580533494	0.6180475834165495	0.536557	0.536557	chr19	10743985	0.2703841348899486	chr19:10743985:AG:A
chr19:10744090	['G', 'A']	10699	2271.636967090501	-89.76378409671709	-0.0151689419693597	0.0225901351107005	-0.6714852255210495	0.501926	0.501926	chr19	10744090	0.299360307079314	chr19:10744090:G:A
chr19:10744625	['C', 'A']	10699	3544.6626156866414	-72.18939586026886	0.0078471966853547	0.0187798029626788	0.4178529828534119	0.676063	0.676063	chr19	10744625	0.1700128317543668	chr19:10744625:C:A
chr19:10745052	['C', 'T']	10699	227.0	-7.1517570115942375	-0.0207570703005159	0.0681348262114384	-0.304646998527623	0.760641	0.760641	chr19	10745052	0.1188202689929891	chr19:10745052:C:T
chr19:10745105	['A', 'C']	10699	14472.705431429373	-341.181515896898	0.0065206514696483	0.0148581818701452	0.4388593117675032	0.660772	0.660772	chr19	10745105	0.1799483683861198	chr19:10745105:A:C
chr19:10745597	['T', 'C']	10699	18713.0	-475.7698477603416	0.0046567541956903	0.0212524276747428	0.219116341293309	0.826564	0.826564	chr19	10745597	0.0827235138157631	chr19:10745597:T:C
chr19:10745742	['C', 'T']	10699	14463.703748714594	-343.5214282236582	0.0059365491827519	0.0148559533268272	0.3996074201466111	0.689454	0.689454	chr19	10745742	0.1614947044157576	chr19:10745742:C:T
chr19:10746645	['C', 'T']	10699	3541.6620547817147	-67.95548936107745	0.0092192902725017	0.0188025454334791	0.4903213931921248	0.623917	0.623917	chr19	10746645	0.2048731808937459	chr19:10746645:C:T
chr19:10746662	['T', 'C']	10699	3591.357860800302	-65.899295893991	0.0101124224527231	0.0188563607716635	0.536287069131583	0.591771	0.591771	chr19	10746662	0.2278463214473875	chr19:10746662:T:C
chr19:10746860	['T', 'C']	10699	3828.637906647759	-83.80612056334482	0.0064544509364342	0.0191141043337038	0.3376800096802423	0.735611	0.735611	chr19	10746860	0.1333517851387148	chr19:10746860:T:C
chr19:10748474	['T', 'C']	10699	3698.345672088241	-100.32878274000927	-0.0005280056931767	0.0184778867806034	-0.0285750042440443	0.977204	0.977204	chr19	10748474	0.0100147639925302	chr19:10748474:T:C
chr19:10749729	['C', 'A']	10699	926.0865582351842	-95.01262065122216	-0.078096937605767	0.0340131205321596	-2.29608269937849	0.0216904	0.0216904	chr19	10749729	1.6637324389405803	chr19:10749729:C:A
chr19:10749810	['G', 'A']	10699	1425.0	-11.649533940896934	0.021000414637429	0.0279376117323213	0.7516896876741038	0.452254	0.452254	chr19	10749810	0.3446175832956881	chr19:10749810:G:A
chr19:10749978	['G', 'A']	10699	3541.0	-68.8937917332872	0.0089814278068127	0.0188078520747227	0.4775360722282365	0.63299	0.63299	chr19	10749978	0.198603150929128	chr19:10749978:G:A
chr19:10750244	['C', 'T']	10699	3543.0	-69.3353556500908	0.0088809826606974	0.0188053513374108	0.472258268476477	0.636752	0.636752	chr19	10750244	0.1960296822691769	chr19:10750244:C:T
chr19:10750668	['T', 'C']	10699	3542.662241750023	-67.10887502508116	0.0095515843070721	0.0188012771975409	0.5080284816140783	0.611444	0.611444	chr19	10750668	0.2136433123066272	chr19:10750668:T:C
chr19:10750705	['T', 'C']	10699	18989.549780312234	-514.5979365346906	-0.0126135370743729	0.022333742726991	-0.5647748892141184	0.572239	0.572239	chr19	10750705	0.2424225469019409	chr19:10750705:T:C
chr19:10753521	['CACTT', 'C']	10699	228.4270062739958	-6.950166432966956	-0.0202371676221305	0.0679963616489344	-0.2976213304855213	0.765998	0.765998	chr19	10753521	0.1157723642970276	chr19:10753521:CACTT:C
chr19:10754102	['G', 'A']	10699	3542.0	-66.33279141773633	0.0098429750011403	0.0187996979826949	0.523570911096589	0.600588	0.600588	chr19	10754102	0.2214233494361499	chr19:10754102:G:A
chr19:10755915	['T', 'C']	10699	18601.0	-530.3219591288126	-0.0218166240746425	0.0208103319087022	-1.0483554116462457	0.294499	0.294499	chr19	10755915	0.5309161755635323	chr19:10755915:T:C
chr19:10755939	['T', 'C']	10699	18618.740231819032	-518.458808866101	-0.0169680501987128	0.0209069935602933	-0.8115968539321049	0.417041	0.417041	chr19	10755939	0.3798212467086001	chr19:10755939:T:C
chr19:10756212	['T', 'C']	10699	2849.0	-38.18646490530004	0.0127867643386391	0.0205481233146416	0.6222838038706864	0.533769	0.533769	chr19	10756212	0.2726466525790174	chr19:10756212:T:C
chr19:10756543	['G', 'A']	10699	18254.0	-533.2517573790398	-0.0232432042040478	0.0198430203001841	-1.1713541513552836	0.241483	0.241483	chr19	10756543	0.6171134374427462	chr19:10756543:G:A
chr19:10756772	['G', 'A']	10699	15980.987379639151	-511.7499345186466	-0.0236025698930729	0.0160583123677933	-1.4698038842743228	0.141644	0.141644	chr19	10756772	0.8488018173460179	chr19:10756772:G:A
chr19:10756841	['G', 'C']	10699	17115.599738268837	-534.4490700330304	-0.0249723481744584	0.0174071445544215	-1.4346033662433877	0.151429	0.151429	chr19	10756841	0.8197909456158998	chr19:10756841:G:C
chr19:10757176	['G', 'T']	10699	14209.0	-385.8973170079676	-0.0037750046436672	0.0148139465317247	-0.2548277486747271	0.798861	0.798861	chr19	10757176	0.0975287803662771	chr19:10757176:G:T
chr19:10757258	['CTTG', 'C']	10699	2040.0	-1.6669394903793098	0.0318136511438886	0.0237011780458398	1.3422814293179306	0.179533	0.179533	chr19	10757258	0.7458557119844699	chr19:10757258:CTTG:C
chr19:10757583	['T', 'A']	10699	5669.529912133109	-95.03323105710456	0.0097350544944763	0.0157973992746748	0.6162441250746176	0.537747	0.537747	chr19	10757583	0.269422003789556	chr19:10757583:T:A
chr19:10757881	['T', 'G']	10699	2694.630068680029	-104.4174920823602	-0.0139759630761982	0.0211414927296234	-0.6610679413670315	0.508583	0.508583	chr19	10757881	0.2936381607344033	chr19:10757881:T:G
chr19:10760190	['T', 'C']	10699	10471.596161048688	-198.60543588212184	0.011776560838698	0.0139698063457656	0.8430010085478162	0.399247	0.399247	chr19	10760190	0.398758338529093	chr19:10760190:T:C
chr19:10760709	['C', 'T']	10699	2718.097236533958	-89.6500809933829	-0.0064249797128939	0.0209270589518499	-0.3070178054009828	0.758836	0.758836	chr19	10760709	0.1198520738950231	chr19:10760709:C:T
chr19:10760766	['C', 'G']	10699	1075.7807998483663	-28.76810560352876	0.0038710384171037	0.0322360778226783	0.1200840387095867	0.904419	0.904419	chr19	10760766	0.0436303225888617	chr19:10760766:C:G
chr19:10761114	['G', 'C']	10699	18355.43124240441	-445.0815633112245	0.005594594549598	0.0199186977604022	0.2808715015858092	0.778814	0.778814	chr19	10761114	0.1085662501821831	chr19:10761114:G:C
chr19:10761755	['G', 'T']	10699	12807.197046176856	-357.859199604061	-0.0055196974314321	0.0142794588694427	-0.3865480815413817	0.699098	0.699098	chr19	10761755	0.1554619403115674	chr19:10761755:G:T
chr19:10761803	['A', 'G']	10699	18673.49069832664	-447.6343828703433	0.0089678667071428	0.0208772284373513	0.4295525497579213	0.66753	0.66753	chr19	10761803	0.1755292115488807	chr19:10761803:A:G
chr19:10762673	['C', 'T']	10699	984.0	40.49493138215942	0.0653003706620812	0.0331440822159108	1.9701969792584488	0.0488416	0.0488416	chr19	10762673	1.311210117458742	chr19:10762673:C:T
chr19:10762738	['C', 'T']	10699	18201.70125257057	-438.86489327834295	0.0061510026192535	0.0195129326549579	0.3152269691091586	0.752595	0.752595	chr19	10762738	0.1234386713199317	chr19:10762738:C:T
chr19:10763355	['T', 'C']	10699	18597.214659685866	-440.394425697047	0.010650884585955	0.0206263190526385	0.5163735011939785	0.605604	0.605604	chr19	10763355	0.2178112649937983	chr19:10763355:T:C
chr19:10763496	['G', 'A']	10699	18202.70134604599	-436.34606647094427	0.007082042086687	0.0195216686032342	0.3627785221962899	0.716778	0.716778	chr19	10763496	0.1446153329012154	chr19:10763496:G:A
chr19:10763859	['C', 'T']	10699	18201.70125257057	-436.9224154424456	0.0068518172413064	0.0195129504231983	0.3511420411933459	0.725489	0.725489	chr19	10763859	0.1393691680305422	chr19:10763859:C:T
chr19:10766711	['G', 'A']	10699	18066.37720856315	-440.68007500097616	0.0034314004407186	0.0191938741869339	0.1787758118709849	0.858117	0.858117	chr19	10766711	0.0664534942139844	chr19:10766711:G:A
chr19:10767468	['C', 'T']	10699	1098.0	42.25567123240651	0.0614079676237126	0.0314925799616267	1.9499186061776264	0.0512119	0.0512119	chr19	10767468	1.2906291112148442	chr19:10767468:C:T
chr19:10768167	['C', 'T']	10699	17943.677135913254	-420.0773859785709	0.0101693889600478	0.0189389372402189	0.5369566851117727	0.591309	0.591309	chr19	10768167	0.2281855107851135	chr19:10768167:C:T
chr19:10770339	['G', 'A']	10699	16787.0	-391.3798176672536	0.0065013161557945	0.0169822530668779	0.3828300126132652	0.701853	0.701853	chr19	10770339	0.1537538394001243	chr19:10770339:G:A
chr19:10770574	['G', 'C']	10699	1347.1259113853057	16.424368783310097	0.0311812231323828	0.0292092492160029	1.0675119686164174	0.285765	0.285765	chr19	10770574	0.5439909639204236	chr19:10770574:G:C
chr19:10771539	['CT', 'C']	10699	12844.0	-359.74489733795974	-0.0057583546831402	0.0142807909015546	-0.403223793614498	0.686792	0.686792	chr19	10771539	0.1631747722998375	chr19:10771539:CT:C
chr19:10772450	['C', 'G']	10699	12848.80374006545	-358.0134078336048	-0.0052049777483792	0.0142857292956934	-0.3643480595665725	0.715605	0.715605	chr19	10772450	0.1453266336373317	chr19:10772450:C:G
chr19:10773065	['C', 'T']	10699	1099.7474255757352	39.799349835926336	0.0594286260019106	0.0315262061758226	1.8850547912576368	0.0594496	0.0594496	chr19	10773065	1.2258510631374204	chr19:10773065:C:T
chr19:10773066	['A', 'G']	10699	18830.03992519869	-464.44785246947146	0.0037924610655332	0.0214663196883112	0.1766702965668745	0.859771	0.859771	chr19	10773066	0.0656172076865382	chr19:10773066:A:G
chr19:10773300	['G', 'A']	10699	18550.733875490747	-429.9130575801304	0.0153683297296886	0.0205421674733479	0.7481357432037277	0.454395	0.454395	chr19	10773300	0.3425664560918362	chr19:10773300:G:A
chr19:10775530	['G', 'T']	10699	3421.6396185846497	-5.714694572309779	0.0229718190024523	0.019085134819785	1.2036498153860595	0.228752	0.228752	chr19	10775530	0.640635100167889	chr19:10775530:G:T
chr19:10777948	['C', 'T']	10699	823.538814066592	55.551486318903805	0.0930496985126741	0.0362098860446059	2.569731879245599	0.0101912	0.0101912	chr19	10777948	1.9917746753954848	chr19:10777948:C:T
chr19:10778390	['G', 'A']	10699	18548.93482935952	-464.1938733192451	0.0003268098237064	0.0205003481853741	0.0159416718560732	0.987281	0.987281	chr19	10778390	0.0055592208048191	chr19:10778390:G:A
chr19:10778400	['T', 'C']	10699	18499.18717277487	-469.4866337342983	-0.0015417027585396	0.0203490247062823	-0.0757629803291575	0.939609	0.939609	chr19	10778400	0.027052832005524	chr19:10778400:T:C
chr19:10779163	['T', 'C']	10699	19242.597083294386	-456.4130686983903	0.0119278489692915	0.0231506793401961	0.515226736719617	0.606405	0.606405	chr19	10779163	0.2172372264666076	chr19:10779163:T:C
chr19:10780660	['G', 'T']	10699	18302.131918474195	-467.3434866643434	-0.003381109732704	0.0198046772645389	-0.1707227887403169	0.864445	0.864445	chr19	10780660	0.0632626333401614	chr19:10780660:G:T
chr19:10781170	['G', 'A']	10699	20184.886614320432	-512.6095553239032	-0.0037860570420485	0.0302581524827408	-0.1251251887969071	0.900427	0.900427	chr19	10781170	0.0455514908203361	chr19:10781170:G:A
chr19:10781244	['T', 'C']	10699	232.0	-15.444694110714554	-0.0450741818985266	0.0675375954421908	-0.6673939396777627	0.504535	0.504535	chr19	10781244	0.297108701023452	chr19:10781244:T:C
chr19:10781474	['AC', 'A']	10699	18228.407497429187	-452.1621379536389	0.0012126541244255	0.0196169671055188	0.0618165957001768	0.95071	0.95071	chr19	10781474	0.0219519379592087	chr19:10781474:AC:A
chr19:10782205	['G', 'A']	10699	1346.3775243081527	17.997221381537667	0.0320711408587365	0.0292246394619711	1.0974007361312177	0.272491	0.272491	chr19	10782205	0.5646478372951739	chr19:10782205:G:A
chr19:10783564	['A', 'G']	10699	18550.467701224643	-470.3717506271884	-0.0018459159366857	0.0205263607882442	-0.089929040794357	0.928345	0.928345	chr19	10783564	0.0322905973243298	chr19:10783564:A:G
chr19:10784052	['G', 'A']	10699	12336.306067121624	-411.2650208120188	-0.0182224757112301	0.0141887360498329	-1.2842916837151723	0.199068	0.199068	chr19	10784052	0.7009985468051376	chr19:10784052:G:A
chr19:10784703	['T', 'C']	10699	18466.0	-451.1447822150893	0.0045383168202554	0.0202672391745356	0.2239237806971543	0.822821	0.822821	chr19	10784703	0.0846946327919264	chr19:10784703:T:C
chr19:10784994	['T', 'C']	10699	18055.687605159845	-449.8725553057161	0.0006315794400841	0.0191989069508151	0.032896635298151	0.973758	0.973758	chr19	10784994	0.0115489613177532	chr19:10784994:T:C
chr19:10785728	['C', 'G']	10699	18206.70171994765	-455.4419094489204	-1.81555687797933e-05	0.0195574661032367	-0.0009283190718039	0.999259	0.999259	chr19	10785728	0.0003219315014475	chr19:10785728:C:G
chr19:10786090	['A', 'G']	10699	18803.0	-462.7378690566023	0.0046964135577099	0.0213584414501695	0.219885592713632	0.825964	0.825964	chr19	10786090	0.0830388811809059	chr19:10786090:A:G
chr19:10786937	['G', 'A']	10699	18194.700598242664	-459.5559343362127	-0.0013788580569108	0.0195187312774557	-0.0706428116310749	0.943683	0.943683	chr19	10786937	0.0251738684893349	chr19:10786937:G:A
chr19:10787861	['T', 'G']	10699	18475.63428090518	-446.9282838979568	0.0061818800530659	0.020328825072304	0.3040943109638012	0.761062	0.761062	chr19	10787861	0.118579961940238	chr19:10787861:T:G
chr19:10787870	['A', 'G']	10699	18467.0	-451.0170072796092	0.0045762509770186	0.020269091801013	0.2257748409225701	0.821381	0.821381	chr19	10787870	0.0854553473681618	chr19:10787870:A:G
chr19:10789266	['G', 'A']	10699	1159.216696269982	34.87851520956307	0.0544622096515402	0.030652893057804	1.776739622874667	0.0756395	0.0756395	chr19	10789266	1.121251350635547	chr19:10789266:G:A
chr19:10789957	['C', 'T']	10699	1555.0	46.558584485237226	0.0576112167502752	0.0266730027702591	2.159907425740337	0.030802	0.030802	chr19	10789957	1.5114210834747477	chr19:10789957:C:T
chr19:10790764	['G', 'A']	10699	778.2909770920992	20.019143708718488	0.0443801883424967	0.0374814458374259	1.1840575343596338	0.236417	0.236417	chr19	10790764	0.6263212979230087	chr19:10790764:G:A
chr19:10791157	['C', 'T']	10699	18019.36842105264	-423.3504301693488	0.0106107538937514	0.0191312086823589	0.5546306075023743	0.579159	0.579159	chr19	10791157	0.2372021904297107	chr19:10791157:C:T
chr19:10791547	['CCAGCCGGTCACAA', 'C']	10699	3122.2918302486446	-125.05286372840536	-0.0159206357481212	0.0197330744800744	-0.8067995569670177	0.4198	0.4198	chr19	10791547	0.3769575657536184	chr19:10791547:CCAGCCGGTCACAA:C
chr19:10791944	['T', 'C']	10699	3880.4507713885	-141.06354683130664	-0.0123024008486376	0.0181438943829376	-0.6780463217536524	0.497757	0.497757	chr19	10791944	0.3029826237365209	chr19:10791944:T:C
chr19:10793296	['G', 'A']	10699	787.0	21.0955121227801	0.0464236337477988	0.0372939402992715	1.24480366985265	0.213231	0.213231	chr19	10793296	0.6711496563516489	chr19:10793296:G:A
chr19:10793804	['C', 'T']	10699	906.0	-73.91901963563998	-0.0552506695221446	0.0346064345708147	-1.5965432500446055	0.110397	0.110397	chr19	10793804	0.9570427282476556	chr19:10793804:C:T
chr19:10794226	['A', 'G']	10699	1098.1026360067303	45.75704944691623	0.06695805361955	0.0314897152507871	2.1263467480188214	0.0334973	0.0334973	chr19	10794226	1.4749901972126327	chr19:10794226:A:G
chr19:10794537	['T', 'A']	10699	425.07946153127045	-29.525647383651894	-0.0519760585093771	0.0503095457994124	-1.0331251789990146	0.301569	0.301569	chr19	10794537	0.520613304118216	chr19:10794537:T:A
chr19:10796610	['A', 'G']	10699	589.0	-7.651103581523161	0.0031811696856833	0.0427382142412075	0.0744338466677456	0.940667	0.940667	chr19	10796610	0.0265640914053713	chr19:10796610:A:G
chr19:10796749	['T', 'A']	10699	1214.930443737128	44.16242460932687	0.0600998667174198	0.0300101544054597	2.002651032894579	0.04524	0.04524	chr19	10796749	1.3444774037465823	chr19:10796749:T:A
chr19:10798014	['T', 'G']	10699	4337.216155572177	-179.1179922078823	-0.0171773018485626	0.0173260559875882	-0.9914144258143828	0.321506	0.321506	chr19	10798014	0.492810917786177	chr19:10798014:T:G
chr19:10798025	['T', 'C']	10699	793.0741260048608	20.61919968641857	0.0455632116900795	0.0371953100167109	1.2249719566689763	0.220613	0.220613	chr19	10798025	0.6563688995933966	chr19:10798025:T:C
chr19:10799238	['G', 'A']	10699	3871.361843335203	-210.2753166366059	-0.0354870204031644	0.0181994164589654	-1.9498988048972643	0.0512143	0.0512143	chr19	10799238	1.29060875886834	chr19:10799238:G:A
chr19:10799277	['C', 'T']	10699	3732.348850252384	-17.50913088338769	0.0231467182544656	0.0183536707103179	1.2611492610823187	0.207283	0.207283	chr19	10799277	0.6834363144470803	chr19:10799277:C:T
chr19:10799530	['TTTTG', 'T']	10699	676.4515562493862	-75.72865687594025	-0.0934434951727541	0.0407718407413181	-2.2918635380143297	0.0219329	0.0219329	chr19	10799530	1.6589039414765845	chr19:10799530:TTTTG:T
chr19:10799531	['TTTG', 'T']	10699	2252.591638897327	-119.85531145736304	-0.0323365298827011	0.023930911978656	-1.3512451974894293	0.176646	0.176646	chr19	10799531	0.7528961923508223	chr19:10799531:TTTG:T
chr19:10800104	['A', 'G']	10699	8849.308461898083	-291.785984030126	-0.0136786639055831	0.0141641672018085	-0.9657231315256234	0.334205	0.334205	chr19	10800104	0.475987056967565	chr19:10800104:A:G
chr19:10803073	['C', 'T']	10699	1373.0	-143.5079059217143	-0.0850705466319467	0.0284078161860848	-2.994617610684813	0.00275419	0.00275419	chr19	10803073	2.5600061028934444	chr19:10803073:C:T
chr19:10803184	['G', 'A']	10699	814.0	-79.72349391140638	-0.0795482360199496	0.0362208080013845	-2.196202691472503	0.0280989	0.0280989	chr19	10803184	1.5513106812792905	chr19:10803184:G:A
chr19:10804355	['A', 'G']	10699	6179.888068075557	-54.37157353036323	0.0216526727349752	0.0154098252046747	1.4051212422842203	0.160014	0.160014	chr19	10804355	0.7958420182393453	chr19:10804355:A:G
chr19:10804628	['T', 'C']	10699	1820.5104712041884	-154.62522585022634	-0.0666685266169086	0.0249312687187875	-2.674092817693988	0.00750457	0.00750457	chr19	10804628	2.124674187095229	chr19:10804628:T:C
chr19:10805249	['A', 'G']	10699	6184.578051972331	-49.34162547854658	0.0228569664060583	0.0154054960019934	1.4836890940155778	0.137921	0.137921	chr19	10805249	0.8603696026438733	chr19:10805249:A:G
chr19:10806008	['C', 'T']	10699	756.0	8.270296643251065	0.0293620682404018	0.0380394426809836	0.771884816679513	0.4402	0.4402	chr19	10806008	0.3563499617826708	chr19:10806008:C:T
chr19:10806766	['G', 'C']	10699	5899.860082304527	-15.921471451361809	0.030224210585898	0.0156456006241602	1.9318025118975173	0.0534103	0.0534103	chr19	10806766	1.2723749826378905	chr19:10806766:G:C
chr19:10807123	['A', 'G']	10699	1832.247819344817	98.56138844149272	0.0906155874150814	0.025365488418456	3.572396711633952	0.000355286	0.000355286	chr19	10807123	3.449421905492767	chr19:10807123:A:G
chr19:10809639	['C', 'T']	10699	1318.0	-38.24854901331277	-0.001417331935709	0.0290446906068039	-0.0487983141186219	0.961081	0.961081	chr19	10809639	0.0172400084078375	chr19:10809639:C:T
chr19:10813827	['A', 'AAAG']	10699	2029.296773577711	-144.05344826665635	-0.0529053439842757	0.0240843013008259	-2.1966733983045392	0.0280652	0.0280652	chr19	10813827	1.5518318585365272	chr19:10813827:A:AAAG
chr19:10814036	['C', 'A']	10699	1046.2933807030668	-98.46954895435287	-0.0739012395897419	0.0323942462731743	-2.281307580566845	0.0225498	0.0225498	chr19	10814036	1.6468573056388618	chr19:10814036:C:A
chr19:10814820	['C', 'T']	10699	1420.132735090671	-161.20915979416523	-0.0937050835418318	0.0280302028629505	-3.3430041159526667	0.000831614	0.000831614	chr19	10814820	3.080078208047197	chr19:10814820:C:T
chr19:10815935	['G', 'A']	10699	1588.0	-150.00283296644704	-0.0741017014073558	0.0266507704355979	-2.7804712657903736	0.00543751	0.00543751	chr19	10815935	2.264599931335545	chr19:10815935:G:A
chr19:10816864	['T', 'C']	10699	4279.399981304917	-31.537964197746536	0.0215343886879809	0.0174965221231239	1.2307810967483863	0.218432	0.218432	chr19	10816864	0.660683737737474	chr19:10816864:T:C
chr19:10818492	['C', 'T']	10699	289.0	-15.962882658822972	-0.036019155707896	0.0597090266930544	-0.603244730366471	0.546359	0.546359	chr19	10818492	0.2625218985319504	chr19:10818492:C:T
chr19:10818611	['G', 'C']	10699	1841.0	-153.37349217275164	-0.0622980204415262	0.0249027420157197	-2.501653046969726	0.0123763	0.0123763	chr19	10818611	1.9074091719359128	chr19:10818611:G:C
chr19:10819629	['G', 'A']	10699	1610.1504954197046	-155.73664649843244	-0.0761640505586011	0.0264757685735352	-2.876745592750551	0.00402595	0.00402595	chr19	10819629	2.395131623103335	chr19:10819629:G:A
chr19:10820730	['G', 'A']	10699	289.0	-15.962882658822972	-0.036019155707896	0.0597090266930544	-0.603244730366471	0.546359	0.546359	chr19	10820730	0.2625218985319504	chr19:10820730:G:A
chr19:10823153	['T', 'C']	10699	3361.77056236549	-166.68690691843452	-0.0284969816566675	0.0192530767294941	-1.4801261147529945	0.138869	0.138869	chr19	10823153	0.8573946918543756	chr19:10823153:T:C
chr19:10823930	['G', 'GC']	10699	1851.1730229949524	-150.06112067720858	-0.0605242552866779	0.0248552060525503	-2.435073568036969	0.014905	0.014905	chr19	10823930	1.8266680196313505	chr19:10823930:G:GC
chr19:10824147	['T', 'C']	10699	5976.67586013463	-30.359360646659745	0.0267173536318392	0.0155752791823611	1.7153691641107969	0.0863066	0.0863066	chr19	10824147	1.0639559918400523	chr19:10824147:T:C
chr19:10825310	['G', 'A']	10699	1613.1507758459525	-156.14687570146953	-0.0762489178052967	0.02645871702051	-2.881807071226878	0.00396189	0.00396189	chr19	10825310	2.4020975866107457	chr19:10825310:G:A
chr19:10825483	['A', 'G']	10699	772.4331805854297	-1.3441108648094016	0.019389410526915	0.0373256850530827	0.5194656306867623	0.603447	0.603447	chr19	10825483	0.2193608674362512	chr19:10825483:A:G
chr19:10826176	['C', 'T']	10699	1081.0	-113.504049906218	-0.0839322704288886	0.031919771199974	-2.6294759415116618	0.00856391	0.00856391	chr19	10826176	2.0673279054491496	chr19:10826176:C:T
chr19:10830042	['A', 'G']	10699	1775.0	-159.9884021698815	-0.0696828864762115	0.0252491713651609	-2.759808845543373	0.00579337	0.00579337	chr19	10830042	2.2370687339164608	chr19:10830042:A:G
chr19:10831315	['A', 'T']	10699	6078.568143578239	-49.23313418735503	0.0237021703936188	0.0155225323806714	1.5269525495165168	0.126802	0.126802	chr19	10831315	0.8968738964376157	chr19:10831315:A:T
chr19:10833364	['A', 'G']	10699	7220.349724221744	-110.04147982934651	0.0138477426469953	0.0147782148216201	0.9370375795821076	0.34876	0.34876	chr19	10833364	0.4574733310085086	chr19:10833364:A:G
chr19:10835441	['A', 'G']	10699	1043.0	-106.56236800582523	-0.0816814615023729	0.0324437522183493	-2.51763300843409	0.0118291	0.0118291	chr19	10835441	1.9270482967839493	chr19:10835441:A:G
chr19:10835740	['C', 'T']	10699	2390.0	2.4454088394552054	0.0290450452804321	0.022092479324273	1.314702838649726	0.188638	0.188638	chr19	10835740	0.7243708167526349	chr19:10835740:C:T
chr19:10836846	['T', 'C']	10699	7229.675733782015	-121.6465210093477	0.0115910266045886	0.0147762803769577	0.7844346688672642	0.432802	0.432802	chr19	10836846	0.3637107410000154	chr19:10836846:T:C
chr19:10837355	['G', 'A']	10699	2345.0	-3.84028991668692	0.025508244167613	0.0222759839620597	1.1451006703478708	0.252193	0.252193	chr19	10837355	0.5982669720990343	chr19:10837355:G:A
chr19:10838149	['A', 'G']	10699	7231.027580403889	-121.2838376721566	0.0117525157818614	0.0147808946041935	0.795115322622425	0.426564	0.426564	chr19	10838149	0.3700157997564294	chr19:10838149:A:G
chr19:10838282	['T', 'C']	10699	2289.2794269126325	-26.81718397999249	0.0126151728356059	0.0224699200466436	0.5614249098091578	0.57452	0.57452	chr19	10838282	0.2406948481968428	chr19:10838282:T:C
chr19:10840708	['G', 'A']	10699	2684.2508880164514	-147.7532869720485	-0.0363698113590059	0.0209988706843265	-1.73198892005903	0.0833044	0.0833044	chr19	10840708	1.079332059274433	chr19:10840708:G:A
chr19:10841192	['A', 'G']	10699	6653.86574420344	-180.12672842301984	-0.0047581690013549	0.0150720882148963	-0.3156940785850919	0.752241	0.752241	chr19	10841192	0.1236429995649095	chr19:10841192:A:G
chr19:10842282	['A', 'G']	10699	2712.5353166807004	-148.67979876062296	-0.0357988277881616	0.0208808065401152	-1.714437022314562	0.0864775	0.0864775	chr19	10842282	1.0630968740026938	chr19:10842282:A:G
chr19:10842362	['A', 'G']	10699	6653.975399869049	-177.51091878341796	-0.0039630018474631	0.0150771187768592	-0.2628487515496427	0.792672	0.792672	chr19	10842362	0.1009064823645195	chr19:10842362:A:G
chr19:10844274	['A', 'G']	10699	8831.381598652191	-153.75228561003098	0.0129420335011052	0.0141639267579434	0.9137320265968688	0.360878	0.360878	chr19	10844274	0.4426395927806925	chr19:10844274:A:G
chr19:10845692	['A', 'C']	10699	1281.035480247144	-37.66028119759616	-0.0011525048169218	0.029429636027995	-0.0391613683507835	0.968762	0.968762	chr19	10845692	0.0137829048711762	chr19:10845692:A:C
chr19:10846313	['C', 'T']	10699	3856.6861313868617	-10.308090713942455	0.0259970394593832	0.0181165662616076	1.4349871318868896	0.15132	0.15132	chr19	10846313	0.8201036673792935	chr19:10846313:C:T
chr19:10846374	['T', 'A']	10699	8853.99812047739	-139.62799054293288	0.0155999103252522	0.0141765560950468	1.100401974969268	0.271182	0.271182	chr19	10846374	0.5667391406165873	chr19:10846374:T:A
chr19:10847057	['A', 'G']	10699	1235.1154421387175	47.552159535885565	0.0635535465809154	0.0297149650645678	2.1387723809474326	0.0324767	0.0324767	chr19	10847057	1.4884281064198108	chr19:10847057:A:G
chr19:10848984	['A', 'T']	10699	239.13410642476387	11.37725738652495	0.0619167991445865	0.0664379737557742	0.9319489389034123	0.351384	0.351384	chr19	10848984	0.4542180176554938	chr19:10848984:A:T
chr19:10849862	['C', 'T']	10699	264.39539455209206	-12.227352103199856	-0.0257372650802928	0.0625410958530768	-0.411525649322735	0.680695	0.680695	chr19	10849862	0.1670474394650132	chr19:10849862:C:T
chr19:10850597	['G', 'A']	10699	6968.651336698448	-194.5750117929407	-0.0067227268519582	0.0148459118069657	-0.4528335436294299	0.650678	0.650678	chr19	10850597	0.1866338768993435	chr19:10850597:G:A
chr19:10851696	['T', 'C']	10699	7055.913914101247	-201.520486789552	-0.0072503512460483	0.0148122150806957	-0.4894846048716565	0.624509	0.624509	chr19	10851696	0.2044612984873275	chr19:10851696:T:C
chr19:10851764	['T', 'C']	10699	5956.2580614923145	-113.77356341383032	0.0061320773290674	0.0155354626297923	0.3947148195836761	0.693061	0.693061	chr19	10851764	0.1592285391291567	chr19:10851764:T:C
chr19:10852298	['G', 'C']	10699	3132.292765002804	-178.96085847475996	-0.0400910435682351	0.0197347840740737	-2.0314913716691816	0.0422299	0.0422299	chr19	10852298	1.3743799469790612	chr19:10852298:G:C
chr19:10853583	['G', 'C']	10699	243.2996723838912	28.659761789846808	0.142989959709488	0.0668742068350233	2.138192981671396	0.0325237	0.0325237	chr19	10853583	1.4878000535399272	chr19:10853583:G:C
chr19:10853799	['T', 'C']	10699	2058.357129331563	-97.71133722670284	-0.0280813670333131	0.0239185310165966	-1.1740422943962576	0.240404	0.240404	chr19	10853799	0.6190583105317133	chr19:10853799:T:C
chr19:10853898	['TG', 'T']	10699	289.13244965063313	-9.2832425028458	-0.0141295224653941	0.0627304279884094	-0.225241926740956	0.821795	0.821795	chr19	10853898	0.0852365054190189	chr19:10853898:TG:T
chr19:10853956	['G', 'A']	10699	2763.099092355197	-170.09786104743858	-0.0442873739395291	0.0208607014809739	-2.123005018787198	0.0337764	0.0337764	chr19	10853956	1.4713866408352072	chr19:10853956:G:A
chr19:10854594	['C', 'T']	10699	5694.532249018508	-258.10626677950347	-0.0291216493746624	0.0158362854848582	-1.838919196203357	0.0659548	0.0659548	chr19	10854594	1.1807535922684087	chr19:10854594:C:T
chr19:10859147	['G', 'A']	10699	1268.913838364898	-34.65326939476687	0.0018075968735005	0.0295394283133668	0.0611926830243559	0.951207	0.951207	chr19	10859147	0.0217249623736086	chr19:10859147:G:A
chr19:10859882	['A', 'G']	10699	20953.0	-569.25431594307	-0.0744551150096026	0.0487151534382271	-1.528376896195451	0.126449	0.126449	chr19	10859882	0.8980846008486327	chr19:10859882:A:G
chr19:10860309	['A', 'G']	10699	5708.805995316163	-256.6616265289992	-0.02853872050365	0.0158340715295764	-1.8023614741377536	0.0715167	0.0715167	chr19	10860309	1.1455925334299133	chr19:10860309:A:G
chr19:10862891	['G', 'A']	10699	4467.252617801048	-156.47229557417276	-0.0144035746930793	0.017212089175764	-0.8368289605053082	0.402707	0.402707	chr19	10862891	0.3950108212618224	chr19:10862891:G:A
chr19:10865958	['T', 'A']	10699	4566.3524774774805	-171.57200575785618	-0.0178824554614693	0.0171243830390538	-1.0442685976298594	0.296385	0.296385	chr19	10865958	0.5281437797145468	chr19:10865958:T:A
chr19:10867330	['C', 'T']	10699	271.25353166807	-12.146968644929297	-0.0244230635199638	0.0617761542383161	-0.3953477489994935	0.692594	0.692594	chr19	10867330	0.1595212750998388	chr19:10867330:C:T
chr19:10871135	['G', 'T']	10699	1284.1611298798805	-35.729376698912006	0.0006108046257099	0.029433760942478	0.0207518375549625	0.983444	0.983444	chr19	10871135	0.0072503649601108	chr19:10871135:G:T
chr19:10874686	['C', 'T']	10699	4466.50481623492	-155.73584820934408	-0.0143591445125262	0.0172287186832846	-0.8334423921180782	0.404614	0.404614	chr19	10874686	0.392959094334476	chr19:10874686:C:T
chr19:10874813	['G', 'A']	10699	9095.550392670157	-170.824451964886	0.0101850189496686	0.0140803707888953	0.7233487741460035	0.469481	0.469481	chr19	10874813	0.328381979036051	chr19:10874813:G:A
chr19:10875995	['G', 'A']	10699	3086.172997754492	-180.30183280535687	-0.0421204249743378	0.0199411705960851	-2.112234323024487	0.0346895	0.0346895	chr19	10875995	1.459801959852546	chr19:10875995:G:A
chr19:10876233	['C', 'T']	10699	4470.178127046498	-156.1862171496735	-0.0143750573991952	0.0172253407238078	-0.8345296403528841	0.404001	0.404001	chr19	10876233	0.3936175599043841	chr19:10876233:C:T
chr19:10876337	['A', 'G']	10699	15626.460553374463	-339.2405126410169	0.0154300182549129	0.015733935114893	0.9806839892397672	0.326771	0.326771	chr19	10876337	0.4857564928336966	chr19:10876337:A:G
chr19:10879653	['C', 'T']	10699	799.0	-4.656139624311706	0.0145974511828907	0.0370812852136846	0.3936608749877859	0.693839	0.693839	chr19	10879653	0.1587412925470496	chr19:10879653:C:T
chr19:10881151	['G', 'A']	10699	2756.2576182464013	-166.4682587493606	-0.0429961744672518	0.0208831175648838	-2.058896346949288	0.0395284	0.0395284	chr19	10881151	1.4030907643373756	chr19:10881151:G:A
chr19:10881793	['C', 'T']	10699	267.02495793606283	-11.26112759052832	-0.022233609837929	0.0622087588991431	-0.3574032054549682	0.720797	0.720797	chr19	10881793	0.1421870295847052	chr19:10881793:C:T
chr19:10882048	['G', 'A']	10699	2025.0	-94.83106996537428	-0.0272381267089853	0.0239284938618348	-1.138313462864006	0.255015	0.255015	chr19	10882048	0.5934342735831604	chr19:10882048:G:A
chr19:10882619	['G', 'A']	10699	2941.1848638947	-168.1245608149149	-0.0429052033706451	0.0210765676907484	-2.0356826595384585	0.0418069	0.0418069	chr19	10882619	1.378752034382317	chr19:10882619:G:A
chr19:10885715	['C', 'T']	10699	2758.0	-168.01970695488544	-0.0436302820650453	0.0208784835881926	-2.0897246622699903	0.0366661	0.0366661	chr19	10885715	1.4357352814371132	chr19:10885715:C:T
chr19:10885847	['G', 'GC']	10699	938.417308254566	-84.79725989467642	-0.0699879936871926	0.0350033791380486	-1.999463920645184	0.0455835	0.0455835	chr19	10885847	1.3411923318030865	chr19:10885847:G:GC
chr19:10887343	['C', 'T']	10699	9182.858291269396	-162.14973928538663	0.0128687520687958	0.0140635185079575	0.9150449840496414	0.360189	0.360189	chr19	10887343	0.4434695544599821	chr19:10887343:C:T
chr19:10888461	['G', 'C']	10699	2360.0	-111.95980942050124	-0.0285610782394021	0.0223951676190317	-1.2753232628243616	0.202223	0.202223	chr19	10888461	0.6941694510940704	chr19:10888461:G:C
chr19:10890318	['A', 'G']	10699	276.1360952380959	-15.828379157794814	-0.0377941114291391	0.0617853915292364	-0.6116997965652646	0.540749	0.540749	chr19	10890318	0.2670042750231907	chr19:10890318:A:G
chr19:10890467	['C', 'A']	10699	268.20054251239367	-13.178111909334396	-0.0291931020349053	0.0620986114773928	-0.4701087728110189	0.638287	0.638287	chr19	10890467	0.1949840007617327	chr19:10890467:C:A
chr19:10890569	['A', 'G']	10699	5694.25778692358	-254.50606881030265	-0.0281619679394034	0.0158357946230489	-1.778374158655338	0.0753709	0.0753709	chr19	10890569	1.122796298809409	chr19:10890569:A:G
chr19:10891589	['C', 'A']	10699	2364.0	-112.13394212712998	-0.0283671007578161	0.0223834741268187	-1.267323409989701	0.205067	0.205067	chr19	10891589	0.6881042219865464	chr19:10891589:C:A
chr19:10892882	['G', 'A']	10699	268.0	-13.182120724625657	-0.0291872877580214	0.0620980518280171	-0.4700193790113861	0.638351	0.638351	chr19	10892882	0.1949404569429444	chr19:10892882:G:A
chr19:10893156	['GC', 'G']	10699	268.2507250444382	-13.118492646859446	-0.0288963755592627	0.0620986262465678	-0.4653303511824436	0.641704	0.641704	chr19	10893156	0.1926652535676012	chr19:10893156:GC:G
chr19:10893554	['G', 'A']	10699	2826.37754911132	-162.45125040009586	-0.0398830612380039	0.0206354915135304	-1.93274103560136	0.0532945	0.0532945	chr19	10893554	1.2733176079133748	chr19:10893554:G:A
chr19:10894157	['C', 'T']	10699	1171.0	64.60842812509705	0.0786860002538987	0.0304994213097747	2.579917810725177	0.00989561	0.00989561	chr19	10894157	2.004557429202051	chr19:10894157:C:T
chr19:10895483	['C', 'T']	10699	268.0	-13.182120724625657	-0.0291872877580214	0.0620980518280171	-0.4700193790113861	0.638351	0.638351	chr19	10895483	0.1949404569429444	chr19:10895483:C:T
chr19:10897902	['G', 'A']	10699	268.07516828721015	-13.192051933651252	-0.0291956247861166	0.0620981939842156	-0.4701525585999769	0.638256	0.638256	chr19	10897902	0.1950050938685714	chr19:10897902:G:A
chr19:10898061	['T', 'G']	10699	2541.950350631136	-141.58798991255696	-0.0367109788005017	0.0216315795879795	-1.6971011594965435	0.0897067	0.0897067	chr19	10898061	1.0471751192261007	chr19:10898061:T:G
chr19:10898589	['G', 'C']	10699	1273.0	-37.02977989191782	-0.0006726345617558	0.0294827421419903	-0.0228145183550563	0.981799	0.981799	chr19	10898589	0.0079774145815385	chr19:10898589:G:C
chr19:10899278	['C', 'T']	10699	4252.7949892493225	-134.53961729684346	-0.009524109641267	0.0175239405911942	-0.5434913221546112	0.586803	0.586803	chr19	10899278	0.2315076745149934	chr19:10899278:C:T
chr19:10905400	['C', 'T']	10699	6018.687640239342	-267.4204251188988	-0.0275142371647841	0.0154926045563372	-1.7759594304967612	0.0757681	0.0757681	chr19	10905400	1.1205136032067096	chr19:10905400:C:T
chr19:10907727	['G', 'A']	10699	5355.500560852496	-237.18784878527936	-0.0265340252361748	0.0161132369154537	-1.6467222182233798	0.0996446	0.0996446	chr19	10907727	1.0015462318731485	chr19:10907727:G:A
chr19:10909318	['T', 'C']	10699	19631.0	-571.6372031646341	-0.0345852708692536	0.0257488829593929	-1.343175582560071	0.179244	0.179244	chr19	10909318	0.7465553729572533	chr19:10909318:T:C
chr19:10909405	['T', 'C']	10699	1106.103383810058	-31.29047150818129	-0.0083308315425073	0.0319676760369904	-0.2606017257203031	0.794405	0.794405	chr19	10909405	0.0999580310464417	chr19:10909405:T:C
chr19:10911483	['T', 'C']	10699	2759.0	-152.0478117191105	-0.0363799491469391	0.0207774234255824	-1.7509365045786112	0.0799855	0.0799855	chr19	10911483	1.0969887360173896	chr19:10911483:T:C
chr19:10912718	['C', 'T']	10699	243.4959430041577	19.781479632243546	0.0938678942711785	0.067609926273964	1.3883744509765308	0.165052	0.165052	chr19	10912718	0.7823792087847374	chr19:10912718:C:T
chr19:10912758	['C', 'T']	10699	1692.0	45.75895641173688	0.0526924510058151	0.0258379658789381	2.039342077186016	0.0414405	0.0414405	chr19	10912758	1.3825750132548371	chr19:10912758:C:T
chr19:10916837	['C', 'T']	10699	729.068143578239	-25.539478123541524	-0.0125598348407835	0.0382098963385677	-0.3287063311947813	0.742384	0.742384	chr19	10916837	0.1293713966849242	chr19:10916837:C:T
chr19:10916950	['C', 'A']	10699	5423.0	-184.0275168967688	-0.0115065662371299	0.0160175143739473	-0.7183740228662127	0.472542	0.472542	chr19	10916950	0.3255595849164009	chr19:10916950:C:A
chr19:10917363	['G', 'C']	10699	279.1043478260869	-12.12796543756465	-0.0228207209034468	0.0609265578837428	-0.3745611387892993	0.707994	0.707994	chr19	10917363	0.1499704227875372	chr19:10917363:G:C
chr19:10917595	['G', 'C']	10699	276.0	-12.110286502209256	-0.0228914758458481	0.0612350800898398	-0.3738294424088834	0.708539	0.708539	chr19	10917595	0.1496362399561933	chr19:10917595:G:C
chr19:10918540	['G', 'A']	10699	852.0	-50.05507386901202	-0.0334959383707032	0.0355172912505289	-0.9430882027132196	0.345657	0.345657	chr19	10918540	0.4613546436691783	chr19:10918540:G:A
chr19:10918638	['T', 'C']	10699	4437.414750420639	-150.00851692570376	-0.0123469332556954	0.0172116837085419	-0.7173576661513853	0.473169	0.473169	chr19	10918638	0.3249837162206764	chr19:10918638:T:C
chr19:10918993	['T', 'C']	10699	4438.244483919221	-148.332464384814	-0.0119724694226046	0.0172127222918818	-0.6955593205759962	0.48672	0.48672	chr19	10918993	0.3127208076270956	chr19:10918993:T:C
chr19:10919060	['G', 'A']	10699	2480.7967959527805	-143.1514738947636	-0.0393630501368666	0.0218729463411122	-1.7996226719068076	0.0719484	0.0719484	chr19	10919060	1.1429788595299797	chr19:10919060:G:A
chr19:10919988	['A', 'G']	10699	1344.1256309590578	53.48671912124239	0.0648784726981268	0.0285604580665294	2.271618772605025	0.0231293	0.0231293	chr19	10919988	1.6358375107978027	chr19:10919988:A:G
chr19:10920788	['C', 'G']	10699	3116.291269396149	-221.3517232818806	-0.0547448654499031	0.0197899460706466	-2.7662968486358426	0.00567943	0.00567943	chr19	10920788	2.2456952488447013	chr19:10920788:C:G
chr19:10923363	['T', 'A']	10699	316.0	-11.186774924114612	-0.0142539742370817	0.0580177119550926	-0.2456831501406808	0.805932	0.805932	chr19	10923363	0.0937015999698563	chr19:10923363:T:A
chr19:10924928	['A', 'G']	10699	5817.4373655159525	-181.71614654642443	-0.008773058917275	0.0156953695268455	-0.5589584177849055	0.576202	0.576202	chr19	10924928	0.2394252386146888	chr19:10924928:A:G
chr19:10930862	['T', 'G']	10699	3026.5657661026453	-166.08444942297453	-0.0375732294288205	0.0200321317955807	-1.8756480744156008	0.0607309	0.0607309	chr19	10930862	1.216590282813918	chr19:10930862:T:G
chr19:10931060	['C', 'T']	10699	2153.201252570574	-92.62121520408104	-0.0234942338896529	0.0233546909922986	-1.00597494085451	0.31445	0.31445	chr19	10931060	0.5024484009354335	chr19:10931060:C:T
chr19:10932067	['G', 'A']	10699	2152.201159095158	-92.13377776935369	-0.0232098602607686	0.0233557416857051	-0.9937539373872342	0.320365	0.320365	chr19	10932067	0.4943549368361023	chr19:10932067:G:A
chr19:10932482	['T', 'C']	10699	1354.443599849849	55.65595516337852	0.0670352673659588	0.0284832294254098	2.3534995405456667	0.0186156	0.0186156	chr19	10932482	1.730122961460643	chr19:10932482:T:C
chr19:10933428	['A', 'C']	10699	535.4020279785941	-50.36151679506203	-0.0707282670709068	0.0448084334406135	-1.578458822146638	0.11449	0.11449	chr19	10933428	0.9412324446295808	chr19:10933428:A:C
chr19:10933895	['C', 'T']	10699	2088.197428919957	-76.82221233213009	-0.0162432109992984	0.0237196053421645	-0.684801064983324	0.493484	0.493484	chr19	10933895	0.3067269236921289	chr19:10933895:C:T
chr19:10934288	['T', 'C']	10699	2043.595078088034	-102.2422423462626	-0.0310122294536156	0.0240762244310129	-1.2880852453621603	0.197744	0.197744	chr19	10934288	0.7038966851067634	chr19:10934288:T:C
chr19:10934386	['A', 'G']	10699	8971.077739529524	-141.21993333891345	0.0180641830268801	0.0143634212840287	1.257651827490882	0.208545	0.208545	chr19	10934386	0.6808002181818061	chr19:10934386:A:G
chr19:10934855	['T', 'C']	10699	9048.074160665856	-142.84196068814248	0.0170874315044228	0.0140706407123834	1.214403228232838	0.224621	0.224621	chr19	10934855	0.6485496436320857	chr19:10934855:T:C
chr19:10935948	['T', 'C']	10699	5011.386051359809	-101.76281034221812	0.0059792520862364	0.0166093437415784	0.3599932772339724	0.718859	0.718859	chr19	10935948	0.1433562855935443	chr19:10935948:T:C
chr19:10935995	['A', 'G']	10699	5860.64332460733	-187.5994164104635	-0.0097108478106661	0.0156443011511765	-0.6207274915527824	0.534792	0.534792	chr19	10935995	0.2718150980103555	chr19:10935995:A:G
chr19:10936563	['G', 'A']	10699	2018.1886333894183	-96.30832058627875	-0.0281423791522266	0.0240462536137139	-1.1703436054661185	0.241889	0.241889	chr19	10936563	0.6163838809060936	chr19:10936563:G:A
chr19:10936724	['A', 'G']	10699	2034.927615457114	-100.35750018063489	-0.0302927108591337	0.0240645073849909	-1.258812838945849	0.208125	0.208125	chr19	10936724	0.6816757491496049	chr19:10936724:A:G
chr19:10941377	['C', 'T']	10699	2536.9484805984102	2.3283873692324897	0.0269127488634288	0.0216420465599799	1.2435399207205948	0.213696	0.213696	chr19	10941377	0.6702036069617421	chr19:10941377:C:T
chr19:10942309	['G', 'A']	10699	3836.075635751683	-25.232021261601336	0.0221541866875917	0.0182393106814422	1.2146394715526585	0.22453	0.22453	chr19	10942309	0.6487256236405636	chr19:10942309:G:A
chr19:10942699	['C', 'T']	10699	3843.0	-20.76887947210337	0.0236535939567494	0.0182255859797132	1.297823509382806	0.194376	0.194376	chr19	10942699	0.7113573593223876	chr19:10942699:C:T
chr19:10943197	['C', 'G']	10699	4669.928344246958	-74.73717533045811	0.011452278850832	0.0169659140540242	0.6750169082764902	0.49968	0.49968	chr19	10943197	0.3013080331138766	chr19:10943197:C:G
chr19:10943750	['G', 'A']	10699	2192.614809274495	21.6628228499183	0.035723115720172	0.0230263205876739	1.5514035594247182	0.120835	0.120835	chr19	10943750	0.9178072535852458	chr19:10943750:G:A
chr19:10945259	['A', 'G']	10699	9427.692926646709	-449.775929858693	-0.0402505780940026	0.0140584734922827	-2.863083116107727	0.00420357	0.00420357	chr19	10945259	2.376381716092516	chr19:10945259:A:G
chr19:10947586	['A', 'G']	10699	5170.114368677405	-208.7494942074652	-0.0200403901128497	0.0163785536793293	-1.2235750790463211	0.22114	0.22114	chr19	10947586	0.6553326947434482	chr19:10947586:A:G
chr19:10947802	['G', 'A']	10699	1035.652504085356	-117.66229336315467	-0.0924125620337898	0.0329329678422834	-2.8060805960870323	0.00502389	0.00502389	chr19	10947802	2.298959878211148	chr19:10947802:G:A
chr19:10948226	['C', 'T']	10699	648.7002459326532	6.842274835969329	0.0255565588151641	0.0407410121552641	0.6272931737132106	0.53048	0.53048	chr19	10948226	0.2753309850960476	chr19:10948226:C:T
chr19:10948504	['C', 'T']	10699	334.0	-27.986671390976017	-0.0609370129409878	0.0567889527368625	-1.0730434354608671	0.283276	0.283276	chr19	10948504	0.5477902186637849	chr19:10948504:C:T
chr19:10948713	['A', 'G']	10699	19811.85174799028	-585.6626302611132	-0.0441672415179846	0.0269916886590507	-1.6363274664245433	0.101801	0.101801	chr19	10948713	0.9922479558661672	chr19:10948713:A:G
chr19:10949811	['C', 'T']	10699	2613.1661497979503	-147.67484861664656	-0.0376267572602857	0.0213448395058145	-1.7628034752866542	0.0779622	0.0779622	chr19	10949811	1.108115914110865	chr19:10949811:C:T
chr19:10951463	['G', 'A']	10699	2893.650829777153	-177.4068548038807	-0.0460614319419877	0.020588577285931	-2.2372323887315537	0.0252917	0.0252917	chr19	10951463	1.5970219782552009	chr19:10951463:G:A
chr19:10952370	['G', 'A']	10699	2810.525380947929	-162.90684615522014	-0.0417717911318894	0.0206859724750959	-2.019329339347182	0.0434779	0.0434779	chr19	10952370	1.361731440676752	chr19:10952370:G:A
chr19:10954507	['C', 'T']	10699	1764.3298120968495	-144.08273883174675	-0.0630175279552185	0.0253767242780206	-2.4832806340493447	0.0130331	0.0130331	chr19	10954507	1.884952272486421	chr19:10954507:C:T
chr19:10954733	['A', 'C']	10699	8108.273560209424	-374.8303518464916	-0.0351888407236365	0.0144460707477227	-2.4358762557758897	0.014872	0.014872	chr19	10954733	1.8276306232361577	chr19:10954733:A:C
chr19:10954978	['C', 'T']	10699	4977.79154587113	-218.01769742047497	-0.0231795559347727	0.0165626504775204	-1.3995076431899007	0.16169	0.16169	chr19	10954978	0.7913168389625832	chr19:10954978:C:T
chr19:10955011	['A', 'G']	10699	9440.29411764706	-454.8478381141703	-0.0411127502606332	0.0140440950950894	-2.9274047193690937	0.00342525	0.00342525	chr19	10955011	2.465307725001299	chr19:10955011:A:G
chr19:10955270	['C', 'T']	10699	2781.519958866972	-145.08703646183417	-0.0358924883088446	0.0207365165112901	-1.7308832121973212	0.0835015	0.0835015	chr19	10955270	1.0783057228891924	chr19:10955270:C:T
chr19:10956021	['A', 'C']	10699	776.8417524313115	-12.885744392264163	-0.0024325358387473	0.0374441355177965	-0.0649644011033769	0.948204	0.948204	chr19	10956021	0.0230982169412727	chr19:10956021:A:C
chr19:10956583	['T', 'C']	10699	4366.96005066742	-212.57068867764025	-0.033005765954821	0.0177681464277764	-1.857580704266604	0.0632561	0.0632561	chr19	10956583	1.1988975876446344	chr19:10956583:T:C
chr19:10956619	['C', 'T']	10699	5032.199734697735	-225.27206421532392	-0.0252295061835218	0.0166169206896132	-1.5183021364055749	0.128968	0.128968	chr19	10956619	0.8895180350295684	chr19:10956619:C:T
chr19:10957159	['A', 'G']	10699	8883.49093118923	-431.70539907971386	-0.0403409210740394	0.0141449988469809	-2.851956476663097	0.00435344	0.00435344	chr19	10957159	2.361167436698552	chr19:10957159:A:G
chr19:10957429	['T', 'C']	10699	8133.321361765805	-374.43372315623054	-0.0349516742904891	0.0144311401022831	-2.421962093276284	0.0154535	0.0154535	chr19	10957429	1.8109731435180527	chr19:10957429:T:C
chr19:10957495	['C', 'T']	10699	4981.465601046924	-216.94869987676992	-0.022894839774418	0.0165460592377094	-1.383703481626568	0.166478	0.166478	chr19	10957495	0.7786431502050145	chr19:10957495:C:T
chr19:10957972	['C', 'A']	10699	8268.501122754493	-372.4466728011408	-0.0334765304215355	0.0143992524872104	-2.3248797429776067	0.020097	0.020097	chr19	10957972	1.696868767489237	chr19:10957972:C:A
chr19:10958393	['C', 'T']	10699	2174.740427927929	-129.92385817236718	-0.0417898000798193	0.0230674224655405	-1.811637175425532	0.0700703	0.0700703	chr19	10958393	1.1544660231077424	chr19:10958393:C:T
chr19:10958588	['C', 'A']	10699	8072.071515491902	-378.09619154014246	-0.0361554105877019	0.014471604318335	-2.4983692058173723	0.0124915	0.0124915	chr19	10958588	1.903385407694064	chr19:10958588:C:A
chr19:10959232	['T', 'A']	10699	7998.213496817674	-383.9482899815973	-0.0375076985844768	0.0144921565917688	-2.588137821101128	0.0096627	0.0096627	chr19	10959232	2.014901503888888	chr19:10959232:T:A
chr19:10959508	['G', 'A']	10699	1685.1025065469507	-168.71345615229328	-0.0817210922820447	0.025953346073137	-3.14876902776825	0.00164411	0.00164411	chr19	10959508	2.784069129134864	chr19:10959508:G:A
chr19:10959616	['C', 'T']	10699	1688.473448017951	-168.1866993023754	-0.0813742142807883	0.0259116957688145	-3.1404434123807685	0.00169152	0.00169152	chr19	10959616	2.7717228628844026	chr19:10959616:C:T
chr19:10959957	['C', 'T']	10699	7979.74584034399	-374.1720800744157	-0.0356573464765654	0.0144897050806337	-2.4608745504574405	0.0138756	0.0138756	chr19	10959957	1.8577482283094149	chr19:10959957:C:T
chr19:10960196	['G', 'T']	10699	7963.744344737334	-373.18179853516233	-0.035486037104552	0.0144961507202193	-2.4479627584898	0.0143826	0.0143826	chr19	10960196	1.8421625977094007	chr19:10960196:G:T
chr19:10960588	['C', 'T']	10699	2470.461811722913	-159.44542825342037	-0.0469513322430158	0.0218091615556789	-2.152826101230377	0.0313547	0.0313547	chr19	10960588	1.5036973501738446	chr19:10960588:C:T
chr19:10961516	['C', 'T']	10699	4936.384162303665	-201.6616092355609	-0.019023219469499	0.0166039436251993	-1.1457048939041217	0.251943	0.251943	chr19	10961516	0.5986977036055158	chr19:10961516:C:T
chr19:10961802	['T', 'C']	10699	2843.531550902122	-170.54126374658912	-0.0440068829983563	0.0205235048509805	-2.144218705230252	0.0320379	0.0320379	chr19	10961802	1.4943359585148146	chr19:10961802:T:C
chr19:10961934	['G', 'A']	10699	7868.206245325356	-368.3779393262831	-0.0352604512418664	0.0145596473536008	-2.421792944946968	0.0154607	0.0154607	chr19	10961934	1.8107708468177504	chr19:10961934:G:A
chr19:10962804	['AAGTGCT', 'A']	10699	337.0630083200897	-2.425131511459259	0.0059596135277528	0.0558692743018395	0.1066706808389063	0.915052	0.915052	chr19	10962804	0.0385542254183914	chr19:10962804:AAGTGCT:A
chr19:10963389	['AAAG', 'A']	10699	373.5936154278226	24.193251273496017	0.0760337474031313	0.0531681044184687	1.4300631597601188	0.152728	0.152728	chr19	10963389	0.8160813353683247	chr19:10963389:AAAG:A
chr19:10963396	['A', 'G']	10699	376.0192127460171	23.78581909225636	0.0753894485544872	0.0530353523179818	1.4214942535401254	0.155202	0.155202	chr19	10963396	0.8091026865355154	chr19:10963396:A:G
chr19:10965073	['C', 'T']	10699	1511.2825091147051	-146.8362799119636	-0.0821236565651844	0.0271649586481869	-3.023146754197821	0.00250754	0.00250754	chr19	10965073	2.600752130434875	chr19:10965073:C:T
chr19:10965516	['A', 'G']	10699	1512.14133482894	-148.02595871713967	-0.082936793178574	0.0271572573442668	-3.053945843175612	0.00226409	0.00226409	chr19	10965516	2.645106313470296	chr19:10965516:A:G
chr19:10966670	['G', 'A']	10699	5075.948864167523	-179.3073334546723	-0.0119928507191786	0.0164185453627085	-0.7304453868622235	0.465134	0.465134	chr19	10966670	0.3324219136110499	chr19:10966670:G:A
chr19:10966986	['G', 'A']	10699	381.0	-11.03765621049392	-0.0144671972670708	0.0525710903356117	-0.275193022908842	0.783173	0.783173	chr19	10966986	0.1061422933105569	chr19:10966986:G:A
chr19:10968052	['C', 'T']	10699	223.25039767942368	7.092114659258663	0.0435716697106275	0.0686182615394482	0.6349864997028298	0.525451	0.525451	chr19	10968052	0.2794677771082732	chr19:10968052:C:T
chr19:10970245	['C', 'T']	10699	5385.503365114975	-242.04961410469323	-0.0245981311854525	0.0160604867729817	-1.5315931287234392	0.125652	0.125652	chr19	10970245	0.90083059436109	chr19:10970245:C:T
chr19:10971333	['A', 'G']	10699	4806.0	-158.0176776635687	-0.0091842804573411	0.0167093952580718	-0.5496476871539991	0.582573	0.582573	chr19	10971333	0.2346496471074818	chr19:10971333:A:G
chr19:10971400	['T', 'C']	10699	1923.35954005796	-80.83730798909126	-0.0248721356809766	0.0244607814081544	-1.0168168901049528	0.309264	0.309264	chr19	10971400	0.5096706312780666	chr19:10971400:T:C
chr19:10971748	['G', 'A']	10699	344.21728464949587	-3.766563093330266	0.0001718946157565	0.055885291333469	0.0030758471800905	0.997546	0.997546	chr19	10971748	0.001067068487784	chr19:10971748:G:A
chr19:10972266	['T', 'C']	10699	295.3036115269461	6.024462851825076	0.0301522709075419	0.0601192872867477	0.5015407245885377	0.616001	0.616001	chr19	10972266	0.2104185828126372	chr19:10972266:T:C
chr19:10972534	['G', 'T']	10699	2389.0	-155.62965322615574	-0.0459924441287239	0.0222426734745249	-2.06775701587312	0.0386869	0.0386869	chr19	10972534	1.4124360691113425	chr19:10972534:G:T
chr19:10972865	['C', 'T']	10699	987.0	-118.2897444987918	-0.0960376711703953	0.0331948528425404	-2.893149477900964	0.0038217	0.0038217	chr19	10972865	2.417743407667765	chr19:10972865:C:T
chr19:10973821	['T', 'C']	10699	295.16552885064993	5.479603330219039	0.0284257290080262	0.0601155001393382	0.4728519091106266	0.636328	0.636328	chr19	10973821	0.1963189663159539	chr19:10973821:T:C
chr19:10974318	['A', 'G']	10699	3203.796689422988	-110.3760955734718	-0.0084395411890961	0.0195469914657952	-0.4317565290732506	0.665927	0.665927	chr19	10974318	0.1765733762873714	chr19:10974318:A:G
chr19:10974914	['C', 'T']	10699	5113.647290087056	-189.5553253317116	-0.0139144153040429	0.0163765149512516	-0.8496566788148985	0.395535	0.395535	chr19	10974914	0.4028150807267943	chr19:10974914:C:T
chr19:10976070	['T', 'C']	10699	1239.0	-98.90602277215056	-0.0645679215338548	0.0297797522427855	-2.1681819582463784	0.0301668	0.0301668	chr19	10976070	1.5204707559850794	chr19:10976070:T:C
chr19:10976630	['G', 'A']	10699	290.6247658298988	7.527724471995847	0.0354074209335943	0.0606090826888743	0.5841933149747841	0.559103	0.559103	chr19	10976630	0.2525081774248359	chr19:10976630:G:A
chr19:10976770	['T', 'G']	10699	9584.185146837346	-462.9991077631352	-0.0415619895660695	0.0140896727315025	-2.9498193718256287	0.00318649	0.00318649	chr19	10976770	2.496687440106329	chr19:10976770:T:G
chr19:10976852	['T', 'C']	10699	1917.6130963517307	-79.71247765714298	-0.0242462947479443	0.0244927642731438	-0.9899370474295656	0.322227	0.322227	chr19	10976852	0.4918380720492401	chr19:10976852:T:C
chr19:10976971	['C', 'T']	10699	541.9117123864805	22.186025789308243	0.0536275743416522	0.0443121884392217	1.210221752311045	0.226221	0.226221	chr19	10976971	0.6454670821656676	chr19:10976971:C:T
chr19:10977123	['C', 'A']	10699	1582.0	-76.32788295256364	-0.028950761502575	0.0266194999801512	-1.0875772093451082	0.276806	0.276806	chr19	10977123	0.5578245004195784	chr19:10977123:C:A
chr19:10977543	['T', 'C']	10699	9630.0	-475.9499049587973	-0.0435841821593965	0.0140513499939982	-3.10177898764266	0.00192863	0.00192863	chr19	10977543	2.7147510820352694	chr19:10977543:T:C
chr19:10977631	['C', 'A']	10699	287.21476007857075	6.678778865864785	0.0325895001665631	0.0609066825859592	0.5350726518484852	0.592611	0.592611	chr19	10977631	0.2272302914402348	chr19:10977631:C:A
chr19:10978782	['T', 'A']	10699	985.9563480741808	-102.66980206271909	-0.0945613865491699	0.033428259603925	-2.828785813846764	0.0046812	0.0046812	chr19	10978782	2.329642803640584	chr19:10978782:T:A
chr19:10979170	['G', 'A']	10699	2230.0	-130.15402718898926	-0.0324441825018829	0.0226763397419893	-1.4307504152359585	0.152531	0.152531	chr19	10979170	0.816641882476272	chr19:10979170:G:A
chr19:10980036	['A', 'G']	10699	1584.5924263674617	-79.81394350456236	-0.0310131965804486	0.0265893227919953	-1.1663778285389468	0.243488	0.243488	chr19	10980036	0.6135224375795426	chr19:10980036:A:G
chr19:10981988	['C', 'G']	10699	289.0	6.335932505842841	0.031038621830822	0.0607153494051073	0.5112154032701841	0.609211	0.609211	chr19	10981988	0.2152322635825948	chr19:10981988:C:G
chr19:10982530	['T', 'C']	10699	1016.8303672851208	33.97768613647591	0.0577564899072538	0.0328722896476639	1.7569962581343403	0.0789471	0.0789471	chr19	10982530	1.1026638185008963	chr19:10982530:T:C
chr19:10982692	['G', 'A']	10699	2485.484649943841	-134.29180283446823	-0.0328805102593011	0.0217991762883696	-1.508337279553249	0.131498	0.131498	chr19	10982692	0.8810808524637223	chr19:10982692:G:A
chr19:10983200	['T', 'C']	10699	998.0932884651336	32.77024092898257	0.056274270593619	0.0329695656050694	1.7068550816746662	0.087878	0.087878	chr19	10983200	1.0561198356710513	chr19:10983200:T:C
chr19:10985220	['T', 'C']	10699	1891.0	-103.25915511885408	-0.038360793439433	0.0246314973612419	-1.5573877981041575	0.119408	0.119408	chr19	10985220	0.92296657572368	chr19:10985220:T:C
chr19:10985700	['C', 'G']	10699	661.0	19.61645996898503	0.0461965818978859	0.040165419321859	1.1501580881727411	0.250105	0.250105	chr19	10985700	0.6018776259396144	chr19:10985700:C:G
chr19:10985934	['C', 'T']	10699	382.0	21.25067192033371	0.06607886939812	0.052431026169768	1.2603008986351187	0.207588	0.207588	chr19	10985934	0.6827977552764266	chr19:10985934:C:T
chr19:10986175	['A', 'G']	10699	999.0	34.012280979497426	0.0574650273471895	0.0329555615897505	1.743712580672928	0.081238	0.081238	chr19	10986175	1.0902407770404414	chr19:10986175:A:G
chr19:10986709	['G', 'A']	10699	661.0	19.61645996898503	0.0461965818978859	0.040165419321859	1.1501580881727411	0.250105	0.250105	chr19	10986709	0.6018776259396144	chr19:10986709:G:A
chr19:10986774	['C', 'T']	10699	661.0	19.61645996898503	0.0461965818978859	0.040165419321859	1.1501580881727411	0.250105	0.250105	chr19	10986774	0.6018776259396144	chr19:10986774:C:T
chr19:10987146	['C', 'T']	10699	657.0614133482894	19.824848703867143	0.0469811179546661	0.0402743759981799	1.1665262785645472	0.243428	0.243428	chr19	10987146	0.6136294690553868	chr19:10987146:C:T
chr19:10989099	['A', 'G']	10699	749.0700130865582	45.46025954901187	0.0823188311257269	0.0379729989780815	2.1678253849068456	0.030194	0.030194	chr19	10989099	1.520079349287112	chr19:10989099:A:G
chr19:10989784	['C', 'T']	10699	382.1786048251356	21.038956700889464	0.0655168388998065	0.0524315514619626	1.2495689536735686	0.211484	0.211484	chr19	10989784	0.6747224839606133	chr19:10989784:C:T
chr19:10989785	['A', 'G']	10699	1363.8837952090194	52.4707582849986	0.0628606928870846	0.028665275561303	2.1929212838945795	0.0283345	0.0283345	chr19	10989785	1.5476844466595725	chr19:10989785:A:G
chr19:10990312	['C', 'T']	10699	746.0697326603104	41.09163565423375	0.0775747272157268	0.0380387871187099	2.0393585887382457	0.0414388	0.0414388	chr19	10990312	1.382592829539949	chr19:10990312:C:T
chr19:10991317	['G', 'A']	10699	749.0	45.5139905029688	0.0824020361878094	0.0379728115046472	2.170027262209034	0.0300267	0.0300267	chr19	10991317	1.5224923950917866	chr19:10991317:G:A
chr19:10993132	['T', 'G']	10699	471.5867954609394	47.45940959224812	0.1197339125572634	0.0475749131891665	2.516744740682543	0.011859	0.011859	chr19	10993132	1.925951930937367	chr19:10993132:T:G
chr19:10993445	['C', 'T']	10699	749.0700130865582	45.590858222507954	0.0825089558364814	0.0379729569112374	2.1728346314812343	0.0298147	0.0298147	chr19	10993445	1.5255695562327165	chr19:10993445:C:T
chr19:10994071	['A', 'G']	10699	6496.866126143122	-269.3877338261312	-0.0269120849975921	0.0152801490641297	-1.7612449253370517	0.0782256	0.0782256	chr19	10994071	1.1066510970767538	chr19:10994071:A:G
chr19:10994543	['C', 'T']	10699	472.98939365496494	46.36088506465713	0.1176272896760604	0.0475261653481186	2.475000640478071	0.013339	0.013339	chr19	10994543	1.874876727448002	chr19:10994543:C:T
chr19:10994917	['A', 'G']	10699	470.0	47.148202454317385	0.1189327346098324	0.0475715280920703	2.500082284084908	0.0124313	0.0124313	chr19	10994917	1.905483452749756	chr19:10994917:A:G
chr19:10994932	['T', 'C']	10699	6442.2042628774425	-259.0495200424712	-0.0248202111723624	0.0152252066693086	-1.6302052058443022	0.103088	0.103088	chr19	10994932	0.9867918859977288	chr19:10994932:T:C
chr19:10996114	['T', 'C']	10699	6759.895474943904	-287.24026400218725	-0.0279137707027442	0.015036892006692	-1.856352409149537	0.0634309	0.0634309	chr19	10996114	1.1976991264984724	chr19:10996114:T:C
chr19:10996409	['G', 'A']	10699	1121.0	59.80562147364972	0.073294301807227	0.0311288758883474	2.354543802677549	0.0185635	0.0185635	chr19	10996409	1.7313401376331687	chr19:10996409:G:A
chr19:10996457	['T', 'C']	10699	6761.631987287343	-287.9042161445951	-0.0280080094420833	0.0150368026599345	-1.8626306453239947	0.0625417	0.0625417	chr19	10996457	1.2038303179989869	chr19:10996457:T:C
chr19:10997093	['C', 'T']	10699	746.2092370979806	47.32407257402523	0.085068198725657	0.0380400560659536	2.236279530665417	0.025354	0.025354	chr19	10997093	1.5959535140077037	chr19:10997093:C:T
chr19:11000739	['C', 'T']	10699	751.9357324062773	45.09117700908641	0.0818654089181157	0.0380032950294812	2.154166075720755	0.0312494	0.0312494	chr19	11000739	1.5051583168540088	chr19:11000739:C:T
chr19:11001167	['A', 'G']	10699	1361.6363381335325	-112.64874651120029	-0.06432000766429	0.0287100276155371	-2.240332490292753	0.0250898	0.0250898	chr19	11001167	1.6005028005922275	chr19:11001167:A:G
chr19:11001477	['T', 'A']	10699	6757.894913986537	-288.67714614666977	-0.0282889121020491	0.0150359971700471	-1.8814124385712725	0.059943	0.059943	chr19	11001477	1.2222615254737557	chr19:11001477:T:A
chr19:11001659	['T', 'TC']	10699	1640.4599850411369	-113.19212490116902	-0.0502262757340263	0.0263401282999795	-1.906834893209895	0.0565688	0.0565688	chr19	11001659	1.247423033897135	chr19:11001659:T:TC
chr19:11002281	['T', 'C']	10699	1361.7819372952736	-113.0481269894794	-0.0647092447391134	0.0287201765003017	-2.253093560843315	0.0242734	0.0242734	chr19	11002281	1.6148693873343565	chr19:11002281:T:C
chr19:11002351	['C', 'T']	10699	747.0	44.68933621990555	0.0807768232368012	0.0380184616288482	2.124673639490667	0.0336367	0.0336367	chr19	11002351	1.4731866181681257	chr19:11002351:C:T
chr19:11002507	['TA', 'T']	10699	749.050168476226	44.5077881059897	0.0808806022002787	0.0379977464461775	2.128563132417429	0.0333132	0.0333132	chr19	11002507	1.4773836478374331	chr19:11002507:TA:T
chr19:11002844	['G', 'A']	10699	1121.4674777725786	-127.41184737755846	-0.0979974485346263	0.0314166717768782	-3.119281674093488	0.00181775	0.00181775	chr19	11002844	2.740465846684097	chr19:11002844:G:A
chr19:11002975	['T', 'C']	10699	2108.0	-67.59807869999044	-0.0119969234732645	0.0235716034550761	-0.5089566136698718	0.610793	0.610793	chr19	11002975	0.2141059488238573	chr19:11002975:T:C
chr19:11003226	['G', 'A']	10699	2223.0	-170.80890082078807	-0.0597616996251587	0.0229116521093227	-2.608354008694186	0.00911054	0.00911054	chr19	11003226	2.0404558807580795	chr19:11003226:G:A
chr19:11003530	['C', 'T']	10699	1681.0	-129.93734898841493	-0.0615189100337789	0.0260366961882539	-2.3627771199915983	0.0181564	0.0181564	chr19	11003530	1.7409702579693307	chr19:11003530:C:T
chr19:11003676	['A', 'G']	10699	621.1741772625281	8.563023561316763	0.0328548116695582	0.0417224888864978	0.787460493043373	0.43103	0.43103	chr19	11003676	0.3654925015769982	chr19:11003676:A:G
chr19:11004248	['T', 'C']	10699	1471.0853782194338	-115.26527215515992	-0.0655986962137841	0.0289444325105459	-2.2663666385541754	0.0234489	0.0234489	chr19	11004248	1.6298775254493267	chr19:11004248:T:C
chr19:11004402	['C', 'T']	10699	1116.835094939669	-127.5307590893954	-0.0988705122811613	0.0314652605366461	-3.1422117787968555	0.00168135	0.00168135	chr19	11004402	2.774341871779668	chr19:11004402:C:T
chr19:11005483	['G', 'A']	10699	2091.195457094784	-61.73584413242744	-0.0090889663719241	0.0236763305660483	-0.3838840797804029	0.701072	0.701072	chr19	11005483	0.1542373777580623	chr19:11005483:G:A
chr19:11005590	['C', 'T']	10699	1784.0	-34.29636801674744	0.0095703708704363	0.025151220855875	0.3805131737054727	0.703572	0.703572	chr19	11005590	0.1526914524542867	chr19:11005590:C:T
chr19:11006570	['A', 'G']	10699	275.11714285714305	-8.717555013735028	-0.024979731689396	0.0629883919262499	-0.3965767489134124	0.691688	0.691688	chr19	11006570	0.1600897587712101	chr19:11006570:A:G
chr19:11006760	['T', 'C']	10699	2110.591810022438	-65.03245512862357	-0.0106209919682861	0.0235657580014845	-0.4506959618110761	0.652218	0.652218	chr19	11006760	0.185607219647201	chr19:11006760:T:C
chr19:11006951	['A', 'G']	10699	2113.3703565079068	-65.77226600580045	-0.0109822291934774	0.0235636068795964	-0.4660674085081147	0.641177	0.641177	chr19	11006951	0.1930220648460242	chr19:11006951:A:G
chr19:11008035	['C', 'T']	10699	479.0	50.555226618929126	0.1240801431355257	0.0470523829342376	2.637063957184598	0.00837481	0.00837481	chr19	11008035	2.0770250370538133	chr19:11008035:C:T
chr19:11008596	['G', 'C']	10699	9169.714125455735	-455.348308260921	-0.0433980812237246	0.0140795443812475	-3.082349829553175	0.00205896	0.00205896	chr19	11008596	2.6863520904621137	chr19:11008596:G:C
chr19:11008616	['C', 'T']	10699	472.04412039633576	48.68246872992148	0.12136379202452	0.0474788207545837	2.5561669412946224	0.0105969	0.0105969	chr19	11008616	1.974821163961532	chr19:11008616:C:T
chr19:11008659	['G', 'T']	10699	377.1057404637247	25.947688452424707	0.079672355773004	0.0527556557450373	1.5102144907088704	0.131018	0.131018	chr19	11008659	0.8826690343926556	chr19:11008659:G:T
chr19:11009877	['C', 'T']	10699	271.0132282578102	-8.598475105193614	-0.0247473120217815	0.062973600122297	-0.3929791527516506	0.694343	0.694343	chr19	11009877	0.1584259384674019	chr19:11009877:C:T
chr19:11010261	['C', 'T']	10699	270.0252383623107	-8.43038100351507	-0.0242826440112786	0.0629699398021041	-0.3856227922019913	0.699784	0.699784	chr19	11010261	0.1550359915346617	chr19:11010261:C:T
chr19:11011718	['G', 'T']	10699	270.0	-8.401392059076876	-0.0241665987901562	0.062969961589131	-0.3837797924642139	0.701149	0.701149	chr19	11011718	0.1541896810324531	chr19:11011718:G:T
chr19:11013794	['C', 'G']	10699	272.0	-8.547752138129885	-0.0249016014861257	0.0627532424029059	-0.3968177664230558	0.69151	0.69151	chr19	11013794	0.160201535130351	chr19:11013794:C:G
chr19:11015284	['T', 'C']	10699	7059.659842961301	-335.99992132254937	-0.0357720172523614	0.0148799624146319	-2.4040394898568858	0.0162319	0.0162319	chr19	11015284	1.7896306415280598	chr19:11015284:T:C
chr19:11015484	['T', 'C']	10699	323.30217981102066	-12.652812385787756	-0.0176298742980272	0.0575341242625595	-0.3064246570882445	0.759287	0.759287	chr19	11015484	0.1195940357556885	chr19:11015484:T:C
chr19:11015521	['T', 'C']	10699	237.0	22.95056964826166	0.100215433017882	0.0663591711847586	1.510197177400845	0.131023	0.131023	chr19	11015521	0.882652460860958	chr19:11015521:T:C
chr19:11015967	['T', 'C']	10699	7064.66031033838	-336.3762779113711	-0.0359173367444909	0.0148791036846702	-2.4139449193768447	0.0157976	0.0157976	chr19	11015967	1.8014088868384333	chr19:11015967:T:C
chr19:11017387	['G', 'A']	10699	885.0	42.96704825681601	0.0728506070544686	0.0351352204296501	2.073435321128396	0.0381557	0.0381557	chr19	11017387	1.4184405745207818	chr19:11017387:G:A
chr19:11017920	['A', 'G']	10699	9269.578947368427	-449.2800708052413	-0.0421993095639913	0.014171597626609	-2.9777383380372324	0.00291035	0.00291035	chr19	11017920	2.5360547794236044	chr19:11017920:A:G
chr19:11018148	['T', 'C']	10699	7129.666386240418	-332.06102807554885	-0.0347655642718372	0.0148481505871602	-2.3414070370420674	0.0192295	0.0192295	chr19	11018148	1.7160320080165397	chr19:11018148:T:C
chr19:11018663	['T', 'C']	10699	880.0822583660497	45.64149709023885	0.0769762774036172	0.0352213621043926	2.185499730971989	0.0288739	0.0288739	chr19	11018663	1.5394945519666332	chr19:11018663:T:C
chr19:11018753	['C', 'G']	10699	19723.0	-584.9440400135521	-0.0431607195648188	0.0264098830566238	-1.6342639409754505	0.102233	0.102233	chr19	11018753	0.990408894763228	chr19:11018753:C:G
chr19:11018924	['C', 'T']	10699	423.0	0.3372369484437558	0.0252475202018877	0.0501341876141933	0.5035988694217918	0.614554	0.614554	chr19	11018924	0.2114399502524665	chr19:11018924:C:T
chr19:11019204	['C', 'T']	10699	374.0	27.876893391172995	0.0857827113393094	0.0529524460317249	1.6199952555150174	0.105263	0.105263	chr19	11019204	0.9777242567310592	chr19:11019204:C:T
chr19:11019755	['G', 'A']	10699	664.0	0.2476006899415692	0.0276062210128526	0.0399556203502496	0.6909220973384328	0.48963	0.48963	chr19	11019755	0.3101319804962663	chr19:11019755:G:A
chr19:11020727	['T', 'C']	10699	891.0832865956254	43.05692893184702	0.0730517728164406	0.0350325291793176	2.085255461931323	0.0370698	0.0370698	chr19	11020727	1.430979757081596	chr19:11020727:T:C
chr19:11021404	['G', 'A']	10699	1899.0	-174.01831741808294	-0.0812758208735335	0.0248928001615406	-3.265033276533693	0.00109796	0.00109796	chr19	11021404	2.959413481466719	chr19:11021404:G:A
chr19:11022596	['A', 'G']	10699	7081.9857890800295	-338.0253725493503	-0.0360545103371076	0.0148701588474432	-2.424621734508684	0.0153408	0.0153408	chr19	11022596	1.814151991982459	chr19:11022596:A:G
chr19:11023151	['C', 'T']	10699	601.0561787249953	3.471681967671028	0.0251464990333495	0.0423508731042242	0.5937657760080838	0.552681	0.552681	chr19	11023151	0.2575254652843199	chr19:11023151:C:T
chr19:11023414	['A', 'G']	10699	1731.1618059450366	-134.4361956120518	-0.0604971635409106	0.0258143299890595	-2.3435496317956	0.0191195	0.0191195	chr19	11023414	1.7185234692816902	chr19:11023414:A:G
chr19:11024018	['T', 'C']	10699	5926.5539353150125	-301.2194654908742	-0.0331673597159001	0.0155868995889348	-2.127899748545608	0.0333682	0.0333682	chr19	11024018	1.4766672201103168	chr19:11024018:T:C
chr19:11024076	['G', 'A']	10699	224.0	10.766424621333853	0.0584766411196217	0.0682306085144298	0.8570441095693108	0.39144	0.39144	chr19	11024076	0.4073347972481181	chr19:11024076:G:A
chr19:11025539	['C', 'G']	10699	9325.0	-455.5668671151272	-0.0419514941759854	0.0140393626971189	-2.9881337978820373	0.00281325	0.00281325	chr19	11025539	2.550791672457577	chr19:11025539:C:G
chr19:11025639	['C', 'T']	10699	8329.0	-436.6329100961135	-0.0433872490614961	0.014277675216004	-3.03881748289545	0.00238083	0.00238083	chr19	11025639	2.6232716137079843	chr19:11025639:C:T
chr19:11026181	['C', 'T']	10699	1411.0	-49.13869847980168	-0.0129787510218372	0.0283968764571619	-0.4570485433993524	0.647645	0.647645	chr19	11026181	0.1886629829997126	chr19:11026181:C:T
chr19:11026459	['T', 'C']	10699	307.08610695587134	-14.553652186449307	-0.0372073564863646	0.0589342635797988	-0.6313365812399558	0.527834	0.527834	chr19	11026459	0.277502638487314	chr19:11026459:T:C
chr19:11027491	['G', 'C']	10699	9278.7345050014	-451.12756074894617	-0.0397215929392237	0.0140330717082479	-2.8305700822349174	0.00465519	0.00465519	chr19	11027491	2.332062588739006	chr19:11027491:G:C
chr19:11027550	['T', 'C']	10699	1456.136100205646	-34.412472278461536	7.057544796470786e-05	0.0280307382214573	0.002517787701741	0.997991	0.997991	chr19	11027550	0.0008733752135922	chr19:11027550:T:C
chr19:11027616	['A', 'G']	10699	1792.1675079454103	-139.13334717676608	-0.0521462764094698	0.024953607160297	-2.089728994870056	0.0366657	0.0366657	chr19	11027616	1.435740019294162	chr19:11027616:A:G
chr19:11028960	['G', 'T']	10699	8960.512528047868	-491.2258021211023	-0.0503581623646856	0.0141128276955187	-3.568254601498176	0.000360942	0.000360942	chr19	11028960	3.4425625795449424	chr19:11028960:G:T
chr19:11028981	['T', 'G']	10699	369.06899130597367	25.96049708238227	0.080923821756854	0.0534393980722344	1.5143101284087968	0.129977	0.129977	chr19	11028981	0.8861334912070882	chr19:11028981:T:G
chr19:11029468	['A', 'G']	10699	1452.2714779844816	-35.6588311724931	-0.0012120915167494	0.028067760839599	-0.0431844750165944	0.965555	0.965555	chr19	11029468	0.0152229828724805	chr19:11029468:A:G
chr19:11030027	['T', 'C']	10699	9384.631451009722	-466.4151301868722	-0.0439215833191347	0.0140236639886326	-3.131962043210463	0.00174111	0.00174111	chr19	11030027	2.759173790121099	chr19:11030027:T:C
chr19:11032986	['G', 'A']	10699	928.0	-60.32993372079433	-0.0426371515725499	0.0342679755344331	-1.2442273261724273	0.213443	0.213443	chr19	11032986	0.6707180835923987	chr19:11032986:G:A
chr19:11035015	['C', 'T']	10699	269.0	-14.10753438299923	-0.0470137098321295	0.0630815533807008	-0.7452845929205185	0.456116	0.456116	chr19	11035015	0.3409246929644272	chr19:11035015:C:T
chr19:11035177	['G', 'A']	10699	269.0	-10.411989888116771	-0.0314913973009359	0.0630788998446588	-0.499238214022251	0.617622	0.617622	chr19	11035177	0.2092772426133302	chr19:11035177:G:A
chr19:11035823	['T', 'C']	10699	14088.0	-662.262164355672	-0.0627989254113186	0.0146261585011439	-4.293603505418543	1.77348e-05	1.77348e-05	chr19	11035823	4.75117370481742	chr19:11035823:T:C
chr19:11036534	['C', 'T']	10699	269.0	-10.411989888116771	-0.0314913973009359	0.0630788998446588	-0.499238214022251	0.617622	0.617622	chr19	11036534	0.2092772426133302	chr19:11036534:C:T
chr19:11036936	['C', 'T']	10699	2231.0	-115.10635484108356	-0.0255298054583663	0.0226489104500842	-1.12719795129356	0.259684	0.259684	chr19	11036936	0.5855548078823366	chr19:11036936:C:T
chr19:11036939	['G', 'A']	10699	8987.360074801309	-495.24563100276345	-0.0507109274841203	0.0140714257058355	-3.603822991659621	0.000314997	0.000314997	chr19	11036939	3.501693582368018	chr19:11036939:G:A
chr19:11037018	['T', 'G']	10699	9491.66146222887	-482.5638468833116	-0.0469059134392956	0.0140365400112239	-3.341700547413294	0.000835525	0.000835525	chr19	11037018	3.078040550917672	chr19:11037018:T:G
chr19:11037437	['C', 'G']	10699	8996.6817799383	-491.36176572315816	-0.0498211821647461	0.0140775270371527	-3.5390578212537185	0.000403264	0.000403264	chr19	11037437	3.394410546400986	chr19:11037437:C:G
chr19:11038147	['C', 'T']	10699	269.02514488689474	-10.428733801650829	-0.0315578905873744	0.0630788681285935	-0.5002925943921515	0.616879	0.616879	chr19	11038147	0.2098000139015132	chr19:11038147:C:T
chr19:11038258	['C', 'G']	10699	268.0250514114788	-11.28675964945574	-0.0355771485773473	0.0631968447122788	-0.5629576720059715	0.573476	0.573476	chr19	11038258	0.2414847526287389	chr19:11038258:C:G
chr19:11040654	['T', 'C']	10699	8865.257699148178	-435.8015385244853	-0.0414164944450025	0.0141063365462721	-2.936020582604605	0.00333161	0.00333161	chr19	11040654	2.477345843027888	chr19:11040654:T:C
chr19:11041974	['C', 'T']	10699	2235.0	-121.34033990847963	-0.0281970900691959	0.022624109192491	-1.2463292954117524	0.212671	0.212671	chr19	11041974	0.6722917268280529	chr19:11041974:C:T
chr19:11042212	['G', 'A']	10699	228.0	8.886206990019584	0.050798417605046	0.0676863461177661	0.7504972644950116	0.452972	0.452972	chr19	11042212	0.3439286426258482	chr19:11042212:G:A
chr19:11042867	['T', 'C']	10699	272.1017297802712	-8.408322324595272	-0.0240381361150612	0.0627503359144939	-0.3830758156867329	0.701671	0.701671	chr19	11042867	0.1538664724525685	chr19:11042867:T:C
chr19:11042898	['C', 'T']	10699	272.0508553800131	-8.506196298921557	-0.0244120580677418	0.0627496890984111	-0.3890387094899554	0.697255	0.697255	chr19	11042898	0.1566083627347362	chr19:11042898:C:T
chr19:11043674	['C', 'T']	10699	356.5999438254844	23.98892045899249	0.0791932962022046	0.0543576116651114	1.4568943295393832	0.145175	0.145175	chr19	11043674	0.8381081652946382	chr19:11043674:C:T
chr19:11045059	['G', 'A']	10699	2248.420304758344	-124.809114298151	-0.0291298105227637	0.0225275055088316	-1.293077500806458	0.196012	0.196012	chr19	11045059	0.707717339999378	chr19:11045059:G:A
chr19:11046747	['A', 'G']	10699	5153.92688172043	-251.7927202990752	-0.0286017666983948	0.0161671393512236	-1.769129719057565	0.0769008	0.0769008	chr19	11046747	1.1140691422040525	chr19:11046747:A:G
chr19:11047371	['A', 'T']	10699	8990.444912477771	-233.75984011440391	-0.0033953435893287	0.0140796233653388	-0.2411530124937429	0.809441	0.809441	chr19	11047371	0.0918148013988731	chr19:11047371:A:T
chr19:11047379	['C', 'T']	10699	21115.0	-534.373181102213	0.0111768550083091	0.0610213515713267	0.1831630195087483	0.854674	0.854674	chr19	11047379	0.0681995074931588	chr19:11047379:C:T
chr19:11048400	['G', 'A']	10699	1402.262129569038	-41.40889925895798	-0.0128569440261608	0.0284786691753224	-0.4514587373100197	0.651668	0.651668	chr19	11048400	0.1859736044066257	chr19:11048400:G:A
chr19:11048773	['C', 'T']	10699	2791.7828160059835	-284.0726530303889	-0.0871726990426781	0.0206990649210853	-4.211431742207776	2.55838e-05	2.55838e-05	chr19	11048773	4.592034948658656	chr19:11048773:C:T
chr19:11049213	['T', 'C']	10699	1080.6060039278034	-42.47109836578848	-0.0263279265641093	0.0322698436827993	-0.8158678059585018	0.414594	0.414594	chr19	11049213	0.3823769873018459	chr19:11049213:T:C
chr19:11049493	['T', 'G']	10699	1798.3361690193512	-116.54776993949996	-0.0504685019837634	0.0252234268540115	-2.000858260690179	0.0454329	0.0454329	chr19	11049493	1.3426295411118336	chr19:11049493:T:G
chr19:11050861	['C', 'A']	10699	1052.0	-46.23218280170676	-0.0311848391614059	0.0326256453916385	-0.9558382305411256	0.339176	0.339176	chr19	11050861	0.4695748858856177	chr19:11050861:C:A
chr19:11052886	['C', 'T']	10699	15017.40362684614	-146.4933162667765	0.0523868116289657	0.0151565978507014	3.4563701000050715	0.000549633	0.000549633	chr19	11052886	3.259927200097604	chr19:11052886:C:T
chr19:11052925	['G', 'T']	10699	1050.0	-41.37914478948316	-0.0265043208326089	0.0326758546782097	-0.8111286175563648	0.41731	0.41731	chr19	11052925	0.3795412081644387	chr19:11052925:G:T
chr19:11053013	['A', 'G']	10699	406.0	-8.423965960616602	-0.0019175289116433	0.0516949421808289	-0.0370931629043289	0.970411	0.970411	chr19	11053013	0.0130442892105014	chr19:11053013:A:G
chr19:11053148	['T', 'C']	10699	6476.65886976048	-71.01264009443696	0.020107424701936	0.015289486488727	1.3151144557249377	0.1885	0.1885	chr19	11053148	0.7246886454581883	chr19:11053148:T:C
chr19:11053171	['C', 'T']	10699	11536.156492474523	-539.7973515468265	-0.0444970088554084	0.0138872620403041	-3.2041599507712606	0.00135855	0.00135855	chr19	11053171	2.8669243732015586	chr19:11053171:C:T
chr19:11053221	['T', 'C']	10699	14749.271392499766	-129.534895919583	0.0533390581263187	0.0150034468492275	3.555120277515762	0.000379439	0.000379439	chr19	11053221	3.420858032924639	chr19:11053221:T:C
chr19:11053784	['G', 'A']	10699	1049.098055711348	-43.19606862530114	-0.028577627131552	0.0327006794121431	-0.8739153939700691	0.382184	0.382184	chr19	11053784	0.4177274984876022	chr19:11053784:G:A
chr19:11053892	['C', 'A']	10699	6351.593662366798	-77.17482765337148	0.0179954390599811	0.015363522426495	1.1713094536801796	0.241501	0.241501	chr19	11053892	0.6170810665953562	chr19:11053892:C:A
chr19:11054105	['A', 'G']	10699	6488.606468498785	-69.41489479817501	0.0205872822424627	0.0152821685713852	1.347144035631891	0.177962	0.177962	chr19	11054105	0.7496727221413283	chr19:11054105:A:G
chr19:11054114	['A', 'G']	10699	5265.492148065059	-19.720242724591124	0.0306251647146923	0.0163442241935245	1.873760684635356	0.0609907	0.0609907	chr19	11054114	1.2147363821465986	chr19:11054114:A:G
chr19:11054943	['G', 'A']	10699	5093.428197456993	-25.23182725750599	0.0281597191859126	0.0165309898197934	1.7034502768972353	0.0885129	0.0885129	chr19	11054943	1.0529934299739734	chr19:11054943:G:A
chr19:11055340	['T', 'C']	10699	11818.209217537627	-550.1830248926968	-0.0451892786131943	0.0139485518957864	-3.239711114875303	0.00120017	0.00120017	chr19	11055340	2.920757233258385	chr19:11055340:T:C
chr19:11055487	['C', 'T']	10699	4611.724170172977	-419.8524832194947	-0.0796107859927814	0.0168151075071138	-4.734479750373343	2.2244e-06	2.2244e-06	chr19	11055487	5.652787113595137	chr19:11055487:C:T
chr19:11055617	['T', 'C']	10699	11149.084135738993	-456.0564693508292	-0.0324347066912061	0.0139286934966715	-2.3286252008457926	0.0198975	0.0198975	chr19	11055617	1.7012014866259708	chr19:11055617:T:C
chr19:11055800	['T', 'C']	10699	6175.577210693587	-55.17976667369814	0.021697708874223	0.0154926007374996	1.4005207545111489	0.161386	0.161386	chr19	11055800	0.7921341423925103	chr19:11055800:T:C
chr19:11056115	['A', 'G']	10699	284.02654701813424	-12.84370760182512	-0.0324458429387931	0.0607639165704646	-0.5339656291109446	0.593376	0.593376	chr19	11056115	0.2266700233686061	chr19:11056115:A:G
chr19:11056151	['G', 'A']	10699	4453.832569879405	15.786778866155151	0.0340693424480421	0.017003467615797	2.003670264081312	0.0451306	0.0451306	chr19	11056151	1.3455288926053366	chr19:11056151:G:A
chr19:11056543	['C', 'T']	10699	1055.1972515658597	-41.796896106164006	-0.0257858406859513	0.0325840003489384	-0.7913650997364847	0.428749	0.428749	chr19	11056543	0.3677968798820906	chr19:11056543:C:T
chr19:11056964	['C', 'T']	10699	5111.477752851	-13.60294575632211	0.0313186143004637	0.0165115070632662	1.8967750297087904	0.0578846	0.0578846	chr19	11056964	1.237436963468076	chr19:11056964:C:T
chr19:11057353	['T', 'C']	10699	6309.179396092362	-63.90557386330703	0.0206174198071011	0.0153752914979872	1.340944970688861	0.179967	0.179967	chr19	11057353	0.7448071228511618	chr19:11057353:T:C
chr19:11057362	['A', 'G']	10699	1194.558256966523	-50.66201076547937	-0.0262906500763817	0.0304916879451625	-0.862223505752253	0.388584	0.388584	chr19	11057362	0.4105150855035177	chr19:11057362:A:G
chr19:11057585	['C', 'T']	10699	1896.886478399102	-113.19571829655747	-0.0452906531145374	0.0247242391719631	-1.8318320252255271	0.0670043	0.0670043	chr19	11057585	1.1738973255626275	chr19:11057585:C:T
chr19:11057950	['A', 'G']	10699	5120.13555513949	-12.579641607720491	0.0316044337434975	0.0165183715117197	1.9132899221375563	0.0557376	0.0557376	chr19	11057950	1.253851735464777	chr19:11057950:A:G
chr19:11058122	['G', 'A']	10699	6397.131504257328	-73.74117287686194	0.0187003871837479	0.0154275450922346	1.2121427661981516	0.225485	0.225485	chr19	11058122	0.6468823435150847	chr19:11058122:G:A
chr19:11058220	['A', 'G']	10699	12065.403294573724	-533.8487142941225	-0.0412661638568403	0.0139788614091812	-2.95204041652039	0.00316368	0.00316368	chr19	11058220	2.49980745098424	chr19:11058220:A:G
chr19:11058838	['C', 'T']	10699	215.0	16.168849088309173	0.0794061986802054	0.0699444591421956	1.1352750404256364	0.256286	0.256286	chr19	11058838	0.5912751171431514	chr19:11058838:C:T
chr19:11060163	['T', 'C']	10699	6495.6071228266965	65.10427377310914	0.0510007804837631	0.0151989642077822	3.355543166398762	0.000794853	0.000794853	chr19	11060163	3.099713182276706	chr19:11060163:T:C
chr19:11060605	['A', 'C']	10699	5699.065345423951	17.888074950793214	0.037890268031344	0.0157459559144667	2.4063491754433355	0.0161297	0.0161297	chr19	11060605	1.7923737100788744	chr19:11060605:A:C
chr19:11060924	['T', 'C']	10699	4840.71467315066	25.196981004108284	0.0379088904286402	0.0165483327419487	2.2907981740386485	0.0219945	0.0219945	chr19	11060924	1.6576859063722345	chr19:11060924:T:C
chr19:11062796	['C', 'T']	10699	4816.250794838228	25.161089560582173	0.0379727630408718	0.0165831133636566	2.289845230395177	0.0220497	0.0220497	chr19	11062796	1.6565973150048	chr19:11062796:C:T
chr19:11062812	['T', 'C']	10699	5451.528608825729	68.20565976333621	0.0504094765862673	0.0160022625067517	3.1501468348615185	0.00163639	0.00163639	chr19	11062812	2.78611318314463	chr19:11062812:T:C
chr19:11063027	['G', 'T']	10699	12021.618103609502	-548.6953672731559	-0.0447169463769278	0.0139992395920313	-3.1942410930934813	0.00140606	0.00140606	chr19	11063027	2.8519961465189443	chr19:11063027:G:T
chr19:11063252	['C', 'T']	10699	1037.1938861363	-33.77554159423484	-0.0175620687006441	0.0329035840874034	-0.533743334889995	0.59353	0.59353	chr19	11063252	0.226557324720881	chr19:11063252:C:T
chr19:11063280	['C', 'T']	10699	4698.756708742403	33.099332404234445	0.0396959249736239	0.0167516022759653	2.369679289161396	0.0178212	0.0178212	chr19	11063280	1.7490630558641374	chr19:11063280:C:T
chr19:11063765	['C', 'T']	10699	237.8451394122084	-17.202098784142162	-0.052528661713474	0.0667329085601602	-0.7871477932978007	0.431213	0.431213	chr19	11063765	0.3653081547249354	chr19:11063765:C:T
chr19:11064066	['C', 'T']	10699	1038.0	-32.881697472027255	-0.0166513573351177	0.0328881790466686	-0.506302197865357	0.612655	0.612655	chr19	11064066	0.2127840177738104	chr19:11064066:C:T
chr19:11064259	['T', 'C']	10699	12055.634000374042	-554.1589383457346	-0.0454812412463727	0.0139833739781441	-3.252522697130136	0.0011474	0.0011474	chr19	11064259	2.9402851544535777	chr19:11064259:T:C
chr19:11065147	['C', 'T']	10699	4850.0	-538.1817469992667	-0.1063122358196627	0.0165618576377205	-6.419100933311431	1.42895e-10	1.42895e-10	chr19	11065147	9.844982967223023	chr19:11065147:C:T
chr19:11065399	['A', 'G']	10699	12076.704158082042	-550.6158211924646	-0.0450292695269209	0.0140104092762434	-3.2139867322273195	0.00131295	0.00131295	chr19	11065399	2.8817518124768284	chr19:11065399:A:G
chr19:11065610	['C', 'T']	10699	5089.475696391849	-568.8847280903602	-0.1096701593215072	0.0162407263716768	-6.752786594124737	1.52564e-11	1.52564e-11	chr19	11065610	10.816547933260726	chr19:11065610:C:T
chr19:11066076	['CAT', 'C']	10699	3795.321040808685	49.42093893706293	0.0479882234367678	0.018186942808086	2.638608585464506	0.00833678	0.00833678	chr19	11066076	2.0790016589859546	chr19:11066076:CAT:C
chr19:11066574	['C', 'A']	10699	6312.179956997289	79.61755061657615	0.0534239752647553	0.0153544081721524	3.4793900660819825	0.00050456	0.00050456	chr19	11066574	3.2970871820147365	chr19:11066574:C:A
chr19:11066732	['T', 'C']	10699	6310.0	77.4125594820402	0.0530131132785498	0.0153534075474364	3.452856515060814	0.000556833	0.000556833	chr19	11066732	3.254275034724328	chr19:11066732:T:C
chr19:11067101	['C', 'T']	10699	5213.436412941836	-590.7334056290235	-0.1127949320813387	0.0161014681868871	-7.005257580994879	2.61371e-12	2.61371e-12	chr19	11067101	11.582742600529969	chr19:11067101:C:T
chr19:11068895	['G', 'T']	10699	3617.3381005795472	65.24308633978887	0.0532407796720578	0.0185018145927955	2.877597729943164	0.0040151	0.0040151	chr19	11068895	2.396303633720952	chr19:11068895:G:T
chr19:11069033	['C', 'G']	10699	1051.491397045072	-31.00512001262454	-0.0143312020688675	0.0326609616924093	-0.4387868980660846	0.660825	0.660825	chr19	11069033	0.1799135353658372	chr19:11069033:C:G
chr19:11069371	['T', 'C']	10699	6312.440044931198	89.75455071530978	0.0557485966005456	0.0154024172709283	3.619470607757768	0.000296571	0.000296571	chr19	11069371	3.527871318431472	chr19:11069371:T:C
chr19:11072379	['A', 'G']	10699	3665.342587399514	60.56293677624531	0.0520150549914754	0.0184019078242436	2.826612082196616	0.00471307	0.00471307	chr19	11072379	2.326696109914039	chr19:11072379:A:G
chr19:11073161	['G', 'A']	10699	1011.0	-29.00765829711957	-0.0148193257710994	0.0332743296265577	-0.4453681242392793	0.656063	0.656063	chr19	11073161	0.1830544544678809	chr19:11073161:G:A
chr19:11073428	['C', 'T']	10699	4202.677775697435	-79.79334529742323	0.0089916511515449	0.0175904959165843	0.5111653016597214	0.609246	0.609246	chr19	11073428	0.2152073134910104	chr19:11073428:C:T
chr19:11073574	['A', 'G']	10699	16689.119753201834	-608.3997858031023	-0.048288946716549	0.0169003393018627	-2.857276759598945	0.00428118	0.00428118	chr19	11073574	2.3684365120948314	chr19:11073574:A:G
chr19:11073648	['T', 'C']	10699	8051.0	-193.9363529117245	0.0033578063414244	0.0144778691984381	0.2319268322845948	0.816599	0.816599	chr19	11073648	0.0879911562459237	chr19:11073648:T:C
chr19:11074807	['T', 'C']	10699	960.5386701580476	34.14428533258102	0.065666213056014	0.0336349331939907	1.9523217922652496	0.0509261	0.0509261	chr19	11074807	1.2930595814977413	chr19:11074807:T:C
chr19:11075192	['T', 'G']	10699	962.1946510970888	31.988132399235106	0.0636505502488236	0.0337584291357283	1.8854713290393843	0.0593933	0.0593933	chr19	11075192	1.2262625438596222	chr19:11075192:T:G
chr19:11075243	['T', 'C']	10699	14032.623165373469	-522.8582725130022	-0.0319514383660633	0.0149239405111418	-2.1409518714048263	0.0323005	0.0323005	chr19	11075243	1.4907907548961337	chr19:11075243:T:C
chr19:11075612	['A', 'G']	10699	954.1212490622664	30.341380747415588	0.0618490402387822	0.0338131749042959	1.8291402807881385	0.0674065	0.0674065	chr19	11075612	1.1712982224851345	chr19:11075612:A:G
chr19:11075759	['A', 'G']	10699	892.6723668138682	39.61697602784473	0.0763825203597937	0.0350396640914982	2.179887345961361	0.0292876	0.0292876	chr19	11075759	1.5333162155311637	chr19:11075759:A:G
chr19:11075961	['C', 'G']	10699	882.0	39.00499215282604	0.0759995845871746	0.0351356955317553	2.163030599991593	0.0305609	0.0305609	chr19	11075961	1.514833860198498	chr19:11075961:C:G
chr19:11076035	['T', 'C']	10699	14035.182753460527	-613.1579409192193	-0.0508716177815983	0.0148716544406384	-3.420710048411693	0.000626916	0.000626916	chr19	11076035	3.202790646059848	chr19:11076035:T:C
chr19:11076305	['TCCTC', 'T']	10699	5293.937681295032	-52.507303090086296	0.0215305671384881	0.0161512281410634	1.333060678138032	0.18254	0.18254	chr19	11076305	0.7386419538058756	chr19:11076305:TCCTC:T
chr19:11076617	['T', 'C']	10699	773.6507951356407	29.563743860635388	0.0670912203795659	0.0373334542469143	1.7970804398607485	0.0723511	0.0723511	chr19	11076617	1.1405548616382608	chr19:11076617:T:C
chr19:11076682	['T', 'G']	10699	2445.1996256434245	-540.6013130857002	-0.225745796491556	0.0219009113875192	-10.307598277403324	8.50617e-25	8.50617e-25	chr19	11076682	24.070265941945983	chr19:11076682:T:G
chr19:11076746	['T', 'C']	10699	3693.726201608378	-517.80936082031	-0.1410998319232784	0.0185875365158515	-7.591099111113944	3.43654e-14	3.43654e-14	chr19	11076746	13.463878596705255	chr19:11076746:T:C
chr19:11076935	['A', 'G']	10699	3675.343522153674	-510.8967757572362	-0.1394234516344694	0.0186348198129569	-7.4818781739723	7.90265e-14	7.90265e-14	chr19	11076935	13.10222725207756	chr19:11076935:A:G
chr19:11077488	['T', 'C']	10699	3508.822613913372	-504.7236763327409	-0.1445265154618873	0.0190131367872742	-7.601403023546361	3.175e-14	3.175e-14	chr19	11077488	13.498256270372003	chr19:11077488:T:C
chr19:11077571	['G', 'A']	10699	1731.0	-392.8420309181456	-0.2234226750234883	0.0255269179478589	-8.752434409819857	2.402270000000001e-18	2.402270000000001e-18	chr19	11077571	17.619378182228594	chr19:11077571:G:A
chr19:11077693	['G', 'C']	10699	1426.8671034160034	40.23189197174652	0.0578774472889909	0.0276955726477715	2.0897725432533285	0.0366618	0.0366618	chr19	11077693	1.4357862161093	chr19:11077693:G:C
chr19:11078529	['C', 'G']	10699	2388.1160463811484	-533.6330570656118	-0.2270163059857545	0.0221179843830561	-10.26387857293473	1.3332500000000001e-24	1.3332500000000001e-24	chr19	11078529	23.875088407645087	chr19:11078529:C:G
chr19:11078596	['T', 'C']	10699	3514.540803897685	-518.9411331864527	-0.1492386305152379	0.018957181885753	-7.872405899496876	3.81562e-15	3.81562e-15	chr19	11078596	14.418434883475454	chr19:11078596:T:C
chr19:11078690	['C', 'CAG']	10699	3637.22428003492	-508.2910823322726	-0.1464754750267729	0.0190854662158914	-7.67471296586984	1.80248e-14	1.80248e-14	chr19	11078690	13.744129545436731	chr19:11078690:C:CAG
chr19:11079088	['T', 'C']	10699	3900.364554122266	-637.3685788727315	-0.1723439088226233	0.0181389177260865	-9.50133362007405	2.51538e-21	2.51538e-21	chr19	11079088	20.59939639651789	chr19:11079088:T:C
chr19:11079261	['T', 'A']	10699	4028.413059771407	-640.2264727373584	-0.1681742310685583	0.0179426730880415	-9.372863800357765	8.4824e-21	8.4824e-21	chr19	11079261	20.07148125160081	chr19:11079261:T:A
chr19:11079304	['C', 'A']	10699	4039.675101119372	-641.6778585885244	-0.1690208753178134	0.0179625516581349	-9.409625009555189	6.0001699999999995e-21	6.0001699999999995e-21	chr19	11079304	20.221836444780354	chr19:11079304:C:A
chr19:11079398	['G', 'A']	10699	4020.751612601664	-640.4747576094818	-0.1681399411948987	0.017932571893025	-9.37623126219266	8.21806e-21	8.21806e-21	chr19	11079398	20.085230692281524	chr19:11079398:G:A
chr19:11079434	['A', 'G']	10699	4053.4767156862818	-639.1005728927938	-0.1680632086191758	0.0179688845755056	-9.35301286582206	1.0220599999999999e-20	1.0220599999999999e-20	chr19	11079434	19.99052360820909	chr19:11079434:A:G
chr19:11079616	['T', 'C']	10699	1861.9540126240213	-393.1935478820531	-0.2225743798235062	0.0256265047206492	-8.685319447570254	4.32712e-18	4.32712e-18	chr19	11079616	17.36380106074877	chr19:11079616:T:C
chr19:11079858	['G', 'A']	10699	4020.51568498923	-641.7113981036508	-0.1689125779844734	0.0179495674578788	-9.410398238333595	5.9565499999999995e-21	5.9565499999999995e-21	chr19	11079858	20.22500520834481	chr19:11079858:G:A
chr19:11079868	['C', 'T']	10699	4019.1269633507854	-641.056491536871	-0.1683825399279848	0.0179342236442822	-9.388894845284728	7.29492e-21	7.29492e-21	chr19	11079868	20.13697946645032	chr19:11079868:C:T
chr19:11080088	['G', 'A']	10699	239.0	7.797673056687679	0.0483661013922153	0.0658165054252687	0.7348627989240866	0.462439	0.462439	chr19	11080088	0.3349455466235158	chr19:11080088:G:A
chr19:11080197	['C', 'T']	10699	4021.0	-646.3212459058392	-0.1698683163213811	0.017923908113678	-9.477191873782902	3.16472e-21	3.16472e-21	chr19	11080197	20.49966470834305	chr19:11080197:C:T
chr19:11080525	['A', 'AG']	10699	5447.018229410115	-602.214873719888	-0.1146338733253921	0.0160109412712572	-7.159721054700412	8.61555e-13	8.61555e-13	chr19	11080525	12.064716992813672	chr19:11080525:A:AG
chr19:11080860	['T', 'C']	10699	14190.305282842452	-565.8715381799168	-0.0407704568286436	0.0149705137844392	-2.7233839409721265	0.00647219	0.00647219	chr19	11080860	2.188948741899436	chr19:11080860:T:C
chr19:11081001	['T', 'A']	10699	6683.871912425149	-504.2146507798567	-0.0710587892718947	0.0149677824832222	-4.747449353405971	2.08674e-06	2.08674e-06	chr19	11081001	5.680531659032051	chr19:11081001:T:A
chr19:11081053	['C', 'T']	10699	2917.2713563132265	-665.5143941591474	-0.2398007018668866	0.0202685303295147	-11.831183512979807	4.27045e-32	4.27045e-32	chr19	11081053	31.3695263586472	chr19:11081053:C:T
chr19:11081517	['A', 'T']	10699	4440.83013929139	-628.4176116173348	-0.1481688160711154	0.0172185232233532	-8.605198840174397	8.68609e-18	8.68609e-18	chr19	11081517	17.06117567505428	chr19:11081517:A:T
chr19:11081550	['T', 'C']	10699	4186.17380329095	66.65958175070809	0.0512542043011498	0.0176113019732658	2.910301826574453	0.00361825	0.00361825	chr19	11081550	2.4415014292204043	chr19:11081550:T:C
chr19:11082415	['T', 'G']	10699	1740.1385147774038	-396.15257987465753	-0.2239611372894333	0.0254204493348579	-8.81027452895277	1.44161e-18	1.44161e-18	chr19	11082415	17.841152213788877	chr19:11082415:T:G
chr19:11083259	['C', 'G']	10699	2541.850940394871	87.28937539212988	0.0715758815965444	0.0214630973164211	3.3348346951668777	0.000856407	0.000856407	chr19	11083259	3.067319791577332	chr19:11083259:C:G
chr19:11083273	['A', 'G']	10699	9465.0773547844	-548.6082646544791	-0.0553048827725026	0.0141351493659358	-3.912578589779987	9.18818e-05	9.18818e-05	chr19	11083273	4.036770505396796	chr19:11083273:A:G
chr19:11083569	['C', 'A']	10699	2354.220041129184	94.63094878910208	0.0775473569144401	0.022213924232972	3.490934609353564	0.000483277	0.000483277	chr19	11083569	3.3158038732053603	chr19:11083569:C:A
chr19:11084354	['A', 'G']	10699	14182.325574873808	-560.4267069423133	-0.0393571310274363	0.0149599107158371	-2.6308399678997585	0.00852964	0.00852964	chr19	11084354	2.06906929817747	chr19:11084354:A:G
chr19:11085680	['AC', 'A']	10699	2923.0	-663.3639466390091	-0.237934648283557	0.0202339244953171	-11.759194235336013	9.93309e-32	9.93309e-32	chr19	11085680	31.00291562953116	chr19:11085680:AC:A
chr19:11086029	['C', 'G']	10699	3106.875305623476	64.05911453784307	0.0590249885717781	0.0198407873710128	2.974931763948699	0.00293709	0.00293709	chr19	11086029	2.5320827453721573	chr19:11086029:C:G
chr19:11086210	['T', 'C']	10699	5415.791212917763	-643.3664526039688	-0.1258740689162905	0.0161794467774204	-7.779874716851069	7.92906e-15	7.92906e-15	chr19	11086210	14.100778295785869	chr19:11086210:T:C
chr19:11086585	['G', 'A']	10699	3084.6858751759737	-661.849519954599	-0.2258939182505086	0.019881399953255	-11.362073032162144	9.5675e-30	9.5675e-30	chr19	11086585	29.019201529103466	chr19:11086585:G:A
chr19:11086922	['G', 'T']	10699	3016.100954341317	-654.7315608009404	-0.2277768792080861	0.0200309791307588	-11.371230418702789	8.625670000000002e-30	8.625670000000002e-30	chr19	11086922	29.064207161066083	chr19:11086922:G:T
chr19:11087511	['C', 'T']	10699	5806.4270745626345	-545.5474954445858	-0.0923774475411465	0.0157553178444096	-5.863255089704465	4.67321e-09	4.67321e-09	chr19	11087511	8.330384702649559	chr19:11087511:C:T
chr19:11087826	['T', 'C']	10699	5942.213137862978	-546.2835131881023	-0.0906883453796648	0.0155515016661411	-5.831484786907244	5.65286e-09	5.65286e-09	chr19	11087826	8.247731770241344	chr19:11087826:T:C
chr19:11089736	['C', 'T']	10699	1117.8512670196678	15.954863415101284	0.0342867571765451	0.0314125115495768	1.091500026110041	0.275078	0.275078	chr19	11089736	0.5605441419282462	chr19:11089736:C:T
chr19:11091312	['GT', 'G']	10699	2655.2481772293886	-486.9928813472405	-0.1824825879721608	0.0211362622357263	-8.633626226670906	6.78827e-18	6.78827e-18	chr19	11091312	17.16824089216784	chr19:11091312:GT:G
chr19:11091630	['G', 'T']	10699	2897.0	-526.4384573774428	-0.1828567265222302	0.0203928447580642	-8.966710073636005	3.56451e-19	3.56451e-19	chr19	11091630	18.44800016256448	chr19:11091630:G:T
chr19:11091893	['G', 'A']	10699	1146.0	-69.43268350101049	-0.0376396022867883	0.0308870112139058	-1.218622353134721	0.223014	0.223014	chr19	11091893	0.651667872683235	chr19:11091893:G:A
chr19:11092738	['A', 'G']	10699	8139.571604938289	-116.3400061644564	0.0236837495149219	0.0145853162106184	1.6238077510914446	0.104446	0.104446	chr19	11092738	0.9811081876721054	chr19:11092738:A:G
chr19:11093951	['C', 'T']	10699	250.0233688539914	31.39197403072716	0.1522285293159853	0.065100274416634	2.338370009652197	0.0193864	0.0193864	chr19	11093951	1.7125028306990635	chr19:11093951:C:T
chr19:11095299	['G', 'A']	10699	14569.361749859789	-569.8647451273223	-0.0387140782747816	0.0151618347575405	-2.5533900674868963	0.0106818	0.0106818	chr19	11095299	1.971355557775749	chr19:11095299:G:A
chr19:11097101	['C', 'T']	10699	589.9644466209567	-45.63040655908967	-0.0645643699824374	0.0441314529329082	-1.463001231357434	0.143496	0.143496	chr19	11097101	0.8431602048682438	chr19:11097101:C:T
chr19:11097306	['T', 'C']	10699	13020.736039659523	-254.05551372786704	0.0212358774502221	0.014486791812212	1.4658785551346716	0.142711	0.142711	chr19	11097306	0.8455425506752329	chr19:11097306:T:C
chr19:11098900	['G', 'A']	10699	564.0527201346047	-44.27652357923928	-0.0632075761997327	0.044038164130822	-1.435290899320079	0.151233	0.151233	chr19	11098900	0.8203534326830055	chr19:11098900:G:A
chr19:11099046	['C', 'A']	10699	563.1579094988781	-43.82594151661119	-0.0628059550067611	0.0440752902184748	-1.4249697437144733	0.154195	0.154195	chr19	11099046	0.8119297086950212	chr19:11099046:C:A
chr19:11099088	['C', 'T']	10699	565.0	-46.01222236794478	-0.0663907438166833	0.0439998710004893	-1.5088849650478535	0.131358	0.131358	chr19	11099088	0.8815434725539291	chr19:11099088:C:T
chr19:11099312	['TTTCTTCCACCTTAATGATTA', 'T']	10699	3723.34800897364	-17.607526812773017	0.0264002604047517	0.0182487064193186	1.446692154398606	0.148012	0.148012	chr19	11099312	0.8297030729664219	chr19:11099312:TTTCTTCCACCTTAATGATTA:T
chr19:11099578	['G', 'C']	10699	571.4238636363644	-43.97351575575136	-0.0623713640337173	0.04405430599733	-1.4157836021182004	0.156868	0.156868	chr19	11099578	0.8044656404845371	chr19:11099578:G:C
chr19:11101794	['T', 'A']	10699	11618.578498453458	-403.59752945158857	-0.0151399692941719	0.0140814315887047	-1.0751725915649273	0.282322	0.282322	chr19	11101794	0.5492552780474665	chr19:11101794:T:A
chr19:11102265	['A', 'C']	10699	2517.529953051645	-137.66725338427133	-0.03357496646843	0.0218847975168718	-1.5341684766580894	0.125018	0.125018	chr19	11102265	0.9030274530888824	chr19:11102265:A:C
chr19:11103799	['T', 'G']	10699	1475.239658568616	100.0149816315566	0.103410305771533	0.0274776466764567	3.7634338554959457	0.000168493	0.000168493	chr19	11103799	3.773418137074671	chr19:11103799:T:G
chr19:11106024	['A', 'G']	10699	3183.2975322490183	-254.5870102425584	-0.0612674849025085	0.0195227354664777	-3.138263334444612	0.00170414	0.00170414	chr19	11106024	2.7684947295635087	chr19:11106024:A:G
chr19:11106092	['T', 'C']	10699	255.04767691876228	1.6030207192468096	0.0307718172561547	0.0647527629148933	0.4752201430632261	0.63464	0.63464	chr19	11106092	0.1974725587218788	chr19:11106092:T:C
chr19:11108037	['C', 'T']	10699	1966.188656211849	27.90568347725372	0.0319322677519944	0.0247208768216034	1.2917125869940411	0.196485	0.196485	chr19	11108037	0.706670598804499	chr19:11108037:C:T
chr19:11108372	['C', 'T']	10699	1773.3259751192595	-66.15502088020716	-0.0109121705622539	0.0253329113252676	-0.4307507503636134	0.666658	0.666658	chr19	11108372	0.1760969049206442	chr19:11108372:C:T
chr19:11109978	['G', 'A']	10699	2855.48657054001	22.172126660171354	0.0406499108306971	0.0204348669623035	1.9892427440650613	0.0466999	0.0466999	chr19	11109978	1.330684049401654	chr19:11109978:G:A
chr19:11111624	['G', 'A']	10699	3962.740768439749	82.2177118772783	0.0591155583636456	0.0178661275427154	3.3088064675631874	0.000940044	0.000940044	chr19	11111624	3.026851818198188	chr19:11111624:G:A
chr19:11113481	['C', 'T']	10699	2981.8361069558714	-8.114633236041772	0.0289783491492309	0.0197269690494651	1.4689711874423264	0.14187	0.14187	chr19	11113481	0.8481094312649113	chr19:11113481:C:T
chr19:11113916	['A', 'G']	10699	1365.25521174161	-147.45244756117685	-0.0942426015064885	0.0288163779892006	-3.270452710670559	0.00107716	0.00107716	chr19	11113916	2.967719782350965	chr19:11113916:A:G
chr19:11114255	['C', 'T']	10699	9432.881660123388	-333.0001761082381	-0.0154628832238372	0.0140193649173509	-1.1029660269916846	0.270067	0.270067	chr19	11114255	0.5685284798387508	chr19:11114255:C:T
chr19:11116124	['C', 'T']	10699	2416.0	-236.4445026438824	-0.0797027241822792	0.0219607033220048	-3.6293338611981714	0.00028548	0.00028548	chr19	11116124	3.544424311915109	chr19:11116124:C:T
chr19:11116394	['C', 'T']	10699	12155.136100205646	-257.31807812924376	0.0080784671771378	0.0139191024876124	0.5803870748367174	0.561666	0.561666	chr19	11116394	0.2505218649956754	chr19:11116394:C:T
chr19:11116421	['C', 'T']	10699	8048.0	-139.39800824220606	0.0160187968238037	0.0143132854579596	1.1191558270009625	0.263099	0.263099	chr19	11116421	0.5798808025996154	chr19:11116421:C:T
chr19:11116616	['G', 'A']	10699	4015.876753319618	111.80973964184174	0.068130063888932	0.0177643057504148	3.835222431213837	0.000126172	0.000126172	chr19	11116616	3.899037012720173	chr19:11116616:G:A
chr19:11116650	['C', 'G']	10699	2191.2288412980456	63.189562895059744	0.0503317539776037	0.0232839190080076	2.161653025862781	0.0306671	0.0306671	chr19	11116650	1.5133272906476114	chr19:11116650:C:G
chr19:11116790	['G', 'T']	10699	8103.757431295569	-165.25236230296034	0.0110802092603337	0.0143062094073426	0.774503500182717	0.43865	0.43865	chr19	11116790	0.3578818663054183	chr19:11116790:G:T
chr19:11116804	['A', 'C']	10699	16468.539259674704	-398.65789142591046	0.0070054408004288	0.0164714894133262	0.4253070638992187	0.670621	0.670621	chr19	11116804	0.1735228510841707	chr19:11116804:A:C
chr19:11116878	['C', 'T']	10699	1793.0	-145.08520473341076	-0.0627761721522007	0.0252822525363667	-2.4830134127448367	0.0130428	0.0130428	chr19	11116878	1.884629165198176	chr19:11116878:C:T
chr19:11116926	['C', 'T']	10699	2190.0	63.35152412946389	0.0503443456621506	0.0232828249147818	2.162295419323793	0.0306175	0.0306175	chr19	11116926	1.5140302734852489	chr19:11116926:C:T
chr19:11117483	['A', 'G']	10699	8325.240251572386	-205.72259195402253	0.0037608146583481	0.0146253709431905	0.2571431981422112	0.797073	0.797073	chr19	11117483	0.0985019018845013	chr19:11117483:A:G
chr19:11117512	['C', 'G']	10699	3964.010736485223	-109.2969525835746	0.0015982211948032	0.0177666699272679	0.0899561483016191	0.928324	0.928324	chr19	11117512	0.0323004215677683	chr19:11117512:C:G
chr19:11117836	['G', 'A']	10699	4195.745136550692	-112.45886888212476	-0.0091698217657531	0.017757971772833	-0.5163777644799251	0.605601	0.605601	chr19	11117836	0.2178134163776611	chr19:11117836:G:A
chr19:11118069	['T', 'C']	10699	16458.0	-403.3133265524184	0.0054992620269107	0.0164730427764064	0.3338340160681806	0.738511	0.738511	chr19	11118069	0.1316430315589069	chr19:11118069:T:C
chr19:11118107	['C', 'T']	10699	4181.5633473585785	-107.69307049759544	-0.0077706995876898	0.0177603173836963	-0.4375315722017029	0.661735	0.661735	chr19	11118107	0.1793158943652033	chr19:11118107:C:T
chr19:11118236	['G', 'A']	10699	1845.0	-169.73261551019618	-0.0749726763226115	0.0249005281466535	-3.0108869932820013	0.00261094	0.00261094	chr19	11118236	2.5832031082491804	chr19:11118236:G:A
chr19:11118289	['C', 'A']	10699	4179.39063376332	-106.57434693529068	-0.0075148840150551	0.017762133841151	-0.4230845281463218	0.672242	0.672242	chr19	11118289	0.1724743573851046	chr19:11118289:C:A
chr19:11118542	['A', 'G']	10699	2200.028146624275	59.28838754353345	0.0479167142466649	0.0232411376925275	2.061719821145895	0.0392586	0.0392586	chr19	11118542	1.4060651918250522	chr19:11118542:A:G
chr19:11118883	['A', 'G']	10699	1843.723266909908	-170.79501177094545	-0.0758332255524073	0.0249172368318382	-3.0434042933488845	0.00234486	0.00234486	chr19	11118883	2.6298830817516703	chr19:11118883:A:G
chr19:11118901	['T', 'C']	10699	4188.962796363979	-113.52694052270309	-0.0095106255192386	0.017777273404495	-0.5349878635963266	0.592669	0.592669	chr19	11118901	0.2271877882680384	chr19:11118901:T:C
chr19:11119089	['G', 'A']	10699	4775.653729933898	-142.42078198022466	-0.00704411269777	0.0167436847279581	-0.4207026596725162	0.673981	0.673981	chr19	11119089	0.1713523463600276	chr19:11119089:G:A
chr19:11119174	['C', 'G']	10699	4774.393436439081	-144.1383543568915	-0.0071602627706999	0.0167352120405703	-0.4278561128082325	0.668765	0.668765	chr19	11119174	0.1747264638953196	chr19:11119174:C:G
chr19:11119292	['C', 'T']	10699	2192.0488352511934	60.65280457667972	0.0488917464326446	0.0232953320899273	2.098778684240563	0.0358598	0.0358598	chr19	11119292	1.445392136947249	chr19:11119292:C:T
chr19:11119326	['C', 'T']	10699	2185.6128459237098	59.55972331461867	0.0483604427091747	0.0233141672437867	2.074294235067005	0.0380759	0.0380759	chr19	11119326	1.419349822452478	chr19:11119326:C:T
chr19:11119538	['T', 'C']	10699	4181.735970819304	-107.12525171272198	-0.0076562998600485	0.0177642529183433	-0.4309947564494926	0.666481	0.666481	chr19	11119538	0.1762122269144476	chr19:11119538:T:C
chr19:11119656	['C', 'T']	10699	2882.8252966660343	17.95396965184821	0.0355054397791926	0.0205849155155586	1.7248280544244456	0.0845874	0.0845874	chr19	11119656	1.0726943239350903	chr19:11119656:C:T
chr19:11119686	['A', 'C']	10699	8716.103933902916	-242.14567579014164	-0.002180625975374	0.0140513589160984	-0.1551896858086591	0.876675	0.876675	chr19	11119686	0.0571613779749827	chr19:11119686:A:C
chr19:11119726	['G', 'T']	10699	4729.978858746493	-138.35758857337717	-0.0061455690205469	0.0167053338948803	-0.3678806457397621	0.71297	0.71297	chr19	11119726	0.1469287437926838	chr19:11119726:G:T
chr19:11120205	['T', 'C']	10699	4178.3905402879045	-108.61018498017286	-0.0080746322198214	0.0177628269396019	-0.454580357466591	0.64942	0.64942	chr19	11120205	0.187474340662453	chr19:11120205:T:C
chr19:11121590	['C', 'G']	10699	1576.652560621665	-180.02295450028882	-0.1005545477278146	0.026874016112469	-3.741701549444234	0.000183736	0.000183736	chr19	11121590	3.735805742607752	chr19:11121590:C:G
chr19:11121930	['G', 'A']	10699	1447.2173994387276	-172.33664078174502	-0.105297997667131	0.0278903490526086	-3.775427746297153	0.000160598	0.000160598	chr19	11121930	3.79425986749054	chr19:11121930:G:A
chr19:11122243	['G', 'A']	10699	2443.22095095189	45.4622144684654	0.0426985213672758	0.0222632332896798	1.917893991932828	0.0551511	0.0551511	chr19	11122243	1.2584458210448983	chr19:11122243:G:A
chr19:11122929	['G', 'A']	10699	2469.846787017117	-68.38198979698669	-0.0013205350303937	0.0217861990597545	-0.0606133739424605	0.951668	0.951668	chr19	11122929	0.0215145336695957	chr19:11122929:G:A
chr19:11123265	['A', 'G']	10699	14689.49191210846	-430.3971827880056	-0.0142572756200133	0.0149927412826299	-0.9509452175054458	0.341654	0.341654	chr19	11123265	0.4664134902998236	chr19:11123265:A:G
chr19:11123915	['G', 'A']	10699	7203.6733034212	-246.16144135009029	-0.01620595930508	0.0147172136258635	-1.1011567622148375	0.270853	0.270853	chr19	11123915	0.5672663497528714	chr19:11123915:G:A
chr19:11124414	['C', 'T']	10699	3222.17814145975	-1.704444941424294	0.0288737310528563	0.0196790182804301	1.4672343224341606	0.142342	0.142342	chr19	11124414	0.8466669363392069	chr19:11124414:C:T
chr19:11124579	['T', 'A']	10699	6108.130854252531	-73.5185568418059	0.0226911539651411	0.0155181880332406	1.462229605449791	0.143708	0.143708	chr19	11124579	0.8425190546970377	chr19:11124579:T:A
chr19:11124747	['T', 'C']	10699	13658.3191728268	-377.3006265719639	-0.0048492142018649	0.0145930297849057	-0.3322966014145112	0.739672	0.739672	chr19	11124747	0.1309608210380557	chr19:11124747:T:C
chr19:11124822	['G', 'A']	10699	3049.280048639041	-82.7357694541652	0.000656592382753	0.0199763465645712	0.0328684917750433	0.97378	0.97378	chr19	11124822	0.0115391494644263	chr19:11124822:G:A
chr19:11124828	['C', 'T']	10699	2984.1156615240766	7.975433930099712	0.0316585447241942	0.0202034960218336	1.566983490876099	0.117148	0.117148	chr19	11124828	0.9312651214620524	chr19:11124828:C:T
chr19:11124829	['G', 'A']	10699	2766.810231949121	-70.76727054053568	0.0014345815818737	0.0208386393671684	0.0688423824894206	0.945116	0.945116	chr19	11124829	0.0245148845403022	chr19:11124829:G:A
chr19:11125258	['A', 'G']	10699	7219.49564565971	-245.21749395558257	-0.0158420071106122	0.0147343800817617	-1.0751729643666137	0.282322	0.282322	chr19	11125258	0.5492552780474665	chr19:11125258:A:G
chr19:11125445	['C', 'G']	10699	16888.46271313472	-387.2072270485944	0.0129627319309809	0.017161410648172	0.7553418653472787	0.450061	0.450061	chr19	11125445	0.3467286191846742	chr19:11125445:C:G
chr19:11125702	['G', 'A']	10699	7188.671901289961	-246.6564077324372	-0.0164920720258199	0.0147352137733084	-1.1192285554549577	0.263068	0.263068	chr19	11125702	0.5799319769566335	chr19:11125702:G:A
chr19:11126128	['T', 'C']	10699	8311.776874182091	-322.87064268013046	-0.0210985823122433	0.0142916075123294	-1.4762917533273665	0.139895	0.139895	chr19	11126128	0.8541978073896195	chr19:11126128:T:C
chr19:11126593	['G', 'A']	10699	3387.6332616621485	44.09718599288095	0.0462151808163159	0.0192191548972922	2.404641674584099	0.0162052	0.0162052	chr19	11126593	1.7903456046588997	chr19:11126593:G:A
chr19:11126620	['T', 'C']	10699	8309.32993642483	-312.3664500234686	-0.0190911329350169	0.0142903011235091	-1.3359503603188474	0.181594	0.181594	chr19	11126620	0.7408985049886075	chr19:11126620:T:C
chr19:11126648	['T', 'A']	10699	4921.299887787544	-360.9265768906351	-0.0612506436021012	0.0165509884927519	-3.700724197163477	0.000216065	0.000216065	chr19	11126648	3.665415578040109	chr19:11126648:T:A
chr19:11127188	['C', 'G']	10699	3041.421357770713	-90.10628622300597	-0.0019585832914984	0.0199874373086148	-0.0979907159310658	0.921942	0.921942	chr19	11127188	0.035296399849044	chr19:11127188:C:G
chr19:11127563	['C', 'G']	10699	10481.91884057971	-233.6657531445676	0.0030163250342866	0.013931637443136	0.2165090102723516	0.828595	0.828595	chr19	11127563	0.0816576916978278	chr19:11127563:C:G
chr19:11127723	['G', 'A']	10699	3421.0	45.65129101236815	0.0471699376680815	0.0191375434143672	2.4647854035784595	0.0137251	0.0137251	chr19	11127723	1.8624844826308773	chr19:11127723:G:A
chr19:11127816	['A', 'G']	10699	2163.2131300851024	70.62043633811865	0.0557469353988519	0.0234679055109819	2.37545422929902	0.0175449	0.0175449	chr19	11127816	1.7558491027732803	chr19:11127816:A:G
chr19:11127872	['A', 'G']	10699	16911.580669283976	-373.3356344389223	0.0173845801098954	0.0171133395743849	1.0158496554299974	0.309724	0.309724	chr19	11127872	0.509025140578886	chr19:11127872:A:G
chr19:11128132	['G', 'A']	10699	2328.217610768368	-112.6251539496928	-0.0265750097299123	0.0223250933039115	-1.1903650017559482	0.233929	0.233929	chr19	11128132	0.6309159356971523	chr19:11128132:G:A
chr19:11128299	['C', 'T']	10699	3920.0	-208.13165569067164	-0.0342612608947301	0.0179673009205518	-1.906867428014213	0.0565646	0.0565646	chr19	11128299	1.247455279667612	chr19:11128299:C:T
chr19:11128503	['AC', 'A']	10699	4915.10451127819	-358.96506227241514	-0.0617128857121848	0.0166113195169924	-3.715110388976393	0.00020415	0.00020415	chr19	11128503	3.690050615740984	chr19:11128503:AC:A
chr19:11128763	['T', 'C']	10699	2160.827515208236	73.13116597025562	0.0569413940864496	0.0234712243897759	2.426008679430172	0.0152824	0.0152824	chr19	11128763	1.815808437323903	chr19:11128763:T:C
chr19:11128942	['G', 'A']	10699	4902.036196549136	-354.45254171880055	-0.0605159641269648	0.0165960140694469	-3.646415571457843	0.000267188	0.000267188	chr19	11128942	3.573183050877674	chr19:11128942:G:A
chr19:11130118	['C', 'T']	10699	3216.8039839147104	52.46461327594852	0.0512257387759689	0.0195755138605701	2.616827284373361	0.00888762	0.00888762	chr19	11130118	2.0512145224100258	chr19:11130118:C:T
chr19:11130752	['G', 'A']	10699	300.0560904926615	7.19876993491131	0.0247226615024499	0.0591606279602155	0.4178904510458459	0.676036	0.676036	chr19	11130752	0.1700301765656757	chr19:11130752:G:A
chr19:11131134	['G', 'A']	10699	3386.9497008227377	28.19973357493238	0.0404893609824685	0.0191613591076154	2.113073543221498	0.0346176	0.0346176	chr19	11131134	1.4607030445740483	chr19:11131134:G:A
chr19:11131201	['G', 'A']	10699	3709.040014958863	-37.364251790534695	0.019726051346426	0.0184646194371066	1.068316160731939	0.285402	0.285402	chr19	11131201	0.5445429878229121	chr19:11131201:G:A
chr19:11131239	['A', 'G']	10699	4121.0	-70.6320397113989	0.0042371177283708	0.017832268072961	0.2376095800620886	0.812188	0.812188	chr19	11131239	0.0903434314580018	chr19:11131239:A:G
chr19:11131457	['G', 'A']	10699	2345.0	-112.3738374352206	-0.0259248522578381	0.0222445946082442	-1.165445031227044	0.243865	0.243865	chr19	11131457	0.6128505260397089	chr19:11131457:G:A
chr19:11131631	['G', 'C']	10699	13918.902860882572	-161.87679117470472	0.040334306798669	0.014677913953195	2.7479590715197766	0.00600681	0.00600681	chr19	11131631	2.221356104902415	chr19:11131631:G:C
chr19:11131820	['G', 'A']	10699	6052.565713217424	-143.68327150751315	0.0027581266907408	0.0155365312971525	0.1775252556692839	0.859099	0.859099	chr19	11131820	0.0659567864873877	chr19:11131820:G:A
chr19:11131982	['T', 'C']	10699	9784.829110965691	-230.68667245115745	-0.0003662640079391	0.0141309190799193	-0.0259193337579604	0.979322	0.979322	chr19	11131982	0.0090744891666586	chr19:11131982:T:C
chr19:11132089	['A', 'G']	10699	3712.694026362532	-35.68484179071798	0.0203571605950659	0.0184626116011757	1.1026154389647391	0.270219	0.270219	chr19	11132089	0.5682841175454806	chr19:11132089:A:G
chr19:11132484	['G', 'A']	10699	3706.346419891569	-34.215295933451955	0.0208279429652692	0.0184685906180513	1.1277494528960894	0.259451	0.259451	chr19	11132484	0.5859446510679365	chr19:11132484:G:A
chr19:11132547	['TCTA', 'T']	10699	3676.459235548867	-48.73689180352255	0.015627141016499	0.0186071979534101	0.8398438634138936	0.401015	0.401015	chr19	11132547	0.3968393822541546	chr19:11132547:TCTA:T
chr19:11132578	['T', 'C']	10699	15748.607580720638	-281.9117792923171	0.0281774156417618	0.0157583616827748	1.7880929635319889	0.0737893	0.0737893	chr19	11132578	1.132006609557194	chr19:11132578:T:C
chr19:11132692	['T', 'C']	10699	3724.055680751178	-37.6185644767955	0.0196909016569381	0.0184843246509022	1.0652756878503014	0.286775	0.286775	chr19	11132692	0.5424587115652084	chr19:11132692:T:C
chr19:11132826	['T', 'C']	10699	3724.696269982238	-33.27564618615746	0.0212555857486916	0.0184394079170486	1.1527260443671397	0.249049	0.249049	chr19	11132826	0.603715197739483	chr19:11132826:T:C
chr19:11132916	['G', 'T']	10699	3724.088469091929	-33.82813949415382	0.0210651370162177	0.0184483450686787	1.1418442650436813	0.253544	0.253544	chr19	11132916	0.595946662369996	chr19:11132916:G:T
chr19:11133931	['A', 'ATC']	10699	1567.2522918258198	13.600564586917702	0.0389196826699037	0.0271656729405987	1.4326787617228036	0.151979	0.151979	chr19	11133931	0.8182164174117453	chr19:11133931:A:ATC
chr19:11134234	['G', 'A']	10699	1963.27554980598	-116.02981992402071	-0.0418849304477927	0.0251690400353593	-1.664144933177809	0.0961128	0.0961128	chr19	11134234	1.0172187705084692	chr19:11134234:G:A
chr19:11134777	['C', 'T']	10699	3337.0	58.53093812815867	0.0517596169055444	0.019285829166219	2.683816000828537	0.00728993	0.00728993	chr19	11134777	2.137276641882257	chr19:11134777:C:T
chr19:11134793	['A', 'G']	10699	3883.4518934081343	-21.87294862372844	0.0258744971846868	0.0181349589361595	1.4267745119122053	0.153674	0.153674	chr19	11134793	0.8133996042744219	chr19:11134793:A:G
chr19:11134796	['T', 'C']	10699	18531.73209945784	-534.1800251318472	-0.0238201709138995	0.0204291125923551	-1.1659914646911032	0.243644	0.243644	chr19	11134796	0.6132442791276531	chr19:11134796:T:C
chr19:11134824	['C', 'T']	10699	1412.1319872873437	-161.22760198454606	-0.0990315976251302	0.0283309692538652	-3.495524517277824	0.00047505	0.00047505	chr19	11134824	3.323260677572407	chr19:11134824:C:T
chr19:11134928	['T', 'A']	10699	3882.3628715647774	-24.791629146362737	0.0249607562134061	0.0181340543861533	1.376457557801606	0.168709	0.168709	chr19	11134928	0.7728617487915549	chr19:11134928:T:A
chr19:11135032	['G', 'A']	10699	5738.827502338634	-89.50978058761861	0.0178389507560817	0.0157395663316253	1.1333826091661834	0.257079	0.257079	chr19	11135032	0.5899333981008572	chr19:11135032:G:A
chr19:11135095	['T', 'C']	10699	3884.863953269274	-22.488473367807075	0.0263487554436544	0.018221851900963	1.4459976728414683	0.148207	0.148207	chr19	11135095	0.8291312836064932	chr19:11135095:T:C
chr19:11135504	['T', 'C']	10699	1753.8189598420013	36.96547961081418	0.0404495211852083	0.0260998663006758	1.549798022687993	0.12122	0.12122	chr19	11135504	0.9164257203260088	chr19:11135504:T:C
chr19:11135555	['C', 'CA']	10699	3811.569140919361	-15.602082752279893	0.0284007291702239	0.0184952953318251	1.5355650537439247	0.124675	0.124675	chr19	11135555	0.9042206231095994	chr19:11135555:C:CA
chr19:11135608	['T', 'C']	10699	1902.2383525333832	20.69460845258355	0.0338126456387471	0.0262552572019378	1.2878428643331508	0.197829	0.197829	chr19	11135608	0.7037100443020071	chr19:11135608:T:C
chr19:11135878	['G', 'A']	10699	3931.7773722627735	-35.10885491707488	0.0218689070745642	0.018066423454149	1.2104724064541938	0.226124	0.226124	chr19	11135878	0.6456533407311004	chr19:11135878:G:A
chr19:11135944	['T', 'C']	10699	3934.251263808276	-36.45347734146088	0.0216783568499391	0.0180682172709117	1.199806075214707	0.230241	0.230241	chr19	11135944	0.6378173371429687	chr19:11135944:T:C
chr19:11135964	['G', 'A']	10699	1751.1097378277154	37.08914748850199	0.0402900247634017	0.0260443333567863	1.546978538919037	0.121898	0.121898	chr19	11135964	0.9140034198622522	chr19:11135964:G:A
chr19:11136395	['A', 'G']	10699	3919.157766535508	-32.74354592437143	0.0226844540083681	0.0180997416326069	1.2533026420389206	0.210123	0.210123	chr19	11136395	0.6775264072495458	chr19:11136395:A:G
chr19:11136704	['C', 'A']	10699	1833.0	-124.05107564368151	-0.0486484382837954	0.0250834482861622	-1.9394637343635608	0.0524712	0.0524712	chr19	11136704	1.2800790035085614	chr19:11136704:C:A
chr19:11136748	['G', 'A']	10699	1751.3273815088342	37.11035441914823	0.0403501072735801	0.0260331615033707	1.5499503304028477	0.121183	0.121183	chr19	11136748	0.9165583003349626	chr19:11136748:G:A
chr19:11136771	['C', 'T']	10699	324.0	18.89129192664309	0.0828033004194338	0.0569351795059368	1.4543433627147802	0.145881	0.145881	chr19	11136771	0.8360012683018169	chr19:11136771:C:T
chr19:11136846	['A', 'G']	10699	1746.6530154277698	37.07288438675557	0.039959979091552	0.0260653091306003	1.5330713666710194	0.125288	0.125288	chr19	11136846	0.9020905234460213	chr19:11136846:A:G
chr19:11136939	['A', 'G']	10699	3430.9620418848167	-71.56446675658475	0.0085205814445137	0.0189762263347933	0.4490134810887573	0.653431	0.653431	chr19	11136939	0.1848002656218672	chr19:11136939:A:G
chr19:11137134	['G', 'T']	10699	3145.0	-45.76041253200848	0.0164543538937826	0.0197233533613466	0.8342574202432257	0.404155	0.404155	chr19	11137134	0.3934520439618615	chr19:11137134:G:T
chr19:11137207	['C', 'T']	10699	3928.077175236489	-37.20996956037124	0.0214102695564917	0.0180871609131537	1.1837274882052546	0.236547	0.236547	chr19	11137207	0.6260825555068027	chr19:11137207:C:T
chr19:11137428	['G', 'A']	10699	2682.002711547452	-256.68756811343263	-0.0793153546883672	0.0211460610704298	-3.75083352044604	0.000177179	0.000177179	chr19	11137428	3.751587753806642	chr19:11137428:G:A
chr19:11137500	['G', 'A']	10699	3765.703935682902	-38.108036229373766	0.0200212211009859	0.0183691417123726	1.0899377561827266	0.275765	0.275765	chr19	11137500	0.5594608551704472	chr19:11137500:G:A
chr19:11137613	['ACT', 'A']	10699	336.02005486709027	11.24894616147919	0.0600018837729382	0.0562932599525592	1.0658804237577353	0.286502	0.286502	chr19	11137613	0.5428723419830412	chr19:11137613:ACT:A
chr19:11137750	['T', 'G']	10699	3426.6405534261944	-70.43364098938166	0.008844476062548	0.0189810538407087	0.4659633831067531	0.641251	0.641251	chr19	11137750	0.1929719446183054	chr19:11137750:T:G
chr19:11138365	['A', 'G']	10699	1744.3260727306722	37.172797200637525	0.0405961895377745	0.0260939436449599	1.5557705684558647	0.119792	0.119792	chr19	11138365	0.9215721842160364	chr19:11138365:A:G
chr19:11138798	['G', 'C']	10699	3247.30351467564	-1.166646557839418	0.029586578303101	0.0195508212294005	1.5133163950478317	0.130229	0.130229	chr19	11138798	0.8852922942811472	chr19:11138798:G:C
chr19:11139385	['G', 'C']	10699	378.0	20.71801966408696	0.0823444714942147	0.0527816284032706	1.560097215362006	0.118767	0.118767	chr19	11139385	0.9253042134692012	chr19:11139385:G:C
chr19:11139463	['A', 'G']	10699	15791.475976818096	-272.692813905172	0.0307404347039549	0.0158336440374786	1.941463041053065	0.0522284	0.0522284	chr19	11139463	1.2820932784290318	chr19:11139463:A:G
chr19:11139720	['T', 'C']	10699	15783.752549349796	-282.4096486368742	0.0281572140129911	0.0158634457125386	1.77497465073023	0.0759305	0.0759305	chr19	11139720	1.1195837402969022	chr19:11139720:T:C
chr19:11142629	['G', 'A']	10699	410.2684249906472	14.755538710265222	0.064469807890475	0.050802531575432	1.269027465585051	0.204459	0.204459	chr19	11142629	0.689393767651542	chr19:11142629:G:A
chr19:11143210	['CA', 'C']	10699	13343.0	-80.20371489569752	0.0513439685065821	0.0144259486328731	3.5591398398287675	0.000373686	0.000373686	chr19	11143210	3.427493172518679	chr19:11143210:CA:C
chr19:11143956	['A', 'G']	10699	3692.044465558208	33.01032945087502	0.0417220060013556	0.0187130992485478	2.229561519831795	0.0257973	0.0257973	chr19	11143956	1.588425745837628	chr19:11143956:A:G
chr19:11145293	['C', 'A']	10699	1773.165731912507	-137.68409616430702	-0.0568550007486331	0.0254899817679297	-2.2304841669273108	0.025736	0.025736	chr19	11145293	1.589458952106087	chr19:11145293:C:A
chr19:11145317	['C', 'T']	10699	1402.0	-170.66606229441535	-0.1062233644186856	0.0283872420838701	-3.741940273903629	0.000183561	0.000183561	chr19	11145317	3.73621958503001	chr19:11145317:C:T
chr19:11145383	['C', 'T']	10699	10349.0	-24.75938185224029	0.0438827510808414	0.0140583007203036	3.121483311099188	0.00180422	0.00180422	chr19	11145383	2.743710507281554	chr19:11145383:C:T
chr19:11145500	['C', 'T']	10699	14705.374462516358	-237.63068493177383	0.0283750202533183	0.0150563246583107	1.884591419039044	0.0595121	0.0595121	chr19	11145500	1.2253947245407737	chr19:11145500:C:T
chr19:11145609	['A', 'G']	10699	1828.3417780686173	40.88494958664594	0.0426398817547234	0.0256010962842211	1.6655490562333402	0.0958326	0.0958326	chr19	11145609	1.0184867290036337	chr19:11145609:A:G
chr19:11146198	['GGGA', 'G']	10699	438.0	28.85436619959447	0.1031168038510891	0.049498487333839	2.083231415853685	0.0372539	0.0372539	chr19	11146198	1.4288282555379814	chr19:11146198:GGGA:G
chr19:11146211	['T', 'C']	10699	14234.98297951931	-22.359896470619784	0.0695678710683668	0.0147828971529025	4.705970037456936	2.55834e-06	2.55834e-06	chr19	11146211	5.592041738859908	chr19:11146211:T:C
chr19:11146306	['G', 'A']	10699	19078.783230510377	-507.0594730644164	-0.0118756644330263	0.0222422517905713	-0.5339236577683457	0.593405	0.593405	chr19	11146306	0.2266487986607996	chr19:11146306:G:A
chr19:11146634	['A', 'G']	10699	1555.0348151614417	-12.248513965598796	0.0182793340035905	0.0269455002071226	0.6783816913058729	0.497544	0.497544	chr19	11146634	0.303168506652458	chr19:11146634:A:G
chr19:11147447	['A', 'G']	10699	18682.746214245653	-426.4118600985825	0.0187113159704327	0.0206668942711462	0.9053762856161816	0.365286	0.365286	chr19	11147447	0.4373669722974153	chr19:11147447:A:G
chr19:11147755	['T', 'C']	10699	288.35036496350364	-7.192507039027597	-0.0040882593802892	0.060829832585401	-0.0672081313810883	0.946417	0.946417	chr19	11147755	0.0239174673024808	chr19:11147755:T:C
chr19:11147917	['AAAAAAAAAAAAAAG', 'A']	10699	3729.228378884314	-47.8335422265301	0.0127940785865315	0.0184208977756473	0.6945415333364171	0.487358	0.487358	chr19	11147917	0.3121519005804804	chr19:11147917:AAAAAAAAAAAAAAG:A
chr19:11147962	['G', 'A']	10699	5716.52396616542	-293.5889227246988	-0.0315549298579748	0.0157768160093093	-2.000082262438465	0.0455166	0.0455166	chr19	11147962	1.3418301863402853	chr19:11147962:G:A
chr19:11148404	['C', 'A']	10699	5697.532529444756	-300.0079589962275	-0.0330443007819481	0.015750232192593	-2.098019913477092	0.0359268	0.0359268	chr19	11148404	1.4445814636813072	chr19:11148404:C:A
chr19:11148852	['G', 'A']	10699	3014.1419863077936	27.42817759478584	0.0407675931185499	0.020024157565763	2.035920511744952	0.041783	0.041783	chr19	11148852	1.3790003810940688	chr19:11148852:G:A
chr19:11149078	['T', 'A']	10699	2147.455093202785	-53.970596022626346	-6.338452975611518e-05	0.0231972838921118	-0.0027324116931495	0.99782	0.99782	chr19	11149078	0.0009477954433506	chr19:11149078:T:A
chr19:11151553	['T', 'C']	10699	226.99147565826885	28.26545556990128	0.1473907281665022	0.068279080347248	2.158651338256385	0.0308994	0.0308994	chr19	11151553	1.5100499535596006	chr19:11151553:T:C
chr19:11151643	['C', 'T']	10699	18326.27737772375	-578.761966793776	-0.044811182219658	0.0197908027372381	-2.264242780579174	0.0235791	0.0235791	chr19	11151643	1.6274727756825396	chr19:11151643:C:T
chr19:11151801	['T', 'G']	10699	1610.3112297461844	22.220399727476103	0.0335318394831513	0.0268931927036746	1.24685231138695	0.212479	0.212479	chr19	11151801	0.6726839862479946	chr19:11151801:T:G
chr19:11152422	['C', 'T']	10699	2985.2790241166576	-117.30007574907108	-0.0207377104795819	0.0203356983030721	-1.0197687913401572	0.307861	0.307861	chr19	11152422	0.5116453242750216	chr19:11152422:C:T
chr19:11152817	['A', 'G']	10699	1478.4145474943905	-76.78329559088601	-0.0273462660526054	0.0275128872431933	-0.9939438856738246	0.320273	0.320273	chr19	11152817	0.4944796721549868	chr19:11152817:A:G
chr19:11152853	['C', 'G']	10699	3546.662989623259	-160.99800702184302	-0.0223839776980517	0.0187001219372939	-1.1969963497088782	0.231335	0.231335	chr19	11152853	0.6357586553532985	chr19:11152853:C:G
chr19:11153374	['G', 'A']	10699	217.9935256593347	21.99482137018596	0.1204521724246385	0.0698040747937969	1.7255750868478297	0.0844528	0.0844528	chr19	11153374	1.073385946988287	chr19:11153374:G:A
chr19:11153387	['C', 'T']	10699	9619.653203080976	-320.30410509610255	-0.0178186627627384	0.0139720488249989	-1.2753077938617836	0.202228	0.202228	chr19	11153387	0.6941587132177411	chr19:11153387:C:T
chr19:11153693	['T', 'C']	10699	2994.5161744022525	-115.46064180110298	-0.0199679833121141	0.0203459906978512	-0.981421038112588	0.326407	0.326407	chr19	11153693	0.4862405361045273	chr19:11153693:T:C
chr19:11153740	['G', 'A']	10699	7605.900123304586	-253.6177328642235	-0.0095819679738332	0.0146768320974809	-0.652863500119885	0.513858	0.513858	chr19	11153740	0.2891568777685235	chr19:11153740:G:A
chr19:11153838	['C', 'T']	10699	9596.660583941604	-317.58339291594234	-0.0174586209269941	0.0139280361245059	-1.2534876253139628	0.210056	0.210056	chr19	11153838	0.6776649088430768	chr19:11153838:C:T
chr19:11153913	['T', 'A']	10699	13927.35404949381	-634.1006634490712	-0.0588755311111749	0.0145202800280684	-4.054710446173584	5.05527e-05	5.05527e-05	chr19	11153913	4.29625564395455	chr19:11153913:T:A
chr19:11154030	['C', 'T']	10699	5017.813990461049	-238.19131423195265	-0.0273839425299471	0.0164487895767227	-1.6647998566836282	0.095982	0.095982	chr19	11154030	1.0178102048108255	chr19:11154030:C:T
chr19:11154344	['G', 'A']	10699	6542.6691293369495	-196.51071498563235	-0.0085804224221589	0.0150770180001596	-0.5691060673979488	0.569296	0.569296	chr19	11154344	0.2446618676271147	chr19:11154344:G:A
chr19:11154356	['T', 'C']	10699	1139.4910622367806	23.0675316211127	0.0353602659521658	0.0315444441749578	1.1209665244391067	0.262327	0.262327	chr19	11154356	0.5811570073602981	chr19:11154356:T:C
chr19:11154572	['T', 'C']	10699	17776.984667165292	-632.8404835357362	-0.0605392131035971	0.0185170863845578	-3.269370345114514	0.00108128	0.00108128	chr19	11154572	2.9660618299051977	chr19:11154572:T:C
chr19:11154732	['C', 'G']	10699	17790.325605309903	-640.1185645786885	-0.0629832880251812	0.0185291455834326	-3.399146913794886	0.000678435	0.000678435	chr19	11154732	3.1684917552165945	chr19:11154732:C:G
chr19:11154954	['G', 'A']	10699	232.021686296504	16.72564731812222	0.0888610104145584	0.0669676193744497	1.3269250310017997	0.184562	0.184562	chr19	11154954	0.7338577122436948	chr19:11154954:G:A
chr19:11155010	['C', 'A']	10699	17787.325044404974	-636.6126234256625	-0.0618792744047244	0.0185263236287239	-3.3400730573865296	0.000840432	0.000840432	chr19	11155010	3.075497419903828	chr19:11155010:C:A
chr19:11155339	['T', 'C']	10699	9551.785547349726	-315.6051699167915	-0.0172512404276061	0.0138962717033912	-1.2414294132861652	0.214474	0.214474	chr19	11155339	0.6686253484253064	chr19:11155339:T:C
chr19:11155908	['A', 'G']	10699	17787.662553748363	-636.9262865772331	-0.0619640771924654	0.0185321116137865	-3.343605870923454	0.000829815	0.000829815	chr19	11155908	3.0810187189908373	chr19:11155908:A:G
chr19:11156937	['G', 'A']	10699	9475.42818402843	-322.38706050644134	-0.0190557539151144	0.013909037608067	-1.3700267733881408	0.170707	0.170707	chr19	11156937	0.767748669869202	chr19:11156937:G:A
chr19:11156958	['G', 'A']	10699	1494.0411049933489	-79.70866290162677	-0.0296711782276819	0.0276366054826214	-1.0736187642993962	0.283018	0.283018	chr19	11156958	0.5481859423835611	chr19:11156958:G:A
chr19:11157002	['T', 'C']	10699	17791.640478862704	-643.0606638386056	-0.0640360713033859	0.0185689043760519	-3.448564869878501	0.000565748	0.000565748	chr19	11157002	3.247376972663554	chr19:11157002:T:C
chr19:11157264	['A', 'T']	10699	17785.28564745509	-638.6495544491156	-0.0624921523404086	0.0185421911820492	-3.370267932568166	0.00075361	0.00075361	chr19	11157264	3.1228533473223914	chr19:11157264:A:T
chr19:11157479	['C', 'T']	10699	1523.1358214698027	-83.33413327976467	-0.0313147810697992	0.0275582262926203	-1.1363133729032788	0.255851	0.255851	chr19	11157479	0.5920128812377573	chr19:11157479:C:T
chr19:11157880	['G', 'A']	10699	9447.298045450294	-324.74069165855246	-0.0194505863183812	0.0139074409191943	-1.3985740749426103	0.16197	0.16197	chr19	11157880	0.7905654178090951	chr19:11157880:G:A
chr19:11158301	['G', 'C']	10699	229.1713590870826	20.20755096733939	0.1050876640241784	0.0673785284427207	1.5596610144656804	0.11887	0.11887	chr19	11158301	0.9249277372938812	chr19:11158301:G:C
chr19:11159001	['T', 'A']	10699	6938.296999158643	-196.6250744425501	-0.0067261313764357	0.0148374584727281	-0.4533209908421114	0.650327	0.650327	chr19	11159001	0.1868682147640659	chr19:11159001:T:A
chr19:11159050	['G', 'T']	10699	10933.109407144191	-422.3862217953087	-0.0281861526385743	0.0139933400573941	-2.014254818575681	0.0440078	0.0440078	chr19	11159050	1.3564703417697463	chr19:11159050:G:T
chr19:11159217	['C', 'T']	10699	9021.5889616464	-229.5462616125528	-0.0024859498160619	0.0140922512637959	-0.1764054422197631	0.859979	0.859979	chr19	11159217	0.0655121537511681	chr19:11159217:C:T
chr19:11159284	['G', 'T']	10699	16284.61034224799	-473.03748569770704	-0.0167749991805325	0.0162676897019572	-1.0311850968311882	0.302477	0.302477	chr19	11159284	0.5193076430043768	chr19:11159284:G:T
chr19:11159340	['T', 'C']	10699	16292.091070593737	-467.7020505918985	-0.0150747748521655	0.0162673691789857	-0.9266879411355108	0.35411	0.35411	chr19	11159340	0.4508618086739802	chr19:11159340:T:C
chr19:11161164	['ACT', 'A']	10699	1461.6740262244602	32.228670889478174	0.0549133658477195	0.0281530225730911	1.9505318018750144	0.0511389	0.0511389	chr19	11161164	1.2912486179027218	chr19:11161164:ACT:A
chr19:11163769	['G', 'A']	10699	5877.888961707708	-87.62697914150455	0.0142177822613757	0.0154445018149605	0.9205724102802392	0.357294	0.357294	chr19	11163769	0.4469742767971976	chr19:11163769:G:A
chr19:11163854	['C', 'T']	10699	376.351763495182	-22.311567123019188	-0.0304478844863417	0.0535637805836319	-0.5684416625298105	0.569747	0.569747	chr19	11163854	0.2443179529170047	chr19:11163854:C:T
chr19:11164003	['G', 'A']	10699	10375.90940538519	-357.02592897430594	-0.0193250072119398	0.0138400823719239	-1.3963072395539105	0.162651	0.162651	chr19	11164003	0.7887432622736318	chr19:11164003:G:A
chr19:11164052	['A', 'G']	10699	16520.35282012908	-416.4013540659332	-0.0023721062341193	0.0166383120289412	-0.1425689234576944	0.886633	0.886633	chr19	11164052	0.0522561085304919	chr19:11164052:A:G
chr19:11164200	['A', 'C']	10699	16488.082172571747	-412.9114847806158	-0.0013528220529658	0.0165625866006695	-0.0816793949872039	0.934903	0.934903	chr19	11164200	0.0292334466141886	chr19:11164200:A:C
chr19:11164463	['A', 'C']	10699	1574.6491901507345	67.07881470707409	0.0658436731902144	0.0270814968138865	2.43131587750541	0.0150604	0.0150604	chr19	11164463	1.822163493242504	chr19:11164463:A:C
chr19:11164582	['A', 'G']	10699	1568.7331213764726	65.7507071806131	0.0649292186660783	0.0271023402759496	2.395705241871529	0.0166055	0.0166055	chr19	11164582	1.7797480430423072	chr19:11164582:A:G
chr19:11166398	['C', 'T']	10699	5504.0	-53.677428884715006	0.017845235846858	0.0158903245854132	1.1230252567174952	0.261452	0.261452	chr19	11166398	0.5826080316478974	chr19:11166398:C:T
chr19:11167246	['G', 'T']	10699	3226.52358667166	-295.7030435900215	-0.0794478699457583	0.0196632728940284	-4.040419434441444	5.37293e-05	5.37293e-05	chr19	11167246	4.269788817501614	chr19:11167246:G:T
chr19:11167813	['C', 'A']	10699	5428.536936599963	-339.3555850405683	-0.0508076270855774	0.0161098419508003	-3.153825297649999	0.00161592	0.00161592	chr19	11167813	2.7915801438204486	chr19:11167813:C:A
chr19:11168171	['A', 'G']	10699	5531.408056206091	-340.1182577274419	-0.0496007182611074	0.0159939576463176	-3.1012160565854243	0.00193229	0.00193229	chr19	11168171	2.7139276936822885	chr19:11168171:A:G
chr19:11168568	['C', 'T']	10699	5243.4702692595365	-304.2398189137603	-0.044452497375036	0.01627982743814	-2.730526324308189	0.0063337	0.0063337	chr19	11168568	2.1983425111298978	chr19:11168568:C:T
chr19:11168581	['T', 'C']	10699	2033.760355306218	-105.7302046537432	-0.0282068646275647	0.0238423736467547	-1.1830560599994642	0.236813	0.236813	chr19	11168581	0.6255944604233735	chr19:11168581:T:C
chr19:11169246	['G', 'A']	10699	5249.8882754748765	-303.6082144507741	-0.0443405692805865	0.0162850627400772	-2.722775465363437	0.00648411	0.00648411	chr19	11169246	2.18814962615113	chr19:11169246:G:A
chr19:11169317	['G', 'A']	10699	5234.489250327164	-304.37859535684703	-0.0446600287691716	0.0162789171058924	-2.743427494511061	0.00609029	0.00609029	chr19	11169317	2.215362027169892	chr19:11169317:G:A
chr19:11169507	['G', 'C']	10699	18664.978214118742	-568.2873493357594	-0.0412207779150134	0.0208891961236223	-1.9733060894765344	0.0484864	0.0484864	chr19	11169507	1.314380060020896	chr19:11169507:G:C
chr19:11171896	['A', 'G']	10699	10692.975788288277	-529.6618973135967	-0.0460883509116042	0.0141496603819727	-3.257205449985414	0.00112866	0.00112866	chr19	11171896	2.947436866190482	chr19:11171896:A:G
chr19:11172546	['C', 'T']	10699	396.0	-66.05538811290118	-0.1470152806203661	0.0521337511027338	-2.819963603437252	0.00481176	0.00481176	chr19	11172546	2.3176960424450384	chr19:11172546:C:T
chr19:11172840	['G', 'A']	10699	330.0	-48.35295016873805	-0.1276665225826547	0.0567746454060875	-2.248653807866249	0.0245548	0.0245548	chr19	11172840	1.609863598866937	chr19:11172840:G:A
chr19:11173193	['C', 'T']	10699	6731.887621540764	-175.82890579041987	0.001404040670102	0.0151303301120622	0.0927964333694663	0.926067	0.926067	chr19	11173193	0.0333575914199375	chr19:11173193:C:T
chr19:11173352	['T', 'C']	10699	8517.59222211835	-61.89025427622359	0.030326252505509	0.0143387310439304	2.11498858668851	0.034454	0.034454	chr19	11173352	1.4627603506189597	chr19:11173352:T:C
chr19:11173626	['C', 'T']	10699	13853.179242636746	-359.1769280143687	-5.620211094670668e-05	0.0145406243210821	-0.0038651786681002	0.996916	0.996916	chr19	11173626	0.0013414337378603	chr19:11173626:C:T
chr19:11173807	['A', 'G']	10699	10405.945218285502	-333.2940574698642	-0.0117754879664043	0.0140006029235339	-0.8410700618193142	0.400328	0.400328	chr19	11173807	0.3975840331269121	chr19:11173807:A:G
chr19:11173863	['T', 'C']	10699	17497.635445877735	-458.5661475640592	-0.0021240996107853	0.0179992992867033	-0.1180101278917261	0.906062	0.906062	chr19	11173863	0.042842083408615	chr19:11173863:T:C
chr19:11174111	['A', 'G']	10699	17449.785841204524	-440.43451360702346	0.0028374979061004	0.0179511739072746	0.1580675403601627	0.874407	0.874407	chr19	11174111	0.0582863743323645	chr19:11174111:A:G
chr19:11174714	['G', 'A']	10699	11213.14416604338	-372.93861414102975	-0.0167973246863735	0.0141041304716191	-1.190950744547757	0.233699	0.233699	chr19	11174714	0.6313431459535629	chr19:11174714:G:A
chr19:11174781	['G', 'A']	10699	1566.146382501402	-29.70336627900256	0.0028437454030697	0.0266105031931119	0.1068655253315853	0.914898	0.914898	chr19	11174781	0.0386273217875501	chr19:11174781:G:A
chr19:11174940	['A', 'G']	10699	3476.144025571122	-98.60686741863331	-0.0017204749168471	0.0190049541486707	-0.0905277067962542	0.92787	0.92787	chr19	11174940	0.0325128667095109	chr19:11174940:A:G
chr19:11174960	['T', 'C']	10699	3939.045083887898	-94.41406248766948	0.0029960065444119	0.018214061851641	0.1644886554583662	0.86935	0.86935	chr19	11174960	0.0608053415417036	chr19:11174960:T:C
chr19:11175224	['C', 'T']	10699	3679.0316005983545	-61.79708211140249	0.0118069134650976	0.0184592443323743	0.6396206286944447	0.522433	0.522433	chr19	11175224	0.2819693982236894	chr19:11175224:C:T
chr19:11175740	['G', 'A']	10699	1695.1584408300616	-37.49158221714816	-0.0002635158924553	0.0256211688508319	-0.0102850847277731	0.991794	0.991794	chr19	11175740	0.0035785233636963	chr19:11175740:G:A
chr19:11176325	['G', 'A']	10699	1691.0	-35.74826552474556	0.000548961779796	0.0256433882832964	0.0214075368563368	0.982921	0.982921	chr19	11176325	0.0074813861788483	chr19:11176325:G:A
chr19:11178095	['G', 'A']	10699	1313.7367436640793	-45.53314958810731	-0.0043945873476309	0.0287683721373123	-0.1527575952735679	0.878592	0.878592	chr19	11178095	0.0562127555114825	chr19:11178095:G:A
chr19:11179150	['C', 'T']	10699	17464.529406264606	-450.3253256474201	-0.000183686590186	0.0179955092628446	-0.0102073571524503	0.991856	0.991856	chr19	11179150	0.0035513751693205	chr19:11179150:C:T
chr19:11181315	['C', 'T']	10699	1327.0778403755864	-39.73452067895683	-0.0110234458985679	0.0286809007424262	-0.3843479672262013	0.700728	0.700728	chr19	11181315	0.1544505284283057	chr19:11181315:C:T
chr19:11181407	['C', 'T']	10699	1237.9175160437926	-36.83087466574148	-0.0100417333391222	0.0297771600631304	-0.3372293837905573	0.735951	0.735951	chr19	11181407	0.1331511002522138	chr19:11181407:C:T
chr19:11181692	['G', 'A']	10699	1326.1155285313378	-39.6364524751574	-0.0107456958430527	0.0286383057031612	-0.3752210746834309	0.707504	0.707504	chr19	11181692	0.1502711004354504	chr19:11181692:G:A
chr19:11182135	['T', 'C']	10699	2479.6223344556684	-39.8415365552932	0.0078550139806298	0.0216939534328274	0.3620831032458845	0.717297	0.717297	chr19	11182135	0.1443009855400964	chr19:11182135:T:C
chr19:11182144	['A', 'G']	10699	3566.669843366668	-63.13293259397331	0.0073569582933649	0.0187651589717427	0.3920541416378806	0.695026	0.695026	chr19	11182144	0.1579989487259668	chr19:11182144:A:G
chr19:11182163	['G', 'A']	10699	3806.335719740333	-103.12795079946338	-0.0038382901865726	0.0183760558565113	-0.2088745385050967	0.83455	0.83455	chr19	11182163	0.0785476385250698	chr19:11182163:G:A
chr19:11182353	['G', 'A']	10699	1319.8372986137126	-42.06870330574824	-0.0126937249521883	0.0287332795352631	-0.4417777976443613	0.658659	0.658659	chr19	11182353	0.18133936954458	chr19:11182353:G:A
chr19:11182610	['A', 'G']	10699	1317.092772888972	-40.271612044978525	-0.0114335847023341	0.0287258346821722	-0.3980244552973786	0.69062	0.69062	chr19	11182610	0.1607608488596207	chr19:11182610:A:G
chr19:11182715	['T', 'C']	10699	1324.3225412912918	-40.234599832141285	-0.0111166800391119	0.0286958838367197	-0.3873963284199976	0.698471	0.698471	chr19	11182715	0.1558516207615811	chr19:11182715:T:C
chr19:11182758	['G', 'A']	10699	1331.4490430847563	-40.78136910376957	-0.0116666029642904	0.0286964066292646	-0.4065527477016186	0.684345	0.684345	chr19	11182758	0.1647249014633915	chr19:11182758:G:A
chr19:11182791	['C', 'T']	10699	1283.8381129490162	-40.20386796379661	-0.0125171227941882	0.0298436766216828	-0.419422946872907	0.674915	0.674915	chr19	11182791	0.1707509195473997	chr19:11182791:C:T
chr19:11183008	['A', 'G']	10699	1321.0	-42.04024734135352	-0.0127064275667365	0.0286715072482656	-0.4431726402352002	0.65765	0.65765	chr19	11183008	0.1820051755491987	chr19:11183008:A:G
chr19:11183133	['A', 'G']	10699	1265.2365149107227	-46.469048522929285	-0.0164268818181706	0.0293065368217678	-0.5605193789383309	0.575137	0.575137	chr19	11183133	0.2402286922545733	chr19:11183133:A:G
chr19:11183793	['A', 'G']	10699	1328.2346222263832	-47.279254935021015	-0.0164135628503373	0.0286316207227323	-0.5732669837060809	0.566476	0.566476	chr19	11183793	0.2468184852504703	chr19:11183793:A:G
chr19:11184071	['C', 'A']	10699	13117.226023555804	-318.639844924647	0.0050216886558815	0.0144388361840882	0.3477904030392355	0.728004	0.728004	chr19	11184071	0.1378662344601013	chr19:11184071:C:A
chr19:11184142	['C', 'T']	10699	1275.7154213036567	-46.88595053622824	-0.0179418542976747	0.0291747687760743	-0.614978457426147	0.538582	0.538582	chr19	11184142	0.2687481652789535	chr19:11184142:C:T
chr19:11185948	['T', 'C']	10699	5105.477191998504	-68.29998552493704	0.0156928950045553	0.0163227286249007	0.9614137050967924	0.336366	0.336366	chr19	11185948	0.4731879093028905	chr19:11185948:T:C
chr19:11185963	['T', 'C']	10699	1281.2395064036646	-47.46579783335116	-0.0183930832862582	0.0291189275458595	-0.6316538704006471	0.527627	0.527627	chr19	11185963	0.2776729886166066	chr19:11185963:T:C
chr19:11186154	['A', 'G']	10699	1281.7187879921444	-49.90938870605496	-0.0206210013780149	0.0291200264516171	-0.7081381403370868	0.478875	0.478875	chr19	11186154	0.3197778350088658	chr19:11186154:A:G
chr19:11186159	['G', 'A']	10699	1282.119835483268	-47.82213248819723	-0.018744858396198	0.0291102015144552	-0.643927469443656	0.519636	0.519636	chr19	11186159	0.2843007689543616	chr19:11186159:G:A
chr19:11186351	['G', 'A']	10699	1282.119835483268	-47.55677484168544	-0.0185135927141226	0.0291102423858825	-0.6359820872910725	0.524802	0.524802	chr19	11186351	0.2800045185498719	chr19:11186351:G:A
chr19:11186383	['G', 'A']	10699	3386.357190827965	-80.87614849895411	-0.0011700711564798	0.0194540292942817	-0.0601454402468604	0.952041	0.952041	chr19	11186383	0.0213443481592862	chr19:11186383:G:A
chr19:11186582	['T', 'C']	10699	1411.6455421231572	-56.32120886832409	-0.0200433329398648	0.0279870227069233	-0.7161652437901708	0.473905	0.473905	chr19	11186582	0.3243087091926556	chr19:11186582:T:C
chr19:11186613	['C', 'T']	10699	1283.5596107055962	-47.4266800770193	-0.0183264580833644	0.0291122692322579	-0.6295097760039184	0.529029	0.529029	chr19	11186613	0.2765205204132663	chr19:11186613:C:T
chr19:11186957	['A', 'G']	10699	5300.440389294405	-94.16860309819428	0.005539682886873	0.0161937409105192	0.3420879040540035	0.732291	0.732291	chr19	11186957	0.1353163033947016	chr19:11186957:A:G
chr19:11187125	['AG', 'A']	10699	1303.4933105607795	-47.70515695951778	-0.0182336658722498	0.0291198484220133	-0.6261593675901814	0.531224	0.531224	chr19	11187125	0.2747223123446475	chr19:11187125:AG:A
chr19:11187179	['C', 'A']	10699	1282.0	-46.64856342055956	-0.0177658050236344	0.0291100579184638	-0.6102978246692534	0.541678	0.541678	chr19	11187179	0.2662588027229775	chr19:11187179:C:A
chr19:11187783	['T', 'C']	10699	1276.119274630772	-51.73610486478197	-0.0222414827011375	0.0292125748057684	-0.7613667350111708	0.446455	0.446455	chr19	11187783	0.350222308861827	chr19:11187783:T:C
chr19:11187815	['C', 'T']	10699	1269.2372627839582	-51.013885061286935	-0.0215620400661154	0.0292753224289044	-0.7365261345448608	0.461427	0.461427	chr19	11187815	0.3358969967071278	chr19:11187815:C:T
chr19:11188432	['T', 'C']	10699	3314.418748825847	-75.33215390337291	0.0006556557081777	0.0193570804291724	0.0338716218376425	0.97298	0.97298	chr19	11188432	0.011896086739776	chr19:11188432:T:C
chr19:11188491	['CA', 'C']	10699	1219.964677222899	-57.63041496377466	-0.0302441581141624	0.0299063522893326	-1.0112954539410757	0.311898	0.311898	chr19	11188491	0.5059874100833457	chr19:11188491:CA:C
chr19:11188708	['G', 'A']	10699	1221.282985298249	-50.85330669133326	-0.0244961733531896	0.0298350393850806	-0.8210538299285535	0.411634	0.411634	chr19	11188708	0.3854887607255692	chr19:11188708:G:A
chr19:11189232	['C', 'T']	10699	10025.854164710296	-270.0683980374811	-0.0030210263439379	0.0140920382670562	-0.2143782387392707	0.830256	0.830256	chr19	11189232	0.0807879772080765	chr19:11189232:C:T
chr19:11189280	['A', 'G']	10699	4952.240086045642	-107.19435001944274	0.0018642003986498	0.0165885959419943	0.112378431855743	0.910525	0.910525	chr19	11189280	0.0407081254176689	chr19:11189280:A:G
chr19:11189679	['A', 'G']	10699	1346.0439010017726	-60.51749467471039	-0.0277033171182644	0.02926516403539	-0.9466311921150734	0.343848	0.343848	chr19	11189679	0.4636334973987069	chr19:11189679:A:G
chr19:11189906	['G', 'A']	10699	1281.0	-59.70320377256679	-0.0286408970341369	0.0291732088414484	-0.9817534022326948	0.326244	0.326244	chr19	11189906	0.486457466752062	chr19:11189906:G:A
chr19:11189972	['G', 'T']	10699	4694.316286462229	-44.60385922662236	0.0169571201991991	0.0168952189782049	1.0036638306419148	0.315563	0.315563	chr19	11189972	0.5009139238334623	chr19:11189972:G:T
chr19:11190186	['G', 'A']	10699	1260.1177790241168	-63.80160412088167	-0.0316688305991205	0.0294093824160436	-1.0768274610841306	0.281582	0.281582	chr19	11190186	0.5503951107178786	chr19:11190186:G:A
chr19:11190471	['A', 'G']	10699	4825.804207573632	-35.00175740372598	0.019328141065551	0.0167283849839391	1.1554098667688473	0.247948	0.247948	chr19	11190471	0.60563939046812	chr19:11190471:A:G
chr19:11191930	['A', 'G']	10699	13300.486304571376	-272.9464844656694	0.0153716981927395	0.014478996382087	1.0616549508746964	0.288416	0.288416	chr19	11191930	0.5399806506136158	chr19:11191930:A:G
chr19:11192076	['G', 'C']	10699	1305.7322547460956	-76.48577172287125	-0.0399961052075323	0.0289736034692828	-1.3804325461254838	0.167482	0.167482	chr19	11192076	0.7760318615867683	chr19:11192076:G:C
chr19:11192746	['G', 'A']	10699	1305.7085634066448	-77.2348577746966	-0.040683201900226	0.0289840789741328	-1.403639630451398	0.160455	0.160455	chr19	11192746	0.7946467451401436	chr19:11192746:G:A
chr19:11192878	['A', 'G']	10699	1303.9852296550366	-63.444463885624536	-0.0310085870385623	0.0292258275205546	-1.0609994538821483	0.288714	0.288714	chr19	11192878	0.5395321562809388	chr19:11192878:A:G
chr19:11193267	['A', 'G']	10699	13154.45900719828	-288.6303018526702	0.011663235396874	0.0144486874072303	0.8072176432467886	0.419559	0.419559	chr19	11193267	0.3772069583806465	chr19:11193267:A:G
chr19:11194485	['A', 'G']	10699	1306.4884525479197	-75.39477857429688	-0.0393611860148393	0.028966276522142	-1.3588624683863413	0.174219	0.174219	chr19	11194485	0.7589044833973109	chr19:11194485:A:G
chr19:11195210	['C', 'G']	10699	1263.2361409741047	-67.77917239889635	-0.0348029637901096	0.0293812413819768	-1.1845300658895448	0.23623	0.23623	chr19	11195210	0.6266649500454318	chr19:11195210:C:G
chr19:11195589	['G', 'A']	10699	4060.138462976813	-23.62144664570507	0.0201575755755632	0.0176957792487961	1.139117712317446	0.25468	0.25468	chr19	11195589	0.5940051588081958	chr19:11195589:G:A
chr19:11196888	['G', 'A']	10699	9945.236631142112	-184.4599637615308	0.012177332514615	0.0140277731513047	0.8680873566509262	0.385366	0.385366	chr19	11196888	0.414126604843389	chr19:11196888:G:A
chr19:11197621	['C', 'T']	10699	223.1459970071081	1.5582114124674276	0.0206278434828336	0.0686769566623112	0.3003604773033551	0.763908	0.763908	chr19	11197621	0.1169589418146259	chr19:11197621:C:T
chr19:11198484	['G', 'C']	10699	12381.257880460198	-222.7172665304418	0.0197893267659909	0.0141630379044718	1.397251557149517	0.162367	0.162367	chr19	11198484	0.7895022335567693	chr19:11198484:G:C
chr19:11199195	['C', 'T']	10699	9078.848569826136	-146.49864970061572	0.0155861693612791	0.0140741290250328	1.107434025477305	0.268131	0.268131	chr19	11199195	0.5716529721020205	chr19:11199195:C:T
chr19:11199862	['C', 'T']	10699	5095.905189340814	-65.74825177558661	0.0139572170599903	0.0164021717818011	0.8509371347687232	0.394823	0.394823	chr19	11199862	0.403597555895675	chr19:11199862:C:T
chr19:11200132	['C', 'T']	10699	402.38436546223886	6.191402560745987	0.0304883967116459	0.0528669260504077	0.5767007652870876	0.564154	0.564154	chr19	11200132	0.248602328249086	chr19:11200132:C:T
chr19:11200244	['C', 'T']	10699	12312.45241211668	-224.6011994821692	0.018615124684003	0.0141302368794801	1.317396505293964	0.187734	0.187734	chr19	11200244	0.7264570663494178	chr19:11200244:C:T
chr19:11201562	['G', 'A']	10699	9726.72737471952	-170.9837979607884	0.0126012323549761	0.0139291703102701	0.9046649638338516	0.365663	0.365663	chr19	11201562	0.4369189819883903	chr19:11201562:G:A
chr19:11202580	['G', 'A']	10699	5069.0	-67.08333946250913	0.0129879845479768	0.0164125258552446	0.7913458697660792	0.42876	0.42876	chr19	11202580	0.3677857377499353	chr19:11202580:G:A
chr19:11204072	['C', 'T']	10699	299.0	14.455672194525269	0.0571463257407431	0.0592486457688803	0.9645169944248518	0.334809	0.334809	chr19	11204072	0.4752028762528443	chr19:11204072:C:T
chr19:11205639	['A', 'G']	10699	16565.096569131532	-496.5307865331697	-0.0174650577351756	0.0166253017782547	-1.0505107196321255	0.293507	0.293507	chr19	11205639	0.5323815365794977	chr19:11205639:A:G
chr19:11206408	['G', 'A']	10699	6212.096224116933	-222.55221937565275	-0.0115469178886209	0.0154611552875997	-0.746834093172965	0.45518	0.45518	chr19	11206408	0.3418168285120592	chr19:11206408:G:A
chr19:11206806	['G', 'A']	10699	13809.453618851692	-467.02349966955495	-0.0222983035740525	0.0144519838386467	-1.5429233676849028	0.122879	0.122879	chr19	11206806	0.910522331624486	chr19:11206806:G:A
chr19:11207094	['A', 'G']	10699	2055.532208157524	-31.65603612636665	0.0025044720033658	0.0243562373003595	0.1028267204199409	0.918102	0.918102	chr19	11207094	0.0371090665369554	chr19:11207094:A:G
chr19:11207559	['G', 'C']	10699	2809.038684900712	-69.69056412635348	-0.0018330192931913	0.0206379481715793	-0.0888179036962429	0.929228	0.929228	chr19	11207559	0.0318777122787307	chr19:11207559:G:C
chr19:11207699	['G', 'A']	10699	384.6831460674157	9.294360298542452	0.038185896134827	0.0526835500210587	0.7248163064099383	0.468581	0.468581	chr19	11207699	0.3292153251339483	chr19:11207699:G:A
chr19:11208815	['G', 'A']	10699	6625.238478077966	-315.83432185503284	-0.0351966121024806	0.0151396939840948	-2.32479019321373	0.0201018	0.0201018	chr19	11208815	1.6967650522776865	chr19:11208815:G:A
chr19:11208960	['G', 'A']	10699	392.0	6.11814247155575	0.0330129704251682	0.0521665764359259	0.6328375883688044	0.526853	0.526853	chr19	11208960	0.2783105426515081	chr19:11208960:G:A
chr19:11209302	['G', 'A']	10699	9182.902145026566	-352.4007460530688	-0.0260867323959832	0.0143874547680447	-1.8131582560331072	0.0698355	0.0698355	chr19	11209302	1.1559237530959114	chr19:11209302:G:A
chr19:11212304	['T', 'C']	10699	2111.130328867236	-32.92097978453111	0.0015118092375719	0.0241487952681742	0.0626039196068856	0.950083	0.950083	chr19	11212304	0.0222384527454371	chr19:11212304:T:C
chr19:11212409	['T', 'C']	10699	6155.204904989237	-317.2021622642906	-0.0404498777658328	0.015567415892587	-2.5983681585261964	0.00937966	0.00937966	chr19	11212409	2.027812903923713	chr19:11212409:T:C
chr19:11212564	['TC', 'T']	10699	9063.655265700503	-318.609253016431	-0.0186262224666661	0.0144513764887996	-1.2888891574516923	0.197465	0.197465	chr19	11212564	0.7045098704369559	chr19:11212564:TC:T
chr19:11213636	['G', 'A']	10699	6321.2715956949	-328.67647563997565	-0.0410056089156762	0.0154261131739075	-2.658194481876038	0.00786775	0.00786775	chr19	11213636	2.104149448364475	chr19:11213636:G:A
chr19:11214289	['C', 'T']	10699	277.0	-7.67646658754717	-0.0146848960421542	0.0619604359391861	-0.2370044015921293	0.812658	0.812658	chr19	11214289	0.0900921849864132	chr19:11214289:C:T
chr19:11214741	['A', 'G']	10699	6371.742092457419	-342.0496936125588	-0.0432302614073187	0.0153822923023162	-2.810391361553394	0.00495713	0.00495713	chr19	11214741	2.304769691637045	chr19:11214741:A:G
chr19:11215091	['T', 'C']	10699	9470.196034418255	-337.2896878435505	-0.0179135385167037	0.0141654937474111	-1.264589772592824	0.206046	0.206046	chr19	11215091	0.686035812077464	chr19:11215091:T:C
chr19:11215108	['T', 'A']	10699	9470.770402916703	-337.5327786678138	-0.0180017325475358	0.0141648746358216	-1.270871293277191	0.203802	0.203802	chr19	11215108	0.690791558383067	chr19:11215108:T:A
chr19:11215449	['C', 'T']	10699	6403.883981542524	-332.46683372235043	-0.0410707597908759	0.0154258992994687	-2.662454810157508	0.00776892	0.00776892	chr19	11215449	2.109639350650915	chr19:11215449:C:T
chr19:11216501	['G', 'A']	10699	2625.2453729669096	-17.76885482866546	0.0218211489125809	0.0212575246558763	1.0265141057497866	0.304673	0.304673	chr19	11216501	0.5161660310762125	chr19:11216501:G:A
chr19:11216895	['C', 'T']	10699	2011.187979061507	-51.51276871134921	-0.010168601215696	0.0244928221062957	-0.4151665811136684	0.678028	0.678028	chr19	11216895	0.1687523710379459	chr19:11216895:C:T
chr19:11216950	['A', 'G']	10699	12312.301579882209	-382.4005256372184	-0.0126916485916894	0.0142605188616016	-0.8899850499734177	0.373494	0.373494	chr19	11216950	0.4277163705228033	chr19:11216950:A:G
chr19:11217650	['C', 'T']	10699	2724.460737569302	-12.735342106433318	0.0258853523837696	0.021418522574149	1.208549856515862	0.226863	0.226863	chr19	11217650	0.644236329175133	chr19:11217650:C:T
chr19:11217707	['G', 'A']	10699	6345.718207547176	-327.91288418009447	-0.0408480785122657	0.0154701417521344	-2.640446297567363	0.00829173	0.00829173	chr19	11217707	2.0813548480903847	chr19:11217707:G:A
chr19:11217941	['C', 'T']	10699	6333.085365853661	-338.2332358144496	-0.042925255065918	0.0154241460582466	-2.78299070196938	0.00539549	0.00539549	chr19	11217941	2.2679691080463606	chr19:11217941:C:T
chr19:11218296	['G', 'A']	10699	2625.4907918107883	-18.6969573409872	0.0216043801125646	0.0212481957442575	1.016763040617383	0.309289	0.309289	chr19	11218296	0.5096355255973779	chr19:11218296:G:A
chr19:11218718	['G', 'A']	10699	6301.533900682689	-333.3310567989712	-0.0418991743357962	0.0154203190417996	-2.717140561243949	0.00659547	0.00659547	chr19	11218718	2.1807542507418045	chr19:11218718:G:A
chr19:11220678	['G', 'T']	10699	4107.0	-334.4759396886833	-0.0678481385522977	0.0177785040463805	-3.8163018876782577	0.000136231	0.000136231	chr19	11220678	3.8657240554406793	chr19:11220678:G:T
chr19:11220855	['C', 'T']	10699	4121.838028841539	-298.946806576516	-0.0585475966826742	0.0180050132940397	-3.2517385978301565	0.00115057	0.00115057	chr19	11220855	2.93908695397149	chr19:11220855:C:T
chr19:11220910	['C', 'T']	10699	2626.7365370231864	-15.333756593106203	0.0230502907322523	0.0212464053551529	1.0849030858136186	0.277989	0.277989	chr19	11220910	0.5559723887359422	chr19:11220910:C:T
chr19:11221829	['C', 'T']	10699	4317.210545998504	-291.3299542650544	-0.0511261449393877	0.0174705429152963	-2.926419927947644	0.0034361	0.0034361	chr19	11221829	2.463934205487994	chr19:11221829:C:T
chr19:11221894	['T', 'A']	10699	11189.091614471348	-361.2809718557052	-0.0100414305474438	0.0140926262750516	-0.71253081941301	0.476152	0.476152	chr19	11221894	0.3222543871458095	chr19:11221894:T:A
chr19:11222683	['A', 'T']	10699	4322.808077030943	-292.16516784688025	-0.051192034985961	0.0174624459166392	-2.931550095006005	0.0033799	0.0033799	chr19	11222683	2.471096148861591	chr19:11222683:A:T
chr19:11222920	['T', 'C']	10699	4332.429626858692	-298.30943547670586	-0.0527007073846857	0.0174491891517973	-3.0202381856384086	0.00253173	0.00253173	chr19	11222920	2.5965826121469995	chr19:11222920:T:C
chr19:11223111	['G', 'A']	10699	334.0312207889325	-5.840193575283639	-0.0060489238875054	0.0563073601017121	-0.1074268777044215	0.914452	0.914452	chr19	11223111	0.038839085903511	chr19:11223111:G:A
chr19:11223503	['C', 'T']	10699	4278.399887829501	-287.2197235387651	-0.0503906129599631	0.0175452202280009	-2.872042203240236	0.00408631	0.00408631	chr19	11223503	2.3886686895433926	chr19:11223503:C:T
chr19:11223619	['C', 'G']	10699	6781.633856795663	-328.73876650109634	-0.0294522253641666	0.0151599276933932	-1.9427681951940992	0.0520704	0.0520704	chr19	11223619	1.283409086101425	chr19:11223619:C:G
chr19:11223639	['A', 'T']	10699	2495.233221162834	0.0549429936711005	0.0289699668085896	0.0217401823990015	1.332553990435712	0.182707	0.182707	chr19	11223639	0.7382448133308991	chr19:11223639:A:T
chr19:11224801	['C', 'A']	10699	6567.841623036649	-361.58842890472914	-0.0388099608355287	0.0152914384927367	-2.538018960999841	0.0111623	0.0111623	chr19	11224801	1.9522463094852127	chr19:11224801:C:A
chr19:11224921	['A', 'G']	10699	15239.697615708275	-418.69725048760586	-0.0004327611891684	0.0156930855918058	-0.0275765518920275	0.978	0.978	chr19	11224921	0.0096611452123985	chr19:11224921:A:G
chr19:11225768	['C', 'T']	10699	3955.218086598709	-314.366348591239	-0.0644755524932694	0.0180392818719537	-3.5741751224316576	0.000352883	0.000352883	chr19	11225768	3.4523692631022755	chr19:11225768:C:T
chr19:11225950	['A', 'G']	10699	21068.969246588145	-568.590309546272	-0.0910640298761455	0.0570634623414489	-1.595837794265766	0.110555	0.110555	chr19	11225950	0.956421611083414	chr19:11225950:A:G
chr19:11229381	['A', 'G']	10699	12093.521365123888	-397.2836522843169	-0.0126916937387952	0.0142468861029328	-0.8908398401656686	0.373035	0.373035	chr19	11229381	0.4282504186101861	chr19:11229381:A:G
chr19:11229566	['A', 'G']	10699	15329.298335826476	-395.2937071867922	0.0054875147394702	0.0157203157238256	0.3490715349408267	0.727042	0.727042	chr19	11229566	0.1384404999506293	chr19:11229566:A:G
chr19:11229822	['T', 'C']	10699	5227.954558204769	-83.19760610937226	0.0133425755955914	0.01624968327622	0.8210975788750992	0.411609	0.411609	chr19	11229822	0.3855151377783979	chr19:11229822:T:C
chr19:11230312	['C', 'G']	10699	2618.489483032626	-16.35969609153569	0.0223407791896435	0.0212748120577912	1.0501046556348763	0.293694	0.293694	chr19	11230312	0.5321049257737894	chr19:11230312:C:G
chr19:11230786	['C', 'T']	10699	931.087025612264	-82.96917086047034	-0.0652534246674202	0.0342690786945893	-1.9041487881529464	0.0569176	0.0569176	chr19	11230786	1.2447534207580155	chr19:11230786:C:T
chr19:11230959	['T', 'C']	10699	11494.0	-447.5646130854939	-0.0250141136451471	0.0141485649375038	-1.7679611858614568	0.0770959	0.0770959	chr19	11230959	1.1129687173410243	chr19:11230959:T:C
chr19:11231646	['G', 'C']	10699	291.0	21.912686739017065	0.082268815725378	0.05998664405185	1.3714522128337123	0.170263	0.170263	chr19	11231646	0.7688797186943385	chr19:11231646:G:C
chr19:11231923	['C', 'T']	10699	4190.391661992896	-304.6112988950289	-0.0571844392508158	0.0176498257979864	-3.23994354988702	0.00119919	0.00119919	chr19	11231923	2.921112001709916	chr19:11231923:C:T
chr19:11232027	['A', 'G']	10699	11300.056178724995	-405.2084011613368	-0.017867452523998	0.0141525945574726	-1.262486002226633	0.206802	0.206802	chr19	11232027	0.684445265458348	chr19:11232027:A:G
chr19:11233119	['A', 'G']	10699	4022.751986538282	-276.80267680294	-0.0512724972975727	0.0178898126121338	-2.866016453565144	0.00416484	0.00416484	chr19	11233119	2.3804016781591923	chr19:11233119:A:G
chr19:11233730	['C', 'T']	10699	15007.40269209198	-398.07883842767495	0.00380225468514	0.0155214646556283	0.2449675188199	0.806486	0.806486	chr19	11233730	0.0934031672403259	chr19:11233730:C:T
chr19:11234639	['G', 'GA']	10699	8938.341748480598	-326.1364085569404	-0.0141576726243924	0.0142271000469495	-0.9951200580351596	0.3197	0.3197	chr19	11234639	0.4952573637283121	chr19:11234639:G:GA
chr19:11235479	['G', 'A']	10699	3868.0846110695593	-320.894118001066	-0.0689716309397859	0.0182023841194207	-3.789153689279516	0.000151991	0.000151991	chr19	11235479	3.8181821276214007	chr19:11235479:G:A
chr19:11235576	['A', 'C']	10699	15727.940076657009	-418.34136181756713	0.0032149296980475	0.0161337708766761	0.1992670977307134	0.842058	0.842058	chr19	11235576	0.0746579937587438	chr19:11235576:A:C
chr19:11236126	['C', 'T']	10699	555.1037674114237	-23.52431276251681	-0.0291428674232025	0.0437682716068852	-0.665844602797109	0.505525	0.505525	chr19	11236126	0.2962573621430579	chr19:11236126:C:T
chr19:11236817	['T', 'C']	10699	9374.0	-358.85509085535307	-0.0184645359858518	0.0141364661858845	-1.306163488318527	0.191525	0.191525	chr19	11236817	0.7177745289882871	chr19:11236817:T:C
chr19:11236922	['T', 'C']	10699	288.10771388499296	20.72627903203613	0.0800893060973144	0.0602859104913575	1.3284912750682585	0.184044	0.184044	chr19	11236922	0.735078336377413	chr19:11236922:T:C
chr19:11237304	['G', 'C']	10699	4981.465601046924	-84.49625965877944	0.0119352422892849	0.016443631083335	0.7258276611046572	0.46796	0.46796	chr19	11237304	0.3297912676987438	chr19:11237304:G:C
chr19:11237845	['G', 'A']	10699	3964.1115370231855	-298.9256760540754	-0.0602635123436298	0.0180367862083168	-3.3411446832940848	0.000837198	0.000837198	chr19	11237845	3.0771718178273804	chr19:11237845:G:A
chr19:11238235	['A', 'G']	10699	9281.0	-191.37227538047648	0.0124402000637349	0.014136166732583	0.8800264102050366	0.378865	0.378865	chr19	11238235	0.4215155135134898	chr19:11238235:A:G
chr19:11239664	['C', 'G']	10699	15667.464385866517	-504.098785813912	-0.0190366739109273	0.0161124569197085	-1.181487963368384	0.237435	0.237435	chr19	11239664	0.6244552618494885	chr19:11239664:C:G
chr19:11240704	['T', 'C']	10699	17566.986991109028	-437.5550959659194	0.0063771857717296	0.018332236530851	0.3478673080067216	0.727947	0.727947	chr19	11240704	0.1379002394307097	chr19:11240704:T:C
chr19:11245076	['A', 'G']	10699	19429.0	-495.7037376370005	0.0094217436511112	0.0247013941373731	0.3814255826498551	0.702895	0.702895	chr19	11245076	0.1531095459992558	chr19:11245076:A:G
chr19:11246471	['G', 'A']	10699	5225.465220643231	-118.50709664054664	0.0052961318377035	0.0163041163932399	0.3248340302513658	0.745313	0.745313	chr19	11246471	0.1276613035932751	chr19:11246471:G:A
chr19:11247047	['G', 'A']	10699	817.0763694148438	-57.65028242355024	-0.0579975791097793	0.0364786074557936	-1.589906609786662	0.111885	0.111885	chr19	11247047	0.9512281337923892	chr19:11247047:G:A
chr19:11247764	['C', 'T']	10699	13858.0	-252.6911254117608	0.0178032355906029	0.0146427934266621	1.215836013788607	0.224074	0.224074	chr19	11247764	0.6496085330749659	chr19:11247764:C:T
chr19:11248024	['T', 'C']	10699	7184.686115007012	-172.2984084126771	0.0061720478815074	0.0148186837228921	0.4165044613222154	0.677049	0.677049	chr19	11248024	0.1693798990260351	chr19:11248024:T:C
chr19:11248123	['G', 'A']	10699	4245.190351533283	-6.15559938759733	0.0219544483391335	0.0178006292656601	1.2333523726313789	0.217471	0.217471	chr19	11248123	0.6625986485010029	chr19:11248123:G:A
chr19:11248290	['G', 'A']	10699	7040.658066928398	-186.28349809133687	0.0026493994146888	0.0148771136590219	0.1780855799997322	0.858659	0.858659	chr19	11248290	0.0661792736785016	chr19:11248290:G:A
chr19:11248808	['A', 'G']	10699	5790.082359540058	-34.38091440364778	0.0177574496218749	0.0158469798894671	1.1205573393626649	0.262502	0.262502	chr19	11248808	0.5808673833602913	chr19:11248808:A:G
chr19:11251711	['T', 'C']	10699	13936.512997942771	-249.81362199043323	0.018991601587325	0.0146921660727324	1.2926345573081948	0.196165	0.196165	chr19	11251711	0.7073784773985508	chr19:11251711:T:C
chr19:11252470	['A', 'T']	10699	5718.534492428491	-20.121494618299323	0.0209870382476934	0.015903693330849	1.3196329815404646	0.186986	0.186986	chr19	11252470	0.7281909087060474	chr19:11252470:A:T
chr19:11253819	['C', 'T']	10699	4366.0	-89.1687064281919	0.0066016000916212	0.0173265731614595	0.3810101414805781	0.703203	0.703203	chr19	11253819	0.1529192851460784	chr19:11253819:C:T
chr19:11254327	['C', 'T']	10699	10830.012245279491	-208.27352784198263	0.0080143347327429	0.0140149990622609	0.5718398336767391	0.567443	0.567443	chr19	11254327	0.2460777570929781	chr19:11254327:C:T
chr19:11254605	['C', 'T']	10699	5131.163351871046	-147.18306669220107	-0.0080047366481784	0.0164895959807394	-0.4854416480263238	0.627373	0.627373	chr19	11254605	0.2024741757934065	chr19:11254605:C:T
chr19:11256000	['C', 'A']	10699	13672.501309635172	-278.2470743638328	0.0101969248939599	0.0144593992971852	0.7052108240724052	0.480694	0.480694	chr19	11256000	0.3181312986809098	chr19:11256000:C:A
chr19:11256606	['T', 'C']	10699	7034.630014025246	-55.12725557922906	0.0230100354593894	0.0148559463412458	1.5488771250811957	0.121441	0.121441	chr19	11256606	0.9156346652571108	chr19:11256606:T:C
chr19:11256791	['T', 'C']	10699	17732.972326103216	-522.8402977683069	-0.0241177900127108	0.0184435734424933	-1.3076527760691072	0.191019	0.191019	chr19	11256791	0.7189234328320435	chr19:11256791:T:C
chr19:11257775	['A', 'T']	10699	15025.404374649468	-419.99297337087154	-0.0121825313269539	0.0151846936185325	-0.8022902294245472	0.422403	0.422403	chr19	11257775	0.3742730060073431	chr19:11257775:A:T
chr19:11257961	['C', 'A']	10699	6990.61355773726	-57.60649654797946	0.0224194138613639	0.0148852080362782	1.5061538815395366	0.132057	0.132057	chr19	11257961	0.8792385730197303	chr19:11257961:C:A
chr19:11257972	['C', 'T']	10699	5255.473635003739	-167.3897982062827	-0.0116834145751624	0.0162730915229817	-0.7179591264918841	0.472798	0.472798	chr19	11257972	0.3253243692477844	chr19:11257972:C:T
chr19:11259268	['T', 'G']	10699	6995.65386053468	-51.049266061106096	0.0238046631691405	0.014884574744976	1.5992840626619342	0.109787	0.109787	chr19	11259268	0.959449082131063	chr19:11259268:T:G
chr19:11259437	['A', 'G']	10699	7616.368611628194	-73.3758046126864	0.0264232167706289	0.015747172307349	1.677965812204744	0.093383	0.093383	chr19	11259437	1.0297321781400874	chr19:11259437:A:G
chr19:11262117	['G', 'C']	10699	17436.25941852856	-459.8319301698194	-0.005596049349735	0.0178578723288208	-0.3133659624558721	0.754009	0.754009	chr19	11262117	0.1226234702747752	chr19:11262117:G:C
chr19:11263879	['A', 'G']	10699	5458.0	-193.03250621922	-0.0165487241600579	0.0160533197916804	-1.0308599326996644	0.30263	0.30263	chr19	11263879	0.5190880221533629	chr19:11263879:A:G
chr19:11264240	['C', 'T']	10699	5456.530011219148	-195.48717351756048	-0.0171040742920767	0.0160584863797658	-1.0651112369860938	0.28685	0.28685	chr19	11264240	0.5423451457815402	chr19:11264240:C:T
chr19:11264304	['G', 'A']	10699	17157.0	-481.1426753776888	-0.0134693486779714	0.0173867494138019	-0.7746904471562247	0.43854	0.43854	chr19	11264304	0.3579907877323834	chr19:11264304:G:A
chr19:11265095	['C', 'T']	10699	16991.588147317256	-453.5466762053831	-0.0064534790980037	0.0171630054695295	-0.3760110144730175	0.706916	0.706916	chr19	11265095	0.1506321886130355	chr19:11265095:C:T
chr19:11265267	['T', 'C']	10699	17109.19827989156	-431.2928434606834	0.0004433916023196	0.0174031483066872	0.0254776661386745	0.979674	0.979674	chr19	11265267	0.0089184177308056	chr19:11265267:T:C
chr19:11267263	['G', 'A']	10699	5427.521877337324	-182.0854862721128	-0.0126337311904498	0.0161058210193955	-0.7844201903917605	0.432811	0.432811	chr19	11267263	0.3637017100581574	chr19:11267263:G:A
chr19:11267440	['T', 'C']	10699	5430.613721452641	-181.0417304615912	-0.0123931595633439	0.0161125188067775	-0.769163388540523	0.441813	0.441813	chr19	11267440	0.3547615095030585	chr19:11267440:T:C
chr19:11269041	['A', 'G']	10699	14806.767878844536	-392.41429107327446	0.0024370435052222	0.0152981617110606	0.1593030294260919	0.873433	0.873433	chr19	11269041	0.0587704036132597	chr19:11269041:A:G
chr19:11269536	['T', 'C']	10699	3860.0823672400898	-74.11341357705102	-0.0010131396677966	0.0183538118896274	-0.0552005040636367	0.95598	0.95598	chr19	11269536	0.0195511934775567	chr19:11269536:T:C
chr19:11269619	['A', 'G']	10699	4213.441932367154	-97.1595497139021	-0.0044114171120148	0.0180744977633902	-0.2440685860135009	0.807182	0.807182	chr19	11269619	0.0930285313447779	chr19:11269619:A:G
chr19:11269798	['C', 'T']	10699	3859.164219582905	-74.94583735372183	-0.0013340762191152	0.0183579592593409	-0.0726701808337703	0.94207	0.94207	chr19	11269798	0.0259168259924148	chr19:11269798:C:T
chr19:11269848	['T', 'C']	10699	3876.289016254811	-72.64403173308602	-0.00041304910187	0.0183776612595526	-0.022475607534413	0.982069	0.982069	chr19	11269848	0.0078579976850336	chr19:11269848:T:C
chr19:11270330	['C', 'T']	10699	5264.667932769906	-163.5311060609524	-0.0096835362732555	0.0164302716870824	-0.5893716462929056	0.555624	0.555624	chr19	11270330	0.2552190033187778	chr19:11270330:C:T
chr19:11270653	['A', 'G']	10699	3854.00552744988	-77.26965087787823	-0.0020916055102554	0.0183965154270522	-0.1136957440961727	0.909481	0.909481	chr19	11270653	0.0412063693672351	chr19:11270653:A:G
chr19:11270795	['G', 'A']	10699	3981.095417633429	-84.99829397562605	-0.003141348801374	0.0185082297574573	-0.1697271344985521	0.865228	0.865228	chr19	11270795	0.0628694346227637	chr19:11270795:G:A
chr19:11271244	['G', 'A']	10699	3859.164219582905	-74.17833670045637	-0.0010761706824503	0.0183646120083581	-0.058600240612793	0.953272	0.953272	chr19	11271244	0.0207831631134578	chr19:11271244:G:A
chr19:11271299	['T', 'C']	10699	13686.5584743386	-285.00130511391643	0.0168247428041056	0.014670292247944	1.1468580529786951	0.251466	0.251466	chr19	11271299	0.5995207263558665	chr19:11271299:T:C
chr19:11271344	['A', 'T']	10699	3857.884669348049	-74.23004332168414	-0.0010274156021926	0.0183726680616174	-0.0559208710867111	0.955406	0.955406	chr19	11271344	0.0198120356518807	chr19:11271344:A:T
chr19:11271354	['C', 'T']	10699	3856.081245325356	-73.85666474817883	-0.0009258549211228	0.0183722054308811	-0.0503943266150633	0.959809	0.959809	chr19	11271354	0.0178151820635144	chr19:11271354:C:T
chr19:11271481	['G', 'C']	10699	9294.606207928198	-224.7780793067612	0.0033539612840622	0.0140544034534161	0.2386413123245716	0.811388	0.811388	chr19	11271481	0.0907714195702193	chr19:11271481:G:C
chr19:11271493	['G', 'A']	10699	9296.426873771874	-222.2864918971964	0.0037278929659253	0.0140628445864895	0.2650881152101203	0.790947	0.790947	chr19	11271493	0.1018526168546734	chr19:11271493:G:A
chr19:11272020	['C', 'T']	10699	7673.303189002151	-102.14668567566984	0.0237743472242126	0.0145746168178379	1.631215936676641	0.102874	0.102874	chr19	11272020	0.9876943733747424	chr19:11272020:C:T
chr19:11272041	['G', 'A']	10699	3861.330869280436	-77.43845240520625	-0.0021213951089009	0.0183683119957204	-0.1154921099660742	0.908057	0.908057	chr19	11272041	0.0418868893550095	chr19:11272041:G:A
chr19:11272124	['T', 'C']	10699	4057.116368286406	-86.7879321591589	-0.0034375721625573	0.0185566483268137	-0.1852474704491852	0.853038	0.853038	chr19	11272124	0.0690316220297503	chr19:11272124:T:C
chr19:11272694	['G', 'A']	10699	3912.410640689396	-78.78329381910376	-0.0018569606382891	0.0182978908185038	-0.1014849556546299	0.919167	0.919167	chr19	11272694	0.0366055761117304	chr19:11272694:G:A
chr19:11272700	['T', 'C']	10699	18678.42458571295	-471.1895755227175	0.0011390296595531	0.0208397950062156	0.0546564713910758	0.956413	0.956413	chr19	11272700	0.0193545293882429	chr19:11272700:T:C
chr19:11272726	['G', 'A']	10699	3902.607876550232	-84.63081070447214	-0.0040653559961743	0.0184166072741305	-0.2207440238943923	0.825296	0.825296	chr19	11272726	0.0833902598005503	chr19:11272726:G:A
chr19:11272996	['AG', 'A']	10699	14608.192275320303	-386.0921722943607	0.0022036085333389	0.0151781248839873	0.1451831863410025	0.884569	0.884569	chr19	11272996	0.0532682846870187	chr19:11272996:AG:A
chr19:11273029	['C', 'T']	10699	14602.0	-385.5253513204005	0.0022571374802514	0.0151605370799807	0.1488824220635276	0.881649	0.881649	chr19	11273029	0.0547042807447357	chr19:11273029:C:T
chr19:11273134	['A', 'G']	10699	18455.72499532623	-457.36098615912994	0.0036432199316628	0.0200292639478325	0.1818948485152464	0.855669	0.855669	chr19	11273134	0.067694201764141	chr19:11273134:A:G
chr19:11273199	['C', 'T']	10699	3856.081245325356	-72.47974200610876	-0.0006081313581425	0.0183601599945966	-0.0331223343544684	0.973578	0.973578	chr19	11273199	0.0116292484453626	chr19:11273199:C:T
chr19:11273387	['A', 'T']	10699	3875.2598690364825	-78.55750860237626	-0.0022929927788768	0.0183148327260896	-0.1251986743843115	0.900369	0.900369	chr19	11273387	0.0455794663155717	chr19:11273387:A:T
chr19:11273446	['T', 'A']	10699	7680.153515332835	-103.9515802957521	0.0232954653627494	0.0145638729742874	1.599537801783752	0.109731	0.109731	chr19	11273446	0.959670662971943	chr19:11273446:T:A
chr19:11273823	['C', 'T']	10699	3857.081525804039	-73.40589071541682	-0.0008741713058463	0.0183603205835614	-0.0476119848707313	0.962026	0.962026	chr19	11273823	0.0168131904321014	chr19:11273823:C:T
chr19:11274310	['C', 'G']	10699	5285.988127512386	-153.69142423229735	-0.007504308351273	0.0162762088746574	-0.461059968513765	0.644765	0.644765	chr19	11274310	0.1905985455196855	chr19:11274310:C:G
chr19:11274938	['C', 'T']	10699	11431.163358921553	-389.2793310176095	-0.0229403012333317	0.0139409805306008	-1.6455299670620065	0.09989	0.09989	chr19	11274938	1.0004779868710962	chr19:11274938:C:T
chr19:11275549	['C', 'T']	10699	13460.258085623482	-468.02825331526833	-0.0286854550194882	0.014388118576446	-1.9936904792018832	0.0462113	0.0462113	chr19	11275549	1.3352518138901877	chr19:11275549:C:T
chr19:11276185	['A', 'G']	10699	5386.951561021775	-171.44304735214726	-0.010475174295382	0.0162163757634493	-0.6459627260853413	0.518317	0.518317	chr19	11276185	0.2854045467361674	chr19:11276185:A:G
chr19:11276262	['T', 'A']	10699	8222.799040361286	-350.36891556127944	-0.0301200341921825	0.0142961420616138	-2.1068644996930286	0.0351526	0.0351526	chr19	11276262	1.4540425476315386	chr19:11276262:T:A
chr19:11276776	['G', 'T']	10699	8045.768101028998	-309.7017454151549	-0.0228345459168432	0.0143291721008465	-1.5935704977326852	0.111062	0.111062	chr19	11276776	0.9544345100355844	chr19:11276776:G:T
chr19:11276965	['C', 'T']	10699	8078.221961520421	-306.94251407056043	-0.0221804117416019	0.014354529341351	-1.5451855796976088	0.122331	0.122331	chr19	11276965	0.9124634740925488	chr19:11276965:C:T
chr19:11277104	['C', 'T']	10699	8046.008134642358	-306.1557785390372	-0.0221913385114965	0.0143205796899417	-1.5496117470079036	0.121264	0.121264	chr19	11277104	0.9162681102782244	chr19:11277104:C:T
chr19:11277130	['G', 'A']	10699	13589.810583395662	-475.3193629237858	-0.0296967681405379	0.0144188133508041	-2.0595847534763823	0.0394624	0.0394624	chr19	11277130	1.403816505625623	chr19:11277130:G:A
chr19:11277179	['C', 'T']	10699	370.06917827428254	38.62309717348956	0.1308242241624079	0.0536021438977523	2.4406528293338225	0.0146769	0.0146769	chr19	11277179	1.8333656647922565	chr19:11277179:C:T
chr19:11277270	['C', 'T']	10699	5327.497943540849	-163.03800185272067	-0.0087675696429199	0.0161510806608608	-0.5428472451485266	0.587246	0.587246	chr19	11277270	0.2311799327178217	chr19:11277270:C:T
chr19:11277458	['G', 'A']	10699	14163.323798840906	-324.8706871202288	0.0090222003940908	0.0147454596604126	0.611862946416849	0.540641	0.540641	chr19	11277458	0.2670910222729369	chr19:11277458:G:A
chr19:11277475	['A', 'G']	10699	5553.4575175644	-166.68819657814615	-0.0081057800213362	0.0159391853354603	-0.508544185335691	0.611082	0.611082	chr19	11277475	0.2139005086477174	chr19:11277475:A:G
chr19:11278098	['G', 'A']	10699	5499.542071802543	-166.14768600204934	-0.0085278217078001	0.0159712441853639	-0.5339484894742912	0.593388	0.593388	chr19	11278098	0.2266612406050861	chr19:11278098:G:A
chr19:11278202	['A', 'T']	10699	13589.54033841264	-474.0165072838464	-0.0294384792311065	0.0144186518304065	-2.0416942982856154	0.0412064	0.0412064	chr19	11278202	1.385035325985695	chr19:11278202:A:T
chr19:11278335	['G', 'A']	10699	5543.0	-166.9378813187024	-0.0082557497438949	0.0159226317648705	-0.5184915324179814	0.604126	0.604126	chr19	11278335	0.218872472971834	chr19:11278335:G:A
chr19:11279095	['T', 'C']	10699	8048.50453398149	-303.86329206488364	-0.0217571561760651	0.0143197001184179	-1.519386299722941	0.128695	0.128695	chr19	11279095	0.8904383257808619	chr19:11279095:T:C
chr19:11279135	['TA', 'T']	10699	5328.988497147668	-163.11847404241362	-0.0087697766732167	0.0161494732507	-0.543037939199449	0.587115	0.587115	chr19	11279135	0.2312768238396578	chr19:11279135:TA:T
chr19:11279347	['C', 'A']	10699	8744.904142897223	-360.5203358091442	-0.0263387979374511	0.0141977444391863	-1.8551395998335465	0.0636038	0.0636038	chr19	11279347	1.196516936714303	chr19:11279347:C:A
chr19:11280322	['C', 'T']	10699	5215.009352373256	-134.10984711354672	-0.0070301017841507	0.0171818130780635	-0.4091594846370616	0.682431	0.682431	chr19	11280322	0.1659412532016889	chr19:11280322:C:T
chr19:11280439	['A', 'G']	10699	446.9661272111409	-21.097291257732927	-0.0311564316188559	0.0494645127876257	-0.6298744263918055	0.52879	0.52879	chr19	11280439	0.2767167664306683	chr19:11280439:A:G
chr19:11280626	['AACCTG', 'A']	10699	19706.8419330716	-490.62586586686734	0.0070344297064161	0.0259747754372755	0.2708177294315048	0.786536	0.786536	chr19	11280626	0.1042813947907989	chr19:11280626:AACCTG:A
chr19:11280671	['A', 'G']	10699	16491.54140960927	-479.6071363206084	-0.0191579172083607	0.0165255689250209	-1.1592894196431671	0.246364	0.246364	chr19	11280671	0.6084227532592269	chr19:11280671:A:G
chr19:11281400	['A', 'G']	10699	11004.285340069227	-294.2742139619728	-0.0040505125047596	0.0139780739662093	-0.2897761533206511	0.771993	0.771993	chr19	11281400	0.1123866375854504	chr19:11281400:A:G
chr19:11281418	['A', 'G']	10699	10904.518646926532	-321.9747416359066	-0.0091493824500228	0.0140066105895148	-0.6532188777256296	0.513629	0.513629	chr19	11281418	0.2893504635520956	chr19:11281418:A:G
chr19:11281466	['T', 'C']	10699	11042.090295358652	-291.9272232854147	-0.0035249531232578	0.01401958025735	-0.2514307175073843	0.801486	0.801486	chr19	11281466	0.0961040593059046	chr19:11281466:T:C
chr19:11281619	['T', 'G']	10699	385.0	-12.423497627502243	-0.0238428345964859	0.0529229818850542	-0.4505194860008316	0.652345	0.652345	chr19	11281619	0.1855226619840204	chr19:11281619:T:G
chr19:11281700	['A', 'T']	10699	9408.758810881556	-207.2181536433458	0.0117608691887005	0.0142243871544031	0.82681025629002	0.408363	0.408363	chr19	11281700	0.3889536143416771	chr19:11281700:A:T
chr19:11282370	['T', 'A']	10699	1826.024034415038	-51.48277942319497	-0.0049557042109323	0.0251068413337249	-0.1973846150162874	0.84353	0.84353	chr19	11282370	0.0738994671913109	chr19:11282370:T:A
chr19:11282509	['G', 'A']	10699	7627.952813935701	-218.9033116366903	-0.0072071047605468	0.0148685067833581	-0.484722835020225	0.627883	0.627883	chr19	11282509	0.2021212753524479	chr19:11282509:G:A
chr19:11283056	['G', 'A']	10699	1554.083927231808	-61.346131808475945	-0.0161736725417512	0.0270712733949315	-0.5974477929353479	0.550221	0.550221	chr19	11283056	0.259462838137402	chr19:11283056:G:A
chr19:11283106	['T', 'C']	10699	8513.591474245115	-223.0238574743596	0.0032414253025033	0.0143453289326169	0.2259568475375506	0.821239	0.821239	chr19	11283106	0.0855304345052768	chr19:11283106:T:C
chr19:11283182	['T', 'G']	10699	4852.453542718265	-64.32174357054448	0.0183579870346429	0.0166777036246358	1.1007502860001137	0.27103	0.27103	chr19	11283182	0.5669826349065643	chr19:11283182:T:G
chr19:11283452	['A', 'G']	10699	9001.841372219107	-243.9308672463577	0.0017694994590845	0.0141871703747565	0.1247253266396982	0.900743	0.900743	chr19	11283452	0.0453991042519506	chr19:11283452:A:G
chr19:11283639	['G', 'A']	10699	4848.079919984761	-74.62047664271223	0.0156375031522961	0.0168760016068094	0.9266118549068172	0.354149	0.354149	chr19	11283639	0.4508139801682744	chr19:11283639:G:A
chr19:11284439	['T', 'C']	10699	689.0644045616003	-12.366764586386656	0.0007615973318746	0.0396736833709706	0.019196537028168	0.984685	0.984685	chr19	11284439	0.0067026777673806	chr19:11284439:T:C
chr19:11285469	['CAG', 'C']	10699	9505.735421777705	-291.17867897772715	-0.0085257770453781	0.0141895536449159	-0.6008488539336735	0.547953	0.547953	chr19	11285469	0.2612566909974279	chr19:11285469:CAG:C
chr19:11285763	['C', 'T']	10699	964.614620431115	-12.287009370824457	0.0107648195494738	0.0335623970939139	0.3207404858285835	0.748413	0.748413	chr19	11285763	0.1258586773729494	chr19:11285763:C:T
chr19:11286251	['A', 'G']	10699	7118.314553111838	-165.5896675761603	0.0070294448324039	0.0149163241202695	0.4712585202443891	0.637466	0.637466	chr19	11286251	0.1955429738840606	chr19:11286251:A:G
chr19:11286258	['G', 'A']	10699	3215.0	-125.6996284841928	-0.0136633245120071	0.0194890748152186	-0.7010760973290376	0.483271	0.483271	chr19	11286258	0.3158092651091074	chr19:11286258:G:A
chr19:11286864	['A', 'G']	10699	8121.313505424616	-244.9397008096331	-0.0038446575357581	0.0144836851863893	-0.2654474663237671	0.79067	0.79067	chr19	11286864	0.1020047391102096	chr19:11286864:A:G
chr19:11286895	['A', 'G']	10699	4159.332554007295	-210.45414888506133	-0.0290789930351438	0.0176524260849963	-1.6473085849575904	0.099524	0.099524	chr19	11286895	1.0020721774380494	chr19:11286895:A:G
chr19:11287045	['T', 'A']	10699	1007.1882770870338	-17.387430358941106	0.0049125758847549	0.0328399277096609	0.1495915559920601	0.88109	0.88109	chr19	11287045	0.0549797277888211	chr19:11287045:T:A
chr19:11287238	['T', 'C']	10699	3092.2890259861656	-132.9312841849424	-0.0183420421832299	0.0198343037462847	-0.9247636023858768	0.35511	0.35511	chr19	11287238	0.449637097668339	chr19:11287238:T:C
chr19:11287478	['T', 'C']	10699	7162.548390133687	-165.82730456390271	0.0072310370318623	0.0149567910986883	0.483461792315634	0.628778	0.628778	chr19	11287478	0.2015026620159583	chr19:11287478:T:C
chr19:11287746	['T', 'C']	10699	240.50611361926263	-2.896587596419168	0.0167708348234674	0.0667208268005245	0.2513583183494907	0.801542	0.801542	chr19	11287746	0.0960737161166448	chr19:11287746:T:C
chr19:11287787	['T', 'C']	10699	937.613449307894	-78.8287441096344	-0.0610497347256258	0.0341515832018549	-1.787610675756607	0.0738672	0.0738672	chr19	11287787	1.13154836297436	chr19:11287787:T:C
chr19:11288048	['C', 'T']	10699	5989.037979420019	-116.37411992064416	0.006959747994423	0.0155229230453552	0.4483529277371201	0.653908	0.653908	chr19	11288048	0.1844833493865824	chr19:11288048:C:T
chr19:11288057	['A', 'G']	10699	7124.654685013575	-158.73215758285102	0.0086021230533505	0.0149111931322068	0.5768903250787336	0.564026	0.564026	chr19	11288057	0.2487008758105073	chr19:11288057:A:G
chr19:11288206	['C', 'T']	10699	5998.258481724457	-115.23648766587075	0.0071659189976875	0.0155411565459335	0.461093032330502	0.644741	0.644741	chr19	11288206	0.190614711505058	chr19:11288206:C:T
chr19:11289392	['G', 'A']	10699	1643.7681877688424	-70.16688717541854	-0.020260140580679	0.0262902255644478	-0.7706339578948602	0.440941	0.440941	chr19	11289392	0.3556195173090785	chr19:11289392:G:A
chr19:11289709	['C', 'T']	10699	5081.374696091267	-76.14283225516644	0.0171220076543328	0.016507024698214	1.0372558330384816	0.29964	0.29964	chr19	11289709	0.5234002116010273	chr19:11289709:C:T
chr19:11290661	['T', 'C']	10699	1138.1249024960946	-35.93266029306578	-0.0089259013515143	0.0316907866351466	-0.2816560363198786	0.778213	0.778213	chr19	11290661	0.1089015186092386	chr19:11290661:T:C
chr19:11291167	['C', 'T']	10699	1113.208095727774	-26.797041682282043	-0.0015728509797582	0.0313084775772903	-0.050237223316765	0.959934	0.959934	chr19	11291167	0.0177586257324695	chr19:11291167:C:T
chr19:11291456	['T', 'C']	10699	2152.8048620850864	-127.80936166811472	-0.0384371672055065	0.0234207732136404	-1.6411570555288255	0.100794	0.100794	chr19	11291456	0.996565319521913	chr19:11291456:T:C
chr19:11291740	['C', 'T']	10699	5997.044714686623	-106.5177739043287	0.0093834167402068	0.0155281024499143	0.604286117410216	0.545666	0.545666	chr19	11291740	0.2630731059060682	chr19:11291740:C:T
chr19:11293335	['T', 'A']	10699	557.2395833333334	-37.91632718067237	-0.0439017086665211	0.0440180359157464	-0.9973572821502544	0.318614	0.318614	chr19	11293335	0.4967351450786305	chr19:11293335:T:A
chr19:11293626	['C', 'T']	10699	1226.3717038046077	-35.25081882533121	-0.0052854553228599	0.0306170904807975	-0.1726308816370015	0.862945	0.862945	chr19	11293626	0.0640168832624087	chr19:11293626:C:T
chr19:11293797	['A', 'G']	10699	16488.788065843622	-457.9077682353577	-0.0048993826522911	0.0167841456635811	-0.2919053939648533	0.770365	0.770365	chr19	11293797	0.1133034567404264	chr19:11293797:A:G
chr19:11293839	['C', 'T']	10699	1629.3706267539756	-106.980733267449	-0.0429126013683334	0.0264957185165904	-1.6196051200296182	0.105347	0.105347	chr19	11293839	0.977377827421774	chr19:11293839:C:T
chr19:11295128	['A', 'G']	10699	13074.44404973357	-312.01007265170693	0.0070485162684631	0.0143505445587995	0.4911671636977098	0.623318	0.623318	chr19	11295128	0.2052903314943317	chr19:11295128:A:G
chr19:11295681	['G', 'A']	10699	455.0	-1.5961209539246308	0.0191782799050152	0.0481908173907382	0.3979654412066704	0.690664	0.690664	chr19	11295681	0.1607331804623755	chr19:11295681:G:A
chr19:11295782	['C', 'T']	10699	14123.0	-362.03059034133423	0.0021638685816672	0.0148664802047288	0.1455535238918879	0.884277	0.884277	chr19	11295782	0.0534116708154524	chr19:11295782:C:T
chr19:11295802	['C', 'T']	10699	14215.0	-362.18301790393474	0.0027359613629105	0.0149044017901531	0.1835673381214223	0.854356	0.854356	chr19	11295802	0.0683611262439579	chr19:11295802:C:T
chr19:11296163	['C', 'G']	10699	5618.100420757362	-106.00366799161424	0.0055192012312935	0.0157852461365426	0.3496430263774394	0.726614	0.726614	chr19	11296163	0.1386962386448262	chr19:11296163:C:G
chr19:11296276	['A', 'G']	10699	16791.569452234064	-486.99875345441166	-0.0093584761471783	0.0172187427523044	-0.5435051955768304	0.586793	0.586793	chr19	11296276	0.2315150756050093	chr19:11296276:A:G
chr19:11296639	['C', 'T']	10699	14118.639244648031	-360.4464458892772	0.0023953430823652	0.0148607121816937	0.1611862912812431	0.87195	0.87195	chr19	11296639	0.0595084179879306	chr19:11296639:C:T
chr19:11297079	['A', 'G']	10699	14294.672151070394	-363.83717993240487	0.0035455925220977	0.0149647105078346	0.2369302446740615	0.812715	0.812715	chr19	11297079	0.0900617245499735	chr19:11297079:A:G
chr19:11297599	['C', 'T']	10699	5637.850364963503	-115.91247057049404	0.0031839869038963	0.0157835000842394	0.2017288235754349	0.840133	0.840133	chr19	11297599	0.0756519560883364	chr19:11297599:C:T
chr19:11298520	['T', 'C']	10699	14309.699840987749	-373.6927572287007	0.0015157057244404	0.0149914457177553	0.1011047068426005	0.919469	0.919469	chr19	11298520	0.0364629084660254	chr19:11298520:T:C
chr19:11298818	['G', 'A']	10699	14293.33595064498	-369.4364014250508	0.0022142701440311	0.0149696103591096	0.147917687295294	0.882411	0.882411	chr19	11298818	0.0543290866858116	chr19:11298818:G:A
chr19:11299465	['C', 'T']	10699	14180.650836683182	-371.1157261742579	0.0003482880420296	0.0149008090935962	0.0233737671452553	0.981353	0.981353	chr19	11299465	0.0081747455495545	chr19:11299465:C:T
chr19:11300103	['T', 'C']	10699	14114.0	-366.3410107432249	0.0010649458732984	0.0148755830933901	0.0715901935818347	0.942929	0.942929	chr19	11300103	0.025521007229881	chr19:11300103:T:C
chr19:11300257	['G', 'A']	10699	14182.0	-369.17096655418464	0.0007520799358663	0.0149016656159845	0.0504695216794824	0.959749	0.959749	chr19	11300257	0.0178423317187191	chr19:11300257:G:A
chr19:11300786	['A', 'G']	10699	450.0420639371845	-1.6487176446604983	0.0185875282898729	0.0484420944578631	0.3837061237317303	0.701204	0.701204	chr19	11300786	0.1541556151495878	chr19:11300786:A:G
chr19:11301068	['G', 'A']	10699	14064.314544774725	-367.25907948607295	0.0005886890251209	0.0148442501368151	0.0396577139091007	0.968367	0.968367	chr19	11301068	0.0139600188607241	chr19:11301068:G:A
chr19:11301192	['C', 'A']	10699	16671.558235184148	-491.6736602475768	-0.0129843330557313	0.017036634269132	-0.7621419143367477	0.445992	0.445992	chr19	11301192	0.3506729313932746	chr19:11301192:C:A
chr19:11301970	['CCCA', 'C']	10699	13012.594928417708	-263.4843355305991	0.0151122546805736	0.0143276971475973	1.0547581041736291	0.29156	0.29156	chr19	11301970	0.5352720584434497	chr19:11301970:CCCA:C
chr19:11302097	['T', 'C']	10699	14078.315853430548	-364.2844816289352	0.0012680333167528	0.014860093748638	0.085331447984241	0.931999	0.931999	chr19	11302097	0.0305845536274723	chr19:11302097:T:C
chr19:11302105	['T', 'C']	10699	16898.0	-500.6575912202123	-0.0144033537775128	0.0173858808798398	-0.8284511942224623	0.407434	0.407434	chr19	11302105	0.3899427323406108	chr19:11302105:T:C
chr19:11302778	['A', 'G']	10699	16765.919797144998	-475.5763161537889	-0.0084110557986581	0.0173111972232699	-0.4858737203543518	0.627067	0.627067	chr19	11302778	0.2026860537853364	chr19:11302778:A:G
chr19:11303170	['AAAG', 'A']	10699	3138.414184803368	-172.6445868084212	-0.0281823738636906	0.0191714054504654	-1.470021273949242	0.141585	0.141585	chr19	11303170	0.8489827548545563	chr19:11303170:AAAG:A
chr19:11303528	['G', 'C']	10699	6267.765689120297	-183.8996149065973	-0.009179336020182	0.0152453018373656	-0.6021091689823976	0.547114	0.547114	chr19	11303528	0.2619221719983406	chr19:11303528:G:C
chr19:11303935	['T', 'C']	10699	16888.985179626674	-497.5090006941204	-0.0124359767676808	0.0165619090722651	-0.7508782178080154	0.452742	0.452742	chr19	11303935	0.3441492149764687	chr19:11303935:T:C
chr19:11306524	['C', 'T']	10699	5700.065532392259	-127.1914503954623	0.0005617269517114	0.0157356475397091	0.0356977334611727	0.971524	0.971524	chr19	11306524	0.0125464663572282	chr19:11306524:C:T
chr19:11309324	['C', 'T']	10699	14228.329874742944	-397.2029061205554	-0.0049261394352516	0.0149476826056145	-0.3295587393193178	0.74174	0.74174	chr19	11309324	0.1297483000486592	chr19:11309324:C:T
chr19:11309484	['G', 'A']	10699	19000.0	-547.6052217909842	-0.0235836157131075	0.0226235592351732	-1.0424361378311195	0.297233	0.297233	chr19	11309484	0.526902975119097	chr19:11309484:G:A
chr19:11309618	['G', 'A']	10699	4850.906796298028	-125.5051127198966	0.0011995222608739	0.0166926646592476	0.0718592438870708	0.942715	0.942715	chr19	11309618	0.02561958259143	chr19:11309618:G:A
chr19:11310563	['T', 'C']	10699	15873.804061008706	-490.0977868927421	-0.0206440055200046	0.0160278323923067	-1.28800982033688	0.19777	0.19777	chr19	11310563	0.703839586462742	chr19:11310563:T:C
chr19:11310880	['CTGGA', 'C']	10699	18994.775378575432	-542.6293450954554	-0.0214697902776068	0.0225822378582563	-0.9507379389220828	0.341759	0.341759	chr19	11310880	0.4662800397480822	chr19:11310880:CTGGA:C
chr19:11314421	['T', 'C']	10699	15904.0	-500.5184265099177	-0.0227443060178729	0.0160382947957801	-1.418124950780752	0.156183	0.156183	chr19	11314421	0.8063662393958864	chr19:11314421:T:C
chr19:11314524	['T', 'G']	10699	2486.0	-7.94270655907539	0.0228632878414463	0.0216917947110207	1.0540062796108969	0.291904	0.291904	chr19	11314524	0.5347599537751746	chr19:11314524:T:G
chr19:11318069	['C', 'T']	10699	6195.316222533894	-270.182850503298	-0.0282284652534421	0.0152887517587058	-1.8463551308149253	0.0648683	0.0648683	chr19	11318069	1.187967483452438	chr19:11318069:C:T
chr19:11318112	['C', 'T']	10699	10113.827741753586	-344.7011486142639	-0.0167364324037936	0.0141040128514832	-1.186643303578219	0.235395	0.235395	chr19	11318112	0.6282027661972204	chr19:11318112:C:T
chr19:11318468	['ATCT', 'A']	10699	6195.4744225194045	-267.22986058325336	-0.0275919328550015	0.0152861673246946	-1.805026222003151	0.0710987	0.0710987	chr19	11318468	1.1481383400295584	chr19:11318468:ATCT:A
chr19:11319553	['G', 'A']	10699	5966.788479521228	-283.5929040218455	-0.0331663983470852	0.0154940182278604	-2.1405937349065094	0.0323294	0.0323294	chr19	11319553	1.4904023553670132	chr19:11319553:G:A
chr19:11319698	['T', 'G']	10699	11431.0	-447.91533956941146	-0.0290446602750359	0.0140221681855125	-2.071338746674316	0.0383511	0.0383511	chr19	11319698	1.4162221749463195	chr19:11319698:T:G
chr19:11320890	['C', 'G']	10699	12041.501916783543	-358.3946137057112	-0.0079370202222848	0.014255249570607	-0.5567787630074366	0.57769	0.57769	chr19	11320890	0.238305150170908	chr19:11320890:C:G
chr19:11321225	['G', 'A']	10699	12432.486069558714	-449.3696751533088	-0.022107375329674	0.0142839588430299	-1.5477064567755767	0.121723	0.121723	chr19	11321225	0.914627352506854	chr19:11321225:G:A
chr19:11322274	['A', 'G']	10699	14068.314918676388	-502.71482098641326	-0.0250985158043496	0.0149246339361799	-1.6816838464296489	0.0926594	0.0926594	chr19	11322274	1.0331105163229437	chr19:11322274:A:G
chr19:11322493	['C', 'T']	10699	7275.68003365115	-308.5083247614997	-0.0238229220031523	0.0147847521896428	-1.6113169634213436	0.10714	0.10714	chr19	11322493	0.9700483579631596	chr19:11322493:C:T
chr19:11322813	['G', 'C']	10699	7309.732865825153	-300.8163080505664	-0.0219071315164753	0.0147769559866157	-1.4825199138657394	0.138232	0.138232	chr19	11322813	0.8593914083749492	chr19:11322813:G:C
chr19:11323080	['G', 'C']	10699	11089.831050228297	-398.8087656793672	-0.0181628686983911	0.0143457809367698	-1.2660773769267364	0.205513	0.205513	chr19	11323080	0.6871607010400105	chr19:11323080:G:C
chr19:11323223	['C', 'T']	10699	7867.735371097401	-339.53291859653126	-0.0249737969153173	0.0145265355947996	-1.719184643326638	0.0856097	0.0856097	chr19	11323223	1.0674770248344343	chr19:11323223:C:T
chr19:11323254	['C', 'T']	10699	10865.031036739274	-399.5098782154621	-0.018953971197841	0.0140982827835593	-1.344417010839379	0.178842	0.178842	chr19	11323254	0.747530482037583	chr19:11323254:C:T
chr19:11323829	['A', 'G']	10699	14059.942408376965	-496.5080959828767	-0.0236071616262612	0.0149208888654878	-1.582155181174551	0.113644	0.113644	chr19	11323829	0.944453488541543	chr19:11323829:A:G
chr19:11323909	['A', 'G']	10699	1071.1001121704992	-20.26350440599198	0.0038737548205649	0.0319212085634574	0.1213536390034916	0.903413	0.903413	chr19	11323909	0.0441136642864209	chr19:11323909:A:G
chr19:11325166	['C', 'T']	10699	3842.35913254814	-198.96806764942423	-0.0292800180072059	0.0182258020540945	-1.6065146499617544	0.10819	0.10819	chr19	11325166	0.9658128792065476	chr19:11325166:C:T
chr19:11325545	['A', 'G']	10699	3182.594933158829	-86.6159492427951	-0.0033135956505102	0.0196128562968307	-0.1689501824905372	0.865839	0.865839	chr19	11325545	0.0625628561489527	chr19:11325545:A:G
chr19:11325663	['C', 'A']	10699	4669.436436717144	-129.4363516957893	-0.0027234953836332	0.0169262892342371	-0.1609032757235612	0.872173	0.872173	chr19	11325663	0.0593973619787017	chr19:11325663:C:A
chr19:11325857	['T', 'A']	10699	4675.310957367241	-130.34507833020896	-0.0029885788321764	0.0169216431671588	-0.1766128030625672	0.859816	0.859816	chr19	11325857	0.065594477517387	chr19:11325857:T:A
chr19:11325908	['T', 'C']	10699	4676.311237845924	-130.40096291676187	-0.0029673082980369	0.0169213877756575	-0.1753584479817659	0.860801	0.860801	chr19	11325908	0.0650972371537203	chr19:11325908:T:C
chr19:11326245	['G', 'A']	10699	4639.601889086318	-233.1056681271057	-0.029798216572479	0.0170210358305695	-1.7506699867796425	0.0800315	0.0800315	chr19	11326245	1.0967390432132769	chr19:11326245:G:A
chr19:11326274	['G', 'A']	10699	4677.62321144674	-124.9702491664444	-0.0013874650478512	0.0169181896688953	-0.0820102549389254	0.93464	0.93464	chr19	11326274	0.0293556363145528	chr19:11326274:G:A
chr19:11326470	['A', 'G']	10699	7714.7210693587585	-182.59136752813524	0.0049673490219448	0.0145867263340498	0.3405389878570333	0.733457	0.733457	chr19	11326470	0.1346253422298682	chr19:11326470:A:G
chr19:11326804	['C', 'G']	10699	4226.975406770152	-205.2391833455487	-0.0274444168324196	0.0176388448410784	-1.5559078318159063	0.11976	0.11976	chr19	11326804	0.921688212665004	chr19:11326804:C:G
chr19:11327206	['A', 'G']	10699	7718.0	-184.16297305396367	0.0045907841288885	0.014581964669877	0.3148261727976929	0.7529	0.7529	chr19	11327206	0.1232627028593355	chr19:11327206:A:G
chr19:11327346	['A', 'G']	10699	7718.164173522812	-182.24481533104512	0.005029140194474	0.0145859910360537	0.3447924917849561	0.730257	0.730257	chr19	11327346	0.13652427133243	chr19:11327346:A:G
chr19:11327366	['A', 'G']	10699	7717.442647471254	-182.3960736775965	0.0049588424839809	0.0145852676833143	0.3399898165498797	0.733871	0.733871	chr19	11327366	0.1343802737512745	chr19:11327366:A:G
chr19:11327428	['T', 'C']	10699	7719.7215367358385	-184.7723486984997	0.0043251255804857	0.0145796352575683	0.2966552663408072	0.766735	0.766735	chr19	11327428	0.1153547115710398	chr19:11327428:T:C
chr19:11327486	['T', 'C']	10699	13408.253224901851	-432.233825301969	-0.0131717817355258	0.0146528141682249	-0.8989250518230977	0.368713	0.368713	chr19	11327486	0.4333115498668048	chr19:11327486:T:C
chr19:11328425	['G', 'A']	10699	4603.023210107626	-120.5338968318156	-0.0006864202275184	0.0170070056798103	-0.0403610277106762	0.967806	0.967806	chr19	11328425	0.0142116897715009	chr19:11328425:G:A
chr19:11329083	['G', 'A']	10699	14287.708493304614	-471.44563952013726	-0.0174677017085585	0.0151330857124663	-1.1542723037753646	0.248414	0.248414	chr19	11329083	0.6048239320404933	chr19:11329083:G:A
chr19:11329496	['G', 'A']	10699	19261.40539275349	-535.3984513185446	-0.0133887579955308	0.0237194787167176	-0.5644625733741088	0.572451	0.572451	chr19	11329496	0.2422616816349845	chr19:11329496:G:A
chr19:11331349	['T', 'C']	10699	896.4189265008415	52.75301203136241	0.0841143901834681	0.0348015168739357	2.416974825785964	0.0156667	0.0156667	chr19	11331349	1.8050224727541155	chr19:11331349:T:C
chr19:11331826	['G', 'A']	10699	13149.14503459884	-426.6441928877112	-0.0139281918584242	0.0146658428212694	-0.9497027909111792	0.342285	0.342285	chr19	11331826	0.4656121325885837	chr19:11331826:G:A
chr19:11331849	['A', 'T']	10699	5459.551430708809	-224.9993117660038	-0.0191349671605844	0.0161232204433045	-1.186795605001521	0.235335	0.235335	chr19	11331849	0.6283134779387932	chr19:11331849:A:T
chr19:11331978	['A', 'C']	10699	2270.212189194242	-56.94770124192086	-0.0010767426352347	0.0227974893833642	-0.0472307549804344	0.96233	0.96233	chr19	11331978	0.0166759751521877	chr19:11331978:A:C
chr19:11332155	['C', 'A']	10699	476.0444942979996	-40.52432972642192	-0.053994459618849	0.0472521583020411	-1.1426876900248746	0.253194	0.253194	chr19	11332155	0.5965465901150535	chr19:11332155:C:A
chr19:11332233	['T', 'C']	10699	899.2521503365743	52.84619157481904	0.0841304838233317	0.0347504317980159	2.420991034365652	0.0154948	0.0154948	chr19	11332233	1.8098140250689023	chr19:11332233:T:C
chr19:11332311	['C', 'T']	10699	480.0	-43.71587495823695	-0.058974597757879	0.0470686053289602	-1.2529497601577204	0.210251	0.210251	chr19	11332311	0.6772619299250604	chr19:11332311:C:T
chr19:11334786	['T', 'TG']	10699	1549.5793361383826	13.3606272804429	0.0341515723381232	0.0269412851029755	1.267629669764763	0.204958	0.204958	chr19	11334786	0.6883351254662979	chr19:11334786:T:TG
chr19:11334966	['G', 'A']	10699	1438.0646677319278	40.365184476133045	0.0530688966758729	0.0279990936000965	1.895379094546474	0.0580692	0.0580692	chr19	11334966	1.2360541570556849	chr19:11334966:G:A
chr19:11335100	['T', 'C']	10699	433.0	-46.79260352004791	-0.0776040994271443	0.0493892652409153	-1.57127462918511	0.116148	0.116148	chr19	11335100	0.9349882640939832	chr19:11335100:T:C
chr19:11335111	['T', 'G']	10699	1520.0	19.287798562946964	0.0384512691151949	0.0272105918676921	1.413099329193541	0.157656	0.157656	chr19	11335111	0.8022894964206357	chr19:11335111:T:G
chr19:11335134	['G', 'C']	10699	1519.0	19.79110551485853	0.0386932642341761	0.0272173840644696	1.4216378819699838	0.155161	0.155161	chr19	11335134	0.8092174300704189	chr19:11335134:G:C
chr19:11335304	['G', 'A']	10699	1515.5666199158486	20.716036792777224	0.0396178577720471	0.0272450261511668	1.454131757930075	0.145939	0.145939	chr19	11335304	0.8358286339362349	chr19:11335304:G:A
chr19:11335844	['T', 'G']	10699	7108.657690509584	-206.4929794122367	-0.0062367898887068	0.014762304183937	-0.4224807869419985	0.672683	0.672683	chr19	11335844	0.1721895476397531	chr19:11335844:T:G
chr19:11336275	['T', 'C']	10699	11457.070854365302	-314.34698997996634	-0.0028131141011764	0.0140413199604131	-0.2003454168915384	0.841214	0.841214	chr19	11336275	0.0750935081300914	chr19:11336275:T:C
chr19:11336355	['A', 'C']	10699	7642.428624848088	-168.07089778607457	0.005260589100303	0.014516609318624	0.3623841480361372	0.717072	0.717072	chr19	11336355	0.1444372353603723	chr19:11336355:A:C
chr19:11337210	['C', 'T']	10699	2943.550247733009	-141.398788500922	-0.0260208179232145	0.0202248091544488	-1.2865791575338943	0.198269	0.198269	chr19	11337210	0.7027451838349699	chr19:11337210:C:T
chr19:11337935	['T', 'C']	10699	327.061138637001	-11.285873976355628	-0.0162137766139531	0.0564098560247714	-0.2874280800651779	0.77379	0.77379	chr19	11337935	0.1113768871411136	chr19:11337935:T:C
chr19:11338309	['G', 'T']	10699	3588.0	-170.0164493370539	-0.0259069591359509	0.0187138893777858	-1.3843706464730714	0.166274	0.166274	chr19	11338309	0.7791756554065339	chr19:11338309:G:T
chr19:11338625	['A', 'G']	10699	7877.0	-202.6141511964896	0.0041512893310477	0.0145834634408643	0.284657300227836	0.775912	0.775912	chr19	11338625	0.1101875314242425	chr19:11338625:A:G
chr19:11338906	['C', 'T']	10699	2581.0	-16.11278501267497	0.022779849190091	0.0213955851030262	1.0646985852641626	0.287036	0.287036	chr19	11338906	0.5420636307194461	chr19:11338906:C:T
chr19:11339729	['T', 'G']	10699	5242.0	-158.03256955132272	-0.0037864513081205	0.0161661690932329	-0.2342206917596546	0.814818	0.814818	chr19	11339729	0.0889393856434881	chr19:11339729:T:G
chr19:11339734	['G', 'A']	10699	5238.448101739294	-158.77324437519306	-0.0040019974735767	0.016172937501795	-0.2474502528147768	0.804565	0.804565	chr19	11339734	0.0944388639316502	chr19:11339734:G:A
chr19:11339788	['A', 'C']	10699	4793.896139104421	-142.86412521540996	-0.0039084122385521	0.0166638368977267	-0.2345445567272272	0.814567	0.814567	chr19	11339788	0.0890731881712148	chr19:11339788:A:C
chr19:11340572	['G', 'A']	10699	366.4452554744525	-6.344837114399946	0.0007729560849678	0.0532000718482391	0.0145292300952678	0.988408	0.988408	chr19	11340572	0.0050637481528044	chr19:11340572:G:A
chr19:11341948	['C', 'T']	10699	2669.0	-120.58486951906498	-0.0227920292678066	0.0209740804836345	-1.0866759706386424	0.277205	0.277205	chr19	11341948	0.5571989405363285	chr19:11341948:C:T
chr19:11348584	['T', 'C']	10699	8693.81258179099	-224.30701792272703	0.0006121944178373	0.0141870047820278	0.0431517735592022	0.965581	0.965581	chr19	11348584	0.0152112885572896	chr19:11348584:T:C
chr19:11348989	['G', 'GA']	10699	698.0	15.7661383995529	0.0451999376271521	0.0395049685968716	1.144158297868675	0.252584	0.252584	chr19	11348989	0.597594163407726	chr19:11348989:G:GA
chr19:11348993	['G', 'A']	10699	433.04047485511313	24.889827366065024	0.0765287453331654	0.049504949829755	1.5458806765049524	0.122163	0.122163	chr19	11348993	0.9130603106974776	chr19:11348993:G:A
chr19:11349317	['G', 'T']	10699	5208.973730952603	-168.98067726012164	-0.0069792581079538	0.0162426415055401	-0.4296873821646103	0.667432	0.667432	chr19	11349317	0.1755929749508396	chr19:11349317:G:T
chr19:11352439	['A', 'G']	10699	6876.499064721286	-193.0314823230433	-0.0002287575735772	0.0150181942996936	-0.0152320291649152	0.987847	0.987847	chr19	11352439	0.0053103147253287	chr19:11352439:A:G
chr19:11352529	['C', 'T']	10699	4081.0	-131.79631841855834	-0.0057510019331766	0.0177132582312827	-0.3246721669207094	0.745436	0.745436	chr19	11352529	0.1275896373082126	chr19:11352529:C:T
chr19:11354453	['C', 'T']	10699	9841.75962976814	-218.6490331698248	0.0079699264715073	0.0140006564981977	0.5692537683881718	0.569196	0.569196	chr19	11354453	0.24473816056251	chr19:11354453:C:T
chr19:11354640	['G', 'C']	10699	9795.831167617089	-230.73281417332527	0.0052517131612418	0.0140428325197929	0.3739781951995637	0.708428	0.708428	chr19	11354640	0.1497042820314002	chr19:11354640:G:C
chr19:11354857	['C', 'T']	10699	3125.0	-132.16031563400492	-0.0193426933100544	0.0196553085777339	-0.9840951228802556	0.325091	0.325091	chr19	11354857	0.4879950535873592	chr19:11354857:C:T
chr19:11355475	['T', 'C']	10699	9916.414834907868	-245.5266908958649	0.0030855628171868	0.0140189239726566	0.220099832426876	0.825798	0.825798	chr19	11355475	0.083126173277756	chr19:11355475:T:C
chr19:11356065	['C', 'G']	10699	4130.544273024778	-60.77344040855664	0.0128556635252504	0.0176650269203809	0.7277466138711827	0.466785	0.466785	chr19	11356065	0.3308831083291029	chr19:11356065:C:G
chr19:11358243	['G', 'A']	10699	3803.355487006917	-160.1237979763608	-0.0212897864286166	0.0183933143871836	-1.157474176783021	0.247105	0.247105	chr19	11358243	0.607118466858381	chr19:11358243:G:A
chr19:11361786	['G', 'GAT']	10699	861.0804823331464	-105.5234251201258	-0.0955778956620972	0.0356308321994458	-2.682449153224765	0.00731977	0.00731977	chr19	11361786	2.1355025650208628	chr19:11361786:G:GAT
chr19:11362739	['C', 'T']	10699	1358.0	-51.65521123372611	-0.0218474190503851	0.0289805709311389	-0.7538643425037093	0.450947	0.450947	chr19	11362739	0.3458744979449278	chr19:11362739:C:T
chr19:11363178	['G', 'A']	10699	2685.250981491868	-69.42208969085992	0.0022297259485423	0.0210516515491318	0.1059169131380725	0.91565	0.91565	chr19	11363178	0.0382705002578627	chr19:11363178:G:A
chr19:11363659	['G', 'A']	10699	5421.506730229949	-147.329250912454	0.002800277928956	0.0160650382223253	0.1743088245544636	0.861626	0.861626	chr19	11363659	0.0646812044568691	chr19:11363659:G:A
chr19:11365923	['C', 'T']	10699	2876.118628097619	-142.2422884642498	-0.0219146750635707	0.0205829552496743	-1.0647001267671472	0.287036	0.287036	chr19	11365923	0.5420636307194461	chr19:11365923:C:T
chr19:11366108	['T', 'C']	10699	5772.158017765312	-215.618362723046	-0.0107731848074864	0.0156872616257015	-0.6867473154037285	0.492257	0.492257	chr19	11366108	0.3078080993853585	chr19:11366108:T:C
chr19:11366332	['CTTAA', 'C']	10699	539.0503832492054	0.4062925937130355	0.0229555886059275	0.0442847055838882	0.5183638076229933	0.604215	0.604215	chr19	11366332	0.2188084973077471	chr19:11366332:CTTAA:C
chr19:11366642	['A', 'G']	10699	743.2245398772991	-85.77407391256912	-0.0865238498601661	0.0382185265635711	-2.263924270242233	0.0235987	0.0235987	chr19	11366642	1.6271119206899356	chr19:11366642:A:G
chr19:11366699	['A', 'G']	10699	3062.1560092449818	-130.88036601396487	-0.0155533118688785	0.0204666347598021	-0.7599349893821473	0.44731	0.44731	chr19	11366699	0.3493913926919226	chr19:11366699:A:G
chr19:11366864	['C', 'T']	10699	978.164836223511	-115.78054544023698	-0.0935995451965855	0.0338887299203576	-2.7619667487260497	0.00575525	0.00575525	chr19	11366864	2.239935806480358	chr19:11366864:C:T
chr19:11367789	['T', 'C']	10699	7163.678260869565	-275.9598509765917	-0.0147218532151617	0.0148930625592435	-0.98850408749706	0.322928	0.322928	chr19	11367789	0.490894297137403	chr19:11367789:T:C
chr19:11367866	['A', 'G']	10699	4259.796298027484	-163.95715335191545	-0.012658921429964	0.0175063313761371	-0.723105324466745	0.469631	0.469631	chr19	11367866	0.3282432433520442	chr19:11367866:A:G
chr19:11368171	['T', 'C']	10699	11471.722237814574	-400.68680373607646	-0.0164249239042303	0.0142128772641286	-1.1556367932399312	0.247856	0.247856	chr19	11368171	0.6058005634025605	chr19:11368171:T:C
chr19:11369962	['C', 'T']	10699	1283.119928958684	10.404924386886606	0.0252580680422143	0.0294654173526892	0.8572105984410615	0.391348	0.391348	chr19	11369962	0.4074368813181833	chr19:11369962:C:T
chr19:11370318	['G', 'A']	10699	1086.507761361511	-24.591150807622284	0.0005164174036489	0.0317890916293661	0.0162451135650534	0.987039	0.987039	chr19	11370318	0.0056656870971597	chr19:11370318:G:A
chr19:11370323	['T', 'C']	10699	18205.508041892648	-468.8877793661524	-0.0007892910070538	0.0197422250212378	-0.0399798404792124	0.96811	0.96811	chr19	11370323	0.0140752938497938	chr19:11370323:T:C
chr19:11373093	['C', 'T']	10699	688.0643110861844	-74.19604397390798	-0.0775301730334053	0.0396762782972918	-1.9540686868984207	0.0507191	0.0507191	chr19	11373093	1.294828461524226	chr19:11373093:C:T
chr19:11380027	['G', 'T']	10699	1062.0992708917554	-72.50240386946213	-0.0356379265333522	0.0322357889209519	-1.1055391453500003	0.268951	0.268951	chr19	11380027	0.5703268366073655	chr19:11380027:G:T
chr19:11382366	['T', 'A']	10699	1343.1384673037282	-6.704429646955103	0.0118242621567766	0.0289276857939633	0.4087524401707973	0.68273	0.68273	chr19	11382366	0.1657510132927472	chr19:11382366:T:A
chr19:11384028	['G', 'A']	10699	890.0	-65.47474309233907	-0.0455741787751368	0.0347544331725402	-1.3113198695798445	0.189778	0.189778	chr19	11384028	0.7217541345450884	chr19:11384028:G:A
chr19:11386305	['T', 'C']	10699	12161.87941066067	-414.72268489851854	-0.0159280906811118	0.0144280656204635	-1.103965777541296	0.269633	0.269633	chr19	11386305	0.5692269561988552	chr19:11386305:T:C
chr19:11386384	['A', 'C']	10699	7395.691250701066	-299.71043906025693	-0.0205895638376148	0.0148486769344801	-1.3866261572304683	0.165585	0.165585	chr19	11386384	0.780979007601159	chr19:11386384:A:C
chr19:11386428	['T', 'G']	10699	12208.141054402691	-419.7117663186849	-0.0165363100404023	0.0143928260151553	-1.1489272518815878	0.250612	0.250612	chr19	11386428	0.600998137615574	chr19:11386428:T:G
chr19:11386851	['T', 'C']	10699	812.3314814814833	-18.193112319122527	-0.0068218379495224	0.0375507369197855	-0.1816698821142988	0.855845	0.855845	chr19	11386851	0.0676048822153855	chr19:11386851:T:C
chr19:11386922	['T', 'C']	10699	468.1750350631137	-12.833701950117318	-0.0162515012311573	0.0480934688511959	-0.3379149314731383	0.735434	0.735434	chr19	11386922	0.1334562960458153	chr19:11386922:T:C
chr19:11386940	['G', 'A']	10699	7385.0	-298.74476704935864	-0.0204418689769407	0.0148509882319147	-1.3764652330012168	0.168706	0.168706	chr19	11386940	0.7728694715273298	chr19:11386940:G:A
chr19:11387662	['T', 'G']	10699	527.8387006178616	1.8519083530115632	0.021121203039536	0.0454209241579606	0.465010420441529	0.641933	0.641933	chr19	11387662	0.1925102978637521	chr19:11387662:T:G
chr19:11390564	['A', 'G']	10699	19594.49429693344	-519.3429961425185	-0.008989639739939	0.0254650243766712	-0.353019090300755	0.724081	0.724081	chr19	11390564	0.1402128483258378	chr19:11390564:A:G
chr19:11390816	['G', 'A']	10699	9691.312852841547	-394.7775859945261	-0.026246336331198	0.0142325340795203	-1.844108447909132	0.065195	0.065195	chr19	11390816	1.1857857103367262	chr19:11390816:G:A
chr19:11391615	['A', 'G']	10699	9961.58645843075	-383.24449244892577	-0.0228241252420491	0.0142065628260729	-1.6065902443454216	0.108174	0.108174	chr19	11391615	0.9658771108876322	chr19:11391615:A:G
chr19:11392524	['AATTTT', 'A']	10699	1788.343009645097	-64.11597159942094	-0.0141763777886767	0.0250326131306759	-0.5663163375981921	0.571191	0.571191	chr19	11392524	0.2432186441610318	chr19:11392524:AATTTT:A
chr19:11393009	['A', 'G']	10699	12025.619973817093	-425.22337584892045	-0.0183040748348914	0.0143573792455261	-1.274889694133774	0.202376	0.202376	chr19	11393009	0.6938409922550792	chr19:11393009:A:G
chr19:11393222	['C', 'G']	10699	932.08711908768	-50.00118754023761	-0.0265149287691736	0.0340668169886561	-0.7783212848445102	0.436397	0.436397	chr19	11393222	0.3601182436197269	chr19:11393222:C:G
chr19:11395258	['T', 'C']	10699	5556.270566214319	-244.73816145343355	-0.0232974071070724	0.0159574284870692	-1.459972521634734	0.144327	0.144327	chr19	11395258	0.8406524155861609	chr19:11395258:T:C
chr19:11396894	['C', 'T']	10699	12138.94210624766	-417.2848714898864	-0.0157245493392858	0.0143708912339119	-1.0941944437085145	0.273894	0.273894	chr19	11396894	0.5624174814204911	chr19:11396894:C:T
chr19:11396986	['T', 'C']	10699	12145.135165451486	-422.5546980663052	-0.0166896382718929	0.014365319659042	-1.161800688604091	0.245342	0.245342	chr19	11396986	0.6102280987285098	chr19:11396986:T:C
chr19:11397000	['T', 'C']	10699	12143.134978500657	-419.9610905716977	-0.0161440343348796	0.0143644259522448	-1.1238899757324952	0.261085	0.261085	chr19	11397000	0.5832180787873962	chr19:11397000:T:C
chr19:11397020	['A', 'G']	10699	12143.26998223801	-418.3550610205818	-0.0158295212631249	0.0143672872177616	-1.1017752358674633	0.270584	0.270584	chr19	11397020	0.5676978874026597	chr19:11397020:A:G
chr19:11397077	['G', 'A']	10699	12136.134324172745	-416.9516473564838	-0.0156126741919399	0.0143584428109839	-1.0873514905109734	0.276906	0.276906	chr19	11397077	0.5576676338583969	chr19:11397077:G:A
chr19:11397501	['G', 'A']	10699	2288.0	4.244968421923203	0.0268582948862134	0.0226974403119437	1.1833182295926197	0.236709	0.236709	chr19	11397501	0.6257852292866752	chr19:11397501:G:A
chr19:11397829	['T', 'C']	10699	4343.217838444279	-217.820568134893	-0.0255334509111775	0.0173547779848362	-1.4712634718512376	0.141249	0.141249	chr19	11397829	0.850014618170607	chr19:11397829:T:C
chr19:11397968	['T', 'C']	10699	7701.517364036321	-187.17288096684285	0.0043563902558321	0.0146639150589834	0.2970823438562755	0.766409	0.766409	chr19	11397968	0.1155394039459691	chr19:11397968:T:C
chr19:11397986	['G', 'A']	10699	7688.874614305751	-182.65741388525748	0.0050668845511449	0.0146505008177282	0.3458506036198832	0.729462	0.729462	chr19	11397986	0.1369973269647129	chr19:11397986:G:A
chr19:11397999	['A', 'T']	10699	7728.116067236354	-190.56219117462007	0.0034997238681459	0.014690466361741	0.2382309575453907	0.811707	0.811707	chr19	11397999	0.0906007087473643	chr19:11397999:A:T
chr19:11398333	['G', 'A']	10699	4535.173302107726	-236.49143471019136	-0.0289425190528003	0.0171391201268222	-1.6886817315380251	0.0913096	0.0913096	chr19	11398333	1.0394835597291294	chr19:11398333:G:A
chr19:11398877	['G', 'A']	10699	7693.505382383227	-184.5354030360328	0.0045453948325104	0.0146620877722339	0.310010068355902	0.756559	0.756559	chr19	11398877	0.1211571980105351	chr19:11398877:G:A
chr19:11398905	['G', 'A']	10699	7686.028713056491	-184.06766514596023	0.0047277592903635	0.0146550764404349	0.3226021583428332	0.747003	0.747003	chr19	11398905	0.1266776540335577	chr19:11398905:G:A
chr19:11398921	['G', 'A']	10699	3262.1343060231943	-55.0621145983358	0.0133761581308816	0.0194337873378249	0.6882939438596707	0.491283	0.491283	chr19	11398921	0.3086682636158986	chr19:11398921:G:A
chr19:11399390	['A', 'G']	10699	12242.86580005611	-408.9463199585312	-0.0135441170964566	0.0144218791812624	-0.9391367744956352	0.347682	0.347682	chr19	11399390	0.4588177927882033	chr19:11399390:A:G
chr19:11399406	['A', 'C']	10699	946.3538101916783	-7.3519418631661715	0.0170593347494044	0.0339313341936191	0.5027605060284503	0.615143	0.615143	chr19	11399406	0.2110239136688154	chr19:11399406:A:C
chr19:11399638	['A', 'G']	10699	7816.0	-176.9938655548637	0.0074229317381762	0.0146143047919451	0.5079223297893355	0.611518	0.611518	chr19	11399638	0.2135907550044378	chr19:11399638:A:G
chr19:11399695	['T', 'C']	10699	12244.288866037206	-410.41999488357067	-0.0137968444755446	0.0144137111626951	-0.95720278558467	0.338487	0.338487	chr19	11399695	0.4704580062600209	chr19:11399695:T:C
chr19:11400322	['G', 'A']	10699	4621.431949897177	-139.8516539173458	-0.0069466004596574	0.0171007351236912	-0.4062164818887618	0.684592	0.684592	chr19	11400322	0.1645681802436507	chr19:11400322:G:A
chr19:11400716	['G', 'A']	10699	5286.458754208754	-139.868329699733	-0.0015763113354828	0.0162609487695523	-0.0969384602228373	0.922777	0.922777	chr19	11400716	0.0349032387040072	chr19:11400716:G:A
chr19:11400737	['T', 'C']	10699	4989.331681316626	-202.97299591798176	-0.0150570580507556	0.0165525570934692	-0.9096514795708724	0.363027	0.363027	chr19	11400737	0.4400610732698271	chr19:11400737:T:C
chr19:11400851	['T', 'C']	10699	10263.734850640123	-366.33790674484464	-0.0180140093248033	0.0143881101087746	-1.2520066352437391	0.210595	0.210595	chr19	11400851	0.6765519441580685	chr19:11400851:T:C
chr19:11401642	['T', 'C']	10699	4385.459365940335	-165.83064848336366	-0.0161245611971202	0.0172892921583923	-0.9326328139636008	0.351031	0.351031	chr19	11401642	0.4546545287351777	chr19:11401642:T:C
chr19:11401697	['A', 'G']	10699	2277.638649962603	-81.07234057964298	-0.0096662450821019	0.0225923808528687	-0.4278542020450464	0.668766	0.668766	chr19	11401697	0.1747258144980616	chr19:11401697:A:G
chr19:11402150	['A', 'G']	10699	12617.358605216416	-389.9750852564502	-0.0083003290033186	0.0144952953542424	-0.5726222750534947	0.566913	0.566913	chr19	11402150	0.246483583997685	chr19:11402150:A:G
chr19:11402292	['TC', 'T']	10699	955.2678571428572	-9.704571778415469	0.0138520215162565	0.0337580606244365	0.4103322661322984	0.68157	0.68157	chr19	11402292	0.1664895337360623	chr19:11402292:TC:T
chr19:11404168	['T', 'C']	10699	5524.680108532933	-186.16203041370125	-0.0128572355954538	0.0160494780670826	-0.8010999199920376	0.423092	0.423092	chr19	11404168	0.3735651864122702	chr19:11404168:T:C
chr19:11405331	['T', 'G']	10699	9934.571308332554	-351.6290901700097	-0.0164112417413695	0.0142021453093195	-1.1555466715722469	0.247892	0.247892	chr19	11405331	0.6057374886090121	chr19:11405331:T:G
chr19:11406356	['C', 'T']	10699	391.0	52.32536216606479	0.1579588346241814	0.0517428152724524	3.052768462489861	0.00227298	0.00227298	chr19	11406356	2.643404385624722	chr19:11406356:C:T
chr19:11410262	['A', 'G']	10699	662.0618807253693	35.75498844153867	0.080162131751829	0.0404844966592801	1.980069862952185	0.0477213	0.0477213	chr19	11410262	1.321287734005544	chr19:11410262:A:G
chr19:11410528	['T', 'A']	10699	4820.208462042498	-223.3100468201495	-0.0254497275783479	0.0166908860133823	-1.524767921723445	0.127347	0.127347	chr19	11410528	0.8950112815507159	chr19:11410528:T:A
chr19:11411353	['C', 'CT']	10699	1267.2368888473404	-67.67189940736756	-0.0351912511025833	0.0293902072974801	-1.1973801595336355	0.231185	0.231185	chr19	11411353	0.6360403477106857	chr19:11411353:C:CT
chr19:11413168	['A', 'G']	10699	278.2861152694611	8.591977345775586	0.0363864586580378	0.0615189274042916	0.5914677025968353	0.55422	0.55422	chr19	11413168	0.2563178059934958	chr19:11413168:A:G
chr19:11414066	['G', 'T']	10699	1289.3348783313909	-85.74782657392927	-0.0395817630062626	0.0296733610630297	-1.333915727382087	0.18226	0.18226	chr19	11414066	0.7393086340625233	chr19:11414066:G:T
chr19:11414646	['T', 'G']	10699	2654.8886173512533	-93.6482635515634	-0.0070166904027533	0.0212823098469575	-0.3296959048717376	0.741636	0.741636	chr19	11414646	0.1298091971188449	chr19:11414646:T:G
chr19:11414719	['G', 'T']	10699	1608.2025067814047	-112.80816820766528	-0.0437458459116332	0.0263199112693683	-1.662081815699184	0.0965257	0.0965257	chr19	11414719	1.015357040208601	chr19:11414719:G:T
chr19:11414951	['A', 'C']	10699	1178.7628007114108	-93.93558969692542	-0.0611183098639181	0.0306024619899061	-1.9971697010546825	0.0458321	0.0458321	chr19	11414951	1.3388302431803147	chr19:11414951:A:C
chr19:11415506	['G', 'A']	10699	872.081510562722	58.5975170387165	0.0931827424396958	0.0353435545673599	2.6364847446824378	0.00838911	0.00838911	chr19	11415506	2.076284110993853	chr19:11415506:G:A
chr19:11417672	['G', 'A']	10699	771.360482513559	41.09941843482847	0.0722521580692604	0.0375889961724538	1.9221624790876564	0.0546119	0.0546119	chr19	11417672	1.262712713683072	chr19:11417672:G:A
chr19:11420026	['C', 'T']	10699	327.90015981949784	-2.2442459388567	0.0029155556097126	0.0569952719731284	0.0511543415581435	0.959203	0.959203	chr19	11420026	0.0180894716091574	chr19:11420026:C:T
chr19:11420604	['G', 'T']	10699	325.0	-0.7419829042025533	0.0077346165653987	0.0570702389473925	0.1355280214005852	0.892197	0.892197	chr19	11420604	0.0495392414011003	chr19:11420604:G:T
chr19:11423425	['C', 'T']	10699	350.03271639558795	15.729914509606468	0.0632636188245145	0.0550837052544417	1.1484996975473638	0.250788	0.250788	chr19	11423425	0.6006932479787401	chr19:11423425:C:T
chr19:11427283	['A', 'T']	10699	12027.124135352402	-356.3667630793983	-0.0062125892769631	0.014234426816271	-0.4364481518751217	0.66252	0.66252	chr19	11427283	0.1788010068122369	chr19:11427283:A:T
chr19:11427413	['A', 'G']	10699	8611.097012828915	-249.2554268270405	-0.0033923155084452	0.0144894926435914	-0.2341224494113418	0.814894	0.814894	chr19	11427413	0.0888988798600754	chr19:11427413:A:G
chr19:11428187	['C', 'T']	10699	326.3049864346525	-9.42919145730809	-0.0182716872051909	0.0569875550833596	-0.3206259187372348	0.7485	0.7485	chr19	11428187	0.1258081953209288	chr19:11428187:C:T
chr19:11429596	['A', 'G']	10699	8536.33932116857	-237.79202379350315	-0.0012895796337905	0.0146007750876384	-0.0883226832856534	0.929622	0.929622	chr19	11429596	0.0316936070217898	chr19:11429596:A:G
chr19:11429641	['C', 'T']	10699	1069.3998129967274	-24.23984122631736	-0.0032292204128113	0.0320368204520596	-0.1007971567479234	0.919713	0.919713	chr19	11429641	0.0363476747869157	chr19:11429641:C:T
chr19:11430892	['C', 'T']	10699	3985.745068710854	-151.18841277061438	-0.0152233499235857	0.0182861014470716	-0.8325093223205102	0.40514	0.40514	chr19	11430892	0.3923948762395697	chr19:11430892:C:T
chr19:11431193	['C', 'T']	10699	3053.7125222107934	-140.77099581104378	-0.0240770790244736	0.0200098531213015	-1.2032611573166545	0.228902	0.228902	chr19	11431193	0.6403504127200871	chr19:11431193:C:T
chr19:11431541	['T', 'A']	10699	6909.103480538921	-190.64461504523769	-0.0011727317350115	0.0151496093278357	-0.0774100314822515	0.938299	0.938299	chr19	11431541	0.0276587465269784	chr19:11431541:T:A
chr19:11431728	['A', 'T']	10699	4651.913189897099	-95.53795293199964	0.0083334177064217	0.0169881087717257	0.490544169359893	0.623759	0.623759	chr19	11431728	0.2049831750404755	chr19:11431728:A:T
chr19:11431841	['A', 'G']	10699	8796.821646484563	-258.2179812392606	-0.0033874756231344	0.0144145759292378	-0.2350034881195102	0.814211	0.814211	chr19	11431841	0.089263034593526	chr19:11431841:A:G
chr19:11433340	['G', 'A']	10699	2183.0	-72.06044461961405	-0.0062408976280021	0.0231195836285482	-0.2699398798988686	0.787212	0.787212	chr19	11433340	0.1039082942844623	chr19:11433340:G:A
chr19:11435268	['G', 'GT']	10699	345.0	-9.709406611026516	-0.0096809659962008	0.0554879107431283	-0.1744698235443961	0.8615	0.8615	chr19	11435268	0.0647447182159526	chr19:11435268:G:GT
chr19:11435448	['G', 'A']	10699	263.0245840343989	2.5707171156132955	0.0382746055357	0.0636555866767764	0.6012764555929198	0.547669	0.547669	chr19	11435448	0.2614818409772987	chr19:11435448:G:A
chr19:11436685	['C', 'T']	10699	580.0	-17.08563692344479	-0.0178215542394847	0.0431002321098394	-0.4134909110017585	0.679255	0.679255	chr19	11436685	0.1679671560541019	chr19:11436685:C:T
chr19:11438485	['G', 'A']	10699	265.0247709852309	3.7506270370787744	0.0428822716348794	0.063420209538418	0.6761609894855788	0.498953	0.498953	chr19	11438485	0.3019403617954255	chr19:11438485:G:A
chr19:11440373	['C', 'T']	10699	270.07572924457736	-19.098566259900903	-0.0586359248756052	0.0623574851039336	-0.9403189493270048	0.347075	0.347075	chr19	11440373	0.4595766676684584	chr19:11440373:C:T
chr19:11442095	['A', 'G']	10699	17870.0	-524.8776510647692	-0.0203017767428262	0.0192068305789939	-1.0570081648468266	0.290532	0.290532	chr19	11442095	0.5368060262408021	chr19:11442095:A:G
chr19:11443856	['A', 'G']	10699	221.28956481048203	1.655965055077576	0.0367463797109387	0.069636530837509	0.5276882588634887	0.597727	0.597727	chr19	11443856	0.2234971261536528	chr19:11443856:A:G
chr19:11444706	['T', 'C']	10699	266.0248644606469	4.794250880304792	0.0465243250770173	0.0633241405814675	0.7347012474202159	0.462538	0.462538	chr19	11444706	0.3348525818170987	chr19:11444706:T:C
chr19:11446882	['T', 'C']	10699	6609.617779024116	-203.6473203113645	-0.0046113377502319	0.0151195285414969	-0.3049921654353006	0.760378	0.760378	chr19	11446882	0.1189704570575417	chr19:11446882:T:C
chr19:11446898	['C', 'T']	10699	2434.0	-118.1303901057208	-0.0271009153604316	0.0220730913253184	-1.2277806928359918	0.219556	0.219556	chr19	11446898	0.658454690049978	chr19:11446898:C:T
chr19:11447237	['T', 'C']	10699	8829.252409018616	-274.3699403796245	-0.0065716718753817	0.0143833951516892	-0.4568929523298227	0.647757	0.647757	chr19	11447237	0.1885878851040873	chr19:11447237:T:C
chr19:11447460	['G', 'A']	10699	1041.2919783096484	-3.874692660957304	0.0168540699281587	0.0324408281024474	0.5195326665192987	0.6034	0.6034	chr19	11447460	0.2193946941610303	chr19:11447460:G:A
chr19:11448343	['A', 'G']	10699	6828.638250140213	-172.6206635759716	0.002641774114092	0.01517445677118	0.1740934884146511	0.861795	0.861795	chr19	11448343	0.0645960299491	chr19:11448343:A:G
chr19:11448674	['C', 'T']	10699	1097.0	70.13578689518943	0.1006425900245392	0.0315195463494024	3.1930215273053	0.00141201	0.00141201	chr19	11448674	2.850162227555149	chr19:11448674:C:T
chr19:11450814	['T', 'C']	10699	6735.6295569265285	-140.05965983610807	0.0094405192531115	0.0152704292446303	0.6182222583187148	0.536442	0.536442	chr19	11450814	0.270477226990892	chr19:11450814:T:C
chr19:11451226	['C', 'A']	10699	325.0	-15.053265292502449	-0.0313526898558912	0.0565319171510433	-0.5546015673256297	0.579179	0.579179	chr19	11451226	0.2371871932706104	chr19:11451226:C:A
chr19:11451644	['C', 'T']	10699	318.7149414519908	1.4907835968933012	0.0276033979312148	0.0583607354808451	0.4729789250218527	0.636238	0.636238	chr19	11451644	0.1963803957481979	chr19:11451644:C:T
chr19:11453379	['G', 'A']	10699	371.0693652425914	-4.659240155547583	0.0007148639666116	0.0534680065971506	0.0133699386251242	0.989333	0.989333	chr19	11453379	0.0046575044383316	chr19:11453379:G:A
chr19:11453475	['G', 'A']	10699	370.0	0.9134429603562756	0.0175653733093889	0.0535352289532637	0.328108680075386	0.742836	0.742836	chr19	11453475	0.1291070572444634	chr19:11453475:G:A
chr19:11454178	['G', 'A']	10699	299.02794914937374	14.142495984101346	0.0636144830857836	0.0596366573759078	1.0667010172082971	0.286131	0.286131	chr19	11454178	0.5434350873202123	chr19:11454178:G:A
chr19:11455324	['G', 'A']	10699	3392.046421845577	-20.20273987574533	0.0229193500666314	0.0191416711009659	1.1973536660273585	0.231195	0.231195	chr19	11455324	0.6360215625347712	chr19:11455324:G:A
chr19:11455680	['A', 'G']	10699	4658.870898382724	-58.062097610149145	0.0181123561867434	0.0168386988309529	1.075638703950759	0.282113	0.282113	chr19	11455680	0.5495769007351671	chr19:11455680:A:G
chr19:11456260	['G', 'A']	10699	4719.672075471691	-61.63610790164636	0.0176099068054895	0.0168385949464314	1.0458061887890215	0.295674	0.295674	chr19	11456260	0.5291868633432739	chr19:11456260:G:A
chr19:11456327	['G', 'A']	10699	4662.509467566551	-58.05019320245881	0.0184320428999646	0.0168532202845811	1.0936807677538003	0.27412	0.27412	chr19	11456327	0.562059276854643	chr19:11456327:G:A
chr19:11456925	['G', 'A']	10699	2418.2260235558047	-86.4708598929858	-0.0126660627196747	0.0221540322110163	-0.5717271961614434	0.567519	0.567519	chr19	11456925	0.2460195941224576	chr19:11456925:G:A
chr19:11457607	['C', 'T']	10699	2746.0	-17.08388087663944	0.028139116103018	0.020865059234887	1.3486238302150868	0.177486	0.177486	chr19	11457607	0.7508358981724856	chr19:11457607:C:T
chr19:11457707	['A', 'G']	10699	15202.84191829485	-439.0464161545961	-0.006249079896158	0.0156180806354508	-0.400118301475122	0.689077	0.689077	chr19	11457707	0.1617322457169824	chr19:11457707:A:G
chr19:11457796	['G', 'T']	10699	7358.375525848369	-176.91300544150042	0.0045847524301964	0.0146084183785022	0.3138431766811499	0.753646	0.753646	chr19	11457796	0.1228326015415136	chr19:11457796:G:T
chr19:11458501	['G', 'A']	10699	298.0	10.028959401016614	0.0499612947761937	0.0593216977431686	0.8422094558469924	0.39969	0.39969	chr19	11458501	0.3982767173869992	chr19:11458501:G:A
chr19:11458582	['G', 'A']	10699	2125.0	1.1985487869303788	0.0322818548870292	0.0232760698122712	1.3869117573281229	0.165498	0.165498	chr19	11458582	0.7812072501916589	chr19:11458582:G:A
chr19:11459430	['A', 'G']	10699	8323.557728293414	-287.2282219577952	-0.0117379567529144	0.0142644938269961	-0.8228793040451113	0.410595	0.410595	chr19	11459430	0.3865863435324775	chr19:11459430:A:G
chr19:11459514	['G', 'A']	10699	5862.835858585858	-124.39410192910316	0.0091448272503582	0.015635569798155	0.5848732964907557	0.558645	0.558645	chr19	11459514	0.2528640839151068	chr19:11459514:G:A
chr19:11459616	['TTACC', 'T']	10699	5868.742659435198	-124.62874884112463	0.0089689464633395	0.0156322689333927	0.5737456604383624	0.566152	0.566152	chr19	11459616	0.2470669541493053	chr19:11459616:TTACC:T
chr19:11459652	['G', 'A']	10699	14780.14435302917	-417.87956459903	-0.0029300420861838	0.0152908602384856	-0.191620487041614	0.848043	0.848043	chr19	11459652	0.0715821262936816	chr19:11459652:G:A
chr19:11460095	['G', 'A']	10699	8133.0	-283.3533872261183	-0.0119832219824497	0.0143172330365738	-0.836978901708049	0.402623	0.402623	chr19	11460095	0.39510141949264	chr19:11460095:G:A
chr19:11460275	['A', 'G']	10699	8364.25423253204	-283.94154828718706	-0.0106487669758175	0.0142476350530619	-0.7474059334169303	0.454835	0.454835	chr19	11460275	0.3421461233114525	chr19:11460275:A:G
chr19:11460969	['C', 'T']	10699	5110.3293654513045	-153.76902921947783	-0.0019292633988763	0.0164761687680739	-0.11709417559589	0.906788	0.906788	chr19	11460969	0.0424942357535772	chr19:11460969:C:T
chr19:11461047	['T', 'C']	10699	4969.294244671863	-146.2057999312872	-0.0011521514817969	0.0166372775503724	-0.0692512028069824	0.944791	0.944791	chr19	11461047	0.0246642524277272	chr19:11461047:T:C
chr19:11461902	['G', 'A']	10699	3787.123819321051	-42.71962565334652	0.0195274526888705	0.0181555518540385	1.0755637088787715	0.282147	0.282147	chr19	11461902	0.5495245631163298	chr19:11461902:G:A
chr19:11462684	['A', 'G']	10699	3797.7787677014	-111.89702248983072	-0.0041549674381471	0.018331426276391	-0.2266581648094833	0.820694	0.820694	chr19	11462684	0.0858187416424495	chr19:11462684:A:G
chr19:11462797	['A', 'T']	10699	1898.029598709796	-24.897876954873134	0.0167545984253959	0.0247319993868275	0.6774461766451264	0.498138	0.498138	chr19	11462797	0.3026503272480804	chr19:11462797:A:T
chr19:11462932	['A', 'G']	10699	10466.522434390004	-236.06088613314728	0.0097965528540624	0.0140768597477839	0.695933115026216	0.486486	0.486486	chr19	11462932	0.312929653258388	chr19:11462932:A:G
chr19:11463146	['A', 'G']	10699	3744.700009348416	-31.22525809522019	0.0228856094035805	0.018241374295787	1.254598970038464	0.209652	0.209652	chr19	11463146	0.67850099023718	chr19:11463146:A:G
chr19:11463320	['A', 'G']	10699	336.0942408376964	3.030974568711525	0.0262107801564734	0.0560548945204088	0.4675912849489081	0.640086	0.640086	chr19	11463320	0.1937616716157055	chr19:11463320:A:G
chr19:11463798	['T', 'C']	10699	4657.482555420447	-198.96746855294023	-0.0206786193286524	0.0169421520262798	-1.220542661674667	0.222286	0.222286	chr19	11463798	0.653087889141817	chr19:11463798:T:C
chr19:11463859	['C', 'T']	10699	7099.990837696335	-144.81721802747154	0.0103737739839046	0.0147788773573175	0.7019324765401255	0.482737	0.482737	chr19	11463859	0.3162894128448587	chr19:11463859:C:T
chr19:11464060	['G', 'C']	10699	3863.584203531407	-103.47375290425374	-0.000976809454336	0.0183250583011871	-0.0533045755315688	0.95749	0.95749	chr19	11464060	0.0188657530956297	chr19:11464060:G:C
chr19:11465351	['C', 'T']	10699	3887.269008662157	-32.86279489382815	0.0237713145607008	0.0182758371918731	1.3006963408095675	0.19339	0.19339	chr19	11465351	0.7135659865979072	chr19:11465351:C:T
chr19:11465445	['A', 'G']	10699	14358.025991024682	-338.5046268970313	0.0112908053847446	0.0150279606483659	0.7513198662768906	0.452477	0.452477	chr19	11465445	0.3444034916564589	chr19:11465445:A:G
chr19:11465882	['C', 'T']	10699	596.0557113479156	-37.83576730911116	-0.048446521936996	0.0423857047575837	-1.1429920114358354	0.253068	0.253068	chr19	11465882	0.5967627671374238	chr19:11465882:C:T
chr19:11465982	['G', 'A']	10699	7094.989435302918	-222.28155012550792	-0.0070413819338264	0.014829778140132	-0.4748137070757148	0.634929	0.634929	chr19	11465982	0.1972748363335124	chr19:11465982:G:A
chr19:11467336	['T', 'C']	10699	15142.04301780694	-390.6314990410083	0.0043289413833015	0.0156427977951256	0.2767370287590434	0.781987	0.781987	chr19	11467336	0.106800466729402	chr19:11467336:T:C
chr19:11467519	['T', 'C']	10699	3864.954676397185	-30.12868191662124	0.0244891050389696	0.0183000002355883	1.338202443918296	0.180859	0.180859	chr19	11467519	0.7426598747758292	chr19:11467519:T:C
chr19:11468027	['T', 'C']	10699	7026.313452369823	-140.13975523363305	0.0100187436666737	0.0148118306228219	0.6764014470457783	0.4988	0.4988	chr19	11468027	0.302073555193495	chr19:11468027:T:C
chr19:11468563	['C', 'T']	10699	1584.0363823419375	-17.439919723886092	0.0178808373602084	0.0265431053792875	0.6736528037959496	0.500547	0.500547	chr19	11468563	0.3005551372010235	chr19:11468563:C:T
chr19:11468675	['T', 'C']	10699	11933.92339350856	-298.6385474528632	0.0048118429567671	0.0142623703809595	0.3373803111431659	0.735837	0.735837	chr19	11468675	0.1332183783806345	chr19:11468675:T:C
chr19:11469291	['G', 'A']	10699	6249.930724583413	-174.88758062775852	-0.0019461825647252	0.0154105014099184	-0.1262893732628777	0.899505	0.899505	chr19	11469291	0.0459964182368574	chr19:11469291:G:A
chr19:11470912	['T', 'C']	10699	14978.199887808523	-400.8135288585339	0.0011275971243807	0.0155685130039993	0.0724280555304863	0.942263	0.942263	chr19	11470912	0.025827862061623	chr19:11470912:T:C
chr19:11471018	['A', 'T']	10699	813.6844714686622	-36.40360681325994	-0.0186788126354079	0.0361347238394738	-0.5169214165960515	0.605222	0.605222	chr19	11471018	0.218085293628121	chr19:11471018:A:T
chr19:11472356	['A', 'G']	10699	246.71484814398187	9.74783760025708	0.0584449989425314	0.0654532214091157	0.8929277686306786	0.371916	0.371916	chr19	11472356	0.4295551376877068	chr19:11472356:A:G
chr19:11473041	['T', 'C']	10699	7388.596463323354	-298.2583478277159	-0.0199244912515615	0.0147307831391508	-1.3525751525461744	0.17622	0.17622	chr19	11473041	0.7539448030935562	chr19:11473041:T:C
chr19:11473147	['C', 'T']	10699	1169.765338570894	8.495738514342992	0.0237238987148123	0.0311311645171861	0.7620626816486555	0.446039	0.446039	chr19	11473147	0.35062716652486	chr19:11473147:C:T
chr19:11473378	['A', 'G']	10699	654.9789324515834	-8.768731425684647	0.0082750049032113	0.0405865502060002	0.2038853970394353	0.838447	0.838447	chr19	11473378	0.0765243848587556	chr19:11473378:A:G
chr19:11474899	['A', 'G']	10699	8074.887253983128	-318.8480154258232	-0.0208169057612612	0.0144216238901433	-1.443450884576795	0.148923	0.148923	chr19	11474899	0.827038223660182	chr19:11474899:A:G
chr19:11474915	['G', 'A']	10699	1893.3792973886896	-5.435986375985245	0.0292290485503207	0.0248388387700909	1.176747786837611	0.239322	0.239322	chr19	11474915	0.6210173764411627	chr19:11474915:G:A
chr19:11475811	['T', 'C']	10699	8189.358024691359	-327.24705160308343	-0.0211597966874633	0.0143724272043624	-1.472249355421387	0.140983	0.140983	chr19	11475811	0.8508332522474781	chr19:11475811:T:C
chr19:11475851	['A', 'G']	10699	8188.888493919551	-324.1325634814585	-0.0206823379378025	0.0143750477140542	-1.43876655919422	0.150246	0.150246	chr19	11475851	0.8231970813954516	chr19:11475851:A:G
chr19:11475893	['G', 'T']	10699	3785.0613313388185	12.544389446525711	0.0354654558315506	0.0182835647438539	1.9397451387849505	0.052437	0.052437	chr19	11475893	1.280362162914733	chr19:11475893:G:T
chr19:11476822	['C', 'T']	10699	5125.395268374789	-94.20029085579569	0.0124097804881119	0.0163373179988784	0.7595971682110808	0.447512	0.447512	chr19	11476822	0.3491953146186641	chr19:11476822:C:T
chr19:11478543	['A', 'G']	10699	2110.7891538101912	-53.66605797508802	0.0041336817865181	0.0235827735682263	0.1752839535417306	0.86086	0.86086	chr19	11478543	0.0650674712771136	chr19:11478543:A:G
chr19:11481388	['C', 'A']	10699	10879.033654295596	-346.9134378487303	-0.0099580543620453	0.0140805882457706	-0.7072186323633481	0.479446	0.479446	chr19	11481388	0.3192603003236971	chr19:11481388:C:A
chr19:11483043	['C', 'T']	10699	725.0	29.669337354139632	0.0608293496683908	0.0388135971541549	1.5672175250028104	0.117093	0.117093	chr19	11483043	0.9314690669450688	chr19:11483043:C:T
chr19:11483230	['T', 'C']	10699	1997.7468910705936	-66.0175355240479	-0.0035297773936431	0.0240593045331432	-0.1467115306172149	0.883362	0.883362	chr19	11483230	0.053861286926473	chr19:11483230:T:C
chr19:11484306	['G', 'A']	10699	2769.0	-14.894284442175184	0.0237265537196666	0.0206089396935459	1.1512748386127314	0.249645	0.249645	chr19	11484306	0.6026771277629069	chr19:11484306:G:A
chr19:11484822	['T', 'C']	10699	14927.36535211266	-364.9400011144812	0.0089798434368926	0.0156366329505643	0.5742824216238073	0.565789	0.565789	chr19	11484822	0.2473455002967372	chr19:11484822:T:C
chr19:11484828	['G', 'A']	10699	3641.062862488308	-117.74333673558496	-0.0052639815303418	0.0185897789943407	-0.2831653637165013	0.777056	0.777056	chr19	11484828	0.1095476818237773	chr19:11484828:G:A
chr19:11485091	['C', 'A']	10699	6005.542407788805	-207.8248829921752	-0.0165678954900199	0.015598866015898	-1.0621217896951192	0.288204	0.288204	chr19	11485091	0.540299995881945	chr19:11485091:C:A
chr19:11485113	['T', 'C']	10699	11884.443197755962	-247.2059883800472	0.0156119594425202	0.014337898691331	1.0888596563985726	0.27624	0.27624	chr19	11485113	0.5587134346586022	chr19:11485113:T:C
chr19:11485482	['G', 'A']	10699	3641.0	-116.9185768670089	-0.0048828865529174	0.018583888943669	-0.2627483713295072	0.79275	0.79275	chr19	11485482	0.1008637493008737	chr19:11485482:G:A
chr19:11486896	['C', 'T']	10699	337.0	-3.752075982709099	0.0157758819317368	0.056442658035815	0.279502817208333	0.779864	0.779864	chr19	11486896	0.107981127052226	chr19:11486896:C:T
chr19:11487668	['T', 'C']	10699	14859.777788164904	-389.9383233672932	0.0029455273819867	0.0155175280549494	0.1898193688811957	0.849454	0.849454	chr19	11487668	0.0708601342605908	chr19:11487668:T:C
chr19:11487785	['C', 'T']	10699	953.26729618549	9.92238707620701	0.0419089187359405	0.0340393647353343	1.2311898022126484	0.218279	0.218279	chr19	11487785	0.660988044514495	chr19:11487785:C:T
chr19:11488610	['T', 'C']	10699	2824.030203545635	45.08008631852962	0.0478420870483166	0.0206051391325046	2.321852171958672	0.0202596	0.0202596	chr19	11488610	1.6933691334825334	chr19:11488610:T:C
chr19:11488992	['T', 'C']	10699	2657.1333468436937	42.5933445465145	0.0509334135430389	0.0220022396357797	2.3149194984774097	0.0206362	0.0206362	chr19	11488992	1.6853702717235464	chr19:11488992:T:C
chr19:11489138	['G', 'A']	10699	5168.347614593077	-103.6585396737747	0.0093779598407466	0.016277335665526	0.5761360479042219	0.564535	0.564535	chr19	11489138	0.2483091275465188	chr19:11489138:G:A
chr19:11489461	['A', 'G']	10699	4883.45644045616	-131.99029293618415	0.0018094789310657	0.0167216556302865	0.1082117088805743	0.91383	0.91383	chr19	11489461	0.0391345886521743	chr19:11489461:A:G
chr19:11491974	['C', 'T']	10699	1125.1051598429613	-13.115552950356996	0.0185703176358016	0.0314102445902932	0.5912184982329111	0.554387	0.554387	chr19	11491974	0.256186962188565	chr19:11491974:C:T
chr19:11492137	['T', 'C']	10699	1126.3686131386862	-13.2869360943676	0.018515362532888	0.0314121916020664	0.5894323696812679	0.555584	0.555584	chr19	11492137	0.2552502697950517	chr19:11492137:T:C
chr19:11492334	['C', 'T']	10699	1131.6442758103803	-20.572649544311595	0.0121042629370488	0.0313678571439733	0.385881091000009	0.699592	0.699592	chr19	11492334	0.1551551654250937	chr19:11492334:C:T
chr19:11492506	['A', 'G']	10699	1489.6961847765103	-47.1262161149028	-0.0153713598999918	0.0278157033973068	-0.5526144595530912	0.580539	0.580539	chr19	11492506	0.2361685994984301	chr19:11492506:A:G
chr19:11492855	['G', 'C']	10699	976.2737471952132	4.198601631260353	0.0360099690813274	0.0336544532649519	1.06999120733982	0.284647	0.284647	chr19	11492855	0.5456933890184673	chr19:11492855:G:C
chr19:11493143	['C', 'T']	10699	1123.6301318619658	-14.081038549050977	0.017512409871393	0.0314345301267662	0.5571074166138518	0.577466	0.577466	chr19	11493143	0.238473581041138	chr19:11493143:C:T
chr19:11493326	['G', 'A']	10699	2450.0	42.95178914505773	0.0474411199320574	0.0217641023156006	2.179787580673675	0.029295	0.029295	chr19	11493326	1.5332064976564643	chr19:11493326:G:A
chr19:11493357	['CT', 'C']	10699	1123.2099654108629	-11.520542821694622	0.0200928209923339	0.0314635307627227	0.6386066822525664	0.523093	0.523093	chr19	11493357	0.2814210916370912	chr19:11493357:CT:C
chr19:11493362	['T', 'G']	10699	1133.4883962264134	-13.011693998818174	0.0189647732980484	0.031479456439931	0.6024491983918773	0.546888	0.546888	chr19	11493362	0.2621016059560597	chr19:11493362:T:G
chr19:11494760	['C', 'T']	10699	3783.353617498598	-122.71064803814048	-0.0051914755909723	0.018298032715229	-0.2837176909543727	0.776632	0.776632	chr19	11494760	0.1097847189443552	chr19:11494760:C:T
chr19:11494782	['A', 'G']	10699	6197.579267152739	-105.41684512682754	0.014734372162212	0.0153787264548435	0.9581009328357902	0.338034	0.338034	chr19	11494782	0.4710396154922706	chr19:11494782:A:G
chr19:11494967	['A', 'G']	10699	3785.0	-125.23189469161304	-0.0060473421822619	0.0182962637026786	-0.3305233396574091	0.741011	0.741011	chr19	11494967	0.1301753450519232	chr19:11494967:A:G
chr19:11496196	['A', 'G']	10699	720.2019446522064	40.21214576872053	0.0876523892744002	0.0387989071542706	2.2591458291822586	0.0238944	0.0238944	chr19	11496196	1.6217038703518385	chr19:11496196:A:G
chr19:11496502	['G', 'A']	10699	3781.0	-126.4668580292079	-0.0063617541029943	0.0182993418530885	-0.3476493391985385	0.72811	0.72811	chr19	11496502	0.1378030042251566	chr19:11496502:G:A
chr19:11496721	['G', 'A']	10699	3781.706927175844	-125.33948794387136	-0.0060663191749413	0.018300292677303	-0.3314875495114429	0.740283	0.740283	chr19	11496721	0.1306022237245981	chr19:11496721:G:A
chr19:11497363	['G', 'A']	10699	339.0	-1.2967558491007962	0.0234142449323177	0.0562836970286	0.4160040325783857	0.677415	0.677415	chr19	11497363	0.1691451910024253	chr19:11497363:G:A
chr19:11497904	['A', 'G']	10699	1024.3829827021973	-2.000043157265848	0.0280568369262373	0.0326313142459185	0.8598132675500983	0.389911	0.389911	chr19	11497904	0.4090345125116459	chr19:11497904:A:G
chr19:11498456	['C', 'CCTTTT']	10699	3632.358017765311	-107.86449490808174	-0.0017812106143513	0.0186020504623219	-0.0957534556719503	0.923718	0.923718	chr19	11498456	0.0344605934297452	chr19:11498456:C:CCTTTT
chr19:11498725	['T', 'C']	10699	3632.376543209877	-108.16493440372734	-0.0019134496234656	0.018610692713789	-0.102814529952877	0.918112	0.918112	chr19	11498725	0.0371043362116021	chr19:11498725:T:C
chr19:11498847	['T', 'C']	10699	3634.756200280768	-107.27598603787207	-0.0015802809414863	0.0186080277186015	-0.0849246876339618	0.932323	0.932323	chr19	11498847	0.0304336017923781	chr19:11498847:T:C
chr19:11499005	['G', 'A']	10699	529.0989062353931	42.247213553721146	0.1115098728521796	0.04498733194601	2.478694957638393	0.0132017	0.0132017	chr19	11499005	1.8793701405304204	chr19:11499005:G:A
chr19:11499054	['C', 'A']	10699	764.1428437879779	10.773145659412227	0.0455734381119297	0.0377772903760921	1.2063712790997734	0.227701	0.227701	chr19	11499054	0.6426350620790678	chr19:11499054:C:A
chr19:11499109	['T', 'C']	10699	14526.3577304169	-388.6531008212676	0.0013234537347685	0.0152585249515167	0.08673536524492	0.930883	0.930883	chr19	11499109	0.0311049008097254	chr19:11499109:T:C
chr19:11500572	['G', 'T']	10699	2238.209197980931	34.632187486070066	0.0444092877878316	0.0226449222825757	1.9611146036920928	0.0498916	0.0498916	chr19	11500572	1.3019725682189898	chr19:11500572:G:T
chr19:11500863	['G', 'A']	10699	720.1346171823876	41.245809280939454	0.0895020579735942	0.0387973175942205	2.306913558037499	0.0210787	0.0210787	chr19	11500863	1.6761561771519031	chr19:11500863:G:A
chr19:11501015	['C', 'T']	10699	720.0673022994952	40.55157395615309	0.0881617400981074	0.0387985245522135	2.2722962049616826	0.0230884	0.0230884	chr19	11501015	1.6366061621563353	chr19:11501015:C:T
chr19:11501237	['G', 'A']	10699	338.22128694350914	-2.401085024441425	0.0196362859921073	0.0563646927016626	0.3483791900727979	0.727562	0.727562	chr19	11501237	0.1381299918807904	chr19:11501237:G:A
chr19:11501498	['T', 'C']	10699	12776.913234743544	-333.4101311476829	0.0038943973891865	0.0145495785243285	0.267663931479163	0.788963	0.788963	chr19	11501498	0.1029433634225392	chr19:11501498:T:C
chr19:11501651	['A', 'G']	10699	9989.86743946901	-253.93208829518608	0.0032594973791335	0.0140525822309502	0.2319500662273017	0.816581	0.816581	chr19	11501651	0.0880007293495308	chr19:11501651:A:G
chr19:11501683	['C', 'T']	10699	13725.282856608712	-427.56431305115046	-0.0120289180361256	0.0148418698402386	-0.8104718721837464	0.417687	0.417687	chr19	11501683	0.3791490414122157	chr19:11501683:C:T
chr19:11501959	['T', 'TA']	10699	1007.4708247615486	-0.0655995522902579	0.0295790254790185	0.0331988988385544	0.890964053442276	0.372969	0.372969	chr19	11501959	0.4283272638707488	chr19:11501959:T:TA
chr19:11501961	['A', 'C']	10699	336.1885345553165	-2.064072071403036	0.0200905843303913	0.0565256558184749	0.3554241704848095	0.722279	0.722279	chr19	11501961	0.1412950119107199	chr19:11501961:A:C
chr19:11502240	['C', 'T']	10699	2241.256897035444	35.39617883989884	0.0447773970069712	0.0226396346948808	1.9778321342391607	0.0479733	0.0479733	chr19	11502240	1.3190004061433076	chr19:11502240:C:T
chr19:11502483	['G', 'C']	10699	402.0	0.7238642884426428	0.0325115298781077	0.051432790511393	0.6321167790984636	0.527324	0.527324	chr19	11502483	0.277922462254027	chr19:11502483:G:C
chr19:11502487	['C', 'G']	10699	10488.980370162648	-461.07949524602657	-0.0330331883271353	0.0140221076304575	-2.3557933798328268	0.0185012	0.0185012	chr19	11502487	1.7328001020577029	chr19:11502487:C:G
chr19:11503047	['G', 'GT']	10699	470.2197493921825	15.499184035998503	0.0642443163118542	0.0476588321751549	1.3480044176438182	0.177686	0.177686	chr19	11503047	0.7503467892024016	chr19:11503047:G:GT
chr19:11504395	['T', 'C']	10699	11137.0	-206.2152362329878	0.0189524133650208	0.0142180416503982	1.3329833904720558	0.182566	0.182566	chr19	11504395	0.7385800996783151	chr19:11504395:T:C
chr19:11507317	['T', 'C']	10699	14502.621654501216	-385.269345014445	0.0016332134136493	0.0152767362289471	0.106908530014067	0.914864	0.914864	chr19	11507317	0.0386434616050634	chr19:11507317:T:C
chr19:11507951	['A', 'C']	10699	8313.107994389902	-271.6983158494642	-0.0081419818986958	0.0143840599304205	-0.5660419894022076	0.571377	0.571377	chr19	11507951	0.2430772455320704	chr19:11507951:A:C
chr19:11507968	['T', 'C']	10699	8310.0	-272.18901380494594	-0.0082175991301491	0.0143814692356723	-0.571401919754201	0.567739	0.567739	chr19	11507968	0.245851271525806	chr19:11507968:T:C
chr19:11508271	['T', 'G']	10699	8315.326471413868	-269.0642987145976	-0.007526667270682	0.0143906601714582	-0.5230244603795232	0.600968	0.600968	chr19	11508271	0.2211486524455389	chr19:11508271:T:G
chr19:11509150	['G', 'A']	10699	1904.3357262267507	-54.51670370095931	-0.0108560502827864	0.0255159104699825	-0.4254619993104994	0.670508	0.670508	chr19	11509150	0.1735960361045099	chr19:11509150:G:A
chr19:11509184	['T', 'C']	10699	337.4825384904245	-2.061420294703656	0.020158022220174	0.0565305113153336	0.3565865892797304	0.721408	0.721408	chr19	11509184	0.1418190459148127	chr19:11509184:T:C
chr19:11510314	['T', 'C']	10699	8310.106872370267	-269.5887260857412	-0.0077236832661259	0.0143799164637569	-0.5371160038093848	0.591199	0.591199	chr19	11510314	0.228266309212096	chr19:11510314:T:C
chr19:11512866	['C', 'T']	10699	5305.495887081697	-115.81834262564108	0.0072599160792078	0.0161125909160502	0.4505740955649817	0.652306	0.652306	chr19	11512866	0.1855486267589667	chr19:11512866:C:T
chr19:11514266	['C', 'T']	10699	2666.498457511452	15.080220850639222	0.0363392505267521	0.0210018272736095	1.7302899435048351	0.0836074	0.0836074	chr19	11514266	1.0777552819277558	chr19:11514266:C:T
chr19:11514450	['A', 'G']	10699	2560.957456755493	9.102706459641174	0.0333777086461668	0.0214266893604754	1.5577632215892745	0.119319	0.119319	chr19	11514450	0.9232903950711364	chr19:11514450:A:G
chr19:11514465	['G', 'A']	10699	5452.019164251659	-128.12452556138396	0.0042078550282725	0.015944161446023	0.2639119681845748	0.791853	0.791853	chr19	11514465	0.1013554335799989	chr19:11514465:G:A
chr19:11514640	['C', 'G']	10699	14800.91696278287	-396.70569353494784	0.001017147955995	0.0154626437170462	0.0657809863958617	0.947553	0.947553	chr19	11514640	0.0233964890498102	chr19:11514640:C:G
chr19:11515179	['T', 'C']	10699	14634.450520340602	-391.9016755306478	0.0007113334309183	0.0155872460383095	0.0456356067755713	0.963602	0.963602	chr19	11515179	0.0161023072747087	chr19:11515179:T:C
chr19:11515880	['C', 'T']	10699	2638.986629266012	36.61511610519139	0.0443568391885792	0.0211686412835367	2.0954032237806586	0.0361586	0.0361586	chr19	11515880	1.4417883930209308	chr19:11515880:C:T
chr19:11516550	['G', 'A']	10699	7475.891227085671	-152.57560281575897	0.0102321816149663	0.0147028321692456	0.6959326949517425	0.486486	0.486486	chr19	11516550	0.312929653258388	chr19:11516550:G:A
chr19:11516559	['A', 'G']	10699	13937.605403384125	-380.6301402769512	-0.0009564833312433	0.0148631645394737	-0.0643526032900408	0.948691	0.948691	chr19	11516559	0.0228752194455402	chr19:11516559:A:G
chr19:11516712	['G', 'A']	10699	493.9557237464512	27.6150550075712	0.0848865115113975	0.0468594918237518	1.8115115680441665	0.0700898	0.0700898	chr19	11516712	1.1543451792662818	chr19:11516712:G:A
chr19:11516815	['T', 'C']	10699	1972.1335892155023	8.86886489073225	0.0325094037394619	0.0242504229394601	1.3405705880107714	0.180088	0.180088	chr19	11516815	0.7445152250339475	chr19:11516815:T:C
chr19:11519742	['C', 'T']	10699	1269.9674910998688	-27.86781819571139	-0.0095208335867242	0.0302365660291933	-0.3148781372042027	0.75286	0.75286	chr19	11519742	0.1232857766284358	chr19:11519742:C:T
chr19:11519784	['A', 'G']	10699	7488.799812996727	-154.3798075162197	0.0101049244355863	0.0146925315822799	0.6877592455049389	0.491619	0.491619	chr19	11519784	0.3083713409285838	chr19:11519784:A:G
chr19:11520952	['C', 'T']	10699	8036.511460379829	-176.87754158170168	0.0078617100416587	0.0144775571927089	0.5430273862511829	0.587122	0.587122	chr19	11520952	0.2312716459047548	chr19:11520952:C:T
chr19:11521392	['G', 'A']	10699	7732.0	-147.15897423802372	0.0129404347494879	0.0145929196230167	0.8867611885614457	0.375227	0.375227	chr19	11521392	0.4257059188827322	chr19:11521392:G:A
chr19:11521551	['G', 'A']	10699	7736.954622005989	-147.74268648920915	0.0128920017337347	0.014598789236468	0.8830870509131171	0.377209	0.377209	chr19	11521551	0.4234179537827802	chr19:11521551:G:A
chr19:11526051	['G', 'A']	10699	221.97542552119825	-11.635316440000468	-0.0438519728410153	0.0717781186718921	-0.6109378965680179	0.541254	0.541254	chr19	11526051	0.2665988810838279	chr19:11526051:G:A
chr19:11527181	['G', 'T']	10699	4717.086232697345	-112.10449140268632	0.0031166753280278	0.0169012952364695	0.1844045254770018	0.8537	0.8537	chr19	11527181	0.0686947185783267	chr19:11527181:G:T
chr19:11529295	['G', 'A']	10699	4708.0	-114.3735524051946	0.002432808093703	0.01690635100743	0.143899064477833	0.885583	0.885583	chr19	11529295	0.0527707289372101	chr19:11529295:G:A
chr19:11529755	['T', 'G']	10699	13892.492425659246	-374.3228419187533	0.0001165591615201	0.0148226531187974	0.0078635828947758	0.993726	0.993726	chr19	11529755	0.0027333470835801	chr19:11529755:T:G
chr19:11530236	['T', 'C']	10699	4721.441297438774	-117.61163640271262	0.001565846352822	0.0169002752788989	0.0926521211626123	0.926182	0.926182	chr19	11530236	0.0333036636105738	chr19:11530236:T:C
chr19:11531271	['C', 'T']	10699	492.1840112201964	22.64740511738117	0.0742580541332698	0.0466731807585676	1.591021930075731	0.111634	0.111634	chr19	11531271	0.9522035136104608	chr19:11531271:C:T
chr19:11535772	['T', 'G']	10699	491.0458964292391	23.1506900451469	0.0751017797479104	0.0467163762209968	1.6076114164470603	0.10795	0.10795	chr19	11535772	0.9667773533297505	chr19:11535772:T:G
chr19:11536010	['C', 'G']	10699	471.0	26.11030960269799	0.0821827558136634	0.0476422032211433	1.7249990608576882	0.0845566	0.0845566	chr19	11536010	1.0728524882233943	chr19:11536010:C:G
chr19:11536112	['T', 'C']	10699	475.1332273747195	25.80283606159121	0.0809346937966996	0.047449549784645	1.7056999310642695	0.088093	0.088093	chr19	11536112	1.0550585998984403	chr19:11536112:T:C
chr19:11536684	['G', 'T']	10699	475.0	25.76866409028128	0.0808425092753873	0.0474493272214332	1.703765132393071	0.0884541	0.0884541	chr19	11536684	1.0532820319898937	chr19:11536684:G:T
chr19:11536947	['A', 'C']	10699	474.0	27.356321576680656	0.0840087524308973	0.047495271629763	1.7687813870350213	0.0769589	0.0769589	chr19	11536947	1.11374114844613	chr19:11536947:A:C
chr19:11537611	['T', 'C']	10699	13933.907068062828	-381.3053735643778	-0.0012584469620198	0.0148414613509844	-0.0847926583682633	0.932428	0.932428	chr19	11537611	0.0303846934709475	chr19:11537611:T:C
chr19:11537892	['T', 'G']	10699	474.0886229784052	27.433393227273115	0.0841869657457947	0.0474954510137002	1.7725269251893354	0.0763356	0.0763356	chr19	11537892	1.1172728764905555	chr19:11537892:T:G
chr19:11538144	['T', 'C']	10699	474.04430734716766	27.356575085213407	0.0840256301368845	0.0474953538334511	1.7691336805602456	0.0769001	0.0769001	chr19	11538144	1.114073095446684	chr19:11538144:T:C
chr19:11538541	['G', 'A']	10699	474.0	27.356321576680656	0.0840087524308973	0.047495271629763	1.7687813870350213	0.0769589	0.0769589	chr19	11538541	1.11374114844613	chr19:11538541:G:A
chr19:11538719	['GA', 'G']	10699	13788.577545106104	-377.276457825328	-0.00087981488658	0.0147602082552098	-0.0596072136224439	0.95247	0.95247	chr19	11538719	0.0211486944341172	chr19:11538719:GA:G
chr19:11540262	['C', 'T']	10699	483.0	31.76943724232904	0.0926627995999834	0.0470741281009573	1.96844430981822	0.0490428	0.0490428	chr19	11540262	1.3094247426120835	chr19:11540262:C:T
chr19:11540995	['A', 'G']	10699	13856.295101888203	-392.0998245550948	-0.0037253087564895	0.0148271887989203	-0.2512484872898342	0.801627	0.801627	chr19	11540995	0.0960276635407824	chr19:11540995:A:G
chr19:11541380	['A', 'G']	10699	4661.742870500233	-129.96735220150762	-0.0016811631326552	0.016980773195517	-0.0990039212760394	0.921137	0.921137	chr19	11541380	0.0356757727138678	chr19:11541380:A:G
chr19:11541519	['T', 'A']	10699	481.0449616750794	32.206797259588086	0.0930254804713487	0.0471660298532063	1.9722982994513127	0.0486013	0.0486013	chr19	11541519	1.3133521139624884	chr19:11541519:T:A
chr19:11541657	['C', 'T']	10699	480.0448681996635	32.7554234523849	0.0945546962527861	0.0472103246919344	2.0028393549460213	0.0452198	0.0452198	chr19	11541657	1.3446713628019915	chr19:11541657:C:T
chr19:11543596	['C', 'T']	10699	483.4066417212347	32.18402312690205	0.0928411195078097	0.0470746568372842	1.972210224043042	0.0486114	0.0486114	chr19	11543596	1.313261871138598	chr19:11543596:C:T
chr19:11543845	['A', 'C']	10699	10688.955876830634	-171.64031463622095	0.0223722878302902	0.0141658287203666	1.5793137324980395	0.114294	0.114294	chr19	11543845	0.9419765678137002	chr19:11543845:A:C
chr19:11544141	['C', 'T']	10699	8987.60165118679	-189.34663046108648	0.0114699019714769	0.0143104560062747	0.801504995120192	0.422857	0.422857	chr19	11544141	0.3738064756764518	chr19:11544141:C:T
chr19:11544195	['A', 'T']	10699	1431.9368686868686	-95.67687113181717	-0.0423886956169966	0.0279807419969765	-1.5149239295218444	0.129821	0.129821	chr19	11544195	0.8866550498589605	chr19:11544195:A:T
chr19:11544412	['G', 'A']	10699	560.1047022529681	0.9005771830193545	0.0287843583589597	0.0436939908969962	0.6587715557229752	0.510057	0.510057	chr19	11544412	0.2923812878192874	chr19:11544412:G:A
chr19:11544692	['C', 'T']	10699	568.8756767208039	2.7120449186882025	0.0315431188784883	0.0440929154764188	0.7153783898766648	0.474391	0.474391	chr19	11544692	0.3238635588668413	chr19:11544692:C:T
chr19:11546073	['T', 'C']	10699	561.0	6.950660945181849	0.0376947635966474	0.0435734235678628	0.8650861123625118	0.387011	0.387011	chr19	11546073	0.4122766908689216	chr19:11546073:T:C
chr19:11546180	['T', 'C']	10699	14698.121353777116	-466.77891479517245	-0.0159916949308752	0.0153072203949012	-1.044715795442654	0.296178	0.296178	chr19	11546180	0.5284472038615516	chr19:11546180:T:C
chr19:11546492	['C', 'T']	10699	564.0527201346047	5.784883089045425	0.0352924291499403	0.0434703539456781	0.8118735171570677	0.416882	0.416882	chr19	11546492	0.3799868562995561	chr19:11546492:C:T
chr19:11546999	['T', 'C']	10699	561.3147853736089	6.820012250909525	0.0374742606104521	0.0435741255899369	0.8600117639332847	0.389802	0.389802	chr19	11546999	0.4091559369302098	chr19:11546999:T:C
chr19:11547064	['G', 'A']	10699	454.0424378388484	4.994002843653361	0.0182948443970708	0.0478278419510963	0.3825145281649383	0.702087	0.702087	chr19	11547064	0.1536090683846871	chr19:11547064:G:A
chr19:11547266	['G', 'A']	10699	561.0524397083567	7.003891719267799	0.0377831012916119	0.0435735672626188	0.867110582521104	0.385901	0.385901	chr19	11547266	0.4135240960232672	chr19:11547266:G:A
chr19:11548442	['A', 'G']	10699	562.1576290201946	8.03781193344702	0.0395156519922479	0.0435362499002245	0.9076494204900312	0.364084	0.364084	chr19	11548442	0.4387984061097033	chr19:11548442:A:G
chr19:11548507	['A', 'T']	10699	562.0525331837727	8.146385380141204	0.0396653632306198	0.0435361395918246	0.9110905009609146	0.362268	0.362268	chr19	11548507	0.440970026542883	chr19:11548507:A:T
chr19:11548743	['A', 'C']	10699	4164.778536038142	-82.3634940538835	0.0075995164959297	0.0175178953129103	0.4338144714410472	0.664432	0.664432	chr19	11548743	0.1775494594705594	chr19:11548743:A:C
chr19:11548895	['C', 'A']	10699	19825.8530566461	-527.2673103887795	-0.0089936317928949	0.0267522130924984	-0.3361827211004392	0.73674	0.73674	chr19	11548895	0.1326857502514244	chr19:11548895:C:A
chr19:11549398	['C', 'T']	10699	565.2641668225174	8.130083054910303	0.0397415031928414	0.0434305777521311	0.9150581283918408	0.360182	0.360182	chr19	11549398	0.4434779947258268	chr19:11549398:C:T
chr19:11549496	['G', 'A']	10699	565.0	8.202342370729227	0.0398178352023373	0.0434300545128904	0.9168267378186	0.359254	0.359254	chr19	11549496	0.4445983876523128	chr19:11549496:G:A
chr19:11549723	['G', 'T']	10699	7532.0	-351.1787078512222	-0.0293656945167813	0.0146442373846692	-2.005273046688233	0.044959	0.044959	chr19	11549723	1.3471833571211964	chr19:11549723:G:T
chr19:11550056	['C', 'T']	10699	568.0530940362685	9.942410007911125	0.0425168151190189	0.0433259265063976	0.9813250066964114	0.326455	0.326455	chr19	11550056	0.4861766753340462	chr19:11550056:C:T
chr19:11551031	['TG', 'T']	10699	1084.7932656132425	-89.20182160263627	-0.0609946224960799	0.0320977372570915	-1.9002779544095123	0.0574235	0.0574235	chr19	11551031	1.2409103404991737	chr19:11551031:TG:T
chr19:11551075	['A', 'G']	10699	19828.0	-529.7302633324011	-0.0102749966675694	0.0267627359720733	-0.3839292319847768	0.701039	0.701039	chr19	11551075	0.1542578208155741	chr19:11551075:A:G
chr19:11551503	['G', 'A']	10699	563.0526266591886	7.616610354021325	0.0396645871756977	0.0435021163726501	0.9117852298476892	0.361902	0.361902	chr19	11551503	0.4414090168183999	chr19:11551503:G:A
chr19:11551857	['G', 'T']	10699	2425.2266778837165	-48.14018852722536	0.0022479278452162	0.0223415526876283	0.100616455653105	0.919857	0.919857	chr19	11551857	0.0362796823696423	chr19:11551857:G:T
chr19:11552174	['C', 'T']	10699	11357.061506823706	-190.26652754514944	0.0210343983939612	0.0140686091260981	1.4951299169255516	0.13491	0.13491	chr19	11552174	0.8699558577123956	chr19:11552174:C:T
chr19:11552405	['A', 'C']	10699	11276.107880714218	-177.09317874264758	0.0228925470754132	0.0140621112462161	1.627959463169039	0.103563	0.103563	chr19	11552405	0.9847953774668426	chr19:11552405:A:C
chr19:11552663	['T', 'C']	10699	4265.797419837338	-87.71819207359765	0.0058628083343974	0.0173870818239688	0.3371933481278782	0.735978	0.735978	chr19	11552663	0.133135167485059	chr19:11552663:T:C
chr19:11552696	['A', 'G']	10699	2222.2077023742754	-77.05095327928558	-0.0119820066237732	0.0228328650074621	-0.5247701775426508	0.599754	0.599754	chr19	11552696	0.2220268468663683	chr19:11552696:A:G
chr19:11555677	['G', 'A']	10699	5451.528608825729	-67.91723349328149	0.0139108807113305	0.016289055787354	0.8540016617863306	0.393123	0.393123	chr19	11555677	0.4054715466635608	chr19:11555677:G:A
chr19:11555776	['C', 'T']	10699	12466.660869565218	-281.015899866596	0.0095750011961384	0.0142718493625585	0.6709012233031273	0.502298	0.502298	chr19	11555776	0.2990385510673928	chr19:11555776:C:T
chr19:11556589	['A', 'G']	10699	12578.690399849103	-282.313196346242	0.0099865539966283	0.0144421190014283	0.6914881393541128	0.489274	0.489274	chr19	11556589	0.3104478620175873	chr19:11556589:A:G
chr19:11558101	['T', 'C']	10699	12483.166760142083	-282.50400917383155	0.0094707231267014	0.014275405447759	0.6634293618741434	0.50707	0.50707	chr19	11558101	0.2949320830428678	chr19:11558101:T:C
chr19:11558156	['G', 'A']	10699	9584.791717303917	-94.39235664901231	0.0312827925187449	0.0141465289193422	2.211340513076158	0.0270334	0.0270334	chr19	11558156	1.5680993295000072	chr19:11558156:G:A
chr19:11560489	['C', 'T']	10699	5396.50439334455	-71.2414073156009	0.0128200298562399	0.0163297143580035	0.785073735840125	0.432428	0.432428	chr19	11560489	0.3640861929523239	chr19:11560489:C:T
chr19:11560593	['AG', 'A']	10699	4799.0	-87.48992445915815	0.0089600931974621	0.0166366573099586	0.5385753297988947	0.590191	0.590191	chr19	11560593	0.2290074174726893	chr19:11560593:AG:A
chr19:11560612	['A', 'G']	10699	1370.1280613198728	-85.15116181093613	-0.0404582167901696	0.0287162906276985	-1.4088942515139915	0.158896	0.158896	chr19	11560612	0.7988870354533695	chr19:11560612:A:G
chr19:11561950	['CT', 'C']	10699	550.4115611261809	2.333906233539076	0.027739787769939	0.0438069904147712	0.6332274257440319	0.526599	0.526599	chr19	11561950	0.2785199699449036	chr19:11561950:CT:C
chr19:11563009	['CT', 'C']	10699	7917.960261804581	-271.6441227301379	-0.0148161947774988	0.0145114702128165	-1.0209988760761908	0.307278	0.307278	chr19	11563009	0.5124685325539924	chr19:11563009:CT:C
chr19:11563189	['C', 'T']	10699	550.1028325698794	2.2643378714264646	0.0276275881927245	0.0438063391475594	0.6306755764197153	0.528266	0.528266	chr19	11563189	0.2771473402643307	chr19:11563189:C:T
chr19:11563479	['G', 'A']	10699	5291.48373223635	-97.80978418750917	0.0052717302735532	0.0163944080616967	0.3215566096509392	0.747795	0.747795	chr19	11563479	0.1262174430059086	chr19:11563479:G:A
chr19:11564047	['A', 'G']	10699	276.5427982768307	0.8714400210646176	0.026765839356691	0.0614660795342527	0.4354570774564447	0.663239	0.663239	chr19	11564047	0.1783299441785267	chr19:11564047:A:G
chr19:11564332	['G', 'A']	10699	5252.7154494648	-12.569085044679616	0.0352420897583938	0.0164313068182576	2.144813565238436	0.0319902	0.0319902	chr19	11564332	1.494983044735372	chr19:11564332:G:A
chr19:11564609	['CA', 'C']	10699	19899.0	-548.3351959373564	-0.0217781787929543	0.0273300318962514	-0.7968588867963002	0.425551	0.425551	chr19	11564609	0.3710483846010064	chr19:11564609:CA:C
chr19:11564974	['G', 'GGCAT']	10699	5025.636754935903	6.779385145794231	0.0384636952962955	0.0165328355317823	2.326503231847545	0.0200103	0.0200103	chr19	11564974	1.6987464002509496	chr19:11564974:G:GGCAT
chr19:11565401	['A', 'G']	10699	3198.2989343802583	-285.13581949739057	-0.0685563002340156	0.0194190594303484	-3.5303615234255146	0.000416739	0.000416739	chr19	11565401	3.380135854732948	chr19:11565401:A:G
chr19:11566017	['T', 'C']	10699	19923.586574420344	-543.2417136716367	-0.0192641503456591	0.0276091851362858	-0.697744256143977	0.485352	0.485352	chr19	11566017	0.3139431764299402	chr19:11566017:T:C
chr19:11566330	['T', 'C']	10699	1818.3596483023105	-22.437761709889905	0.0082097371410187	0.0253922690179672	0.3233164052889355	0.746462	0.746462	chr19	11566330	0.1269922959233732	chr19:11566330:T:C
chr19:11566636	['T', 'C']	10699	3855.732790455444	-69.74649946573004	0.0092445419044126	0.018246672617726	0.5066426135925657	0.612416	0.612416	chr19	11566636	0.2129534714340337	chr19:11566636:T:C
chr19:11567184	['T', 'C']	10699	20635.85753014864	-554.1768375230465	-0.0310998628353873	0.0379767688422546	-0.8189180855424489	0.412851	0.412851	chr19	11567184	0.3842066591267928	chr19:11567184:T:C
chr19:11567323	['C', 'A']	10699	5809.343840613599	-83.57355942917464	0.012736131402543	0.0159142058698271	0.8002995252619152	0.423555	0.423555	chr19	11567323	0.3730901871146503	chr19:11567323:C:A
chr19:11567377	['C', 'T']	10699	254.42804980807023	2.521262608417705	0.0310230315290701	0.0644549898962288	0.4813131082483539	0.630304	0.630304	chr19	11567377	0.2004499367702831	chr19:11567377:C:T
chr19:11568288	['C', 'A']	10699	5590.612680007482	-83.4057888422771	0.0116430145355183	0.0161178297449573	0.7223686265305617	0.470084	0.470084	chr19	11568288	0.3278245304113303	chr19:11568288:C:A
chr19:11569122	['G', 'A']	10699	3964.705678735149	-140.11155332573097	-0.0169561844413009	0.0178891017724819	-0.9478499623376234	0.343227	0.343227	chr19	11569122	0.4644185556432986	chr19:11569122:G:A
chr19:11569716	['T', 'C']	10699	14995.417290419166	-383.10462765809206	0.0002239204153995	0.0151410541316303	0.0147889581169794	0.988201	0.988201	chr19	11569716	0.0051547109664743	chr19:11569716:T:C
chr19:11569944	['A', 'G']	10699	12491.00991859268	-219.82826020550684	0.0209633095825667	0.0142392150418355	1.472223680938559	0.14099	0.14099	chr19	11569944	0.8508116894639921	chr19:11569944:A:G
chr19:11571010	['T', 'C']	10699	2203.891212206838	-14.878358714348874	0.0136404693277287	0.0231712519072163	0.5886807230938004	0.556088	0.556088	chr19	11571010	0.254856476600879	chr19:11571010:T:C
chr19:11571225	['A', 'C']	10699	14134.49546092653	-209.2741404176249	0.030928326962934	0.0147473240842119	2.0972161991099822	0.0359979	0.0359979	chr19	11571225	1.443722833816423	chr19:11571225:A:C
chr19:11571434	['T', 'C']	10699	20078.87670592634	-473.4786162835011	0.0340948099575008	0.0291406387201922	1.1700090133534278	0.242023	0.242023	chr19	11571434	0.6161433600590698	chr19:11571434:T:C
chr19:11571970	['C', 'T']	10699	1346.0064540267515	29.83322075556566	0.0414505296386175	0.0291566919806093	1.4216472042227617	0.155158	0.155158	chr19	11571970	0.8092258271292245	chr19:11571970:C:T
chr19:11572345	['T', 'C']	10699	6906.683171096965	-119.23098231581204	0.0104176171486667	0.0148999152682409	0.6991729121354056	0.484459	0.484459	chr19	11572345	0.3147429716105432	chr19:11572345:T:C
chr19:11573720	['T', 'C']	10699	14212.298634493078	-237.0958367743117	0.0255932531718706	0.014759126546611	1.7340628587365368	0.0829358	0.0829358	chr19	11573720	1.0812579617741382	chr19:11573720:T:C
chr19:11573831	['C', 'T']	10699	2162.4042254837805	-13.009201696796254	0.0149439205650579	0.0232128905491174	0.6437768072630733	0.519734	0.519734	chr19	11573831	0.2842188715369786	chr19:11573831:C:T
chr19:11574139	['C', 'G']	10699	371.1387564282375	-13.63943491632477	-0.0201584611017293	0.0538734293931839	-0.3741818801733793	0.708276	0.708276	chr19	11574139	0.1497974740623433	chr19:11574139:C:G
chr19:11576536	['C', 'T']	10699	767.0	-38.9505085054287	-0.0323397193907908	0.0377015182059173	-0.857782946940186	0.391032	0.391032	chr19	11576536	0.407787700776104	chr19:11576536:C:T
chr19:11577093	['G', 'A']	10699	749.0	-36.90503458183137	-0.0306152263453497	0.0381052520117049	-0.8034384954584622	0.421739	0.421739	chr19	11577093	0.3749562360692498	chr19:11577093:G:A
chr19:11577385	['G', 'A']	10699	3285.0	-138.58079607077048	-0.0189022740573468	0.0193319438403523	-0.9777741034965816	0.328208	0.328208	chr19	11577385	0.4838508373185394	chr19:11577385:G:A
chr19:11577520	['G', 'A']	10699	612.0	30.104402883501383	0.0857653159085873	0.0420691757009147	2.038673553252496	0.0415072	0.0415072	chr19	11577520	1.3818765623469396	chr19:11577520:G:A
chr19:11577645	['T', 'C']	10699	13776.0	-340.6741669415088	0.0052431362981918	0.014674091013149	0.3573056956981945	0.72087	0.72087	chr19	11577645	0.1421430478646463	chr19:11577645:T:C
chr19:11579096	['G', 'A']	10699	13718.564457324484	-348.4821402183026	0.0034060437211116	0.0146330453626219	0.2327638325930397	0.815949	0.815949	chr19	11579096	0.0883369854995245	chr19:11579096:G:A
chr19:11579142	['G', 'A']	10699	604.0	-11.50767165156092	0.0006386718170616	0.0423535187925142	0.0150795455789729	0.987969	0.987969	chr19	11579142	0.0052566822748784	chr19:11579142:G:A
chr19:11579309	['TCTC', 'T']	10699	265.0743268511593	-18.616226302277955	-0.0589470614274093	0.0635755688195744	-0.9271967600431446	0.353845	0.353845	chr19	11579309	0.45118693680523	chr19:11579309:TCTC:T
chr19:11579861	['T', 'C']	10699	644.2941517081609	-15.715447489723198	-0.0048799734578307	0.0417611769346266	-0.1168543086194606	0.906978	0.906978	chr19	11579861	0.0424032472226825	chr19:11579861:T:C
chr19:11579875	['T', 'C']	10699	7913.984693398432	-347.93886696805066	-0.0302626560506367	0.0144365621622707	-2.0962508740291823	0.0360834	0.0360834	chr19	11579875	1.442692547303348	chr19:11579875:T:C
chr19:11579980	['G', 'A']	10699	3295.540115952871	-139.2526497843485	-0.0189526490732466	0.019322173619023	-0.9808756223258156	0.326676	0.326676	chr19	11579980	0.4858827707906585	chr19:11579980:G:A
chr19:11580032	['G', 'A']	10699	4714.881368608021	-162.10964119904276	-0.0096153933898524	0.0168193686953653	-0.5716857489723703	0.567547	0.567547	chr19	11580032	0.2459981676230368	chr19:11580032:G:A
chr19:11580078	['A', 'G']	10699	18747.75229014769	-515.0654161618993	-0.0084667445551134	0.0214499130124704	-0.3947216266187695	0.693056	0.693056	chr19	11580078	0.1592316723024884	chr19:11580078:A:G
chr19:11580120	['G', 'A']	10699	714.0010295769375	22.5790286539337	0.0655836822074456	0.0391064446184926	1.6770556067485722	0.0935609	0.0935609	chr19	11580120	1.028905609189159	chr19:11580120:G:A
chr19:11580263	['A', 'C']	10699	5841.530359003521	-34.83065838406797	0.0300706405727983	0.0158306427455548	1.8995211411262447	0.0575229	0.0575229	chr19	11580263	1.2401592272453148	chr19:11580263:A:C
chr19:11580994	['G', 'A']	10699	623.0	-11.114794124098518	0.0021333592568707	0.0417515501610917	0.0510965281202624	0.95925	0.95925	chr19	11580994	0.018068192129646	chr19:11580994:G:A
chr19:11581022	['C', 'T']	10699	342.0	-22.9265636029995	-0.0533940679002374	0.0559479195199277	-0.954353054740834	0.339927	0.339927	chr19	11581022	0.4686143385493033	chr19:11581022:C:T
chr19:11581093	['A', 'G']	10699	623.0582351841466	-11.070898125627004	0.0022031739328525	0.0417516665387152	0.0527685267559214	0.957917	0.957917	chr19	11581093	0.0186721193176966	chr19:11581093:A:G
chr19:11581164	['A', 'G']	10699	422.1183620044876	-43.59989253500519	-0.0895248856809053	0.0502812937608361	-1.780480949967837	0.0750257	0.0750257	chr19	11581164	1.1247899438575366	chr19:11581164:A:G
chr19:11582271	['G', 'A']	10699	415.3105415770274	-45.20030267130589	-0.0951754670677883	0.0506766973465845	-1.878091352656051	0.0603959	0.0603959	chr19	11582271	1.218992542634051	chr19:11582271:G:A
chr19:11583056	['C', 'T']	10699	618.9255827014885	-11.688846647167331	0.0009033932181982	0.0419138772191189	0.0215535588243348	0.982804	0.982804	chr19	11583056	0.0075330846152447	chr19:11583056:C:T
chr19:11583666	['C', 'T']	10699	620.1159203515004	-9.30971068221456	0.004514102322864	0.0418493880778272	0.1078654319740398	0.914104	0.914104	chr19	11583666	0.0390043906374399	chr19:11583666:C:T
chr19:11584439	['C', 'T']	10699	584.1637995512341	25.7324352435469	0.0819770569901952	0.0431453564487957	1.9000203900849524	0.0574573	0.0574573	chr19	11584439	1.2406547859781063	chr19:11584439:C:T
chr19:11584478	['G', 'T']	10699	714.4006359300478	26.462313200983854	0.0717827342838732	0.0390781763810617	1.8369008211616784	0.0662523	0.0662523	chr19	11584478	1.1787990402595354	chr19:11584478:G:T
chr19:11584875	['A', 'G']	10699	14305.086529378395	-358.73477394298675	0.0038317520803662	0.0150775702405113	0.2541359130976459	0.799395	0.799395	chr19	11584875	0.0972385724622042	chr19:11584875:A:G
chr19:11586947	['C', 'A']	10699	619.0578612824827	-10.153207684090864	0.003112374310264	0.0418803356244267	0.0743158874889431	0.94076	0.94076	chr19	11586947	0.0265211565619254	chr19:11586947:C:A
chr19:11587323	['G', 'A']	10699	18366.16624567312	-537.8769386392986	-0.0186521678437869	0.0203638058176892	-0.9159470489344684	0.359715	0.359715	chr19	11587323	0.4440414518634402	chr19:11587323:G:A
chr19:11587446	['G', 'A']	10699	619.9851151469762	-11.48298441652056	0.0017853050027935	0.0418833957835587	0.0426256030437325	0.966001	0.966001	chr19	11587446	0.0150224240045303	chr19:11587446:G:A
chr19:11587942	['A', 'C']	10699	621.0	-9.993841345469042	0.0039266180365403	0.0418211469941096	0.0938907303784223	0.925198	0.925198	chr19	11587942	0.0337653147145425	chr19:11587942:A:C
chr19:11588378	['G', 'A']	10699	397.0	-35.10990262057109	-0.0725341050707189	0.0519035550146631	-1.397478555182348	0.162299	0.162299	chr19	11588378	0.7896841560568233	chr19:11588378:G:A
chr19:11588873	['C', 'T']	10699	399.9434486724796	-35.711055787383906	-0.0750724169532025	0.052350011236108	-1.4340477715393865	0.151588	0.151588	chr19	11588873	0.8193351769365177	chr19:11588873:C:T
chr19:11589681	['C', 'T']	10699	748.0	-2.6134427948370424	0.0293384964955519	0.0380004617295917	0.7720563161659025	0.440098	0.440098	chr19	11589681	0.3564506050588168	chr19:11589681:C:T
chr19:11589813	['C', 'T']	10699	5359.0	-132.92243467157718	0.0027189201527856	0.0160886329061853	0.1689963447261158	0.865803	0.865803	chr19	11589813	0.0625809136935846	chr19:11589813:C:T
chr19:11590855	['T', 'C']	10699	14204.638301851508	-353.56231672678183	0.0046138044299756	0.0148196438586639	0.3113303176498614	0.755556	0.755556	chr19	11590855	0.1217333412658213	chr19:11590855:T:C
chr19:11591507	['A', 'T']	10699	10000.171117983322	-252.2213782661527	0.0020737417960623	0.0139625037930906	0.1485222010889321	0.881933	0.881933	chr19	11591507	0.0545644067451977	chr19:11591507:A:T
chr19:11591569	['C', 'T']	10699	750.1736032995873	-2.765841429213056	0.0291982137859755	0.0380038969941366	0.7682952564175292	0.442329	0.442329	chr19	11591569	0.3542545864565228	chr19:11591569:C:T
chr19:11591664	['A', 'G']	10699	4747.5499017865495	-135.59699872346243	-0.0017175977237484	0.0167638638332163	-0.1024583437826075	0.918395	0.918395	chr19	11591664	0.0369704893606493	chr19:11591664:A:G
chr19:11592098	['A', 'G']	10699	9983.464970535964	-262.5157109813977	7.237681152823277e-05	0.0139560149565931	0.0051860657754626	0.995862	0.995862	chr19	11592098	0.0018008390771507	chr19:11592098:A:G
chr19:11592197	['A', 'T']	10699	14175.274410774413	-350.7470960663455	0.0050029579233977	0.0148118164620941	0.3377680202965716	0.735545	0.735545	chr19	11592197	0.1333907523669692	chr19:11592197:A:T
chr19:11592280	['T', 'C']	10699	10074.131058404417	-265.8576956157129	-0.0004316323816172	0.0139466682983577	-0.0309487809119296	0.975311	0.975311	chr19	11592280	0.0108568775863631	chr19:11592280:T:C
chr19:11592603	['C', 'T']	10699	411.2299615637008	-36.21182916866926	-0.070238445373308	0.0509756098183883	-1.377883376452928	0.168268	0.168268	chr19	11592603	0.7739984671780279	chr19:11592603:C:T
chr19:11593653	['G', 'A']	10699	4797.24191135216	-177.4470231212339	-0.0132166554465315	0.0166490901050993	-0.7938365017607497	0.427308	0.427308	chr19	11593653	0.3692589763067636	chr19:11593653:G:A
chr19:11593704	['C', 'G']	10699	1424.5978291382055	-74.53527831473902	-0.0257720900187222	0.0279688035410962	-0.9214584378217584	0.356832	0.356832	chr19	11593704	0.4475362058647057	chr19:11593704:C:G
chr19:11593790	['A', 'G']	10699	8444.578573431803	-287.5778192756487	-0.0141532301382569	0.0142719199008228	-0.9916836863301746	0.321374	0.321374	chr19	11593790	0.4929892617148009	chr19:11593790:A:G
chr19:11593815	['C', 'T']	10699	7141.002337322363	-217.3833651979893	-0.0068295261396499	0.014736697307347	-0.4634366844357365	0.643061	0.643061	chr19	11593815	0.1917478284648007	chr19:11593815:C:T
chr19:11594114	['T', 'C']	10699	12308.902833629478	-232.7385403716972	0.0188964275017755	0.0140766071215577	1.342399296833138	0.179495	0.179495	chr19	11594114	0.7459476445934806	chr19:11594114:T:C
chr19:11594499	['G', 'A']	10699	10369.954336615096	-240.5142643744373	0.0071956256872727	0.013972206343655	0.5149956642703327	0.606567	0.606567	chr19	11594499	0.2171212209751591	chr19:11594499:G:A
chr19:11594891	['G', 'T']	10699	6236.080059857836	-196.81304828011213	-0.0087414232948853	0.0153323119163659	-0.5701308023582927	0.568601	0.568601	chr19	11594891	0.2451923808501141	chr19:11594891:G:T
chr19:11595248	['C', 'T']	10699	3692.673087765456	-111.9506327736908	-0.0065245765022518	0.0184645805925946	-0.3533563337403155	0.723828	0.723828	chr19	11595248	0.1403646209925451	chr19:11595248:C:T
chr19:11595889	['G', 'A']	10699	1125.262094133059	-92.35274785411032	-0.0618246875990553	0.0312157430839829	-1.9805611364984013	0.0476661	0.0476661	chr19	11595889	1.3217903802266828	chr19:11595889:G:A
chr19:11595998	['T', 'C']	10699	1175.769266741489	-97.30876700678024	-0.0640313201385289	0.0306195163513749	-2.091193061436248	0.0365343	0.0365343	chr19	11595998	1.437299209354749	chr19:11595998:T:C
chr19:11596125	['G', 'A']	10699	3681.688230344957	-111.6265157470491	-0.0065016938312907	0.0184262225611479	-0.3528500651565828	0.724208	0.724208	chr19	11596125	0.1401366820367297	chr19:11596125:G:A
chr19:11596451	['A', 'G']	10699	5782.540474855114	-165.5629076686893	-0.0039625422868322	0.0157226788450555	-0.2520271720794169	0.801025	0.801025	chr19	11596451	0.096353929368176	chr19:11596451:A:G
chr19:11596519	['C', 'T']	10699	791.0	-6.29335261546415	0.0259413569111943	0.0367389823173415	0.706098951982931	0.480142	0.480142	chr19	11596519	0.3186303028405893	chr19:11596519:C:T
chr19:11596643	['A', 'C']	10699	11757.296746447271	-306.9229242623177	0.0007080704826612	0.0140075669878975	0.0505491412800699	0.959686	0.959686	chr19	11596643	0.017870840683461	chr19:11596643:A:C
chr19:11597546	['C', 'T']	10699	6395.5977752851	-166.64570535389294	0.0001974939665478	0.0151898046534673	0.0130017449897059	0.989627	0.989627	chr19	11597546	0.0045284643580683	chr19:11597546:C:T
chr19:11598336	['T', 'C']	10699	13206.234342867823	-398.61713238824944	-0.0116412664799551	0.0143501200724972	-0.811231294312741	0.417251	0.417251	chr19	11598336	0.3796026138003958	chr19:11598336:T:C
chr19:11598526	['A', 'T']	10699	7328.684987848195	-199.0455000132592	-0.0012504464317414	0.0147648236341442	-0.0846909155656767	0.932509	0.932509	chr19	11598526	0.0303469679573711	chr19:11598526:A:T
chr19:11599494	['T', 'C']	10699	4649.434567208824	-67.12105139239958	0.0147675263779271	0.0168700260179214	0.8753706936930151	0.381392	0.381392	chr19	11599494	0.4186284208660322	chr19:11599494:T:C
chr19:11599535	['C', 'T']	10699	2579.0	-114.32358364085916	-0.0201218127777081	0.0216156090571574	-0.9308927046423148	0.35193	0.35193	chr19	11599535	0.4535437104903983	chr19:11599535:C:T
chr19:11599537	['G', 'A']	10699	4650.0	-66.98063360867185	0.0147986832264743	0.016869254087546	0.8772577109618395	0.380366	0.380366	chr19	11599537	0.4197983105367114	chr19:11599537:G:A
chr19:11600198	['T', 'G']	10699	561.2098176718093	-57.53780834177648	-0.0785510773177468	0.0435566958783953	-1.803421396725116	0.0713502	0.0713502	chr19	11600198	1.1466048051873912	chr19:11600198:T:G
chr19:11600966	['A', 'G']	10699	7359.375712816678	-194.39789949145344	-0.0002391510653113	0.0147752270200703	-0.0161859486142884	0.987086	0.987086	chr19	11600966	0.0056450077170259	chr19:11600966:A:G
chr19:11601693	['A', 'C']	10699	1231.345269259536	-48.0370477777047	-0.0201774979828835	0.0300028086335333	-0.6725203039935291	0.501267	0.501267	chr19	11601693	0.2999308854321162	chr19:11601693:A:C
chr19:11601792	['T', 'G']	10699	7367.886518851153	-193.094484535568	-4.921787586471968e-06	0.0147788797186409	-0.0003330284622496	0.999734	0.999734	chr19	11601792	0.0001155376993816	chr19:11601792:T:G
chr19:11601842	['C', 'T']	10699	7266.754395809953	-181.0370365200615	0.0020948534287434	0.0148235448505913	0.1413193301506331	0.88762	0.88762	chr19	11601842	0.0517729207350029	chr19:11601842:C:T
chr19:11603720	['T', 'A']	10699	7247.709677419355	-180.16119307015265	0.002069209667447	0.0148160145863739	0.1396603422184868	0.888931	0.888931	chr19	11603720	0.0511319482336489	chr19:11603720:T:A
chr19:11605143	['G', 'A']	10699	3717.7295473713775	-104.95538408365634	-0.0047960868784573	0.0183638414557563	-0.2611701309887929	0.793966	0.793966	chr19	11605143	0.1001980949640153	chr19:11605143:G:A
chr19:11605284	['A', 'G']	10699	13212.17449036843	-393.8740830861613	-0.0108164551413762	0.0143640395084417	-0.7530232101505551	0.451453	0.451453	chr19	11605284	0.3453874566530966	chr19:11605284:A:G
chr19:11605332	['T', 'C']	10699	7165.348606695343	-182.7803137996802	0.0010100816189258	0.0148859931743236	0.0678544996694019	0.945903	0.945903	chr19	11605332	0.0241533971337865	chr19:11605332:T:C
chr19:11605679	['T', 'G']	10699	7345.059554973822	-197.8965720367846	-0.000874260822372	0.0147796860365486	-0.0591528683498482	0.952831	0.952831	chr19	11605679	0.0209841216869836	chr19:11605679:T:G
chr19:11606107	['C', 'T']	10699	7247.032068062826	-178.58439270371352	0.0025287117115037	0.0148262680218211	0.1705561849942301	0.864576	0.864576	chr19	11606107	0.0631968243335175	chr19:11606107:C:T
chr19:11606209	['C', 'T']	10699	635.0593568891381	-26.10783221137869	-0.0116200108056336	0.0408238330493457	-0.2846379170615352	0.775927	0.775927	chr19	11606209	0.11017913568573	chr19:11606209:C:T
chr19:11606602	['C', 'G']	10699	6292.588147317256	-216.3113357662151	-0.0128760483074418	0.0153728074399123	-0.8375860009806545	0.402282	0.402282	chr19	11606602	0.3954693993839043	chr19:11606602:C:G
chr19:11607224	['C', 'T']	10699	1230.0	-49.54668965210011	-0.0217269925340267	0.0300117133726586	-0.7239504210985998	0.469112	0.469112	chr19	11607224	0.3287234575514003	chr19:11607224:C:T
chr19:11607230	['A', 'G']	10699	7346.0	-198.68501389812155	-0.0011155484976928	0.0147650588180829	-0.0755532715065545	0.939776	0.939776	chr19	11607230	0.0269756501841636	chr19:11607230:A:G
chr19:11608230	['T', 'C']	10699	7250.06583746376	-178.75656656892073	0.0024496810775345	0.0148150240946375	0.1653511369192588	0.868671	0.868671	chr19	11608230	0.0611446768756434	chr19:11608230:T:C
chr19:11608386	['G', 'A']	10699	7342.686296504019	-198.34887569369144	-0.0010946959514567	0.0147634266165106	-0.0741491782288862	0.940893	0.940893	chr19	11608386	0.0264597624938488	chr19:11608386:G:A
chr19:11609151	['G', 'A']	10699	7243.030946148093	-170.45753171053707	0.0040816786698933	0.0148126251090301	0.2755540385211725	0.782896	0.782896	chr19	11609151	0.1062959258423824	chr19:11609151:G:A
chr19:11609222	['A', 'C']	10699	7263.936592675845	-181.05870508017307	0.0021341997279372	0.0148217535124038	0.14399104169093	0.88551	0.88551	chr19	11609222	0.0528065299902286	chr19:11609222:A:C
chr19:11609580	['T', 'C']	10699	10438.62839208118	-267.6874490696697	-0.0001487464894827	0.0143451791281753	-0.0103690925121037	0.991727	0.991727	chr19	11609580	0.0036078628365817	chr19:11609580:T:C
chr19:11609776	['C', 'A']	10699	2086.585078534032	-132.12924905889878	-0.0421420579300883	0.0235922524566635	-1.786266826683836	0.0740844	0.0740844	chr19	11609776	1.13027323206352	chr19:11609776:C:A
chr19:11610172	['G', 'T']	10699	7377.226787569679	-194.63221015373728	-0.0005500827455706	0.014856267067498	-0.0370269828262676	0.970464	0.970464	chr19	11610172	0.0130205704160952	chr19:11610172:G:T
chr19:11610433	['C', 'T']	10699	12533.200056116724	-372.6556379494335	-0.0100268593913177	0.014136958450318	-0.7092656759624358	0.478175	0.478175	chr19	11610433	0.320413133460448	chr19:11610433:C:T
chr19:11611148	['C', 'T']	10699	2596.242662179847	-140.21329909598396	-0.0309376399941668	0.0213354521711536	-1.4500578542223637	0.147072	0.147072	chr19	11611148	0.8324700016638464	chr19:11611148:C:T
chr19:11614598	['G', 'A']	10699	2016.3769281106847	-119.8482317037398	-0.0379130332608527	0.0239997324386894	-1.579727330615318	0.114199	0.114199	chr19	11614598	0.9423376990357344	chr19:11614598:G:A
chr19:11615008	['A', 'G']	10699	11720.436931445172	-389.0762629327392	-0.0182661615316956	0.0139886736564435	-1.3057822335630649	0.191655	0.191655	chr19	11615008	0.7174798461509075	chr19:11615008:A:G
chr19:11615011	['A', 'G']	10699	5741.195599250937	-224.13122029601067	-0.0201100314013049	0.0158604004486315	-1.267939700919725	0.204847	0.204847	chr19	11615011	0.6885703919402071	chr19:11615011:A:G
chr19:11615219	['TACAGGCCTGA', 'T']	10699	7004.426421731553	-237.2290315634505	-0.0129835460108645	0.0154920396553467	-0.8380785422520873	0.402005	0.402005	chr19	11615219	0.3957685452764616	chr19:11615219:TACAGGCCTGA:T
chr19:11615518	['G', 'A']	10699	1699.9927948426298	-87.616768209683	-0.0309944901891744	0.0257962516844687	-1.2015113888749762	0.22958	0.22958	chr19	11615518	0.6390659484516135	chr19:11615518:G:A
chr19:11616198	['T', 'C']	10699	6755.938952121154	-213.4351334804195	-0.0087938434725076	0.0151987697105711	-0.5785891647789975	0.562879	0.562879	chr19	11616198	0.2495849537811668	chr19:11616198:T:C
chr19:11616688	['T', 'C']	10699	6714.510331930808	-206.0987923519686	-0.0074018546797937	0.0151546892722565	-0.4884200887803185	0.625262	0.625262	chr19	11616688	0.2039379645574394	chr19:11616688:T:C
chr19:11617987	['A', 'G']	10699	3723.696083013929	-102.4147387901058	-0.00406998825263	0.0183299849197876	-0.2220399127680901	0.824287	0.824287	chr19	11617987	0.0839215494499831	chr19:11617987:A:G
chr19:11618382	['T', 'C']	10699	6723.628435221537	-215.0003294445775	-0.0093394693525753	0.0151505981547698	-0.6164422854575524	0.537616	0.537616	chr19	11618382	0.2695278147155611	chr19:11618382:T:C
chr19:11618890	['A', 'G']	10699	6723.885377711294	-211.08128316587863	-0.0084138156764752	0.0151547933277072	-0.5551917135743717	0.578775	0.578775	chr19	11618890	0.2374902363583462	chr19:11618890:A:G
chr19:11619441	['A', 'G']	10699	6725.885938668662	-214.4335606508877	-0.0091496908455016	0.0151523846136066	-0.6038449444640794	0.54596	0.54596	chr19	11619441	0.2628391749063179	chr19:11619441:A:G
chr19:11619611	['C', 'T']	10699	7522.703122078893	-236.84584693428653	-0.0082181877768486	0.0146772481905017	-0.559927015621838	0.575541	0.575541	chr19	11619611	0.2399237329559714	chr19:11619611:C:T
chr19:11619847	['A', 'G']	10699	895.2510284218399	10.381996702256664	0.046231982934596	0.0346538112104174	1.3341096208401455	0.182196	0.182196	chr19	11619847	0.7394611619239251	chr19:11619847:A:G
chr19:11619875	['C', 'T']	10699	6726.0	-213.0212556643287	-0.0088425457701287	0.0151475440671725	-0.5837610196686662	0.559393	0.559393	chr19	11619875	0.2522829725022002	chr19:11619875:C:T
chr19:11620298	['T', 'C']	10699	12582.176014208264	-374.82097867570695	-0.0102262813703417	0.0141630518432801	-0.7220393940161817	0.470286	0.470286	chr19	11620298	0.3276379496256953	chr19:11620298:T:C
chr19:11620319	['A', 'G']	10699	6776.266710292606	-199.9895218901549	-0.0054037058928673	0.0151168614450354	-0.3574621565802614	0.720753	0.720753	chr19	11620319	0.1422135412661726	chr19:11620319:A:G
chr19:11620576	['G', 'A']	10699	6722.885097232611	-211.5291928359165	-0.0085416196854228	0.0151508615250296	-0.5637712199607833	0.572922	0.572922	chr19	11620576	0.2419045006773288	chr19:11620576:G:A
chr19:11621285	['G', 'A']	10699	2106.196859226024	-120.34967811331866	-0.0357398954296096	0.0235549159018295	-1.5173009141091334	0.12922	0.12922	chr19	11621285	0.8886702632958499	chr19:11621285:G:A
chr19:11621582	['T', 'C']	10699	6726.628715647785	-212.6302498182332	-0.0086809643549286	0.0151448993617996	-0.5731939280378998	0.566525	0.566525	chr19	11621582	0.2467809205358292	chr19:11621582:T:C
chr19:11622048	['C', 'T']	10699	6727.257548845471	-214.02806843831257	-0.0089435125814597	0.015142287092695	-0.5906315556369485	0.55478	0.55478	chr19	11622048	0.2558792037743128	chr19:11622048:C:T
chr19:11622380	['A', 'C']	10699	6342.778515332835	-202.62881962547232	-0.0093536669947814	0.0153965904379025	-0.6075154776966074	0.543522	0.543522	chr19	11622380	0.2647828723960267	chr19:11622380:A:C
chr19:11622548	['T', 'A']	10699	12683.185455225275	-380.6063382914072	-0.0114491427058882	0.0141700559921659	-0.8079814724950942	0.419119	0.419119	chr19	11622548	0.3776626507669244	chr19:11622548:T:A
chr19:11622739	['G', 'A']	10699	13322.0	-408.5853479483948	-0.0136107938012014	0.0143629736931274	-0.9476306294227936	0.343339	0.343339	chr19	11622739	0.4642768621064657	chr19:11622739:G:A
chr19:11622886	['T', 'A']	10699	6343.778795811518	-200.7507730877432	-0.0089711431647989	0.0154040460933692	-0.5823887510087788	0.560317	0.560317	chr19	11622886	0.2515662008517407	chr19:11622886:T:A
chr19:11622896	['A', 'G']	10699	6341.556345272609	-200.5061728345151	-0.0089483519088267	0.0154127187524449	-0.5805823133836947	0.561534	0.561534	chr19	11622896	0.250623942758986	chr19:11622896:A:G
chr19:11622972	['T', 'C']	10699	6341.185379078246	-199.55497561605523	-0.0087556907037766	0.0154029738144809	-0.5684415755836082	0.569747	0.569747	chr19	11622972	0.2443179529170047	chr19:11622972:T:C
chr19:11623023	['G', 'T']	10699	339.0	15.584986259128318	0.0551400280024352	0.0561471485633077	0.982062836909038	0.326091	0.326091	chr19	11623023	0.4866611874077055	chr19:11623023:G:T
chr19:11623485	['A', 'G']	10699	6340.5926341372215	-195.0004719396217	-0.007812547940426	0.0154022355009807	-0.5072346764161995	0.612001	0.612001	chr19	11623485	0.2132478682235122	chr19:11623485:A:G
chr19:11623520	['CAG', 'C']	10699	6336.184444236702	-194.44185579380564	-0.0077788380339657	0.0154085843308642	-0.5048379440273654	0.613683	0.613683	chr19	11623520	0.2120559072007544	chr19:11623520:CAG:C
chr19:11624698	['T', 'C']	10699	1468.2744694774235	-129.86961336431307	-0.0731067057666882	0.0275665006430418	-2.652012553691372	0.00801317	0.00801317	chr19	11624698	2.096195643571362	chr19:11624698:T:C
chr19:11624743	['C', 'T']	10699	4393.0	-170.17127708700693	-0.0116216030583611	0.0173075276829861	-0.6714767857794919	0.501931	0.501931	chr19	11624743	0.2993559808208737	chr19:11624743:C:T
chr19:11625821	['C', 'T']	10699	3248.3036081510563	-46.36939751570394	0.0114692652405676	0.0194095538450725	0.5909082368464308	0.554594	0.554594	chr19	11625821	0.2560248332453315	chr19:11625821:C:T
chr19:11626099	['C', 'A']	10699	9076.393361383824	-194.74669711989648	0.0063307479925428	0.0139909770371056	0.4524879124419265	0.650927	0.650927	chr19	11626099	0.1864677138509331	chr19:11626099:C:A
chr19:11626797	['G', 'A']	10699	9551.463717972694	-310.0995843944152	-0.0098200725425119	0.0140051194551995	-0.7011773497487844	0.483208	0.483208	chr19	11626797	0.3158658841404545	chr19:11626797:G:A
chr19:11627112	['A', 'G']	10699	9665.420368465351	-327.5429268181741	-0.0124945887134217	0.0139992331513182	-0.8925195100593929	0.372135	0.372135	chr19	11627112	0.4292994818407734	chr19:11627112:A:G
chr19:11627294	['AAAG', 'A']	10699	418.2509609074715	-21.68774588647864	-0.0434180689277309	0.0510602647159699	-0.8503298831145939	0.395161	0.395161	chr19	11627294	0.4032259242073355	chr19:11627294:AAAG:A
chr19:11627967	['C', 'T']	10699	1973.051825231703	-24.177111599003155	0.0130435219506806	0.0242029215475367	0.5389234487688613	0.589951	0.589951	chr19	11627967	0.2291840583804677	chr19:11627967:C:T
chr19:11628411	['T', 'C']	10699	9638.405218367156	-314.9937423953568	-0.0104274412222666	0.0139813903256349	-0.7458086055396046	0.455799	0.455799	chr19	11628411	0.3412266319747707	chr19:11628411:T:C
chr19:11628494	['G', 'A']	10699	1243.2324016079274	-53.54846373735684	-0.0220717376070355	0.0298274279289808	-0.7399812568347631	0.459328	0.459328	chr19	11628494	0.3378770797837968	chr19:11628494:G:A
chr19:11628527	['T', 'A']	10699	9658.66632318501	-306.4416990980013	-0.0087976439926104	0.0140021440022661	-0.6283069215104917	0.529816	0.529816	chr19	11628527	0.2758749305106889	chr19:11628527:T:A
chr19:11628598	['G', 'A']	10699	9658.5412766754	-313.7271191440865	-0.0099441880878447	0.0139984203627649	-0.7103793021029517	0.477484	0.477484	chr19	11628598	0.3210411765998814	chr19:11628598:G:A
chr19:11628674	['G', 'C']	10699	11316.461696754282	-321.16770152749604	-0.0042287742128423	0.013948959413768	-0.3031605503610813	0.761773	0.761773	chr19	11628674	0.1181744243750122	chr19:11628674:G:C
chr19:11628733	['C', 'T']	10699	11794.0	-331.73182477252584	-0.0050514980426227	0.0140232328792097	-0.3602235009668751	0.718687	0.718687	chr19	11628733	0.1434602108261891	chr19:11628733:C:T
chr19:11629176	['C', 'T']	10699	11502.727800674407	-326.8031863314117	-0.004709691217846	0.0139945598099364	-0.3365372889043709	0.736472	0.736472	chr19	11629176	0.1328437599912771	chr19:11629176:C:T
chr19:11629208	['G', 'A']	10699	2406.2451873415325	-143.36366866622387	-0.0368004419437036	0.0221001043518904	-1.665170505882961	0.0959081	0.0959081	chr19	11629208	1.0181447125712502	chr19:11629208:G:A
chr19:11629468	['T', 'C']	10699	785.6890221056573	-5.680789366451721	0.0188878278355782	0.0371772007731578	0.5080486815246016	0.61143	0.61143	chr19	11629468	0.2136532562955367	chr19:11629468:T:C
chr19:11630505	['C', 'A']	10699	472.0	25.49358147291556	0.0631574784602988	0.0477215529216543	1.3234581566108294	0.185711	0.185711	chr19	11630505	0.7311623714469948	chr19:11630505:C:A
chr19:11631781	['T', 'A']	10699	2291.421952823981	-160.41000061204346	-0.0492115612826105	0.0227113176949713	-2.1668298574109937	0.0302699	0.0302699	chr19	11631781	1.518989013781449	chr19:11631781:T:A
chr19:11631788	['C', 'A']	10699	2322.590921905839	-158.4471589828692	-0.0462760286612197	0.02242682260279	-2.063423315947694	0.0390965	0.0390965	chr19	11631788	1.4078621198093195	chr19:11631788:C:A
chr19:11631790	['T', 'A']	10699	2324.515029118917	-157.7815816022658	-0.0461548100431261	0.0224163407356096	-2.0589805708032696	0.0395203	0.0395203	chr19	11631790	1.40317976732707	chr19:11631790:T:A
chr19:11635112	['C', 'T']	10699	11424.0	-300.8164583383191	-0.000832407866753	0.0139232724811183	-0.0597853606529539	0.952328	0.952328	chr19	11635112	0.021213446514437	chr19:11635112:C:T
chr19:11635250	['A', 'G']	10699	2379.2223780145823	-162.70385006453705	-0.046706391554092	0.0221252340896109	-2.11100101200842	0.0347954	0.0347954	chr19	11635250	1.458478166589738	chr19:11635250:A:G
chr19:11637536	['T', 'C']	10699	2485.2322864086746	-165.7513183637633	-0.0453681366350519	0.0216841864727662	-2.0922222141942486	0.0364422	0.0364422	chr19	11637536	1.4383954127358227	chr19:11637536:T:C
chr19:11638445	['T', 'C']	10699	9572.368184793791	-341.9144601354777	-0.0157198592139395	0.0139838436194109	-1.124144379884143	0.260977	0.260977	chr19	11638445	0.5833977655093359	chr19:11638445:T:C
chr19:11638451	['A', 'G']	10699	2191.457939552728	-10.423168726554245	0.0198728454341195	0.0229171657788916	0.8671598235949322	0.385874	0.385874	chr19	11638451	0.4135544829910135	chr19:11638451:A:G
chr19:11639751	['C', 'T']	10699	1611.1505888951206	35.07405983314821	0.0459127203009665	0.0263868073277048	1.7399877041115317	0.08189	0.08189	chr19	11639751	1.0867691288864394	chr19:11639751:C:T
chr19:11640867	['A', 'T']	10699	11152.50084586467	-326.73839347911706	-0.0054568947107556	0.0140196805355553	-0.3892310311148982	0.697113	0.697113	chr19	11640867	0.1566968183169691	chr19:11640867:A:T
chr19:11641173	['T', 'C']	10699	11063.852538879522	-330.20673631357937	-0.0065967767435526	0.0139792992145051	-0.4718960973886089	0.637011	0.637011	chr19	11641173	0.1958530681386626	chr19:11641173:T:C
chr19:11642911	['G', 'A']	10699	11038.0	-325.01665429633084	-0.0057692751694406	0.0139473317289364	-0.4136472324287745	0.679141	0.679141	chr19	11642911	0.168040050219063	chr19:11642911:G:A
chr19:11644343	['C', 'T']	10699	2199.0553840396674	-8.603346843652597	0.0206675873623357	0.0228630256614568	0.903974288808928	0.366029	0.366029	chr19	11644343	0.4364845046573994	chr19:11644343:C:T
chr19:11644682	['C', 'T']	10699	7761.607226434524	-112.8717595899681	0.0186597865076043	0.0144512420703475	1.2912237174334191	0.196654	0.196654	chr19	11644682	0.7062972154873383	chr19:11644682:C:T
chr19:11644922	['G', 'C']	10699	7747.793284070714	-114.85760397313864	0.0182821516888156	0.0144429360358119	1.2658196119877705	0.205605	0.205605	chr19	11644922	0.6869663281689513	chr19:11644922:G:C
chr19:11645231	['T', 'A']	10699	7816.132603980028	-125.13928957252972	0.0166358970697733	0.0145108291004042	1.1464470399771902	0.251636	0.251636	chr19	11645231	0.5992272269671401	chr19:11645231:T:A
chr19:11645256	['T', 'C']	10699	2181.7528888046995	-10.971069413182658	0.0200883996242312	0.0230673377822625	0.8708590394717364	0.383851	0.383851	chr19	11645256	0.4158373236414339	chr19:11645256:T:C
chr19:11645433	['G', 'T']	10699	2302.075738125784	-8.47726108614884	0.0225989826732184	0.0230800878696328	0.9791549668644284	0.327526	0.327526	chr19	11645433	0.4847542187001835	chr19:11645433:G:T
chr19:11645602	['A', 'G']	10699	10977.2340505145	-335.5855458509404	-0.008227652995951	0.0139529132064208	-0.5896727711432209	0.555423	0.555423	chr19	11645602	0.2553761401308387	chr19:11645602:A:G
chr19:11646827	['C', 'T']	10699	1931.5416043380703	-179.87409954215002	-0.075872380955873	0.024426701471735	-3.106124707163904	0.00190053	0.00190053	chr19	11646827	2.7211252706377644	chr19:11646827:C:T
chr19:11647148	['C', 'T']	10699	7748.724247522901	-112.51325167017342	0.0187634207736599	0.0144385885821833	1.2995328917961797	0.193789	0.193789	chr19	11647148	0.7126708783424415	chr19:11647148:C:T
chr19:11647290	['A', 'G']	10699	1887.882270432017	-178.20684193279448	-0.076983758939564	0.0247044955285006	-3.116184212332964	0.00183693	0.00183693	chr19	11647290	2.735907393064341	chr19:11647290:A:G
chr19:11648697	['C', 'T']	10699	2589.669489930363	-203.47669745326024	-0.0600534036009275	0.0215232089351182	-2.79016961559768	0.00527738	0.00527738	chr19	11648697	2.277581633137376	chr19:11648697:C:T
chr19:11648924	['A', 'G']	10699	10323.824668038153	-313.7293629157783	-0.0072147405655052	0.0138911068770475	-0.5193783785096492	0.603508	0.603508	chr19	11648924	0.2193169685942584	chr19:11648924:A:G
chr19:11650008	['A', 'G']	10699	7752.449191362064	-113.73209785291604	0.0184957481288729	0.0144413800153684	1.2807465844115944	0.20031	0.20031	chr19	11650008	0.698297369046855	chr19:11650008:A:G
chr19:11650506	['A', 'G']	10699	7751.449004393755	-114.50792100374588	0.0183424545805179	0.0144407323759677	1.2701886651568557	0.204045	0.204045	chr19	11650506	0.6902740428853911	chr19:11650506:A:G
chr19:11651287	['C', 'A']	10699	7749.345833722997	-112.77194987314954	0.0187628492950285	0.0144439471240808	1.2990112144447892	0.193968	0.193968	chr19	11651287	0.7122699121817647	chr19:11651287:C:A
chr19:11652195	['T', 'C']	10699	12908.4455667789	-356.49785988224016	-0.0030994151488838	0.0142402820861037	-0.2176512466637415	0.827705	0.827705	chr19	11652195	0.0821244213073127	chr19:11652195:T:C
chr19:11653166	['T', 'C']	10699	11863.217631111524	-365.4968533977504	-0.010863827735875	0.0140132974863847	-0.7752513458327935	0.438208	0.438208	chr19	11653166	0.358319698148794	chr19:11653166:T:C
chr19:11653681	['C', 'T']	10699	2509.469103486959	-190.83474097219425	-0.0559033456841913	0.0217442311385848	-2.570950673210592	0.0101554	0.0101554	chr19	11653681	1.993302965969512	chr19:11653681:C:T
chr19:11655337	['A', 'G']	10699	11993.726082483869	-372.92937627958025	-0.0115684113813648	0.0140231290060322	-0.8249522183236364	0.409417	0.409417	chr19	11655337	0.3878341283249299	chr19:11655337:A:G
chr19:11656854	['T', 'C']	10699	3362.314264348476	-28.007847494083816	0.0212229342900566	0.0190714771013323	1.1128102022351485	0.265815	0.265815	chr19	11656854	0.5754205153668757	chr19:11656854:T:C
chr19:11656862	['C', 'T']	10699	1606.300271104048	36.10307715884957	0.0469491633751356	0.0264173208822001	1.7772113828079288	0.0755619	0.0755619	chr19	11656862	1.121697130301008	chr19:11656862:C:T
chr19:11657184	['A', 'G']	10699	10849.0	-319.2472402363172	-0.0052553618705229	0.0139322848556333	-0.3772074663258145	0.706027	0.706027	chr19	11657184	0.1511786902700154	chr19:11657184:A:G
chr19:11658687	['C', 'T']	10699	17464.897157816005	-305.2982047186663	0.0452400569546216	0.0180142353020359	2.511350395734463	0.0120417	0.0120417	chr19	11658687	1.919312196757464	chr19:11658687:C:T
chr19:11658829	['T', 'C']	10699	17346.970910111308	-296.58317531588017	0.0470992339293757	0.0179119839559705	2.629481694777664	0.00856376	0.00856376	chr19	11658829	2.067335512341656	chr19:11658829:T:C
chr19:11659061	['G', 'A']	10699	17101.598429613012	-305.0302610667252	0.0405843937056551	0.0174921381404311	2.3201505373347584	0.0203515	0.0203515	chr19	11659061	1.691403575740229	chr19:11659061:G:A
chr19:11659120	['T', 'C']	10699	17247.612077023743	-299.24890073969067	0.0440662997546605	0.0177295663996732	2.4854696816202217	0.0129532	0.0129532	chr19	11659120	1.8876229288286943	chr19:11659120:T:C
chr19:11659502	['T', 'C']	10699	18081.06993268512	-319.0380109356085	0.0552671664882858	0.0193119599420147	2.8618103317440924	0.00422047	0.00422047	chr19	11659502	2.3746391824410384	chr19:11659502:T:C
chr19:11659537	['T', 'A']	10699	17808.32242378904	-319.59354156615217	0.0487611245393928	0.0186616837316483	2.61290059571092	0.00899032	0.00899032	chr19	11659537	2.046224849783916	chr19:11659537:T:A
chr19:11659565	['G', 'T']	10699	17300.61703122079	-303.2298674444882	0.0437943869653916	0.0177845824906598	2.462491710918244	0.0138132	0.0138132	chr19	11659565	1.8597057000343964	chr19:11659565:G:T
chr19:11659566	['C', 'T']	10699	17300.61703122079	-303.2298674444882	0.0437943869653916	0.0177845824906598	2.462491710918244	0.0138132	0.0138132	chr19	11659566	1.8597057000343964	chr19:11659566:C:T
chr19:11659764	['C', 'T']	10699	17301.46844319776	-307.33291264211056	0.0427839434383101	0.0177974301584771	2.4039393922235286	0.0162364	0.0162364	chr19	11659764	1.7895102579427733	chr19:11659764:C:T
chr19:11660045	['C', 'G']	10699	17152.603196859225	-308.53023454757164	0.0405766774338968	0.017550598959305	2.3119824872064463	0.0207976	0.0207976	chr19	11660045	1.6819867788302325	chr19:11660045:C:G
chr19:11660392	['CATTT', 'C']	10699	17161.20800224362	-315.0089101455593	0.0388724764502773	0.0175663377716341	2.212895878220444	0.0269259	0.0269259	chr19	11660392	1.5698297714654017	chr19:11660392:CATTT:C
chr19:11660448	['T', 'C']	10699	17162.81245325355	-313.7073212179835	0.0391943812305745	0.0175669917038801	2.2311379142916863	0.0256927	0.0256927	chr19	11660448	1.5901902541032134	chr19:11660448:T:C
chr19:11660505	['A', 'G']	10699	17162.208189211928	-313.158978367262	0.0393427705372766	0.0175654877613285	2.239776718520278	0.0251259	0.0251259	chr19	11660505	1.5998783730328154	chr19:11660505:A:G
chr19:11660667	['C', 'A']	10699	9922.78234854151	-204.89365696686647	0.0087670403482507	0.0140291327086451	0.6249167735684937	0.532039	0.532039	chr19	11660667	0.2740565314944335	chr19:11660667:C:A
chr19:11660853	['G', 'T']	10699	18085.69040942232	-328.6027736729918	0.0519313510833606	0.0193095836640837	2.689408119137966	0.007169	0.007169	chr19	11660853	2.144541419613964	chr19:11660853:G:T
chr19:11661898	['A', 'C']	10699	17318.0	-307.32905543065795	0.0436009736266812	0.0178275210310126	2.4457115238194573	0.0144727	0.0144727	chr19	11661898	1.8394504401514704	chr19:11661898:A:C
chr19:11662261	['G', 'A']	10699	7237.352902682996	-115.42317087895827	0.0165326094765277	0.0147466311099004	1.1211109407509552	0.262266	0.262266	chr19	11662261	0.5812580074251694	chr19:11662261:G:A
chr19:11662310	['T', 'G']	10699	7276.680127126566	-111.04374781129076	0.017155635305246	0.0147137877919275	1.165956417738892	0.243658	0.243658	chr19	11662310	0.6132193248990707	chr19:11662310:T:G
chr19:11662765	['T', 'A']	10699	8872.146250233774	-139.2945798723239	0.0174777587378196	0.0141292896522537	1.2369877869289638	0.216119	0.216119	chr19	11662765	0.6653070506437	chr19:11662765:T:A
chr19:11662982	['C', 'T']	10699	18071.37814340469	-317.8864284200872	0.0552119287629442	0.0192823251260577	2.8633439381401167	0.00420011	0.00420011	chr19	11662982	2.3767393353717594	chr19:11662982:C:T
chr19:11664791	['CAAT', 'C']	10699	8832.95352099504	-178.55257089701377	0.0091998097285552	0.0141746822579023	0.6490311077997065	0.516332	0.516332	chr19	11664791	0.2870709584453954	chr19:11664791:CAAT:C
chr19:11665000	['G', 'T']	10699	18594.737988409048	-355.01406375211815	0.053539785627593	0.0207502693047101	2.5801971454625807	0.00988762	0.00988762	chr19	11665000	2.004908232695624	chr19:11665000:G:T
chr19:11665071	['T', 'C']	10699	13292.696969696968	-291.4766181758262	0.0092782791449731	0.0142231114309316	0.6523382165730068	0.514197	0.514197	chr19	11665071	0.2888704615073286	chr19:11665071:T:C
chr19:11667074	['T', 'C']	10699	16397.53262292017	-285.59766943697235	0.0405595898559396	0.0165862416783761	2.445375549351729	0.0144862	0.0144862	chr19	11667074	1.8390455231186813	chr19:11667074:T:C
chr19:11667080	['C', 'T']	10699	496.0	34.92551292123619	0.0819214296476063	0.0465878270066394	1.7584299356982525	0.078703	0.078703	chr19	11667080	1.1040087128936198	chr19:11667080:C:T
chr19:11667211	['G', 'C']	10699	13896.0	-242.6521633671369	0.0311078621064604	0.0148683096476664	2.092225871240358	0.0364419	0.0364419	chr19	11667211	1.4383989879557837	chr19:11667211:G:C
chr19:11667648	['T', 'C']	10699	13801.1597942964	-236.84135876733944	0.0313470794838443	0.0148574516515666	2.109855728895403	0.034894	0.034894	chr19	11667648	1.457249243267425	chr19:11667648:T:C
chr19:11667812	['G', 'A']	10699	8501.58923062541	-165.1690777845575	0.014156813751296	0.0144639104477566	0.9787680726059708	0.327717	0.327717	chr19	11667812	0.4845010294302702	chr19:11667812:G:A
chr19:11667852	['C', 'T']	10699	5313.0	-62.16257749479495	0.0225316850817304	0.0161033318449605	1.3991939866023226	0.161784	0.161784	chr19	11667852	0.7910644311496027	chr19:11667852:C:T
chr19:11669735	['T', 'C']	10699	14236.612978743326	-228.0979154434249	0.0365412598366415	0.014953494160367	2.44366028733879	0.0145552	0.0145552	chr19	11669735	1.836981822633304	chr19:11669735:T:C
chr19:11671539	['A', 'G']	10699	14134.321088053845	-218.11648472535	0.0392069905776885	0.0150597092697436	2.603436087339277	0.00924221	0.00924221	chr19	11671539	2.034224167736265	chr19:11671539:A:G
chr19:11671585	['C', 'A']	10699	14214.985882572924	-229.3897679069001	0.0369326638822625	0.0150886140204189	2.4477174531923653	0.0143924	0.0143924	chr19	11671585	1.841866779388831	chr19:11671585:C:A
chr19:11671884	['A', 'G']	10699	14234.2781835206	-235.5650163693297	0.0360072818003211	0.0151234991408205	2.380882986473167	0.0172886	0.0172886	chr19	11671884	1.7622401736949538	chr19:11671884:A:G
chr19:11674358	['A', 'G']	10699	8587.407909498877	-184.3095703489665	0.0115144076863465	0.014294122823812	0.8055344023744567	0.420529	0.420529	chr19	11674358	0.3762040495552469	chr19:11674358:A:G
chr19:11676487	['G', 'C']	10699	14125.562155083711	-236.02291861361675	0.0345722863512194	0.0150535678121207	2.296617438650166	0.0216599	0.0216599	chr19	11676487	1.6643435527683366	chr19:11676487:G:C
chr19:11677129	['A', 'G']	10699	14171.632166651025	-234.08405921875945	0.0352968638537577	0.0151587769497823	2.328477024939958	0.0199053	0.0199053	chr19	11677129	1.701031272620815	chr19:11677129:A:G
chr19:11677163	['A', 'G']	10699	14199.265281173612	-241.7930519230897	0.0339914924369917	0.0152084795495752	2.235035548832429	0.0254356	0.0254356	chr19	11677163	1.5945580133455517	chr19:11677163:A:G
chr19:11677168	['A', 'G']	10699	11092.56819468026	-164.18581742889853	0.0250746777557453	0.0141773522533635	1.7686432069709204	0.076982	0.076982	chr19	11677168	1.1136108100811175	chr19:11677168:A:G
chr19:11677304	['A', 'G']	10699	13633.29515294116	-180.4077149535593	0.043655819105963	0.0149613154163796	2.917913157433248	0.00353117	0.00353117	chr19	11677304	2.452081373831775	chr19:11677304:A:G
chr19:11677321	['C', 'T']	10699	1198.4664518574714	-20.37879026395184	0.0126126004524023	0.0308687405331686	0.4085881132354595	0.68285	0.68285	chr19	11677321	0.1656746862552063	chr19:11677321:C:T
chr19:11677335	['C', 'T']	10699	420.70779889523465	-15.154233557627714	-0.0131579905770882	0.0501251533419298	-0.262502749614165	0.792939	0.792939	chr19	11677335	0.1007602212351957	chr19:11677335:C:T
chr19:11677438	['G', 'A']	10699	5069.4240891636255	-96.46611020435483	0.0105373141377461	0.016395186410449	0.642707796907414	0.520428	0.520428	chr19	11677438	0.2836393456262748	chr19:11677438:G:A
chr19:11678200	['A', 'G']	10699	13474.075016368908	-202.0137941483269	0.0371526273560443	0.0147528621747273	2.518333521727698	0.0118056	0.0118056	chr19	11678200	1.9279119357290624	chr19:11678200:A:G
chr19:11678744	['G', 'A']	10699	4993.933532766196	-97.11922913647798	0.0098810100036136	0.0164473225536597	0.6007670836013974	0.548008	0.548008	chr19	11678744	0.2612131014964789	chr19:11678744:G:A
chr19:11679097	['G', 'A']	10699	13549.532859680285	-189.4537302245908	0.0406477110179822	0.0147977407798362	2.7468862728944328	0.00602648	0.00602648	chr19	11679097	2.2199362803876403	chr19:11679097:G:A
chr19:11681467	['T', 'C']	10699	13673.27799588708	-207.41273975253023	0.0382560591334559	0.0148731203941	2.5721609265417933	0.01012	0.01012	chr19	11681467	1.99481948749622	chr19:11681467:T:C
chr19:11682207	['T', 'TG']	10699	14168.97298055348	-239.73187387992965	0.0341725689558353	0.0150904181655906	2.264521008023233	0.023562	0.023562	chr19	11682207	1.627787848345938	chr19:11682207:T:TG
chr19:11683419	['C', 'T']	10699	14163.323798840906	-235.9527509439272	0.0349297921917524	0.015081563608447	2.31605907043939	0.0205739	0.0205739	chr19	11683419	1.6866833753964126	chr19:11683419:C:T
chr19:11684431	['G', 'T']	10699	4040.755351967841	-67.15280966296321	0.0158791379893696	0.0179696043734429	0.8836665326275756	0.376896	0.376896	chr19	11684431	0.4237784716964441	chr19:11684431:G:T
chr19:11685082	['C', 'G']	10699	14162.0	-236.93539350414164	0.0347305695335075	0.0150777518711281	2.3034315613066894	0.0212737	0.0212737	chr19	11685082	1.6721569694373335	chr19:11685082:C:G
chr19:11686054	['G', 'T']	10699	14162.971297681375	-239.5123229341474	0.0341808359902212	0.0150895262994189	2.265202718228308	0.0235202	0.0235202	chr19	11686054	1.6285589896313122	chr19:11686054:G:T
chr19:11686297	['C', 'T']	10699	14161.294436652644	-238.7211661189312	0.0343536250405623	0.0150866516782884	2.277087439488076	0.0228007	0.0228007	chr19	11686297	1.64205181960171	chr19:11686297:C:T
chr19:11686437	['T', 'A']	10699	8528.59427876975	-177.22435956244365	0.0127559887127086	0.0143113320652309	0.8913208536121543	0.372777	0.372777	chr19	11686437	0.4285508910638355	chr19:11686437:T:A
chr19:11687915	['A', 'G']	10699	13654.552491352715	-196.14079399138933	0.0399251308906754	0.0148449345658751	2.6894784017744	0.00716749	0.00716749	chr19	11687915	2.144632904303745	chr19:11687915:A:G
chr19:11687950	['C', 'T']	10699	13556.136376391354	-190.2329686145437	0.0406536885967715	0.0148048943763593	2.745962758213792	0.00604346	0.00604346	chr19	11687950	2.2187143480221883	chr19:11687950:C:T
chr19:11689205	['A', 'G']	10699	4319.807516126017	-73.16235506929729	0.0038521699131382	0.0176036360084008	0.2188280825222642	0.826788	0.826788	chr19	11689205	0.0826058353485746	chr19:11689205:A:G
chr19:11689512	['A', 'C']	10699	14180.881598652191	-246.3200589337393	0.0328120226146301	0.0151151346197591	2.1708058472556933	0.0299678	0.0299678	chr19	11689512	1.5233451383666696	chr19:11689512:A:C
chr19:11690024	['A', 'G']	10699	4272.0	-69.05724553231754	0.0163937048972969	0.0175637887347089	0.9333808977615564	0.350644	0.350644	chr19	11690024	0.4551335880761509	chr19:11690024:A:G
chr19:11691795	['A', 'G']	10699	14167.972700074795	-239.0943333692732	0.0342668629168581	0.015087963570861	2.2711390278696606	0.0231584	0.0231584	chr19	11691795	1.6352914490540404	chr19:11691795:A:G
chr19:11693686	['A', 'G']	10699	14154.969053851906	-239.03688589316232	0.0341210218024487	0.0150760260854402	2.263263648462454	0.0236394	0.0236394	chr19	11693686	1.626363550633253	chr19:11693686:A:G
chr19:11693711	['A', 'C']	10699	14155.969334330592	-235.42427931354385	0.03489769064358	0.0150758923938509	2.3148009903422926	0.0206427	0.0206427	chr19	11693711	1.6852334989822328	chr19:11693711:A:C
chr19:11695128	['T', 'TG']	10699	4306.402505141148	-54.89620441169397	0.0094851240052795	0.0176130477293541	0.5385282633096771	0.590224	0.590224	chr19	11695128	0.2289831349654245	chr19:11695128:T:TG
chr19:11696696	['G', 'A']	10699	2192.3932573688694	-1.8963597005238808	0.0283522149585693	0.0231890045232506	1.2226577009867634	0.221486	0.221486	chr19	11696696	0.6546537200725283	chr19:11696696:G:A
chr19:11698000	['G', 'T']	10699	2033.190035520658	-20.03677409498756	0.0185374789754271	0.0238750568425181	0.7764370613943207	0.437508	0.437508	chr19	11698000	0.359014001329462	chr19:11698000:G:T
chr19:11698540	['A', 'T']	10699	5418.532261080979	-56.40688127495234	0.0216374239456889	0.0160250225336315	1.3502273647527634	0.176972	0.176972	chr19	11698540	0.7520954410247588	chr19:11698540:A:T
chr19:11701194	['A', 'G']	10699	5045.357864222929	-103.77604922587985	0.0081028895818961	0.016512363032229	0.4907165356091575	0.623637	0.623637	chr19	11701194	0.2050681262940648	chr19:11701194:A:G
chr19:11702192	['C', 'A']	10699	6876.2134841967445	-116.36605565733262	0.0140856170788606	0.0148526831386059	0.948355051233035	0.34297	0.34297	chr19	11702192	0.4647438665585835	chr19:11702192:C:A
chr19:11702194	['G', 'A']	10699	6863.207406022069	-117.56398451330112	0.0138189394710165	0.0148593612219463	0.9299820675068328	0.352401	0.352401	chr19	11702194	0.4529628678710404	chr19:11702194:G:A
chr19:11702366	['T', 'C']	10699	12961.422922314669	-204.52259728630708	0.0289673607611655	0.0143431134017108	2.0196006229519425	0.0434497	0.0434497	chr19	11702366	1.3620132178066693	chr19:11702366:T:C
chr19:11702972	['A', 'G']	10699	846.0	19.71467203259721	0.0423538018000151	0.0356743592437171	1.1872337078478683	0.235162	0.235162	chr19	11702972	0.6286328548902096	chr19:11702972:A:G
chr19:11703633	['G', 'A']	10699	963.270100972326	6.192344431859545	0.0429784043550118	0.0335955268023685	1.2792894901705116	0.200823	0.200823	chr19	11703633	0.6971865494898606	chr19:11703633:G:A
chr19:11704586	['G', 'A']	10699	3250.0	-65.13253564647654	0.006284237849378	0.0194937918293843	0.3223712402584175	0.747178	0.747178	chr19	11704586	0.1265759240093095	chr19:11704586:G:A
chr19:11705278	['T', 'C']	10699	3259.304636380632	-70.12112892336168	0.0044236536295227	0.0194750115663001	0.2271451092320508	0.820315	0.820315	chr19	11705278	0.0860193470158118	chr19:11705278:T:C
chr19:11705710	['A', 'T']	10699	15524.902122090303	-283.13400540545825	0.0332639677302535	0.0159093750374438	2.090840630255073	0.0365659	0.0365659	chr19	11705710	1.4369237327764908	chr19:11705710:A:T
chr19:11706260	['G', 'T']	10699	16552.01768338323	-374.96421068378265	0.0183693313748008	0.0169701344980252	1.0824505472798989	0.279077	0.279077	chr19	11706260	0.5542759542124885	chr19:11706260:G:T
chr19:11709702	['C', 'A']	10699	12839.800374006549	-363.8557085746884	-0.0057278376498971	0.014347853728562	-0.3992121580173954	0.689745	0.689745	chr19	11709702	0.1613114390623036	chr19:11709702:C:A
chr19:11710214	['T', 'C']	10699	14569.808958294368	-346.04510619325606	0.0097303096519059	0.0151693755115091	0.6414443128870699	0.521248	0.521248	chr19	11710214	0.2829555983791072	chr19:11710214:T:C
chr19:11711314	['A', 'G']	10699	17691.307095447322	-364.10789487928696	0.0324558919261148	0.0185390113925151	1.7506808339962714	0.0800296	0.0800296	chr19	11711314	1.0967493537698787	chr19:11711314:A:G
chr19:11711497	['G', 'C']	10699	10887.483993180484	-315.7445356711271	-0.007220626569775	0.014171787639092	-0.5095071104408412	0.610407	0.610407	chr19	11711497	0.214380494640427	chr19:11711497:G:C
chr19:11711625	['T', 'C']	10699	2123.3044091379143	-52.756708654465655	0.0050807843610777	0.0233243043205675	0.2178321930312624	0.827564	0.827564	chr19	11711625	0.0821984099123026	chr19:11711625:T:C
chr19:11712822	['C', 'T']	10699	1604.499672560576	-32.85040410118032	0.0087847345270025	0.0263691114352348	0.3331448823589941	0.739031	0.739031	chr19	11712822	0.1313373439508206	chr19:11712822:C:T
chr19:11714115	['T', 'A']	10699	7424.234366035551	-81.85354389933228	0.0242844631671904	0.0147228101418349	1.649444836498031	0.0990859	0.0990859	chr19	11714115	1.003988141557785	chr19:11714115:T:A
chr19:11716000	['G', 'A']	10699	1599.149467190129	-8.278881302926955	0.0295768611812307	0.026359643185374	1.1220508932246052	0.261866	0.261866	chr19	11716000	0.5819208855798597	chr19:11716000:G:A
chr19:11716304	['T', 'C']	10699	2469.385299625468	-45.87761069029946	0.0137200427782616	0.0216969848463082	0.6323478988185826	0.527173	0.527173	chr19	11716304	0.2780468409240765	chr19:11716304:T:C
chr19:11716874	['C', 'A']	10699	225.02103196859224	5.689150310373814	0.0374130255419023	0.0683504987949822	0.5473701904374234	0.584136	0.584136	chr19	11716874	0.2334860275908787	chr19:11716874:C:A
chr19:11716928	['C', 'T']	10699	989.09244718639	8.229669113302917	0.042593658314105	0.0330288204902221	1.2895906569450322	0.197221	0.197221	chr19	11716928	0.7050468434589746	chr19:11716928:C:T
chr19:11717282	['A', 'G']	10699	1182.5474029012637	13.087643165993825	0.0463483616031168	0.0304181410827272	1.5237078911911384	0.127611	0.127611	chr19	11717282	0.8941118880490471	chr19:11717282:A:G
chr19:11717348	['T', 'C']	10699	12370.624964936887	-258.5108437911947	0.0137021605046292	0.014137387738602	0.9692144516356134	0.33246	0.33246	chr19	11717348	0.4782605994564525	chr19:11717348:T:C
chr19:11717595	['A', 'G']	10699	3565.331554307117	-153.7517646438834	-0.0194353169154415	0.0187139476722973	-1.038547144396052	0.299039	0.299039	chr19	11717595	0.5242721682632905	chr19:11717595:A:G
chr19:11719563	['C', 'G']	10699	1037.0969340063564	4.122234060273307	0.0383886817353072	0.0323719727077057	1.1858616736745635	0.235703	0.235703	chr19	11719563	0.627634889791526	chr19:11719563:C:G
chr19:11720574	['T', 'C']	10699	1216.5248406449195	6.782567380236994	0.0410489337993713	0.0301117159871602	1.3632213393907793	0.172841	0.172841	chr19	11720574	0.7623532296714672	chr19:11720574:T:C
chr19:11721468	['A', 'G']	10699	12282.147971583474	-249.9408023393673	0.0146737897524189	0.0141328535804771	1.0382750849898466	0.299166	0.299166	chr19	11721468	0.5240877652575303	chr19:11721468:A:G
chr19:11723480	['C', 'T']	10699	2133.0	-8.023417193490596	0.0191810285988145	0.0232204914137427	0.8260388747613864	0.4088	0.4088	chr19	11723480	0.3884891128733437	chr19:11723480:C:T
chr19:11723592	['T', 'C']	10699	1033.2897344801795	4.294125990583527	0.0378981049569681	0.0324563592758537	1.1676634657283589	0.242969	0.242969	chr19	11723592	0.6144491337587713	chr19:11723592:T:C
chr19:11723906	['T', 'C']	10699	10377.0	-284.25004764824365	-0.0027630713749285	0.0139161374226178	-0.1985516017136851	0.842617	0.842617	chr19	11723906	0.0743697831254837	chr19:11723906:T:C
chr19:11725511	['A', 'G']	10699	5371.0	-196.1141808082764	-0.0107808505727364	0.0161121830655789	-0.6691117230270324	0.503439	0.503439	chr19	11725511	0.2980531439153325	chr19:11725511:A:G
chr19:11725580	['T', 'C']	10699	342.0	-19.86802486845204	-0.0271432629267991	0.0555439695937888	-0.4886806457173792	0.625078	0.625078	chr19	11725580	0.2040657860863788	chr19:11725580:T:C
chr19:11725662	['G', 'T']	10699	4004.374275565526	-36.37736413167728	0.0167562832938676	0.0177845290321828	0.9421831336407916	0.34612	0.34612	chr19	11725662	0.4607733049570049	chr19:11725662:G:T
chr19:11725772	['C', 'G']	10699	5058.945685706272	-216.587218495706	-0.0194015800169856	0.0164770970262775	-1.1774877568569395	0.239027	0.239027	chr19	11725772	0.6215530392664366	chr19:11725772:C:G
chr19:11725855	['A', 'G']	10699	5059.945872674582	-217.4433716834287	-0.0196388953612097	0.01648144963132	-1.1915757291087736	0.233454	0.233454	chr19	11725855	0.6317986804693282	chr19:11725855:A:G
chr19:11726112	['G', 'A']	10699	5117.569265494222	-211.236289230534	-0.0178115051900598	0.0164838685887178	-1.0805415666957408	0.279925	0.279925	chr19	11726112	0.5529583131194054	chr19:11726112:G:A
chr19:11726500	['G', 'GGGTTTGGACCTCAGGAAT']	10699	5089.378436506452	-215.8635951262028	-0.0190734775301982	0.0164536405438108	-1.1592253689638876	0.24639	0.24639	chr19	11726500	0.6083769224530235	chr19:11726500:G:GGGTTTGGACCTCAGGAAT
chr19:11726565	['T', 'G']	10699	5080.799083341128	-211.39523824659284	-0.0180449872767606	0.0164814053541473	-1.0948694537277293	0.273599	0.273599	chr19	11726565	0.5628854942884549	chr19:11726565:T:G
chr19:11726877	['C', 'T']	10699	5091.0	-214.647874474579	-0.0187581627216261	0.0164513063077606	-1.1402232972087596	0.254219	0.254219	chr19	11726877	0.594791993959856	chr19:11726877:C:T
chr19:11728196	['A', 'C']	10699	15828.479435408488	-249.8342646641333	0.0384840344084588	0.0160513407925507	2.3975588647596893	0.0165218	0.0165218	chr19	11728196	1.7819426393714284	chr19:11728196:A:C
chr19:11728331	['G', 'A']	10699	2594.0	-31.87687086391305	0.0080388491697821	0.021394519727639	0.3757433806470072	0.707115	0.707115	chr19	11728331	0.1505099499881831	chr19:11728331:G:A
chr19:11728712	['A', 'G']	10699	5097.476444195177	-210.8417318038757	-0.0177453163644337	0.0164424729357418	-1.079236464842214	0.280507	0.280507	chr19	11728712	0.5520562965345901	chr19:11728712:A:G
chr19:11728780	['G', 'A']	10699	5094.428477935677	-208.53279346545173	-0.017164215240265	0.0164477534258353	-1.0435598586554868	0.296713	0.296713	chr19	11728780	0.5276634253562908	chr19:11728780:G:A
chr19:11728795	['T', 'G']	10699	4423.653856942496	-18.80179494338901	0.0245443951173436	0.0171755564107054	1.4290305670706107	0.153025	0.153025	chr19	11728795	0.815237611828775	chr19:11728795:T:G
chr19:11731508	['C', 'T']	10699	2275.850864890136	-29.01519290556607	0.0067525306824965	0.0227144451041074	0.297279138959705	0.766259	0.766259	chr19	11731508	0.115624411491626	chr19:11731508:C:T
chr19:11731775	['T', 'C']	10699	15812.647290087052	-237.9006336972788	0.0415911343284445	0.0160600077204444	2.589733146609817	0.00961807	0.00961807	chr19	11731775	2.016912066469624	chr19:11731775:T:C
chr19:11732584	['C', 'A']	10699	2196.437055742612	-32.860389802101324	0.0048703520697377	0.023096398348567	0.2108706299672873	0.832992	0.832992	chr19	11732584	0.0793591695086253	chr19:11732584:C:A
chr19:11734316	['A', 'G']	10699	5025.469713965227	-217.92571264451345	-0.0204440899117749	0.0165436505123369	-1.2357665496215218	0.216573	0.216573	chr19	11734316	0.6643956875163953	chr19:11734316:A:G
chr19:11734835	['T', 'G']	10699	5038.59917510311	-218.4725249824255	-0.0206673048919951	0.0165579667267746	-1.2481789118814746	0.211993	0.211993	chr19	11734835	0.673678479220136	chr19:11734835:T:G
chr19:11735230	['A', 'G']	10699	11568.754208110184	-212.09237324527788	0.0175119565222692	0.0143792394150637	1.2178638950766507	0.223303	0.223303	chr19	11735230	0.651105442290435	chr19:11735230:A:G
chr19:11735284	['A', 'AC']	10699	3052.1592546345137	-85.69568340493795	-0.0073075174217978	0.0202319094241508	-0.361187729175718	0.717966	0.717966	chr19	11735284	0.1438961217215003	chr19:11735284:A:AC
chr19:11735682	['G', 'A']	10699	5023.0	-218.33173350688105	-0.0206180902290368	0.0165472326609547	-1.2460144032233096	0.212786	0.212786	chr19	11735682	0.6720569493222877	chr19:11735682:G:A
chr19:11736162	['T', 'A']	10699	5028.409966342559	-217.0459024640235	-0.0202070550897471	0.0165400022755417	-1.221708120296208	0.221845	0.221845	chr19	11736162	0.6539503550785056	chr19:11736162:T:A
chr19:11736166	['T', 'C']	10699	5027.939889688698	-216.68524511730843	-0.0201072359036027	0.0165394731135412	-1.215711997931814	0.224122	0.224122	chr19	11736166	0.6495155106686479	chr19:11736166:T:C
chr19:11736362	['C', 'CA']	10699	8419.508604564162	-298.20284374831203	-0.0166666715019725	0.0143248426946585	-1.163480245977655	0.244661	0.244661	chr19	11736362	0.6114352535116188	chr19:11736362:C:CA
chr19:11736441	['C', 'T']	10699	1699.317659156773	-98.87987476411668	-0.037122282436351	0.0257268007406855	-1.4429420436115123	0.149066	0.149066	chr19	11736441	0.8266214021286526	chr19:11736441:C:T
chr19:11736604	['T', 'C']	10699	9286.0	-264.8207297418965	-0.0054839418641653	0.0141406787869458	-0.3878131981350122	0.698162	0.698162	chr19	11736604	0.1560437929315037	chr19:11736604:T:C
chr19:11736800	['G', 'A']	10699	11273.107319809293	-250.02407206734225	0.0086980333761316	0.0140173547419678	0.6205188879246822	0.534929	0.534929	chr19	11736800	0.2717038571459694	chr19:11736800:G:A
chr19:11737581	['TTTC', 'T']	10699	3405.9898129101875	-70.3207055520021	0.0011041293941431	0.0194689638453481	0.0567122833507639	0.954775	0.954775	chr19	11737581	0.0200989611610852	chr19:11737581:TTTC:T
chr19:11738429	['T', 'G']	10699	4307.0	-220.9390647324928	-0.0302087232839031	0.0174487591466824	-1.7312820373044566	0.0834303	0.0834303	chr19	11738429	1.0786761947703634	chr19:11738429:T:G
chr19:11739020	['A', 'G']	10699	5203.972796111058	-173.7827910371788	-0.0075829929508588	0.0163002202899761	-0.4652080043066672	0.641792	0.641792	chr19	11739020	0.1926057007299339	chr19:11739020:A:G
chr19:11739026	['C', 'A']	10699	3339.936518324608	-86.02061757884364	-0.005290769898765	0.0191239367313187	-0.2766569442838905	0.782049	0.782049	chr19	11739026	0.1067660349670997	chr19:11739026:C:A
chr19:11740730	['A', 'G']	10699	7342.745208041141	-221.1204512628705	-0.0055892395415781	0.0148511075980195	-0.3763516966454051	0.706663	0.706663	chr19	11740730	0.1507876472115217	chr19:11740730:A:G
chr19:11741033	['T', 'C']	10699	7859.345869585554	-246.3706440802609	-0.0076539227421944	0.0146321628594324	-0.5230889524483666	0.600923	0.600923	chr19	11741033	0.2211811732842752	chr19:11741033:T:C
chr19:11741049	['C', 'T']	10699	2756.4932349323567	-41.43817175934346	0.0142819705296903	0.0208828301437378	0.683909720635884	0.494047	0.494047	chr19	11741049	0.3062317335263481	chr19:11741049:C:T
chr19:11741328	['G', 'A']	10699	7856.734342867826	-246.04298518156205	-0.0076302033497466	0.0146321754976644	-0.5214674571778168	0.602052	0.602052	chr19	11741328	0.2203659965532118	chr19:11741328:G:A
chr19:11741392	['C', 'G']	10699	2732.0	-48.62452203142803	0.0109518557475112	0.0208267245049586	0.5258558898641846	0.598999	0.598999	chr19	11741392	0.2225739026438178	chr19:11741392:C:G
chr19:11741634	['A', 'G']	10699	7860.73471676949	-247.32529468368173	-0.0079044802160903	0.0146319080128524	-0.5402221097308125	0.589055	0.589055	chr19	11741634	0.2298441532921102	chr19:11741634:A:G
chr19:11741779	['C', 'A']	10699	221.0	-1.1581572594652945	0.0220511594669021	0.0687449416527949	0.3207677384944823	0.748393	0.748393	chr19	11741779	0.1258702832719618	chr19:11741779:C:A
chr19:11741955	['T', 'TTG']	10699	7872.20736724009	-241.1638897128356	-0.0064538399382345	0.0146382124752549	-0.4408898934309355	0.659302	0.659302	chr19	11741955	0.1809156068171248	chr19:11741955:T:TTG
chr19:11742643	['C', 'T']	10699	7854.734155916994	-251.7654094815792	-0.0088508861697749	0.0146324542773937	-0.6048804938655457	0.545271	0.545271	chr19	11742643	0.2633875994613299	chr19:11742643:C:T
chr19:11742903	['C', 'T']	10699	7856.202879581152	-248.8833262332105	-0.0082590779232533	0.0146345816136142	-0.5643535388514366	0.572525	0.572525	chr19	11742903	0.2422055445776042	chr19:11742903:C:T
chr19:11743202	['A', 'G']	10699	7856.202879581152	-248.99295497325008	-0.0082788239659855	0.0146345818376718	-0.5657028029782482	0.571608	0.571608	chr19	11743202	0.2429017016243454	chr19:11743202:A:G
chr19:11743225	['C', 'G']	10699	3070.0	-16.40248798796656	0.0256352354231358	0.0198445166381829	1.2918044762960368	0.196453	0.196453	chr19	11743225	0.7067413347651422	chr19:11743225:C:G
chr19:11743573	['T', 'C']	10699	7858.610664172124	-248.6303906448561	-0.0082833320708005	0.0146395036752937	-0.5658205533825486	0.571528	0.571528	chr19	11743573	0.2429624880200305	chr19:11743573:T:C
chr19:11743718	['T', 'C']	10699	7856.0	-249.64689666852323	-0.0084247785467427	0.014633362308308	-0.5757240454546547	0.564814	0.564814	chr19	11743718	0.2480945469998215	chr19:11743718:T:C
chr19:11744510	['A', 'G']	10699	7854.468262129569	-248.56723460118988	-0.0082289613165206	0.0146326526753732	-0.5623697561256242	0.573876	0.573876	chr19	11744510	0.2411819374511834	chr19:11744510:A:G
chr19:11744530	['A', 'G']	10699	7854.0	-248.89978184618963	-0.0082707846808023	0.0146318873413176	-0.5652575425076694	0.57191	0.57191	chr19	11744530	0.2426723096312433	chr19:11744530:A:G
chr19:11744581	['G', 'C']	10699	7847.466953351406	-250.4160075704123	-0.0086251500439898	0.0146409561584114	-0.5891111175163657	0.555799	0.555799	chr19	11744581	0.2550822389456073	chr19:11744581:G:C
chr19:11744587	['A', 'G']	10699	7847.466953351406	-250.4160075704123	-0.0086251500439898	0.0146409561584114	-0.5891111175163657	0.555799	0.555799	chr19	11744587	0.2550822389456073	chr19:11744587:A:G
chr19:11744644	['C', 'T']	10699	7846.733408113666	-251.27030184290507	-0.0088080532348802	0.0146398853335233	-0.6016476928757748	0.547421	0.547421	chr19	11744644	0.2616785463318417	chr19:11744644:C:T
chr19:11745086	['C', 'A']	10699	7703.159966342559	-261.969763254392	-0.011682440829072	0.0146548565736681	-0.797171966190582	0.425369	0.425369	chr19	11745086	0.3712341637504252	chr19:11745086:C:A
chr19:11745343	['C', 'T']	10699	7849.934829359514	-252.2784886771112	-0.008978906388021	0.0146371313372554	-0.613433478264103	0.539603	0.539603	chr19	11745343	0.2679256444711787	chr19:11745343:C:T
chr19:11745455	['A', 'G']	10699	14229.279415894414	-374.4594141794408	0.0033512974815561	0.01520603395156	0.2203926081075435	0.82557	0.82557	chr19	11745455	0.0832460970530782	chr19:11745455:A:G
chr19:11745469	['G', 'A']	10699	7849.401945197793	-254.33827464576413	-0.0093065320073872	0.014637779671098	-0.635788501842445	0.524928	0.524928	chr19	11745469	0.2799002610646469	chr19:11745469:G:A
chr19:11745514	['G', 'A']	10699	7854.075037425147	-249.42550885020583	-0.0083142757263738	0.0146392866385685	-0.5679426827034787	0.570086	0.570086	chr19	11745514	0.2440596241377781	chr19:11745514:G:A
chr19:11745870	['T', 'C']	10699	7849.200916230366	-251.37283617008924	-0.0087575109581287	0.0146336063582998	-0.5984519976623303	0.549551	0.549551	chr19	11745870	0.2599919975247541	chr19:11745870:T:C
chr19:11746558	['G', 'T']	10699	7947.012865720017	-262.2662185111891	-0.0108722990760939	0.0147843053597272	-0.7353946507159087	0.462115	0.462115	chr19	11746558	0.3352499342912924	chr19:11746558:G:T
chr19:11746693	['A', 'G']	10699	7854.011325346314	-250.66236306763884	-0.0086250941496358	0.0146434563683967	-0.589006716218338	0.555869	0.555869	chr19	11746693	0.2550275452532938	chr19:11746693:A:G
chr19:11746782	['T', 'C']	10699	7890.940097799501	-257.718253618174	-0.010136468032872	0.0146854084678745	-0.6902407961648721	0.490058	0.490058	chr19	11746782	0.309752516728046	chr19:11746782:T:C
chr19:11747467	['A', 'G']	10699	356.0	21.10516013372509	0.0879511733750491	0.0545192895720616	1.613212022119226	0.106728	0.106728	chr19	11747467	0.9717216288394592	chr19:11747467:A:G
chr19:11747669	['A', 'G']	10699	7848.667944641855	-253.3557667673612	-0.0091741652715862	0.0146362924930773	-0.6268093696491385	0.530798	0.530798	chr19	11747669	0.2750707221877833	chr19:11747669:A:G
chr19:11747812	['A', 'G']	10699	322.0903141361257	2.545581339738308	0.0219098567725186	0.0574034311366828	0.3816820064352819	0.702705	0.702705	chr19	11747812	0.1532269562896147	chr19:11747812:A:G
chr19:11748775	['G', 'C']	10699	7849.200916230366	-251.35296633818663	-0.0088083347769019	0.0146389166504605	-0.6017067374056595	0.547382	0.547382	chr19	11748775	0.2617094879438055	chr19:11748775:G:C
chr19:11748779	['T', 'C']	10699	11160.129300673148	-360.24946396863123	-0.0121154941174446	0.01418004645369	-0.8544044024828886	0.3929	0.3929	chr19	11748779	0.4057179711881938	chr19:11748779:T:C
chr19:11748837	['T', 'C']	10699	7851.0719498502995	-253.6108930619252	-0.0092502724100493	0.0146439994875771	-0.631676641200146	0.527612	0.527612	chr19	11748837	0.2776853354256782	chr19:11748837:T:C
chr19:11748846	['A', 'G']	10699	11139.535279805354	-358.58141514170205	-0.0118003540472154	0.0141962346745208	-0.8312312608071017	0.405862	0.405862	chr19	11748846	0.391621608852381	chr19:11748846:A:G
chr19:11748859	['C', 'G']	10699	8080.161834120048	-240.8029135893076	-0.0055405644828308	0.0149143122809734	-0.3714931254255051	0.710278	0.710278	chr19	11748859	0.1485716368647175	chr19:11748859:C:G
chr19:11748944	['G', 'T']	10699	7857.093788063337	-249.0429328187497	-0.0082412389831311	0.0146555731204829	-0.5623279905453182	0.573904	0.573904	chr19	11748944	0.2411607482938612	chr19:11748944:G:T
chr19:11748982	['C', 'T']	10699	7993.154183342893	-244.5633995980785	-0.0068896248631278	0.0148030711523971	-0.4654186142996513	0.641641	0.641641	chr19	11748982	0.1927078930018639	chr19:11748982:C:T
chr19:11749085	['G', 'A']	10699	7887.495864661662	-250.0648171106974	-0.0084955248648911	0.0146787885756154	-0.5787619885065959	0.562762	0.562762	chr19	11749085	0.2496752355931578	chr19:11749085:G:A
chr19:11749418	['A', 'G']	10699	11091.146610565684	-378.1142024075195	-0.0157528043129429	0.014171124429995	-1.1116128710012585	0.26633	0.26633	chr19	11749418	0.5745799109150536	chr19:11749418:A:G
chr19:11749516	['TG', 'T']	10699	7847.466953351406	-253.5622791325356	-0.0092270403334871	0.014636984079612	-0.6303921821121315	0.528452	0.528452	chr19	11749516	0.2769944541121723	chr19:11749516:TG:T
chr19:11749979	['G', 'A']	10699	7847.466953351406	-252.3203241540078	-0.0089917541865487	0.0146371820915271	-0.614309102006303	0.539024	0.539024	chr19	11749979	0.268391897456083	chr19:11749979:G:A
chr19:11751120	['C', 'T']	10699	7849.135428357649	-253.2536891805108	-0.0091073816624758	0.0146390782333903	-0.6221280819240944	0.533871	0.533871	chr19	11751120	0.2725636694811775	chr19:11751120:C:T
chr19:11751129	['GTTC', 'G']	10699	7847.667477089957	-253.36735029853483	-0.0092059538841149	0.014638578856395	-0.6288830339629052	0.529439	0.529439	chr19	11751129	0.2761840704752694	chr19:11751129:GTTC:G
chr19:11751529	['CA', 'C']	10699	7845.66654198616	-250.0908169661365	-0.0085387221817234	0.0146425933300352	-0.5831427527396084	0.55981	0.55981	chr19	11751529	0.2519593479098183	chr19:11751529:CA:C
chr19:11752215	['G', 'A']	10699	367.0	20.434057547771413	0.0854712025499171	0.0537382233922561	1.5905103882208675	0.111749	0.111749	chr19	11752215	0.9517563545175032	chr19:11752215:G:A
chr19:11752414	['G', 'C']	10699	7850.136083052748	-252.6607899063354	-0.0091353394116555	0.0146430089517437	-0.6238703699329268	0.532726	0.532726	chr19	11752414	0.2734961067049824	chr19:11752414:G:C
chr19:11752950	['A', 'G']	10699	2645.4945311769657	32.53365409415876	0.0385739627332128	0.0214378401232271	1.799339976018355	0.0719931	0.0719931	chr19	11752950	1.1427091254509942	chr19:11752950:A:G
chr19:11753062	['T', 'C']	10699	7849.934829359514	-250.74460591646343	-0.0087196714863062	0.0146330878784541	-0.5958873177509655	0.551263	0.551263	chr19	11753062	0.258641155779536	chr19:11753062:T:C
chr19:11753444	['A', 'G']	10699	7845.933333333333	-251.66025632371404	-0.008904871944689	0.014636387746379	-0.6084063977392269	0.542931	0.542931	chr19	11753444	0.2652553605094035	chr19:11753444:A:G
chr19:11753509	['C', 'T']	10699	7845.199794315633	-253.487913450442	-0.0092504077387834	0.0146354480281385	-0.6320549750850348	0.527364	0.527364	chr19	11753509	0.2778895202289267	chr19:11753509:C:T
chr19:11754117	['T', 'C']	10699	408.1525946704067	-32.30527028206454	-0.0607902425730744	0.0508918410863812	-1.1944987894993253	0.232309	0.232309	chr19	11754117	0.6339339646525297	chr19:11754117:T:C
chr19:11754192	['T', 'G']	10699	7847.733501589082	-255.2817401111633	-0.0095875045167792	0.0146369599812722	-0.6550202042668918	0.512469	0.512469	chr19	11754192	0.2903324005866139	chr19:11754192:T:G
chr19:11754683	['C', 'A']	10699	7897.408261196833	-255.44011476369187	-0.0092744987215998	0.0146920237428172	-0.6312608040899775	0.527884	0.527884	chr19	11754683	0.2774615011303468	chr19:11754683:C:A
chr19:11754744	['G', 'A']	10699	354.0	19.69878102697512	0.0848056608502616	0.054664078875292	1.5513965037942596	0.120836	0.120836	chr19	11754744	0.9178036594884622	chr19:11754744:G:A
chr19:11754792	['T', 'G']	10699	7846.200074794315	-251.81535486556973	-0.0089245124080127	0.0146361428938025	-0.6097584912068382	0.542035	0.542035	chr19	11754792	0.2659726695204637	chr19:11754792:T:G
chr19:11755042	['T', 'C']	10699	7847.200355272999	-253.33382030027445	-0.0091668566563008	0.0146370179676349	-0.6262789781750856	0.531145	0.531145	chr19	11755042	0.2747869024524794	chr19:11755042:T:C
chr19:11755095	['T', 'A']	10699	10978.052164158174	-362.5976354144882	-0.0129380682536179	0.0141735207220914	-0.9128337628527334	0.361351	0.361351	chr19	11755095	0.4420707390810772	chr19:11755095:T:A
chr19:11755171	['T', 'G']	10699	7851.806587442687	-253.9932377671684	-0.0093947410349103	0.0146446301363982	-0.6415143945192796	0.521202	0.521202	chr19	11755171	0.2829939264450682	chr19:11755171:T:G
chr19:11755395	['C', 'G']	10699	8150.876154369532	-239.0861716136575	-0.0058237819686576	0.0149806288401247	-0.3887541725257231	0.697466	0.697466	chr19	11755395	0.1564769584805797	chr19:11755395:C:G
chr19:11755599	['A', 'G']	10699	7845.199794315632	-252.51408118072723	-0.0090537129545674	0.0146354811829203	-0.6186139588722993	0.536184	0.536184	chr19	11755599	0.2706861497253622	chr19:11755599:A:G
chr19:11755695	['G', 'T']	10699	7846.667009538058	-255.5065546454984	-0.0096234709054661	0.0146371573626766	-0.6574685689999558	0.510894	0.510894	chr19	11755695	0.2916691976939209	chr19:11755695:G:T
chr19:11755724	['C', 'T']	10699	7845.73331463825	-252.4478486652461	-0.009034791769585	0.0146353588156902	-0.6173262906201592	0.537033	0.537033	chr19	11755724	0.2699990266327334	chr19:11755724:C:T
chr19:11756659	['G', 'T']	10699	7840.465644573244	-251.54969969156903	-0.00891911340728	0.0146404249236608	-0.6092113756114832	0.542397	0.542397	chr19	11756659	0.2656827212188854	chr19:11756659:G:T
chr19:11756698	['A', 'T']	10699	7845.73331463825	-252.2296100633446	-0.0089946586909402	0.0146353592208638	-0.6145840737627875	0.538843	0.538843	chr19	11756698	0.2685377546016554	chr19:11756698:A:T
chr19:11756964	['G', 'A']	10699	7846.466766383099	-253.68175519126945	-0.0092575236489234	0.014635437491541	-0.6325416410868515	0.527047	0.527047	chr19	11756964	0.2781506543690508	chr19:11756964:G:A
chr19:11757037	['G', 'T']	10699	7845.73331463825	-252.623483446708	-0.0090711334404429	0.014635354635025	-0.6198096094462991	0.535396	0.535396	chr19	11757037	0.2713248777968577	chr19:11757037:G:T
chr19:11757812	['AT', 'A']	10699	7854.809956021335	-249.61557528666864	-0.0083601019104623	0.0146450696906555	-0.5708475334737797	0.568115	0.568115	chr19	11757812	0.2455637438485512	chr19:11757812:AT:A
chr19:11757998	['C', 'A']	10699	7842.466018509862	-247.57186286386488	-0.0080469456677053	0.0146388637564991	-0.5496974219828192	0.582538	0.582538	chr19	11757998	0.2346757395688374	chr19:11757998:C:A
chr19:11758161	['A', 'G']	10699	7841.0	-248.08362926860897	-0.0081179775569461	0.0146443082379525	-0.5543435323156736	0.579355	0.579355	chr19	11758161	0.2370552405969678	chr19:11758161:A:G
chr19:11758171	['A', 'G']	10699	20639.858278021875	-515.935008134646	0.0201032147967456	0.0381509166500436	0.5269392340202839	0.598247	0.598247	chr19	11758171	0.2231194705443829	chr19:11758171:A:G
chr19:11758670	['C', 'G']	10699	15209.853905225693	-377.81769044471264	0.0097202111286153	0.0159308820080436	0.6101489624810186	0.541776	0.541776	chr19	11758670	0.2661802375797548	chr19:11758670:C:G
chr19:11759576	['A', 'T']	10699	16854.575341185267	-479.4075397746951	-0.0140294361529349	0.0170423153217665	-0.8232118634148519	0.410406	0.410406	chr19	11759576	0.3867862986081222	chr19:11759576:A:T
chr19:11759665	['C', 'T']	10699	16840.0	-448.325501121437	-0.0059136597385444	0.0169258877226428	-0.3493854996233588	0.726807	0.726807	chr19	11759665	0.1385808985809356	chr19:11759665:C:T
chr19:11759719	['T', 'C']	10699	16589.550570200037	-490.764074560584	-0.0170846739176497	0.0166534289707375	-1.0258952644329251	0.304964	0.304964	chr19	11759719	0.5157514246667187	chr19:11759719:T:C
chr19:11759746	['T', 'C']	10699	5928.554122265844	-202.88625860892665	-0.0163644737151425	0.0157875985638273	-1.0365397656257136	0.299974	0.299974	chr19	11759746	0.5229163857665471	chr19:11759746:T:C
chr19:11759768	['T', 'C']	10699	17672.651804075525	-490.56806584955694	-0.0114039470057459	0.0183166669865537	-0.6225994616879582	0.533561	0.533561	chr19	11759768	0.2728159221645804	chr19:11759768:T:C
chr19:11759836	['G', 'A']	10699	3997.0	-181.80178725467144	-0.0209820368998824	0.0180162814353721	-1.164615293957807	0.244201	0.244201	chr19	11759836	0.6122525619570959	chr19:11759836:G:A
chr19:11759902	['A', 'T']	10699	14256.665046274657	-501.1187894476959	-0.0289159943111371	0.0149056814902528	-1.9399310477716825	0.0524144	0.0524144	chr19	11759902	1.2805493813103483	chr19:11759902:A:T
chr19:11759911	['A', 'G']	10699	720.1346171823875	27.1258550899654	0.0677364822391754	0.0387600598425698	1.7475845629314812	0.0805647	0.0805647	chr19	11759911	1.0938552057547826	chr19:11759911:A:G
chr19:11760286	['T', 'A']	10699	17000.767015706806	-508.3091324926378	-0.019209167047609	0.0172805092350622	-1.1116088528591253	0.266331	0.266331	chr19	11760286	0.5745782802550958	chr19:11760286:T:A
chr19:11760355	['A', 'G']	10699	14368.37185600748	-476.3546005362365	-0.0211546057938235	0.0148423350822701	-1.425288249899009	0.154103	0.154103	chr19	11760355	0.8121889065718877	chr19:11760355:A:G
chr19:11760586	['G', 'C']	10699	6287.350631136044	-184.1873957849304	-0.0079442354773504	0.0154177299358412	-0.5152662233940569	0.606378	0.606378	chr19	11760586	0.2172565637281183	chr19:11760586:G:C
chr19:11760786	['C', 'T']	10699	14361.0	-478.50575722388805	-0.0220048952861104	0.0148385657361822	-1.4829529805871882	0.138116	0.138116	chr19	11760786	0.8597560078137702	chr19:11760786:C:T
chr19:11760787	['A', 'G']	10699	14363.685051883704	-476.9411388096278	-0.0217272425795484	0.0148444529986984	-1.4636607075689076	0.143316	0.143316	chr19	11760787	0.8437053216486148	chr19:11760787:A:G
chr19:11760939	['C', 'A']	10699	14359.68430401047	-479.81334487385504	-0.0222991989299618	0.0148399226953827	-1.5026492649385517	0.132959	0.132959	chr19	11760939	0.8762822599266542	chr19:11760939:C:A
chr19:11760992	['A', 'G']	10699	14691.373153860535	-473.8950751275704	-0.0193164146955809	0.0150590134783244	-1.282714483480907	0.19962	0.19962	chr19	11760992	0.6997959487475339	chr19:11760992:A:G
chr19:11761032	['A', 'G']	10699	14691.0	-473.5324590670405	-0.0192369012787565	0.0150587731564461	-1.2774547487304415	0.20147	0.20147	chr19	11761032	0.6957896135647665	chr19:11761032:A:G
chr19:11761195	['TG', 'T']	10699	13972.956151035316	-450.8405598950943	-0.0175435473218268	0.0147251157314999	-1.1914030179265551	0.233522	0.233522	chr19	11761195	0.6316721984874784	chr19:11761195:TG:T
chr19:11761328	['T', 'G']	10699	14692.119670905013	-473.3164371276332	-0.0191789143073937	0.0150594190339928	-1.2735494154258062	0.202851	0.202851	chr19	11761328	0.6928228470012551	chr19:11761328:T:G
chr19:11761346	['G', 'T']	10699	14692.119670905013	-473.4963328594389	-0.019220123825599	0.0150594254738249	-1.2762853310045508	0.201882	0.201882	chr19	11761346	0.694902401458357	chr19:11761346:G:T
chr19:11761375	['G', 'T']	10699	14692.119670905013	-474.3582533185076	-0.0194125692400321	0.015059467735372	-1.2890607809753722	0.197405	0.197405	chr19	11761375	0.7046418514388793	chr19:11761375:G:T
chr19:11762567	['A', 'C']	10699	14693.119951383696	-475.0539671993029	-0.0195490913453891	0.0150590491655292	-1.2981623959458015	0.19426	0.19426	chr19	11762567	0.7116166156002252	chr19:11762567:A:C
chr19:11763307	['C', 'T']	10699	989.184911657474	19.81033098072296	0.0509425405652254	0.0332091952611648	1.5339890101100433	0.125062	0.125062	chr19	11763307	0.902874630332957	chr19:11763307:C:T
chr19:11763926	['A', 'G']	10699	991.1852855940916	20.63182900319275	0.0518551350125194	0.0331803503208939	1.5628266281403866	0.118123	0.118123	chr19	11763926	0.9276655316790152	chr19:11763926:A:G
chr19:11766305	['C', 'T']	10699	6665.114830746213	-306.39315359116245	-0.0285735575980628	0.0149875238081788	-1.9064895551638776	0.0566135	0.0566135	chr19	11766305	1.2470799950235587	chr19:11766305:C:T
chr19:11767280	['T', 'G']	10699	8351.780613198729	-358.0441464499301	-0.0274202944362361	0.0141862170011461	-1.932882771638188	0.053277	0.053277	chr19	11767280	1.27346023804435	chr19:11767280:T:G
chr19:11768605	['G', 'T']	10699	6615.855086013463	-311.5766901312951	-0.0300170434932764	0.0150247281732114	-1.997842699530216	0.045759	0.045759	chr19	11768605	1.339523475019825	chr19:11768605:G:T
chr19:11768817	['G', 'A']	10699	8238.0	-359.6236926293698	-0.0286815328710403	0.014236088645741	-2.0147059761124013	0.0439605	0.0439605	chr19	11768817	1.3569373766214758	chr19:11768817:G:A
chr19:11768914	['T', 'C']	10699	8762.456993268512	-357.73083422859366	-0.0251909629547309	0.0141206226921725	-1.783983858494784	0.0744547	0.0744547	chr19	11768914	1.1281078819327846	chr19:11768914:T:C
chr19:11769110	['A', 'G']	10699	8003.748083753973	-28.121380130749053	0.0387304793107573	0.0146704260193833	2.6400378052814832	0.00830172	0.00830172	chr19	11769110	2.080831918573208	chr19:11769110:A:G
chr19:11769197	['C', 'T']	10699	8236.769863525893	-358.679634746762	-0.0285140697399602	0.0142380868342854	-2.002661598558188	0.0452388	0.0452388	chr19	11769197	1.344488923646897	chr19:11769197:C:T
chr19:11769659	['C', 'G']	10699	8547.195511921458	-21.254693890381425	0.0418772176281313	0.0144733355797136	2.893404730201089	0.0038186	0.0038186	chr19	11769659	2.418095831778804	chr19:11769659:C:G
chr19:11769761	['C', 'T']	10699	5734.143805516596	-40.90966270171546	0.0263756405924137	0.0159267844365385	1.6560556022786272	0.0977399	0.0977399	chr19	11769761	1.0099281096445607	chr19:11769761:C:T
chr19:11769864	['C', 'T']	10699	8544.59727026269	-22.21173280277118	0.0416192481707285	0.0144703374341918	2.876176755380066	0.0040332	0.0040332	chr19	11769864	2.394350241482898	chr19:11769864:C:T
chr19:11769925	['C', 'T']	10699	8545.798747429426	-25.79979058346068	0.0409922218061958	0.0144694084306712	2.83302679598867	0.00461959	0.00461959	chr19	11769925	2.335396567439332	chr19:11769925:C:T
chr19:11769963	['C', 'T']	10699	7249.677603290334	-327.1640752742792	-0.0282866850275413	0.0146572698770978	-1.92987406691198	0.0536489	0.0536489	chr19	11769963	1.270439178242813	chr19:11769963:C:T
chr19:11770099	['A', 'G']	10699	5974.558422134978	-58.51922897699749	0.0231483446074745	0.0157311498533429	1.4714973046013755	0.141186	0.141186	chr19	11770099	0.850208365778472	chr19:11770099:A:G
chr19:11770335	['C', 'T']	10699	6615.855086013463	-309.8062471665071	-0.0298796682410272	0.0150320978004749	-1.9877244438952009	0.0468677	0.0468677	chr19	11770335	1.329126358658531	chr19:11770335:C:T
chr19:11770342	['T', 'C']	10699	8546.195137914914	-23.664417957098937	0.0413584411663418	0.0144699656126415	2.8582266380929955	0.0042684	0.0042684	chr19	11770342	2.3697348887665948	chr19:11770342:T:C
chr19:11770397	['T', 'C']	10699	8544.79865395401	-24.35183982641284	0.0412450675526115	0.014468277450379	2.8507241234533387	0.00437033	0.00437033	chr19	11770397	2.359485768574656	chr19:11770397:T:C
chr19:11770531	['A', 'G']	10699	8544.194389901822	-25.05476889958841	0.0411067679702829	0.0144683154791062	2.841157841052425	0.00450351	0.00450351	chr19	11770531	2.346448868572495	chr19:11770531:A:G
chr19:11770621	['A', 'G']	10699	8542.596896326073	-25.760401884218297	0.0410055353816989	0.0144725020895025	2.833341127063417	0.00461505	0.00461505	chr19	11770621	2.3358235894145665	chr19:11770621:A:G
chr19:11770709	['C', 'T']	10699	8545.188213283443	-24.55492000691008	0.0413628412736334	0.014479389307765	2.8566702914363424	0.00428936	0.00428936	chr19	11770709	2.367607502501344	chr19:11770709:C:T
chr19:11771374	['C', 'G']	10699	16785.13770215948	-384.2200038900182	0.0160562015333348	0.0170955203320095	0.939205196537442	0.347647	0.347647	chr19	11771374	0.4588615139817087	chr19:11771374:C:G
chr19:11771425	['G', 'A']	10699	8553.59895297747	-21.821680738420326	0.0417916467209044	0.0144716350263382	2.8878317235643336	0.00388686	0.00388686	chr19	11771425	2.4104011018494247	chr19:11771425:G:A
chr19:11771477	['A', 'G']	10699	8545.0	-24.41316934406485	0.0412285325645971	0.0144682113297121	2.8495943019528336	0.00438588	0.00438588	chr19	11771477	2.357943255023013	chr19:11771477:A:G
chr19:11771546	['C', 'T']	10699	8544.79865395401	-24.05583724527704	0.0413047336028977	0.0144682525700909	2.854852954964552	0.00431397	0.00431397	chr19	11771546	2.3651228793725	chr19:11771546:C:T
chr19:11771727	['C', 'T']	10699	15161.834252594184	-336.58740963321065	0.0150433689479984	0.0155096439364246	0.9699364479070228	0.3321	0.3321	chr19	11771727	0.4787311244016147	chr19:11771727:C:T
chr19:11771762	['T', 'A']	10699	15160.250934928948	-334.37090435722087	0.0155616634099577	0.01551073353098	1.0032835248491632	0.315747	0.315747	chr19	11771762	0.5006607671056015	chr19:11771762:T:A
chr19:11771781	['A', 'G']	10699	15160.668069191212	-337.5320756842036	0.0148651049240572	0.0155070530872145	0.9586028267558742	0.337781	0.337781	chr19	11771781	0.4713647829095504	chr19:11771781:A:G
chr19:11771792	['A', 'G']	10699	15793.380774265945	-351.8335503817772	0.0166386395458461	0.0160030869959756	1.0397143719852484	0.298496	0.298496	chr19	11771792	0.5250614842651552	chr19:11771792:A:G
chr19:11771904	['T', 'C']	10699	15163.08621657004	-336.0533175610858	0.0151992157849137	0.0155107951308383	0.979912097136456	0.327152	0.327152	chr19	11771904	0.4852504203562686	chr19:11771904:T:C
chr19:11771939	['C', 'G']	10699	16153.019538188277	-367.62259521397647	0.0144585031237079	0.0163667961611331	0.8834046065804332	0.377038	0.377038	chr19	11771939	0.4236148769596118	chr19:11771939:C:G
chr19:11771971	['T', 'C']	10699	15162.6688172043	-335.9218145455993	0.0152096906809087	0.015510530858647	0.9806041340248172	0.32681	0.32681	chr19	11771971	0.4857046630381109	chr19:11771971:T:C
chr19:11772017	['C', 'T']	10699	15148.079203291563	-334.259478348607	0.0156705518811266	0.0154996729240329	1.011024681484008	0.312028	0.312028	chr19	11772017	0.5058064325845255	chr19:11772017:C:T
chr19:11772140	['A', 'C']	10699	15163.41727425687	-335.9087352014876	0.015201361021181	0.0155120333943131	0.9799721696546888	0.327122	0.327122	chr19	11772140	0.4852902472008818	chr19:11772140:A:C
chr19:11772192	['C', 'CTT']	10699	15162.417180781456	-337.0254029173342	0.0149568436297405	0.0155093708210522	0.9643746224339644	0.33488	0.33488	chr19	11772192	0.4751107890053887	chr19:11772192:C:CTT
chr19:11772348	['G', 'A']	10699	15161.834252594184	-336.16442493471175	0.0151577095476429	0.0155099752769492	0.9772877955627804	0.328449	0.328449	chr19	11772348	0.4835320560527095	chr19:11772348:G:A
chr19:11772824	['T', 'C']	10699	19746.0	-427.0200701100615	0.0552660720641388	0.0261843553945357	2.110652381218137	0.0348254	0.0348254	chr19	11772824	1.458103886625604	chr19:11772824:T:C
chr19:11772845	['A', 'G']	10699	15161.41708730604	-336.5907103040371	0.0150267518972428	0.0155096052760175	0.9688674617966342	0.332633	0.332633	chr19	11772845	0.4780346673024116	chr19:11772845:A:G
chr19:11772940	['T', 'C']	10699	15166.087619225733	-338.1875428797006	0.0147607396392363	0.0155138338128093	0.9514566043016884	0.341394	0.341394	chr19	11772940	0.4667441158803053	chr19:11772940:T:C
chr19:11773080	['T', 'C']	10699	15157.83350472095	-336.9310863911754	0.0149153764152363	0.0155078800841716	0.9617933808025708	0.336175	0.336175	chr19	11773080	0.4734345864520118	chr19:11773080:T:C
chr19:11773108	['A', 'G']	10699	15151.0	-338.2650958916755	0.0147015909642437	0.0155032137106119	0.9482931241656362	0.343002	0.343002	chr19	11773108	0.4647033476352719	chr19:11773108:A:G
chr19:11773203	['G', 'A']	10699	15162.085749018142	-340.8878303617231	0.0140640628089948	0.015511103187328	0.9067093835391806	0.364581	0.364581	chr19	11773203	0.4382059681828714	chr19:11773203:G:A
chr19:11773709	['C', 'T']	10699	15152.832569879403	-335.7384503208334	0.0150986542159049	0.0154948317954236	0.9744316308334688	0.329864	0.329864	chr19	11773709	0.4816650789816811	chr19:11773709:C:T
chr19:11774424	['A', 'G']	10699	16786.27582982702	-382.8833631873035	0.0164607770431726	0.0170974653880442	0.9627612438205704	0.335689	0.335689	chr19	11774424	0.4740628896652177	chr19:11774424:A:G
chr19:11774450	['C', 'G']	10699	15161.41708730604	-336.7471098016314	0.0150291818202242	0.0155095494673736	0.9690276208112952	0.332553	0.332553	chr19	11774450	0.4781391299902006	chr19:11774450:C:G
chr19:11774962	['G', 'A']	10699	14656.0	-341.24605056410127	0.0109169093061288	0.015158364553953	0.720190444508201	0.471424	0.471424	chr19	11774962	0.3265883114972187	chr19:11774962:G:A
chr19:11775360	['C', 'T']	10699	6617.0	-312.014842667675	-0.0302880034398901	0.0150278217118709	-2.015461989142756	0.0438813	0.0438813	chr19	11775360	1.357720514769537	chr19:11775360:C:T
chr19:11775658	['T', 'C']	10699	16795.96712867578	-382.4318653790648	0.0165485900601158	0.0171329321781343	0.965893630352179	0.334119	0.334119	chr19	11775658	0.476098827084005	chr19:11775658:T:C
chr19:11775834	['A', 'G']	10699	16165.598503274085	-365.8277431176333	0.0150344981987861	0.0164010790747805	0.916677380203862	0.359332	0.359332	chr19	11775834	0.4445041053542399	chr19:11775834:A:G
chr19:11776039	['T', 'C']	10699	15162.834439562495	-337.0658888911761	0.0149352614098228	0.0155095472981124	0.962972105036267	0.335583	0.335583	chr19	11776039	0.4742000478230564	chr19:11776039:T:C
chr19:11777001	['T', 'C']	10699	16153.0	-368.4932952077733	0.014301865059314	0.0163710814017999	0.8736053965098234	0.382353	0.382353	chr19	11777001	0.4175354979208878	chr19:11777001:T:C
chr19:11777229	['G', 'A']	10699	15122.953180709332	-328.8229843297287	0.0164675725543409	0.0155389304731636	1.0597622907690525	0.289277	0.289277	chr19	11777229	0.5386860951116775	chr19:11777229:G:A
chr19:11778074	['A', 'T']	10699	15156.83331775264	-334.0669806025367	0.0156887366513505	0.0155086733642269	1.011610489362612	0.311747	0.311747	chr19	11778074	0.5061977171267722	chr19:11778074:A:T
chr19:11778532	['C', 'T']	10699	6429.600953449242	-284.7289488677192	-0.0262628926480322	0.0151739209353369	-1.7307914519886105	0.0835178	0.0835178	chr19	11778532	1.078220954241767	chr19:11778532:C:T
chr19:11779813	['G', 'A']	10699	17014.770942408373	-369.70820034524894	0.0233593472455806	0.0174638657622537	1.337581699469394	0.181061	0.181061	chr19	11779813	0.7421750853502439	chr19:11779813:G:A
chr19:11780188	['G', 'A']	10699	20323.0	-463.2836726093371	0.0625058373273988	0.0320748187395882	1.948751069643652	0.0513513	0.0513513	chr19	11780188	1.289448557408865	chr19:11780188:G:A
chr19:11782574	['A', 'G']	10699	6143.722700074794	-28.27584930570518	0.0307745214389352	0.0155933598024868	1.973565788819121	0.0484569	0.0484569	chr19	11782574	1.3146443730288415	chr19:11782574:A:G
chr19:11782740	['T', 'C']	10699	8190.765563656758	-315.0810170166691	-0.019770742372735	0.0143361790967381	-1.3790803141705563	0.167899	0.167899	chr19	11782740	0.7749518904955142	chr19:11782740:T:C
chr19:11783047	['C', 'T']	10699	15480.787751285648	-388.1970230419425	0.0036499488849321	0.0156703962306289	0.2329200124370822	0.815828	0.815828	chr19	11783047	0.0884013933596753	chr19:11783047:C:T
chr19:11783720	['C', 'G']	10699	10173.950925406618	-341.56340513827126	-0.0131946295993346	0.0138546831518362	-0.95235881288169	0.340937	0.340937	chr19	11783720	0.4673258646441952	chr19:11783720:C:G
chr19:11784063	['G', 'A']	10699	10170.80252454418	-347.1351717808284	-0.0141422455360574	0.0138690554480647	-1.0196978149677016	0.307895	0.307895	chr19	11784063	0.5115973636789423	chr19:11784063:G:A
chr19:11784369	['TTGTC', 'T']	10699	8035.25308526552	-332.0994350992236	-0.0236174728245267	0.0143089445420073	-1.6505391264318572	0.0988621	0.0988621	chr19	11784369	1.004970168620078	chr19:11784369:TTGTC:T
chr19:11785309	['C', 'A']	10699	7742.908903080386	-49.36067743648582	0.0333815107373848	0.0147728606827718	2.2596510895357165	0.023863	0.023863	chr19	11785309	1.622274958756852	chr19:11785309:C:A
chr19:11785814	['C', 'T']	10699	344.1608378530017	3.867570167010004	0.0283128603765362	0.0557391745886412	0.5079526309007444	0.611497	0.611497	chr19	11785814	0.2136056692681563	chr19:11785814:C:T
chr19:11788020	['A', 'G']	10699	7212.63242925686	-22.981030368213705	0.0393956604834027	0.0154739368865032	2.5459364848362926	0.0109124	0.0109124	chr19	11788020	1.962079723093676	chr19:11788020:A:G
chr19:11788561	['A', 'G']	10699	15949.49074593382	-317.4285611100225	0.0266496678812835	0.0161933364809432	1.645718157752457	0.0998512	0.0998512	chr19	11788561	1.0006467114618145	chr19:11788561:A:G
chr19:11788812	['T', 'C']	10699	6892.932778608825	6.596452867775235	0.0420241402956614	0.0151136416883406	2.780543641449487	0.0054363	0.0054363	chr19	11788812	2.2646965849142395	chr19:11788812:T:C
chr19:11790319	['A', 'T']	10699	6425.801795063575	-262.1340258383992	-0.0213291016500113	0.0151533628028254	-1.4075490653490053	0.159294	0.159294	chr19	11790319	0.7978005821145338	chr19:11790319:A:T
chr19:11790625	['C', 'T']	10699	5547.555534779357	-61.52161265009856	0.0201520157422319	0.016096379029228	1.2519595683998028	0.210612	0.210612	chr19	11790625	0.6765168877311983	chr19:11790625:C:T
chr19:11790810	['T', 'C']	10699	1177.220061699542	-41.81706261021599	-0.0067566613156717	0.0306406155684684	-0.2205132367714215	0.825476	0.825476	chr19	11790810	0.083295548953683	chr19:11790810:T:C
chr19:11791513	['A', 'G']	10699	6895.0	3.873382479115063	0.0414378575043442	0.0151067597924841	2.743001018984905	0.0060982	0.0060982	chr19	11791513	2.2147983363707646	chr19:11791513:A:G
chr19:11792756	['A', 'G']	10699	6950.207978045716	-19.741118227369373	0.0387744968703117	0.0155850692231443	2.4879258677100022	0.0128642	0.0128642	chr19	11792756	1.890617216557286	chr19:11792756:A:G
chr19:11792786	['C', 'A']	10699	6335.541346334145	-5.828064770224993	0.0369480148436777	0.0154276847984217	2.394916367973595	0.0166413	0.0166413	chr19	11792786	1.7788127501141888	chr19:11792786:C:A
chr19:11794045	['G', 'T']	10699	6835.638904468125	-320.8842676037182	-0.0291183419467796	0.0149700896766306	-1.945101370517199	0.051789	0.051789	chr19	11794045	1.2857624747452805	chr19:11794045:G:T
chr19:11794274	['G', 'A']	10699	12870.405908198562	-374.7873023246213	-0.0064838828076403	0.0144400247674718	-0.4490215849384282	0.653425	0.653425	chr19	11794274	0.1848042534627486	chr19:11794274:G:A
chr19:11794528	['A', 'G']	10699	17410.88201196709	-431.0641234743047	0.0086468031164552	0.0181348173767931	0.4768067379338721	0.633509	0.633509	chr19	11794528	0.1982472108948686	chr19:11794528:A:G
chr19:11795115	['A', 'G']	10699	6831.2769935495935	-320.76087028474706	-0.0291364555644163	0.0149783679408815	-1.9452356678254648	0.0517728	0.0517728	chr19	11795115	1.285898346672269	chr19:11795115:A:G
chr19:11795669	['C', 'T']	10699	12882.408151818268	-373.1247050268749	-0.0060610716107881	0.0144446339499237	-0.4196071448955048	0.674781	0.674781	chr19	11795669	0.1708371544636568	chr19:11795669:C:T
chr19:11795873	['GT', 'G']	10699	1101.3088070306658	-10.431000883932285	0.0089978531082417	0.0321206724099917	0.2801265488278766	0.779386	0.779386	chr19	11795873	0.108247399643347	chr19:11795873:GT:G
chr19:11796087	['T', 'G']	10699	12873.015990274918	-374.9678484644142	-0.006420240216789	0.0144446000105375	-0.4444733818939539	0.656709	0.656709	chr19	11796087	0.1826270317959241	chr19:11796087:T:G
chr19:11796867	['G', 'A']	10699	6834.27755445452	-320.06087120476684	-0.0288396658055625	0.0149741807956532	-1.9259595031692265	0.0541359	0.0541359	chr19	11796867	1.2665146387539412	chr19:11796867:G:A
chr19:11796906	['C', 'T']	10699	17407.6270330903	-427.6591804733313	0.009745880782407	0.0181264252726676	0.537661487899802	0.590822	0.590822	chr19	11796906	0.2285433415579331	chr19:11796906:C:T
chr19:11796977	['T', 'C']	10699	12871.81234221599	-373.7639214440448	-0.0062837396290003	0.0144396258740024	-0.4351732990751325	0.663445	0.663445	chr19	11796977	0.1781950745878916	chr19:11796977:T:C
chr19:11797055	['A', 'G']	10699	12871.609199700824	-376.4054592165116	-0.0067914375577096	0.0144397399580891	-0.4703296304103505	0.638129	0.638129	chr19	11797055	0.1950915182614995	chr19:11797055:A:G
chr19:11797089	['T', 'A']	10699	12871.406095166869	-375.9156874330705	-0.006682849310456	0.0144397912305097	-0.4628078899323622	0.643512	0.643512	chr19	11797089	0.1914433501035089	chr19:11797089:T:A
chr19:11797582	['A', 'G']	10699	12874.0	-374.6241522410531	-0.0063606896270499	0.0144376010441183	-0.4405641635070125	0.659537	0.659537	chr19	11797582	0.1807608355306715	chr19:11797582:A:G
chr19:11797955	['A', 'G']	10699	14481.707114144152	-454.78712870607166	-0.0148814379655991	0.0152197505339149	-0.977771477425869	0.328209	0.328209	chr19	11797955	0.4838495140911339	chr19:11797955:A:G
chr19:11798757	['G', 'A']	10699	13009.431896793492	-388.2805133355465	-0.0090185737978953	0.0144610989643363	-0.623643736906633	0.532875	0.532875	chr19	11798757	0.2733746543448114	chr19:11798757:G:A
chr19:11798793	['C', 'A']	10699	6970.6515236492805	-335.01645369126663	-0.0316173881435824	0.014891799489791	-2.123140871273317	0.033765	0.033765	chr19	11798793	1.4715332459437986	chr19:11798793:C:A
chr19:11799636	['A', 'T']	10699	1398.7844384176565	6.899997255931226	0.0274719972633339	0.0285542831728763	0.9620972481434764	0.336023	0.336023	chr19	11799636	0.4736309951362817	chr19:11799636:A:T
chr19:11799664	['G', 'A']	10699	16540.183824216925	-462.52617093273705	-0.007776060525226	0.0167219879563814	-0.4650201008103555	0.641927	0.641927	chr19	11799664	0.1925143571332853	chr19:11799664:G:A
chr19:11799679	['C', 'T']	10699	16541.09208189212	-466.4318178353335	-0.0087414231069464	0.016721440967348	-0.5227673335100641	0.601147	0.601147	chr19	11799679	0.2210193158798439	chr19:11799679:C:T
chr19:11800731	['A', 'T']	10699	12959.47895622896	-384.9941488148268	-0.0082200371928201	0.0144551750951762	-0.5686570476453942	0.569601	0.569601	chr19	11800731	0.2444292569166693	chr19:11800731:A:T
chr19:11800812	['T', 'C']	10699	12958.055732186273	-389.0288589806155	-0.009234687689845	0.0144600481549329	-0.6386346429071025	0.523074	0.523074	chr19	11800812	0.2814368665471334	chr19:11800812:T:C
chr19:11801436	['C', 'A']	10699	5706.600130890052	-57.42696107271527	0.0217586320538253	0.0159023272600969	1.3682671534765438	0.171257	0.171257	chr19	11801436	0.7663516680151434	chr19:11801436:C:A
chr19:11801891	['A', 'G']	10699	17340.620770237427	-433.7219396261259	0.0071138079232067	0.0180122657438252	0.3949424255882628	0.692893	0.692893	chr19	11801891	0.1593338261348107	chr19:11801891:A:G
chr19:11803280	['G', 'C']	10699	14171.324546644231	-457.8102291127837	-0.0171438824402543	0.0150399600414934	-1.139888829023245	0.254358	0.254358	chr19	11803280	0.5945545985035626	chr19:11803280:G:C
chr19:11804071	['T', 'C']	10699	14623.200692041522	-433.1550830183385	-0.0089823320926545	0.015333297873261	-0.5858056216541911	0.558019	0.558019	chr19	11804071	0.2533510135092398	chr19:11804071:T:C
chr19:11804370	['G', 'A']	10699	18508.72994952328	-513.2990292637367	-0.0117338957972874	0.0206716617084725	-0.5676319573514601	0.570297	0.570297	chr19	11804370	0.2438989129789353	chr19:11804370:G:A
chr19:11807278	['AT', 'A']	10699	6495.821428571428	-281.8025549519335	-0.0258557932996192	0.015281690525767	-1.6919458783714283	0.0906855	0.0906855	chr19	11807278	1.0424621481483531	chr19:11807278:AT:A
chr19:11807939	['G', 'C']	10699	6415.0	-75.96604344889887	0.0205517252735623	0.0154052292587995	1.3340746137759094	0.182208	0.182208	chr19	11807939	0.7394325588691577	chr19:11807939:G:C
chr19:11808063	['C', 'A']	10699	6193.578893251075	-306.76329506125995	-0.0341543243918719	0.0154846445206611	-2.20568992373702	0.0274269	0.0274269	chr19	11808063	1.561823276937081	chr19:11808063:C:A
chr19:11808805	['T', 'A']	10699	21130.0	-541.6954740646088	-0.0008915204505661	0.0624588287651955	-0.0142737298824107	0.988612	0.988612	chr19	11808805	0.0049741222768672	chr19:11808805:T:A
chr19:11810065	['G', 'A']	10699	16467.078246237263	-468.3663846442964	-0.0099048979638464	0.0166384376504669	-0.5953021654992001	0.551654	0.551654	chr19	11810065	0.2583332284386063	chr19:11810065:G:A
chr19:11810457	['C', 'T']	10699	256.0957456755493	20.975195665944327	0.0988683901306031	0.064402903395763	1.535154238669115	0.124776	0.124776	chr19	11810457	0.9038689408548144	chr19:11810457:C:T
chr19:11811798	['G', 'A']	10699	5241.674221236392	-281.0246632460208	-0.0370816822464127	0.016689577702666	-2.221846646274892	0.0263145	0.0263145	chr19	11811798	1.5798048775678109	chr19:11811798:G:A
chr19:11813364	['C', 'G']	10699	7110.993922961854	-293.7326983152457	-0.0230996129048437	0.0148430357359602	-1.5562593337210815	0.119676	0.119676	chr19	11813364	0.9219929349120892	chr19:11813364:C:G
chr19:11813934	['G', 'A']	10699	1436.9401421623647	-16.088220102894883	0.0157009829814636	0.0278027085204805	0.5647285396635983	0.57227	0.57227	chr19	11813934	0.2423990204308652	chr19:11813934:G:A
chr19:11814897	['G', 'A']	10699	1435.0	-17.27350851074284	0.0147518388836604	0.0278291842553276	0.5300852065340868	0.596064	0.596064	chr19	11814897	0.2247071071144483	chr19:11814897:G:A
chr19:11814900	['T', 'C']	10699	10541.0	-366.1302510128548	-0.0168306010994528	0.0139571395895417	-1.2058775361152254	0.227891	0.227891	chr19	11814900	0.642272825883764	chr19:11814900:T:C
chr19:11815056	['G', 'A']	10699	1487.3370646766136	-20.52160239873372	0.0125307455294848	0.0277201736092657	0.4520442658878696	0.651246	0.651246	chr19	11815056	0.1862549311523232	chr19:11815056:G:A
chr19:11815720	['T', 'C']	10699	10060.403124707642	-395.45425138703246	-0.0245874153260179	0.0140361603098119	-1.75171947194349	0.0798507	0.0798507	chr19	11815720	1.0977212723269407	chr19:11815720:T:C
chr19:11815793	['C', 'T']	10699	5767.539072723874	-41.29715069425277	0.0256915899461665	0.0158160710276931	1.6243977345057357	0.10432	0.10432	chr19	11815793	0.981632421612155	chr19:11815793:C:T
chr19:11816790	['C', 'T']	10699	1434.1340437464946	-15.95814020570842	0.0157383510475867	0.0278367513214591	0.5653803084217726	0.571827	0.571827	chr19	11816790	0.2427353423775149	chr19:11816790:C:T
chr19:11816849	['C', 'T']	10699	10907.058339566192	-349.70847531155056	-0.0113350640335444	0.014051418284526	-0.8066846921799394	0.419866	0.419866	chr19	11816849	0.3768892923309368	chr19:11816849:C:T
chr19:11817416	['T', 'C']	10699	17768.947240411602	-457.7943950284756	0.0039054807493999	0.0188970365532067	0.2066715983960569	0.83627	0.83627	chr19	11817416	0.0776534826342579	chr19:11817416:T:C
chr19:11817553	['C', 'T']	10699	6186.469372486674	-298.66250261289207	-0.0324570270740679	0.0155001775085634	-2.09397776613437	0.0362855	0.0362855	chr19	11817553	1.4402668881330842	chr19:11817553:C:T
chr19:11817997	['A', 'G']	10699	10908.097718346737	-349.9318631202281	-0.0113112146619115	0.0140526409478759	-0.8049173606489458	0.420885	0.420885	chr19	11817997	0.3758365518792322	chr19:11817997:A:G
chr19:11818261	['A', 'G']	10699	1000.28047868362	-16.124840543276285	0.0005082500811229	0.0336628053528593	0.0150982687210822	0.987954	0.987954	chr19	11818261	0.005263276071528	chr19:11818261:A:G
chr19:11819150	['A', 'G']	10699	1434.1340437464946	-16.799521199630718	0.0152687262693289	0.0278152905130031	0.5489328347007965	0.583063	0.583063	chr19	11819150	0.2342845171549621	chr19:11819150:A:G
chr19:11819715	['C', 'T']	10699	7001.0	-374.3804073621651	-0.0406821476790502	0.0149204224604191	-2.7266082972497423	0.00640933	0.00640933	chr19	11819715	2.193187367128767	chr19:11819715:C:T
chr19:11820262	['G', 'C']	10699	8888.323048153343	-394.01519232015335	-0.0315041419574188	0.0142013388123748	-2.21839239057986	0.026549	0.026549	chr19	11820262	1.5759518324981774	chr19:11820262:G:C
chr19:11820298	['G', 'A']	10699	7005.619167835437	-370.9493714808284	-0.0399819062118225	0.0149208649122184	-2.6795970908550983	0.00738238	0.00738238	chr19	11820298	2.131803603727786	chr19:11820298:G:A
chr19:11820362	['A', 'G']	10699	10031.875292137982	-385.3283739160818	-0.0228591739294177	0.0140291035459375	-1.6294108782194492	0.103256	0.103256	chr19	11820362	0.9860847029530916	chr19:11820362:A:G
chr19:11822038	['T', 'A']	10699	5076.474481211441	-282.63013199077744	-0.0381674903672827	0.0165458866592505	-2.3067660956050284	0.0210869	0.0210869	chr19	11822038	1.6759872615051914	chr19:11822038:T:A
chr19:11822223	['A', 'G']	10699	1435.2682995232308	-15.909137253992508	0.0158970848480906	0.0278079760545618	0.5716735664939835	0.567555	0.567555	chr19	11822223	0.2459920459602166	chr19:11822223:A:G
chr19:11823315	['A', 'G']	10699	733.0685174799028	-16.9173758412347	0.0018755733131522	0.0384423377691178	0.0487892626202094	0.961088	0.961088	chr19	11823315	0.0172368452506194	chr19:11823315:A:G
chr19:11824677	['A', 'C']	10699	10184.56669185716	-380.1671211779313	-0.0217163232288912	0.0141450109814681	-1.535263794234062	0.124749	0.124749	chr19	11824677	0.903962927037018	chr19:11824677:A:C
chr19:11825443	['ATCATACC', 'A']	10699	1864.0453567754605	-20.34238871846946	0.0158744212687805	0.0246720696111806	0.6434166861132213	0.519968	0.519968	chr19	11825443	0.2840233830018383	chr19:11825443:ATCATACC:A
chr19:11825700	['T', 'A']	10699	5065.207709580838	-278.6901842765395	-0.0374462059820037	0.0165674635425791	-2.2602256456315937	0.0238273	0.0238273	chr19	11825700	1.6229251671178817	chr19:11825700:T:A
chr19:11826101	['G', 'A']	10699	10035.81404263276	-386.89430976632246	-0.0231934576030841	0.0140339641288822	-1.652666159759624	0.0984282	0.0984282	chr19	11826101	1.0068804569568248	chr19:11826101:G:A
chr19:11826604	['T', 'C']	10699	10150.487323416595	-382.7646560339596	-0.0218818918219378	0.0140240817953594	-1.560308342552491	0.118717	0.118717	chr19	11826604	0.9254870866262648	chr19:11826604:T:C
chr19:11826627	['G', 'A']	10699	10149.846017202692	-377.8764647553935	-0.0209349818466203	0.0140229460867987	-1.492908959147225	0.135491	0.135491	chr19	11826627	0.8680895518755567	chr19:11826627:G:A
chr19:11827212	['T', 'C']	10699	10039.63022538109	-382.2100504059828	-0.0221663291920958	0.014036269707212	-1.5792179585083304	0.114316	0.114316	chr19	11827212	0.9418929802310804	chr19:11827212:T:C
chr19:11827268	['TAGTC', 'T']	10699	10038.691415747147	-382.5235462723284	-0.0223237178336354	0.0140350350682206	-1.590570862497008	0.111736	0.111736	chr19	11827268	0.9518068798616748	chr19:11827268:TAGTC:T
chr19:11827302	['A', 'G']	10699	10039.815164547494	-382.40151368156506	-0.0222924273164212	0.0140309177647086	-1.5888074957215168	0.112133	0.112133	chr19	11827302	0.9502665586018956	chr19:11827302:A:G
chr19:11827310	['G', 'A']	10699	10037.75278167368	-383.0689138057325	-0.0224076160490221	0.0140337851018043	-1.5966908347585549	0.110364	0.110364	chr19	11827310	0.9571725674675318	chr19:11827310:G:A
chr19:11827326	['G', 'A']	10699	10035.81404263276	-385.44340348575537	-0.0228244776128055	0.014031485397397	-1.6266615377043188	0.103838	0.103838	chr19	11827326	0.9836436853099676	chr19:11827326:G:A
chr19:11827447	['A', 'G']	10699	6465.6043185642175	-280.34443920702034	-0.0258434540845911	0.0153216781610473	-1.6867247708082995	0.0916855	0.0916855	chr19	11827447	1.0376993422788976	chr19:11827447:A:G
chr19:11827843	['G', 'A']	10699	10054.614743349564	-388.1232453847698	-0.0234371896824927	0.0140550309485541	-1.6675302792487736	0.0954383	0.0954383	chr19	11827843	1.0202773051633087	chr19:11827843:G:A
chr19:11828302	['T', 'TC']	10699	21156.0	-539.9600139225448	0.0086917325445616	0.0658017168122983	0.1320897533624409	0.894916	0.894916	chr19	11828302	0.0482177271964144	chr19:11828302:T:TC
chr19:11828334	['G', 'A']	10699	10052.61043461971	-376.8369109407852	-0.0211293577612558	0.0140556058981846	-1.5032690809853229	0.132799	0.132799	chr19	11828334	0.8768051952700875	chr19:11828334:G:A
chr19:11828663	['T', 'G']	10699	10036.504630062673	-385.01653314361965	-0.0227609772708777	0.0140353491848564	-1.6216894194150826	0.104899	0.104899	chr19	11828663	0.9792286519070328	chr19:11828663:T:G
chr19:11828964	['A', 'G']	10699	10035.938025799216	-387.77992858047264	-0.0232303777491268	0.014028416363553	-1.6559515448572788	0.097761	0.097761	chr19	11828964	1.0098343646684125	chr19:11828964:A:G
chr19:11829064	['A', 'G']	10699	1022.0955318751168	-18.26880740391887	-0.0016142818183977	0.0333009708216188	-0.0484755182377383	0.961338	0.961338	chr19	11829064	0.0171238904517477	chr19:11829064:A:G
chr19:11829419	['G', 'A']	10699	10019.237578366236	-387.8912461221939	-0.0233270724337137	0.0140551764394812	-1.6596783778670756	0.0970085	0.0970085	chr19	11829419	1.0131902106681416	chr19:11829419:G:A
chr19:11829455	['A', 'G']	10699	10907.019442886522	-350.0378333480235	-0.0114333567325393	0.0140515421573759	-0.8136727346000054	0.415851	0.415851	chr19	11829455	0.3810622498281599	chr19:11829455:A:G
chr19:11829946	['G', 'A']	10699	18510.0	-514.1954468319344	-0.0120509794350144	0.0206962408984386	-0.5822786608520577	0.560391	0.560391	chr19	11829946	0.2515088481930507	chr19:11829946:G:A
chr19:11830048	['G', 'A']	10699	10035.938025799214	-385.4626101429798	-0.022828307055171	0.0140314661870612	-1.6269366829406324	0.10378	0.10378	chr19	11830048	0.9838863336410916	chr19:11830048:G:A
chr19:11830441	['A', 'G']	10699	9149.275762109595	-373.1508221470829	-0.0257963308744254	0.0141824059155238	-1.8188966687372208	0.0689552	0.0689552	chr19	11830441	1.1614329775497425	chr19:11830441:A:G
chr19:11830717	['C', 'G']	10699	6324.364469378214	-295.84294452559817	-0.0305552672890209	0.0154469071145297	-1.978083189241161	0.047945	0.047945	chr19	11830717	1.319256677036234	chr19:11830717:C:G
chr19:11830802	['G', 'A']	10699	10035.87604001122	-385.4332136978152	-0.0228181417898134	0.0140314818953657	-1.6262104002963298	0.103934	0.103934	chr19	11830802	0.9832423581510664	chr19:11830802:G:A
chr19:11830860	['A', 'G']	10699	10035.752033660588	-384.2236263667952	-0.0226454239371935	0.0140314156967675	-1.613908705050375	0.106577	0.106577	chr19	11830860	0.9723365087318376	chr19:11830860:A:G
chr19:11831052	['G', 'A']	10699	10035.938025799216	-385.523311742766	-0.0228372115940196	0.014031466755573	-1.6275712291410305	0.103645	0.103645	chr19	11831052	0.9844516441228104	chr19:11831052:G:A
chr19:11831439	['C', 'G']	10699	1864.0	-18.93818647978928	0.0166528187841968	0.0246664956218681	0.6751189564776767	0.499615	0.499615	chr19	11831439	0.301364531227774	chr19:11831439:C:G
chr19:11831547	['A', 'G']	10699	17343.242030475834	-425.4785351990035	0.0099441766720125	0.0180353099451585	0.5513726518840352	0.58139	0.58139	chr19	11831547	0.2355324424351619	chr19:11831547:A:G
chr19:11831800	['A', 'C']	10699	17343.0	-427.0045055796769	0.00946621952062	0.0180337175671187	0.5249178093972153	0.599651	0.599651	chr19	11831800	0.2221014377372517	chr19:11831800:A:C
chr19:11831956	['G', 'A']	10699	10906.019349411104	-349.8394919089014	-0.0113818034025826	0.0140529623520884	-0.8099220020248036	0.418003	0.418003	chr19	11831956	0.3788206012901076	chr19:11831956:G:A
chr19:11832882	['G', 'A']	10699	21141.0	-537.1733606191002	0.0179259421115576	0.0637031011817907	0.2813982644330312	0.77841	0.77841	chr19	11832882	0.1087915934528048	chr19:11832882:G:A
chr19:11833008	['G', 'A']	10699	10048.4527595884	-384.8540332740317	-0.0226482435303965	0.0140415239952998	-1.6129476784697818	0.106785	0.106785	chr19	11833008	0.9714897480073172	chr19:11833008:G:A
chr19:11833251	['A', 'G']	10699	10038.814884068812	-385.7294980871189	-0.022851023572548	0.0140322389685521	-1.6284659649653788	0.103456	0.103456	chr19	11833251	0.985244317068538	chr19:11833251:A:G
chr19:11833507	['G', 'A']	10699	10038.753155680224	-385.6628302281827	-0.0228701565825859	0.01403228161031	-1.6298245159064142	0.103168	0.103168	chr19	11833507	0.9864549885470412	chr19:11833507:G:A
chr19:11834091	['C', 'A']	10699	10908.07816736793	-351.87706448104205	-0.0117277538376025	0.0140630501931938	-0.8339409784143733	0.404333	0.404333	chr19	11834091	0.3932608118866104	chr19:11834091:C:A
chr19:11834451	['A', 'T']	10699	7229.054054054055	-344.55656196381136	-0.0323548074878485	0.0148286910594704	-2.181905830938798	0.0291382	0.0291382	chr19	11834451	1.5355372800956255	chr19:11834451:A:T
chr19:11834672	['A', 'G']	10699	10035.0	-384.4653578008205	-0.0225985530559257	0.0140275290337005	-1.6110145273364769	0.107206	0.107206	chr19	11834672	0.9697809077964992	chr19:11834672:A:G
chr19:11835551	['T', 'C']	10699	6951.197642877187	-363.1404365448557	-0.0387792939858036	0.0149603023401579	-2.5921464088134303	0.0095509	0.0095509	chr19	11835551	2.0199557020689087	chr19:11835551:T:C
chr19:11835578	['A', 'G']	10699	10040.569210624766	-384.84841167873947	-0.0227084637193761	0.0140345205154672	-1.618043430436358	0.105683	0.105683	chr19	11835578	0.9759948669969244	chr19:11835578:A:G
chr19:11835765	['T', 'C']	10699	353.03299682183587	10.4202262562963	0.0452981383124405	0.0548247831986347	0.8262347002508285	0.408689	0.408689	chr19	11835765	0.3886070513111392	chr19:11835765:T:C
chr19:11836165	['C', 'A']	10699	4708.760448807854	-47.37945666731919	0.0232829070911279	0.0169947683294776	1.3700043825100876	0.170714	0.170714	chr19	11836165	0.767730861583398	chr19:11836165:C:A
chr19:11836308	['C', 'G']	10699	8515.183543712013	-294.28749594611054	-0.0143161666083072	0.0143224614981604	-0.9995604882684458	0.317546	0.317546	chr19	11836308	0.4981933535243992	chr19:11836308:C:G
chr19:11836467	['A', 'G']	10699	10037.89910923582	-386.24463043327614	-0.0229204258422641	0.0140309125468837	-1.6335662962531134	0.102379	0.102379	chr19	11836467	0.9897891167920532	chr19:11836467:A:G
chr19:11836676	['G', 'T']	10699	10035.87604001122	-384.8456439564417	-0.0226540110292448	0.014028700678375	-1.614833158723352	0.106376	0.106376	chr19	11836676	0.9731563442522152	chr19:11836676:G:T
chr19:11836721	['T', 'C']	10699	10035.87604001122	-385.6868356879455	-0.0228447903035844	0.0140287005364794	-1.6284323871751432	0.103463	0.103463	chr19	11836721	0.9852149329967564	chr19:11836721:T:C
chr19:11837258	['T', 'G']	10699	6184.312108461898	-298.30684234949814	-0.0324253095658105	0.0154950891570847	-2.092618457182919	0.0364068	0.0364068	chr19	11837258	1.4388174919920784	chr19:11837258:T:G
chr19:11837280	['A', 'G']	10699	1453.135819779398	-18.249446350427352	0.0136558734039194	0.0276340534034917	0.4941683076502253	0.621197	0.621197	chr19	11837280	0.2067706503140389	chr19:11837280:A:G
chr19:11837574	['C', 'T']	10699	1453.2716649527906	-18.079903930026976	0.0137837516380993	0.0276343367711338	0.4987907526877037	0.617937	0.617937	chr19	11837574	0.2090557999064042	chr19:11837574:C:T
chr19:11837677	['G', 'T']	10699	1879.1756403066	-20.161387196185395	0.0153382688810777	0.0245972105356388	0.6235775743291797	0.532918	0.532918	chr19	11837677	0.273339610649212	chr19:11837677:G:T
chr19:11838601	['T', 'C']	10699	1455.1360067302298	-16.2586722760005	0.0149679883743115	0.0276198687568039	0.5419282946673772	0.587879	0.587879	chr19	11838601	0.2307120532434951	chr19:11838601:T:C
chr19:11838967	['T', 'C']	10699	10132.841249065072	-393.5454603240578	-0.0241830270018606	0.0140125699367099	-1.725809548932658	0.0844106	0.0844106	chr19	11838967	1.0736030127055218	chr19:11838967:T:C
chr19:11839710	['T', 'C']	10699	10569.915544332212	-374.4316567615649	-0.0180103326428019	0.0140526362791835	-1.2816337294291915	0.199999	0.199999	chr19	11839710	0.698972175813857	chr19:11839710:T:C
chr19:11840371	['C', 'A']	10699	252.54289996253289	-30.115687101809	-0.0957057758756611	0.0649501292967875	-1.4735271032077024	0.140638	0.140638	chr19	11840371	0.851897318288078	chr19:11840371:C:A
chr19:11840655	['A', 'G']	10699	10570.92817731226	-376.5976482615467	-0.0183881847548541	0.0140511129552025	-1.308663933844883	0.190676	0.190676	chr19	11840655	0.7197039672765078	chr19:11840655:A:G
chr19:11841306	['G', 'A']	10699	17466.632548139838	-434.39955451127673	0.0075681941297885	0.0182208737799631	0.4153584631111942	0.677888	0.677888	chr19	11841306	0.168842053920488	chr19:11841306:G:A
chr19:11841364	['G', 'A']	10699	10583.881642964072	-366.6862183337482	-0.0165929723078218	0.0140628510654445	-1.1799152412695624	0.23806	0.23806	chr19	11841364	0.6233135707380847	chr19:11841364:G:A
chr19:11841508	['A', 'C']	10699	10575.930982886	-374.2354194700055	-0.0179696890166093	0.0140552381325776	-1.278504771467279	0.201099	0.201099	chr19	11841508	0.6965900890032666	chr19:11841508:A:C
chr19:11843747	['T', 'C']	10699	10570.964098728497	-379.42877509414734	-0.0189061846377831	0.0140457722002751	-1.3460409558267554	0.178318	0.178318	chr19	11843747	0.7488048155116388	chr19:11843747:T:C
chr19:11844817	['T', 'C']	10699	10564.0	-377.80432394351055	-0.0186859587208076	0.01404723809642	-1.3302229657209177	0.183473	0.183473	chr19	11844817	0.7364278377539527	chr19:11844817:T:C
chr19:11844952	['G', 'A']	10699	6113.571321672434	-285.47038549779944	-0.0304430050382396	0.015553309740811	-1.957332911486928	0.0503343	0.0503343	chr19	11844952	1.2981359667516348	chr19:11844952:G:A
chr19:11845809	['T', 'C']	10699	10565.92537173852	-378.4716631282248	-0.0188983021951766	0.0140499650188167	-1.3450782382636954	0.178629	0.178629	chr19	11845809	0.7480480330310512	chr19:11845809:T:C
chr19:11846151	['CAT', 'C']	10699	10563.949509116408	-378.2435554621335	-0.0188287896555902	0.0140498568845211	-1.3401410285064284	0.180228	0.180228	chr19	11846151	0.7441777366597084	chr19:11846151:CAT:C
chr19:11846245	['A', 'G']	10699	10570.892235734333	-377.1448710895863	-0.0185852009107738	0.0140564268286376	-1.3221852991052834	0.186135	0.186135	chr19	11846245	0.7301719563819795	chr19:11846245:A:G
chr19:11848020	['C', 'T']	10699	5104.954286248481	-89.28647687396312	0.0120984808635261	0.0163818164894789	0.7385310946009145	0.460208	0.460208	chr19	11848020	0.3370458360679471	chr19:11848020:C:T
chr19:11848242	['A', 'G']	10699	2245.0	-67.046381260064	-0.0066105136812214	0.0228506605685635	-0.2892920168056636	0.772364	0.772364	chr19	11848242	0.1121779769507842	chr19:11848242:A:G
chr19:11849665	['C', 'T']	10699	6886.287276806581	-311.28273672297246	-0.0279004338943488	0.0150444625386118	-1.8545317802308896	0.0636907	0.0636907	chr19	11849665	1.1959239779244075	chr19:11849665:C:T
chr19:11849773	['T', 'A']	10699	6894.088042664672	-311.50205375882865	-0.0280015060180129	0.0150488745998912	-1.8607043225820616	0.0628134	0.0628134	chr19	11849773	1.2019476982170925	chr19:11849773:T:A
chr19:11849804	['A', 'G']	10699	7925.407615305456	-348.2293887179015	-0.0270644255806067	0.0146058856120345	-1.8529807982548423	0.0639127	0.0639127	chr19	11849804	1.1944128352392305	chr19:11849804:A:G
chr19:11849861	['G', 'C']	10699	6891.2204974752185	-311.75839242310246	-0.0279552201652567	0.0150452442992595	-1.8580768520078144	0.0631856	0.0631856	chr19	11849861	1.1993818861655658	chr19:11849861:G:C
chr19:11850100	['G', 'A']	10699	5823.177092099111	-47.78165385755362	0.0244319491395063	0.0157734901211723	1.548924743466376	0.121429	0.121429	chr19	11850100	0.9156775814986152	chr19:11850100:G:A
chr19:11850124	['T', 'A']	10699	5824.0	-47.28467214616617	0.024565275055036	0.0157717228414904	1.5575517844133409	0.119369	0.119369	chr19	11850124	0.9231084443705332	chr19:11850124:T:A
chr19:11851272	['T', 'C']	10699	7107.664329781268	-335.00792753662927	-0.0307524354658374	0.0149043824056371	-2.0633149787009093	0.0391068	0.0391068	chr19	11851272	1.4077477196960386	chr19:11851272:T:C
chr19:11851818	['T', 'C']	10699	6466.208750116855	-315.7859150348472	-0.0318297764190865	0.0152463429965562	-2.087699091269033	0.0368486	0.0368486	chr19	11851818	1.433579007773036	chr19:11851818:T:C
chr19:11851916	['G', 'A']	10699	1135.0	-10.417554357378515	0.0091281191343837	0.0316944283674551	0.288003904931026	0.773349	0.773349	chr19	11851916	0.1116244717107048	chr19:11851916:G:A
chr19:11852399	['C', 'A']	10699	6955.3001776198935	-62.79246473952367	0.0255306442190448	0.0150033416006459	1.7016638625321705	0.0888475	0.0888475	chr19	11852399	1.0513547879091003	chr19:11852399:C:A
chr19:11853393	['G', 'A']	10699	10922.0	-345.4366820682788	-0.011298592483301	0.0139084397998226	-0.8123551344303303	0.416606	0.416606	chr19	11853393	0.3802744795920005	chr19:11853393:G:A
chr19:11854912	['C', 'T']	10699	11502.225224382946	-336.8767330988582	-0.007202293201971	0.0140253175020462	-0.5135208668837828	0.607598	0.607598	chr19	11854912	0.2163836643523608	chr19:11854912:C:T
chr19:11854913	['T', 'C']	10699	7060.6599364367175	-355.3994464234676	-0.0350903655125049	0.0149121910138655	-2.353132781083447	0.018634	0.018634	chr19	11854913	1.7296939088470868	chr19:11854913:T:C
chr19:11855103	['A', 'G']	10699	13300.729525056096	-435.9767809343901	-0.0178977392099226	0.0143733446544274	-1.2452035097070828	0.213084	0.213084	chr19	11855103	0.6714491592608591	chr19:11855103:A:G
chr19:11855373	['C', 'T']	10699	1030.1554224759052	-10.929638817564037	0.0059380232746337	0.0332391547756117	0.1786454353222787	0.85822	0.85822	chr19	11855373	0.0664013688660024	chr19:11855373:C:T
chr19:11855416	['A', 'G']	10699	2691.754768137621	17.051870056658963	0.0323335631911847	0.0210143691592658	1.5386406770592018	0.123922	0.123922	chr19	11855416	0.9068515860335936	chr19:11855416:A:G
chr19:11855868	['C', 'T']	10699	7481.097700074794	-358.6196518481641	-0.0332638669752956	0.0147650932269201	-2.2528721264453573	0.0242874	0.0242874	chr19	11855868	1.6146189745357575	chr19:11855868:C:T
chr19:11855977	['A', 'G']	10699	7056.31906141909	-354.769939445169	-0.0350750916270542	0.0149199708108073	-2.3508820541155067	0.018747	0.018747	chr19	11855977	1.7270682206129293	chr19:11855977:A:G
chr19:11856096	['G', 'A']	10699	1029.0	-13.623348227791327	0.0029206024988222	0.0332402013126624	0.087863562297671	0.929987	0.929987	chr19	11856096	0.0315231222715758	chr19:11856096:G:A
chr19:11856192	['C', 'A']	10699	9579.581486676016	-320.16053647426463	-0.0115892374973809	0.0141932538561439	-0.8165314039221733	0.414214	0.414214	chr19	11856192	0.3827752264952108	chr19:11856192:C:A
chr19:11856324	['T', 'C']	10699	353.0	4.790707953255186	0.0286677613801365	0.0548440282239775	0.5227143648723305	0.601184	0.601184	chr19	11856324	0.2209925863089761	chr19:11856324:T:C
chr19:11857002	['A', 'C']	10699	9740.0	-337.9806881230004	-0.013545862985974	0.014138599709245	-0.9580767023990772	0.338046	0.338046	chr19	11857002	0.4710241985777533	chr19:11857002:A:C
chr19:11857623	['G', 'A']	10699	9522.890072910825	-302.2839316862368	-0.0084796143742401	0.0141926014436183	-0.5974672372733278	0.550208	0.550208	chr19	11857623	0.2594730992778572	chr19:11857623:G:A
chr19:11858170	['A', 'T']	10699	1921.0	-6.043899590114803	0.0188827404953513	0.0246267828604343	0.7667562832857288	0.443243	0.443243	chr19	11858170	0.3533581143517001	chr19:11858170:A:T
chr19:11860555	['G', 'A']	10699	1047.0	-17.889520014710655	-0.0007895529265427	0.0329384864415131	-0.0239705284559656	0.980877	0.980877	chr19	11860555	0.0083854488589941	chr19:11860555:G:A
chr19:11861684	['G', 'A']	10699	10180.903150416005	-348.0518437516905	-0.0123141109827796	0.0141397322016635	-0.8708871432042348	0.383835	0.383835	chr19	11861684	0.4158554266463382	chr19:11861684:G:A
chr19:11861785	['T', 'C']	10699	316.02953823144514	-9.169298632249692	-0.0162115554736738	0.0581433952153949	-0.2788202411231302	0.780388	0.780388	chr19	11861785	0.1076894173578007	chr19:11861785:T:C
chr19:11861836	['T', 'A']	10699	10180.95157973453	-348.4594659634121	-0.0123907024624608	0.0141405111259183	-0.8762556283944934	0.380911	0.380911	chr19	11861836	0.4191764855424631	chr19:11861836:T:A
chr19:11863436	['A', 'G']	10699	6700.6262852869695	-368.4688039870518	-0.0408433774852373	0.0151558578488029	-2.694890509840932	0.00705219	0.00705219	chr19	11863436	2.1516759954595024	chr19:11863436:A:G
chr19:11863440	['A', 'G']	10699	11362.309986908547	-380.9542354713577	-0.0148823273698887	0.0140429069380233	-1.05977540373728	0.289271	0.289271	chr19	11863440	0.5386951030656987	chr19:11863440:A:G
chr19:11863616	['C', 'G']	10699	225.06310770381447	-27.609371891965942	-0.1017676330694063	0.0686631362323999	-1.4821291110991432	0.138335	0.138335	chr19	11863616	0.859067925575453	chr19:11863616:C:G
chr19:11863665	['G', 'T']	10699	1048.0	-17.976274706687434	-0.0008689920488412	0.0329282313109449	-0.0263904866506573	0.978946	0.978946	chr19	11863665	0.0092412638136449	chr19:11863665:G:T
chr19:11865237	['C', 'T']	10699	1047.097868760516	-17.814763342930412	-0.0006726551061363	0.0329427354661566	-0.0204189207914248	0.98371	0.98371	chr19	11865237	0.007132913725596	chr19:11865237:C:T
chr19:11866757	['G', 'C']	10699	1165.1088988595998	-29.16802477666337	-0.0107293023256767	0.0313744184448914	-0.3419761339807001	0.732376	0.732376	chr19	11866757	0.1352658959901473	chr19:11866757:G:C
chr19:11866996	['C', 'T']	10699	11376.126577545108	-382.1187495826297	-0.0150190437649221	0.0140489162753407	-1.0690535462357498	0.28507	0.28507	chr19	11866996	0.5450484842689083	chr19:11866996:C:T
chr19:11867204	['C', 'T']	10699	1048.0	-17.976274706687434	-0.0008689920488412	0.0329282313109449	-0.0263904866506573	0.978946	0.978946	chr19	11867204	0.0092412638136449	chr19:11867204:C:T
chr19:11868821	['T', 'C']	10699	1163.2174441432176	-28.891030237249048	-0.0104781219558357	0.0313969589511078	-0.3337304728191216	0.73859	0.73859	chr19	11868821	0.1315965766934602	chr19:11868821:T:C
chr19:11868854	['T', 'C']	10699	311.1745066866174	-16.903018878939086	-0.0266100532690421	0.0582637816830181	-0.4567168917014886	0.647884	0.647884	chr19	11868854	0.1885027451627327	chr19:11868854:T:C
chr19:11869517	['T', 'C']	10699	11390.193810770385	-377.0554347037864	-0.0139824519894399	0.0140466943758829	-0.9954265121227852	0.319551	0.319551	chr19	11869517	0.4954598190360877	chr19:11869517:T:C
chr19:11870006	['T', 'C']	10699	2609.7317688855646	-31.36707500229954	0.010234107848254	0.0214416984190878	0.477299309421468	0.633159	0.633159	chr19	11870006	0.1984872154936026	chr19:11870006:T:C
chr19:11870023	['G', 'C']	10699	2611.2440643110863	-31.271677364583976	0.0103427864652627	0.0214361571512653	0.4824925658213053	0.629466	0.629466	chr19	11870023	0.2010277229209534	chr19:11870023:G:C
chr19:11870038	['C', 'T']	10699	1454.0	-17.384442502368127	0.0066195398645094	0.027888965912252	0.237353363525085	0.812387	0.812387	chr19	11870038	0.0902370348898766	chr19:11870038:C:T
chr19:11870560	['T', 'C']	10699	2616.97840112202	-31.55117198071965	0.0103887903188232	0.0214146545170122	0.4851252823420623	0.627597	0.627597	chr19	11870560	0.2023191410675096	chr19:11870560:T:C
chr19:11874026	['A', 'G']	10699	11948.23352341778	-361.78602641831736	-0.0091582821127771	0.0141843148243763	-0.6456626369458612	0.518512	0.518512	chr19	11874026	0.2852411882171259	chr19:11874026:A:G
chr19:11874201	['TGAG', 'T']	10699	1732.8865470426333	-46.96815706163221	-0.0014584860677451	0.0259967746554098	-0.0561025776111654	0.955261	0.955261	chr19	11874201	0.0198779526327014	chr19:11874201:TGAG:T
chr19:11877190	['A', 'G']	10699	1040.0972144326042	-0.8369408161700228	0.016656373862035	0.0329680839996055	0.505227233169946	0.61341	0.61341	chr19	11877190	0.2122491482925309	chr19:11877190:A:G
chr19:11877508	['A', 'C']	10699	8050.276758982034	-249.8971175781004	-0.0045404202708661	0.0145931985655035	-0.3111326314437433	0.755706	0.755706	chr19	11877508	0.1216471296459971	chr19:11877508:A:C
chr19:11877700	['G', 'A']	10699	1044.097588334268	-0.3895595159636887	0.0169860349756322	0.0329169556279401	0.5160269123191465	0.605846	0.605846	chr19	11877700	0.2176377551237772	chr19:11877700:G:A
chr19:11878156	['A', 'G']	10699	8050.257292445774	-246.53499078759145	-0.0038470832779416	0.0145900912568884	-0.2636778077810366	0.792033	0.792033	chr19	11878156	0.1012567231840751	chr19:11878156:A:G
chr19:11878159	['A', 'G']	10699	8051.505094886417	-245.48727605723377	-0.0035767396490388	0.0145880895473289	-0.2451821835501234	0.80632	0.80632	chr19	11878159	0.0934925678058627	chr19:11878159:A:G
chr19:11878703	['G', 'A']	10699	7262.678818470742	-272.53993620333205	-0.0141248046474595	0.0148771722256825	-0.9494280521318288	0.342424	0.342424	chr19	11878703	0.4654358038596965	chr19:11878703:G:A
chr19:11878933	['A', 'T']	10699	9197.579001495887	-259.3336647846725	-0.0026810531611788	0.0142017039310393	-0.1887839074943022	0.850266	0.850266	chr19	11878933	0.0704451869208729	chr19:11878933:A:T
chr19:11879327	['G', 'A']	10699	892.0	-46.933930748816806	-0.0273387114624763	0.0352089552584521	-0.776470396857729	0.437488	0.437488	chr19	11879327	0.3590338548822545	chr19:11879327:G:A
chr19:11880403	['T', 'C']	10699	5411.011498550995	-250.0546375377081	-0.0259868189961955	0.0161868743012073	-1.605425390512684	0.10843	0.10843	chr19	11880403	0.9648505422265372	chr19:11880403:T:C
chr19:11881147	['C', 'T']	10699	1038.1940731046088	-0.8240429330944056	0.0164139912742477	0.0329953726346103	0.4974634308881965	0.618873	0.618873	chr19	11881147	0.2083984641593361	chr19:11881147:C:T
chr19:11881446	['G', 'A']	10699	1623.1517106001122	-87.11384754031762	-0.031289757153854	0.0265108952048075	-1.1802603009867385	0.237923	0.237923	chr19	11881446	0.6235635727157341	chr19:11881446:G:A
chr19:11882399	['G', 'A']	10699	265.0	-1.1262404832676456	0.0148530754810134	0.0626794135825261	0.2369689604938194	0.812685	0.812685	chr19	11882399	0.0900777560923121	chr19:11882399:G:A
chr19:11882790	['T', 'C']	10699	2762.0	-108.51880022515064	-0.0161433101516327	0.0209739090423569	-0.769685332335105	0.441504	0.441504	chr19	11882790	0.355065357386394	chr19:11882790:T:C
chr19:11883385	['C', 'T']	10699	5063.366280157098	-135.22751452765027	-0.002147623376154	0.0164057514121276	-0.1309067364367378	0.895852	0.895852	chr19	11883385	0.0477637324052641	chr19:11883385:C:T
chr19:11884251	['A', 'G']	10699	453.0846966439189	-0.0845835418131136	0.0256229944501378	0.0485880372298469	0.5273519144008144	0.59796	0.59796	chr19	11884251	0.2233278667813182	chr19:11884251:A:G
chr19:11884336	['T', 'C']	10699	3367.258906030855	-133.8335831911187	-0.0156006035812359	0.0193331835290668	-0.8069340239687335	0.419722	0.419722	chr19	11884336	0.377038266365838	chr19:11884336:T:C
chr19:11884611	['C', 'G']	10699	2978.55679162382	-125.36709924244192	-0.0191189774196148	0.0202825859784074	-0.9426301675717624	0.345891	0.345891	chr19	11884611	0.4610607380758026	chr19:11884611:C:G
chr19:11884693	['C', 'T']	10699	4755.0	-145.9842841771704	-0.0071751949908089	0.0167938935688532	-0.4272502360093787	0.669206	0.669206	chr19	11884693	0.1744401738734059	chr19:11884693:C:T
chr19:11885286	['C', 'T']	10699	1529.1429239110114	16.063005313351876	0.0344003642662017	0.0274312541061191	1.2540572929375464	0.209849	0.209849	chr19	11885286	0.6780930960046316	chr19:11885286:C:T
chr19:11886088	['G', 'A']	10699	10213.591674462114	-414.2819383581752	-0.0249185293175438	0.0140216899059683	-1.7771416629986403	0.0755734	0.0755734	chr19	11886088	1.1216310387055766	chr19:11886088:G:A
chr19:11886096	['G', 'A']	10699	1818.2289325842696	-56.61758135922363	-0.0063896736682114	0.024921850221617	-0.2563884146398189	0.797656	0.797656	chr19	11886096	0.0981843636767818	chr19:11886096:G:A
chr19:11886176	['A', 'G']	10699	4439.904882154882	-86.19777907371318	0.0091006140912297	0.0172097093547004	0.5288069602839685	0.59695	0.59695	chr19	11886176	0.2240620434660626	chr19:11886176:A:G
chr19:11886368	['T', 'C']	10699	13570.341873948006	-498.3982667217008	-0.0257826935170924	0.014552424305272	-1.771711226682136	0.076471	0.076471	chr19	11886368	1.1165032305689844	chr19:11886368:T:C
chr19:11886382	['C', 'A']	10699	10761.017389678384	-426.60996344869113	-0.0239578908941144	0.013991155995189	-1.7123596436457804	0.0868594	0.0868594	chr19	11886382	1.061183174946034	chr19:11886382:C:A
chr19:11886608	['T', 'C']	10699	10792.017388052724	-434.898432600137	-0.025281138385544	0.0140016298242818	-1.8055853999011704	0.0710113	0.0710113	chr19	11886608	1.148672536673061	chr19:11886608:T:C
chr19:11886795	['G', 'T']	10699	1955.1827444382127	-30.257244219454385	-0.0011070656434037	0.0248920468115643	-0.0444746730465497	0.964527	0.964527	chr19	11886795	0.0156856106464444	chr19:11886795:G:T
chr19:11886830	['C', 'T']	10699	11708.094316694707	-460.35876847296174	-0.0261757133556794	0.0140768376941711	-1.859488183664865	0.0629854	0.0629854	chr19	11886830	1.200760108233169	chr19:11886830:C:T
chr19:11887352	['A', 'T']	10699	12513.339160512292	-491.5362429353119	-0.0288766643480408	0.0141990423340292	-2.0337050674773622	0.042006	0.042006	chr19	11887352	1.3766886719644105	chr19:11887352:A:T
chr19:11887364	['A', 'G']	10699	6548.224081518183	-380.0761808782207	-0.0415922330596499	0.0152131436877775	-2.7339670164993986	0.00626794	0.00626794	chr19	11887364	2.20287516947748	chr19:11887364:A:G
chr19:11887962	['C', 'T']	10699	6420.600112170499	-397.9701495561576	-0.0471954969196544	0.0153247424329201	-3.07969266865266	0.0020774	0.0020774	chr19	11887962	2.6824798727151906	chr19:11887962:C:T
chr19:11888949	['C', 'CG']	10699	11947.116657319126	-470.4647551128506	-0.0261242373928578	0.0141514360401637	-1.8460485083431608	0.0649128	0.0649128	chr19	11888949	1.1876696572635386	chr19:11888949:C:CG
chr19:11890134	['C', 'T']	10699	1065.1991212489484	-27.888797704953564	-0.0091809566979131	0.0326112370569788	-0.2815273975001943	0.778311	0.778311	chr19	11890134	0.1088468315510465	chr19:11890134:C:T
chr19:11890355	['G', 'A']	10699	4980.931102178181	-222.62569691158788	-0.0210885648415003	0.0164744088783029	-1.280080213941656	0.200545	0.200545	chr19	11890355	0.6977881614034959	chr19:11890355:G:A
chr19:11891599	['C', 'T']	10699	1870.174799027856	-27.03522942985486	0.0123815250869039	0.0246723063238852	0.501838981908125	0.615791	0.615791	chr19	11891599	0.2105666627515932	chr19:11891599:C:T
chr19:11892298	['G', 'C']	10699	4585.428584782202	-216.61674895192928	-0.0239621291842158	0.0169876702163593	-1.4105600638008642	0.158403	0.158403	chr19	11892298	0.8002365975501368	chr19:11892298:G:C
chr19:11892344	['T', 'G']	10699	13136.45564176872	-527.9803772135219	-0.0328550594731689	0.0143273308218212	-2.293173786643433	0.0218573	0.0218573	chr19	11892344	1.660403486829254	chr19:11892344:T:G
chr19:11893456	['A', 'G']	10699	1085.1014208263227	-31.66706279552552	-0.011237918137911	0.0322859243911247	-0.3480748453031858	0.727791	0.727791	chr19	11893456	0.1379933192835901	chr19:11893456:A:G
chr19:11893617	['G', 'A']	10699	11964.118246401196	-491.7839947748358	-0.0310166216215288	0.0140464478025382	-2.208147003253308	0.0272552	0.0272552	chr19	11893617	1.564550626750293	chr19:11893617:G:A
chr19:11895129	['A', 'T']	10699	13151.0	-517.6393197329472	-0.0309537827648834	0.0143418939818552	-2.1582771985377147	0.0309285	0.0309285	chr19	11895129	1.5096411423155964	chr19:11895129:A:T
chr19:11895302	['G', 'T']	10699	1044.0	-32.090253494507614	-0.014123975943388	0.0329521986114442	-0.4286201388238411	0.668208	0.668208	chr19	11895302	0.1750883291542521	chr19:11895302:G:T
chr19:11896508	['G', 'A']	10699	274.5654258319229	-43.61297617928526	-0.1372861373726587	0.0621157946051798	-2.2101647132629685	0.0271148	0.0271148	chr19	11896508	1.5667935945925946	chr19:11896508:G:A
chr19:11896667	['A', 'G']	10699	5012.342435010287	-216.9752141865896	-0.0193227399395179	0.016536962595037	-1.1684576190138394	0.242648	0.242648	chr19	11896667	0.6150232839594247	chr19:11896667:A:G
chr19:11897245	['G', 'A']	10699	13564.26780706674	-520.2903150919987	-0.0297432872322359	0.0145467856037442	-2.0446638894973583	0.0409125	0.0409125	chr19	11897245	1.3881439816839394	chr19:11897245:G:A
chr19:11897502	['G', 'C']	10699	1089.1017947279863	-32.93621757747621	-0.012465315042586	0.0322434049744279	-0.3866004552705345	0.69906	0.69906	chr19	11897502	0.1554855473578617	chr19:11897502:G:C
chr19:11897740	['T', 'C']	10699	15649.17888920109	-554.204675761249	-0.0353500078481103	0.0157867648277442	-2.239217992655779	0.0251622	0.0251622	chr19	11897740	1.5992513900117349	chr19:11897740:T:C
chr19:11898118	['A', 'T']	10699	13600.813668661182	-533.719008103651	-0.0321921469567793	0.014551672687394	-2.2122643663272474	0.0269695	0.0269695	chr19	11898118	1.5691271050581892	chr19:11898118:A:T
chr19:11898273	['T', 'C']	10699	7747.62072190013	-298.4019963888917	-0.0179261183479035	0.0145041939221491	-1.2359265495291578	0.216513	0.216513	chr19	11898273	0.664516022364813	chr19:11898273:T:C
chr19:11898511	['C', 'T']	10699	5546.220641901375	-235.8849738475242	-0.0199382531185407	0.0159497010816658	-1.2500706449890582	0.211301	0.211301	chr19	11898511	0.6750984476071555	chr19:11898511:C:T
chr19:11899131	['A', 'G']	10699	3527.989248317128	-224.07027798697555	-0.0421849562723986	0.0189468376484147	-2.22649061839236	0.0260021	0.0260021	chr19	11899131	1.5849915758144717	chr19:11899131:A:G
chr19:11901144	['G', 'A']	10699	5562.559741959612	-239.35925131076945	-0.0206567248425682	0.0158916538053672	-1.299847397606385	0.193681	0.193681	chr19	11901144	0.7129129812420736	chr19:11901144:G:A
chr19:11901317	['G', 'A']	10699	5491.0	-231.53773393634776	-0.0188943994113523	0.0159867520912892	-1.181878551907202	0.23728	0.23728	chr19	11901317	0.6247388663156932	chr19:11901317:G:A
chr19:11901421	['G', 'T']	10699	14164.943701486958	-503.1777760541292	-0.0246037533166064	0.0148142152945197	-1.6608205583260405	0.0967788	0.0967788	chr19	11901421	1.0142197671892597	chr19:11901421:G:T
chr19:11901596	['C', 'T']	10699	5561.599121002431	-239.34100120404457	-0.0206757522971575	0.0158936524341018	-1.300881114827647	0.193327	0.193327	chr19	11901596	0.7137074882779572	chr19:11901596:C:T
chr19:11901984	['T', 'C']	10699	990.3702664796632	-67.20815462134493	-0.046482086180336	0.0333545101842026	-1.393577238089703	0.163474	0.163474	chr19	11901984	0.7865513106149014	chr19:11901984:T:C
chr19:11903459	['A', 'G']	10699	13610.272106935876	-527.3456620933887	-0.0307984824315523	0.0145635504932455	-2.1147646960015947	0.0344731	0.0344731	chr19	11903459	1.462519660823025	chr19:11903459:A:G
chr19:11903540	['C', 'G']	10699	1937.181061880725	-3.7540142430530272	0.015360808335534	0.0250824652371968	0.6124122246466509	0.540278	0.540278	chr19	11903540	0.2673827164754763	chr19:11903540:C:G
chr19:11903812	['G', 'A']	10699	2253.2106001121706	-5.299319598266242	0.0243629276610502	0.0226925972806717	1.0736068401390635	0.283023	0.283023	chr19	11903812	0.5481782698919586	chr19:11903812:G:A
chr19:11904730	['G', 'A']	10699	2911.272106935876	-160.17594274158918	-0.0286450685164504	0.0203261602265384	-1.4092710180966994	0.158784	0.158784	chr19	11904730	0.7991932617439037	chr19:11904730:G:A
chr19:11906243	['A', 'G']	10699	2255.0	-3.199298842763397	0.0253516554306064	0.0226751499713197	1.1180369462901925	0.263576	0.263576	chr19	11906243	0.5790941371056804	chr19:11906243:A:G
chr19:11906449	['A', 'G']	10699	1081.0	-28.99342688926046	-0.0081875189225719	0.0323302580317454	-0.2532463215892859	0.800083	0.800083	chr19	11906449	0.0968649572927837	chr19:11906449:A:G
chr19:11907070	['A', 'G']	10699	14180.325387922976	-499.91201087539633	-0.0236672367897058	0.0148294701933907	-1.5959596992382077	0.110527	0.110527	chr19	11907070	0.9565316177375812	chr19:11907070:A:G
chr19:11907139	['A', 'G']	10699	1544.144326042251	-17.744965216070003	0.0143806591298178	0.0269747204851755	0.5331161499049082	0.593964	0.593964	chr19	11907139	0.2262398766941321	chr19:11907139:A:G
chr19:11907501	['A', 'G']	10699	6317.723973435601	-249.9769563026626	-0.0158889331638521	0.0153161660375794	-1.037396246871921	0.299575	0.299575	chr19	11907501	0.5234944320108451	chr19:11907501:A:G
chr19:11908588	['A', 'G']	10699	1085.0	-31.26351330446199	-0.010487841397447	0.0322915310306089	-0.3247861300693892	0.745349	0.745349	chr19	11908588	0.1276403268710516	chr19:11908588:A:G
chr19:11908709	['G', 'A']	10699	6314.360729312764	-253.4307227412632	-0.0166750553885397	0.0153128910751934	-1.0889553975573532	0.276198	0.276198	chr19	11908709	0.5587794705514085	chr19:11908709:G:A
chr19:11910461	['T', 'C']	10699	2183.816456287985	-89.90880042175908	-0.0085567445577777	0.022918459492691	-0.3733560085269521	0.708891	0.708891	chr19	11910461	0.1494205373666156	chr19:11910461:T:C
chr19:11910995	['G', 'A']	10699	307.20596790841705	-2.868725996790027	0.0217906820487982	0.0583494069185603	0.3734516458618337	0.70882	0.70882	chr19	11910995	0.149464036934921	chr19:11910995:G:A
chr19:11912455	['C', 'A']	10699	5283.493830622547	-240.6528689362804	-0.0234742740440416	0.0161860853073666	-1.4502749490241416	0.147011	0.147011	chr19	11912455	0.8326501682411462	chr19:11912455:C:A
chr19:11913582	['G', 'A']	10699	3705.116744621141	-211.0287108790596	-0.033945442232382	0.0184284606215141	-1.842011816915012	0.0655011	0.0655011	chr19	11913582	1.1837514065743433	chr19:11913582:G:A
chr19:11914556	['A', 'G']	10699	5284.0	-242.5530685236148	-0.0240451953027029	0.0161845086717443	-1.4856920151479285	0.13739	0.13739	chr19	11914556	0.8620448764676394	chr19:11914556:A:G
chr19:11914703	['A', 'T']	10699	1063.0	-24.826332103454565	-0.0060173155406929	0.0326903076189049	-0.1840703247837621	0.853962	0.853962	chr19	11914703	0.0685614543197656	chr19:11914703:A:T
chr19:11916469	['G', 'T']	10699	11613.444444444442	-430.9470902167608	-0.0230243837530755	0.0141999509321359	-1.6214410784314064	0.104953	0.104953	chr19	11916469	0.9790051429336571	chr19:11916469:G:T
chr19:11917616	['C', 'T']	10699	5556.991927544832	-254.4809903254001	-0.0259315541546935	0.0164866932196802	-1.5728778239009673	0.115777	0.115777	chr19	11917616	0.9363777080109292	chr19:11917616:C:T
chr19:11918314	['C', 'A']	10699	4542.424565339315	-190.13183543442705	-0.016689401832516	0.0171061768119273	-0.9756359948810605	0.329267	0.329267	chr19	11918314	0.4824517932360422	chr19:11918314:C:A
chr19:11918614	['G', 'A']	10699	2905.987743263473	-155.93711297682526	-0.0269791872071568	0.0203606664037511	-1.3250640559675613	0.185178	0.185178	chr19	11918614	0.732410610775777	chr19:11918614:G:A
chr19:11919826	['C', 'G']	10699	2904.542955968964	-155.27941039567142	-0.0268701354564394	0.0203480063531545	-1.3205291462017763	0.186687	0.186687	chr19	11919826	0.7288859232123281	chr19:11919826:C:G
chr19:11920301	['C', 'G']	10699	4611.293006731488	-199.55657636772816	-0.0192009131453483	0.0169938386393746	-1.129874983092986	0.258554	0.258554	chr19	11920301	0.587448739019392	chr19:11920301:C:G
chr19:11922524	['T', 'G']	10699	749.0700130865582	-58.37618724768205	-0.0596726674521122	0.0383516410762891	-1.5559351771521646	0.119753	0.119753	chr19	11922524	0.921713598020907	chr19:11922524:T:G
chr19:11922593	['A', 'T']	10699	11853.647526419154	-418.0303062490927	-0.0175228347781876	0.0140455403608971	-1.2475728471772651	0.212215	0.212215	chr19	11922593	0.6732239220982327	chr19:11922593:A:T
chr19:11923791	['G', 'C']	10699	6175.577210693587	-250.5740769535853	-0.0175405430121672	0.0153092808610212	-1.145745719305933	0.251926	0.251926	chr19	11923791	0.5987270088661893	chr19:11923791:G:C
chr19:11925751	['G', 'C']	10699	451.0	11.952504860269078	0.0453213816058963	0.0484746010740534	0.93495110019905	0.349835	0.349835	chr19	11925751	0.4561367427519465	chr19:11925751:G:C
chr19:11926348	['C', 'G']	10699	10486.980183211816	-344.3855793203468	-0.0093032603497284	0.0140246889920543	-0.6633487812099954	0.507122	0.507122	chr19	11926348	0.2948875484516292	chr19:11926348:C:G
chr19:11926729	['A', 'G']	10699	10487.960549686828	-344.4636709841584	-0.0092915553280872	0.0140262618663636	-0.662439887164038	0.507704	0.507704	chr19	11926729	0.2943894149466174	chr19:11926729:A:G
chr19:11928395	['T', 'C']	10699	225.0841514726508	-18.37194293717968	-0.080742265359233	0.0684197888893696	-1.1801010595017776	0.237986	0.237986	chr19	11928395	0.6234485904291216	chr19:11928395:T:C
chr19:11928517	['G', 'A']	10699	10167.87970987188	-338.96024381576035	-0.0091601675871333	0.013717466748664	-0.6677739961006627	0.504292	0.504292	chr19	11928517	0.2973179213578473	chr19:11928517:G:A
chr19:11935331	['G', 'C']	10699	10117.015748792288	-326.6629953440824	-0.009059127355448	0.0143836615711476	-0.6298206691417075	0.528825	0.528825	chr19	11935331	0.2766880219312574	chr19:11935331:G:C
chr19:11935521	['T', 'C']	10699	12723.94632504208	-376.3778999773008	-0.0051252090618491	0.0144191060065942	-0.3554456884847934	0.722263	0.722263	chr19	11935521	0.1413046325540944	chr19:11935521:T:C
chr19:11935866	['G', 'C']	10699	10483.979902785568	-346.0479185506938	-0.0097001013346234	0.0140256589243862	-0.6915968359788052	0.489206	0.489206	chr19	11935866	0.3105082250803315	chr19:11935866:G:C
chr19:11936078	['A', 'G']	10699	10481.959427876976	-345.4912322919374	-0.0095736288370565	0.0140283632407193	-0.6824480285246431	0.49497	0.49497	chr19	11936078	0.3054211227417569	chr19:11936078:A:G
chr19:11936347	['C', 'A']	10699	10475.895735926686	-349.8973513981237	-0.0104216278464445	0.0140283273687967	-0.7428988198283265	0.457559	0.457559	chr19	11936347	0.3395528978328187	chr19:11936347:C:A
chr19:11936554	['G', 'A']	10699	2331.653795811518	-33.99536005279356	0.0113066897160506	0.0223137148594153	0.5067148068928474	0.612365	0.612365	chr19	11936554	0.2129896395630132	chr19:11936554:G:A
chr19:11936829	['G', 'A']	10699	10482.979809310153	-348.85040120602366	-0.0102221293471442	0.0140246887795196	-0.7288667511874944	0.466099	0.466099	chr19	11936829	0.3315218288308724	chr19:11936829:G:A
chr19:11936986	['T', 'C']	10699	2057.1922789306414	-61.45606695508155	0.0017233922186797	0.0235398444693536	0.0732117079585372	0.941639	0.941639	chr19	11936986	0.0261155625541308	chr19:11936986:T:C
chr19:11938278	['A', 'C']	10699	5092.952042628775	-230.88516899392425	-0.0201471362340391	0.0163655616539421	-1.2310690375350557	0.218324	0.218324	chr19	11938278	0.6608985203850005	chr19:11938278:A:C
chr19:11940829	['G', 'A']	10699	5095.905189340813	-229.8822174591871	-0.0198370573138764	0.0163666121413681	-1.212044199650601	0.225522	0.225522	chr19	11940829	0.6468110856593685	chr19:11940829:G:A
chr19:11940899	['G', 'A']	10699	10123.623550317996	-361.86169277167096	-0.0152163905057535	0.0140504000114039	-1.082986284618455	0.278839	0.278839	chr19	11940899	0.554646483442562	chr19:11940899:G:A
chr19:11940940	['A', 'G']	10699	9416.040688429524	-341.1147910579227	-0.0150381105484439	0.0141354096324908	-1.063860966142658	0.287416	0.287416	chr19	11940940	0.5414890590330566	chr19:11940940:A:G
chr19:11941013	['C', 'G']	10699	3128.38599775365	-141.56074215418195	-0.0167157900579903	0.0197024742010003	-0.8484107065670787	0.396228	0.396228	chr19	11941013	0.4020548376924164	chr19:11941013:C:G
chr19:11942504	['A', 'G']	10699	4332.214753178758	-108.85289318277805	0.000508069589886	0.0173482041076749	0.029286581292947	0.976637	0.976637	chr19	11942504	0.0102668264460785	chr19:11942504:A:G
chr19:11943391	['G', 'A']	10699	10124.731625210396	-361.2219930957849	-0.0150796215494426	0.014046478412642	-1.073551754856279	0.283048	0.283048	chr19	11943391	0.5481399094670132	chr19:11943391:G:A
chr19:11943974	['T', 'C']	10699	10122.946158160405	-363.3419394066409	-0.0154692977579868	0.0140463529982813	-1.1013035027583062	0.270789	0.270789	chr19	11943974	0.5673689815538439	chr19:11943974:T:C
chr19:11944322	['T', 'TTAAA']	10699	10120.675675675677	-363.5065994925301	-0.0155759743123402	0.0140494553128457	-1.108653251354073	0.267605	0.267605	chr19	11944322	0.5725057763596584	chr19:11944322:T:TTAAA
chr19:11946276	['T', 'C']	10699	12363.778006358703	-388.91782820420366	-0.0101812887398644	0.014322743478556	-0.7108476637250267	0.477194	0.477194	chr19	11946276	0.3213050255701642	chr19:11946276:T:C
chr19:11946807	['C', 'T']	10699	275.25727383291235	-40.73578057698676	-0.1274399189594217	0.0618978343230259	-2.058875247465875	0.0395304	0.0395304	chr19	11946807	1.403068791098116	chr19:11946807:C:T
chr19:11946944	['C', 'T']	10699	5111.955595026643	-235.1484678044757	-0.0209612286425859	0.0163357762193889	-1.2831486157178795	0.199468	0.199468	chr19	11946944	0.7001267668349794	chr19:11946944:C:T
chr19:11947101	['A', 'G']	10699	5094.952416565392	-231.7893748067657	-0.0202883308004497	0.0163612326916208	-1.240024586340618	0.214994	0.214994	chr19	11947101	0.6675736600995186	chr19:11947101:A:G
chr19:11947521	['A', 'G']	10699	4327.809011872487	-114.55513556300888	-0.0011175215543731	0.0173654897953771	-0.0643530109165516	0.94869	0.94869	chr19	11947521	0.0228756772286443	chr19:11947521:A:G
chr19:11947526	['G', 'A']	10699	4327.809011872487	-114.55513556300888	-0.0011175215543731	0.0173654897953771	-0.0643530109165516	0.94869	0.94869	chr19	11947526	0.0228756772286443	chr19:11947526:G:A
chr19:11947721	['C', 'T']	10699	1980.555347793568	-17.360297097271374	0.0087514083081243	0.0247181220689913	0.3540482680560459	0.72331	0.72331	chr19	11947721	0.1406755305965136	chr19:11947721:C:T
chr19:11947757	['G', 'A']	10699	10115.945503832492	-366.2614880543941	-0.0160651959771108	0.0140425094055049	-1.1440402504421998	0.252633	0.252633	chr19	11947757	0.5975099206776517	chr19:11947757:G:A
chr19:11952038	['G', 'A']	10699	5095.810307735479	-230.19686679004025	-0.019797865966473	0.0163687218512937	-1.209493700628085	0.2265	0.2265	chr19	11952038	0.6449317936511493	chr19:11952038:G:A
chr19:11952845	['A', 'G']	10699	12721.37804992054	-374.30807675755005	-0.0048258190786919	0.0144104039409968	-0.3348843723223301	0.737719	0.737719	chr19	11952845	0.1321090311154375	chr19:11952845:A:G
chr19:11953956	['T', 'G']	10699	3069.2868760515985	-142.29542538034568	-0.0176362610036155	0.0198586867654233	-0.888087979428868	0.374513	0.374513	chr19	11953956	0.4265331025832722	chr19:11953956:T:G
chr19:11954195	['G', 'A']	10699	5093.476070293513	-230.0954982916967	-0.0198445180587578	0.0163653292495474	-1.2125951000531587	0.225311	0.225311	chr19	11954195	0.6472176048909793	chr19:11954195:G:A
chr19:11955967	['G', 'A']	10699	4419.413067863152	-121.7580144664812	-0.0031268609808604	0.0171997358855972	-0.1817970346555659	0.855745	0.855745	chr19	11955967	0.0676556297054266	chr19:11955967:G:A
chr19:11958268	['GTAA', 'G']	10699	10051.576412270855	-355.4836879574894	-0.0140296503061229	0.0140774714979441	-0.9966029984981194	0.31898	0.31898	chr19	11958268	0.4962365462905755	chr19:11958268:GTAA:G
chr19:11958565	['C', 'T']	10699	5316.0	-144.296386210248	0.0007398577193267	0.016229141443145	0.0455882230072762	0.963639	0.963639	chr19	11958565	0.0160856317309315	chr19:11958565:C:T
chr19:11958629	['T', 'G']	10699	7120.662178588125	-245.6119037128191	-0.0091047015096147	0.0148191832455158	-0.6143861884135724	0.538973	0.538973	chr19	11958629	0.2684329903693166	chr19:11958629:T:G
chr19:11958653	['C', 'G']	10699	4697.87819014677	-129.93139070778292	-0.0004203249068361	0.0168595113587968	-0.024931025454471	0.98011	0.98011	chr19	11958653	0.008725179703315	chr19:11958653:C:G
chr19:11959161	['T', 'G']	10699	10125.839285714286	-361.3478644535378	-0.0150778675320784	0.0140471251945053	-1.073377457899804	0.283126	0.283126	chr19	11959161	0.548020246713857	chr19:11959161:T:G
chr19:11960030	['T', 'G']	10699	7430.03083952024	-313.72253221461943	-0.0226700945389872	0.0148394677151056	-1.5276891984414394	0.126619	0.126619	chr19	11960030	0.8975011207323874	chr19:11960030:T:G
chr19:11960096	['G', 'A']	10699	7307.781238309015	-319.0004070942421	-0.024235136657382	0.0146912970752979	-1.6496253893150838	0.099049	0.099049	chr19	11960096	1.0041499047460725	chr19:11960096:G:A
chr19:11960918	['T', 'C']	10699	7305.048335826477	-319.0139320016278	-0.0241882578084624	0.0146876839131089	-1.6468394848063246	0.0996205	0.0996205	chr19	11960918	1.0016512828536253	chr19:11960918:T:C
chr19:11961112	['T', 'C']	10699	7304.36542955969	-318.37678023795473	-0.024047219503156	0.0146906079568908	-1.6369111185678558	0.101678	0.101678	chr19	11961112	0.9927730049157544	chr19:11961112:T:C
chr19:11962145	['T', 'C']	10699	6100.973761485287	-270.55587380957803	-0.0243817226955758	0.0155992111004404	-1.563009984196404	0.11808	0.11808	chr19	11962145	0.9278236555210336	chr19:11962145:T:C
chr19:11962836	['A', 'C']	10699	557.1562266267764	-15.859111284952125	-0.004511544517103	0.0436217786906797	-0.1034241301597134	0.917628	0.917628	chr19	11962836	0.0373333430797989	chr19:11962836:A:C
chr19:11963456	['C', 'G']	10699	6773.532398316971	-237.28124587754203	-0.010662341202949	0.0150444118357374	-0.7087243635288617	0.478511	0.478511	chr19	11963456	0.3201080742206987	chr19:11963456:C:G
chr19:11964227	['C', 'G']	10699	4204.39297064872	-157.35302437945128	-0.0091895631631004	0.0175191966314692	-0.5245424979472829	0.599912	0.599912	chr19	11964227	0.221912450811904	chr19:11964227:C:G
chr19:11964257	['G', 'C']	10699	6776.0	-234.8212064047541	-0.0101035469177272	0.0150424084282246	-0.671670827576359	0.501808	0.501808	chr19	11964257	0.2994624192905187	chr19:11964257:G:C
chr19:11964623	['C', 'T']	10699	6776.633389418583	-236.54018507905403	-0.0104729694723419	0.0150384029768969	-0.6964150042016604	0.486184	0.486184	chr19	11964623	0.313199337607138	chr19:11964623:C:T
chr19:11965356	['C', 'T']	10699	6772.633015516919	-236.26244824548863	-0.0104067040762028	0.0150428157701303	-0.6918055924653983	0.489074	0.489074	chr19	11965356	0.310625424393328	chr19:11965356:C:T
chr19:11965604	['AATT', 'A']	10699	6775.899962602843	-237.67772993106752	-0.0107285303825299	0.0150383869104043	-0.713409652674078	0.475608	0.475608	chr19	11965604	0.3227508489090341	chr19:11965604:AATT:A
chr19:11965913	['C', 'A']	10699	6772.899121166792	-238.22578453925496	-0.0108512145563993	0.0150473215627591	-0.7211392745972265	0.47084	0.47084	chr19	11965913	0.3271266489693221	chr19:11965913:C:A
chr19:11966036	['G', 'A']	10699	1995.0	-68.57233387987145	-0.0076131004195602	0.0240663134670685	-0.3163384549934372	0.751752	0.751752	chr19	11966036	0.1239254078063495	chr19:11966036:G:A
chr19:11966266	['C', 'T']	10699	6775.266523324297	-236.8904452899975	-0.0106123145841071	0.0150410490881906	-0.7055568080313833	0.480479	0.480479	chr19	11966266	0.3183255890223291	chr19:11966266:C:T
chr19:11966400	['A', 'G']	10699	6775.633295943167	-239.07618727588425	-0.0110902410037236	0.0150408877841926	-0.7373395216324272	0.460932	0.460932	chr19	11966400	0.3363631401267304	chr19:11966400:A:G
chr19:11966562	['T', 'C']	10699	548.2049555867227	-21.23316403476001	-0.0152929116353673	0.0439482764065297	-0.3479752310171416	0.727866	0.727866	chr19	11966562	0.1379485668643436	chr19:11966562:T:C
chr19:11966825	['C', 'T']	10699	10887.035150042067	-340.1148996315083	-0.0066890400529782	0.0140659025501947	-0.4755500067704922	0.634405	0.634405	chr19	11966825	0.197633402828138	chr19:11966825:C:T
chr19:11967162	['T', 'C']	10699	6786.537260402057	-236.0003581926119	-0.0103527281102877	0.0150303184818588	-0.6887896702111278	0.490971	0.490971	chr19	11967162	0.3089441594288163	chr19:11967162:T:C
chr19:11967560	['C', 'T']	10699	6778.167664110717	-237.215862510862	-0.0105683749808445	0.0150406332366761	-0.702654922471872	0.482286	0.482286	chr19	11967560	0.3166953447772547	chr19:11967560:C:T
chr19:11967655	['G', 'A']	10699	6776.633389418583	-239.1812793744947	-0.0110518093937419	0.0150398898679618	-0.7348331331391349	0.462457	0.462457	chr19	11967655	0.3349286424512083	chr19:11967655:G:A
chr19:11968463	['T', 'A']	10699	6778.167664110716	-237.38487786617023	-0.0106632560131578	0.0150404330390582	-0.7089726728922385	0.478357	0.478357	chr19	11968463	0.3202478664402955	chr19:11968463:T:A
chr19:11968883	['G', 'A']	10699	10886.087432204971	-341.8235990694248	-0.0070101995396305	0.0140697058470123	-0.4982477683511125	0.61832	0.61832	chr19	11968883	0.2087867057101479	chr19:11968883:G:A
chr19:11969032	['A', 'G']	10699	6777.0	-237.1374559219147	-0.0106040924268652	0.0150378197425674	-0.7051615598801393	0.480725	0.480725	chr19	11969032	0.3181032918931436	chr19:11969032:A:G
chr19:11969265	['C', 'T']	10699	546.1020846966439	-21.162150415201697	-0.0153869460293929	0.0440208689439231	-0.3495375352311629	0.726693	0.726693	chr19	11969265	0.1386490232056875	chr19:11969265:C:T
chr19:11969310	['C', 'T']	10699	4111.0	-103.39188459737508	0.0039668163573103	0.0177480820554943	0.2235067623029339	0.823145	0.823145	chr19	11969310	0.0845236554886844	chr19:11969310:C:T
chr19:11969852	['A', 'C']	10699	547.0	-19.97399627561317	-0.0132718074167818	0.0439835006735768	-0.3017451365519642	0.762852	0.762852	chr19	11969852	0.1175597108235374	chr19:11969852:A:C
chr19:11969909	['C', 'T']	10699	6775.633295943168	-236.76349272676185	-0.0105354339088921	0.0150403775361738	-0.7004766923937413	0.483645	0.483645	chr19	11969909	0.315473297673814	chr19:11969909:C:T
chr19:11970792	['A', 'G']	10699	5749.687020759304	-182.13666247384424	-0.0057525653575575	0.0157571672806976	-0.3650761114026108	0.715062	0.715062	chr19	11970792	0.1456563007296699	chr19:11970792:A:G
chr19:11970800	['G', 'A']	10699	4113.0	-99.0779531323126	0.0052690057039214	0.0177469857480302	0.2968958097296192	0.766552	0.766552	chr19	11970800	0.115458378908682	chr19:11970800:G:A
chr19:11971325	['G', 'A']	10699	6775.899962602843	-237.75967068529377	-0.0107235108396111	0.0150528364537841	-0.7123913737145148	0.476238	0.476238	chr19	11971325	0.3221759543072766	chr19:11971325:G:A
chr19:11971448	['T', 'C']	10699	8759.45615183246	-248.91688028624225	-0.0054303154846783	0.0142272520118483	-0.3816840722408013	0.702703	0.702703	chr19	11971448	0.1532281923562428	chr19:11971448:T:C
chr19:11972396	['A', 'T']	10699	546.0510375771172	-21.27593821859534	-0.015589694423239	0.0440207623105229	-0.3541441266570788	0.723238	0.723238	chr19	11972396	0.1407187634553235	chr19:11972396:A:T
chr19:11973261	['A', 'G']	10699	548.0	-23.150127415068287	-0.0190650200636778	0.0439490705846916	-0.4337980259887117	0.664444	0.664444	chr19	11973261	0.1775416159489923	chr19:11973261:A:G
chr19:11973736	['A', 'T']	10699	4109.37725783809	-102.06016806486431	0.0043204477581046	0.0177780515446124	0.2430214440127399	0.807993	0.807993	chr19	11973736	0.0925924016939064	chr19:11973736:A:T
chr19:11973739	['G', 'T']	10699	4499.266242295582	-130.43200262676987	0.0014667613882694	0.0179624551873176	0.0816570659730876	0.934921	0.934921	chr19	11973739	0.029225085077836	chr19:11973739:G:T
chr19:11974359	['A', 'G']	10699	552.4022695035451	-21.48180889518032	-0.0161387178946291	0.0440366989762268	-0.3664833711387326	0.714012	0.714012	chr19	11974359	0.1462944892182388	chr19:11974359:A:G
chr19:11975165	['G', 'C']	10699	547.92182379927	-21.763981951756705	-0.0162938085137674	0.043988853083539	-0.3704076685705795	0.711086	0.711086	chr19	11975165	0.1480778717501129	chr19:11975165:G:C
chr19:11975168	['A', 'G']	10699	10902.113906293838	-345.7895741839048	-0.0076948314392944	0.0140692096590012	-0.5469270574393212	0.58444	0.58444	chr19	11975168	0.2332600679177776	chr19:11975168:A:G
chr19:11975400	['TTTA', 'T']	10699	537.2525107604026	-31.935840657296016	-0.0380943070160178	0.0449361820427357	-0.8477424045458285	0.3966	0.3966	chr19	11975400	0.4016472901307161	chr19:11975400:TTTA:T
chr19:11975443	['G', 'A']	10699	3950.230372868652	-150.85252663084995	-0.0103109994745883	0.0179842333066632	-0.573335504425874	0.56643	0.56643	chr19	11975443	0.2468537530417584	chr19:11975443:G:A
chr19:11975449	['C', 'G']	10699	550.6469485328582	-24.43418462904344	-0.0221578187654249	0.0439959044873936	-0.5036336682605078	0.614529	0.614529	chr19	11975449	0.2114576176712643	chr19:11975449:C:G
chr19:11975458	['C', 'T']	10699	4151.624433106572	-101.04028151441445	0.0047297893734116	0.0178011925990296	0.265700702191689	0.790475	0.790475	chr19	11975458	0.1021118607523113	chr19:11975458:C:T
chr19:11976130	['G', 'C']	10699	4110.384183959619	-101.26513745082649	0.0045229589182086	0.0177485139193181	0.254835922532402	0.798855	0.798855	chr19	11976130	0.0975320422312036	chr19:11976130:G:C
chr19:11976323	['T', 'C']	10699	10907.077793361384	-346.5495704673765	-0.0077829346995787	0.0140711535419315	-0.5531127690694236	0.580198	0.580198	chr19	11976323	0.2364237725868894	chr19:11976323:T:C
chr19:11976378	['G', 'C']	10699	10905.096315691042	-346.2018107258453	-0.0076774072009145	0.0140687937549494	-0.5457047231368773	0.58528	0.58528	chr19	11976378	0.2326363162036771	chr19:11976378:G:C
chr19:11976500	['A', 'G']	10699	571.5589783583487	-23.465423913907784	-0.0188192154007745	0.0439983354390453	-0.4277256221851029	0.66886	0.66886	chr19	11976500	0.1746647754910954	chr19:11976500:A:G
chr19:11976510	['T', 'C']	10699	10916.263990267642	-342.6308334591475	-0.0070419804966968	0.014081228504591	-0.5000970259378206	0.617017	0.617017	chr19	11976510	0.2097028701572227	chr19:11976510:T:C
chr19:11977349	['C', 'T']	10699	547.2557508883485	-24.89444283363535	-0.0222825849156953	0.04398603410926	-0.5065831772954577	0.612458	0.612458	chr19	11977349	0.2129236881775566	chr19:11977349:C:T
chr19:11977573	['A', 'AT']	10699	548.1024586332617	-23.10554474129781	-0.0189682718638353	0.0439493190014126	-0.4315942156743237	0.666045	0.666045	chr19	11977573	0.1764964275992629	chr19:11977573:A:AT
chr19:11977674	['C', 'T']	10699	548.0	-23.150127415068287	-0.0190650200636778	0.0439490705846916	-0.4337980259887117	0.664444	0.664444	chr19	11977674	0.1775416159489923	chr19:11977674:C:T
chr19:11977690	['A', 'C']	10699	548.1024586332617	-23.153715131972216	-0.0190619603602452	0.0439492671549591	-0.4337264667698624	0.664496	0.664496	chr19	11977690	0.1775076289923645	chr19:11977690:A:C
chr19:11977800	['G', 'A']	10699	548.0	-23.150127415068287	-0.0190650200636778	0.0439490705846916	-0.4337980259887117	0.664444	0.664444	chr19	11977800	0.1775416159489923	chr19:11977800:G:A
chr19:11978549	['G', 'T']	10699	548.0	-23.150127415068287	-0.0190650200636778	0.0439490705846916	-0.4337980259887117	0.664444	0.664444	chr19	11978549	0.1775416159489923	chr19:11978549:G:T
chr19:11978734	['T', 'C']	10699	551.660895747084	-23.06768599248477	-0.0185988207635457	0.0439564741345844	-0.4231190314901172	0.672217	0.672217	chr19	11978734	0.1724905086579197	chr19:11978734:T:C
chr19:11978894	['T', 'C']	10699	548.3587729143285	-23.08465470247724	-0.0188945064585177	0.0439498694150271	-0.4299104117942474	0.667269	0.667269	chr19	11978894	0.1756990511445372	chr19:11978894:T:C
chr19:11979088	['G', 'A']	10699	4068.901533570226	-162.65495935628218	-0.0131394871369233	0.0177434917795185	-0.7405243173212601	0.458998	0.458998	chr19	11979088	0.3381892068175452	chr19:11979088:G:A
chr19:11979132	['C', 'T']	10699	555.9503129148487	-23.50424250820165	-0.0192566442184914	0.0439657724810007	-0.4379917179167708	0.661401	0.661401	chr19	11979132	0.1795351527937196	chr19:11979132:C:T
chr19:11979168	['A', 'G']	10699	549.5136121246142	-23.94875869166655	-0.0201308423736791	0.0439145731791269	-0.4584091547825293	0.646668	0.646668	chr19	11979168	0.1893186293378195	chr19:11979168:A:G
chr19:11979239	['G', 'A']	10699	10927.576836581717	-342.60294439808337	-0.0068547532944756	0.0141089740783015	-0.4858434962339089	0.627088	0.627088	chr19	11979239	0.2026715098348346	chr19:11979239:G:A
chr19:11979589	['T', 'C']	10699	4807.425593514734	-131.44046567200152	0.0004889454387554	0.0170844382167414	0.0286193454272527	0.977169	0.977169	chr19	11979589	0.0100303191673799	chr19:11979589:T:C
chr19:11979950	['C', 'A']	10699	20868.90109376461	-544.8721721026554	-0.025292905285985	0.0450194915577136	-0.5618212114537176	0.57425	0.57425	chr19	11979950	0.2408989961329362	chr19:11979950:C:A
chr19:11980032	['A', 'T']	10699	559.4515267175556	-23.65881185245681	-0.0194957539862119	0.0439736311245556	-0.443351014861385	0.657521	0.657521	chr19	11980032	0.18209037205725	chr19:11980032:A:T
chr19:11980193	['A', 'G']	10699	548.0	-23.150127415068287	-0.0190650200636778	0.0439490705846916	-0.4337980259887117	0.664444	0.664444	chr19	11980193	0.1775416159489923	chr19:11980193:A:G
chr19:11980223	['C', 'A']	10699	547.2045815801775	-22.252585732295227	-0.0173479477038604	0.0439852143362154	-0.3944040734064801	0.693291	0.693291	chr19	11980223	0.1590844375853148	chr19:11980223:C:A
chr19:11980554	['G', 'A']	10699	548.0	-23.150127415068287	-0.0190650200636778	0.0439490705846916	-0.4337980259887117	0.664444	0.664444	chr19	11980554	0.1775416159489923	chr19:11980554:G:A
chr19:11980844	['G', 'A']	10699	4028.3765189755095	-151.01353536481423	-0.009319832055738	0.0178156120308658	-0.5231272459004637	0.600897	0.600897	chr19	11980844	0.2211999642122531	chr19:11980844:G:A
chr19:11981143	['G', 'A']	10699	6243.1670561839765	-221.3654854897229	-0.0102254801823586	0.0154261153329899	-0.6628681273042643	0.507429	0.507429	chr19	11981143	0.2946247161050764	chr19:11981143:G:A
chr19:11981188	['G', 'A']	10699	548.0	-23.150127415068287	-0.0190650200636778	0.0439490705846916	-0.4337980259887117	0.664444	0.664444	chr19	11981188	0.1775416159489923	chr19:11981188:G:A
chr19:11981435	['A', 'G']	10699	547.2557508883488	-21.553891927273323	-0.0164255868416809	0.0439867986487682	-0.3734208295729403	0.708843	0.708843	chr19	11981435	0.1494499450483659	chr19:11981435:A:G
chr19:11981881	['A', 'T']	10699	4111.0	-100.29787364439392	0.0048000811586612	0.0177474040520825	0.2704666634384745	0.786806	0.786806	chr19	11981881	0.1041323369111199	chr19:11981881:A:T
chr19:11982284	['G', 'A']	10699	548.0	-23.150127415068287	-0.0190650200636778	0.0439490705846916	-0.4337980259887117	0.664444	0.664444	chr19	11982284	0.1775416159489923	chr19:11982284:G:A
chr19:11982407	['G', 'A']	10699	4062.7594652706366	-167.57746605862673	-0.0145948186541272	0.0177556924807508	-0.821979692988583	0.411107	0.411107	chr19	11982407	0.3860451283388638	chr19:11982407:G:A
chr19:11982607	['G', 'T']	10699	548.0512245279492	-23.18593137668024	-0.0191105303140402	0.0439491846204743	-0.4348324201932366	0.663693	0.663693	chr19	11982607	0.1780327628572868	chr19:11982607:G:T
chr19:11982687	['T', 'C']	10699	4656.435221536736	-123.99626400864514	0.0014279564421827	0.0169316909723279	0.0843363161137628	0.932791	0.932791	chr19	11982687	0.0302156528393421	chr19:11982687:T:C
chr19:11983108	['T', 'C']	10699	4031.753669253061	-150.53600752986023	-0.009275780507274	0.0178124068376613	-0.5207482959384255	0.602553	0.602553	chr19	11983108	0.2200047469353221	chr19:11983108:T:C
chr19:11983249	['C', 'T']	10699	4108.0	-102.19600359822653	0.0042841579631253	0.0177492747369154	0.241370874394941	0.809272	0.809272	chr19	11983249	0.0919054855012536	chr19:11983249:C:T
chr19:11983304	['G', 'A']	10699	548.1024586332617	-23.101275200856097	-0.0189577593407883	0.0439493368496501	-0.4313548440023683	0.666219	0.666219	chr19	11983304	0.1763829857584853	chr19:11983304:G:A
chr19:11983552	['A', 'G']	10699	548.1024586332617	-23.20834243414897	-0.0191591458500266	0.0439492613829365	-0.435937834838455	0.662891	0.662891	chr19	11983552	0.1785578773120378	chr19:11983552:A:G
chr19:11983749	['G', 'C']	10699	547.1022716649528	-21.900925003524662	-0.0172345448083045	0.0439856312085774	-0.3918221549800941	0.695197	0.695197	chr19	11983749	0.1578921106765604	chr19:11983749:G:C
chr19:11983924	['C', 'G']	10699	4107.383903533371	-102.84975812084458	0.0041252767906149	0.0177490642901413	0.2324222124152376	0.816215	0.816215	chr19	11983924	0.0881954282378657	chr19:11983924:C:G
chr19:11984131	['C', 'T']	10699	550.0514114787811	-21.71167566647157	-0.0163870530112506	0.0438770003881033	-0.3734770578276314	0.708801	0.708801	chr19	11984131	0.1494756784034893	chr19:11984131:C:T
chr19:11984463	['G', 'T']	10699	547.4605238540693	-21.5042318236553	-0.0160151418227839	0.0439850886892537	-0.3641038883865359	0.715788	0.715788	chr19	11984463	0.1452155867192299	chr19:11984463:G:T
chr19:11984783	['T', 'C']	10699	550.154263275991	-20.734196297185363	-0.0146600194559639	0.0438756900982371	-0.3341262421887905	0.738291	0.738291	chr19	11984783	0.1317724257318908	chr19:11984783:T:C
chr19:11984815	['C', 'T']	10699	9210.0	-276.6599232612086	-0.0021871693655342	0.0142124735990194	-0.1538908304944982	0.877699	0.877699	chr19	11984815	0.0566543964534005	chr19:11984815:C:T
chr19:11984881	['C', 'T']	10699	550.0	-20.75659228079236	-0.0147096134358385	0.0438754145532249	-0.3352586769976712	0.737437	0.737437	chr19	11984881	0.1322750759885067	chr19:11984881:C:T
chr19:11984918	['A', 'G']	10699	549.1539827973074	-22.7932243994593	-0.0184543905502596	0.0439122204262127	-0.4202563744475018	0.674307	0.674307	chr19	11984918	0.1711423318766837	chr19:11984918:A:G
chr19:11984973	['T', 'A']	10699	3361.0	-123.87865531315582	-0.0075845802693929	0.0191908012554794	-0.3952195725661718	0.692689	0.692689	chr19	11984973	0.1594617089666437	chr19:11984973:T:A
chr19:11985040	['GGGATT', 'G']	10699	9177.857823892316	-284.8163659395996	-0.004129171887525	0.0142085262516892	-0.2906122573433096	0.771354	0.771354	chr19	11985040	0.1127462640204567	chr19:11985040:GGGATT:G
chr19:11985257	['C', 'G']	10699	2129.199009160591	-62.36990781436569	0.0007365757827137	0.0232115891072642	0.031733104498357	0.974685	0.974685	chr19	11985257	0.011135717496815	chr19:11985257:C:G
chr19:11985647	['T', 'C']	10699	9097.251449410884	-238.0150882258713	0.0050841257872695	0.0141849050114575	0.3584180354512757	0.720038	0.720038	chr19	11985647	0.1426445830759165	chr19:11985647:T:C
chr19:11986551	['A', 'G']	10699	5652.584985041136	-150.07869164129684	0.0021947261648764	0.0157989709218233	0.1389157670924519	0.889519	0.889519	chr19	11986551	0.0508447710122888	chr19:11986551:A:G
chr19:11986630	['T', 'A']	10699	5741.644476055014	-167.0370933892083	-0.0010733078904847	0.0158821063181665	-0.0675796943417419	0.946121	0.946121	chr19	11986630	0.0240533178562785	chr19:11986630:T:A
chr19:11987622	['G', 'T']	10699	2813.525941852856	-60.2772384099302	0.0105798916932209	0.0205317477360539	0.5152942569347141	0.606358	0.606358	chr19	11987622	0.2172708881806601	chr19:11987622:G:T
chr19:11987887	['C', 'T']	10699	5508.0	-151.52213504264617	0.0001646144035438	0.0159035321250515	0.01035080774821	0.991742	0.991742	chr19	11987887	0.003601294125673	chr19:11987887:C:T
chr19:11988347	['TTGGC', 'T']	10699	2705.252851000187	-63.64783696683912	0.0082642370984593	0.0208717730285142	0.3959528060778086	0.692148	0.692148	chr19	11988347	0.1598010316835586	chr19:11988347:TTGGC:T
chr19:11988360	['A', 'G']	10699	9454.767411423763	-293.98170567657206	-0.0048797930683812	0.014077893867629	-0.3466280620002372	0.728878	0.728878	chr19	11988360	0.1373451580479845	chr19:11988360:A:G
chr19:11988476	['A', 'G']	10699	9458.65220643231	-293.9903927308493	-0.0048540694530836	0.014078684591812	-0.3447814617501076	0.730265	0.730265	chr19	11988476	0.1365195136418848	chr19:11988476:A:G
chr19:11990244	['T', 'C']	10699	8421.787156477847	-225.3348400388605	0.0031172106308271	0.0143017534859977	0.2179600308367156	0.827464	0.827464	chr19	11990244	0.0822508917413027	chr19:11990244:T:C
chr19:11990579	['T', 'G']	10699	2899.2709852308844	-65.61987977216793	0.0085857143066785	0.0202553023865661	0.423874901634293	0.671666	0.671666	chr19	11990579	0.1728466353042686	chr19:11990579:T:G
chr19:11990975	['T', 'C']	10699	9311.870349598055	-284.7504615490689	-0.0042511338860053	0.0140962481035086	-0.3015791049355331	0.762979	0.762979	chr19	11990975	0.1174874152687491	chr19:11990975:T:C
chr19:11991467	['C', 'T']	10699	2814.0	-52.10327941629554	0.0139685011638507	0.0205039691270871	0.681258398179959	0.495723	0.495723	chr19	11991467	0.3047609307189034	chr19:11991467:C:T
chr19:11992907	['C', 'CTTA']	10699	2715.0150537634413	-53.430208578439135	0.0126196627063431	0.0208359816181764	0.605666818948152	0.544749	0.544749	chr19	11992907	0.2638035583187522	chr19:11992907:C:CTTA
chr19:11993091	['G', 'A']	10699	3984.0	-147.9403608562879	-0.0142234663562192	0.0178577729806196	-0.7964860104143693	0.425767	0.425767	chr19	11993091	0.370828002534366	chr19:11993091:G:A
chr19:11993174	['T', 'C']	10699	9313.870536548888	-283.4302012386203	-0.0039747920323119	0.0140955815759202	-0.2819885090163372	0.777958	0.777958	chr19	11993174	0.1090438488465667	chr19:11993174:T:C
chr19:11993505	['G', 'C']	10699	9447.7661026456	-292.9839758905588	-0.0049536245857062	0.0140794785205331	-0.3518329587620755	0.72497	0.72497	chr19	11993505	0.139679964606974	chr19:11993505:G:C
chr19:11994594	['A', 'G']	10699	9307.56942365269	-284.9693113061001	-0.0042936396680222	0.014103376598602	-0.3044405457093088	0.760798	0.760798	chr19	11994594	0.1187306377505918	chr19:11994594:A:G
chr19:11994809	['A', 'G']	10699	2720.2542531314266	-61.02245311520048	0.0093960995176641	0.0208396469758099	0.4508761366529294	0.652088	0.652088	chr19	11994809	0.1856937917902937	chr19:11994809:A:G
chr19:11996019	['G', 'A']	10699	3214.9014584891547	-57.4602276143161	0.0128629701402503	0.0193013827117568	0.6664273918787839	0.505152	0.505152	chr19	11996019	0.2965779232107474	chr19:11996019:G:A
chr19:11996168	['C', 'T']	10699	224.04188090118728	-21.891329864009773	-0.0812584396145334	0.0689551004990884	-1.1784253670344176	0.238653	0.238653	chr19	11996168	0.622233101941958	chr19:11996168:C:T
chr19:11999204	['T', 'C']	10699	9684.534713763698	-279.2085739394123	-0.0010349341691274	0.0140864377410017	-0.073470254734101	0.941433	0.941433	chr19	11999204	0.0262105824616319	chr19:11999204:T:C
chr19:11999423	['T', 'A']	10699	9866.766641735228	-293.12792510873567	-0.0027231908726544	0.0140377920601317	-0.1939899708579134	0.846187	0.846187	chr19	11999423	0.0725336510345433	chr19:11999423:T:A
chr19:12005191	['A', 'G']	10699	1078.4672633066396	-62.84153872805133	-0.0272590099963147	0.0319024667305616	-0.8544483480395384	0.392876	0.392876	chr19	12005191	0.405744500549154	chr19:12005191:A:G
chr19:12005313	['G', 'T']	10699	1066.498410323546	-32.886035503645445	-0.0144878796263575	0.0327064434228007	-0.4429671376698089	0.657798	0.657798	chr19	12005313	0.1819074513007406	chr19:12005313:G:T
chr19:12006099	['G', 'C']	10699	3428.961480927449	-61.46026829278151	0.0136776165726635	0.0188538779449811	0.7254537561225962	0.46819	0.46819	chr19	12006099	0.3295778665710451	chr19:12006099:G:C
chr19:12006602	['G', 'A']	10699	247.20795135640785	14.424772306376404	0.0661771376120472	0.065260477138662	1.0140461809900274	0.310584	0.310584	chr19	12006602	0.5078209210823211	chr19:12006602:G:A
chr19:12009088	['C', 'A']	10699	3322.969390620613	-66.39438584735494	0.0114474617128551	0.0190732482876563	0.6001841710551024	0.548396	0.548396	chr19	12009088	0.2609057216145874	chr19:12009088:C:A
chr19:12009521	['C', 'T']	10699	2893.549185791823	-14.92841262844418	0.0274142175036966	0.0202997345408776	1.350471724075629	0.176893	0.176893	chr19	12009521	0.752289352627434	chr19:12009521:C:T
chr19:12009581	['C', 'T']	10699	325.1519543669347	30.507233643586417	0.1060810009740706	0.0567105296174866	1.8705697458582813	0.0614321	0.0614321	chr19	12009581	1.2116046384681043	chr19:12009581:C:T
chr19:12010033	['G', 'T']	10699	9434.75486891386	-270.4999243373958	-0.0005269036804493	0.0140727398987989	-0.0374414424084079	0.970134	0.970134	chr19	12010033	0.0131682745571997	chr19:12010033:G:T
chr19:12010643	['C', 'T']	10699	3409.637374964944	-65.47089478004793	0.0119515920475137	0.0188923363083196	0.632615884688154	0.526998	0.526998	chr19	12010643	0.2781910329669828	chr19:12010643:C:T
chr19:12010744	['G', 'A']	10699	236.0	-14.914836847777469	-0.0619277507048768	0.0668795403374845	-0.9259595743687808	0.354488	0.354488	chr19	12010744	0.4503984618123429	chr19:12010744:G:A
chr19:12012341	['C', 'T']	10699	9834.67685834502	-274.49064017216506	0.0006454478710927	0.014050631108786	0.0459372868090675	0.963361	0.963361	chr19	12012341	0.0162109393249187	chr19:12012341:C:T
chr19:12012428	['G', 'A']	10699	3314.0267639902686	-62.65125295297738	0.012120863309488	0.0191213548108197	0.6338914490844278	0.526165	0.526165	chr19	12012428	0.2788780441492334	chr19:12012428:G:A
chr19:12012614	['C', 'A']	10699	3390.5352165372747	-66.74619063745547	0.0113627297158813	0.0189505733697269	0.5995982018165789	0.548787	0.548787	chr19	12012614	0.260596185011099	chr19:12012614:C:A
chr19:12013304	['A', 'G']	10699	21005.96335763694	-563.9532660158648	-0.073189328546976	0.0521609100584767	-1.4031451610971637	0.160603	0.160603	chr19	12013304	0.7942463465338201	chr19:12013304:A:G
chr19:12014530	['G', 'A']	10699	3319.930908750935	-51.061196646423056	0.0162206397336273	0.0191693401958822	0.8461762151371109	0.397473	0.397473	chr19	12014530	0.4006923672572449	chr19:12014530:G:A
chr19:12016961	['T', 'C']	10699	8644.231790556336	-220.1852926329672	0.0039315206892784	0.0143058495419339	0.2748190995406623	0.783461	0.783461	chr19	12016961	0.1059826174549364	chr19:12016961:T:C
chr19:12017206	['T', 'C']	10699	3417.2357837635614	-56.56449712096226	0.0152311477085535	0.0188869293359782	0.8064385394580392	0.420008	0.420008	chr19	12017206	0.3767424374050363	chr19:12017206:T:C
chr19:12017493	['A', 'G']	10699	9879.770287958116	-277.1167949017191	0.0003300730941454	0.0140397234001341	0.0235099428057344	0.981244	0.981244	chr19	12017493	0.0082229858134254	chr19:12017493:A:G
chr19:12019662	['A', 'G']	10699	9877.769727000748	-277.3539287508206	0.0003483241182503	0.0140398932999466	0.0248095986777691	0.980207	0.980207	chr19	12019662	0.0086822003639745	chr19:12019662:A:G
chr19:12020855	['C', 'G']	10699	9934.785714285696	-288.11423316724307	-0.0013400394073536	0.0141307032639049	-0.0948317562351374	0.92445	0.92445	chr19	12020855	0.0341165732136433	chr19:12020855:C:G
chr19:12020890	['C', 'T']	10699	2603.2543127962026	-19.718992706495683	0.0264598415536337	0.0213859124390595	1.2372556760920386	0.216019	0.216019	chr19	12020890	0.665508048699717	chr19:12020890:C:T
chr19:12022954	['G', 'C']	10699	3320.0	-58.83199690589733	0.0138138528903304	0.0190764237946495	0.7241322083757076	0.469	0.469	chr19	12022954	0.3288271572849167	chr19:12022954:G:C
chr19:12023474	['G', 'A']	10699	3408.274240299205	-57.45177876796993	0.0149778650357867	0.0188957312286646	0.7926586621355755	0.427994	0.427994	chr19	12023474	0.3685623192699034	chr19:12023474:G:A
chr19:12024166	['A', 'T']	10699	319.0	-20.589758729283226	-0.0511332410015742	0.0579789457725218	-0.8819277467064264	0.377836	0.377836	chr19	12024166	0.4226966651105937	chr19:12024166:A:T
chr19:12025217	['T', 'G']	10699	2321.433953444891	-21.316921326021426	0.0173579553163671	0.0222766782029571	0.7791985482854872	0.43588	0.43588	chr19	12025217	0.3606330577749462	chr19:12025217:T:G
chr19:12025708	['A', 'T']	10699	9875.92306973266	-277.51892369939605	0.0002775550401133	0.0140397887476544	0.0197691749571204	0.984228	0.984228	chr19	12025708	0.0069042840158984	chr19:12025708:A:T
chr19:12029446	['C', 'T']	10699	3597.6138760225176	-68.53195832334492	0.0128585561470169	0.0190819132444861	0.6738609479179176	0.500414	0.500414	chr19	12029446	0.3006705486235126	chr19:12029446:C:T
chr19:12030411	['A', 'G']	10699	8648.124672407335	-216.619778528558	0.0046672816995266	0.0143058267731088	0.3262503994735869	0.744241	0.744241	chr19	12030411	0.1282864085105562	chr19:12030411:A:G
chr19:12030712	['A', 'G']	10699	9215.22043868396	-243.96294111545987	0.0026382157956873	0.0150146975568481	0.1757088869555051	0.860526	0.860526	chr19	12030712	0.0652360033306751	chr19:12030712:A:G
chr19:12032104	['T', 'A']	10699	9877.771880557895	-281.6423615439154	-0.000536362033158	0.0140553346670924	-0.0381607443623382	0.96956	0.96956	chr19	12032104	0.0134253099863851	chr19:12032104:T:A
chr19:12035555	['T', 'C']	10699	3433.32090110301	-78.12248873644289	0.007756105042473	0.018838528139212	0.411715022806315	0.680557	0.680557	chr19	12035555	0.167135494635853	chr19:12035555:T:C
chr19:12037347	['A', 'G']	10699	19075.0	-519.9442363797605	-0.016528534014007	0.0222917382439098	-0.7414645656232168	0.458428	0.458428	chr19	12037347	0.3387288642646581	chr19:12037347:A:G
chr19:12038132	['A', 'G']	10699	3525.0	-73.9100140083619	0.0099367376960697	0.0186453008121184	0.5329352310374846	0.59409	0.59409	chr19	12038132	0.2261477578090899	chr19:12038132:A:G
chr19:12038536	['G', 'C']	10699	344.34952004517214	13.559118242717716	0.0546535521350017	0.0558448519818584	0.9786676872696576	0.327766	0.327766	chr19	12038536	0.4844360988991872	chr19:12038536:G:C
chr19:12039059	['T', 'A']	10699	1964.5508601346296	-47.56901353013827	0.0086199320705017	0.0239870869897137	0.3593571855639762	0.719335	0.719335	chr19	12039059	0.1430688081309291	chr19:12039059:T:A
chr19:12039778	['G', 'A']	10699	3605.542543021045	-82.81733183205321	0.0076966995500412	0.0187406905414942	0.4106945543441853	0.681305	0.681305	chr19	12039778	0.1666584238237882	chr19:12039778:G:A
chr19:12040811	['C', 'T']	10699	3529.618624239589	-69.35615516136589	0.0115109957030587	0.0186448744184553	0.617381240801749	0.536996	0.536996	chr19	12040811	0.2700289492807006	chr19:12040811:C:T
chr19:12041552	['G', 'A']	10699	3528.0	-69.95670874817036	0.0113466332513714	0.0186300830048191	0.6090489907337688	0.542505	0.542505	chr19	12041552	0.2655962547837595	chr19:12041552:G:A
chr19:12042774	['A', 'T']	10699	3489.652332429653	-57.11952289306947	0.0149327583489974	0.0187197313741221	0.7977015295016638	0.425061	0.425061	chr19	12042774	0.3715487403911236	chr19:12042774:A:T
chr19:12043633	['G', 'A']	10699	5265.984388146209	-110.77648724012728	0.0098017357606406	0.0160872893130735	0.6092844835378883	0.542349	0.542349	chr19	12043633	0.2657211562721513	chr19:12043633:G:A
chr19:12043984	['G', 'C']	10699	1424.133108992335	-33.856764939940966	0.0024531318068499	0.028070065046963	0.0873931643102963	0.930361	0.930361	chr19	12043984	0.0313485031805025	chr19:12043984:G:C
chr19:12045520	['T', 'C']	10699	11275.061197548315	-314.0548041140123	0.0007632305550259	0.0142284895974999	0.0536410101575404	0.957222	0.957222	chr19	12045520	0.0189873284781521	chr19:12045520:T:C
chr19:12045754	['G', 'A']	10699	5266.430121608981	-105.7731413308588	0.0110243252417242	0.0160847351889447	0.6853905340823632	0.493112	0.493112	chr19	12045754	0.3070544286788189	chr19:12045754:G:A
chr19:12046080	['A', 'G']	10699	11185.090866598111	-299.6571789197022	0.0026923274133457	0.0141096255019991	0.190814944944092	0.848674	0.848674	chr19	12046080	0.0712591026772332	chr19:12046080:A:G
chr19:12046438	['G', 'A']	10699	5267.0	-108.4897599119581	0.0103239767961595	0.0160808935796764	0.6420026813191082	0.520885	0.520885	chr19	12046438	0.2832581488276712	chr19:12046438:G:A
chr19:12049250	['CAGG', 'C']	10699	348.2929840972872	14.535485674307912	0.0546457445320567	0.0554118774068565	0.9861738509746828	0.32407	0.32407	chr19	12049250	0.4893611708730506	chr19:12049250:CAGG:C
chr19:12051035	['G', 'A']	10699	5329.786260984607	-112.81836386708794	0.0097620758634826	0.0161294695148727	0.605232295735531	0.545038	0.545038	chr19	12051035	0.2635732176958374	chr19:12051035:G:A
chr19:12051270	['T', 'C']	10699	10131.53699509248	-266.8456338866389	0.0022315070675533	0.014254237722388	0.1565504315989158	0.875602	0.875602	chr19	12051270	0.057693255112361	chr19:12051270:T:C
chr19:12051897	['G', 'A']	10699	5274.986070860989	-113.30214555021284	0.0091970728465477	0.0160755367845012	0.5721160649151562	0.567255	0.567255	chr19	12051897	0.2462216673904228	chr19:12051897:G:A
chr19:12054173	['T', 'C']	10699	2181.0940308390936	-27.12513151373875	0.0052120691522228	0.0237937008968562	0.2190524784192586	0.826613	0.826613	chr19	12054173	0.0826977689262328	chr19:12054173:T:C
chr19:12054614	['T', 'C']	10699	10099.888005982986	-260.16469868394995	0.0034680278475693	0.0141470302134749	0.2451417573326498	0.806351	0.806351	chr19	12054614	0.0934758711219877	chr19:12054614:T:C
chr19:12054831	['T', 'G']	10699	230.02149934567208	4.704346974579431	0.0261019345143916	0.0676338863908469	0.3859298335090813	0.699556	0.699556	chr19	12054831	0.1551775141706903	chr19:12054831:T:G
chr19:12054955	['T', 'C']	10699	5428.507384557861	-119.38495562317006	0.007852426739471	0.0159674646639768	0.4917766786850298	0.622887	0.622887	chr19	12054955	0.2055907329999642	chr19:12054955:T:C
chr19:12055367	['A', 'G']	10699	5327.49382946896	-121.92797248238496	0.0066385814325187	0.0160842249869428	0.4127386577785347	0.679806	0.679806	chr19	12055367	0.167615006632347	chr19:12055367:A:G
chr19:12055554	['T', 'C']	10699	5297.0	-128.99511883726476	0.0045528075021004	0.0160934057144453	0.2828989452502212	0.77726	0.77726	chr19	12055554	0.1094336817429483	chr19:12055554:T:C
chr19:12055750	['C', 'T']	10699	5627.525986165639	-169.6300813479667	-0.0035220741977632	0.0157973238509728	-0.2229538516136902	0.823576	0.823576	chr19	12055750	0.0842963177356898	chr19:12055750:C:T
chr19:12056538	['C', 'T']	10699	5355.0	-118.67537751152456	0.0074904396886978	0.016007677670808	0.4679279432492299	0.639846	0.639846	chr19	12056538	0.1939245407007481	chr19:12056538:C:T
chr19:12057528	['G', 'C']	10699	944.4717458532476	-44.89374180976481	-0.0294160320849455	0.0346564629362384	-0.8487892183072927	0.396018	0.396018	chr19	12057528	0.4022850738648571	chr19:12057528:G:C
chr19:12057976	['T', 'C']	10699	13469.517902215575	-346.56471837274813	0.0066299794201557	0.0146655169869078	0.4520794886449943	0.651221	0.651221	chr19	12057976	0.1862716031479267	chr19:12057976:T:C
chr19:12058348	['A', 'C']	10699	5668.178715047227	-153.66534310949896	0.0012989712006757	0.0157625030357192	0.0824089421414983	0.934323	0.934323	chr19	12058348	0.0295029601000783	chr19:12058348:A:C
chr19:12058496	['A', 'G']	10699	5185.298869143714	-127.69347349211112	0.0042707807900453	0.0171459485025925	0.249083962278297	0.803301	0.803301	chr19	12058496	0.0951216923989611	chr19:12058496:A:G
chr19:12059147	['G', 'A']	10699	5674.060671216229	-155.05316490910104	0.000869986221846	0.0157484630264477	0.0552426113192734	0.955946	0.955946	chr19	12059147	0.0195666396950215	chr19:12059147:G:A
chr19:12059272	['TG', 'T']	10699	5691.831912302069	-130.44526682924018	0.0072538857440988	0.0157598541962473	0.4602761963258551	0.645327	0.645327	chr19	12059272	0.190220163955783	chr19:12059272:TG:T
chr19:12059274	['TTTG', 'T']	10699	5691.298669664603	-132.7842393152263	0.006665027056145	0.015759253334717	0.4229278452845352	0.672356	0.672356	chr19	12059274	0.172400715194568	chr19:12059274:TTTG:T
chr19:12061189	['C', 'T']	10699	13083.66866118175	-359.0961265273787	0.001731433260187	0.0145186978002206	0.1192554100933706	0.905075	0.905075	chr19	12061189	0.0433154310306583	chr19:12061189:C:T
chr19:12061513	['G', 'A']	10699	5663.117251051893	-151.76391599084354	0.0018267071604219	0.0157542284778302	0.1159502772854009	0.907694	0.907694	chr19	12061513	0.0420605352998897	chr19:12061513:G:A
chr19:12062762	['T', 'C']	10699	6244.751028421841	-160.002078158006	0.0024211131373395	0.0153241357543667	0.157993453996228	0.874465	0.874465	chr19	12062762	0.0582575682448297	chr19:12062762:T:C
chr19:12064051	['T', 'C']	10699	15187.936962214744	-438.9930819831751	-0.0033856146496556	0.0158505798095633	-0.2135956343762882	0.830866	0.830866	chr19	12064051	0.0804690125012467	chr19:12064051:T:C
chr19:12064617	['A', 'T']	10699	1158.216509301673	-49.36726577964634	-0.0143934922247736	0.0307989634219949	-0.4673369044133034	0.640268	0.640268	chr19	12064617	0.1936382032682973	chr19:12064617:A:T
chr19:12065286	['C', 'T']	10699	1376.2572683930075	-41.64537638995435	-0.0037980044913187	0.0284954036144085	-0.1332848112177061	0.893971	0.893971	chr19	12065286	0.0486765692849027	chr19:12065286:C:T
chr19:12065894	['T', 'C']	10699	13965.136924803592	-357.56454444939504	0.0068566676440116	0.0149126201671539	0.4597895988200613	0.645677	0.645677	chr19	12065894	0.1899846835507802	chr19:12065894:T:C
chr19:12067126	['G', 'T']	10699	6503.254863449308	-170.42474652321144	0.0023088874796998	0.0152606931623313	0.1512963700363854	0.879745	0.879745	chr19	12067126	0.0556431927832853	chr19:12067126:G:T
chr19:12067743	['C', 'T']	10699	5352.014571777751	-115.20155996265856	0.0072743917331299	0.0161982953262972	0.449083782373093	0.65338	0.65338	chr19	12067743	0.184834163436606	chr19:12067743:C:T
chr19:12068897	['G', 'A']	10699	5330.996541086286	-117.819194606353	0.0065510514361605	0.0161739089429781	0.4050382291168173	0.685458	0.685458	chr19	12068897	0.1640191505419355	chr19:12068897:G:A
chr19:12070181	['G', 'A']	10699	7725.162951863644	-250.16776423869973	-0.0073852113873133	0.014580745016819	-0.506504391839676	0.612513	0.612513	chr19	12070181	0.2128846893824492	chr19:12070181:G:A
chr19:12070725	['A', 'G']	10699	5336.493921825322	-115.97849110396852	0.0070351252192006	0.0161666599035848	0.4351625667365335	0.663453	0.663453	chr19	12070725	0.1781898377786489	chr19:12070725:A:G
chr19:12071860	['G', 'A']	10699	6517.5284043051015	-171.42891706971932	0.0022495496301466	0.0152597877218724	0.1474168364034472	0.882806	0.882806	chr19	12071860	0.0541347238134678	chr19:12071860:G:A
chr19:12072075	['T', 'C']	10699	13954.825867389878	-354.4202354766285	0.0075768818192715	0.0149086667905127	0.5082199451994707	0.61131	0.61131	chr19	12072075	0.2137384998272699	chr19:12072075:T:C
chr19:12072646	['C', 'T']	10699	2063.085275671628	-66.10903571993431	-0.0061839455945586	0.0237405971921153	-0.2604797825647109	0.794499	0.794499	chr19	12072646	0.0999066450831028	chr19:12072646:C:T
chr19:12073451	['C', 'T']	10699	4991.466535801084	-100.04325947633892	0.009406269352781	0.0165247025919308	0.5692247288840334	0.569216	0.569216	chr19	12073451	0.2447229009031969	chr19:12073451:C:T
chr19:12073688	['A', 'AT']	10699	7709.720601981679	-250.85349320290845	-0.0074930725879195	0.014563185241768	-0.514521546181325	0.606898	0.606898	chr19	12073688	0.2168842937014837	chr19:12073688:A:AT
chr19:12074287	['G', 'A']	10699	13955.304355954384	-355.4241549913104	0.0074240862731213	0.0149071082287325	0.4980232355737408	0.618478	0.618478	chr19	12074287	0.2086757441327295	chr19:12074287:G:A
chr19:12075333	['T', 'C']	10699	13273.481256427036	-336.57132957810734	0.007015333937193	0.0145909170617732	0.4808014402036817	0.630667	0.630667	chr19	12075333	0.2001998931114111	chr19:12075333:T:C
chr19:12075796	['A', 'G']	10699	7714.489429373245	-250.06856895724303	-0.0072987533013158	0.0145656177046182	-0.5010946634279495	0.616315	0.616315	chr19	12075796	0.2101972621931388	chr19:12075796:A:G
chr19:12075917	['A', 'G']	10699	240.2668189171192	28.238148815052902	0.143380798016749	0.06680066873587	2.1463976443660617	0.0318637	0.0318637	chr19	12075917	1.4967037955065212	chr19:12075917:A:G
chr19:12076042	['G', 'C']	10699	13956.826989619378	-353.5239598275628	0.0077501439860578	0.0149080186255235	0.5198641201580627	0.603169	0.603169	chr19	12076042	0.2195609872226711	chr19:12076042:G:C
chr19:12076107	['G', 'T']	10699	5520.031878096663	-95.72227393553496	0.0147741462977136	0.0158941842346883	0.9295315871241614	0.352635	0.352635	chr19	12076107	0.4526745849677649	chr19:12076107:G:T
chr19:12076395	['A', 'G']	10699	14090.232461523943	-377.3386329770075	0.0029208508394082	0.0151747891679031	0.1924804889932988	0.84737	0.84737	chr19	12076395	0.071926915677357	chr19:12076395:A:G
chr19:12077046	['T', 'G']	10699	13955.826428504632	-351.04948346301524	0.0082223122134518	0.0149131840889153	0.5513451831901748	0.581409	0.581409	chr19	12077046	0.2355182497928275	chr19:12077046:T:G
chr19:12077092	['G', 'A']	10699	1089.2036084883612	-42.91623448713796	-0.009738828746844	0.0318159162210527	-0.306099270540568	0.759535	0.759535	chr19	12077092	0.1194522086917282	chr19:12077092:G:A
chr19:12077451	['A', 'G']	10699	13990.537120359946	-356.7297495984186	0.0075196998619825	0.0149794293049172	0.5020017591400548	0.615677	0.615677	chr19	12077451	0.2106470701532933	chr19:12077451:A:G
chr19:12077815	['A', 'G']	10699	5335.4934542734245	-119.33988485884984	0.0062218006103418	0.0161717604817928	0.3847324239897535	0.700443	0.700443	chr19	12077815	0.1546272005533345	chr19:12077815:A:G
chr19:12077953	['T', 'C']	10699	6530.870889159568	-181.9614965584428	-0.0001711511739278	0.0152562614455672	-0.0112184216650004	0.991049	0.991049	chr19	12077953	0.0039048723527417	chr19:12077953:T:C
chr19:12078076	['G', 'A']	10699	5337.489897100093	-117.71661069432878	0.0067374643558297	0.0161739958533632	0.4165615236279875	0.677008	0.677008	chr19	12078076	0.169406199357208	chr19:12078076:G:A
chr19:12078564	['C', 'T']	10699	1826.51215407629	-20.259457043788363	0.0034974689245475	0.0256774387361821	0.1362078578195272	0.89166	0.89166	chr19	12078564	0.0498007154361007	chr19:12078564:C:T
chr19:12078817	['T', 'C']	10699	5332.495231862379	-119.46562611735976	0.006193258402613	0.0161705830864641	0.3829953669263296	0.701731	0.701731	chr19	12078817	0.1538293374492979	chr19:12078817:T:C
chr19:12078892	['T', 'C']	10699	20841.0	-580.8469597153759	-0.0879671192745649	0.0436866001401933	-2.013594992337977	0.0440771	0.0440771	chr19	12078892	1.3557869871015695	chr19:12078892:T:C
chr19:12080246	['A', 'G']	10699	5622.062481521699	-142.25150902021494	0.0033682767841655	0.0164826241658764	0.2043531873485745	0.838081	0.838081	chr19	12080246	0.0767140050534696	chr19:12080246:A:G
chr19:12080256	['A', 'G']	10699	5401.476863876843	-115.22958088862543	0.0082209553211824	0.0164167623744045	0.5007659326299153	0.616546	0.616546	chr19	12080256	0.2100345154982662	chr19:12080256:A:G
chr19:12080418	['A', 'G']	10699	7724.331805854297	-260.4582185599829	-0.0093176046210338	0.0145696799858463	-0.639520197429555	0.522498	0.522498	chr19	12080418	0.2819153675913126	chr19:12080418:A:G
chr19:12080749	['A', 'G']	10699	13972.67175072518	-353.9252571612016	0.0080077136806529	0.0149326487606099	0.5362554098088805	0.591793	0.591793	chr19	12080749	0.2278301761800374	chr19:12080749:A:G
chr19:12082272	['T', 'C']	10699	13956.522348980736	-356.7768105533757	0.0071539741460263	0.0149095245854514	0.4798257721112828	0.631361	0.631361	chr19	12082272	0.1997222485570558	chr19:12082272:T:C
chr19:12083580	['A', 'T']	10699	8435.519079685746	-256.60925193192014	-0.0045539706398962	0.0143185866558225	-0.3180460997555511	0.750456	0.750456	chr19	12083580	0.1246747658022985	chr19:12083580:A:T
chr19:12083607	['A', 'G']	10699	5340.485676839542	-119.5096695942819	0.0061338133772616	0.0161820538994592	0.3790503613059023	0.704658	0.704658	chr19	12083607	0.1520216131512672	chr19:12083607:A:G
chr19:12084180	['G', 'A']	10699	4985.864048620851	-102.42345083157242	0.0088528165475889	0.0165400854067502	0.5352340287176491	0.592499	0.592499	chr19	12084180	0.2273123783049444	chr19:12084180:G:A
chr19:12084910	['TCG', 'T']	10699	5518.768957124135	-90.77403158503772	0.0160174890299405	0.0159112628220399	1.006676164493583	0.314113	0.314113	chr19	12084910	0.5029140893530619	chr19:12084910:TCG:T
chr19:12085375	['G', 'A']	10699	5519.547681376216	-92.93402342052607	0.0153547283059869	0.0158893027196239	0.9663563327434862	0.333888	0.333888	chr19	12085375	0.4763991892937379	chr19:12085375:G:A
chr19:12087339	['T', 'G']	10699	9678.904655075716	-207.82185596822023	0.0101189883041857	0.0140937177751689	0.7179786388240248	0.472786	0.472786	chr19	12087339	0.3253353921368839	chr19:12087339:T:G
chr19:12088940	['G', 'A']	10699	1778.4986910994762	-27.318109790756388	-0.0034488259946766	0.0258820903129377	-0.1332514473513238	0.893997	0.893997	chr19	12088940	0.0486639385705607	chr19:12088940:G:A
chr19:12091973	['G', 'A']	10699	228.0	22.766158889482707	0.1184170880111191	0.0685060356759658	1.7285643059428082	0.083916	0.083916	chr19	12091973	1.076155225712136	chr19:12091973:G:A
chr19:12095204	['C', 'T']	10699	2602.946309980357	-103.28827658325548	-0.0132466314885838	0.0212016335841229	-0.6247929639961198	0.53212	0.53212	chr19	12095204	0.2739904175902104	chr19:12095204:C:T
chr19:12097669	['TG', 'T']	10699	5378.5081338818245	-92.34418181611912	0.0116119051030715	0.0160969385664778	0.7213735118088521	0.470696	0.470696	chr19	12097669	0.3272594923356547	chr19:12097669:TG:T
chr19:12098801	['G', 'A']	10699	9617.696802543009	-202.2877789285068	0.0104869142488652	0.0141062921781312	0.7434210291718576	0.457243	0.457243	chr19	12098801	0.3398529344784314	chr19:12098801:G:A
chr19:12100376	['A', 'G']	10699	946.4423040957548	-57.08315258067029	-0.0426955652343705	0.0345217606707811	-1.2367725285375597	0.216199	0.216199	chr19	12100376	0.6651463191499901	chr19:12100376:A:G
chr19:12101681	['A', 'G']	10699	9611.898392222844	-199.68720975101064	0.0110865112613776	0.0141076471575989	0.7858511867732638	0.431972	0.431972	chr19	12101681	0.3645444028137738	chr19:12101681:A:G
chr19:12103329	['CT', 'C']	10699	8762.0	-146.45144898693337	0.016632918130693	0.0142128643943808	1.1702720626300351	0.241918	0.241918	chr19	12103329	0.6163318165912314	chr19:12103329:CT:C
chr19:12103486	['C', 'T']	10699	303.0	-7.333873131762003	0.0028743974586023	0.0593997774339946	0.0483907109213736	0.961406	0.961406	chr19	12103486	0.0170931718279665	chr19:12103486:C:T
chr19:12103770	['C', 'T']	10699	335.03131426434845	-1.5979138091060294	0.0145550224860807	0.0563622887299388	0.2582404443478407	0.796226	0.796226	chr19	12103770	0.0989636450486197	chr19:12103770:C:T
chr19:12103796	['G', 'A']	10699	5671.060110311302	-111.41466669515808	0.0076538941024698	0.0158115577737885	0.4840695782143606	0.628346	0.628346	chr19	12103796	0.2018011452579731	chr19:12103796:G:A
chr19:12104047	['A', 'G']	10699	8761.818938119275	-146.80239706754327	0.0166116134561684	0.0142130577730169	1.1687571894420237	0.242528	0.242528	chr19	12104047	0.6152381146142432	chr19:12104047:A:G
chr19:12104191	['C', 'T']	10699	464.0	-61.11285230179181	-0.1149342532957353	0.0481412515380329	-2.3874380001303903	0.0169835	0.0169835	chr19	12104191	1.769972804430692	chr19:12104191:C:T
chr19:12104750	['TATTC', 'T']	10699	5667.118747078074	-107.55199258891383	0.0086070396919864	0.0158155139918846	0.544214983869825	0.586305	0.586305	chr19	12104750	0.2318764021427648	chr19:12104750:TATTC:T
chr19:12105633	['G', 'A']	10699	9619.798261194726	-197.4260797140654	0.0112195211503688	0.0141012514599029	0.7956401020343263	0.426259	0.426259	chr19	12105633	0.370326438242089	chr19:12105633:G:A
chr19:12105943	['G', 'T']	10699	4105.0	-78.56863268095816	0.0073583324466462	0.0178170939456656	0.4129928522061953	0.67962	0.67962	chr19	12105943	0.1677338491057705	chr19:12105943:G:T
chr19:12106341	['C', 'T']	10699	2349.219573752104	-69.51177961510317	-0.0035825559954251	0.0223747514392938	-0.1601160131385212	0.872793	0.872793	chr19	12106341	0.0590887455470796	chr19:12106341:C:T
chr19:12106388	['A', 'G']	10699	9606.897924845764	-198.2269691832068	0.0112761511259119	0.0141021505409247	0.7996050739345205	0.423957	0.423957	chr19	12106388	0.3726781896566358	chr19:12106388:A:G
chr19:12107227	['C', 'T']	10699	403.0	2.899700380277204	0.0243263508602755	0.0513910232917465	0.4733579777576133	0.635967	0.635967	chr19	12107227	0.1965654190838646	chr19:12107227:C:T
chr19:12108775	['C', 'G']	10699	4899.915957745163	-142.75351245349626	-0.0008170378840011	0.0165319209746752	-0.0494218358079928	0.960584	0.960584	chr19	12108775	0.0174646514775905	chr19:12108775:C:G
chr19:12109798	['A', 'G']	10699	5720.916062176166	-104.2767345604983	0.0098288395975812	0.0158515818509394	0.6200541807124893	0.535235	0.535235	chr19	12109798	0.2714554949975805	chr19:12109798:A:G
chr19:12110885	['A', 'G']	10699	9617.79788725811	-207.92597057063315	0.0095418541098227	0.0141055617983784	0.6764604094620069	0.498763	0.498763	chr19	12110885	0.3021057714963005	chr19:12110885:A:G
chr19:12111034	['T', 'C']	10699	2344.219106375024	-70.56758077958347	-0.0040134588105785	0.0224117337133485	-0.1790784622872841	0.857879	0.857879	chr19	12111034	0.0665739631280795	chr19:12111034:T:C
chr19:12111444	['G', 'A']	10699	2344.0	-70.25923574701571	-0.0038592374615977	0.022411427091814	-0.1721995411442283	0.863284	0.863284	chr19	12111444	0.0638463081750271	chr19:12111444:G:A
chr19:12111566	['C', 'G']	10699	20089.0	-565.3184315028617	-0.0455321457378406	0.0292415382041215	-1.5571050134230977	0.119475	0.119475	chr19	12111566	0.9227229608071684	chr19:12111566:C:G
chr19:12112046	['T', 'C']	10699	15034.81050761896	-388.2098246080161	0.0051614982971124	0.0155642401270628	0.3316254603485421	0.740179	0.740179	chr19	12112046	0.1306632406587609	chr19:12112046:T:C
chr19:12113357	['T', 'C']	10699	9626.899794354083	-202.16972546134508	0.0105860340932984	0.0141040811679875	0.7505653127781098	0.452931	0.452931	chr19	12113357	0.3439679538407801	chr19:12113357:T:C
chr19:12115449	['A', 'T']	10699	9601.58971482001	-199.8695486741136	0.0109291818319423	0.014118811163939	0.7740865505628816	0.438897	0.438897	chr19	12115449	0.3576373876852124	chr19:12115449:A:T
chr19:12115958	['A', 'G']	10699	9629.800130877817	-201.0689410384404	0.0108757549491602	0.0141019557473255	0.7712231653558265	0.440592	0.440592	chr19	12115958	0.3559633927671796	chr19:12115958:A:G
chr19:12116386	['A', 'G']	10699	4887.741045543814	-140.8779196072566	-0.0005800719169854	0.0165478268215943	-0.035054265628915	0.972037	0.972037	chr19	12116386	0.0123172036025318	chr19:12116386:A:G
chr19:12119483	['A', 'C']	10699	2346.6580029917727	-71.1172396713936	-0.0041767180795551	0.0224064898143831	-0.1864066221061565	0.852129	0.852129	chr19	12119483	0.0694946543561391	chr19:12119483:A:C
chr19:12119953	['C', 'T']	10699	9596.484757808115	-201.14937420346047	0.0107813538734365	0.014118997028717	0.7636062144859194	0.445119	0.445119	chr19	12119953	0.3515238673686949	chr19:12119953:C:T
chr19:12120206	['T', 'C']	10699	4897.6621457300525	-159.928560648643	-0.00542821922902	0.0165259137966658	-0.328467115090191	0.742565	0.742565	chr19	12120206	0.1292655246292323	chr19:12120206:T:C
chr19:12120687	['G', 'A']	10699	2392.7410867492977	-65.65434167104642	-0.0008771059330312	0.0224513641206082	-0.0390669327849936	0.968838	0.968838	chr19	12120687	0.0137488355269963	chr19:12120687:G:A
chr19:12121890	['GC', 'G']	10699	227.0212189194242	-11.936974364648668	-0.0310525649897223	0.0686964785365684	-0.4520255717793816	0.65126	0.65126	chr19	12121890	0.1862455951143366	chr19:12121890:GC:G
chr19:12122860	['C', 'G']	10699	4872.910909600823	-140.90871925309435	-0.0007353147115163	0.016549515720482	-0.0444311920623966	0.964562	0.964562	chr19	12122860	0.0156698515945102	chr19:12122860:C:G
chr19:12123220	['A', 'G']	10699	9607.79601757502	-200.3650868204247	0.0110529500560868	0.014113503141898	0.7831471708306436	0.433558	0.433558	chr19	12123220	0.362952795777118	chr19:12123220:A:G
chr19:12124256	['T', 'C']	10699	9619.495511501776	-200.29009986304607	0.0108654411602805	0.0141103581984792	0.7700329791380934	0.441297	0.441297	chr19	12124256	0.3552690249386545	chr19:12124256:T:C
chr19:12124663	['C', 'T']	10699	4880.912405347293	-142.1121600427289	-0.0008102936535869	0.0165399717955822	-0.0489900263193521	0.960928	0.960928	chr19	12124663	0.0173091517426205	chr19:12124663:C:T
chr19:12125483	['A', 'G']	10699	9660.18425492034	-207.85161653528527	0.0098153512065824	0.0141289714018806	0.6946967990377535	0.48726	0.48726	chr19	12125483	0.3122392391261875	chr19:12125483:A:G
chr19:12125751	['T', 'C']	10699	793.1861836562765	-79.84830918907903	-0.0855842099586242	0.0373647168301231	-2.2905087263936337	0.0220112	0.0220112	chr19	12125751	1.657356280064917	chr19:12125751:T:C
chr19:12128978	['T', 'C']	10699	595.0	-27.381702426541644	-0.0167351458212559	0.0425904541901856	-0.3929318468059983	0.694378	0.694378	chr19	12128978	0.1584040473793146	chr19:12128978:T:C
chr19:12130150	['C', 'T']	10699	6227.164064691035	-175.37836037538924	0.0007741585217623	0.0153883889372812	0.0503079643306165	0.959878	0.959878	chr19	12130150	0.0177839620581029	chr19:12130150:C:T
chr19:12130160	['A', 'C']	10699	226.16911420821248	25.457644164143268	0.1311813922249624	0.0684769753350732	1.915700738577638	0.0554299	0.0554299	chr19	12130160	1.2562559049090247	chr19:12130160:A:C
chr19:12130569	['AT', 'A']	10699	20081.0	-567.0585825592399	-0.0471417624505009	0.0291246134983053	-1.6186227656976089	0.105558	0.105558	chr19	12130569	0.976508846921032	chr19:12130569:AT:A
chr19:12131645	['A', 'T']	10699	7352.374404038515	-256.1476785928521	-0.0100068739634444	0.014657086827876	-0.6827328022927837	0.494791	0.494791	chr19	12131645	0.3055782085697664	chr19:12131645:A:T
chr19:12136518	['T', 'C']	10699	5586.674901371405	-141.79290778520556	0.0048099563338333	0.0159443046876374	0.3016723794523833	0.762908	0.762908	chr19	12136518	0.1175278309852961	chr19:12136518:T:C
chr19:12136559	['T', 'C']	10699	6091.971548900328	-177.22341249489986	-0.0003666032254145	0.0154872086706152	-0.0236713557111238	0.981115	0.981115	chr19	12136559	0.0082800844261117	chr19:12136559:T:C
chr19:12136916	['A', 'G']	10699	6235.902624179946	-176.4232015660777	0.000441595210115	0.0153689762911226	0.0287328968273641	0.977078	0.977078	chr19	12136916	0.0100707652296041	chr19:12136916:A:G
chr19:12137492	['G', 'A']	10699	20086.87745372967	-561.2618865911776	-0.0426254158900157	0.0292243776278819	-1.4585568402096052	0.144717	0.144717	chr19	12137492	0.8394804490293238	chr19:12137492:G:A
chr19:12137673	['G', 'A']	10699	6244.0	-175.4148670424675	0.0007864900603697	0.0153606973921469	0.0512014552654233	0.959166	0.959166	chr19	12137673	0.0181062242733554	chr19:12137673:G:A
chr19:12137742	['A', 'AG']	10699	7370.0	-258.3449988622087	-0.0102221560357884	0.0146584701619897	-0.6973549028530359	0.485596	0.485596	chr19	12137742	0.3137248993320624	chr19:12137742:A:AG
chr19:12137797	['C', 'T']	10699	6204.159764419931	-181.7750009471026	-0.0008751054177075	0.0153964821201469	-0.0568380108442087	0.954675	0.954675	chr19	12137797	0.0201444501220216	chr19:12137797:C:T
chr19:12137813	['C', 'T']	10699	276.0257992148065	-3.951140769277443	0.0078385049283069	0.0620711417588688	0.1262825961661477	0.899511	0.899511	chr19	12137813	0.0459935213566836	chr19:12137813:C:T
chr19:12138314	['G', 'A']	10699	6194.052562663674	-178.505988628491	-0.000296877907585	0.0154014984366281	-0.0192759106399002	0.984621	0.984621	chr19	12138314	0.0067309058303141	chr19:12138314:G:A
chr19:12141749	['A', 'C']	10699	7383.690128996074	-246.2929596707812	-0.0075345672294408	0.0146454543432265	-0.5144645603245163	0.606938	0.606938	chr19	12141749	0.2168556707585451	chr19:12141749:A:C
chr19:12142512	['C', 'T']	10699	6178.577491119835	-165.03037039942416	0.0028160274732462	0.0154094106245503	0.1827472537307668	0.855	0.855	chr19	12142512	0.0680338852718273	chr19:12142512:C:T
chr19:12143871	['T', 'C']	10699	6309.927538988201	-200.49423809915768	-0.0043579336807533	0.0155017746005791	-0.2811248255790373	0.77862	0.77862	chr19	12143871	0.1086744449819948	chr19:12143871:T:C
