## Supplementary material for "Characterization of shared and ancestry-specific signals driving complex traits using multi-ancestry fine-mapping": s1_gwas_temp.txt

Unnamed: 0	chrom	ID	pos	A1	A2	FCAS	FCON	IMPINFO	BETA	SE	P	NCAS	NCON	NEFF
4995093	chr19	rs892066	11350340	C	G	0.864	0.869	0.969	-0.0307994715535284	0.0129	0.0171	53386	77258	58749.13
5009366	chr19	rs2278426	11350488	C	T	0.954	0.955	0.97	-0.0370997639570267	0.0212	0.0805	53386	77258	58749.13
4996984	chr19	rs1836003	11351380	T	C	0.523	0.523	0.906	9.99950003332973e-05	0.0091	0.9932	53386	77258	58749.13
5000400	chr19	rs10411534	11355298	C	A	0.55	0.549	0.898	0.0064988367398296	0.0091	0.4764	53386	77258	58749.13
5017708	chr19	rs10413278	11355752	A	G	0.495	0.494	0.914	-0.0029042131473898	0.009	0.7509	53386	77258	58749.13
5002770	chr19	rs10419122	11357147	G	A	0.923	0.925	0.916	-0.0137034650584925	0.017	0.4191	53386	77258	58749.13
5016774	chr19	rs77877763	11357723	G	A	0.984	0.984	0.944	-0.0098988321792475	0.0371	0.7893	50222	71958	55101.29
5020569	chr19	rs2116877	11358440	C	T	0.111	0.111	0.973	-0.0147989665120717	0.0139	0.2878	53386	77258	58749.13
5012316	chr19	rs4804579	11358700	T	C	0.823	0.823	0.977	-0.009797842480111	0.0114	0.3905	53386	77258	58749.13
5014226	chr19	rs12978266	11358799	G	A	0.3	0.3	0.977	-0.0009004052431641	0.0095	0.928	53386	77258	58749.13
5010211	chr19	rs72996217	11358966	G	A	0.863	0.867	0.985	-0.0271040176920589	0.0127	0.03363	53386	77258	58749.13
5016752	chr19	rs2116876	11359484	A	G	0.248	0.244	0.985	0.0089002747867194	0.0101	0.378	53386	77258	58749.13
5012828	chr19	rs4804580	11360930	A	C	0.248	0.244	0.983	0.0089993837968006	0.0101	0.3723	53386	77258	58749.13
5003055	chr19	rs8101588	11362387	T	C	0.111	0.111	0.97	-0.0145046862028817	0.0139	0.297	53386	77258	58749.13
5011341	chr19	rs8113582	11363146	A	T	0.248	0.244	0.979	0.009504687014246	0.0101	0.345	53386	77258	58749.13
5009006	chr19	rs7252293	11364495	C	T	0.813	0.816	0.967	-0.0302015087331214	0.0113	0.007393	53386	77258	58749.13
5017455	chr19	rs6511730	11365003	C	T	0.24	0.236	0.825	0.0138042809763971	0.0111	0.2166	53386	77258	58749.13
5003844	chr19	rs12462741	11365281	C	T	0.826	0.83	0.984	-0.0341050206499513	0.0115	0.00307	53386	77258	58749.13
5008133	chr19	rs2043301	11365650	C	A	0.825	0.83	0.985	-0.0343016316970211	0.0115	0.002899	53386	77258	58749.13
5004470	chr19	rs8100370	11366676	C	A	0.166	0.163	0.957	0.0075017910703226	0.0118	0.5267	53386	77258	58749.13
5000272	chr19	rs6511731	11366754	T	G	0.166	0.163	0.957	0.0074025335167413	0.0118	0.5308	53386	77258	58749.13
5014606	chr19	rs35918208	11367282	T	C	0.343	0.337	0.969	0.0258041896815329	0.0092	0.005084	53386	77258	58749.13
4997715	chr19	rs7258016	11367353	A	C	0.825	0.829	0.986	-0.0328021562323804	0.0115	0.004349	53386	77258	58749.13
5015487	chr19	rs7246205	11367467	T	C	0.167	0.164	0.959	0.0088011559530687	0.0118	0.4583	53386	77258	58749.13
5014897	chr19	rs5027412	11368451	A	T	0.167	0.165	0.96	0.0082954970241069	0.0118	0.4827	53386	77258	58749.13
5002522	chr19	rs4804157	11368637	C	A	0.343	0.337	0.969	0.0254045542217263	0.0092	0.005816	53386	77258	58749.13
4998311	chr19	rs2043303	11368648	C	T	0.825	0.829	0.986	-0.032502530761974	0.0115	0.004626	53386	77258	58749.13
5014021	chr19	rs11671207	11369635	C	G	0.34	0.333	0.973	0.0250047589895661	0.0092	0.006719	53386	77258	58749.13
4999725	chr19	rs11668270	11369944	T	G	0.34	0.333	0.973	0.0250047589895661	0.0092	0.006637	53386	77258	58749.13
4999303	chr19	rs11085768	11370653	G	A	0.825	0.829	0.989	-0.0319964709431669	0.0115	0.005317	53386	77258	58749.13
5016648	chr19	rs7248924	11372077	T	C	0.825	0.829	0.992	-0.0319964709431669	0.0115	0.005157	53386	77258	58749.13
5008662	chr19	rs11878624	11372793	G	C	0.141	0.137	0.976	0.0177023841130051	0.0126	0.1593	53386	77258	58749.13
5013629	chr19	rs56965685	11373641	G	A	0.323	0.315	0.989	0.031498667059371	0.0093	0.000671	53386	77258	58749.13
4996191	chr19	rs4804582	11374555	A	G	0.825	0.829	0.994	-0.0316041926269978	0.0114	0.005713	53386	77258	58749.13
4999012	chr19	rs416231	11374675	C	T	0.825	0.829	0.995	-0.031397792147416	0.0114	0.006058	53386	77258	58749.13
5019482	chr19	rs396460	11374916	C	T	0.825	0.829	0.994	-0.0316041926269978	0.0114	0.005743	53386	77258	58749.13
5009227	chr19	rs2445128	11374980	G	A	0.147	0.142	0.986	0.0208021276292633	0.0123	0.09134	53386	77258	58749.13
5007536	chr19	rs4804583	11375771	C	T	0.147	0.142	0.988	0.0209000641077417	0.0123	0.0883	53386	77258	58749.13
5018912	chr19	rs4804584	11375943	T	C	0.147	0.142	0.989	0.0209979909956055	0.0123	0.08805	53386	77258	58749.13
5016171	chr19	rs1560700	11376438	T	A	0.322	0.314	0.992	0.0323026073786261	0.0093	0.0004912	53386	77258	58749.13
5013980	chr19	rs376047	11376675	C	T	0.147	0.143	0.991	0.0218006299588528	0.0123	0.07481	53386	77258	58749.13
5012781	chr19	rs322130	11377570	G	C	0.825	0.829	0.994	-0.0316041926269978	0.0114	0.005718	53386	77258	58749.13
5008671	chr19	rs322131	11377588	G	A	0.825	0.829	0.994	-0.0315009870620622	0.0114	0.005923	53386	77258	58749.13
5014028	chr19	rs322132	11377939	G	A	0.825	0.83	0.993	-0.0319964709431669	0.0115	0.005163	53386	77258	58749.13
5010627	chr19	rs322133	11377975	G	A	0.825	0.83	0.994	-0.0318003125497978	0.0115	0.005465	53386	77258	58749.13
5009053	chr19	rs322134	11378116	T	C	0.825	0.83	0.993	-0.0320997276601081	0.0115	0.005109	53386	77258	58749.13
4997005	chr19	rs322135	11379717	A	G	0.823	0.827	0.992	-0.0332982854015147	0.0114	0.00352	53386	77258	58749.13
5012725	chr19	rs4804158	11380212	T	C	0.325	0.316	0.997	0.0320024161254944	0.0092	0.000529	53386	77258	58749.13
5019921	chr19	rs4804159	11380295	A	G	0.324	0.315	0.997	0.0329994782631079	0.0092	0.0003466	53386	77258	58749.13
4993115	chr19	rs4804160	11380367	A	T	0.324	0.315	0.997	0.0330962274891896	0.0092	0.0003393	53386	77258	58749.13
4998734	chr19	rs144577721	11381006	C	T	0.826	0.83	0.99	-0.0326988269632397	0.0115	0.004405	53386	77258	58749.13
5009655	chr19	rs113848170	11381079	A	G	0.324	0.315	0.996	0.0330962274891896	0.0092	0.0003405	53386	77258	58749.13
5019770	chr19	rs56293109	11381329	A	G	0.324	0.315	0.995	0.0330962274891896	0.0092	0.0003374	53386	77258	58749.13
4998047	chr19	rs34857309	11381471	G	A	0.324	0.315	0.995	0.0332026408277183	0.0092	0.000332	53386	77258	58749.13
5008020	chr19	rs12610280	11381920	G	A	0.324	0.315	0.995	0.0332993704009261	0.0092	0.0003214	53386	77258	58749.13
5009591	chr19	rs638137	11381975	T	C	0.823	0.828	0.988	-0.0335050785573982	0.0114	0.003422	53386	77258	58749.13
4996120	chr19	rs12608933	11382020	A	T	0.324	0.315	0.994	0.0329994782631079	0.0092	0.0003545	53386	77258	58749.13
4995656	chr19	rs12610405	11382030	C	T	0.324	0.315	0.994	0.0330962274891896	0.0092	0.0003383	53386	77258	58749.13
4999164	chr19	rs8103542	11382157	G	C	0.824	0.829	0.987	-0.033701571673015	0.0115	0.003308	53386	77258	58749.13
4994205	chr19	rs11881532	11382169	G	A	0.824	0.829	0.987	-0.0335981494309355	0.0115	0.003388	53386	77258	58749.13
4993890	chr19	rs11880252	11382611	T	G	0.324	0.315	0.994	0.0332026408277183	0.0092	0.0003315	53386	77258	58749.13
5019298	chr19	rs80188339	11382800	T	C	0.324	0.315	0.993	0.0332026408277183	0.0093	0.0003314	53386	77258	58749.13
5002034	chr19	rs12979297	11383370	G	A	0.324	0.315	0.993	0.0332993704009261	0.0093	0.0003264	53386	77258	58749.13
5020448	chr19	rs12973338	11383376	T	C	0.147	0.143	0.986	0.0207041815582916	0.0123	0.09222	53386	77258	58749.13
5018073	chr19	rs12979510	11383402	G	A	0.324	0.315	0.992	0.0332993704009261	0.0093	0.0003214	53386	77258	58749.13
5018566	chr19	rs405357	11383705	C	T	0.823	0.828	0.985	-0.0338050046123612	0.0115	0.003217	53386	77258	58749.13
5000022	chr19	rs379909	11383810	A	G	0.147	0.143	0.985	0.0208021276292633	0.0123	0.09105	53386	77258	58749.13
5010345	chr19	rs11085770	11383875	C	T	0.324	0.315	0.992	0.0333960906184285	0.0093	0.0003118	53386	77258	58749.13
5012638	chr19	rs735725	11384063	A	T	0.325	0.316	0.99	0.0339955472579582	0.0093	0.0002451	53386	77258	58749.13
5004987	chr19	rs1869772	11384207	C	G	0.825	0.829	0.984	-0.0331949048576409	0.0115	0.003852	53386	77258	58749.13
5018608	chr19	rs78918520	11384499	C	T	0.324	0.315	0.991	0.0332993704009261	0.0093	0.000318	53386	77258	58749.13
5013751	chr19	rs387363	11384986	C	G	0.825	0.83	0.984	-0.0326988269632397	0.0115	0.00447	53386	77258	58749.13
5004968	chr19	rs11666094	11385052	G	A	0.324	0.315	0.99	0.0332026408277183	0.0093	0.0003345	53386	77258	58749.13
5005481	chr19	rs387018	11385088	C	T	0.825	0.829	0.983	-0.0326988269632397	0.0115	0.004506	53386	77258	58749.13
5019092	chr19	rs385365	11385614	C	T	0.149	0.144	0.982	0.0227003855207759	0.0123	0.06414	53386	77258	58749.13
4994623	chr19	rs450832	11386026	G	A	0.825	0.83	0.98	-0.0338050046123612	0.0115	0.00338	53386	77258	58749.13
5020574	chr19	rs375323	11386225	C	T	0.149	0.145	0.98	0.0242046886968174	0.0123	0.04841	53386	77258	58749.13
5000495	chr19	rs401511	11386386	A	G	0.151	0.146	0.971	0.0227003855207759	0.0123	0.06378	53386	77258	58749.13
5012126	chr19	rs78276779	11387813	C	T	0.828	0.832	0.977	-0.0378991867540796	0.0116	0.001084	53386	77258	58749.13
5009887	chr19	rs77628412	11387855	C	T	0.969	0.971	0.936	-0.0781020918869996	0.026	0.002674	53386	77258	58749.13
4997120	chr19	rs417525	11387946	C	T	0.827	0.832	0.976	-0.0377953294954024	0.0116	0.001099	53386	77258	58749.13
4998009	chr19	rs10413374	11388134	G	A	0.32	0.311	0.982	0.0374980764200844	0.0093	5.699e-05	53386	77258	58749.13
5006161	chr19	rs382975	11388151	A	G	0.827	0.832	0.977	-0.0377953294954024	0.0116	0.001101	53386	77258	58749.13
4998364	chr19	rs382060	11388735	T	C	0.827	0.832	0.976	-0.0380030548002074	0.0116	0.001055	53386	77258	58749.13
5010295	chr19	rs415922	11388774	G	A	0.827	0.832	0.976	-0.0380030548002074	0.0116	0.00106	53386	77258	58749.13
4997187	chr19	rs2925132	11388852	G	A	0.828	0.832	0.976	-0.0382004338153035	0.0116	0.0009932	53386	77258	58749.13
5012031	chr19	rs2436472	11388878	A	T	0.149	0.145	0.977	0.0238044133801613	0.0123	0.05263	53386	77258	58749.13
5019608	chr19	rs2436473	11388879	A	C	0.149	0.145	0.976	0.0238044133801613	0.0123	0.05265	53386	77258	58749.13
5018209	chr19	rs364667	11389011	G	A	0.827	0.832	0.976	-0.0380030548002074	0.0116	0.001064	53386	77258	58749.13
5018705	chr19	rs8113260	11389290	G	T	0.322	0.312	0.983	0.0377966226945664	0.0093	4.904e-05	53386	77258	58749.13
4998272	chr19	rs4804585	11389771	T	C	0.322	0.313	0.982	0.0377966226945664	0.0093	4.83e-05	53386	77258	58749.13
4995179	chr19	rs399597	11390023	C	A	0.826	0.831	0.974	-0.0372969647443931	0.0116	0.001288	53386	77258	58749.13
4997267	chr19	rs11667138	11390998	C	T	0.323	0.313	0.983	0.0372957847436969	0.0093	6.013e-05	53386	77258	58749.13
5001974	chr19	rs142145812	11391115	A	G	0.871	0.875	0.959	-0.0318003125497978	0.0132	0.01617	53386	77258	58749.13
5002320	chr19	rs412298	11391347	A	G	0.149	0.144	0.973	0.0239996896478807	0.0123	0.05118	53386	77258	58749.13
5004273	chr19	rs4614849	11391624	C	T	0.323	0.313	0.983	0.0372957847436969	0.0093	6.14e-05	53386	77258	58749.13
5017688	chr19	rs390313	11392004	T	C	0.148	0.144	0.973	0.0238044133801613	0.0123	0.05384	53386	77258	58749.13
5002309	chr19	rs11085773	11392076	A	G	0.321	0.312	0.981	0.0377966226945664	0.0093	4.965e-05	53386	77258	58749.13
4998322	chr19	rs11085774	11392094	A	G	0.357	0.348	0.934	0.0402010017441475	0.0093	1.576e-05	53386	77258	58749.13
5014895	chr19	rs11085775	11392142	T	C	0.321	0.312	0.981	0.0377003271828256	0.0093	5.316e-05	53386	77258	58749.13
5010760	chr19	rs376642	11392431	C	T	0.681	0.69	0.982	-0.0366017456445608	0.0093	8.709e-05	53386	77258	58749.13
5011509	chr19	rs62131088	11393046	T	A	0.853	0.857	0.971	-0.021203207651103	0.0124	0.08567	53386	77258	58749.13
5001999	chr19	rs673748	11393185	G	A	0.68	0.689	0.98	-0.0366017456445608	0.0093	8.606e-05	53386	77258	58749.13
4993146	chr19	rs62131090	11393732	G	A	0.905	0.907	0.966	0.0017983819413794	0.015	0.9061	53386	77258	58749.13
4999680	chr19	rs57976436	11393782	T	C	0.903	0.905	0.966	0.0011992805754821	0.0148	0.9362	53386	77258	58749.13
5004491	chr19	rs60436974	11393858	T	G	0.904	0.906	0.966	0.0016985566355815	0.0149	0.9094	53386	77258	58749.13
5017711	chr19	rs7249225	11394128	A	G	0.903	0.905	0.966	0.0017983819413794	0.0148	0.9021	53386	77258	58749.13
5016094	chr19	rs74969323	11394134	C	T	0.905	0.907	0.966	0.0016985566355815	0.015	0.909	53386	77258	58749.13
5012870	chr19	rs10411025	11394315	G	A	0.904	0.906	0.963	0.0018981972830802	0.0149	0.8988	53386	77258	58749.13
5003636	chr19	rs62131094	11395115	T	C	0.905	0.907	0.966	0.0021975835434872	0.015	0.8828	53386	77258	58749.13
5017234	chr19	rs62131095	11396439	C	T	0.914	0.916	0.953	0.0037031349243813	0.0158	0.8151	53386	77258	58749.13
5010580	chr19	rs62131097	11396927	A	G	0.904	0.906	0.943	0.0063001125484799	0.0151	0.6769	53386	77258	58749.13
5003373	chr19	rs62131098	11396934	G	A	0.917	0.918	0.932	0.0043007385516922	0.0162	0.7907	53386	77258	58749.13
5011723	chr19	rs2082451	11397540	A	G	0.902	0.903	0.954	0.00730326611012	0.0148	0.6223	53386	77258	58749.13
5010862	chr19	rs2082450	11397571	A	G	0.903	0.904	0.954	0.0076010387728197	0.0149	0.612	53386	77258	58749.13
5016229	chr19	rs2082449	11397721	T	A	0.914	0.916	0.953	0.0045994064948955	0.0158	0.7714	53386	77258	58749.13
5002526	chr19	rs2099343	11397914	T	C	0.914	0.916	0.953	0.0051964749068174	0.0158	0.7396	53386	77258	58749.13
5019964	chr19	rs7247014	11398154	T	C	0.902	0.904	0.955	0.0075017910703226	0.0149	0.6153	53386	77258	58749.13
5010686	chr19	rs74179982	11398432	G	A	0.969	0.97	0.922	-0.0840992576916754	0.026	0.001241	53386	77258	58749.13
5012648	chr19	rs322126	11398724	C	T	0.791	0.799	0.978	-0.0544033888793865	0.0108	4.422e-07	53386	77258	58749.13
5020606	chr19	rs12459282	11398733	A	G	0.902	0.904	0.955	0.0075017910703226	0.0149	0.6143	53386	77258	58749.13
5000465	chr19	rs322125	11398882	C	T	0.791	0.799	0.979	-0.0540972217202848	0.0108	5.111e-07	53386	77258	58749.13
5019235	chr19	rs322124	11399372	C	G	0.788	0.796	0.98	-0.0548047153744336	0.0107	2.991e-07	53386	77258	58749.13
5005274	chr19	rs8105017	11399538	C	T	0.905	0.906	0.958	0.0092966519050945	0.015	0.5381	53386	77258	58749.13
5000418	chr19	rs10410471	11400068	G	A	0.906	0.907	0.958	0.0093957216403621	0.0151	0.5323	53386	77258	58749.13
4996653	chr19	rs28654265	11400385	C	T	0.905	0.906	0.958	0.009504687014246	0.015	0.528	53386	77258	58749.13
5010721	chr19	rs322129	11401105	C	T	0.789	0.796	0.983	-0.0544984253364989	0.0107	3.413e-07	53386	77258	58749.13
5015526	chr19	rs10405396	11401337	T	C	0.917	0.918	0.958	0.0084045823438103	0.016	0.5998	53386	77258	58749.13
5011009	chr19	rs10425758	11401608	C	A	0.906	0.907	0.958	0.0110981866660334	0.015	0.4591	53386	77258	58749.13
5012583	chr19	rs62131099	11401843	C	T	0.905	0.906	0.914	0.001998002662673	0.0154	0.8973	53386	77258	58749.13
5005312	chr19	rs10407198	11402132	T	C	0.906	0.907	0.959	0.0102968054773682	0.015	0.4956	53386	77258	58749.13
5019476	chr19	rs322128	11402416	C	T	0.788	0.796	0.979	-0.0551005327305046	0.0107	2.698e-07	53386	77258	58749.13
5011566	chr19	rs114764986	11402572	G	A	0.917	0.918	0.957	0.0084045823438103	0.016	0.5993	53386	77258	58749.13
5010410	chr19	rs76288974	11404302	C	T	0.917	0.919	0.959	0.0086028888072678	0.016	0.5925	53386	77258	58749.13
5013143	chr19	rs439151	11404370	C	A	0.78	0.787	0.97	-0.0517039049923374	0.0106	1.097e-06	53386	77258	58749.13
5000671	chr19	rs367996	11404473	A	G	0.688	0.697	0.978	-0.0369026020501437	0.0094	8.772e-05	53386	77258	58749.13
5000029	chr19	rs450069	11404677	A	C	0.683	0.691	0.968	-0.0346017967900747	0.0094	0.0002381	53386	77258	58749.13
4993107	chr19	rs412934	11405518	G	A	0.675	0.682	0.991	-0.0286978729475453	0.0092	0.001911	53386	77258	58749.13
4994604	chr19	rs1975776	11405804	A	G	0.724	0.731	0.987	-0.0358033589652777	0.0097	0.0002326	53386	77258	58749.13
5012428	chr19	rs62131100	11406325	C	G	0.953	0.953	0.99	0.0170045988158238	0.0203	0.4039	53386	77258	58749.13
4996551	chr19	rs62131101	11406357	G	A	0.953	0.953	0.991	0.0172012073197748	0.0203	0.3973	53386	77258	58749.13
4998583	chr19	rs403027	11406458	C	T	0.685	0.693	0.993	-0.0289963604415917	0.0093	0.001819	53386	77258	58749.13
4994856	chr19	rs403010	11406478	C	T	0.685	0.693	0.994	-0.0290993078252748	0.0093	0.001761	53386	77258	58749.13
5013682	chr19	rs453766	11406839	C	G	0.734	0.742	0.991	-0.0375045865412751	0.0098	0.0001306	53386	77258	58749.13
4996811	chr19	rs374409	11406952	A	G	0.684	0.692	0.995	-0.02960390325858	0.0093	0.00146	53386	77258	58749.13
5001455	chr19	rs94517	11407315	C	T	0.685	0.692	0.996	-0.02960390325858	0.0093	0.001467	53386	77258	58749.13
5007714	chr19	rs393423	11407440	G	T	0.685	0.692	0.996	-0.02960390325858	0.0093	0.001454	53386	77258	58749.13
4992590	chr19	rs94515	11407704	G	A	0.685	0.692	0.996	-0.02960390325858	0.0093	0.001435	53386	77258	58749.13
5002571	chr19	rs94514	11407741	C	A	0.678	0.686	0.996	-0.0285023604727122	0.0092	0.002052	53386	77258	58749.13
5000821	chr19	rs94513	11407755	A	G	0.685	0.692	0.996	-0.0293979151845611	0.0093	0.001546	53386	77258	58749.13
5009927	chr19	rs377665	11409061	C	T	0.685	0.692	0.999	-0.029202265808213	0.0093	0.001676	53386	77258	58749.13
5009558	chr19	rs452145	11409196	T	C	0.685	0.692	0.999	-0.0289963604415917	0.0093	0.001795	53386	77258	58749.13
5007387	chr19	rs423304	11409494	G	A	0.685	0.692	0.999	-0.0286978729475453	0.0093	0.001954	53386	77258	58749.13
4995298	chr19	rs422496	11409684	A	G	0.678	0.685	0.997	-0.0275973271921043	0.0092	0.002771	53386	77258	58749.13
4992791	chr19	rs414852	11410141	C	T	0.685	0.692	0.999	-0.0285023604727122	0.0093	0.002104	53386	77258	58749.13
5018990	chr19	rs473775	11410779	T	C	0.685	0.692	0.998	-0.0286978729475453	0.0093	0.001963	53386	77258	58749.13
5008190	chr19	rs406566	11410933	G	A	0.685	0.692	0.999	-0.0285949668801128	0.0093	0.002037	53386	77258	58749.13
4994734	chr19	rs12327600	11411462	A	G	0.953	0.953	0.995	0.0204004877576787	0.0203	0.3133	53386	77258	58749.13
5000711	chr19	rs12327783	11411652	C	T	0.953	0.953	0.995	0.0204984635773248	0.0203	0.3122	53386	77258	58749.13
5007938	chr19	rs397707	11411744	G	A	0.685	0.692	0.998	-0.0289037168568363	0.0093	0.00185	53386	77258	58749.13
5004883	chr19	rs420703	11411868	C	A	0.681	0.688	0.998	-0.029202265808213	0.0093	0.001615	53386	77258	58749.13
5000335	chr19	rs418547	11412145	G	A	0.684	0.691	0.996	-0.0289037168568363	0.0093	0.001861	53386	77258	58749.13
5013516	chr19	rs322160	11412663	C	G	0.684	0.692	0.995	-0.029202265808213	0.0093	0.001676	53386	77258	58749.13
5003658	chr19	rs322159	11412773	T	C	0.684	0.691	0.996	-0.0290993078252748	0.0093	0.001704	53386	77258	58749.13
5013979	chr19	rs322158	11413454	A	G	0.678	0.686	0.99	-0.0275973271921043	0.0093	0.002921	53386	77258	58749.13
5014847	chr19	rs322153	11414351	C	A	0.68	0.688	0.994	-0.0293979151845611	0.0093	0.001494	53386	77258	58749.13
5016887	chr19	rs322152	11414611	T	C	0.675	0.682	0.991	-0.0275048131221902	0.0092	0.002941	53386	77258	58749.13
5013364	chr19	rs322151	11417200	C	T	0.73	0.737	0.997	-0.0361039752308815	0.0097	0.0002105	53386	77258	58749.13
4994484	chr19	rs322150	11417798	T	G	0.729	0.736	0.993	-0.0364046818937998	0.0097	0.0001862	53386	77258	58749.13
5011893	chr19	rs322148	11420000	C	T	0.676	0.684	0.985	-0.0285949668801128	0.0093	0.002087	53386	77258	58749.13
5017079	chr19	rs322147	11420160	G	A	0.529	0.532	0.968	-0.0081027387031859	0.0088	0.354	53386	77258	58749.13
4992608	chr19	rs7248896	11420294	G	A	0.802	0.798	0.953	0.0320024161254944	0.011	0.003663	53386	77258	58749.13
5012946	chr19	rs322146	11421239	T	C	0.53	0.533	0.969	-0.0074980401773571	0.0088	0.3913	53386	77258	58749.13
5002789	chr19	rs322145	11423677	G	C	0.529	0.532	0.969	-0.007004474152883	0.0088	0.4244	53386	77258	58749.13
5005532	chr19	rs322144	11423703	C	G	0.53	0.532	0.969	-0.0067024110596754	0.0088	0.4475	53386	77258	58749.13
5017182	chr19	rs322143	11425097	T	C	0.531	0.534	0.971	-0.0073972926304747	0.0087	0.3986	53386	77258	58749.13
4996503	chr19	rs17699238	11425200	T	G	0.805	0.8	0.95	0.0332026408277183	0.0111	0.002727	53386	77258	58749.13
4998910	chr19	rs322142	11426182	A	G	0.529	0.532	0.973	-0.0069037763167944	0.0087	0.4281	53386	77258	58749.13
5014560	chr19	rs322141	11426639	C	A	0.532	0.535	0.973	-0.007095110875924	0.0087	0.4195	53386	77258	58749.13
5003917	chr19	rs322140	11427359	A	C	0.72	0.727	0.963	-0.0358033589652777	0.0098	0.0002544	53386	77258	58749.13
4995818	chr19	rs322139	11428044	T	G	0.725	0.732	0.956	-0.0369026020501437	0.0099	0.0001914	53386	77258	58749.13
5017686	chr19	rs322138	11428745	C	T	0.725	0.732	0.948	-0.0374007702544828	0.0099	0.0001621	53386	77258	58749.13
5020122	chr19	rs322137	11428788	C	T	0.724	0.731	0.947	-0.0372969647443931	0.0099	0.0001713	53386	77258	58749.13
4993496	chr19	rs322136	11430229	G	A	0.736	0.742	0.915	-0.0352956263947246	0.0102	0.0005729	53386	77258	58749.13
5006969	chr19	rs8112129	11430374	T	G	0.732	0.739	0.923	-0.0382004338153035	0.0102	0.0001707	53386	77258	58749.13
5011145	chr19	rs148986241	11430514	G	A	0.984	0.984	0.844	0.0106035827841911	0.0412	0.7968	42881	64295	47551.01
4992954	chr19	rs433281	11431130	C	G	0.715	0.721	0.905	-0.0328951617042694	0.0101	0.001076	53386	77258	58749.13
5004152	chr19	rs117956697	11431252	A	G	0.984	0.984	0.846	0.0267003518299564	0.0415	0.5204	42573	63811	47174.57
5004217	chr19	rs651774	11431901	G	A	0.814	0.818	0.815	-0.0285023604727122	0.0123	0.02082	53386	77258	58749.13
5018641	chr19	rs7417	11432950	A	G	0.901	0.902	0.884	-0.0227979086760041	0.0155	0.1403	53386	77258	58749.13
5000823	chr19	rs396384	11433169	C	T	0.942	0.941	0.854	0.0030952049073025	0.02	0.8759	53386	77258	58749.13
5001532	chr19	rs412293	11433489	G	C	0.942	0.941	0.854	0.0029955089797983	0.02	0.8793	53386	77258	58749.13
5008451	chr19	rs445169	11433643	A	C	0.941	0.941	0.854	0.0008995952428359	0.0199	0.9632	53386	77258	58749.13
5003122	chr19	rs411834	11433649	G	A	0.941	0.941	0.854	0.0009995003330834	0.0199	0.9589	53386	77258	58749.13
5002822	chr19	rs445026	11433756	G	C	0.939	0.939	0.855	0.0035038543266769	0.0197	0.86	53386	77258	58749.13
5007083	chr19	rs386670	11433899	C	T	0.941	0.941	0.853	0.0035038543266769	0.02	0.8592	53386	77258	58749.13
4994097	chr19	rs383547	11433930	C	T	0.939	0.939	0.856	0.0038027603329278	0.0197	0.846	53386	77258	58749.13
5013317	chr19	rs399878	11434505	A	G	0.908	0.909	0.882	-0.015702643727291	0.016	0.3278	53386	77258	58749.13
5015289	chr19	rs172757	11435842	C	T	0.943	0.943	0.852	0.0013990209137074	0.0203	0.9448	53386	77258	58749.13
5016429	chr19	rs318686	11436921	G	A	0.943	0.943	0.85	0.0008995952428359	0.0203	0.9657	53386	77258	58749.13
5020530	chr19	rs318687	11437480	C	G	0.943	0.943	0.846	0.0024968801985871	0.0203	0.9027	53386	77258	58749.13
4994767	chr19	rs318688	11437566	G	A	0.943	0.942	0.845	-0.0003000450090019	0.0203	0.9872	53386	77258	58749.13
5011402	chr19	rs318689	11438162	T	C	0.904	0.905	0.877	-0.0182047046548463	0.0157	0.2467	53386	77258	58749.13
5002119	chr19	rs318690	11439192	A	G	0.904	0.905	0.875	-0.019203206984436	0.0158	0.223	53386	77258	58749.13
5010195	chr19	rs7249270	11439759	G	A	0.904	0.905	0.875	-0.0203047533403643	0.0158	0.1992	53386	77258	58749.13
4998748	chr19	rs62131129	11440172	G	A	0.486	0.486	0.836	-0.0084959889212643	0.0094	0.3703	53386	77258	58749.13
5018639	chr19	rs56296509	11441462	G	A	0.964	0.964	0.815	0.0001999800026662	0.0257	0.995	53386	77258	58749.13
4995731	chr19	rs7246752	11442502	G	A	0.904	0.905	0.874	-0.0138961051921114	0.0158	0.3777	53386	77258	58749.13
5013693	chr19	rs380764	11442525	A	T	0.964	0.964	0.812	-0.0012007205765188	0.0257	0.9615	53386	77258	58749.13
5010750	chr19	rs59296210	11442560	C	T	0.965	0.964	0.869	0.0126990249774084	0.0251	0.6116	53386	77258	58749.13
4999616	chr19	rs445733	11442654	A	C	0.964	0.964	0.81	0.0012991557316201	0.0261	0.959	52493	75664	57604.43
5001174	chr19	rs448743	11442811	T	C	0.869	0.869	0.867	-0.0105049846451474	0.0138	0.4453	53386	77258	58749.13
5014333	chr19	rs113957604	11442831	C	A	0.979	0.979	0.809	-0.021101069908054	0.0339	0.5338	53251	76929	58575.21
5008569	chr19	rs113770127	11442987	C	T	0.979	0.979	0.808	-0.0208049294331883	0.0339	0.5397	53251	76929	58575.21
5006594	chr19	rs896412	11444131	C	G	0.514	0.512	0.845	0.009504687014246	0.0094	0.3093	53386	77258	58749.13
4995035	chr19	rs74993229	11445776	T	C	0.979	0.979	0.8	-0.01999864650669	0.034	0.5577	53316	77188	58679.13
5010649	chr19	rs3816864	11446520	T	G	0.548	0.552	0.911	-0.009000382197299	0.0091	0.3227	53386	77258	58749.13
5016837	chr19	rs172731	11446951	T	C	0.564	0.566	0.92	0.0029955089797983	0.0091	0.7397	53386	77258	58749.13
5017694	chr19	rs178418	11447031	A	C	0.572	0.574	0.92	0.001099395443301	0.0091	0.9076	53386	77258	58749.13
5003180	chr19	rs186421	11447042	C	T	0.572	0.574	0.921	0.0013990209137074	0.0091	0.8787	53386	77258	58749.13
4997018	chr19	rs113278289	11448611	T	C	0.953	0.951	0.785	0.027196791588428	0.0227	0.23	53386	77258	58749.13
4995262	chr19	rs111816320	11451248	G	A	0.953	0.951	0.784	0.0281986543586787	0.0227	0.2147	53386	77258	58749.13
5015204	chr19	rs12976608	11459260	T	C	0.535	0.537	0.954	-0.0065010863423599	0.0088	0.4615	53386	77258	58749.13
5003953	chr19	rs111737410	11459669	G	A	0.884	0.883	0.772	0.0234039777790161	0.0153	0.1253	53386	77258	58749.13
5005409	chr19	rs12975236	11464003	C	G	0.575	0.576	0.956	-0.001300845733048	0.0089	0.8875	53386	77258	58749.13
5008463	chr19	rs7251786	11465129	C	T	0.538	0.541	0.965	-0.0054045784588597	0.0088	0.5359	53386	77258	58749.13
5011857	chr19	rs6887	11465316	G	C	0.537	0.54	0.963	-0.005304041591906	0.0088	0.5468	53386	77258	58749.13
5001284	chr19	rs3745690	11466151	T	C	0.536	0.539	0.959	-0.0050024916227914	0.0088	0.5678	53386	77258	58749.13
4995417	chr19	rs4804161	11466741	C	G	0.574	0.576	0.952	-0.0008003201707691	0.0089	0.9273	53386	77258	58749.13
5010085	chr19	rs317916	11471074	T	C	0.923	0.923	0.969	-0.0054950702819798	0.0165	0.7381	53386	77258	58749.13
5008222	chr19	rs11540666	11473358	C	G	0.928	0.928	0.833	0.0166014304974254	0.0183	0.3634	53386	77258	58749.13
4993961	chr19	rs12983706	11473415	C	T	0.694	0.689	0.891	0.0027960873020011	0.0099	0.7796	53386	77258	58749.13
5020178	chr19	rs112161762	11473854	G	A	0.938	0.938	0.965	-0.007004474152883	0.0182	0.6998	53386	77258	58749.13
5012120	chr19	rs8108707	11474335	G	A	0.924	0.924	0.973	-0.0069037763167944	0.0165	0.674	53386	77258	58749.13
5007835	chr19	rs317914	11476599	C	T	0.985	0.985	0.949	-0.0320997276601081	0.0393	0.414	47045	70059	52396.6
5003743	chr19	rs317915	11476784	T	C	0.924	0.924	0.974	-0.0078003437327339	0.0165	0.6367	53386	77258	58749.13
5006393	chr19	rs145077847	11477318	A	G	0.985	0.985	0.956	-0.0369026020501437	0.0404	0.3603	44308	67536	49825.4
5009395	chr19	rs318709	11477375	A	G	0.985	0.985	0.948	-0.0309026047398165	0.0393	0.4321	47045	70059	52396.6
4995542	chr19	rs146207376	11477540	C	T	0.985	0.985	0.949	-0.0352956263947246	0.0402	0.3798	44498	67725	50014.9
5004013	chr19	rs318710	11478465	T	C	0.959	0.959	0.963	-0.009797842480111	0.0222	0.6569	53386	77258	58749.13
5004044	chr19	rs79872513	11478542	A	G	0.962	0.962	0.946	0.0023971245997214	0.0233	0.9169	53386	77258	58749.13
5020177	chr19	rs318712	11478847	T	C	0.923	0.923	0.974	-0.009797842480111	0.0164	0.55	53386	77258	58749.13
4992978	chr19	rs17719222	11480638	C	T	0.856	0.856	0.919	0.0052959516591825	0.0128	0.6785	53386	77258	58749.13
5015464	chr19	rs113792641	11480994	G	A	0.938	0.938	0.968	-0.0105959392134034	0.0181	0.5598	53386	77258	58749.13
5015615	chr19	rs316499	11480999	T	C	0.324	0.329	0.897	0.0	0.0097	0.9995	53386	77258	58749.13
4997308	chr19	rs117848409	11481350	C	T	0.985	0.985	0.952	-0.0360003042410416	0.0421	0.3927	39393	60862	44163.45
4997768	chr19	rs143957958	11483769	C	T	0.985	0.985	0.956	-0.032502530761974	0.0422	0.4411	39245	60629	43982.43
5016769	chr19	rs77080457	11490703	G	T	0.985	0.985	0.961	-0.0361972883118878	0.0419	0.3875	39393	60862	44163.45
4995986	chr19	rs111612809	11494643	T	C	0.985	0.985	0.966	-0.0319035490130083	0.042	0.448	38797	60181	43534.43
5010311	chr19	rs4804162	11494704	G	A	0.985	0.985	0.966	-0.0319035490130083	0.042	0.4481	38797	60181	43534.43
5007345	chr19	rs116917543	11496130	A	C	0.965	0.965	0.973	-0.0060985584618694	0.0238	0.7974	53386	77258	58749.13
5014516	chr19	rs4804163	11496792	G	A	0.985	0.985	0.971	-0.0253998626327317	0.0421	0.5472	38283	59339	42970.76
5007803	chr19	rs318719	11496981	T	C	0.922	0.922	0.996	-0.0095050300143049	0.0161	0.5535	53386	77258	58749.13
4999916	chr19	rs318720	11497104	T	G	0.922	0.922	0.996	-0.0094040800752939	0.0161	0.5581	53386	77258	58749.13
5013549	chr19	rs389099	11497337	A	C	0.922	0.922	0.997	-0.0093031403261444	0.0161	0.5628	53386	77258	58749.13
5001104	chr19	rs111379688	11497487	G	C	0.938	0.938	0.987	-0.0080019302190585	0.018	0.657	53386	77258	58749.13
5008757	chr19	rs12463320	11497598	T	C	0.903	0.903	0.939	0.0116024307308398	0.015	0.4374	53386	77258	58749.13
4999088	chr19	rs431144	11498174	G	C	0.935	0.936	0.99	-0.0093031403261444	0.0176	0.5997	53386	77258	58749.13
5012206	chr19	rs17719234	11498214	A	G	0.965	0.965	0.979	-0.003596459514405	0.0238	0.8789	53386	77258	58749.13
4997662	chr19	rs111616124	11500871	C	T	0.926	0.926	0.996	-0.0093031403261444	0.0165	0.5726	53386	77258	58749.13
4998243	chr19	rs318699	11501240	A	G	0.365	0.368	0.931	0.0016985566355815	0.0092	0.8512	53386	77258	58749.13
5018064	chr19	rs112304155	11501492	G	A	0.924	0.924	1.0	-0.0123965203365513	0.0162	0.4434	53386	77258	58749.13
5015500	chr19	rs4804164	11502291	A	G	0.924	0.924	1.0	-0.0124977728299804	0.0162	0.4417	53386	77258	58749.13
4999223	chr19	rs150853688	11502646	G	A	0.926	0.926	0.996	-0.0095050300143049	0.0165	0.562	53386	77258	58749.13
5001083	chr19	rs112061107	11502781	C	T	0.938	0.938	0.991	-0.0080019302190585	0.0179	0.6572	53386	77258	58749.13
4995906	chr19	rs317923	11503685	A	G	0.916	0.917	0.994	-0.0142003494011414	0.0156	0.3638	53386	77258	58749.13
4997942	chr19	rs60297660	11503898	C	G	0.986	0.986	0.982	-0.0170952954286372	0.0448	0.7022	36510	56097	40798.59
5006436	chr19	rs117074666	11504566	G	T	0.965	0.965	0.976	-0.006199175242821	0.0238	0.7952	53386	77258	58749.13
5011690	chr19	rs73922651	11505875	T	C	0.925	0.925	0.995	-0.0079011318962572	0.0164	0.6315	53386	77258	58749.13
4993814	chr19	rs73922652	11505934	T	C	0.925	0.925	0.995	-0.0084959889212643	0.0164	0.6049	53386	77258	58749.13
5018351	chr19	rs58198150	11506387	T	G	0.925	0.925	0.994	-0.0079011318962572	0.0164	0.6303	53386	77258	58749.13
5002000	chr19	rs366720	11507570	C	T	0.915	0.916	0.995	-0.0122041688389067	0.0156	0.4332	53386	77258	58749.13
5002311	chr19	rs367071	11507646	A	T	0.916	0.917	0.992	-0.0111013930711739	0.0156	0.479	53386	77258	58749.13
5001307	chr19	rs394497	11507662	T	C	0.916	0.918	0.986	-0.0123965203365513	0.0157	0.4304	53386	77258	58749.13
4998375	chr19	rs394511	11507676	T	C	0.916	0.918	0.986	-0.0125990355765152	0.0157	0.4244	53386	77258	58749.13
4998341	chr19	rs379130	11507696	A	G	0.916	0.918	0.987	-0.013004189135254	0.0157	0.4073	53386	77258	58749.13
4994259	chr19	rs366336	11507753	G	A	0.916	0.917	0.993	-0.0105049846451474	0.0157	0.5033	53386	77258	58749.13
5017878	chr19	rs3816865	11507855	G	A	0.916	0.917	0.992	-0.013399371963117	0.0156	0.3904	53386	77258	58749.13
5008972	chr19	rs2291516	11508177	G	A	0.899	0.899	0.972	0.0064988367398296	0.0144	0.654	53386	77258	58749.13
5014491	chr19	rs112178079	11508505	T	C	0.985	0.986	0.982	-0.0194988734340555	0.0418	0.6398	40574	61543	45180.03
4998075	chr19	rs398056	11508644	T	C	0.928	0.93	0.989	-0.0107980900995126	0.0169	0.5236	53386	77258	58749.13
5003755	chr19	rs416871	11508662	G	A	0.929	0.93	0.988	-0.0091012913892029	0.017	0.5911	53386	77258	58749.13
5011156	chr19	rs444731	11508675	A	T	0.928	0.93	0.99	-0.0112025145079934	0.0169	0.505	53386	77258	58749.13
5003767	chr19	rs8104158	11509009	G	A	0.985	0.986	0.983	-0.0196008476550609	0.0417	0.6381	40574	61543	45180.03
5016278	chr19	rs10417491	11509186	T	A	0.928	0.929	0.99	-0.0115969858456632	0.0169	0.492	53386	77258	58749.13
5004326	chr19	rs78163980	11509352	G	T	0.929	0.93	0.988	-0.0104039337153929	0.017	0.5422	53386	77258	58749.13
5013287	chr19	rs112315719	11509371	C	A	0.929	0.93	0.989	-0.0098988321792475	0.017	0.5587	53386	77258	58749.13
5005828	chr19	rs112073930	11509498	G	C	0.929	0.93	0.988	-0.0105049846451474	0.017	0.5361	53386	77258	58749.13
5000819	chr19	rs111842975	11509519	C	G	0.929	0.93	0.988	-0.0104039337153929	0.017	0.5397	53386	77258	58749.13
5005936	chr19	rs73510689	11509553	G	A	0.929	0.93	0.988	-0.0105049846451474	0.017	0.5374	53386	77258	58749.13
4993618	chr19	rs73510690	11509581	G	A	0.929	0.93	0.988	-0.0105049846451474	0.017	0.537	53386	77258	58749.13
5014750	chr19	rs149677030	11509597	G	A	0.938	0.938	0.983	-0.0033957590691798	0.018	0.8482	53386	77258	58749.13
5016274	chr19	rs443385	11509883	C	T	0.929	0.93	0.99	-0.0102018624845967	0.017	0.5481	53386	77258	58749.13
5016858	chr19	rs401564	11510066	A	G	0.915	0.916	0.991	-0.0123965203365513	0.0156	0.4247	53386	77258	58749.13
5000327	chr19	rs111597522	11510082	A	C	0.939	0.938	0.984	-0.005304041591906	0.0181	0.7691	53386	77258	58749.13
4999659	chr19	rs390938	11510205	G	A	0.915	0.916	0.992	-0.0122952780941516	0.0156	0.4294	53386	77258	58749.13
4997646	chr19	rs317913	11510314	A	G	0.928	0.929	0.993	-0.0121029460677457	0.0168	0.4711	53386	77258	58749.13
5013007	chr19	rs12608612	11510371	T	C	0.914	0.915	0.994	-0.0138048499765589	0.0155	0.3725	53386	77258	58749.13
5020322	chr19	rs10403736	11511392	G	A	0.93	0.931	0.982	-0.013399371963117	0.0171	0.4326	53386	77258	58749.13
4995118	chr19	rs317911	11511413	T	C	0.977	0.978	0.933	-0.0295009039176847	0.0308	0.3375	52903	76107	58094.87
4994132	chr19	rs4804165	11511422	C	T	0.984	0.984	0.944	-0.0244976316004002	0.0397	0.5374	43368	64405	47787.22
5006631	chr19	rs10419064	11512318	T	C	0.916	0.916	0.974	-0.0128015918372089	0.0158	0.4181	53386	77258	58749.13
5015656	chr19	rs10413578	11512373	A	G	0.924	0.923	0.972	-0.0101008421794295	0.0165	0.54	53386	77258	58749.13
5005575	chr19	rs317910	11512826	A	G	0.913	0.914	0.98	-0.0159972768350078	0.0155	0.303	53386	77258	58749.13
5017639	chr19	rs3745688	11512830	C	T	0.924	0.924	0.971	-0.0098988321792475	0.0165	0.5462	53386	77258	58749.13
4998461	chr19	rs222603	11513509	T	C	0.913	0.914	0.978	-0.0165969709073694	0.0155	0.2832	53386	77258	58749.13
5012285	chr19	rs10416704	11516007	T	G	0.916	0.917	0.959	-0.01999864650669	0.0159	0.2094	53386	77258	58749.13
5018375	chr19	rs3810311	11516978	C	G	0.965	0.965	0.932	-0.0067024110596754	0.0243	0.782	53386	77258	58749.13
5016594	chr19	rs139037971	11518552	G	A	0.965	0.965	0.922	-0.0110002818588653	0.0245	0.653	53386	77258	58749.13
5019626	chr19	rs366787	11521204	T	A	0.847	0.845	0.804	0.0069954745123864	0.0133	0.5958	53386	77258	58749.13
5012082	chr19	rs74359185	11523844	A	G	0.944	0.944	0.889	-0.0121029460677457	0.0199	0.5425	53386	77258	58749.13
5020452	chr19	rs111850362	11524742	G	T	0.962	0.961	0.719	-0.0036968248442897	0.0264	0.8879	53386	77258	58749.13
4999258	chr19	rs55680106	11525322	T	G	0.938	0.937	0.745	-0.0084959889212643	0.0206	0.68	53386	77258	58749.13
5011984	chr19	rs4804592	11525395	G	T	0.962	0.961	0.716	-0.005304041591906	0.0264	0.8421	53386	77258	58749.13
4992789	chr19	rs35063798	11525627	A	C	0.923	0.924	0.774	-0.0174005146801673	0.0184	0.3439	53386	77258	58749.13
4998774	chr19	rs59431306	11525834	T	A	0.926	0.924	0.72	0.0007996801705642	0.0193	0.9679	53386	77258	58749.13
4997872	chr19	rs160838	11526759	G	A	0.416	0.415	0.704	-0.005304041591906	0.0105	0.6123	53386	77258	58749.13
5003059	chr19	rs167479	11526765	G	T	0.522	0.527	0.751	-0.0054950702819798	0.01	0.5811	53386	77258	58749.13
5011226	chr19	rs316501	11528348	A	G	0.126	0.124	0.707	0.0084045823438103	0.0155	0.5893	53386	77258	58749.13
4998962	chr19	rs318694	11530702	T	C	0.0355	0.0352	0.911	0.0213993910058902	0.0247	0.3867	53386	77258	58749.13
4996011	chr19	rs34081	11531272	T	G	0.0355	0.0351	0.913	0.0198026272961797	0.0246	0.4223	53386	77258	58749.13
4998347	chr19	rs501257	11536575	C	T	0.123	0.12	0.935	0.0281014301108748	0.0137	0.04108	53386	77258	58749.13
5003585	chr19	rs40501	11536640	T	C	0.0368	0.0363	0.913	0.0203025023378308	0.0243	0.4036	53386	77258	58749.13
4992787	chr19	rs34103	11536649	T	C	0.0442	0.0439	0.91	0.003902375817241	0.0222	0.8591	53386	77258	58749.13
5003219	chr19	rs34102	11538103	T	A	0.122	0.118	0.929	0.0280041964095973	0.0138	0.04228	53386	77258	58749.13
5016580	chr19	rs34101	11538233	G	A	0.0474	0.0467	0.887	0.0078987227933553	0.0218	0.7159	53386	77258	58749.13
5005148	chr19	rs34100	11538601	C	T	0.0438	0.0433	0.905	0.0076010387728197	0.0224	0.7336	53386	77258	58749.13
5006345	chr19	rs318695	11539007	T	C	0.0354	0.0347	0.912	0.03029639423135	0.0247	0.2207	53386	77258	58749.13
4994783	chr19	rs34099	11539218	T	C	0.0427	0.0424	0.901	0.0087020272939009	0.0227	0.7019	53386	77258	58749.13
5001482	chr19	rs145458243	11540461	C	T	0.822	0.82	0.731	0.0183996828453635	0.0132	0.1645	53386	77258	58749.13
4998288	chr19	rs34095	11541685	G	A	0.533	0.534	0.805	0.004101577021075	0.0097	0.675	53386	77258	58749.13
4998192	chr19	rs34092	11542191	C	T	0.0792	0.0783	0.955	0.016296487966892	0.0164	0.3219	53386	77258	58749.13
4995178	chr19	rs34091	11542361	A	T	0.0724	0.0711	0.965	0.0248974696545107	0.0171	0.1451	53386	77258	58749.13
5002040	chr19	rs34090	11542548	T	A	0.0718	0.0707	0.965	0.0239020562806236	0.0171	0.1617	53386	77258	58749.13
5018402	chr19	rs34089	11542662	G	A	0.0792	0.0783	0.956	0.016296487966892	0.0164	0.3205	53386	77258	58749.13
4992958	chr19	rs34088	11543464	C	T	0.0716	0.0705	0.968	0.024097313483794	0.0171	0.1583	53386	77258	58749.13
4995642	chr19	rs111700101	11544162	G	A	0.942	0.944	0.965	-0.0328021562323804	0.0189	0.08146	53386	77258	58749.13
5001797	chr19	rs17426435	11546269	G	A	0.942	0.944	0.967	-0.0353992243518656	0.0189	0.06058	53386	77258	58749.13
5013300	chr19	rs56015835	11547506	C	T	0.86	0.859	0.704	0.01600129372694	0.0148	0.2809	53386	77258	58749.13
5000087	chr19	rs460660	11547854	G	C	0.0676	0.0656	0.96	0.0308977113278438	0.0177	0.08016	53386	77258	58749.13
4996244	chr19	rs456854	11547858	T	G	0.0749	0.0732	0.949	0.0213993910058902	0.0169	0.2052	53386	77258	58749.13
5011552	chr19	rs140248363	11549306	G	A	0.943	0.945	0.96	-0.0356997191343252	0.0191	0.06127	53386	77258	58749.13
5005782	chr19	rs313624	11552910	G	A	0.539	0.54	0.805	0.0047984689115734	0.0097	0.6229	53386	77258	58749.13
5002574	chr19	rs111395780	11554671	A	G	0.943	0.945	0.953	-0.0346949697968869	0.0192	0.06988	53386	77258	58749.13
5016024	chr19	rs80170279	11555521	T	C	0.943	0.945	0.953	-0.0349020520092649	0.0192	0.06846	53386	77258	58749.13
5000136	chr19	rs160839	11557697	T	C	0.92	0.921	0.913	-0.0300984478240329	0.0168	0.07239	53386	77258	58749.13
4994935	chr19	rs2302973	11557713	C	T	0.983	0.983	0.771	-0.0343016316970211	0.0389	0.3778	52244	75699	57527.16
4994133	chr19	rs160840	11558052	T	C	0.925	0.927	0.934	-0.0208968257129853	0.017	0.2194	53386	77258	58749.13
4998695	chr19	rs11557488	11558275	G	A	0.781	0.778	0.812	0.001598721363697	0.0116	0.8883	53386	77258	58749.13
5002157	chr19	rs160841	11559158	A	G	0.925	0.927	0.934	-0.0229002198863326	0.0171	0.1808	53386	77258	58749.13
4993661	chr19	rs45626947	11559489	C	T	0.943	0.945	0.948	-0.0346017967900747	0.0192	0.07178	53386	77258	58749.13
5007656	chr19	rs1971206	11559696	G	A	0.973	0.973	0.683	-0.0213972981080803	0.0323	0.508	53386	77258	58749.13
4994048	chr19	rs8101357	11560753	G	T	0.933	0.935	0.94	-0.0335050785573982	0.0179	0.06119	53386	77258	58749.13
4997053	chr19	rs4804598	11561299	A	T	0.531	0.528	0.787	0.0065981840282271	0.0098	0.499	53386	77258	58749.13
5011157	chr19	rs8616	11561629	T	C	0.926	0.927	0.931	-0.023401696181619	0.0171	0.1712	53386	77258	58749.13
5020589	chr19	rs138354612	11562459	C	T	0.934	0.936	0.88	-0.0299953975354009	0.0186	0.1072	53386	77258	58749.13
4995877	chr19	rs141996336	11564194	G	A	0.951	0.951	0.841	0.0111970780932162	0.0219	0.6094	53386	77258	58749.13
5000160	chr19	rs117845984	11564290	G	A	0.951	0.951	0.842	0.0109003744682883	0.0219	0.6195	53386	77258	58749.13
5020072	chr19	rs3745686	11564993	G	A	0.955	0.955	0.848	0.0084045823438103	0.0228	0.7133	53386	77258	58749.13
4998084	chr19	rs311796	11565919	A	G	0.868	0.87	0.918	-0.019294956182969	0.0134	0.1506	53386	77258	58749.13
5015991	chr19	rs311794	11566495	A	G	0.881	0.882	0.931	-0.021101069908054	0.0139	0.1277	53386	77258	58749.13
4995189	chr19	rs311793	11566518	A	G	0.881	0.882	0.932	-0.0209989425960583	0.0139	0.1294	53386	77258	58749.13
5013734	chr19	rs311792	11567075	G	A	0.877	0.879	0.918	-0.0222047099881925	0.0138	0.1071	53386	77258	58749.13
5013593	chr19	rs311791	11567142	G	A	0.881	0.882	0.933	-0.021101069908054	0.0139	0.1285	53386	77258	58749.13
5000478	chr19	rs311789	11567572	A	G	0.824	0.826	0.907	-0.0119005312583873	0.012	0.3195	53386	77258	58749.13
5002331	chr19	rs28440978	11568422	C	T	0.937	0.938	0.931	-0.0315009870620622	0.0185	0.08873	53386	77258	58749.13
5020554	chr19	rs311786	11568522	A	G	0.824	0.826	0.912	-0.0131966945943914	0.0119	0.2706	53386	77258	58749.13
5004475	chr19	rs2242112	11569316	G	A	0.956	0.956	0.877	0.0063001125484799	0.0225	0.7802	53386	77258	58749.13
5009933	chr19	rs61744781	11569397	G	A	0.937	0.938	0.929	-0.0319964709431669	0.0185	0.08372	53386	77258	58749.13
4999153	chr19	rs148384195	11570329	G	A	0.927	0.929	0.906	-0.0253998626327317	0.0176	0.1484	53386	77258	58749.13
5002106	chr19	rs311781	11570467	G	A	0.825	0.827	0.913	-0.0127003085782322	0.012	0.2883	53386	77258	58749.13
5017467	chr19	rs114026567	11571784	C	T	0.934	0.935	0.916	-0.0259025943231108	0.0183	0.1557	53386	77258	58749.13
5019997	chr19	rs112046498	11571940	G	T	0.927	0.928	0.904	-0.0290993078252748	0.0176	0.09713	53386	77258	58749.13
5003307	chr19	rs311776	11573467	T	A	0.932	0.932	0.921	-0.003596459514405	0.018	0.8396	53386	77258	58749.13
5017276	chr19	rs311775	11573747	A	G	0.831	0.832	0.914	-0.0113036461713921	0.0121	0.352	53386	77258	58749.13
4998535	chr19	rs76924454	11574135	A	G	0.953	0.953	0.886	0.0125015292229252	0.0217	0.5641	53386	77258	58749.13
5011862	chr19	rs493358	11576260	A	G	0.823	0.824	0.91	-0.0108991808690006	0.0119	0.3601	53386	77258	58749.13
5016882	chr19	rs693131	11578151	T	C	0.822	0.824	0.909	-0.009797842480111	0.0119	0.4092	53386	77258	58749.13
5003937	chr19	rs188723	11578842	T	C	0.887	0.887	0.903	0.0028958031120254	0.0144	0.838	53386	77258	58749.13
5019809	chr19	rs167480	11579490	T	C	0.925	0.926	0.952	-0.0123965203365513	0.0168	0.4616	53386	77258	58749.13
5017260	chr19	rs28498052	11580106	G	A	0.95	0.951	0.951	-0.0252972953741621	0.0204	0.2136	53386	77258	58749.13
5013459	chr19	rs79402109	11580110	G	A	0.951	0.952	0.952	-0.0217958123704574	0.0206	0.2887	53386	77258	58749.13
5018017	chr19	rs7257898	11580606	C	T	0.955	0.955	0.932	0.0007996801705642	0.0215	0.9691	53386	77258	58749.13
5005811	chr19	rs75989646	11581531	T	G	0.955	0.955	0.937	9.99950003332973e-05	0.0215	0.9972	53386	77258	58749.13
5004468	chr19	rs10410504	11581727	T	C	0.872	0.874	0.953	-0.0074980401773571	0.0133	0.5743	53386	77258	58749.13
4996038	chr19	rs115979535	11581833	A	T	0.955	0.955	0.938	9.99950003332973e-05	0.0215	0.9953	53386	77258	58749.13
5019227	chr19	rs694857	11582747	C	G	0.871	0.873	0.955	-0.0065010863423599	0.0132	0.6231	53386	77258	58749.13
4998368	chr19	rs11672500	11583962	C	T	0.749	0.746	0.749	-0.007004474152883	0.0115	0.5406	53386	77258	58749.13
5007460	chr19	rs664477	11584110	A	G	0.871	0.873	0.958	-0.0066017436345624	0.0132	0.6172	53386	77258	58749.13
5019400	chr19	rs78852838	11584193	A	G	0.955	0.955	0.944	-0.0009004052431641	0.0214	0.9654	53386	77258	58749.13
4998414	chr19	rs645170	11584725	T	G	0.871	0.873	0.96	-0.0062998021485279	0.0132	0.6352	53386	77258	58749.13
5019794	chr19	rs17638167	11584818	C	T	0.952	0.953	0.971	-0.0226035462098532	0.0206	0.2728	53386	77258	58749.13
5015410	chr19	rs113596225	11585714	A	G	0.953	0.953	0.944	-0.0028039273327342	0.0211	0.8932	53386	77258	58749.13
5018605	chr19	rs112943209	11585730	G	A	0.952	0.953	0.968	-0.0238010101859522	0.0205	0.2453	53386	77258	58749.13
4992563	chr19	rs142631120	11586469	C	T	0.955	0.955	0.946	-0.0001000050003333	0.0214	0.9969	53386	77258	58749.13
4992908	chr19	rs13346717	11586626	T	C	0.953	0.954	0.944	-0.003596459514405	0.0211	0.8649	53386	77258	58749.13
5019589	chr19	rs112113003	11586666	A	G	0.953	0.953	0.942	-0.0029042131473898	0.0211	0.8909	53386	77258	58749.13
4994543	chr19	rs116308200	11586856	G	A	0.955	0.955	0.946	0.0001999800026662	0.0214	0.9926	53386	77258	58749.13
4993738	chr19	rs78162058	11589358	A	G	0.949	0.949	0.936	-0.0162005226717083	0.0202	0.4235	53386	77258	58749.13
5018050	chr19	rs75326959	11593220	G	A	0.969	0.971	0.977	-0.0456042446050211	0.0255	0.07402	53386	77258	58749.13
5002417	chr19	rs78895581	11593858	C	T	0.856	0.852	0.691	0.001598721363697	0.0147	0.9117	53386	77258	58749.13
4994154	chr19	rs11878849	11594045	T	C	0.939	0.94	0.861	-0.0229002198863326	0.0196	0.244	53386	77258	58749.13
5011293	chr19	rs55643734	11595121	G	A	0.966	0.968	0.988	-0.0409990935346932	0.0242	0.08984	53386	77258	58749.13
5000452	chr19	rs73512759	11595314	G	C	0.966	0.968	0.993	-0.0406970023321042	0.0241	0.09098	53386	77258	58749.13
5000690	chr19	rs10422275	11595637	T	C	0.899	0.901	0.961	-0.0091012913892029	0.0147	0.5377	53386	77258	58749.13
5010499	chr19	rs112999652	11595643	G	A	0.966	0.968	0.994	-0.0409990935346932	0.0241	0.08867	53386	77258	58749.13
5016532	chr19	rs74547446	11595905	A	C	0.965	0.967	0.992	-0.0393959285025942	0.024	0.1004	53386	77258	58749.13
5002127	chr19	rs4804167	11595906	C	A	0.509	0.508	0.713	0.0016985566355815	0.0102	0.8653	53386	77258	58749.13
5002817	chr19	rs311806	11595928	T	C	0.933	0.934	0.965	-0.0113036461713921	0.0177	0.5236	53386	77258	58749.13
5002729	chr19	rs2302972	11596297	G	A	0.966	0.968	0.996	-0.0419997711602818	0.024	0.08024	53386	77258	58749.13
4992741	chr19	rs112316419	11597711	C	T	0.968	0.967	0.949	-0.009696862978864	0.0251	0.6998	53386	77258	58749.13
5006801	chr19	rs311805	11598483	T	C	0.899	0.901	0.964	-0.0091012913892029	0.0147	0.5366	53386	77258	58749.13
5004604	chr19	rs142455960	11599864	A	G	0.968	0.967	0.95	-0.0093031403261444	0.0251	0.7116	53386	77258	58749.13
5011878	chr19	rs78421569	11600276	A	G	0.958	0.96	0.958	-0.0388032003238938	0.0221	0.07998	53386	77258	58749.13
5014428	chr19	rs113820604	11602672	G	A	0.966	0.968	0.993	-0.0380030548002074	0.0242	0.1159	53386	77258	58749.13
5012587	chr19	rs79173269	11602789	C	T	0.966	0.968	0.994	-0.0385953087593848	0.0242	0.1103	53386	77258	58749.13
5008223	chr19	rs144327384	11602952	T	C	0.966	0.968	0.994	-0.0375045865412751	0.0242	0.1209	53386	77258	58749.13
5003051	chr19	rs112238363	11603149	C	T	0.966	0.968	0.994	-0.0374007702544828	0.0242	0.1216	53386	77258	58749.13
4996150	chr19	rs35949302	11603321	A	G	0.732	0.732	0.671	0.0141001243787816	0.0119	0.2362	53386	77258	58749.13
5001229	chr19	rs76998436	11603670	G	C	0.966	0.968	0.994	-0.0364046818937998	0.0242	0.132	53386	77258	58749.13
5005097	chr19	rs145558787	11603958	C	T	0.966	0.968	0.994	-0.0375045865412751	0.0242	0.1211	53386	77258	58749.13
5008074	chr19	rs17447356	11604230	A	C	0.966	0.968	0.994	-0.0375045865412751	0.0242	0.1213	53386	77258	58749.13
5008194	chr19	rs311801	11604816	C	A	0.899	0.901	0.967	-0.0087985943563496	0.0147	0.5509	53386	77258	58749.13
4999793	chr19	rs7508166	11605056	C	G	0.965	0.967	0.994	-0.0409990935346932	0.024	0.08693	53386	77258	58749.13
5009712	chr19	rs12609753	11605575	C	T	0.965	0.967	0.994	-0.0408949138454712	0.024	0.0878	53386	77258	58749.13
4998727	chr19	rs73512768	11605782	A	G	0.965	0.967	0.994	-0.0408011614039327	0.024	0.08876	53386	77258	58749.13
4998621	chr19	rs74759079	11606304	G	T	0.986	0.986	0.774	0.0050969882578437	0.0494	0.9177	36914	53309	40484.61
4999668	chr19	rs74459869	11607011	A	G	0.966	0.968	0.994	-0.0358966439977618	0.0242	0.1378	53386	77258	58749.13
4993862	chr19	rs7508575	11607317	G	A	0.965	0.967	0.993	-0.0413012760239546	0.024	0.08467	53386	77258	58749.13
5018812	chr19	rs73512770	11607536	G	A	0.965	0.967	0.994	-0.0406970023321042	0.024	0.08923	53386	77258	58749.13
5011796	chr19	rs56367850	11608173	C	G	0.965	0.967	0.994	-0.0406970023321042	0.024	0.08959	53386	77258	58749.13
5001201	chr19	rs79303830	11608178	G	A	0.968	0.968	0.961	-0.008395140788382	0.025	0.7373	53386	77258	58749.13
4994442	chr19	rs61024168	11608434	A	C	0.965	0.967	0.993	-0.0401035026973339	0.024	0.09448	53386	77258	58749.13
4997686	chr19	rs2287671	11608931	A	C	0.965	0.967	0.994	-0.0396039865931634	0.024	0.09896	53386	77258	58749.13
5002895	chr19	rs12611081	11609540	T	C	0.965	0.967	0.993	-0.0399994162638657	0.024	0.09526	53386	77258	58749.13
4997317	chr19	rs12611106	11609662	T	C	0.965	0.967	0.994	-0.0394999521368577	0.024	0.09936	53386	77258	58749.13
5010244	chr19	rs1966481	11609820	G	A	0.966	0.968	0.992	-0.0355028330426552	0.0242	0.142	53386	77258	58749.13
5008147	chr19	rs1966480	11609869	C	A	0.966	0.968	0.993	-0.0352956263947246	0.0242	0.1445	53386	77258	58749.13
5017418	chr19	rs311799	11609924	T	C	0.9	0.901	0.971	-0.0084959889212643	0.0147	0.5634	53386	77258	58749.13
4992632	chr19	rs12609195	11610043	G	T	0.966	0.968	0.992	-0.0356997191343252	0.0242	0.1396	53386	77258	58749.13
5011714	chr19	rs113786114	11610372	G	A	0.966	0.968	0.993	-0.0360003042410416	0.0242	0.1372	53386	77258	58749.13
5006502	chr19	rs77905153	11611678	G	A	0.966	0.968	0.994	-0.0358033589652777	0.0242	0.1386	53386	77258	58749.13
5013906	chr19	rs79325797	11611830	C	T	0.966	0.968	0.994	-0.0356997191343252	0.0242	0.1397	53386	77258	58749.13
5011994	chr19	rs78971982	11612020	C	G	0.967	0.967	0.967	-0.0087985943563496	0.0248	0.7234	53386	77258	58749.13
5011568	chr19	rs116999894	11612052	G	A	0.968	0.968	0.967	-0.0081027387031859	0.0249	0.7465	53386	77258	58749.13
5017100	chr19	rs625417	11612313	T	C	0.908	0.909	0.987	-0.007296555232638	0.0151	0.6262	53386	77258	58749.13
5015886	chr19	rs645584	11612466	A	G	0.908	0.909	0.986	-0.0034961042567088	0.0151	0.8192	53386	77258	58749.13
4996434	chr19	rs624899	11612498	C	T	0.941	0.941	0.985	0.0075017910703226	0.0185	0.6842	53386	77258	58749.13
5019417	chr19	rs624524	11612528	T	G	0.909	0.91	0.983	-0.007004474152883	0.0152	0.6438	53386	77258	58749.13
5009552	chr19	rs644699	11612662	T	C	0.943	0.943	0.977	0.0101978249764461	0.0189	0.5898	53386	77258	58749.13
5009891	chr19	rs149418749	11612776	A	C	0.968	0.968	0.966	-0.0082035573506883	0.0249	0.7425	53386	77258	58749.13
5002207	chr19	rs79925707	11613298	G	C	0.968	0.968	0.965	-0.0080019302190585	0.025	0.7497	53386	77258	58749.13
5011733	chr19	rs10417716	11613302	C	G	0.965	0.965	0.967	-0.0156010662286512	0.0242	0.5204	53386	77258	58749.13
5010985	chr19	rs4520944	11614987	C	A	0.966	0.968	0.988	-0.032502530761974	0.0242	0.1787	53386	77258	58749.13
5012994	chr19	rs585790	11615210	T	C	0.94	0.942	0.987	-0.0085968472255182	0.0185	0.6398	53386	77258	58749.13
4998282	chr19	rs660887	11615514	C	G	0.907	0.909	0.985	-0.0071958279818024	0.0151	0.6344	53386	77258	58749.13
4994684	chr19	rs680184	11615933	C	T	0.907	0.909	0.984	-0.0071958279818024	0.0151	0.6351	53386	77258	58749.13
4994948	chr19	rs1062958	11616807	A	G	0.964	0.966	0.982	-0.036798848237098	0.0238	0.1222	53386	77258	58749.13
5005029	chr19	rs7254233	11618132	T	C	0.907	0.909	0.982	-0.0074980401773571	0.0151	0.6172	53386	77258	58749.13
4992974	chr19	rs8108598	11618766	A	C	0.964	0.966	0.982	-0.0366951051877892	0.0238	0.123	53386	77258	58749.13
5009666	chr19	rs8111571	11618783	T	C	0.964	0.966	0.981	-0.0372035489975441	0.0238	0.1182	53386	77258	58749.13
4994626	chr19	rs59952955	11619086	T	G	0.964	0.966	0.982	-0.0366017456445608	0.0238	0.1239	53386	77258	58749.13
5005288	chr19	rs113581950	11619925	G	A	0.965	0.967	0.985	-0.0358966439977618	0.024	0.1348	53386	77258	58749.13
4998402	chr19	rs72992996	11619965	G	A	0.704	0.704	0.694	0.0117012723076411	0.0114	0.306	53386	77258	58749.13
5019841	chr19	rs149959265	11619999	T	C	0.968	0.968	0.951	-0.0092022107647994	0.0251	0.7145	53386	77258	58749.13
5007955	chr19	rs113285175	11620922	T	A	0.907	0.909	0.979	-0.007095110875924	0.0151	0.6364	53386	77258	58749.13
5020152	chr19	rs73512794	11620979	T	C	0.94	0.942	0.985	-0.007296555232638	0.0185	0.691	53386	77258	58749.13
5005430	chr19	rs2871605	11621129	T	C	0.964	0.966	0.981	-0.0364046818937998	0.0238	0.1269	53386	77258	58749.13
5016661	chr19	rs145961795	11622833	G	A	0.968	0.968	0.946	-0.0088994831870327	0.0252	0.7249	53386	77258	58749.13
5006513	chr19	rs12609928	11623849	C	G	0.907	0.908	0.976	-0.007095110875924	0.0151	0.6369	53386	77258	58749.13
5001632	chr19	rs8113534	11624176	G	C	0.907	0.908	0.976	-0.007004474152883	0.0151	0.6415	53386	77258	58749.13
4998061	chr19	rs17001450	11625280	G	A	0.938	0.936	0.906	0.024702368640342	0.0187	0.1863	53386	77258	58749.13
5015438	chr19	rs7253585	11625455	C	G	0.869	0.869	0.936	9.99950003332973e-05	0.0133	0.9922	53386	77258	58749.13
4997969	chr19	rs112571451	11625994	T	C	0.907	0.908	0.971	-0.0080019302190585	0.0151	0.596	53386	77258	58749.13
5009662	chr19	rs142910930	11626139	C	T	0.978	0.979	0.948	-0.0009004052431641	0.0316	0.9761	51086	73873	56336.55
4995196	chr19	rs12609372	11626197	A	G	0.963	0.965	0.957	-0.0309954337025195	0.0237	0.1919	53386	77258	58749.13
5018356	chr19	rs10417632	11627374	A	G	0.937	0.939	0.982	-0.0116981574124923	0.0181	0.517	53386	77258	58749.13
4999516	chr19	rs112078584	11627527	G	A	0.966	0.968	0.981	-0.0315009870620622	0.0243	0.1938	53386	77258	58749.13
5002467	chr19	rs112800378	11627630	T	C	0.966	0.967	0.978	-0.029202265808213	0.0242	0.2272	53386	77258	58749.13
5015433	chr19	rs6511735	11628467	G	A	0.938	0.939	0.982	-0.0108991808690006	0.0182	0.5482	53386	77258	58749.13
5005295	chr19	rs113880710	11629100	G	A	0.966	0.968	0.981	-0.0325955083699338	0.0243	0.1797	53386	77258	58749.13
5016198	chr19	rs10406077	11629284	A	G	0.937	0.939	0.982	-0.0116981574124923	0.0181	0.5188	53386	77258	58749.13
5003547	chr19	rs113872371	11629504	G	C	0.975	0.974	0.609	0.0812020353933828	0.0354	0.02168	53386	77258	58749.13
5008656	chr19	rs142035232	11633687	C	G	0.966	0.968	0.978	-0.0326988269632397	0.0243	0.1788	53386	77258	58749.13
5002980	chr19	rs113393152	11635198	G	A	0.966	0.967	0.974	-0.0332982854015147	0.0242	0.1689	53386	77258	58749.13
5014354	chr19	rs113807561	11637021	A	G	0.966	0.968	0.978	-0.0320997276601081	0.0243	0.1867	53386	77258	58749.13
5013350	chr19	rs7258326	11638316	A	C	0.937	0.939	0.981	-0.0114047880634385	0.0181	0.5304	53386	77258	58749.13
5006206	chr19	rs6511736	11639627	A	T	0.937	0.939	0.981	-0.0114047880634385	0.0181	0.5283	53386	77258	58749.13
5008066	chr19	rs10412437	11640549	A	G	0.972	0.972	0.974	0.0076010387728197	0.0267	0.7762	53386	77258	58749.13
4993209	chr19	rs10418021	11640570	T	G	0.937	0.939	0.981	-0.0120017335415971	0.0181	0.5068	53386	77258	58749.13
4993870	chr19	rs8109248	11641375	C	T	0.972	0.972	0.974	0.0072039888485025	0.0267	0.7878	53386	77258	58749.13
5018285	chr19	rs113259217	11642086	C	T	0.966	0.968	0.977	-0.0319035490130083	0.0243	0.1896	53386	77258	58749.13
5003197	chr19	rs76999223	11646587	T	G	0.966	0.968	0.977	-0.0332982854015147	0.0244	0.171	53386	77258	58749.13
5010333	chr19	rs74646284	11646825	C	G	0.966	0.968	0.977	-0.0331949048576409	0.0244	0.1728	53386	77258	58749.13
5016859	chr19	rs112866986	11646927	T	C	0.966	0.968	0.977	-0.0325955083699338	0.0243	0.1804	53386	77258	58749.13
5016825	chr19	rs11085784	11647141	C	T	0.789	0.788	0.898	-0.0122952780941516	0.0111	0.2677	53386	77258	58749.13
4996517	chr19	rs60817284	11647265	T	G	0.937	0.939	0.983	-0.0124977728299804	0.0181	0.4891	53386	77258	58749.13
4997347	chr19	rs78893286	11647499	G	T	0.966	0.968	0.977	-0.0323992324466777	0.0244	0.1837	53386	77258	58749.13
5008543	chr19	rs78722742	11647762	A	C	0.967	0.968	0.978	-0.0403950023610502	0.0245	0.09957	53386	77258	58749.13
4997849	chr19	rs8105461	11648426	T	C	0.931	0.933	0.954	-0.0171970248285215	0.0175	0.3263	53386	77258	58749.13
4998842	chr19	rs79092326	11648707	T	G	0.967	0.968	0.977	-0.0403012967735257	0.0245	0.1004	53386	77258	58749.13
5000105	chr19	rs79485345	11648959	T	C	0.967	0.968	0.977	-0.0403012967735257	0.0245	0.1006	53386	77258	58749.13
4997024	chr19	rs74550340	11649356	G	A	0.967	0.968	0.977	-0.0403012967735257	0.0246	0.1005	53386	77258	58749.13
5016436	chr19	rs8109708	11649692	T	G	0.938	0.94	0.983	-0.0176956485356892	0.0182	0.3302	53386	77258	58749.13
5009376	chr19	rs13347094	11650457	T	G	0.938	0.94	0.983	-0.0171970248285215	0.0182	0.3452	53386	77258	58749.13
5020355	chr19	rs115987369	11651077	C	T	0.967	0.968	0.976	-0.0388967656299467	0.0246	0.1132	53386	77258	58749.13
5010250	chr19	rs7246527	11651810	A	G	0.938	0.94	0.983	-0.0158042315449673	0.0182	0.3854	53386	77258	58749.13
4995713	chr19	rs76918697	11652334	T	A	0.967	0.968	0.974	-0.0386992491392765	0.0246	0.116	53386	77258	58749.13
5016993	chr19	rs117622894	11652472	C	T	0.967	0.968	0.973	-0.0386992491392765	0.0246	0.1159	53386	77258	58749.13
5016475	chr19	rs140735999	11653197	G	A	0.967	0.968	0.969	-0.0390007373497326	0.0247	0.1139	53386	77258	58749.13
5002604	chr19	rs138405741	11654411	C	T	0.967	0.969	0.962	-0.0396976268585458	0.0249	0.1102	53386	77258	58749.13
5003783	chr19	rs8112501	11654660	A	C	0.936	0.938	0.956	-0.0164953025291975	0.0182	0.3632	53386	77258	58749.13
4997517	chr19	rs11880637	11655010	A	T	0.97	0.971	0.889	-0.027998320426861	0.0272	0.3043	53321	76996	58644.97
5009732	chr19	rs117270786	11656037	G	C	0.96	0.962	0.918	-0.0036968248442897	0.0232	0.8747	53386	77258	58749.13
5016846	chr19	rs78341426	11656300	G	A	0.985	0.984	0.79	0.0288012338056278	0.0435	0.5081	43471	63322	47565.1
5010413	chr19	rs2052474	11656995	T	C	0.914	0.916	0.954	0.0007996801705642	0.0159	0.9599	53386	77258	58749.13
4994313	chr19	rs112634748	11658205	G	A	0.967	0.967	0.946	0.0180952882690919	0.0252	0.4739	53386	77258	58749.13
4999994	chr19	rs8110999	11659710	C	A	0.151	0.152	0.962	0.0069954745123864	0.0123	0.568	53386	77258	58749.13
5015380	chr19	rs8111705	11659930	A	G	0.151	0.152	0.963	0.0071047017299317	0.0123	0.5648	53386	77258	58749.13
5000411	chr19	rs8100751	11660012	T	A	0.236	0.234	0.959	0.0035038543266769	0.0104	0.737	53386	77258	58749.13
5011817	chr19	rs7359902	11661890	A	G	0.151	0.151	0.969	0.0075017910703226	0.0122	0.5385	53386	77258	58749.13
5018109	chr19	rs10417525	11662542	C	G	0.235	0.233	0.962	0.004101577021075	0.0104	0.6899	53386	77258	58749.13
5014397	chr19	rs12609292	11662672	G	T	0.68	0.68	0.731	0.0149969810059077	0.0109	0.1687	53386	77258	58749.13
5019525	chr19	rs1549169	11662862	A	G	0.15	0.15	0.965	0.0078987227933553	0.0123	0.5186	53386	77258	58749.13
4998071	chr19	rs7359952	11662989	C	T	0.956	0.957	0.958	0.007997931111062	0.0219	0.7148	53386	77258	58749.13
5014431	chr19	rs7359988	11663220	A	C	0.955	0.956	0.955	0.0034041991335623	0.0216	0.8732	53386	77258	58749.13
4994255	chr19	rs8606	11664068	A	G	0.15	0.15	0.964	0.0068961666878413	0.0123	0.5774	53386	77258	58749.13
4996816	chr19	rs3810313	11666492	G	A	0.236	0.234	0.965	0.004201162744548	0.0104	0.6858	53386	77258	58749.13
5000281	chr19	rs3848587	11666591	C	T	0.916	0.919	0.966	0.0021975835434872	0.016	0.8917	53386	77258	58749.13
4993855	chr19	rs10421961	11666683	A	G	0.96	0.962	0.944	-0.0048015088161939	0.023	0.8363	53386	77258	58749.13
5013055	chr19	rs10415967	11667404	A	G	0.916	0.919	0.966	0.0022973590486834	0.016	0.8875	53386	77258	58749.13
5009504	chr19	rs61149527	11668916	T	C	0.915	0.917	0.963	0.0	0.0159	0.9986	53386	77258	58749.13
5009814	chr19	rs60438445	11668971	G	A	0.957	0.957	0.953	0.0078987227933553	0.022	0.7205	53386	77258	58749.13
5010106	chr19	rs10403711	11670122	G	T	0.958	0.96	0.938	-0.0125990355765152	0.0224	0.5743	53386	77258	58749.13
5019037	chr19	rs11881637	11670232	G	A	0.236	0.234	0.965	0.0044003044444822	0.0104	0.6722	53386	77258	58749.13
5020209	chr19	rs7255746	11671204	A	G	0.15	0.15	0.956	0.0064988367398296	0.0124	0.6017	53386	77258	58749.13
5008526	chr19	rs35863302	11671304	C	T	0.242	0.24	0.965	0.0009995003330834	0.0103	0.9202	53386	77258	58749.13
5000951	chr19	rs974697	11671427	A	G	0.954	0.954	0.934	0.0045994064948955	0.0213	0.8279	53386	77258	58749.13
5019003	chr19	rs12984574	11674294	G	A	0.242	0.24	0.966	0.0007996801705642	0.0103	0.9389	53386	77258	58749.13
5019035	chr19	rs2876698	11675141	C	G	0.241	0.24	0.961	0.0002999550089979	0.0103	0.9733	53386	77258	58749.13
5017034	chr19	rs7246871	11676216	A	G	0.953	0.954	0.922	0.0074025335167413	0.0214	0.728	53386	77258	58749.13
4997135	chr19	rs10410554	11676832	T	C	0.15	0.15	0.942	0.0071047017299317	0.0125	0.57	53386	77258	58749.13
4993247	chr19	rs34912772	11677145	T	C	0.585	0.585	0.751	-0.0130953713122409	0.0101	0.1957	53386	77258	58749.13
5006472	chr19	rs10405319	11677999	T	C	0.151	0.151	0.937	0.0077995046323818	0.0125	0.5312	53386	77258	58749.13
5012230	chr19	rs35383690	11678138	C	A	0.239	0.238	0.944	0.0008995952428359	0.0104	0.9305	53386	77258	58749.13
5014495	chr19	rs35128766	11678191	C	T	0.677	0.677	0.741	0.0108014536938559	0.0108	0.3152	53386	77258	58749.13
5004331	chr19	rs34729479	11679103	C	A	0.239	0.238	0.937	0.001598721363697	0.0105	0.8753	53386	77258	58749.13
5010367	chr19	rs80132751	11679937	G	A	0.694	0.693	0.661	0.0089002747867194	0.0115	0.4384	53386	77258	58749.13
5017202	chr19	rs11673583	11680531	T	C	0.2	0.199	0.82	-0.0095050300143049	0.0119	0.4229	53386	77258	58749.13
5006465	chr19	rs4804604	11680634	A	C	0.409	0.413	0.866	-0.0073972926304747	0.0094	0.4351	53386	77258	58749.13
5020298	chr19	rs55806100	11680759	A	G	0.668	0.666	0.906	0.024097313483794	0.0096	0.01233	53386	77258	58749.13
5018178	chr19	rs150670916	11681825	T	C	0.735	0.742	0.848	-0.0390007373497326	0.0106	0.0002534	53386	77258	58749.13
5010924	chr19	rs62129272	11682040	A	C	0.406	0.411	0.871	-0.0067024110596754	0.0094	0.475	53386	77258	58749.13
5001821	chr19	rs7253069	11682249	T	C	0.11	0.108	0.822	-0.0149004625639624	0.0153	0.3289	53386	77258	58749.13
5007152	chr19	rs35963942	11682785	C	T	0.739	0.746	0.854	-0.0386992491392765	0.0107	0.0002788	53386	77258	58749.13
5008897	chr19	rs4804605	11683160	T	C	0.527	0.535	0.866	-0.0206007457079636	0.0093	0.0265	53386	77258	58749.13
4997756	chr19	rs149642807	11683849	G	A	0.884	0.885	0.931	-0.005696192544881	0.014	0.6817	53386	77258	58749.13
5004358	chr19	rs78286652	11683973	A	G	0.912	0.911	0.898	0.0330962274891896	0.016	0.0384	53386	77258	58749.13
4998919	chr19	rs117694210	11684412	C	T	0.883	0.884	0.934	-0.0071958279818024	0.0139	0.6063	53386	77258	58749.13
4994719	chr19	rs6511737	11684535	T	C	0.41	0.415	0.882	-0.007296555232638	0.0093	0.4368	53386	77258	58749.13
5015005	chr19	rs34944783	11684646	C	T	0.739	0.746	0.861	-0.0388967656299467	0.0106	0.0002472	53386	77258	58749.13
5016738	chr19	rs62129274	11684954	C	G	0.912	0.911	0.902	0.0344014267173323	0.016	0.03106	53386	77258	58749.13
5006352	chr19	rs10425533	11685170	A	G	0.411	0.415	0.886	-0.0073972926304747	0.0093	0.4238	53386	77258	58749.13
5006800	chr19	rs79859926	11686743	C	T	0.919	0.917	0.949	0.0397974698740661	0.0161	0.01353	53386	77258	58749.13
5014204	chr19	rs2229531	11687195	C	T	0.885	0.885	0.982	-0.004198802647333	0.0136	0.7566	53386	77258	58749.13
5016159	chr19	rs2305799	11687351	C	T	0.877	0.878	0.984	-0.0048015088161939	0.0132	0.7181	53386	77258	58749.13
4998118	chr19	rs62638747	11687908	G	A	0.878	0.878	0.984	-0.0043996643446871	0.0133	0.74	53386	77258	58749.13
5016991	chr19	rs2071485	11688200	G	A	0.876	0.873	0.965	0.0255995183002125	0.0132	0.05337	53386	77258	58749.13
5011182	chr19	rs2071484	11688460	T	C	0.663	0.659	0.994	0.0258041896815329	0.0091	0.00475	53386	77258	58749.13
5011620	chr19	rs2071483	11688539	G	T	0.919	0.917	0.958	0.0394995204367644	0.016	0.01367	53386	77258	58749.13
5018952	chr19	rs76639504	11688889	A	T	0.884	0.885	0.984	-0.004198802647333	0.0136	0.757	53386	77258	58749.13
5005497	chr19	rs3760780	11689158	T	C	0.663	0.659	0.993	0.0259016375226531	0.0091	0.004676	53386	77258	58749.13
5009293	chr19	rs7256770	11689911	G	A	0.663	0.66	0.993	0.0260965047212743	0.0092	0.004305	53386	77258	58749.13
5007670	chr19	rs78023425	11689957	G	A	0.878	0.878	0.984	-0.0045001103249234	0.0133	0.7318	53386	77258	58749.13
5017478	chr19	rs74747135	11690023	G	T	0.885	0.885	0.982	-0.0036968248442897	0.0136	0.7889	53386	77258	58749.13
5003065	chr19	rs149147675	11690676	T	C	0.877	0.878	0.985	-0.0052035148315978	0.0132	0.6929	53386	77258	58749.13
4999824	chr19	rs74180000	11690690	T	C	0.665	0.661	0.99	0.0259990758686168	0.0092	0.004502	53386	77258	58749.13
4996436	chr19	rs111582891	11690795	G	A	0.876	0.873	0.968	0.0250047589895661	0.0132	0.05853	53386	77258	58749.13
5001855	chr19	rs111931834	11690847	G	A	0.875	0.872	0.968	0.0251022847608284	0.0132	0.05702	53386	77258	58749.13
5006083	chr19	rs7247136	11690893	A	G	0.367	0.358	0.919	0.0288012338056278	0.0094	0.00211	53386	77258	58749.13
4992794	chr19	rs35879291	11691040	T	C	0.663	0.659	0.992	0.0263010744193707	0.0092	0.004127	53386	77258	58749.13
4999914	chr19	rs79525531	11691809	G	A	0.877	0.878	0.984	-0.0045001103249234	0.0132	0.7344	53386	77258	58749.13
5015912	chr19	rs72995045	11691837	C	T	0.919	0.917	0.961	0.0392014821991368	0.016	0.01427	53386	77258	58749.13
4998262	chr19	rs75279637	11691908	A	G	0.877	0.878	0.984	-0.0045001103249234	0.0132	0.7346	53386	77258	58749.13
5010436	chr19	rs72995047	11691979	A	G	0.919	0.917	0.961	0.039701366851552	0.016	0.0131	53386	77258	58749.13
5005309	chr19	rs76506615	11692127	C	G	0.877	0.878	0.984	-0.0043996643446871	0.0133	0.7393	53386	77258	58749.13
5015978	chr19	rs9305023	11692859	T	C	0.663	0.659	0.991	0.0263010744193707	0.0092	0.004048	53386	77258	58749.13
5008407	chr19	rs8108397	11693086	G	A	0.919	0.917	0.962	0.0392976332717761	0.016	0.01399	53386	77258	58749.13
5016316	chr19	rs11880512	11693461	C	A	0.877	0.878	0.984	-0.005304041591906	0.0133	0.6912	53386	77258	58749.13
5012895	chr19	rs6511738	11693807	T	C	0.663	0.659	0.99	0.0263010744193707	0.0092	0.00408	53386	77258	58749.13
5006477	chr19	rs139798602	11693871	C	T	0.877	0.878	0.984	-0.0052035148315978	0.0133	0.6931	53386	77258	58749.13
5009204	chr19	rs11881292	11694481	C	T	0.877	0.878	0.984	-0.0048015088161939	0.0133	0.7161	53386	77258	58749.13
5012876	chr19	rs78934187	11695690	A	G	0.663	0.66	0.99	0.0269047980491434	0.0092	0.003318	53386	77258	58749.13
5015516	chr19	rs11085786	11696397	G	A	0.119	0.117	0.836	-0.0010005003335835	0.0146	0.9481	53386	77258	58749.13
4994985	chr19	rs6511739	11697411	G	C	0.875	0.872	0.972	0.0264958638039652	0.0132	0.04373	53386	77258	58749.13
5012610	chr19	rs149502884	11697762	C	A	0.877	0.878	0.984	-0.004701032558649	0.0133	0.7204	53386	77258	58749.13
5018907	chr19	rs889366	11698138	G	A	0.463	0.454	0.981	0.026398473854531	0.0087	0.002476	53386	77258	58749.13
5008118	chr19	rs79061565	11698659	C	G	0.877	0.878	0.982	-0.005696192544881	0.0132	0.6684	53386	77258	58749.13
5001513	chr19	rs897811	11698757	A	C	0.877	0.878	0.984	-0.005304041591906	0.0132	0.6891	53386	77258	58749.13
4999743	chr19	rs8111258	11699193	G	A	0.919	0.917	0.969	0.0379988130912113	0.0159	0.01697	53386	77258	58749.13
5016852	chr19	rs35414678	11700628	C	T	0.875	0.873	0.974	0.0267977123853779	0.0131	0.04178	53386	77258	58749.13
5001845	chr19	rs7255562	11701551	C	G	0.37	0.361	0.925	0.0287040681283552	0.0093	0.002005	53386	77258	58749.13
4997361	chr19	rs10425114	11701670	T	C	0.663	0.659	0.987	0.0267003518299564	0.0092	0.003563	53386	77258	58749.13
4999961	chr19	rs35541942	11702322	A	T	0.67	0.666	0.986	0.0247999239054771	0.0092	0.007069	53386	77258	58749.13
5004914	chr19	rs34357745	11702479	A	G	0.876	0.873	0.976	0.026398473854531	0.0131	0.04463	53386	77258	58749.13
5008090	chr19	rs2328916	11702759	T	C	0.664	0.66	0.987	0.0263010744193707	0.0092	0.004222	53386	77258	58749.13
5000691	chr19	rs4308060	11702913	A	G	0.67	0.667	0.987	0.0248974696545107	0.0092	0.006984	53386	77258	58749.13
5006235	chr19	rs35746002	11703012	A	T	0.663	0.659	0.986	0.0266029817945341	0.0092	0.003733	53386	77258	58749.13
4994494	chr19	rs35511396	11703095	T	C	0.665	0.661	0.986	0.0263010744193707	0.0092	0.004154	53386	77258	58749.13
5013019	chr19	rs72997078	11703418	C	T	0.919	0.917	0.967	0.0377003271828256	0.0159	0.018	53386	77258	58749.13
4994434	chr19	rs73922672	11704468	G	A	0.876	0.873	0.977	0.0251022847608284	0.0131	0.05603	53386	77258	58749.13
5020304	chr19	rs12972855	11704605	A	G	0.874	0.871	0.975	0.0255995183002125	0.0131	0.05092	53386	77258	58749.13
5020013	chr19	rs11667775	11704630	C	T	0.739	0.732	0.993	0.0384992991506098	0.0098	8.072e-05	53386	77258	58749.13
5018537	chr19	rs8110958	11704929	T	C	0.736	0.729	0.993	0.0387975467079122	0.0097	6.729e-05	53386	77258	58749.13
5005598	chr19	rs12460581	11705314	G	A	0.736	0.729	0.993	0.0394995204367644	0.0097	4.926e-05	53386	77258	58749.13
5011254	chr19	rs4052626	11705638	G	A	0.737	0.73	0.994	0.0394995204367644	0.0097	5.107e-05	53386	77258	58749.13
5011718	chr19	rs4052627	11705706	G	T	0.737	0.73	0.994	0.0392976332717761	0.0097	5.386e-05	53386	77258	58749.13
5016023	chr19	rs12981552	11706063	C	T	0.739	0.731	0.996	0.0394033887747662	0.0097	5.239e-05	53386	77258	58749.13
5013505	chr19	rs10409242	11706373	T	C	0.73	0.723	0.994	0.0409019913204257	0.0097	2.356e-05	53386	77258	58749.13
5003708	chr19	rs150884081	11706437	C	T	0.948	0.947	0.895	-0.017502275136142	0.0206	0.3945	53386	77258	58749.13
5019658	chr19	rs10403399	11706658	C	G	0.732	0.724	0.995	0.0409979790340721	0.0097	2.259e-05	53386	77258	58749.13
5008837	chr19	rs12972904	11706940	G	A	0.739	0.731	0.997	0.0394995204367644	0.0097	5.015e-05	53386	77258	58749.13
4996115	chr19	rs8112083	11707266	A	G	0.737	0.729	0.996	0.0399992561638529	0.0097	3.963e-05	53386	77258	58749.13
4997269	chr19	rs10424332	11707458	A	C	0.722	0.715	0.994	0.0402010017441475	0.0096	2.819e-05	53386	77258	58749.13
4998491	chr19	rs112832421	11707845	C	T	0.738	0.731	0.997	0.0404027066313724	0.0097	3.369e-05	53386	77258	58749.13
4999479	chr19	rs11551815	11708361	C	T	0.737	0.729	0.996	0.0407963941925694	0.0097	2.799e-05	53386	77258	58749.13
5006340	chr19	rs72997090	11708464	G	C	0.738	0.73	0.997	0.0406043708419401	0.0097	3.04e-05	53386	77258	58749.13
5020061	chr19	rs9807866	11709151	T	C	0.407	0.394	0.989	0.0355987772398635	0.0088	5.473e-05	53386	77258	58749.13
5019315	chr19	rs8106114	11709341	A	T	0.539	0.526	0.99	0.0349037160078804	0.0087	5.567e-05	53386	77258	58749.13
5013256	chr19	rs9807915	11710309	T	C	0.737	0.729	1.0	0.0411995232473163	0.0097	2.209e-05	53386	77258	58749.13
5013466	chr19	rs12151062	11710350	C	T	0.802	0.797	0.986	0.0025966258472659	0.0109	0.8137	53386	77258	58749.13
5006023	chr19	rs9807882	11710352	G	A	0.737	0.729	1.0	0.0411995232473163	0.0097	2.207e-05	53386	77258	58749.13
4994275	chr19	rs9973204	11711781	A	G	0.533	0.519	0.998	0.0341985075799122	0.0086	7.289e-05	53386	77258	58749.13
5001231	chr19	rs9789280	11712508	A	C	0.885	0.886	0.982	-0.0050024916227914	0.0137	0.7167	53386	77258	58749.13
5008639	chr19	rs17448895	11712531	A	G	0.533	0.52	0.998	0.0343048036919902	0.0086	7.143e-05	53386	77258	58749.13
5010751	chr19	rs7253448	11712607	T	G	0.533	0.519	0.998	0.0341985075799122	0.0086	7.42e-05	53386	77258	58749.13
5014362	chr19	rs7249776	11712657	C	T	0.533	0.519	0.999	0.0341018649449722	0.0086	7.642e-05	53386	77258	58749.13
5005214	chr19	rs7249892	11712735	C	T	0.736	0.729	1.0	0.0407963941925694	0.0097	2.641e-05	53386	77258	58749.13
5000909	chr19	rs11671741	11713575	G	T	0.736	0.729	1.0	0.0407963941925694	0.0097	2.628e-05	53386	77258	58749.13
5013278	chr19	rs11668925	11713695	T	G	0.407	0.394	0.995	0.0349037160078804	0.0088	7.456e-05	53386	77258	58749.13
5007240	chr19	rs9973303	11713933	T	G	0.411	0.398	0.993	0.0352995739869328	0.0088	5.983e-05	53386	77258	58749.13
5003637	chr19	rs35675058	11714535	T	A	0.536	0.522	1.0	0.0343048036919902	0.0086	7.067e-05	53386	77258	58749.13
5006591	chr19	rs35448737	11715958	G	A	0.737	0.729	0.999	0.0409979790340721	0.0097	2.356e-05	53386	77258	58749.13
5004772	chr19	rs12461627	11716099	A	G	0.404	0.391	0.993	0.0347974835421732	0.0088	7.827e-05	53386	77258	58749.13
5002154	chr19	rs35315480	11716147	T	C	0.533	0.519	0.999	0.0341985075799122	0.0086	7.272e-05	53386	77258	58749.13
5010972	chr19	rs11672307	11716494	T	G	0.536	0.522	0.995	0.0346043046869299	0.0086	6.355e-05	53386	77258	58749.13
5013595	chr19	rs35864321	11716704	T	C	0.888	0.885	0.973	0.0235993322503244	0.0138	0.08607	53386	77258	58749.13
5015621	chr19	rs11085787	11716922	C	T	0.536	0.522	0.995	0.0346043046869299	0.0086	6.358e-05	53386	77258	58749.13
5013114	chr19	rs12976914	11717417	C	G	0.539	0.526	0.997	0.0346043046869299	0.0086	6.35e-05	53386	77258	58749.13
5001958	chr19	rs12978186	11717587	A	C	0.533	0.519	1.0	0.0341018649449722	0.0086	7.598e-05	53386	77258	58749.13
5018161	chr19	rs12975880	11717729	G	A	0.536	0.522	1.0	0.0343048036919902	0.0086	6.991e-05	53386	77258	58749.13
5008602	chr19	rs147888595	11718039	C	T	0.885	0.886	0.98	-0.0052035148315978	0.0137	0.7058	53386	77258	58749.13
5006065	chr19	rs28823955	11718045	A	G	0.536	0.522	1.0	0.0344014267173323	0.0086	6.638e-05	53386	77258	58749.13
5016753	chr19	rs12979369	11719045	T	C	0.536	0.522	1.0	0.0344014267173323	0.0086	6.638e-05	53386	77258	58749.13
5010392	chr19	rs12976530	11719201	G	A	0.536	0.522	1.0	0.0344014267173323	0.0086	6.491e-05	53386	77258	58749.13
5000871	chr19	rs1471110	11719767	A	G	0.799	0.794	0.998	0.0021975835434872	0.0107	0.8381	53386	77258	58749.13
5013608	chr19	rs1471111	11719966	G	A	0.536	0.523	0.999	0.0344980404075674	0.0086	6.405e-05	53386	77258	58749.13
5018940	chr19	rs4804608	11719982	A	C	0.738	0.731	0.997	0.0412954824071715	0.0097	2.187e-05	53386	77258	58749.13
4997311	chr19	rs4804609	11720037	A	C	0.536	0.522	1.0	0.0344014267173323	0.0086	6.403e-05	53386	77258	58749.13
5004888	chr19	rs12985274	11720267	G	T	0.53	0.516	1.0	0.0358978909969844	0.0086	2.95e-05	53386	77258	58749.13
4993486	chr19	rs62111846	11720591	C	A	0.799	0.793	0.995	0.0024968801985871	0.0107	0.8195	53386	77258	58749.13
5008110	chr19	rs117879880	11720609	A	C	0.888	0.889	0.941	-0.0068030886197391	0.0142	0.6302	53386	77258	58749.13
4992986	chr19	rs35875992	11720987	G	T	0.536	0.522	1.0	0.0347974835421732	0.0086	5.402e-05	53386	77258	58749.13
5003487	chr19	rs35838244	11721409	C	A	0.537	0.523	1.0	0.0347974835421732	0.0086	5.323e-05	53386	77258	58749.13
5020108	chr19	rs61070894	11721963	C	T	0.792	0.787	0.997	0.001998002662673	0.0106	0.8538	53386	77258	58749.13
5008227	chr19	rs12151212	11725413	G	A	0.8	0.794	1.0	0.0028958031120254	0.0107	0.7858	53386	77258	58749.13
4997689	chr19	rs3923752	11725826	A	G	0.537	0.523	1.0	0.0350002811846215	0.0086	4.813e-05	53386	77258	58749.13
5000769	chr19	rs111922227	11726333	G	A	0.861	0.856	0.98	0.0421011760186353	0.0124	0.0007221	53386	77258	58749.13
5000608	chr19	rs3922610	11727013	T	C	0.536	0.522	1.0	0.0349037160078804	0.0086	4.946e-05	53386	77258	58749.13
5019986	chr19	rs4411616	11727384	G	C	0.536	0.522	1.0	0.0349037160078804	0.0086	4.959e-05	53386	77258	58749.13
4999661	chr19	rs4545929	11727503	T	C	0.536	0.522	1.0	0.0349037160078804	0.0086	4.935e-05	53386	77258	58749.13
4994560	chr19	rs4804611	11728802	A	G	0.737	0.729	0.998	0.0412954824071715	0.0097	2.132e-05	53386	77258	58749.13
4996935	chr19	rs4804612	11729197	T	C	0.536	0.522	1.0	0.0350002811846215	0.0086	4.869e-05	53386	77258	58749.13
4993847	chr19	rs7531	11729705	A	G	0.536	0.522	1.0	0.0350002811846215	0.0086	4.945e-05	53386	77258	58749.13
4993277	chr19	rs8105162	11730256	A	G	0.535	0.522	1.0	0.0349037160078804	0.0086	5.222e-05	53386	77258	58749.13
4996340	chr19	rs8104957	11730426	C	T	0.535	0.522	1.0	0.0349037160078804	0.0086	5.16e-05	53386	77258	58749.13
5012931	chr19	rs8104211	11730545	G	A	0.737	0.729	0.998	0.0411995232473163	0.0097	2.185e-05	53386	77258	58749.13
5012358	chr19	rs4804613	11730690	C	T	0.536	0.522	1.0	0.0350002811846215	0.0086	5.014e-05	53386	77258	58749.13
5019977	chr19	rs4804614	11731113	T	C	0.415	0.402	0.99	0.0358014124633833	0.0088	4.78e-05	53386	77258	58749.13
4999929	chr19	rs4804615	11731134	A	G	0.535	0.522	0.999	0.0338988850054592	0.0086	8.461e-05	53386	77258	58749.13
5020131	chr19	rs34924329	11731391	G	A	0.536	0.522	0.999	0.0350002811846215	0.0086	5.065e-05	53386	77258	58749.13
5013436	chr19	rs7256301	11731823	A	C	0.536	0.522	0.999	0.0350002811846215	0.0086	4.92e-05	53386	77258	58749.13
4995184	chr19	rs60059024	11732100	G	A	0.8	0.794	0.996	0.0023971245997214	0.0108	0.8216	53386	77258	58749.13
4995415	chr19	rs118119751	11732271	C	T	0.981	0.982	0.685	-0.0978995292780637	0.0396	0.01358	52195	75177	57270.27
5019041	chr19	rs34447952	11732320	C	T	0.737	0.729	0.995	0.0416984103556758	0.0097	1.821e-05	53386	77258	58749.13
5019923	chr19	rs35420552	11732397	T	C	0.536	0.522	0.998	0.0350968370374295	0.0086	4.87e-05	53386	77258	58749.13
4997597	chr19	rs2178224	11732705	T	A	0.536	0.522	0.997	0.0350968370374295	0.0086	4.804e-05	53386	77258	58749.13
4999814	chr19	rs2141399	11732863	C	T	0.536	0.522	0.996	0.0352030377085245	0.0086	4.703e-05	53386	77258	58749.13
4998836	chr19	rs2141400	11732887	A	C	0.536	0.522	0.996	0.0350968370374295	0.0086	4.728e-05	53386	77258	58749.13
5001905	chr19	rs35085568	11733195	A	C	0.536	0.522	0.995	0.0352995739869328	0.0086	4.38e-05	53386	77258	58749.13
5003605	chr19	rs148029925	11733355	T	G	0.885	0.886	0.974	-0.0067024110596754	0.0137	0.6248	53386	77258	58749.13
5006552	chr19	rs10412992	11733363	T	A	0.415	0.402	0.986	0.0358978909969844	0.0088	4.557e-05	53386	77258	58749.13
4994875	chr19	rs8102091	11733554	G	A	0.407	0.395	0.987	0.0355022698424966	0.0088	5.837e-05	53386	77258	58749.13
4993253	chr19	rs8106713	11733701	T	A	0.539	0.526	0.984	0.0350002811846215	0.0087	5.567e-05	53386	77258	58749.13
4995525	chr19	rs8103576	11733711	A	G	0.539	0.526	0.984	0.0350968370374295	0.0087	5.279e-05	53386	77258	58749.13
4993527	chr19	rs2141398	11733737	A	C	0.538	0.525	0.987	0.0352995739869328	0.0087	4.825e-05	53386	77258	58749.13
5003590	chr19	rs4366815	11733787	T	C	0.536	0.523	0.993	0.0352030377085245	0.0087	4.638e-05	53386	77258	58749.13
5007590	chr19	rs112096735	11733838	G	T	0.91	0.909	0.868	-0.0031950988965408	0.0161	0.8438	53386	77258	58749.13
5015365	chr19	rs12462302	11734300	A	G	0.536	0.523	0.993	0.0355022698424966	0.0087	4.094e-05	53386	77258	58749.13
5005796	chr19	rs75825622	11735513	T	C	0.878	0.879	0.965	-0.010302892995897	0.0134	0.4441	53386	77258	58749.13
5011544	chr19	rs12373534	11735558	C	T	0.801	0.795	0.989	0.0012991557316201	0.0108	0.9021	53386	77258	58749.13
5003264	chr19	rs35697610	11736636	C	T	0.744	0.735	0.986	0.0463013553668425	0.0099	2.705e-06	53386	77258	58749.13
4998629	chr19	rs35362984	11736914	C	A	0.407	0.394	0.983	0.031799009548949	0.0089	0.0003264	53386	77258	58749.13
5007754	chr19	rs11879017	11737612	G	A	0.669	0.665	0.984	-0.007095110875924	0.0092	0.4384	53386	77258	58749.13
4995620	chr19	rs8106273	11737927	A	G	0.669	0.665	0.983	-0.007095110875924	0.0092	0.4425	53386	77258	58749.13
5019506	chr19	rs8108668	11738656	G	C	0.669	0.665	0.983	-0.0073972926304747	0.0092	0.4222	53386	77258	58749.13
4992938	chr19	rs111978144	11738782	C	T	0.853	0.847	0.977	0.0503033045092425	0.0122	3.734e-05	53386	77258	58749.13
5015334	chr19	rs113072274	11739226	T	C	0.67	0.666	0.982	-0.007095110875924	0.0092	0.4421	53386	77258	58749.13
5014708	chr19	rs4239549	11739309	G	A	0.865	0.86	0.974	0.0485996698360624	0.0127	0.0001251	53386	77258	58749.13
5005406	chr19	rs62111855	11739315	C	A	0.67	0.666	0.982	-0.007095110875924	0.0092	0.4428	53386	77258	58749.13
5014812	chr19	rs62111856	11739342	T	A	0.67	0.666	0.982	-0.007004474152883	0.0092	0.4455	53386	77258	58749.13
4993126	chr19	rs62111857	11739413	G	A	0.67	0.666	0.981	-0.007095110875924	0.0092	0.4444	53386	77258	58749.13
5016585	chr19	rs4804616	11739489	G	C	0.524	0.514	0.979	0.0210959082947329	0.0087	0.0154	53386	77258	58749.13
5006113	chr19	rs4804617	11739548	C	T	0.446	0.436	0.951	0.0222017079836866	0.0089	0.01271	53386	77258	58749.13
5005492	chr19	rs111772256	11739991	C	T	0.524	0.514	0.979	0.0210959082947329	0.0087	0.01533	53386	77258	58749.13
5006412	chr19	rs143962721	11740023	G	A	0.79	0.785	0.991	-0.0046005663955682	0.0106	0.6667	53386	77258	58749.13
5014448	chr19	rs113810971	11740059	G	A	0.524	0.514	0.979	0.0212036062510236	0.0087	0.01511	53386	77258	58749.13
5015318	chr19	rs75151604	11740283	T	C	0.881	0.882	0.972	-0.0093031403261444	0.0135	0.4904	53386	77258	58749.13
5009966	chr19	rs4052625	11740813	A	G	0.524	0.514	0.979	0.0210959082947329	0.0087	0.0152	53386	77258	58749.13
5001188	chr19	rs74181603	11741320	C	A	0.885	0.882	0.967	0.0194986595340326	0.0136	0.1518	53386	77258	58749.13
5006132	chr19	rs60180694	11743628	C	A	0.791	0.785	0.99	-0.0045001103249234	0.0106	0.6693	53386	77258	58749.13
5018914	chr19	rs7250798	11743819	T	C	0.524	0.515	0.978	0.0213015034199157	0.0087	0.01447	53386	77258	58749.13
5005854	chr19	rs56078531	11744064	C	T	0.79	0.785	0.989	-0.0042992284528324	0.0106	0.6823	53386	77258	58749.13
5016704	chr19	rs8109499	11745927	C	T	0.518	0.509	0.977	0.023003381764963	0.0087	0.008256	53386	77258	58749.13
5010774	chr19	rs60775237	11746065	A	G	0.79	0.785	0.989	-0.0039979812872983	0.0106	0.7093	53386	77258	58749.13
5010199	chr19	rs34365612	11748351	T	C	0.771	0.766	0.96	-0.0108991808690006	0.0105	0.2982	53386	77258	58749.13
5002390	chr19	rs35685224	11749260	T	C	0.769	0.764	0.958	-0.0110002818588653	0.0104	0.293	53386	77258	58749.13
5005217	chr19	rs11085788	11749266	A	G	0.78	0.775	0.983	0.0311982343370806	0.0104	0.002824	53386	77258	58749.13
5001777	chr19	rs8108002	11750031	T	C	0.543	0.534	0.964	0.0160997014894237	0.0088	0.06668	53386	77258	58749.13
5003260	chr19	rs12973387	11750566	C	T	0.884	0.881	0.973	0.0180952882690919	0.0136	0.1816	53386	77258	58749.13
5002242	chr19	rs112225946	11751914	C	G	0.779	0.774	0.986	0.0304031059110447	0.0104	0.003542	53386	77258	58749.13
4993118	chr19	rs11666185	11751988	T	C	0.568	0.558	0.987	0.0197045832743354	0.0087	0.02418	53386	77258	58749.13
5006554	chr19	rs3865483	11753726	G	A	0.568	0.558	0.988	0.0199006617063362	0.0087	0.02307	53386	77258	58749.13
4997240	chr19	rs148014041	11755158	C	T	0.78	0.775	0.988	0.0305970979773775	0.0104	0.003322	53386	77258	58749.13
4996486	chr19	rs75318023	11755497	C	T	0.779	0.774	0.988	0.0305970979773775	0.0104	0.003274	53386	77258	58749.13
4998303	chr19	rs4804621	11755737	G	C	0.779	0.774	0.989	0.0304031059110447	0.0104	0.003416	53386	77258	58749.13
5011088	chr19	rs113012151	11756046	T	A	0.779	0.774	0.989	0.0305001066483263	0.0104	0.003322	53386	77258	58749.13
4993339	chr19	rs113006495	11756071	T	C	0.789	0.785	0.982	0.0250047589895661	0.0106	0.01845	53386	77258	58749.13
5001142	chr19	rs10408679	11756417	A	G	0.568	0.558	0.989	0.0199006617063362	0.0087	0.0225	53386	77258	58749.13
5014257	chr19	rs11665952	11757406	A	G	0.563	0.552	0.989	0.0213015034199157	0.0087	0.01438	53386	77258	58749.13
5000956	chr19	rs62113584	11757642	C	T	0.79	0.784	0.993	-0.0034961042567088	0.0106	0.7419	53386	77258	58749.13
4993119	chr19	rs10403331	11757963	C	T	0.779	0.774	0.99	0.0304031059110447	0.0104	0.003399	53386	77258	58749.13
5013830	chr19	rs72999186	11758105	A	G	0.79	0.784	0.993	-0.003797200248385	0.0106	0.7183	53386	77258	58749.13
5017758	chr19	rs10408103	11758423	G	C	0.779	0.774	0.991	0.0305001066483263	0.0104	0.00328	53386	77258	58749.13
4995974	chr19	rs80060235	11759512	C	T	0.79	0.784	0.994	-0.003797200248385	0.0106	0.7221	53386	77258	58749.13
5011035	chr19	rs10418517	11759739	A	G	0.568	0.558	0.992	0.0199006617063362	0.0087	0.02244	53386	77258	58749.13
5012432	chr19	rs10426047	11760823	A	G	0.779	0.774	0.992	0.0305970979773775	0.0104	0.003204	53386	77258	58749.13
5011046	chr19	rs28373248	11761321	A	G	0.779	0.774	0.992	0.0307037775750057	0.0104	0.003073	53386	77258	58749.13
5013296	chr19	rs10407232	11762102	C	A	0.779	0.774	0.992	0.0307037775750057	0.0104	0.003091	53386	77258	58749.13
4998763	chr19	rs10420734	11763010	T	C	0.561	0.551	0.991	0.0209000641077417	0.0087	0.01642	53386	77258	58749.13
4996774	chr19	rs10420009	11763243	C	A	0.562	0.552	0.991	0.0212036062510236	0.0087	0.01521	53386	77258	58749.13
5009772	chr19	rs12459055	11763981	T	C	0.568	0.558	0.992	0.0198026272961797	0.0087	0.0234	53386	77258	58749.13
5001015	chr19	rs8100206	11764496	C	T	0.79	0.784	0.996	-0.0036968248442897	0.0106	0.7228	53386	77258	58749.13
5006118	chr19	rs8105395	11766152	A	G	0.562	0.552	0.989	0.021497269010823	0.0087	0.01356	53386	77258	58749.13
5009169	chr19	rs73001106	11767669	T	C	0.78	0.775	0.989	0.0320024161254944	0.0104	0.002087	53386	77258	58749.13
4996369	chr19	rs12983092	11767677	C	T	0.884	0.881	0.974	0.0178006246255066	0.0135	0.1881	53386	77258	58749.13
5003663	chr19	rs12462160	11767999	A	G	0.568	0.557	0.988	0.0209000641077417	0.0087	0.01678	53386	77258	58749.13
5020490	chr19	rs6511741	11769502	C	T	0.406	0.401	0.996	0.0330962274891896	0.0088	0.0001671	53386	77258	58749.13
5000919	chr19	rs6511742	11769638	A	C	0.406	0.401	0.997	0.0332993704009261	0.0088	0.0001478	53386	77258	58749.13
5015605	chr19	rs6511743	11769644	T	C	0.405	0.401	0.997	0.0330962274891896	0.0088	0.0001661	53386	77258	58749.13
5003883	chr19	rs6511744	11769876	G	A	0.406	0.401	0.998	0.0333960906184285	0.0088	0.0001447	53386	77258	58749.13
5018833	chr19	rs7248836	11769935	T	C	0.406	0.401	0.998	0.0332026408277183	0.0088	0.000157	53386	77258	58749.13
5007748	chr19	rs4804624	11770317	T	C	0.404	0.399	1.0	0.0335024720540013	0.0088	0.0001305	53386	77258	58749.13
5013775	chr19	rs4804625	11770352	T	A	0.404	0.399	1.0	0.0336958638567256	0.0088	0.0001213	53386	77258	58749.13
4994101	chr19	rs4804626	11770380	G	T	0.404	0.399	1.0	0.0335024720540013	0.0088	0.0001352	53386	77258	58749.13
5019960	chr19	rs4804627	11770381	C	T	0.404	0.399	1.0	0.0330962274891896	0.0088	0.0001565	53386	77258	58749.13
5011666	chr19	rs4804628	11770437	G	C	0.404	0.399	1.0	0.0335024720540013	0.0088	0.0001318	53386	77258	58749.13
4993762	chr19	rs4804629	11770579	C	T	0.404	0.399	1.0	0.0332993704009261	0.0088	0.0001419	53386	77258	58749.13
5011724	chr19	rs4804630	11770666	C	T	0.404	0.399	1.0	0.0332993704009261	0.0088	0.0001439	53386	77258	58749.13
5013388	chr19	rs4804631	11770814	C	T	0.404	0.399	1.0	0.0333960906184285	0.0088	0.0001355	53386	77258	58749.13
5010281	chr19	rs4804632	11770860	C	G	0.404	0.399	1.0	0.0335024720540013	0.0088	0.0001354	53386	77258	58749.13
5007841	chr19	rs28664784	11771263	T	C	0.404	0.399	1.0	0.0333960906184285	0.0088	0.000139	53386	77258	58749.13
5004220	chr19	rs28373969	11771320	A	G	0.404	0.399	1.0	0.0333960906184285	0.0088	0.0001401	53386	77258	58749.13
5018493	chr19	rs28714142	11771482	C	A	0.626	0.625	0.992	0.0107025231331357	0.0089	0.2289	53386	77258	58749.13
5011031	chr19	rs7252405	11771668	G	T	0.404	0.399	1.0	0.0332026408277183	0.0088	0.0001515	53386	77258	58749.13
5009216	chr19	rs7253437	11771747	C	G	0.404	0.399	1.0	0.0333960906184285	0.0088	0.0001387	53386	77258	58749.13
5006715	chr19	rs7252652	11771854	G	A	0.404	0.399	1.0	0.0333960906184285	0.0088	0.0001415	53386	77258	58749.13
4995984	chr19	rs7257690	11772638	C	G	0.404	0.399	0.999	0.0332026408277183	0.0088	0.000152	53386	77258	58749.13
5015728	chr19	rs7258257	11772713	A	C	0.404	0.399	0.999	0.0332026408277183	0.0088	0.0001544	53386	77258	58749.13
5017116	chr19	rs4804633	11772989	T	G	0.713	0.707	0.972	0.0295976364389436	0.0096	0.002114	53386	77258	58749.13
4999407	chr19	rs17001496	11773076	G	A	0.781	0.776	0.986	0.0312951579807101	0.0104	0.002738	53386	77258	58749.13
4997827	chr19	rs59273607	11773125	T	G	0.774	0.769	0.985	0.0335991726304121	0.0103	0.001139	53386	77258	58749.13
4994758	chr19	rs8104334	11773580	T	A	0.63	0.63	0.986	0.0089993837968006	0.009	0.314	53386	77258	58749.13
5013767	chr19	rs8101160	11773797	C	T	0.404	0.399	0.996	0.0321960982163169	0.0088	0.0002515	53386	77258	58749.13
5009356	chr19	rs10417094	11775815	G	T	0.398	0.394	0.99	0.0332993704009261	0.0088	0.0001683	53386	77258	58749.13
5017637	chr19	rs116825572	11775817	A	G	0.828	0.827	0.96	0.0209000641077417	0.0117	0.07306	53386	77258	58749.13
5006891	chr19	rs10425015	11775886	T	C	0.405	0.401	0.988	0.0312951579807101	0.0088	0.0003839	53386	77258	58749.13
5003926	chr19	rs13345223	11777889	T	C	0.648	0.647	0.96	0.0227981362759783	0.0092	0.01348	53386	77258	58749.13
5000010	chr19	rs74814996	11777895	C	T	0.883	0.881	0.949	0.0178988554877579	0.0137	0.1909	53386	77258	58749.13
5019040	chr19	rs13346587	11778026	G	C	0.894	0.896	0.977	0.0037031349243813	0.0143	0.7971	53386	77258	58749.13
5012183	chr19	rs13345729	11778463	T	C	0.894	0.896	0.978	0.0044998604248922	0.0142	0.7521	53386	77258	58749.13
5011294	chr19	rs11878184	11778667	C	T	0.901	0.903	0.979	-0.0019018072895963	0.0147	0.8952	53386	77258	58749.13
5005410	chr19	rs146622258	11778904	T	C	0.899	0.9	0.972	0.001998002662673	0.0145	0.8899	53386	77258	58749.13
5008510	chr19	rs11878714	11779615	G	C	0.901	0.903	0.98	-0.0023026490626755	0.0147	0.8764	53386	77258	58749.13
4996207	chr19	rs10422192	11780550	T	C	0.894	0.895	0.979	0.0037031349243813	0.0142	0.7969	53386	77258	58749.13
5012340	chr19	rs73498638	11782354	A	G	0.899	0.9	0.983	-0.000200020002667	0.0145	0.989	53386	77258	58749.13
5018533	chr19	rs73498640	11782400	C	A	0.894	0.895	0.981	0.0050969882578437	0.0142	0.7191	53386	77258	58749.13
5007325	chr19	rs435998	11782699	A	G	0.894	0.895	0.98	0.003902375817241	0.0142	0.7848	53386	77258	58749.13
5018305	chr19	rs172279	11785173	A	G	0.9	0.902	0.983	-0.0012007205765188	0.0146	0.9321	53386	77258	58749.13
5019289	chr19	rs286281	11785648	G	C	0.894	0.895	0.983	0.004201162744548	0.0142	0.7687	53386	77258	58749.13
4992662	chr19	rs111871141	11786263	G	A	0.902	0.904	0.983	-0.0028039273327342	0.0147	0.8486	53386	77258	58749.13
5017979	chr19	rs112052371	11787012	T	G	0.88	0.88	0.928	-0.0008003201707691	0.0138	0.9523	53386	77258	58749.13
4997858	chr19	rs286282	11787302	G	C	0.894	0.896	0.985	0.0048979852621919	0.0142	0.7312	53386	77258	58749.13
5016021	chr19	rs286283	11787649	G	A	0.899	0.901	0.988	-0.0001000050003333	0.0145	0.9954	53386	77258	58749.13
5002215	chr19	rs286284	11787796	A	G	0.894	0.896	0.987	0.0047984689115734	0.0142	0.7328	53386	77258	58749.13
5017362	chr19	rs286285	11787907	T	G	0.208	0.213	0.907	0.0005998200719675	0.0111	0.9588	53386	77258	58749.13
5002070	chr19	rs286286	11787944	A	G	0.894	0.896	0.987	0.0047984689115734	0.0142	0.7348	53386	77258	58749.13
5000759	chr19	rs57084032	11787983	A	G	0.895	0.897	0.985	0.0024968801985871	0.0142	0.8584	53386	77258	58749.13
5009154	chr19	rs286287	11788101	A	C	0.899	0.901	0.991	0.0004998750416509	0.0145	0.9736	53386	77258	58749.13
4998004	chr19	rs286292	11788414	G	A	0.901	0.902	0.989	0.0007996801705642	0.0146	0.9565	53386	77258	58749.13
4993886	chr19	rs206863	11789015	A	G	0.899	0.901	0.994	0.0003999200213268	0.0145	0.9768	53386	77258	58749.13
4995466	chr19	rs286293	11789559	G	A	0.902	0.903	0.99	-0.0022024235552	0.0146	0.8794	53386	77258	58749.13
5015821	chr19	rs73498650	11789716	C	A	0.909	0.911	0.985	-0.005304041591906	0.0152	0.7266	53386	77258	58749.13
4995103	chr19	rs286294	11789912	G	A	0.899	0.901	0.994	0.0006997551142732	0.0144	0.9612	53386	77258	58749.13
5003016	chr19	rs112784759	11790075	C	G	0.901	0.902	0.992	0.0008995952428359	0.0145	0.9496	53386	77258	58749.13
4993018	chr19	rs176251	11792282	T	C	0.899	0.901	0.995	-0.0001000050003333	0.0144	0.997	53386	77258	58749.13
5016609	chr19	rs580422	11794234	C	T	0.894	0.896	0.993	0.0045994064948955	0.0141	0.7443	53386	77258	58749.13
5015356	chr19	rs112070527	11795246	G	T	0.902	0.903	0.993	0.0001999800026662	0.0146	0.9872	53386	77258	58749.13
4997747	chr19	rs286298	11795897	C	G	0.894	0.896	0.995	0.0047984689115734	0.0141	0.7327	53386	77258	58749.13
4997111	chr19	rs286299	11796869	G	T	0.894	0.896	0.995	0.0043007385516922	0.0141	0.7627	53386	77258	58749.13
5001105	chr19	rs8108874	11797112	C	T	0.894	0.896	0.995	0.0044998604248922	0.0141	0.7512	53386	77258	58749.13
4996521	chr19	rs185926	11797252	T	A	0.901	0.902	0.996	0.0003999200213268	0.0145	0.9773	53386	77258	58749.13
5018379	chr19	rs286300	11797308	C	T	0.899	0.901	0.998	0.0	0.0144	0.9981	53386	77258	58749.13
5009911	chr19	rs286301	11798437	C	G	0.894	0.896	0.993	0.0044003044444822	0.0141	0.755	53386	77258	58749.13
5004531	chr19	rs286302	11798730	A	G	0.899	0.901	0.995	0.0001999800026662	0.0144	0.9901	53386	77258	58749.13
5005451	chr19	rs286303	11798765	C	T	0.899	0.901	0.995	0.0001999800026662	0.0144	0.9914	53386	77258	58749.13
5003825	chr19	rs286304	11799702	A	G	0.894	0.896	0.989	0.0045994064948955	0.0142	0.7451	53386	77258	58749.13
4998487	chr19	rs286305	11799940	T	G	0.894	0.896	0.989	0.0045994064948955	0.0142	0.7452	53386	77258	58749.13
5007123	chr19	rs10401445	11800020	A	G	0.508	0.503	0.948	0.0274011363479391	0.0088	0.001904	53386	77258	58749.13
4994795	chr19	rs286306	11800327	A	C	0.894	0.896	0.988	0.0048979852621919	0.0142	0.7295	53386	77258	58749.13
5014080	chr19	rs73498675	11800511	G	A	0.902	0.903	0.986	0.0005998200719675	0.0146	0.9673	53386	77258	58749.13
5002122	chr19	rs73498677	11800839	A	G	0.902	0.903	0.986	0.0006997551142732	0.0146	0.9634	53386	77258	58749.13
5010454	chr19	rs176252	11802610	A	G	0.894	0.896	0.983	0.0052959516591825	0.0142	0.7107	53386	77258	58749.13
4992823	chr19	rs28727971	11803128	T	C	0.906	0.907	0.978	-0.0010005003335835	0.015	0.9475	53386	77258	58749.13
4993029	chr19	rs286259	11804501	A	G	0.899	0.901	0.974	0.0030952049073025	0.0146	0.8331	53386	77258	58749.13
5001125	chr19	rs286260	11804526	A	C	0.899	0.901	0.974	0.0032048589489113	0.0146	0.8271	53386	77258	58749.13
5018857	chr19	rs12609856	11807010	C	A	0.508	0.502	0.942	0.0288983900426488	0.0088	0.001072	53386	77258	58749.13
5011550	chr19	rs73498694	11807511	G	A	0.908	0.909	0.968	-0.0058973552660839	0.0152	0.6982	53386	77258	58749.13
4995420	chr19	rs73498696	11808815	G	T	0.908	0.909	0.967	-0.0058973552660839	0.0152	0.6978	53386	77258	58749.13
5009998	chr19	rs412088	11812009	A	G	0.877	0.877	0.928	-0.0019018072895963	0.0136	0.8877	53386	77258	58749.13
5018099	chr19	rs73498702	11813181	T	C	0.783	0.784	0.928	0.0012991557316201	0.0109	0.9057	53386	77258	58749.13
4995269	chr19	rs34727309	11813787	A	G	0.874	0.872	0.937	0.0107025231331357	0.0134	0.4246	53386	77258	58749.13
4998462	chr19	rs10424557	11815401	G	A	0.919	0.92	0.938	-0.0069037763167944	0.0164	0.6739	53386	77258	58749.13
5012673	chr19	rs8103375	11816093	T	C	0.919	0.92	0.938	-0.0062998021485279	0.0164	0.703	53386	77258	58749.13
5015093	chr19	rs4804635	11816525	A	T	0.783	0.785	0.932	0.0012991557316201	0.0109	0.9075	53386	77258	58749.13
5006951	chr19	rs10409030	11817106	C	T	0.956	0.955	0.866	-0.0064004391810282	0.0226	0.7779	53386	77258	58749.13
4993030	chr19	rs7254781	11819193	T	G	0.529	0.526	0.999	0.0236969951765786	0.0086	0.005924	53386	77258	58749.13
5017029	chr19	rs286270	11820517	C	A	0.53	0.527	0.998	0.0232965165504356	0.0086	0.006761	53386	77258	58749.13
5000815	chr19	rs286271	11820536	G	A	0.548	0.544	0.996	0.0209979909956055	0.0086	0.01485	53386	77258	58749.13
4994236	chr19	rs11085792	11821029	T	C	0.529	0.525	0.998	0.0234039777790161	0.0086	0.006525	53386	77258	58749.13
4993341	chr19	rs286272	11822129	A	G	0.4	0.395	0.974	0.0299956000353805	0.0089	0.0007529	53386	77258	58749.13
5016943	chr19	rs7251012	11822312	G	C	0.548	0.544	0.995	0.0209000641077417	0.0086	0.0156	53386	77258	58749.13
5014636	chr19	rs141846748	11822440	T	C	0.982	0.982	0.94	0.0275957115907991	0.0344	0.422	52603	75658	57800.63
5019240	chr19	rs138945021	11822830	G	A	0.983	0.983	0.941	0.0251998010217421	0.0347	0.4667	52603	75658	57800.63
5014843	chr19	rs76183441	11823013	T	A	0.874	0.872	0.934	0.012096540947233	0.0134	0.3658	53386	77258	58749.13
4993020	chr19	rs74557317	11823507	A	G	0.983	0.983	0.942	0.0248974696545107	0.0347	0.4722	52603	75658	57800.63
5011003	chr19	rs142766525	11823637	C	T	0.982	0.983	0.94	0.025696986087186	0.0345	0.4562	52603	75658	57800.63
4997314	chr19	rs35762844	11824930	T	A	0.633	0.629	0.95	0.0204004877576787	0.0091	0.02568	53386	77258	58749.13
5002978	chr19	rs286276	11828163	T	C	0.56	0.556	0.99	0.0198026272961797	0.0087	0.02261	53386	77258	58749.13
5007308	chr19	rs11882565	11828410	A	G	0.908	0.909	0.977	-0.0045001103249234	0.0151	0.7642	53386	77258	58749.13
5018091	chr19	rs5851	11832283	A	G	0.559	0.554	0.995	0.0199986865066891	0.0087	0.02115	53386	77258	58749.13
5011799	chr19	rs11878969	11834295	C	T	0.658	0.653	0.989	0.0212036062510236	0.0091	0.01996	53386	77258	58749.13
4998166	chr19	rs9749384	11834721	T	C	0.565	0.561	0.993	0.0185960172820726	0.0087	0.03248	53386	77258	58749.13
5010066	chr19	rs34095709	11836477	G	T	0.862	0.861	0.958	0.0111970780932162	0.0128	0.378	53386	77258	58749.13
4998680	chr19	rs286268	11839011	A	C	0.478	0.475	0.986	0.026398473854531	0.0087	0.00234	53386	77258	58749.13
5016355	chr19	rs62113590	11839146	G	A	0.649	0.646	0.994	0.0197045832743354	0.009	0.02916	53386	77258	58749.13
4993154	chr19	rs74181610	11839610	T	G	0.862	0.861	0.959	0.0111970780932162	0.0128	0.3817	53386	77258	58749.13
4997546	chr19	rs4804636	11842323	C	T	0.649	0.646	0.996	0.0192044091837133	0.009	0.03277	53386	77258	58749.13
5016643	chr19	rs8113332	11842590	T	C	0.478	0.475	0.984	0.0262036654966364	0.0087	0.002531	53386	77258	58749.13
5003502	chr19	rs7260501	11843399	C	A	0.65	0.647	0.994	0.0192044091837133	0.009	0.03311	53386	77258	58749.13
5000776	chr19	rs366452	11846045	A	G	0.617	0.615	0.993	0.0200967016991224	0.0089	0.02355	53386	77258	58749.13
5002795	chr19	rs57164304	11847256	C	T	0.823	0.829	0.914	-0.0536012187552047	0.0119	6.405e-06	53386	77258	58749.13
5013869	chr19	rs4284746	11847419	T	C	0.623	0.621	0.992	0.0194005857039748	0.0089	0.02935	53386	77258	58749.13
5009912	chr19	rs286262	11847615	G	A	0.617	0.615	0.992	0.0200967016991224	0.0089	0.02355	53386	77258	58749.13
5017004	chr19	rs7507492	11849841	C	A	0.653	0.65	0.962	0.0188021269625962	0.0092	0.04076	53386	77258	58749.13
5017602	chr19	rs12462188	11849853	T	G	0.653	0.65	0.962	0.0197045832743354	0.0092	0.03205	53386	77258	58749.13
5001156	chr19	rs138207993	11850837	C	T	0.964	0.964	0.84	-0.0093031403261444	0.0254	0.7155	53386	77258	58749.13
5020198	chr19	rs7246743	11852615	A	C	0.965	0.967	0.933	0.0112959597418516	0.0248	0.6491	53386	77258	58749.13
5005548	chr19	rs286266	11853548	A	C	0.501	0.499	0.948	0.0202045073158995	0.0088	0.02221	53386	77258	58749.13
4994285	chr19	rs76118163	11854040	C	G	0.977	0.979	0.896	0.0152038337422728	0.0345	0.6601	44596	63688	48623.65
5006057	chr19	rs113920989	11859594	T	C	0.931	0.933	0.899	0.0047984689115734	0.0182	0.7936	53386	77258	58749.13
4992972	chr19	rs112355379	11859661	A	G	0.931	0.933	0.899	0.0055048206344449	0.0182	0.7631	53386	77258	58749.13
4998374	chr19	rs143383743	11859709	C	T	0.963	0.963	0.853	-0.0075987978753305	0.0248	0.7607	53386	77258	58749.13
5000174	chr19	rs7257818	11860233	A	G	0.931	0.933	0.901	0.0047984689115734	0.0182	0.7904	53386	77258	58749.13
5006544	chr19	rs11672554	11863765	A	G	0.538	0.534	0.954	0.0197045832743354	0.0088	0.02571	53386	77258	58749.13
5017459	chr19	rs7252983	11865910	T	A	0.967	0.968	0.953	0.0111970780932162	0.0255	0.6598	52776	74991	57796.47
5014588	chr19	rs7247803	11870391	A	T	0.287	0.291	0.993	-0.0054045784588597	0.0095	0.5699	53386	77258	58749.13
5009765	chr19	rs7247500	11870480	C	T	0.284	0.288	0.987	-0.0048015088161939	0.0096	0.6181	53386	77258	58749.13
4992879	chr19	rs7251202	11870534	T	C	0.288	0.292	0.994	-0.004701032558649	0.0095	0.623	53386	77258	58749.13
4995005	chr19	rs7251216	11870561	T	C	0.32	0.322	0.988	-0.0060985584618694	0.0093	0.5117	53386	77258	58749.13
5017508	chr19	rs7251224	11870583	T	C	0.287	0.291	0.996	-0.0046005663955682	0.0095	0.6263	53386	77258	58749.13
4999758	chr19	rs10412565	11871101	T	A	0.374	0.382	0.995	-0.019294956182969	0.0089	0.02948	53386	77258	58749.13
5002290	chr19	rs10406971	11871170	A	G	0.375	0.383	0.996	-0.0196008476550609	0.0089	0.02761	53386	77258	58749.13
5010927	chr19	rs6511751	11871401	G	C	0.407	0.413	0.99	-0.0208049294331883	0.0088	0.0179	53386	77258	58749.13
5005954	chr19	rs6511754	11871706	G	C	0.375	0.383	0.995	-0.0197028322758684	0.0089	0.02618	53386	77258	58749.13
5001268	chr19	rs6511755	11871754	C	A	0.375	0.383	0.995	-0.0194988734340555	0.0089	0.02778	53386	77258	58749.13
4996714	chr19	rs4600573	11871807	A	G	0.375	0.383	0.996	-0.0194988734340555	0.0089	0.02774	53386	77258	58749.13
5005103	chr19	rs6511756	11871847	A	G	0.375	0.383	0.996	-0.0196008476550609	0.0089	0.02709	53386	77258	58749.13
4993743	chr19	rs4261659	11871958	C	G	0.375	0.383	0.996	-0.0198048272985997	0.0089	0.02579	53386	77258	58749.13
5016214	chr19	rs4558513	11872143	T	G	0.379	0.387	0.987	-0.019294956182969	0.0089	0.03045	53386	77258	58749.13
5020229	chr19	rs4566290	11872161	G	T	0.379	0.387	0.987	-0.0196008476550609	0.0089	0.02795	53386	77258	58749.13
5005815	chr19	rs4488576	11872190	G	T	0.379	0.387	0.988	-0.0193969096107316	0.0089	0.02918	53386	77258	58749.13
5019774	chr19	rs7255383	11872647	G	C	0.375	0.383	0.999	-0.020498669477346	0.0089	0.02064	53386	77258	58749.13
5020021	chr19	rs8099884	11873382	A	C	0.375	0.384	1.0	-0.0209989425960583	0.0089	0.01778	53386	77258	58749.13
5009818	chr19	rs9305024	11873478	G	T	0.375	0.384	1.0	-0.0209989425960583	0.0089	0.01759	53386	77258	58749.13
5007245	chr19	rs372058	11877120	C	T	0.625	0.615	0.994	0.0200967016991224	0.0089	0.02337	53386	77258	58749.13
5008049	chr19	rs384148	11878095	T	G	0.624	0.615	0.993	0.0208021276292633	0.0089	0.01918	53386	77258	58749.13
5013303	chr19	rs446331	11879199	C	T	0.625	0.615	0.996	0.0209000641077417	0.0089	0.01841	53386	77258	58749.13
5009028	chr19	rs383884	11879420	G	T	0.625	0.615	0.996	0.0209000641077417	0.0089	0.0183	53386	77258	58749.13
4994603	chr19	rs436643	11879632	G	A	0.625	0.615	0.996	0.0209000641077417	0.0089	0.01841	53386	77258	58749.13
5019083	chr19	rs408028	11879729	T	C	0.624	0.614	0.995	0.0205964297986501	0.0089	0.02022	53386	77258	58749.13
5003772	chr19	rs28639888	11879925	A	G	0.967	0.97	0.962	-0.0075987978753305	0.0253	0.7654	53386	77258	58749.13
5010868	chr19	rs440848	11880003	G	A	0.625	0.615	0.995	0.0212036062510236	0.0089	0.01688	53386	77258	58749.13
4994638	chr19	rs403773	11880012	C	T	0.625	0.615	0.995	0.0212036062510236	0.0089	0.0168	53386	77258	58749.13
5014766	chr19	rs61318047	11880474	C	G	0.966	0.969	0.965	-0.0095958936734469	0.025	0.7006	53386	77258	58749.13
5009791	chr19	rs56933482	11880481	A	C	0.966	0.969	0.965	-0.0095958936734469	0.025	0.701	53386	77258	58749.13
5012668	chr19	rs57811164	11880576	C	T	0.984	0.986	0.972	-0.015895669405385	0.039	0.6833	47776	68352	52442.58
5019864	chr19	rs4352156	11880679	C	T	0.966	0.969	0.966	-0.0095958936734469	0.025	0.6998	53386	77258	58749.13
5013342	chr19	rs60198456	11880740	C	T	0.966	0.969	0.966	-0.0095050300143049	0.025	0.7043	53386	77258	58749.13
5004691	chr19	rs8106797	11880778	C	T	0.625	0.615	0.997	0.0208021276292633	0.0089	0.01885	53386	77258	58749.13
5013483	chr19	rs6511757	11880914	A	G	0.984	0.986	0.972	-0.0153979421800967	0.039	0.6921	47776	68352	52442.58
5019741	chr19	rs413122	11881150	C	T	0.625	0.615	0.997	0.0210959082947329	0.0089	0.01742	53386	77258	58749.13
4994406	chr19	rs6511759	11881157	T	C	0.966	0.969	0.968	-0.0095050300143049	0.025	0.703	53386	77258	58749.13
5009951	chr19	rs6511760	11881212	T	C	0.966	0.969	0.968	-0.009696862978864	0.025	0.6983	53386	77258	58749.13
5004910	chr19	rs7257163	11881346	A	G	0.966	0.969	0.968	-0.009696862978864	0.025	0.6974	53386	77258	58749.13
4992551	chr19	rs7257287	11881436	A	G	0.966	0.969	0.968	-0.0102018624845967	0.025	0.6828	53386	77258	58749.13
5009827	chr19	rs394957	11881451	G	A	0.625	0.615	0.998	0.0209979909956055	0.0089	0.01774	53386	77258	58749.13
4995356	chr19	rs7256942	11881524	C	T	0.966	0.969	0.968	-0.009797842480111	0.025	0.6934	53386	77258	58749.13
5001934	chr19	rs7256961	11881563	C	A	0.966	0.969	0.969	-0.0098988321792475	0.025	0.6929	53386	77258	58749.13
5006626	chr19	rs10419444	11881612	G	C	0.966	0.969	0.968	-0.0098988321792475	0.025	0.6921	53386	77258	58749.13
5020242	chr19	rs8100091	11881796	T	A	0.966	0.969	0.969	-0.0098988321792475	0.025	0.6912	53386	77258	58749.13
4993275	chr19	rs8111060	11882073	C	G	0.966	0.969	0.969	-0.0099998320783335	0.025	0.6884	53386	77258	58749.13
5003201	chr19	rs413983	11882189	C	G	0.591	0.584	0.996	0.0197045832743354	0.0087	0.02431	53386	77258	58749.13
5016462	chr19	rs8113205	11882240	G	A	0.966	0.969	0.969	-0.0101008421794295	0.025	0.6847	53386	77258	58749.13
5019102	chr19	rs8100447	11882292	A	G	0.966	0.969	0.969	-0.0101008421794295	0.025	0.6871	53386	77258	58749.13
5018464	chr19	rs59685848	11882361	C	T	0.966	0.969	0.969	-0.0098988321792475	0.025	0.6915	53386	77258	58749.13
5012951	chr19	rs422054	11882542	C	T	0.594	0.587	0.99	0.0199006617063362	0.0088	0.02333	53386	77258	58749.13
5003493	chr19	rs389067	11882596	A	G	0.601	0.595	0.969	0.0198026272961797	0.0089	0.0262	53386	77258	58749.13
5018944	chr19	rs400020	11882607	A	G	0.599	0.593	0.974	0.0199006617063362	0.0089	0.02464	53386	77258	58749.13
5005841	chr19	rs11880786	11882656	G	A	0.591	0.585	0.995	0.0198026272961797	0.0087	0.02321	53386	77258	58749.13
5020486	chr19	rs429740	11883639	T	C	0.217	0.211	0.986	0.0407963941925694	0.0106	0.0001145	53386	77258	58749.13
5019953	chr19	rs409436	11883660	A	G	0.591	0.584	0.996	0.0195967237465575	0.0087	0.02452	53386	77258	58749.13
5018256	chr19	rs400503	11883755	T	C	0.591	0.584	0.996	0.0195967237465575	0.0087	0.02472	53386	77258	58749.13
4993951	chr19	rs12973963	11883895	T	C	0.591	0.584	0.996	0.0199006617063362	0.0087	0.02309	53386	77258	58749.13
5005705	chr19	rs12982845	11883923	A	G	0.592	0.586	0.996	0.0200967016991224	0.0087	0.02125	53386	77258	58749.13
5011380	chr19	rs12980410	11884018	G	A	0.589	0.583	0.994	0.0199006617063362	0.0087	0.02307	53386	77258	58749.13
5003334	chr19	rs670240	11884037	T	G	0.591	0.584	0.996	0.0194986595340326	0.0087	0.02541	53386	77258	58749.13
5012655	chr19	rs435368	11884524	C	T	0.592	0.585	0.997	0.0198026272961797	0.0087	0.02351	53386	77258	58749.13
5005018	chr19	rs393086	11885239	A	G	0.591	0.584	0.997	0.0194986595340326	0.0087	0.02581	53386	77258	58749.13
5003376	chr19	rs406614	11885265	C	G	0.591	0.584	0.997	0.0194986595340326	0.0087	0.02593	53386	77258	58749.13
5006190	chr19	rs444131	11885777	G	A	0.592	0.585	0.997	0.0197045832743354	0.0087	0.02384	53386	77258	58749.13
5020050	chr19	rs4804644	11886175	C	T	0.625	0.615	0.998	0.0209000641077417	0.0089	0.01832	53386	77258	58749.13
5008703	chr19	rs11666258	11886393	C	G	0.627	0.627	0.988	0.0077002766261879	0.0089	0.3871	53386	77258	58749.13
5016083	chr19	rs376797	11886649	A	G	0.591	0.584	0.997	0.0194986595340326	0.0087	0.02573	53386	77258	58749.13
5000826	chr19	rs441052	11886854	T	C	0.591	0.584	0.997	0.0194005857039748	0.0087	0.02623	53386	77258	58749.13
5012873	chr19	rs413767	11887816	T	C	0.591	0.584	0.996	0.0194005857039748	0.0087	0.0264	53386	77258	58749.13
5000644	chr19	rs412816	11888044	G	A	0.591	0.584	0.996	0.0193025022544974	0.0087	0.02738	53386	77258	58749.13
5018476	chr19	rs405745	11888889	A	T	0.592	0.585	0.995	0.0194986595340326	0.0087	0.02568	53386	77258	58749.13
5003453	chr19	rs371134	11889347	C	T	0.626	0.616	0.996	0.0208021276292633	0.0089	0.01914	53386	77258	58749.13
5018590	chr19	rs4804646	11890595	T	A	0.591	0.585	0.995	0.0193025022544974	0.0087	0.02751	53386	77258	58749.13
5018023	chr19	rs799194	11890628	G	A	0.591	0.585	0.995	0.0194005857039748	0.0087	0.02665	53386	77258	58749.13
5015911	chr19	rs799193	11891003	G	A	0.218	0.211	0.996	0.0394995204367644	0.0105	0.00017	53386	77258	58749.13
5011532	chr19	rs286216	11892935	G	C	0.592	0.585	0.993	0.0194005857039748	0.0088	0.02694	53386	77258	58749.13
5014131	chr19	rs10412492	11892968	A	G	0.984	0.986	0.98	-0.0135007260538548	0.0387	0.7262	47776	68352	52442.58
5017550	chr19	rs73504871	11893389	A	G	0.967	0.97	0.964	-0.0064004391810282	0.0254	0.8015	53316	77188	58679.13
5010193	chr19	rs286217	11893555	T	C	0.625	0.616	0.993	0.0204004877576787	0.0089	0.02159	53386	77258	58749.13
5005638	chr19	rs286218	11893862	C	T	0.592	0.585	0.992	0.0194986595340326	0.0088	0.02594	53386	77258	58749.13
5009043	chr19	rs286219	11894535	C	G	0.624	0.615	0.992	0.0204004877576787	0.0089	0.02171	53386	77258	58749.13
5003795	chr19	rs286220	11894878	G	A	0.624	0.615	0.991	0.0204004877576787	0.0089	0.02157	53386	77258	58749.13
5015772	chr19	rs35646289	11896124	C	A	0.969	0.97	0.974	0.0178006246255066	0.0255	0.487	53386	77258	58749.13
5014726	chr19	rs142312722	11896629	C	T	0.972	0.973	0.968	0.0152038337422728	0.027	0.5729	53386	77258	58749.13
5017676	chr19	rs28438434	11898056	T	G	0.97	0.97	0.974	0.0193025022544974	0.0258	0.4536	53386	77258	58749.13
5010232	chr19	rs35722264	11898276	G	A	0.97	0.97	0.975	0.0197045832743354	0.0258	0.4456	53386	77258	58749.13
5004936	chr19	rs10417408	11898835	A	G	0.97	0.97	0.974	0.0193025022544974	0.0258	0.4545	53386	77258	58749.13
4999803	chr19	rs74181613	11898840	C	T	0.97	0.97	0.974	0.0204004877576787	0.0257	0.4288	53386	77258	58749.13
5008344	chr19	rs286221	11899376	A	G	0.583	0.577	0.986	0.0178006246255066	0.0088	0.04232	53386	77258	58749.13
5003189	chr19	rs10403769	11899627	T	C	0.97	0.97	0.975	0.0192044091837133	0.0258	0.4554	53386	77258	58749.13
5000158	chr19	rs286222	11901134	A	T	0.632	0.624	0.988	0.0167981182758809	0.0089	0.06058	53386	77258	58749.13
4998427	chr19	rs12462039	11901440	C	T	0.97	0.97	0.977	0.0199986865066891	0.0258	0.4388	53386	77258	58749.13
5010756	chr19	rs113301904	11901625	T	C	0.98	0.981	0.939	-0.0033957590691798	0.0356	0.9244	44029	61463	47777.02
5009404	chr19	rs12977679	11902328	A	G	0.97	0.97	0.977	0.0193025022544974	0.0257	0.4538	53386	77258	58749.13
5004349	chr19	rs10401430	11903571	A	G	0.97	0.97	0.976	0.0171029078996623	0.0257	0.5076	53386	77258	58749.13
5005901	chr19	rs12986106	11903601	C	A	0.97	0.97	0.978	0.0176041339483571	0.0258	0.4955	53386	77258	58749.13
5007388	chr19	rs166969	11904860	G	T	0.88	0.878	0.99	0.0264958638039652	0.0133	0.04631	53386	77258	58749.13
4995300	chr19	rs425995	11904943	A	G	0.84	0.837	0.992	0.027196791588428	0.0118	0.02074	53386	77258	58749.13
5003751	chr19	rs286223	11905089	G	A	0.84	0.837	0.992	0.0270994698817177	0.0118	0.02152	53386	77258	58749.13
4996558	chr19	rs7253875	11905343	A	G	0.59	0.582	0.992	0.0210959082947329	0.0088	0.01606	53386	77258	58749.13
5002698	chr19	rs286224	11905930	A	G	0.88	0.877	0.992	0.0266029817945341	0.0133	0.04455	53386	77258	58749.13
5001942	chr19	rs286225	11906484	C	T	0.84	0.837	0.994	0.0270021387025708	0.0118	0.02148	53386	77258	58749.13
5011250	chr19	rs286226	11906902	T	G	0.84	0.837	0.994	0.0270021387025708	0.0118	0.02152	53386	77258	58749.13
4998301	chr19	rs286227	11907682	G	A	0.88	0.877	0.992	0.0266029817945341	0.0133	0.04456	53386	77258	58749.13
5014796	chr19	rs286228	11907721	C	T	0.591	0.582	0.992	0.0209979909956055	0.0088	0.01657	53386	77258	58749.13
5020400	chr19	rs286229	11907792	T	C	0.84	0.837	0.994	0.0270994698817177	0.0118	0.02094	53386	77258	58749.13
5009559	chr19	rs286230	11907870	A	G	0.84	0.837	0.994	0.0270994698817177	0.0118	0.02109	53386	77258	58749.13
5015700	chr19	rs286231	11907904	T	A	0.84	0.837	0.995	0.0270994698817177	0.0118	0.02115	53386	77258	58749.13
5001626	chr19	rs286232	11908397	A	G	0.84	0.837	0.995	0.0267977123853779	0.0118	0.02241	53386	77258	58749.13
4995339	chr19	rs286233	11908770	A	G	0.84	0.837	0.995	0.0259990758686168	0.0117	0.02675	53386	77258	58749.13
5018434	chr19	rs286234	11909572	G	A	0.84	0.837	0.995	0.0270021387025708	0.0118	0.02173	53386	77258	58749.13
5014347	chr19	rs286235	11909608	C	A	0.88	0.877	0.993	0.026398473854531	0.0132	0.04664	53386	77258	58749.13
5003195	chr19	rs184056	11910278	C	T	0.84	0.837	0.995	0.0267977123853779	0.0118	0.02278	53386	77258	58749.13
4998592	chr19	rs11671641	11910451	A	T	0.752	0.746	0.992	0.0089993837968006	0.01	0.3651	53386	77258	58749.13
5006656	chr19	rs286236	11910479	G	A	0.592	0.584	0.989	0.0210959082947329	0.0088	0.01628	53386	77258	58749.13
4999604	chr19	rs286237	11910494	C	T	0.591	0.582	0.99	0.0217027816432335	0.0088	0.01346	53386	77258	58749.13
5000134	chr19	rs286238	11911546	A	T	0.84	0.837	0.994	0.0267003518299564	0.0118	0.023	53386	77258	58749.13
5019480	chr19	rs7260645	11911627	T	C	0.84	0.837	0.994	0.0267003518299564	0.0118	0.02292	53386	77258	58749.13
5000106	chr19	rs74180187	11912251	C	A	0.96	0.96	0.991	0.0187039847937718	0.0221	0.3972	53386	77258	58749.13
4995394	chr19	rs431393	11912706	A	G	0.589	0.581	0.993	0.0217027816432335	0.0087	0.0131	53386	77258	58749.13
5009596	chr19	rs55972630	11913156	T	C	0.751	0.745	0.996	0.0089993837968006	0.0099	0.3675	53386	77258	58749.13
5019061	chr19	rs8103944	11914095	G	C	0.839	0.837	0.994	0.0259990758686168	0.0117	0.02672	53386	77258	58749.13
5016140	chr19	rs286215	11914886	T	C	0.839	0.836	0.994	0.0260965047212743	0.0117	0.02639	53386	77258	58749.13
4993469	chr19	rs7254316	11915185	G	A	0.478	0.47	0.986	0.0255995183002125	0.0087	0.003118	53386	77258	58749.13
4993234	chr19	rs17001666	11918754	G	C	0.96	0.96	0.991	0.0188021269625962	0.0221	0.3953	53386	77258	58749.13
5006768	chr19	rs11670714	11918878	C	A	0.641	0.632	0.995	0.0199986865066891	0.009	0.02528	53386	77258	58749.13
4995627	chr19	rs12977564	11920215	G	A	0.641	0.631	0.995	0.0199986865066891	0.009	0.02548	53386	77258	58749.13
5012468	chr19	rs13346799	11920633	C	A	0.96	0.96	0.991	0.0195967237465575	0.0221	0.3755	53386	77258	58749.13
5013653	chr19	rs2545819	11920880	G	A	0.589	0.581	0.994	0.021898468701116	0.0087	0.01218	53386	77258	58749.13
5003020	chr19	rs12973655	11921021	T	A	0.641	0.632	0.995	0.0199986865066891	0.009	0.0254	53386	77258	58749.13
5013396	chr19	rs146400365	11921272	C	T	0.962	0.962	0.987	0.0146028573839336	0.0228	0.5216	53386	77258	58749.13
5010965	chr19	rs420807	11921716	T	A	0.589	0.581	0.994	0.0219962978718961	0.0087	0.01177	53386	77258	58749.13
5020360	chr19	rs77242075	11922613	G	A	0.89	0.887	0.989	0.0282958691548473	0.0137	0.03923	53386	77258	58749.13
4995317	chr19	rs4804647	11924179	C	G	0.64	0.631	0.995	0.0194986595340326	0.0089	0.02963	53386	77258	58749.13
5017091	chr19	rs2685675	11925715	T	C	0.636	0.627	0.991	0.0190964956909883	0.0089	0.03313	53386	77258	58749.13
5006000	chr19	rs166970	11926535	T	C	0.63	0.622	0.994	0.0189983824093147	0.0089	0.03312	53386	77258	58749.13
5017275	chr19	rs7252922	11926608	C	T	0.96	0.96	0.99	0.0168964476597299	0.0223	0.4484	53386	77258	58749.13
5014162	chr19	rs286248	11927664	C	T	0.629	0.62	0.996	0.0187039847937718	0.0089	0.03584	53386	77258	58749.13
5018292	chr19	rs166971	11928231	T	C	0.589	0.58	0.994	0.0219962978718961	0.0087	0.01203	53386	77258	58749.13
5019992	chr19	rs1549	11928368	C	T	0.64	0.631	0.996	0.0194986595340326	0.0089	0.02954	53386	77258	58749.13
5014571	chr19	rs166972	11928812	A	G	0.629	0.62	0.996	0.0185960172820726	0.0089	0.03626	53386	77258	58749.13
4998879	chr19	rs62110816	11929076	A	G	0.75	0.744	0.997	0.0087020272939009	0.0099	0.3817	53386	77258	58749.13
5013214	chr19	rs2677564	11930530	C	T	0.639	0.63	0.996	0.0190964956909883	0.0089	0.03277	53386	77258	58749.13
5002607	chr19	rs286253	11930639	T	C	0.629	0.62	0.996	0.0185960172820726	0.0089	0.03684	53386	77258	58749.13
5011772	chr19	rs286254	11931077	G	C	0.626	0.617	0.994	0.0192044091837133	0.0089	0.03072	53386	77258	58749.13
5013264	chr19	rs2685672	11931113	G	A	0.639	0.631	0.995	0.0189983824093147	0.0089	0.03344	53386	77258	58749.13
4998749	chr19	rs286255	11931177	A	G	0.629	0.621	0.997	0.0183996828453635	0.0089	0.03803	53386	77258	58749.13
4993992	chr19	rs286256	11931364	C	T	0.629	0.621	0.996	0.0185960172820726	0.0089	0.03666	53386	77258	58749.13
5005779	chr19	rs17001671	11931746	T	C	0.96	0.96	0.99	0.0199986865066891	0.0222	0.3672	53386	77258	58749.13
5008796	chr19	rs602574	11932538	G	T	0.629	0.62	0.997	0.0185960172820726	0.0089	0.03668	53386	77258	58749.13
5000445	chr19	rs13382092	11932853	T	A	0.89	0.887	0.99	0.027799974857679	0.0137	0.04348	53386	77258	58749.13
4998901	chr19	rs34871157	11936515	T	A	0.89	0.887	0.99	0.0281986543586787	0.0137	0.04026	53386	77258	58749.13
5015652	chr19	rs587477	11936916	G	A	0.629	0.62	0.997	0.0185960172820726	0.0089	0.03641	53386	77258	58749.13
5012463	chr19	rs587859	11936962	C	A	0.629	0.62	0.997	0.0185960172820726	0.0089	0.03664	53386	77258	58749.13
5006232	chr19	rs378030	11937118	C	A	0.629	0.62	0.997	0.0185960172820726	0.0089	0.03611	53386	77258	58749.13
5014783	chr19	rs2545813	11937419	T	C	0.629	0.621	0.997	0.0189002595004805	0.0089	0.03376	53386	77258	58749.13
5006362	chr19	rs2685666	11937442	G	A	0.629	0.62	0.997	0.0189002595004805	0.0089	0.03379	53386	77258	58749.13
5002457	chr19	rs2545812	11938027	T	C	0.629	0.62	0.998	0.0184978548821194	0.0089	0.03734	53386	77258	58749.13
5008792	chr19	rs2685664	11938125	G	A	0.629	0.62	0.998	0.0184978548821194	0.0089	0.03737	53386	77258	58749.13
4999155	chr19	rs375534	11938141	G	A	0.63	0.622	0.993	0.0192044091837133	0.0089	0.03086	53386	77258	58749.13
5010445	chr19	rs11671713	11938262	A	G	0.64	0.631	0.997	0.0194986595340326	0.0089	0.02879	53386	77258	58749.13
5010590	chr19	rs418266	11938658	G	A	0.629	0.62	0.998	0.0184978548821194	0.0089	0.03729	53386	77258	58749.13
5005144	chr19	rs432939	11939149	G	A	0.629	0.62	0.998	0.0183996828453635	0.0089	0.03794	53386	77258	58749.13
5002690	chr19	rs619767	11939455	G	A	0.629	0.62	0.998	0.0184978548821194	0.0089	0.03698	53386	77258	58749.13
5005521	chr19	rs480794	11939478	T	G	0.629	0.62	0.998	0.0184978548821194	0.0089	0.037	53386	77258	58749.13
5020216	chr19	rs445012	11939779	A	G	0.629	0.62	0.998	0.0184978548821194	0.0089	0.03682	53386	77258	58749.13
5016010	chr19	rs417093	11939808	T	A	0.629	0.62	0.998	0.0184978548821194	0.0089	0.03696	53386	77258	58749.13
4994703	chr19	rs62110818	11939879	A	G	0.75	0.744	0.998	0.0086028888072678	0.0099	0.3849	53386	77258	58749.13
5018267	chr19	rs406262	11939906	A	G	0.629	0.62	0.998	0.0184978548821194	0.0089	0.03733	53386	77258	58749.13
5015498	chr19	rs416491	11940234	G	A	0.629	0.62	0.998	0.0184978548821194	0.0089	0.03717	53386	77258	58749.13
4998678	chr19	rs413333	11940270	A	G	0.628	0.62	0.998	0.0187039847937718	0.0089	0.03565	53386	77258	58749.13
5006409	chr19	rs406130	11940761	G	A	0.477	0.468	0.978	0.027799974857679	0.0087	0.001377	53386	77258	58749.13
4993892	chr19	rs406386	11940863	G	A	0.629	0.62	0.998	0.0184978548821194	0.0089	0.03697	53386	77258	58749.13
5004288	chr19	rs421355	11941256	A	G	0.629	0.62	0.998	0.0187039847937718	0.0089	0.03491	53386	77258	58749.13
5015001	chr19	rs2545810	11941363	G	A	0.628	0.62	0.998	0.0187039847937718	0.0089	0.03522	53386	77258	58749.13
5018848	chr19	rs35392612	11941532	C	G	0.64	0.631	0.997	0.0194986595340326	0.0089	0.02925	53386	77258	58749.13
4997444	chr19	rs410885	11941617	G	A	0.629	0.62	0.998	0.0184978548821194	0.0089	0.03689	53386	77258	58749.13
4999249	chr19	rs451409	11941675	A	G	0.629	0.62	0.998	0.0184978548821194	0.0089	0.03719	53386	77258	58749.13
4994824	chr19	rs449342	11941867	G	A	0.629	0.62	0.998	0.0185960172820726	0.0089	0.03656	53386	77258	58749.13
5014506	chr19	rs427880	11942362	A	G	0.588	0.58	0.993	0.021898468701116	0.0087	0.01221	53386	77258	58749.13
5016512	chr19	rs394416	11942615	A	C	0.588	0.58	0.993	0.0219962978718961	0.0087	0.01187	53386	77258	58749.13
5018009	chr19	rs436411	11942771	G	A	0.628	0.62	0.998	0.0187039847937718	0.0089	0.03496	53386	77258	58749.13
4997786	chr19	rs375049	11943823	G	A	0.629	0.62	0.998	0.0184978548821194	0.0089	0.03711	53386	77258	58749.13
5010822	chr19	rs3745669	11943852	T	C	0.64	0.631	0.997	0.0195967237465575	0.0089	0.02823	53386	77258	58749.13
4993242	chr19	rs430965	11944066	A	G	0.629	0.621	0.997	0.0187039847937718	0.0089	0.03495	53386	77258	58749.13
5007577	chr19	rs381973	11944070	A	G	0.629	0.621	0.997	0.0187039847937718	0.0089	0.03545	53386	77258	58749.13
5002361	chr19	rs434048	11944322	G	A	0.629	0.62	0.998	0.0184978548821194	0.0089	0.03701	53386	77258	58749.13
5012728	chr19	rs1062258	11944400	A	T	0.96	0.96	0.979	0.0207041815582916	0.0223	0.3524	53386	77258	58749.13
4998107	chr19	rs598006	11944906	C	A	0.628	0.62	0.997	0.0187039847937718	0.0089	0.03532	53386	77258	58749.13
5000847	chr19	rs74181615	11944989	T	A	0.904	0.901	0.986	0.0242046886968174	0.0146	0.09716	53386	77258	58749.13
5017473	chr19	rs2685659	11945266	A	T	0.639	0.63	0.996	0.0192044091837133	0.0089	0.03179	53386	77258	58749.13
5016553	chr19	rs2545808	11945466	C	T	0.628	0.62	0.997	0.0184978548821194	0.0089	0.037	53386	77258	58749.13
5000348	chr19	rs600636	11945487	A	G	0.629	0.62	0.997	0.0185960172820726	0.0089	0.03626	53386	77258	58749.13
5003601	chr19	rs370816	11946038	A	G	0.628	0.62	0.997	0.0183996828453635	0.0089	0.0381	53386	77258	58749.13
5003405	chr19	rs2685658	11946366	T	C	0.639	0.63	0.996	0.0193025022544974	0.0089	0.03098	53386	77258	58749.13
5001742	chr19	rs631393	11946393	A	G	0.629	0.62	0.997	0.0184978548821194	0.0089	0.03689	53386	77258	58749.13
5010950	chr19	rs401987	11947123	C	G	0.629	0.621	0.996	0.0190964956909883	0.0089	0.03191	53386	77258	58749.13
5006620	chr19	rs452897	11947491	G	T	0.629	0.62	0.997	0.0184978548821194	0.0089	0.03699	53386	77258	58749.13
5004744	chr19	rs429092	11947536	T	C	0.629	0.62	0.997	0.0184978548821194	0.0089	0.03684	53386	77258	58749.13
5016210	chr19	rs413273	11947770	G	A	0.629	0.62	0.996	0.0184978548821194	0.0089	0.03695	53386	77258	58749.13
5017812	chr19	rs62110835	11948073	T	G	0.64	0.631	0.996	0.0195967237465575	0.0089	0.02802	53386	77258	58749.13
5013357	chr19	rs72992396	11949448	A	C	0.97	0.969	0.98	0.0210959082947329	0.0253	0.4036	53200	76329	58439.19
5007520	chr19	rs286241	11949782	T	C	0.599	0.59	0.991	0.021497269010823	0.0088	0.01432	53386	77258	58749.13
4993722	chr19	rs149662891	11950498	G	A	0.97	0.969	0.98	0.0193025022544974	0.0253	0.446	53200	76329	58439.19
5017269	chr19	rs286242	11950525	T	C	0.599	0.59	0.991	0.021497269010823	0.0088	0.01458	53386	77258	58749.13
5019093	chr19	rs448560	11951470	A	G	0.599	0.59	0.991	0.0218006299588528	0.0088	0.01311	53386	77258	58749.13
5012431	chr19	rs286243	11952121	G	A	0.554	0.545	0.981	0.0251022847608284	0.0087	0.004027	53386	77258	58749.13
4993507	chr19	rs72992399	11952311	A	T	0.97	0.969	0.981	0.0208021276292633	0.0253	0.4114	53200	76329	58439.19
4998714	chr19	rs286245	11952323	A	C	0.599	0.59	0.991	0.0218006299588528	0.0088	0.01316	53386	77258	58749.13
5004309	chr19	rs286246	11954562	T	C	0.599	0.59	0.991	0.021898468701116	0.0088	0.01264	53386	77258	58749.13
5020092	chr19	rs2607451	11955632	T	C	0.599	0.59	0.991	0.021898468701116	0.0088	0.01269	53386	77258	58749.13
4995892	chr19	rs2607452	11955765	A	G	0.599	0.59	0.989	0.021898468701116	0.0088	0.01263	53386	77258	58749.13
5013400	chr19	rs1466307	11956559	A	G	0.599	0.59	0.99	0.021898468701116	0.0088	0.01269	53386	77258	58749.13
4996015	chr19	rs1466308	11956624	T	C	0.599	0.59	0.99	0.0219962978718961	0.0088	0.01243	53386	77258	58749.13
5014921	chr19	rs2607454	11957001	G	T	0.639	0.63	0.993	0.0195967237465575	0.0089	0.02879	53386	77258	58749.13
5007386	chr19	rs2607455	11957060	A	G	0.599	0.59	0.99	0.021898468701116	0.0088	0.01272	53386	77258	58749.13
5014229	chr19	rs12976680	11958835	C	T	0.955	0.955	0.947	0.014504302202808	0.0214	0.4992	53386	77258	58749.13
5006208	chr19	rs2607456	11959057	A	G	0.719	0.713	0.993	0.0124027667170427	0.0096	0.1959	53386	77258	58749.13
5015748	chr19	rs2545822	11960314	G	C	0.72	0.714	0.991	0.0131037693769772	0.0096	0.1736	53386	77258	58749.13
5006913	chr19	rs10439165	11960480	C	T	0.88	0.877	0.986	0.0263010744193707	0.0133	0.04827	53386	77258	58749.13
4998613	chr19	rs74181618	11960676	G	C	0.88	0.877	0.987	0.0260965047212743	0.0133	0.05008	53386	77258	58749.13
5004806	chr19	rs12977095	11960912	G	A	0.955	0.955	0.941	0.0149969810059077	0.0215	0.4833	53386	77258	58749.13
5011921	chr19	rs12977096	11960915	G	A	0.955	0.955	0.941	0.0148984646619666	0.0215	0.4874	53386	77258	58749.13
4998172	chr19	rs12986409	11960939	T	A	0.955	0.955	0.942	0.0147014028528927	0.0214	0.494	53386	77258	58749.13
5009660	chr19	rs8103871	11962087	T	C	0.88	0.877	0.987	0.0259990758686168	0.0133	0.05071	53386	77258	58749.13
4993171	chr19	rs12972457	11962633	T	C	0.88	0.877	0.986	0.0266029817945341	0.0133	0.04594	53386	77258	58749.13
4999742	chr19	rs2112473	11962731	G	A	0.739	0.733	0.994	0.0101978249764461	0.0098	0.2993	53386	77258	58749.13
4996542	chr19	rs28722915	11963107	G	A	0.959	0.959	0.926	0.0065981840282271	0.0227	0.7727	53386	77258	58749.13
4997745	chr19	rs58916800	11963214	C	A	0.959	0.959	0.927	0.0047984689115734	0.0227	0.833	53386	77258	58749.13
4998133	chr19	rs117807166	11963580	C	T	0.97	0.969	0.983	0.0209000641077417	0.0253	0.4079	53200	76329	58439.19
4999641	chr19	rs282748	11964208	G	A	0.616	0.607	0.993	0.0197045832743354	0.0088	0.02613	53386	77258	58749.13
5013518	chr19	rs11667128	11965390	T	C	0.707	0.7	0.991	0.0125015292229252	0.0095	0.1852	53386	77258	58749.13
5003924	chr19	rs423280	11965727	C	T	0.586	0.577	0.988	0.0227003855207759	0.0088	0.009506	53386	77258	58749.13
5008527	chr19	rs76546609	11965807	C	T	0.97	0.969	0.983	0.0204004877576787	0.0253	0.4205	53200	76329	58439.19
5012094	chr19	rs282749	11965918	A	G	0.505	0.495	0.975	0.025297307774162	0.0087	0.003583	53386	77258	58749.13
4999157	chr19	rs2551866	11966125	G	C	0.707	0.7	0.991	0.0125015292229252	0.0095	0.1868	53386	77258	58749.13
4997767	chr19	rs2735438	11966188	C	T	0.737	0.731	0.995	0.0096037361426946	0.0098	0.3272	53386	77258	58749.13
4994704	chr19	rs2551865	11966231	A	G	0.707	0.7	0.991	0.0125015292229252	0.0095	0.1867	53386	77258	58749.13
5001736	chr19	rs282750	11966426	G	C	0.586	0.577	0.987	0.0226026252094292	0.0088	0.00985	53386	77258	58749.13
5001232	chr19	rs282751	11966683	C	T	0.88	0.877	0.985	0.0270021387025708	0.0133	0.04248	53386	77258	58749.13
5000611	chr19	rs282752	11966700	G	T	0.88	0.877	0.985	0.0274011363479391	0.0133	0.0395	53386	77258	58749.13
5014032	chr19	rs282753	11966792	A	G	0.88	0.877	0.985	0.0274011363479391	0.0133	0.03974	53386	77258	58749.13
5011971	chr19	rs2551863	11966911	G	A	0.737	0.731	0.995	0.009504687014246	0.0098	0.3321	53386	77258	58749.13
4995825	chr19	rs282754	11967007	C	A	0.879	0.877	0.985	0.0266029817945341	0.0133	0.04553	53386	77258	58749.13
5004816	chr19	rs117821647	11967804	A	G	0.97	0.969	0.983	0.0194005857039748	0.0253	0.4431	53200	76329	58439.19
5018718	chr19	rs279207	11967817	A	C	0.879	0.877	0.985	0.0266029817945341	0.0133	0.04575	53386	77258	58749.13
4993046	chr19	rs279208	11968438	G	A	0.879	0.877	0.984	0.0258041896815329	0.0133	0.05197	53386	77258	58749.13
5013413	chr19	rs76021722	11968853	C	T	0.97	0.969	0.981	0.0197045832743354	0.0253	0.4369	53200	76329	58439.19
4998550	chr19	rs2551860	11968985	A	T	0.702	0.696	0.987	0.0089993837968006	0.0094	0.3386	53386	77258	58749.13
5017216	chr19	rs279209	11969235	C	T	0.883	0.88	0.951	0.0226026252094292	0.0137	0.09801	53386	77258	58749.13
5017700	chr19	rs72994204	11969898	G	A	0.97	0.969	0.983	0.0182033098538737	0.0253	0.4716	53200	76329	58439.19
5013624	chr19	rs146752381	11970164	A	G	0.97	0.969	0.983	0.0178006246255066	0.0253	0.4817	53200	76329	58439.19
5008768	chr19	rs3096449	11971370	G	A	0.732	0.727	0.995	0.0049974917102918	0.0097	0.6057	53386	77258	58749.13
5014951	chr19	rs2551857	11971416	G	A	0.732	0.727	0.995	0.0050969882578437	0.0097	0.601	53386	77258	58749.13
5003463	chr19	rs279210	11971685	T	C	0.674	0.669	0.987	0.0085037404912207	0.0092	0.3569	53386	77258	58749.13
4999454	chr19	rs279211	11972499	G	A	0.972	0.973	0.988	0.0044998604248922	0.027	0.8664	53065	77024	58478.45
5005765	chr19	rs72994210	11972646	A	T	0.97	0.969	0.984	0.0167981182758809	0.0253	0.5046	53200	76329	58439.19
5018539	chr19	rs279212	11972651	T	A	0.972	0.973	0.989	0.0048979852621919	0.027	0.8562	53065	77024	58478.45
5016422	chr19	rs459363	11974251	A	G	0.973	0.974	0.987	0.0075017910703226	0.0273	0.7831	53065	77024	58478.45
5001343	chr19	rs459364	11974255	A	G	0.674	0.669	0.988	0.007997931111062	0.0092	0.3857	53386	77258	58749.13
5010698	chr19	rs62110838	11974480	G	T	0.732	0.726	0.996	0.0044003044444822	0.0097	0.6534	53386	77258	58749.13
5018452	chr19	rs17705580	11975425	G	C	0.97	0.969	0.984	0.0160997014894237	0.0252	0.5232	53200	76329	58439.19
4992548	chr19	rs72994211	11975897	G	T	0.97	0.969	0.984	0.0164047040252769	0.0253	0.5167	53200	76329	58439.19
5011951	chr19	rs62110839	11976052	C	T	0.732	0.726	0.997	0.0044998604248922	0.0097	0.646	53386	77258	58749.13
5002192	chr19	rs11671596	11977572	G	C	0.701	0.696	0.994	0.0071047017299317	0.0094	0.4529	53386	77258	58749.13
5001151	chr19	rs279214	11977811	C	T	0.674	0.669	0.989	0.0078987227933553	0.0092	0.3898	53386	77258	58749.13
5011113	chr19	rs11085794	11978019	C	T	0.732	0.726	0.997	0.0046989426564652	0.0097	0.6304	53386	77258	58749.13
5017198	chr19	rs10500209	11979164	T	C	0.732	0.726	0.998	0.0044998604248922	0.0097	0.6438	53386	77258	58749.13
4994336	chr19	rs72994214	11979305	C	G	0.97	0.969	0.983	0.0160997014894237	0.0253	0.5249	53200	76329	58439.19
5010223	chr19	rs72994216	11979636	T	C	0.701	0.696	0.994	0.0071047017299317	0.0094	0.4506	53386	77258	58749.13
5014908	chr19	rs279215	11980332	T	C	0.674	0.669	0.989	0.007997931111062	0.0092	0.3829	53386	77258	58749.13
5000982	chr19	rs10418181	11980821	T	C	0.702	0.697	0.987	0.0076010387728197	0.0095	0.419	53386	77258	58749.13
5008658	chr19	rs7507669	11980838	G	C	0.702	0.697	0.987	0.0077995046323818	0.0095	0.4084	53386	77258	58749.13
5016087	chr19	rs113622516	11980853	C	T	0.733	0.728	0.99	0.0051964749068174	0.0098	0.5953	53386	77258	58749.13
5001446	chr19	rs10424433	11981375	T	C	0.701	0.695	0.991	0.0068961666878413	0.0094	0.4633	53386	77258	58749.13
5013140	chr19	rs117898538	11982151	G	A	0.97	0.969	0.977	0.0165030720990143	0.0253	0.5132	53200	76329	58439.19
5007174	chr19	rs279216	11984841	A	G	0.667	0.662	0.965	0.0044003044444822	0.0093	0.6324	53386	77258	58749.13
5014517	chr19	rs72994223	11985923	C	T	0.97	0.969	0.975	0.017496047616751	0.0254	0.4899	53200	76329	58439.19
5019533	chr19	rs4804173	11988005	A	G	0.734	0.73	0.981	0.0002999550089979	0.0098	0.9733	53386	77258	58749.13
5014282	chr19	rs279217	11988323	A	C	0.974	0.974	0.97	0.0141001243787816	0.0281	0.6148	53065	77024	58478.45
5017534	chr19	rs11085795	11988515	G	A	0.734	0.73	0.981	0.0001999800026662	0.0098	0.9845	53386	77258	58749.13
5017431	chr19	rs393516	11988971	A	G	0.974	0.974	0.97	0.0141001243787816	0.0281	0.6159	53065	77024	58478.45
5017633	chr19	rs393520	11988974	A	G	0.974	0.974	0.97	0.0141987193998129	0.0281	0.6135	53065	77024	58478.45
5001435	chr19	rs72994224	11989473	G	A	0.97	0.969	0.973	0.0182033098538737	0.0254	0.4747	53200	76329	58439.19
5004302	chr19	rs279218	11989518	G	A	0.974	0.974	0.969	0.013202462677756	0.0282	0.639	53065	77024	58478.45
5005573	chr19	rs279219	11989748	A	T	0.678	0.674	0.972	0.0052959516591825	0.0093	0.5668	53386	77258	58749.13
4995462	chr19	rs4804174	11989836	G	C	0.734	0.73	0.981	9.99950003332973e-05	0.0098	0.9946	53386	77258	58749.13
5016611	chr19	rs118107001	11990142	G	A	0.961	0.962	0.859	0.021898468701116	0.0243	0.3673	53386	77258	58749.13
4993698	chr19	rs279220	11990258	C	A	0.681	0.677	0.965	0.0044998604248922	0.0094	0.6335	53386	77258	58749.13
5002613	chr19	rs279221	11991218	T	C	0.975	0.975	0.965	0.0187039847937718	0.0284	0.5095	53065	77024	58478.45
5009719	chr19	rs72994231	11991238	G	A	0.97	0.969	0.971	0.0184978548821194	0.0255	0.4671	53200	76329	58439.19
4994409	chr19	rs279222	11991587	A	C	0.678	0.674	0.97	0.0056042667198317	0.0093	0.5451	53386	77258	58749.13
4997474	chr19	rs279223	11991638	T	G	0.944	0.944	0.971	0.0197045832743354	0.0191	0.3012	53386	77258	58749.13
5016352	chr19	rs12459059	11991962	C	T	0.735	0.73	0.979	9.99950003332973e-05	0.0098	0.9882	53386	77258	58749.13
5008991	chr19	rs73921177	11992261	G	A	0.961	0.962	0.861	0.021898468701116	0.0242	0.3668	53386	77258	58749.13
4999629	chr19	rs72994233	11992981	C	T	0.971	0.971	0.914	0.0112959597418516	0.0269	0.6761	53200	76329	58439.19
4997834	chr19	rs11085796	11993045	T	A	0.738	0.734	0.974	0.0020977980821461	0.0099	0.8331	53386	77258	58749.13
5003830	chr19	rs17381137	11993214	G	A	0.97	0.969	0.947	0.0108014536938559	0.0258	0.6748	53200	76329	58439.19
5010038	chr19	rs17381158	11993350	A	G	0.97	0.969	0.946	0.0110981866660334	0.0258	0.6661	53200	76329	58439.19
5000326	chr19	rs57239197	11993605	T	C	0.958	0.959	0.866	0.0180952882690919	0.0232	0.4366	53386	77258	58749.13
5017424	chr19	rs62110840	11994200	C	T	0.656	0.653	0.953	0.004001981379298	0.0093	0.6624	53386	77258	58749.13
5006875	chr19	rs55912511	11995151	T	C	0.958	0.959	0.866	0.0114047182634362	0.0234	0.6258	53386	77258	58749.13
5001948	chr19	rs2311783	11995426	C	G	0.958	0.96	0.866	0.0153023200084426	0.0234	0.5126	53386	77258	58749.13
5010122	chr19	rs2311784	11995508	C	T	0.686	0.683	0.959	0.0024968801985871	0.0094	0.7935	53386	77258	58749.13
5001724	chr19	rs10403024	11995684	G	C	0.982	0.982	0.918	0.0254045542217263	0.0351	0.4687	51377	74969	56811.71
5009238	chr19	rs279174	11996064	T	C	0.94	0.941	0.857	0.0126002819757385	0.0198	0.5246	53386	77258	58749.13
5014852	chr19	rs4629088	11996101	C	T	0.726	0.722	0.963	-0.0031950988965408	0.0098	0.7481	53386	77258	58749.13
5008279	chr19	rs279175	11996815	T	C	0.712	0.712	0.966	-0.0099998320783335	0.0097	0.2996	53386	77258	58749.13
4998520	chr19	rs279178	11997183	T	C	0.694	0.693	0.964	-0.007296555232638	0.0095	0.445	53386	77258	58749.13
5006400	chr19	rs279179	11997197	C	A	0.713	0.712	0.965	-0.0102018624845967	0.0097	0.2924	53386	77258	58749.13
5018047	chr19	rs73003906	11997340	C	A	0.96	0.96	0.868	0.0028958031120254	0.0238	0.9026	53150	77025	58514.64
5018157	chr19	rs279180	11997423	T	C	0.712	0.711	0.967	-0.0102018624845967	0.0097	0.291	53386	77258	58749.13
5003256	chr19	rs11085797	11997610	G	T	0.514	0.516	0.94	-0.0014009809156281	0.0089	0.8781	53386	77258	58749.13
4999571	chr19	rs279181	11997645	C	T	0.712	0.711	0.967	-0.0104039337153929	0.0097	0.2808	53386	77258	58749.13
5011974	chr19	rs279182	11997919	A	G	0.694	0.693	0.968	-0.0074980401773571	0.0095	0.4296	53386	77258	58749.13
5004248	chr19	rs279183	11998167	A	T	0.695	0.694	0.968	-0.0071958279818024	0.0095	0.4459	53386	77258	58749.13
5001087	chr19	rs10408418	11998179	A	G	0.979	0.98	0.93	-0.0139975096438537	0.0324	0.6664	51758	72851	56613.16
5020378	chr19	rs3810314	11998777	C	T	0.979	0.98	0.93	-0.0145046862028817	0.0324	0.6551	51758	72851	56613.16
4992900	chr19	rs279185	11999985	A	T	0.715	0.714	0.967	-0.0091012913892029	0.0097	0.3484	53386	77258	58749.13
5013441	chr19	rs279186	12000405	T	C	0.697	0.696	0.968	-0.006199175242821	0.0095	0.5175	53386	77258	58749.13
5010953	chr19	rs11669983	12000949	C	T	0.737	0.735	0.972	-0.0081027387031859	0.0099	0.4143	53386	77258	58749.13
5017396	chr19	rs28822107	12001170	G	A	0.981	0.982	0.933	-0.0094040800752939	0.0369	0.7983	45067	64964	49533.56
5018873	chr19	rs279188	12002177	G	C	0.697	0.696	0.969	-0.0078003437327339	0.0095	0.41	53386	77258	58749.13
5003944	chr19	rs279189	12002817	G	T	0.697	0.697	0.97	-0.0075987978753305	0.0095	0.4215	53386	77258	58749.13
5000408	chr19	rs279192	12003096	G	A	0.697	0.697	0.97	-0.0075987978753305	0.0095	0.4226	53386	77258	58749.13
5005131	chr19	rs279193	12003159	T	G	0.697	0.696	0.97	-0.0078003437327339	0.0095	0.4128	53386	77258	58749.13
5003138	chr19	rs62112975	12004271	A	G	0.737	0.735	0.974	-0.0087985943563496	0.0099	0.3719	53386	77258	58749.13
4996962	chr19	rs279194	12004432	G	A	0.697	0.697	0.971	-0.0076995657264405	0.0095	0.4169	53386	77258	58749.13
5009126	chr19	rs279195	12004812	T	A	0.686	0.686	0.967	-0.0095050300143049	0.0094	0.3162	53386	77258	58749.13
5003681	chr19	rs7247828	12005054	G	C	0.737	0.735	0.974	-0.0087985943563496	0.0099	0.3744	53386	77258	58749.13
5018130	chr19	rs279197	12005944	A	T	0.697	0.696	0.972	-0.0076995657264405	0.0095	0.415	53386	77258	58749.13
5004054	chr19	rs11085798	12006117	G	T	0.737	0.735	0.975	-0.0086977157031958	0.0099	0.3775	53386	77258	58749.13
4998501	chr19	rs62113965	12007018	G	C	0.737	0.735	0.975	-0.0087985943563496	0.0099	0.3751	53386	77258	58749.13
4999734	chr19	rs62113967	12007386	G	A	0.737	0.735	0.975	-0.0086977157031958	0.0099	0.3767	53386	77258	58749.13
4993373	chr19	rs279198	12008060	G	A	0.697	0.696	0.973	-0.0076995657264405	0.0095	0.4173	53386	77258	58749.13
4994011	chr19	rs11672642	12008317	G	C	0.737	0.735	0.976	-0.0087985943563496	0.0099	0.3716	53386	77258	58749.13
5008734	chr19	rs279200	12008933	A	T	0.697	0.696	0.975	-0.0075987978753305	0.0095	0.424	53386	77258	58749.13
5002663	chr19	rs279201	12009088	T	C	0.732	0.73	0.976	-0.0083043861636152	0.0098	0.3973	53386	77258	58749.13
4997047	chr19	rs279202	12011063	C	T	0.732	0.73	0.978	-0.008395140788382	0.0098	0.3947	53386	77258	58749.13
4995637	chr19	rs279203	12011590	C	G	0.106	0.106	0.934	-0.013004189135254	0.0145	0.3699	53386	77258	58749.13
5013111	chr19	rs537468	12012236	G	T	0.696	0.696	0.98	-0.0071958279818024	0.0095	0.445	53386	77258	58749.13
4995161	chr19	rs279204	12013732	G	A	0.732	0.731	0.981	-0.0086977157031958	0.0098	0.373	53386	77258	58749.13
5009975	chr19	rs279205	12014274	A	G	0.696	0.696	0.982	-0.0075987978753305	0.0095	0.4197	53386	77258	58749.13
4998665	chr19	rs11671654	12014355	C	G	0.508	0.51	0.945	-0.0031950988965408	0.0089	0.7216	53386	77258	58749.13
5010959	chr19	rs12463082	12017264	A	G	0.737	0.735	0.98	-0.0086977157031958	0.0099	0.378	53386	77258	58749.13
5009077	chr19	rs279224	12017885	A	G	0.696	0.696	0.98	-0.007004474152883	0.0095	0.4577	53386	77258	58749.13
5000839	chr19	rs138644472	12017954	A	G	0.92	0.919	0.923	0.0172994970780611	0.0165	0.2942	53386	77258	58749.13
5007030	chr19	rs28766934	12019403	A	G	0.738	0.736	0.975	-0.0095958936734469	0.0099	0.3326	53386	77258	58749.13
4994057	chr19	rs11085799	12022449	G	C	0.501	0.503	0.952	-0.0031950988965408	0.0088	0.715	53386	77258	58749.13
5016340	chr19	rs279227	12023744	C	T	0.732	0.73	0.977	-0.008395140788382	0.0098	0.3918	53386	77258	58749.13
5003962	chr19	rs62113969	12025518	A	T	0.737	0.734	0.977	-0.0086977157031958	0.0099	0.38	53386	77258	58749.13
5005963	chr19	rs279228	12027284	G	T	0.707	0.706	0.965	-0.007095110875924	0.0096	0.4601	53386	77258	58749.13
5001062	chr19	rs279231	12031787	C	T	0.731	0.73	0.974	-0.0082035573506883	0.0098	0.4027	53386	77258	58749.13
5016916	chr19	rs279232	12033408	A	T	0.679	0.678	0.973	-0.0142003494011414	0.0094	0.1291	53386	77258	58749.13
5010045	chr19	rs279233	12034211	A	C	0.679	0.679	0.972	-0.0139975096438537	0.0094	0.134	53386	77258	58749.13
5008197	chr19	rs10404066	12034606	G	C	0.698	0.698	0.971	-0.0172987645783295	0.0095	0.06941	53386	77258	58749.13
4999833	chr19	rs113567195	12036566	G	C	0.921	0.919	0.93	0.0199986865066891	0.0165	0.2258	53386	77258	58749.13
4993601	chr19	rs279235	12037163	C	G	0.943	0.944	0.979	-0.0303045802648556	0.019	0.1105	53386	77258	58749.13
5016205	chr19	rs279236	12037544	A	G	0.943	0.944	0.98	-0.0300984478240329	0.019	0.1124	53386	77258	58749.13
5002046	chr19	rs279237	12037683	G	A	0.943	0.944	0.98	-0.029202265808213	0.0189	0.1228	53386	77258	58749.13
5009884	chr19	rs8113106	12040283	C	T	0.103	0.103	0.981	-0.0128015918372089	0.0144	0.3739	53386	77258	58749.13
5005443	chr19	rs8113226	12040385	C	A	0.961	0.963	0.978	-0.0603021738083819	0.023	0.008655	53386	77258	58749.13
5009929	chr19	rs10407721	12041536	C	T	0.961	0.963	0.978	-0.0598030843707537	0.023	0.009265	53386	77258	58749.13
5000092	chr19	rs73506894	12042395	C	T	0.961	0.963	0.979	-0.0601003842529617	0.023	0.008831	53386	77258	58749.13
5012863	chr19	rs61597331	12042668	C	T	0.961	0.963	0.978	-0.0587950465105055	0.023	0.01046	53386	77258	58749.13
5014934	chr19	rs8101335	12044616	C	T	0.961	0.963	0.981	-0.0596969272581274	0.0229	0.009319	53386	77258	58749.13
5011246	chr19	rs73506896	12044924	A	G	0.961	0.963	0.981	-0.0596013954910886	0.0229	0.00927	53386	77258	58749.13
4999844	chr19	rs73506901	12045466	A	G	0.961	0.963	0.981	-0.0596013954910886	0.0229	0.009264	53386	77258	58749.13
5004097	chr19	rs113165066	12045916	G	A	0.961	0.963	0.983	-0.0593042438991411	0.0229	0.009618	53386	77258	58749.13
4993795	chr19	rs279244	12046146	G	C	0.943	0.944	0.985	-0.0296966117368367	0.0189	0.1159	53386	77258	58749.13
5005981	chr19	rs279245	12046336	T	C	0.942	0.944	0.985	-0.0299026613543135	0.0188	0.1125	53386	77258	58749.13
5013809	chr19	rs279246	12046447	T	A	0.943	0.944	0.985	-0.0297996312385195	0.0189	0.1146	53386	77258	58749.13
4998439	chr19	rs445647	12046681	G	C	0.943	0.944	0.986	-0.0296966117368367	0.0189	0.1154	53386	77258	58749.13
5016323	chr19	rs56176360	12046750	C	A	0.962	0.963	0.988	-0.0601003842529617	0.0229	0.00875	53386	77258	58749.13
5016941	chr19	rs183953	12046893	A	G	0.943	0.944	0.985	-0.0299953975354009	0.0189	0.1128	53386	77258	58749.13
4998739	chr19	rs279249	12047644	G	A	0.943	0.944	0.985	-0.0293979151845611	0.0189	0.12	53386	77258	58749.13
5012604	chr19	rs8109969	12047801	T	C	0.966	0.967	0.988	-0.0692964890026564	0.0241	0.004065	53386	77258	58749.13
5008191	chr19	rs13382072	12049093	A	C	0.962	0.963	0.99	-0.0598986354083514	0.0229	0.009015	53386	77258	58749.13
5007320	chr19	rs13382007	12049384	C	A	0.962	0.963	0.989	-0.0596969272581274	0.0229	0.009117	53386	77258	58749.13
5000443	chr19	rs137924620	12051405	G	A	0.951	0.951	0.921	-0.0104039337153929	0.0208	0.6159	53386	77258	58749.13
5019001	chr19	rs143715710	12051644	G	A	0.962	0.963	0.991	-0.0596969272581274	0.0229	0.009138	53386	77258	58749.13
5007862	chr19	rs279251	12051714	G	A	0.943	0.944	0.988	-0.0300984478240329	0.0189	0.1109	53386	77258	58749.13
5006084	chr19	rs279252	12051755	A	G	0.943	0.944	0.988	-0.0299953975354009	0.0189	0.1118	53386	77258	58749.13
5000594	chr19	rs113531904	12053402	T	C	0.965	0.967	0.989	-0.0691035919019447	0.0241	0.004052	53386	77258	58749.13
5017928	chr19	rs279255	12054206	G	A	0.943	0.944	0.989	-0.0305004454483837	0.0188	0.1061	53386	77258	58749.13
5007329	chr19	rs279256	12054516	C	A	0.446	0.45	0.964	-0.0064004391810282	0.0088	0.4685	53386	77258	58749.13
5011673	chr19	rs10413462	12054636	A	C	0.965	0.967	0.993	-0.0677971580658255	0.024	0.004708	53386	77258	58749.13
5000601	chr19	rs279257	12054789	T	C	0.943	0.944	0.99	-0.0299026613543135	0.0188	0.1128	53386	77258	58749.13
4996268	chr19	rs279258	12055555	A	G	0.943	0.944	0.99	-0.0296966117368367	0.0188	0.1145	53386	77258	58749.13
5018495	chr19	rs279259	12056753	G	C	0.943	0.944	0.991	-0.0299026613543135	0.0188	0.1128	53386	77258	58749.13
4996202	chr19	rs279260	12057091	T	C	0.942	0.944	0.991	-0.0303045802648556	0.0188	0.106	53386	77258	58749.13
5016737	chr19	rs55854091	12057730	G	A	0.962	0.963	0.996	-0.0591026555948241	0.0228	0.009693	53386	77258	58749.13
4993578	chr19	rs60697554	12057759	C	T	0.962	0.963	0.996	-0.0589965728077175	0.0228	0.00971	53386	77258	58749.13
5020431	chr19	rs58336952	12057916	A	G	0.962	0.963	0.996	-0.0589965728077175	0.0228	0.009745	53386	77258	58749.13
5011183	chr19	rs4804175	12058536	C	T	0.518	0.521	0.956	0.0014988761237359	0.0088	0.8685	53386	77258	58749.13
5000512	chr19	rs192494	12058572	G	A	0.943	0.944	0.99	-0.0295009039176847	0.0188	0.1164	53386	77258	58749.13
5004389	chr19	rs45621839	12058774	A	G	0.966	0.967	0.994	-0.0688036036849463	0.0241	0.004278	53386	77258	58749.13
4997889	chr19	rs73509026	12059467	C	G	0.965	0.967	0.997	-0.0671980545634774	0.0239	0.004973	53386	77258	58749.13
5016006	chr19	rs77673544	12061271	C	T	0.982	0.981	0.983	0.0406043708419401	0.0338	0.2298	49981	70441	54667.26
5017904	chr19	rs279262	12062698	C	A	0.943	0.944	0.992	-0.0288007896057264	0.0188	0.1255	53386	77258	58749.13
4996711	chr19	rs10405348	12062853	G	A	0.962	0.963	0.998	-0.0587950465105055	0.0228	0.009944	53386	77258	58749.13
5004188	chr19	rs279263	12063660	A	G	0.942	0.944	0.991	-0.0297996312385195	0.0188	0.1117	53386	77258	58749.13
4994338	chr19	rs28655955	12064771	T	G	0.965	0.967	0.997	-0.0668986373554447	0.0239	0.00515	53386	77258	58749.13
5017469	chr19	rs7256759	12065010	G	A	0.962	0.963	0.999	-0.0582967085104029	0.0228	0.01055	53386	77258	58749.13
5016490	chr19	rs183954	12067906	G	C	0.101	0.102	0.945	-0.0147989665120717	0.0147	0.3158	53386	77258	58749.13
4998914	chr19	rs674838	12069267	C	G	0.964	0.965	0.995	-0.066503116358279	0.0235	0.004725	53386	77258	58749.13
5003659	chr19	rs674841	12069269	C	T	0.964	0.965	0.995	-0.066503116358279	0.0235	0.004699	53386	77258	58749.13
5012475	chr19	rs279273	12069444	T	G	0.918	0.919	0.954	-0.0128015918372089	0.0162	0.4301	53386	77258	58749.13
5004890	chr19	rs279275	12069976	T	G	0.943	0.944	0.992	-0.0288007896057264	0.0188	0.1253	53386	77258	58749.13
4997110	chr19	rs3852901	12070845	T	G	0.944	0.945	0.992	-0.0274020297483382	0.0189	0.1474	53386	77258	58749.13
5011822	chr19	rs3852902	12070911	G	A	0.944	0.945	0.992	-0.0274020297483382	0.0189	0.1471	53386	77258	58749.13
5007781	chr19	rs3852903	12071122	T	C	0.944	0.945	0.992	-0.0274020297483382	0.0189	0.1465	53386	77258	58749.13
5014536	chr19	rs4081726	12071733	T	C	0.944	0.945	0.992	-0.0262002485024742	0.0189	0.1657	53386	77258	58749.13
5003301	chr19	rs73509052	12071802	T	G	0.965	0.967	0.996	-0.0668024151462154	0.0239	0.005189	53386	77258	58749.13
5005016	chr19	rs10414831	12071927	T	C	0.944	0.945	0.992	-0.0274020297483382	0.0189	0.1475	53386	77258	58749.13
4994134	chr19	rs279276	12072287	A	G	0.943	0.944	0.992	-0.0289963604415917	0.0188	0.1239	53386	77258	58749.13
5002415	chr19	rs59689881	12072960	T	C	0.947	0.948	0.991	-0.0309954337025195	0.0195	0.1117	53386	77258	58749.13
5007574	chr19	rs3852904	12074271	C	G	0.947	0.948	0.99	-0.0307994715535284	0.0194	0.113	53386	77258	58749.13
5010224	chr19	rs7247516	12075042	C	G	0.965	0.966	0.996	-0.0680005069007488	0.0239	0.004382	53386	77258	58749.13
5002187	chr19	rs13343452	12075072	G	C	0.947	0.948	0.99	-0.0307994715535284	0.0195	0.1131	53386	77258	58749.13
5016209	chr19	rs151284827	12075116	T	C	0.923	0.923	0.921	0.0029955089797983	0.0168	0.8584	53386	77258	58749.13
4996533	chr19	rs7250928	12075438	C	T	0.947	0.948	0.99	-0.0307994715535284	0.0195	0.113	53386	77258	58749.13
4993081	chr19	rs7250805	12076060	G	C	0.947	0.948	0.99	-0.0307994715535284	0.0195	0.113	53386	77258	58749.13
5003330	chr19	rs7251835	12076171	C	T	0.947	0.948	0.99	-0.0307994715535284	0.0195	0.1133	53386	77258	58749.13
5014463	chr19	rs7255682	12076728	C	A	0.947	0.948	0.99	-0.0307994715535284	0.0195	0.1129	53386	77258	58749.13
5003631	chr19	rs60722046	12076851	G	A	0.922	0.919	0.937	0.0222017079836866	0.0165	0.1776	53386	77258	58749.13
5016424	chr19	rs10419423	12077081	C	T	0.947	0.948	0.99	-0.0307994715535284	0.0195	0.1131	53386	77258	58749.13
5012518	chr19	rs10417905	12077092	G	C	0.947	0.948	0.99	-0.0310985871020312	0.0195	0.1094	53386	77258	58749.13
4997683	chr19	rs10412870	12077215	A	G	0.947	0.948	0.99	-0.0309026047398165	0.0195	0.1128	53386	77258	58749.13
5015607	chr19	rs279279	12077640	C	T	0.943	0.944	0.991	-0.0286978729475453	0.0188	0.1278	53386	77258	58749.13
4996157	chr19	rs59481042	12077977	T	C	0.947	0.948	0.99	-0.0307994715535284	0.0195	0.1128	53386	77258	58749.13
5006534	chr19	rs7256236	12078375	C	T	0.947	0.948	0.99	-0.0307994715535284	0.0195	0.113	53386	77258	58749.13
5018654	chr19	rs7255304	12078380	G	A	0.947	0.948	0.99	-0.0307994715535284	0.0195	0.1129	53386	77258	58749.13
5016986	chr19	rs7255429	12078470	G	A	0.947	0.948	0.988	-0.0299953975354009	0.0194	0.1224	53386	77258	58749.13
4993569	chr19	rs10407094	12079278	T	A	0.947	0.948	0.99	-0.0307994715535284	0.0195	0.1129	53386	77258	58749.13
5016891	chr19	rs279282	12079698	G	A	0.943	0.944	0.991	-0.0286978729475453	0.0188	0.1278	53386	77258	58749.13
5004852	chr19	rs72988652	12079847	A	G	0.947	0.948	0.99	-0.0307994715535284	0.0195	0.113	53386	77258	58749.13
5006283	chr19	rs9305025	12080724	C	T	0.947	0.948	0.99	-0.0307994715535284	0.0195	0.113	53386	77258	58749.13
4997677	chr19	rs28396304	12081484	G	T	0.965	0.966	0.995	-0.0676045499371671	0.0239	0.004697	53386	77258	58749.13
5006806	chr19	rs7253214	12081580	G	C	0.947	0.948	0.99	-0.0307994715535284	0.0195	0.1132	53386	77258	58749.13
4993219	chr19	rs9749387	12081607	A	G	0.947	0.948	0.989	-0.0318003125497978	0.0195	0.103	53386	77258	58749.13
5005884	chr19	rs7254383	12081738	C	A	0.947	0.948	0.989	-0.0309026047398165	0.0195	0.1124	53386	77258	58749.13
5005695	chr19	rs10415994	12082140	G	A	0.947	0.948	0.989	-0.0309026047398165	0.0195	0.1118	53386	77258	58749.13
5011328	chr19	rs8100892	12082263	T	C	0.466	0.469	0.946	-0.0058973552660839	0.0089	0.5061	53386	77258	58749.13
5010584	chr19	rs3865486	12084508	T	C	0.519	0.521	0.946	-0.000200020002667	0.0089	0.9778	53386	77258	58749.13
5018579	chr19	rs10417749	12085436	G	T	0.965	0.967	0.995	-0.0668986373554447	0.0239	0.00517	53386	77258	58749.13
4996556	chr19	rs2551850	12085947	G	C	0.943	0.944	0.991	-0.0285023604727122	0.0188	0.1299	53386	77258	58749.13
4996698	chr19	rs2547464	12085983	A	G	0.943	0.944	0.991	-0.0288007896057264	0.0188	0.1257	53386	77258	58749.13
4992810	chr19	rs8112527	12086258	G	A	0.965	0.967	0.995	-0.0676045499371671	0.0239	0.004675	53386	77258	58749.13
5007062	chr19	rs142360593	12086264	C	G	0.981	0.981	0.973	0.0394995204367644	0.0323	0.2211	53257	76938	58583.56
5017938	chr19	rs403674	12087138	T	C	0.943	0.944	0.991	-0.0286978729475453	0.0188	0.127	53386	77258	58749.13
5004449	chr19	rs11883386	12087193	G	C	0.943	0.944	0.991	-0.0286978729475453	0.0188	0.1273	53386	77258	58749.13
5015119	chr19	rs406072	12087325	T	C	0.943	0.944	0.991	-0.0286978729475453	0.0188	0.1271	53386	77258	58749.13
5016535	chr19	rs112017572	12089903	G	A	0.965	0.966	0.994	-0.0671980545634774	0.0239	0.00494	53386	77258	58749.13
4993403	chr19	rs279141	12090054	G	A	0.94	0.941	0.98	-0.023401696181619	0.0185	0.2062	53386	77258	58749.13
5008824	chr19	rs73510924	12090150	G	A	0.965	0.966	0.994	-0.067305011010914	0.0239	0.00488	53386	77258	58749.13
4999417	chr19	rs190705	12090312	C	A	0.943	0.944	0.991	-0.0285023604727122	0.0188	0.1297	53386	77258	58749.13
5002601	chr19	rs279142	12090765	C	A	0.101	0.102	0.924	-0.0162005226717083	0.0149	0.2752	53386	77258	58749.13
5001666	chr19	rs279144	12091331	G	C	0.943	0.944	0.991	-0.028399474521698	0.0188	0.1313	53386	77258	58749.13
5012001	chr19	rs7359981	12091659	G	A	0.965	0.966	0.994	-0.0671980545634774	0.0239	0.004917	53386	77258	58749.13
5015480	chr19	rs73510930	12091762	A	G	0.965	0.967	0.995	-0.0668986373554447	0.0239	0.005162	53386	77258	58749.13
5017748	chr19	rs7258804	12091958	G	A	0.964	0.966	0.992	-0.0654028946007014	0.0237	0.005743	53386	77258	58749.13
5007445	chr19	rs60969085	12093222	G	A	0.965	0.966	0.995	-0.0669948688242784	0.0239	0.00505	53386	77258	58749.13
4995759	chr19	rs10084150	12093923	T	C	0.965	0.966	0.995	-0.067305011010914	0.0239	0.004903	53386	77258	58749.13
5000167	chr19	rs279150	12095630	C	T	0.961	0.963	0.994	-0.0598030843707537	0.0227	0.00839	53386	77258	58749.13
5019759	chr19	rs10408992	12095788	T	A	0.965	0.967	0.995	-0.0668024151462154	0.0239	0.0053	53386	77258	58749.13
4996426	chr19	rs112556205	12096072	C	G	0.966	0.967	0.991	-0.0677008493642598	0.0241	0.004921	53386	77258	58749.13
5015201	chr19	rs279151	12096462	T	C	0.964	0.966	0.971	-0.0603021738083819	0.0241	0.01241	52841	75249	57900.31
5018585	chr19	rs10409509	12098437	G	T	0.966	0.967	0.994	-0.0710986585295806	0.0242	0.003256	53386	77258	58749.13
5003311	chr19	rs401398	12099175	A	G	0.944	0.945	0.988	-0.0307994715535284	0.019	0.1055	53386	77258	58749.13
5014793	chr19	rs446282	12099291	A	G	0.944	0.945	0.988	-0.0309954337025195	0.019	0.1031	53386	77258	58749.13
5003408	chr19	rs62109802	12099650	C	A	0.728	0.726	0.92	-0.0068030886197391	0.0101	0.5021	53386	77258	58749.13
5008370	chr19	rs429472	12101038	C	T	0.944	0.945	0.987	-0.0312017511432645	0.019	0.1013	53386	77258	58749.13
5016517	chr19	rs429074	12101059	T	C	0.944	0.945	0.987	-0.0309954337025195	0.019	0.1035	53386	77258	58749.13
5004819	chr19	rs73000421	12101394	T	G	0.948	0.949	0.986	-0.0338981034057645	0.0197	0.08602	53386	77258	58749.13
5003139	chr19	rs373769	12101790	T	C	0.944	0.945	0.987	-0.0309026047398165	0.019	0.104	53386	77258	58749.13
5013800	chr19	rs9989684	12102282	C	T	0.966	0.967	0.995	-0.0701006276794891	0.0242	0.003728	53386	77258	58749.13
4999313	chr19	rs73000424	12103906	G	A	0.928	0.926	0.948	0.0263010744193707	0.017	0.1213	53386	77258	58749.13
5005302	chr19	rs442158	12103989	T	C	0.944	0.945	0.986	-0.0307994715535284	0.019	0.106	53386	77258	58749.13
4998568	chr19	rs365875	12104320	G	C	0.944	0.945	0.986	-0.0303973537275885	0.019	0.1099	53386	77258	58749.13
5016482	chr19	rs387278	12105300	A	G	0.944	0.945	0.986	-0.0306035477981776	0.019	0.1077	53386	77258	58749.13
5011667	chr19	rs440409	12105409	A	G	0.944	0.945	0.986	-0.0306035477981776	0.019	0.1082	53386	77258	58749.13
4992815	chr19	rs111626990	12105624	A	G	0.966	0.967	0.995	-0.0694036701388791	0.0242	0.004098	53386	77258	58749.13
4995432	chr19	rs112126569	12106834	G	A	0.966	0.967	0.995	-0.066503116358279	0.0241	0.005882	53386	77258	58749.13
5002689	chr19	rs368325	12110019	T	C	0.961	0.963	0.996	-0.0631954234971474	0.0228	0.005499	53386	77258	58749.13
5020532	chr19	rs442446	12110074	T	C	0.961	0.963	0.996	-0.0638987258502317	0.0227	0.004815	53386	77258	58749.13
5020412	chr19	rs624976	12110238	T	A	0.961	0.963	0.997	-0.0626948883400778	0.0227	0.005817	53386	77258	58749.13
5010648	chr19	rs112915564	12112324	G	T	0.966	0.967	0.997	-0.0663962456396854	0.0241	0.005869	53386	77258	58749.13
4996378	chr19	rs365323	12112949	C	T	0.961	0.963	0.997	-0.0620988329318545	0.0227	0.006231	53386	77258	58749.13
4994038	chr19	rs112315514	12113334	G	A	0.966	0.967	0.997	-0.066300071757232	0.0241	0.00596	53386	77258	58749.13
5016678	chr19	rs279155	12115226	T	C	0.961	0.963	0.998	-0.0617052054366793	0.0227	0.006555	53386	77258	58749.13
5015099	chr19	rs10404882	12122834	G	A	0.966	0.967	0.998	-0.0655950790984102	0.0241	0.006465	53386	77258	58749.13
4993374	chr19	rs10411027	12123243	G	A	0.966	0.967	0.995	-0.0628972021721127	0.0241	0.008934	53386	77258	58749.13
5019800	chr19	rs112837631	12123429	C	A	0.966	0.967	0.998	-0.0657979805904322	0.0241	0.006351	53386	77258	58749.13
5017224	chr19	rs279165	12124119	A	G	0.0577	0.0585	0.887	-0.0451019739124202	0.0197	0.02194	53386	77258	58749.13
5014599	chr19	rs112765800	12125345	G	A	0.966	0.967	0.998	-0.0655950790984102	0.0241	0.006486	53386	77258	58749.13
4998170	chr19	rs157182	12127776	T	C	0.964	0.966	0.999	-0.070401005299324	0.0237	0.003012	53386	77258	58749.13
5020380	chr19	rs112074246	12128021	T	C	0.966	0.967	0.999	-0.0654028946007014	0.0241	0.006661	53386	77258	58749.13
4996240	chr19	rs157183	12128308	A	G	0.961	0.963	1.0	-0.0603977725486758	0.0227	0.007752	53386	77258	58749.13
4993428	chr19	rs157184	12128317	G	C	0.961	0.963	1.0	-0.0603977725486758	0.0227	0.007769	53386	77258	58749.13
5014316	chr19	rs157185	12130477	A	G	0.961	0.963	1.0	-0.0603977725486758	0.0227	0.007722	53386	77258	58749.13
5012051	chr19	rs157186	12131097	T	A	0.943	0.944	0.858	-0.0438996422900184	0.0202	0.02982	53386	77258	58749.13
5006243	chr19	rs182188	12131670	C	G	0.961	0.963	1.0	-0.0603977725486758	0.0227	0.007764	53386	77258	58749.13
5003400	chr19	rs111626036	12131705	C	T	0.966	0.967	0.998	-0.0660970683749259	0.0241	0.006122	53386	77258	58749.13
4994471	chr19	rs279169	12132982	T	C	0.028	0.0294	0.899	-0.0596969272581274	0.0275	0.02981	53386	77258	58749.13
4993993	chr19	rs10420683	12133769	G	C	0.966	0.967	0.997	-0.0649972930239685	0.0241	0.006908	53386	77258	58749.13
5010469	chr19	rs10426947	12134289	G	A	0.966	0.967	0.996	-0.0652000732482552	0.0241	0.006778	53386	77258	58749.13
5011283	chr19	rs157190	12135456	T	C	0.96	0.962	0.997	-0.0628972021721127	0.0226	0.00547	53386	77258	58749.13
5001440	chr19	rs279170	12136523	A	T	0.961	0.963	0.998	-0.0608015124606624	0.0227	0.007408	53386	77258	58749.13
5000019	chr19	rs279171	12136704	C	T	0.961	0.962	0.998	-0.0623968162257107	0.0226	0.005823	53386	77258	58749.13
5005681	chr19	rs113264870	12140261	C	T	0.965	0.967	0.996	-0.0685037054338901	0.024	0.004333	53386	77258	58749.13
5017651	chr19	rs55642433	12140625	G	A	0.944	0.942	0.949	0.0358978909969844	0.0191	0.05969	53386	77258	58749.13
5001338	chr19	rs1088069	12141226	A	G	0.964	0.966	0.997	-0.0706048843675517	0.0237	0.002943	53386	77258	58749.13
4995380	chr19	rs1091350	12141527	A	G	0.964	0.966	0.997	-0.0706048843675517	0.0237	0.002934	53386	77258	58749.13
4998685	chr19	rs3848588	12142285	C	T	0.966	0.967	0.997	-0.0651040143320462	0.0241	0.006923	53386	77258	58749.13
5017921	chr19	rs419421	12142919	T	A	0.961	0.963	0.997	-0.0603021738083819	0.0227	0.007906	53386	77258	58749.13
5005491	chr19	rs113480571	12144554	G	A	0.966	0.967	0.994	-0.0654028946007014	0.0241	0.006647	53386	77258	58749.13
5014238	chr19	rs3745672	12146370	T	C	0.966	0.967	0.996	-0.0657979805904322	0.0241	0.006316	53386	77258	58749.13
5014683	chr19	rs7250427	12147201	C	T	0.961	0.963	0.996	-0.0584027170759943	0.0228	0.01026	53386	77258	58749.13
5008749	chr19	rs10419620	12148947	A	G	0.966	0.967	0.995	-0.0649012535836979	0.0241	0.007077	53386	77258	58749.13
4995131	chr19	rs75330109	12149874	T	A	0.966	0.967	0.995	-0.0662039071233048	0.0242	0.006205	53386	77258	58749.13
5006080	chr19	rs113179794	12150593	G	A	0.966	0.967	0.994	-0.0668986373554447	0.0241	0.00542	53386	77258	58749.13
5019801	chr19	rs28397144	12150750	T	G	0.961	0.963	0.995	-0.0579999442979887	0.0228	0.01083	53386	77258	58749.13
5009976	chr19	rs28769358	12150847	T	C	0.961	0.963	0.995	-0.0586996008587778	0.0228	0.00989	53386	77258	58749.13
5005713	chr19	rs10414248	12151626	C	T	0.966	0.967	0.995	-0.0654028946007014	0.0241	0.006672	53386	77258	58749.13
5009754	chr19	rs143102708	12151702	G	A	0.972	0.971	0.898	0.0600974240485804	0.0275	0.02875	53386	77258	58749.13
5006615	chr19	rs28533658	12152367	G	A	0.965	0.967	0.993	-0.0626948883400778	0.024	0.008936	53386	77258	58749.13
5015262	chr19	rs10403392	12153589	A	T	0.965	0.967	0.994	-0.0626948883400778	0.024	0.008955	53386	77258	58749.13
5011942	chr19	rs78398345	12154448	G	A	0.965	0.966	0.994	-0.0582967085104029	0.0238	0.01439	53386	77258	58749.13
5019674	chr19	rs67102109	12154799	G	C	0.929	0.927	0.983	0.0289955368412525	0.0168	0.08456	53386	77258	58749.13
4993211	chr19	rs8101690	12156335	T	C	0.96	0.962	0.994	-0.0517039049923374	0.0225	0.02193	53386	77258	58749.13
5005780	chr19	rs111259072	12156569	G	A	0.965	0.966	0.994	-0.0582967085104029	0.0238	0.01439	53386	77258	58749.13
4997071	chr19	rs112152876	12156679	C	A	0.965	0.966	0.994	-0.0579045745015309	0.0238	0.01508	53386	77258	58749.13
5013195	chr19	rs11880710	12156895	A	G	0.96	0.962	0.994	-0.0532952970582236	0.0225	0.01787	53386	77258	58749.13
4999911	chr19	rs10417006	12157253	G	A	0.965	0.966	0.994	-0.0582967085104029	0.0238	0.01442	53386	77258	58749.13
5011554	chr19	rs7255420	12157839	G	A	0.965	0.966	0.995	-0.0582013104087528	0.0238	0.01443	53386	77258	58749.13
5016559	chr19	rs8106275	12160263	G	A	0.965	0.966	0.994	-0.0584027170759943	0.0238	0.01424	53386	77258	58749.13
5013754	chr19	rs7257355	12161780	G	A	0.965	0.966	0.993	-0.0596969272581274	0.0239	0.01235	53386	77258	58749.13
5019474	chr19	rs10421718	12161850	G	A	0.965	0.966	0.993	-0.0596969272581274	0.0239	0.01233	53386	77258	58749.13
5016116	chr19	rs10404023	12162085	T	C	0.964	0.965	0.992	-0.066300071757232	0.0236	0.004894	53386	77258	58749.13
5016404	chr19	rs144327532	12162095	A	G	0.947	0.949	0.758	-0.0259025943231108	0.0223	0.2451	53386	77258	58749.13
5004958	chr19	rs7246419	12162712	G	A	0.965	0.966	0.992	-0.0593997472816252	0.0239	0.01284	53386	77258	58749.13
5010179	chr19	rs7248287	12165429	T	C	0.964	0.965	0.991	-0.0643038820008199	0.0235	0.006287	53386	77258	58749.13
4999933	chr19	rs75282733	12165646	T	G	0.944	0.942	0.965	0.0397974698740661	0.0189	0.03578	53386	77258	58749.13
5007213	chr19	rs7248680	12165770	T	C	0.965	0.966	0.991	-0.0579999442979887	0.0238	0.01497	53386	77258	58749.13
5017990	chr19	rs76403598	12166182	A	G	0.965	0.966	0.99	-0.0593997472816252	0.0238	0.01261	53386	77258	58749.13
5004379	chr19	rs113033627	12166369	T	C	0.964	0.966	0.99	-0.0636002947429691	0.0238	0.007432	53386	77258	58749.13
5016598	chr19	rs112081361	12166565	C	T	0.964	0.966	0.99	-0.0615988462189574	0.0237	0.009458	53386	77258	58749.13
4992941	chr19	rs10401283	12167353	C	T	0.946	0.948	0.961	-0.0458973523870375	0.0197	0.02015	53386	77258	58749.13
5015156	chr19	rs113433154	12167742	G	T	0.928	0.926	0.994	0.0273038345273452	0.0167	0.1008	53386	77258	58749.13
5019164	chr19	rs147770332	12168343	G	C	0.774	0.773	0.867	-0.015895669405385	0.0111	0.1502	53386	77258	58749.13
5007599	chr19	rs75275742	12168397	G	A	0.946	0.948	0.962	-0.044495399886564	0.0197	0.0238	53386	77258	58749.13
5004974	chr19	rs10409622	12168750	C	G	0.946	0.948	0.962	-0.0435966737180782	0.0197	0.02683	53386	77258	58749.13
5009907	chr19	rs28447243	12168791	T	C	0.874	0.874	0.978	0.0005998200719675	0.0131	0.9625	53386	77258	58749.13
4995794	chr19	rs10411299	12169163	A	C	0.948	0.949	0.963	-0.043502667649395	0.0199	0.02907	53386	77258	58749.13
4995355	chr19	rs7254564	12169180	T	C	0.926	0.924	1.0	0.0299956000353805	0.0163	0.06609	53386	77258	58749.13
5016062	chr19	rs7254539	12169311	A	G	0.929	0.927	1.0	0.0282958691548473	0.0167	0.0903	53386	77258	58749.13
5013509	chr19	rs79343210	12169723	C	T	0.947	0.949	0.963	-0.0462952789853036	0.0199	0.01993	53386	77258	58749.13
5004448	chr19	rs79219764	12169962	G	A	0.947	0.949	0.963	-0.0462952789853036	0.0199	0.01999	53386	77258	58749.13
4999121	chr19	rs1837258	12170092	G	T	0.89	0.889	0.927	0.0032048589489113	0.0143	0.8204	53386	77258	58749.13
5001955	chr19	rs57024566	12170480	G	A	0.873	0.873	0.984	-0.000200020002667	0.013	0.9865	53386	77258	58749.13
5011649	chr19	rs10406268	12172004	C	T	0.873	0.873	0.985	0.001099395443301	0.0131	0.9342	53386	77258	58749.13
4993213	chr19	rs10410566	12172328	G	A	0.948	0.949	0.964	-0.0438996422900184	0.0199	0.02744	53386	77258	58749.13
4995469	chr19	rs8105983	12172522	C	G	0.873	0.873	0.985	-0.0003000450090019	0.013	0.98	53386	77258	58749.13
5003140	chr19	rs149870361	12172847	G	A	0.929	0.927	1.0	0.0278972284172359	0.0167	0.0946	53386	77258	58749.13
5012052	chr19	rs67100770	12173577	T	C	0.929	0.927	1.0	0.0259016375226531	0.0166	0.1193	53386	77258	58749.13
5004593	chr19	rs7249543	12174866	T	C	0.873	0.873	0.986	-0.0024028846163103	0.0131	0.857	53386	77258	58749.13
5001405	chr19	rs79770870	12175358	C	A	0.948	0.949	0.966	-0.043502667649395	0.0199	0.02875	53386	77258	58749.13
5015052	chr19	rs1561408	12175383	C	T	0.926	0.924	1.0	0.0251998010217421	0.0163	0.1227	53386	77258	58749.13
4995896	chr19	rs8104495	12176101	C	T	0.932	0.93	0.993	0.0323994240466592	0.0171	0.05788	53386	77258	58749.13
4993345	chr19	rs8106653	12176220	G	A	0.926	0.924	1.0	0.025297307774162	0.0163	0.1214	53386	77258	58749.13
5017053	chr19	rs73514817	12176709	T	C	0.858	0.859	0.997	-0.009000382197299	0.0124	0.4646	53386	77258	58749.13
4994203	chr19	rs58824531	12177941	G	T	0.924	0.922	1.0	0.0243998868235351	0.0162	0.1314	53386	77258	58749.13
5005034	chr19	rs113329877	12178558	C	T	0.927	0.925	0.999	0.0246048038572487	0.0164	0.1343	53386	77258	58749.13
4998577	chr19	rs67604671	12179712	G	A	0.927	0.925	1.0	0.0243022925229648	0.0164	0.1399	53386	77258	58749.13
4993504	chr19	rs7248116	12180996	G	A	0.924	0.922	1.0	0.0221038989069263	0.0161	0.1708	53386	77258	58749.13
4997370	chr19	rs67815603	12181540	A	G	0.927	0.925	1.0	0.024097313483794	0.0164	0.1419	53386	77258	58749.13
5015358	chr19	rs67156396	12182675	G	A	0.924	0.923	1.0	0.0239020562806236	0.0162	0.1399	53386	77258	58749.13
5012903	chr19	rs4608438	12182890	T	C	0.858	0.859	1.0	-0.0094040800752939	0.0123	0.4483	53386	77258	58749.13
5018614	chr19	rs56019429	12183461	C	T	0.927	0.925	1.0	0.0251022847608284	0.0165	0.1279	53386	77258	58749.13
5000292	chr19	rs112518795	12184266	C	T	0.926	0.924	0.994	0.0243998868235351	0.0164	0.1369	53386	77258	58749.13
5014748	chr19	rs7250239	12185102	G	A	0.858	0.858	1.0	-0.0091012913892029	0.0123	0.4603	53386	77258	58749.13
5015919	chr19	rs10424893	12186148	T	C	0.858	0.859	1.0	-0.0088994831870327	0.0123	0.4706	53386	77258	58749.13
5013345	chr19	rs7259684	12186611	A	G	0.924	0.922	1.0	0.0219962978718961	0.0161	0.1716	53386	77258	58749.13
5020000	chr19	rs7259845	12186761	A	G	0.858	0.859	1.0	-0.0092022107647994	0.0123	0.4551	53386	77258	58749.13
5001280	chr19	rs6511763	12186857	G	C	0.858	0.859	1.0	-0.0092022107647994	0.0123	0.4562	53386	77258	58749.13
5018316	chr19	rs8102258	12186921	T	C	0.935	0.937	1.0	-0.0456984484517478	0.0176	0.009177	53386	77258	58749.13
4996799	chr19	rs8112094	12186922	G	T	0.935	0.937	1.0	-0.0456984484517478	0.0176	0.009195	53386	77258	58749.13
5018720	chr19	rs6511764	12187210	A	G	0.858	0.859	1.0	-0.0092022107647994	0.0123	0.457	53386	77258	58749.13
5004139	chr19	rs10426017	12187861	T	G	0.858	0.859	1.0	-0.0091012913892029	0.0123	0.4591	53386	77258	58749.13
5014055	chr19	rs10426455	12188266	A	G	0.858	0.859	1.0	-0.0094040800752939	0.0123	0.4463	53386	77258	58749.13
4999300	chr19	rs10424345	12188317	G	A	0.858	0.858	1.0	-0.009000382197299	0.0123	0.4639	53386	77258	58749.13
5005417	chr19	rs17001757	12188630	A	G	0.927	0.925	1.0	0.0242046886968174	0.0164	0.1404	53386	77258	58749.13
5013685	chr19	rs111323668	12188768	T	C	0.924	0.922	1.0	0.022299507494767	0.0161	0.1676	53386	77258	58749.13
5018278	chr19	rs73514866	12188891	G	A	0.927	0.925	1.0	0.0239996896478807	0.0164	0.1439	53386	77258	58749.13
5012642	chr19	rs11670621	12189379	C	T	0.511	0.512	0.91	0.0017983819413794	0.009	0.842	53386	77258	58749.13
5009592	chr19	rs45624834	12189632	T	C	0.927	0.925	1.0	0.0239020562806236	0.0164	0.1453	53386	77258	58749.13
5004040	chr19	rs112669089	12190344	G	A	0.927	0.925	0.999	0.0235016597850914	0.0164	0.152	53386	77258	58749.13
5020281	chr19	rs113171437	12191061	A	G	0.927	0.925	0.999	0.0236969951765786	0.0164	0.1487	53386	77258	58749.13
4993110	chr19	rs111591836	12191071	A	G	0.927	0.925	0.999	0.0238044133801613	0.0164	0.1484	53386	77258	58749.13
4993328	chr19	rs17001758	12191233	A	G	0.923	0.922	0.999	0.0217027816432335	0.0161	0.1791	53386	77258	58749.13
4994032	chr19	rs8111750	12191564	A	G	0.858	0.859	1.0	-0.0095050300143049	0.0123	0.442	53386	77258	58749.13
5003595	chr19	rs8105245	12193086	T	C	0.928	0.926	0.99	0.0232965165504356	0.0166	0.1597	53386	77258	58749.13
5010240	chr19	rs8105246	12193087	T	C	0.859	0.859	0.995	-0.009797842480111	0.0124	0.4285	53386	77258	58749.13
4997567	chr19	rs4082342	12194395	A	T	0.923	0.922	0.997	0.0205964297986501	0.0161	0.2021	53386	77258	58749.13
4993765	chr19	rs2862771	12194422	A	G	0.927	0.925	0.995	0.0232965165504356	0.0165	0.1564	53386	77258	58749.13
4999352	chr19	rs60987304	12194995	G	A	0.927	0.925	0.994	0.0231011029079872	0.0165	0.1613	53386	77258	58749.13
5002162	chr19	rs7245815	12196126	A	G	0.923	0.922	0.994	0.0203025023378308	0.0162	0.2091	53386	77258	58749.13
5009425	chr19	rs8113028	12196190	G	A	0.935	0.937	0.999	-0.0453949344903922	0.0176	0.009748	53386	77258	58749.13
5008637	chr19	rs12609977	12197477	A	G	0.868	0.873	0.704	-0.0352023974087295	0.0153	0.0217	53386	77258	58749.13
5012559	chr19	rs7260250	12197723	G	A	0.935	0.937	0.975	-0.0469972723609114	0.0178	0.008245	53386	77258	58749.13
5001160	chr19	rs10409284	12198154	T	G	0.922	0.92	0.988	0.0258041896815329	0.0161	0.1101	53386	77258	58749.13
5015421	chr19	rs12972428	12199755	G	A	0.521	0.525	0.928	-0.0105049846451474	0.009	0.2425	53386	77258	58749.13
5006069	chr19	rs73000458	12202788	G	A	0.942	0.945	0.962	-0.0515038428671156	0.019	0.006719	53386	77258	58749.13
5013961	chr19	rs10854119	12206019	C	T	0.87	0.871	0.979	-0.0169020380753563	0.013	0.1921	53386	77258	58749.13
5000458	chr19	rs8108641	12209168	G	C	0.923	0.921	0.992	0.027196791588428	0.0161	0.09182	53386	77258	58749.13
4994229	chr19	rs8112522	12209455	C	T	0.791	0.791	0.991	0.0007996801705642	0.0106	0.9435	53386	77258	58749.13
5003960	chr19	rs8111928	12209616	G	A	0.922	0.92	0.993	0.0251998010217421	0.0161	0.1166	53386	77258	58749.13
4996135	chr19	rs62109820	12211191	A	G	0.77	0.768	0.909	-0.005696192544881	0.0107	0.5945	53386	77258	58749.13
5004612	chr19	rs7252204	12211253	C	A	0.926	0.924	0.989	0.0278972284172359	0.0164	0.08918	53386	77258	58749.13
5012701	chr19	rs8107525	12211925	A	C	0.923	0.921	0.994	0.0266029817945341	0.0161	0.09911	53386	77258	58749.13
5005147	chr19	rs11672836	12212496	A	G	0.922	0.92	0.992	0.0238044133801613	0.016	0.1377	53386	77258	58749.13
5005242	chr19	rs117062311	12214301	C	T	0.957	0.957	0.875	0.0301023438164435	0.0228	0.1867	53386	77258	58749.13
5013110	chr19	rs12052145	12214585	C	T	0.929	0.928	0.974	0.0101978249764461	0.017	0.548	53386	77258	58749.13
4999582	chr19	rs57876655	12214611	G	A	0.923	0.92	0.992	0.0259990758686168	0.0161	0.106	53386	77258	58749.13
4994832	chr19	rs6511766	12214862	A	G	0.922	0.92	0.994	0.024097313483794	0.016	0.1336	53386	77258	58749.13
5008367	chr19	rs12052173	12215638	C	T	0.869	0.871	0.991	-0.0145960053074092	0.0129	0.2553	53386	77258	58749.13
4996430	chr19	rs28435774	12216448	G	A	0.922	0.92	0.995	0.021898468701116	0.016	0.1715	53386	77258	58749.13
5016813	chr19	rs66539237	12216758	G	T	0.926	0.923	0.993	0.0269047980491434	0.0164	0.1008	53386	77258	58749.13
4997966	chr19	rs67318494	12217156	C	T	0.926	0.924	0.993	0.0275957115907991	0.0164	0.09237	53386	77258	58749.13
5007660	chr19	rs28663315	12217203	A	G	0.922	0.92	0.996	0.0239020562806236	0.016	0.1348	53386	77258	58749.13
5012241	chr19	rs10425899	12218458	C	G	0.921	0.92	0.995	0.0232965165504356	0.016	0.145	53386	77258	58749.13
5005630	chr19	rs7259386	12218787	G	A	0.922	0.92	0.998	0.0238044133801613	0.016	0.1371	53386	77258	58749.13
5004480	chr19	rs7249074	12219590	C	G	0.869	0.871	0.995	-0.0142003494011414	0.0128	0.2686	53386	77258	58749.13
4999470	chr19	rs8107823	12220613	A	G	0.923	0.921	1.0	0.0289955368412525	0.0161	0.07054	53386	77258	58749.13
4999888	chr19	rs10423417	12221700	A	G	0.922	0.92	1.0	0.0251998010217421	0.016	0.115	53386	77258	58749.13
5004074	chr19	rs17001768	12221849	T	C	0.927	0.924	1.0	0.0308977113278438	0.0164	0.05898	53386	77258	58749.13
4997324	chr19	rs73000467	12222259	G	A	0.927	0.924	1.0	0.0308977113278438	0.0164	0.05898	53386	77258	58749.13
5008032	chr19	rs1975349	12222861	T	C	0.792	0.791	1.01	0.0024968801985871	0.0105	0.8122	53386	77258	58749.13
5016142	chr19	rs8109273	12224172	T	C	0.922	0.92	1.01	0.0244974716003874	0.016	0.1255	53386	77258	58749.13
5005730	chr19	rs73000469	12225324	A	C	0.942	0.945	0.968	-0.0497996735526059	0.0189	0.008552	53386	77258	58749.13
4996234	chr19	rs7248813	12226264	A	T	0.923	0.92	1.0	0.026398473854531	0.016	0.09845	53386	77258	58749.13
4995967	chr19	rs8103556	12226773	A	G	0.922	0.92	1.0	0.0243022925229648	0.016	0.1282	53386	77258	58749.13
5003217	chr19	rs73000472	12227201	A	G	0.868	0.869	0.996	-0.0140989243795016	0.0128	0.2678	53386	77258	58749.13
4997932	chr19	rs4804653	12229976	A	T	0.252	0.255	0.99	-0.0138961051921114	0.0099	0.1616	53386	77258	58749.13
5002155	chr19	rs17001788	12230298	A	C	0.927	0.924	1.0	0.0308007491527123	0.0164	0.06022	53386	77258	58749.13
5013759	chr19	rs8112112	12230768	C	T	0.923	0.92	1.0	0.0260965047212743	0.016	0.1034	53386	77258	58749.13
5011777	chr19	rs269813	12231021	T	C	0.868	0.87	0.996	-0.0144032303107437	0.0128	0.2582	53386	77258	58749.13
5004704	chr19	rs112756455	12231502	G	A	0.927	0.924	0.999	0.0307037775750057	0.0164	0.06116	53386	77258	58749.13
4994692	chr19	rs269812	12233675	C	G	0.871	0.873	0.996	-0.0104039337153929	0.0129	0.4205	53386	77258	58749.13
5009239	chr19	rs10421353	12234035	A	G	0.923	0.92	1.0	0.0262036654966364	0.016	0.1018	53386	77258	58749.13
4996281	chr19	rs10408320	12235071	T	C	0.922	0.92	1.0	0.024097313483794	0.016	0.1323	53386	77258	58749.13
5020031	chr19	rs2164984	12235194	G	C	0.922	0.92	1.0	0.024097313483794	0.016	0.1318	53386	77258	58749.13
5019008	chr19	rs269807	12235478	C	T	0.872	0.873	0.997	-0.0105049846451474	0.0129	0.414	53386	77258	58749.13
5020592	chr19	rs11671982	12236298	A	G	0.922	0.92	0.999	0.0242046886968174	0.016	0.1311	53386	77258	58749.13
5019978	chr19	rs117872410	12236594	C	T	0.947	0.946	0.639	0.0347008987793103	0.0241	0.1496	53386	77258	58749.13
5007170	chr19	rs67994743	12236761	T	C	0.923	0.921	0.997	0.0284027945161868	0.0161	0.07757	53386	77258	58749.13
5019819	chr19	rs17719999	12239793	T	C	0.956	0.956	0.9	0.0333960906184285	0.0222	0.1331	53386	77258	58749.13
5014254	chr19	rs113671908	12240965	C	T	0.881	0.883	0.995	-0.0201006717070029	0.0134	0.1326	53386	77258	58749.13
5016416	chr19	rs117480200	12240975	A	C	0.945	0.947	0.959	-0.0442967745820927	0.0194	0.02253	53386	77258	58749.13
5014308	chr19	rs1980135	12241476	C	G	0.88	0.882	0.993	-0.0194988734340555	0.0133	0.1423	53386	77258	58749.13
4997742	chr19	rs6511767	12241866	A	G	0.879	0.881	0.994	-0.0194988734340555	0.0133	0.1428	53386	77258	58749.13
5016115	chr19	rs1036593	12242460	A	T	0.879	0.881	0.994	-0.0193969096107316	0.0133	0.145	53386	77258	58749.13
5018877	chr19	rs111385587	12247333	T	C	0.878	0.88	0.998	-0.0221024699079472	0.0132	0.09473	53386	77258	58749.13
5005637	chr19	rs150831625	12247374	T	C	0.878	0.88	0.998	-0.022398994943479	0.0132	0.09044	53386	77258	58749.13
5018930	chr19	rs12608894	12247731	A	G	0.877	0.879	0.998	-0.0227979086760041	0.0131	0.08231	53386	77258	58749.13
5018569	chr19	rs73002441	12248488	G	A	0.878	0.88	0.999	-0.0235040691879941	0.0132	0.07489	53386	77258	58749.13
4997198	chr19	rs73002442	12248612	C	T	0.878	0.88	0.999	-0.0235040691879941	0.0132	0.07414	53386	77258	58749.13
5015189	chr19	rs79988126	12248628	C	T	0.938	0.937	0.968	0.0001999800026662	0.0182	0.9893	53386	77258	58749.13
5014202	chr19	rs8107587	12249129	G	A	0.878	0.88	0.999	-0.0232993336544035	0.0132	0.07742	53386	77258	58749.13
5018711	chr19	rs73002444	12249984	C	G	0.878	0.88	0.998	-0.0217958123704574	0.0132	0.09837	53386	77258	58749.13
5014957	chr19	rs67943507	12251752	G	T	0.878	0.88	1.0	-0.0225012653465135	0.0132	0.08821	53386	77258	58749.13
5008154	chr19	rs10419808	12252564	A	C	0.877	0.879	0.999	-0.0222047099881925	0.0132	0.09149	53386	77258	58749.13
5011635	chr19	rs3760779	12253327	C	T	0.879	0.881	1.0	-0.0212951405401588	0.0132	0.107	53386	77258	58749.13
4998228	chr19	rs112823962	12254686	T	C	0.878	0.88	1.0	-0.0220002402796674	0.0132	0.09497	53386	77258	58749.13
5009935	chr19	rs67726460	12254854	T	C	0.877	0.879	1.0	-0.0220002402796674	0.0132	0.09523	53386	77258	58749.13
5004633	chr19	rs66756984	12254989	G	A	0.877	0.879	1.0	-0.0220002402796674	0.0132	0.09485	53386	77258	58749.13
4995124	chr19	rs12972621	12256358	T	G	0.536	0.54	0.969	-0.0143017847108596	0.0088	0.1026	53386	77258	58749.13
5018215	chr19	rs7258368	12256912	C	T	0.879	0.881	1.0	-0.0226035462098532	0.0132	0.08706	53386	77258	58749.13
5018613	chr19	rs7248932	12259993	A	G	0.877	0.879	0.999	-0.0222047099881925	0.0132	0.09124	53386	77258	58749.13
5012100	chr19	rs56410962	12260858	C	T	0.879	0.881	1.0	-0.0217958123704574	0.0132	0.1003	53386	77258	58749.13
4999596	chr19	rs271199	12261472	C	T	0.878	0.88	1.0	-0.0239956055562207	0.0132	0.06936	53386	77258	58749.13
5014914	chr19	rs269821	12263523	A	G	0.878	0.88	1.0	-0.0238010101859522	0.0132	0.07096	53386	77258	58749.13
5012200	chr19	rs7251030	12264074	A	G	0.878	0.88	1.0	-0.0226956079321885	0.0132	0.08528	53386	77258	58749.13
4994557	chr19	rs7254290	12264229	A	G	0.878	0.88	1.0	-0.0226035462098532	0.0132	0.08704	53386	77258	58749.13
5004898	chr19	rs56101707	12265551	A	G	0.942	0.945	0.961	-0.0484972070855493	0.019	0.01071	53386	77258	58749.13
5019710	chr19	rs112855743	12269084	G	A	0.879	0.882	0.999	-0.0216016445577609	0.0133	0.104	53386	77258	58749.13
5008184	chr19	rs7256668	12270737	G	T	0.879	0.881	0.998	-0.0217038334437866	0.0133	0.102	53386	77258	58749.13
5015031	chr19	rs61151236	12272973	G	A	0.904	0.9	0.966	0.0299956000353805	0.0148	0.04207	53386	77258	58749.13
5015322	chr19	rs893546	12274521	C	T	0.546	0.549	0.977	-0.0123965203365513	0.0087	0.1574	53386	77258	58749.13
5012086	chr19	rs112580183	12275408	C	T	0.905	0.901	0.963	0.03029639423135	0.0148	0.04106	53386	77258	58749.13
5015383	chr19	rs112217048	12275502	C	T	0.956	0.956	0.911	0.0326994961630157	0.0221	0.1382	53386	77258	58749.13
5011775	chr19	rs12609116	12276350	C	T	0.879	0.882	1.0	-0.0218980211012161	0.0133	0.09863	53386	77258	58749.13
5005962	chr19	rs718717	12277269	A	G	0.879	0.881	1.0	-0.0235040691879941	0.0132	0.07521	53386	77258	58749.13
5003127	chr19	rs55962153	12278527	T	C	0.879	0.882	1.0	-0.0222967349986103	0.0133	0.09242	53386	77258	58749.13
5008696	chr19	rs8106749	12278564	G	C	0.779	0.778	0.987	-0.0008003201707691	0.0104	0.9408	53386	77258	58749.13
5006582	chr19	rs166601	12278736	T	C	0.878	0.881	1.0	-0.0247026126403718	0.0132	0.06147	53386	77258	58749.13
5015987	chr19	rs112011473	12278991	G	A	0.879	0.882	1.0	-0.0225012653465135	0.0133	0.0896	53386	77258	58749.13
5007057	chr19	rs111388156	12280942	G	A	0.907	0.908	0.767	-0.0419997711602818	0.0171	0.01389	53386	77258	58749.13
4994135	chr19	rs73002454	12283461	A	G	0.88	0.882	0.998	-0.0181028726978536	0.0133	0.1736	53386	77258	58749.13
4996927	chr19	rs75215084	12284493	C	G	0.956	0.956	0.911	0.0339955472579582	0.0221	0.124	53386	77258	58749.13
4994208	chr19	rs269816	12284508	A	G	0.879	0.881	1.0	-0.0208049294331883	0.0132	0.1168	53386	77258	58749.13
5010801	chr19	rs145276359	12286252	T	C	0.878	0.88	0.99	-0.0196008476550609	0.0133	0.1408	53386	77258	58749.13
5006839	chr19	rs56043140	12288036	T	C	0.883	0.885	0.998	-0.0186019483996616	0.0134	0.1656	53386	77258	58749.13
5002089	chr19	rs269814	12289074	T	C	0.882	0.884	0.998	-0.01999864650669	0.0134	0.1362	53386	77258	58749.13
4998617	chr19	rs269815	12290147	T	C	0.882	0.884	0.999	-0.0203047533403643	0.0134	0.1298	53386	77258	58749.13
5000634	chr19	rs10421012	12291610	A	G	0.882	0.884	0.999	-0.0188974371044634	0.0134	0.1594	53386	77258	58749.13
4999009	chr19	rs6511769	12292117	A	G	0.532	0.536	0.956	-0.0138961051921114	0.0088	0.1149	53386	77258	58749.13
5004109	chr19	rs56335684	12292210	C	T	0.775	0.775	0.926	-0.0074980401773571	0.0107	0.4866	53386	77258	58749.13
5010329	chr19	rs74503984	12293322	C	G	0.941	0.94	0.96	0.0005998200719675	0.0187	0.975	53386	77258	58749.13
5013537	chr19	rs2271624	12296398	G	A	0.884	0.885	0.999	-0.0170952954286372	0.0135	0.203	53386	77258	58749.13
5001457	chr19	rs12610074	12296819	G	A	0.883	0.884	0.999	-0.0183982139464423	0.0134	0.1707	53386	77258	58749.13
5016750	chr19	rs8111785	12297369	G	T	0.882	0.884	0.999	-0.0182963622831166	0.0134	0.1715	53386	77258	58749.13
5012765	chr19	rs2438578	12300232	A	G	0.739	0.735	0.993	0.0160997014894237	0.0098	0.1009	53386	77258	58749.13
5003588	chr19	rs73002460	12300384	C	G	0.883	0.885	0.999	-0.0172987645783295	0.0134	0.1976	53386	77258	58749.13
4996895	chr19	rs3745660	12301625	T	C	0.883	0.885	0.997	-0.0170952954286372	0.0134	0.2033	53386	77258	58749.13
4999671	chr19	rs3098401	12303287	T	C	0.739	0.735	0.993	0.0164047040252769	0.0098	0.09325	53386	77258	58749.13
5018036	chr19	rs113737643	12304554	A	T	0.904	0.9	0.971	0.0295976364389436	0.0147	0.04398	53386	77258	58749.13
5010141	chr19	rs2250605	12305692	T	G	0.882	0.884	0.999	-0.0196008476550609	0.0134	0.1427	53386	77258	58749.13
5018567	chr19	rs10413260	12306479	C	G	0.883	0.885	0.999	-0.019294956182969	0.0134	0.15	53386	77258	58749.13
5007330	chr19	rs62109834	12306975	G	A	0.773	0.773	0.925	-0.0092022107647994	0.0107	0.392	53386	77258	58749.13
4998720	chr19	rs3106730	12307586	T	C	0.882	0.884	1.0	-0.0198966317144566	0.0134	0.1376	53386	77258	58749.13
5006903	chr19	rs10408298	12307755	C	G	0.883	0.885	1.0	-0.0193969096107316	0.0134	0.1492	53386	77258	58749.13
5008725	chr19	rs2438582	12309030	T	C	0.882	0.884	1.0	-0.01999864650669	0.0134	0.1362	53386	77258	58749.13
4993973	chr19	rs2438583	12309739	C	T	0.74	0.736	0.996	0.0164047040252769	0.0098	0.09463	53386	77258	58749.13
4997275	chr19	rs2459034	12311951	C	T	0.467	0.462	0.952	0.0149969810059077	0.0088	0.08946	53386	77258	58749.13
4999221	chr19	rs2438584	12312948	A	G	0.882	0.884	1.0	-0.01999864650669	0.0134	0.135	53386	77258	58749.13
5000194	chr19	rs2459049	12313188	A	G	0.882	0.884	1.0	-0.01999864650669	0.0134	0.1354	53386	77258	58749.13
5019105	chr19	rs2438585	12313499	T	C	0.882	0.884	1.0	-0.0198966317144566	0.0134	0.1381	53386	77258	58749.13
5019507	chr19	rs11085806	12314117	C	T	0.883	0.885	0.999	-0.0176040459483609	0.0134	0.1907	53386	77258	58749.13
5019148	chr19	rs11670770	12314972	C	A	0.861	0.855	0.986	0.0421970486997883	0.0124	0.000672	53386	77258	58749.13
4995453	chr19	rs3106732	12316580	G	T	0.882	0.884	0.999	-0.0197028322758684	0.0134	0.1415	53386	77258	58749.13
5019696	chr19	rs2863683	12317844	T	A	0.882	0.884	0.999	-0.0198048272985997	0.0134	0.1394	53386	77258	58749.13
4995419	chr19	rs8101688	12319301	C	T	0.883	0.885	0.999	-0.0178992398878318	0.0134	0.1838	53386	77258	58749.13
5009451	chr19	rs2438587	12319662	C	G	0.883	0.884	0.999	-0.0183982139464423	0.0134	0.1698	53386	77258	58749.13
4997161	chr19	rs113624755	12320296	C	T	0.883	0.885	0.999	-0.0178992398878318	0.0134	0.1835	53386	77258	58749.13
5018785	chr19	rs113159840	12321724	C	T	0.883	0.885	0.999	-0.0177974390305806	0.0134	0.1848	53386	77258	58749.13
5007450	chr19	rs12610989	12322043	G	A	0.883	0.885	0.999	-0.0176956485356892	0.0134	0.1869	53386	77258	58749.13
4994195	chr19	rs8103742	12323515	C	T	0.883	0.885	0.999	-0.0178992398878318	0.0134	0.1833	53386	77258	58749.13
5003571	chr19	rs8103848	12323610	C	T	0.883	0.885	0.999	-0.0178992398878318	0.0134	0.1838	53386	77258	58749.13
4999925	chr19	rs74572619	12324741	C	T	0.956	0.956	0.919	0.0335991726304121	0.022	0.1268	53386	77258	58749.13
4995121	chr19	rs2459047	12326355	G	A	0.882	0.884	0.998	-0.0197028322758684	0.0134	0.1412	53386	77258	58749.13
5008901	chr19	rs112857842	12327099	G	A	0.883	0.885	0.998	-0.0178992398878318	0.0135	0.1825	53386	77258	58749.13
5005043	chr19	rs8112603	12328119	G	A	0.884	0.885	0.998	-0.017502275136142	0.0135	0.1922	53386	77258	58749.13
4993419	chr19	rs112673877	12328242	G	A	0.956	0.956	0.919	0.0333960906184285	0.022	0.1284	53386	77258	58749.13
5008850	chr19	rs2438522	12329607	C	T	0.738	0.734	0.997	0.0154992634469238	0.0098	0.1122	53386	77258	58749.13
5015282	chr19	rs55864992	12330786	G	A	0.883	0.885	0.997	-0.0182047046548463	0.0135	0.1768	53386	77258	58749.13
4995946	chr19	rs55945144	12331268	G	A	0.883	0.885	0.998	-0.0177974390305806	0.0135	0.1846	53386	77258	58749.13
5011682	chr19	rs12610322	12332563	G	A	0.883	0.885	0.998	-0.0177974390305806	0.0135	0.1852	53386	77258	58749.13
4998278	chr19	rs7255199	12333559	A	G	0.883	0.885	0.998	-0.0178992398878318	0.0135	0.1824	53386	77258	58749.13
5010378	chr19	rs2459028	12333941	G	C	0.882	0.884	0.998	-0.0198048272985997	0.0134	0.1407	53386	77258	58749.13
5003716	chr19	rs11883075	12334870	G	A	0.883	0.885	0.996	-0.015895669405385	0.0135	0.2369	53386	77258	58749.13
5007416	chr19	rs11880689	12334881	A	G	0.883	0.885	0.998	-0.0177974390305806	0.0135	0.1856	53386	77258	58749.13
5009762	chr19	rs73002473	12336358	A	G	0.905	0.901	0.981	0.0308007491527123	0.0147	0.03647	53386	77258	58749.13
5020269	chr19	rs2438559	12336510	C	A	0.882	0.884	0.998	-0.0198966317144566	0.0134	0.1386	53386	77258	58749.13
5004163	chr19	rs2459023	12338151	G	C	0.739	0.735	1.0	0.0164047040252769	0.0098	0.09315	53386	77258	58749.13
5012453	chr19	rs7251288	12339248	C	T	0.883	0.885	0.997	-0.0176956485356892	0.0135	0.188	53386	77258	58749.13
5001233	chr19	rs2459022	12340452	T	A	0.739	0.734	1.0	0.0178988554877579	0.0097	0.06641	53386	77258	58749.13
4994392	chr19	rs2459020	12341304	C	T	0.74	0.736	1.0	0.0165030720990143	0.0098	0.09033	53386	77258	58749.13
4999339	chr19	rs10164276	12342177	C	T	0.883	0.885	0.997	-0.0177974390305806	0.0135	0.1865	53386	77258	58749.13
5019080	chr19	rs11668116	12344067	A	G	0.861	0.855	0.994	0.043595744117646	0.0124	0.0004206	53386	77258	58749.13
5005035	chr19	rs55877317	12344733	C	T	0.884	0.885	0.997	-0.0176040459483609	0.0135	0.1923	53386	77258	58749.13
5003965	chr19	rs2438547	12346631	T	C	0.882	0.884	0.997	-0.01999864650669	0.0134	0.1365	53386	77258	58749.13
5007880	chr19	rs11881857	12348397	G	A	0.883	0.885	0.996	-0.019203206984436	0.0135	0.1532	53386	77258	58749.13
