## Supplementary material for "Characterization of shared and ancestry-specific signals driving complex traits using multi-ancestry fine-mapping": s2_gwas_temp.txt

Unnamed: 0	chrom	ID	pos	A1	A2	FCAS	FCON	IMPINFO	BETA	SE	P	NCAS	NCON	NEFF
4468624	chr19	rs892066	11350340	C	G	0.655	0.664	0.944	-0.0322029950400999	0.0185	0.08232	14004	16757	14424.77
4481684	chr19	rs2278426	11350488	C	T	0.756	0.762	0.944	-0.0380965452668448	0.0205	0.06375	14004	16757	14424.77
4470402	chr19	rs1836003	11351380	T	C	0.385	0.389	0.764	-0.0226035462098532	0.0198	0.2548	14004	16757	14424.77
4473476	chr19	rs10411534	11355298	C	A	0.39	0.395	0.752	-0.0231969816042026	0.02	0.2454	14004	16757	14424.77
4489234	chr19	rs10413278	11355752	A	G	0.241	0.249	0.757	-0.0322959448008212	0.0226	0.1534	14004	16757	14424.77
4475627	chr19	rs10419122	11357147	G	A	0.91	0.912	0.874	-0.0012007205765188	0.0316	0.9694	14004	16757	14424.77
4488387	chr19	rs77877763	11357723	G	A	0.861	0.864	0.878	-0.0511038386512114	0.0261	0.05016	14004	16757	14424.77
4491852	chr19	rs2116877	11358440	C	T	0.0931	0.091	0.94	-0.0032954239497972	0.03	0.9115	14004	16757	14424.77
4484337	chr19	rs4804579	11358700	T	C	0.739	0.746	0.94	-0.0253998626327317	0.0201	0.2076	14004	16757	14424.77
4486049	chr19	rs12978266	11358799	G	A	0.491	0.48	0.937	0.039701366851552	0.0175	0.02347	14004	16757	14424.77
4482443	chr19	rs72996217	11358966	G	A	0.748	0.756	0.961	-0.0323992324466777	0.0202	0.1078	14004	16757	14424.77
4488370	chr19	rs2116876	11359484	A	G	0.345	0.335	0.991	0.0248974696545107	0.0181	0.1697	14004	16757	14424.77
4484793	chr19	rs4804580	11360930	A	C	0.348	0.338	0.984	0.0251998010217421	0.0181	0.1647	14004	16757	14424.77
4475899	chr19	rs8101588	11362387	T	C	0.0932	0.0911	0.931	-0.0027036515743148	0.0302	0.9278	14004	16757	14424.77
4483461	chr19	rs8113582	11363146	A	T	0.369	0.36	0.953	0.0231011029079872	0.0181	0.2024	14004	16757	14424.77
4481359	chr19	rs7252293	11364495	C	T	0.742	0.749	0.953	-0.0293979151845611	0.0201	0.1441	14004	16757	14424.77
4489000	chr19	rs6511730	11365003	C	T	0.119	0.119	0.767	-0.0149004625639624	0.0297	0.615	14004	16757	14424.77
4476614	chr19	rs12462741	11365281	C	T	0.612	0.621	0.932	-0.0475948788076838	0.0181	0.008381	14004	16757	14424.77
4480558	chr19	rs2043301	11365650	C	A	0.605	0.615	0.934	-0.0490011864330638	0.018	0.006471	14004	16757	14424.77
4477187	chr19	rs8100370	11366676	C	A	0.0957	0.0944	0.899	-0.0110002818588653	0.0302	0.7167	14004	16757	14424.77
4473369	chr19	rs6511731	11366754	T	G	0.0957	0.0943	0.898	-0.0110002818588653	0.0303	0.7173	14004	16757	14424.77
4486392	chr19	rs35918208	11367282	T	C	0.492	0.481	0.922	0.0411035548784171	0.0177	0.02	14004	16757	14424.77
4471042	chr19	rs7258016	11367353	A	C	0.609	0.618	0.937	-0.0462952789853036	0.018	0.01002	14004	16757	14424.77
4487196	chr19	rs7246205	11367467	T	C	0.0941	0.0925	0.892	-0.007296555232638	0.0307	0.8125	14004	16757	14424.77
4486676	chr19	rs5027412	11368451	A	T	0.0945	0.093	0.89	-0.0079011318962572	0.0306	0.7971	14004	16757	14424.77
4475403	chr19	rs4804157	11368637	C	A	0.492	0.482	0.921	0.0411995232473163	0.0177	0.01977	14004	16757	14424.77
4471591	chr19	rs2043303	11368648	C	T	0.609	0.617	0.939	-0.0456042446050211	0.018	0.01116	14004	16757	14424.77
4485880	chr19	rs11671207	11369635	C	G	0.489	0.479	0.922	0.0387013475370749	0.0177	0.02847	14004	16757	14424.77
4472879	chr19	rs11668270	11369944	T	G	0.489	0.479	0.922	0.0384030712829451	0.0177	0.02985	14004	16757	14424.77
4472503	chr19	rs11085768	11370653	G	A	0.608	0.616	0.948	-0.043502667649395	0.0179	0.01505	14004	16757	14424.77
4488272	chr19	rs7248924	11372077	T	C	0.608	0.615	0.953	-0.0421979407001862	0.0178	0.01786	14004	16757	14424.77
4481050	chr19	rs11878624	11372793	G	C	0.0818	0.0808	0.898	-0.0146974807605841	0.0326	0.6525	14004	16757	14424.77
4485536	chr19	rs56965685	11373641	G	A	0.428	0.418	0.964	0.0399031725325864	0.0175	0.02234	14004	16757	14424.77
4469675	chr19	rs4804582	11374555	A	G	0.637	0.648	0.978	-0.0449973659307358	0.0179	0.01189	14004	16757	14424.77
4472253	chr19	rs416231	11374675	C	T	0.637	0.648	0.979	-0.0449032281024259	0.0179	0.01207	14004	16757	14424.77
4490863	chr19	rs396460	11374916	C	T	0.638	0.648	0.977	-0.0453949344903922	0.0179	0.01133	14004	16757	14424.77
4481563	chr19	rs2445128	11374980	G	A	0.0559	0.056	0.946	-0.003596459514405	0.038	0.9249	14004	16757	14424.77
4480011	chr19	rs4804583	11375771	C	T	0.0558	0.0559	0.951	-0.0036968248442897	0.0379	0.9225	14004	16757	14424.77
4490354	chr19	rs4804584	11375943	T	C	0.0556	0.0558	0.954	-0.0045001103249234	0.0379	0.9058	14004	16757	14424.77
4487832	chr19	rs1560700	11376438	T	A	0.422	0.412	0.971	0.0402970567645369	0.0175	0.02097	14004	16757	14424.77
4485844	chr19	rs376047	11376675	C	T	0.0596	0.0598	0.965	-0.0054045784588597	0.0365	0.8829	14004	16757	14424.77
4484753	chr19	rs322130	11377570	G	C	0.667	0.676	0.982	-0.0386992491392765	0.0182	0.03355	14004	16757	14424.77
4481059	chr19	rs322131	11377588	G	A	0.667	0.676	0.982	-0.0386992491392765	0.0182	0.03357	14004	16757	14424.77
4485888	chr19	rs322132	11377939	G	A	0.667	0.677	0.982	-0.0394999521368577	0.0182	0.03018	14004	16757	14424.77
4482811	chr19	rs322133	11377975	G	A	0.667	0.677	0.982	-0.0394999521368577	0.0182	0.03016	14004	16757	14424.77
4481405	chr19	rs322134	11378116	T	C	0.667	0.677	0.982	-0.0396039865931634	0.0182	0.02969	14004	16757	14424.77
4470423	chr19	rs322135	11379717	A	G	0.665	0.675	0.977	-0.0404991299799539	0.0182	0.02652	14004	16757	14424.77
4484705	chr19	rs4804158	11380212	T	C	0.398	0.388	0.989	0.0326027085440124	0.0174	0.06111	14004	16757	14424.77
4491273	chr19	rs4804159	11380295	A	G	0.397	0.387	0.989	0.0332026408277183	0.0174	0.05666	14004	16757	14424.77
4466855	chr19	rs4804160	11380367	A	T	0.397	0.387	0.989	0.0332026408277183	0.0174	0.05698	14004	16757	14424.77
4471999	chr19	rs144577721	11381006	C	T	0.676	0.686	0.973	-0.0404991299799539	0.0185	0.02798	14004	16757	14424.77
4481941	chr19	rs113848170	11381079	A	G	0.396	0.385	0.985	0.0360040066341877	0.0175	0.03948	14004	16757	14424.77
4491147	chr19	rs56293109	11381329	A	G	0.396	0.385	0.984	0.0361004656247227	0.0175	0.03901	14004	16757	14424.77
4471342	chr19	rs34857309	11381471	G	A	0.396	0.385	0.984	0.0361004656247227	0.0175	0.03894	14004	16757	14424.77
4480465	chr19	rs12610280	11381920	G	A	0.395	0.384	0.983	0.03649585023784	0.0175	0.03721	14004	16757	14424.77
4481889	chr19	rs638137	11381975	T	C	0.675	0.686	0.968	-0.0408011614039327	0.0185	0.02758	14004	16757	14424.77
4469607	chr19	rs12608933	11382020	A	T	0.395	0.384	0.982	0.03649585023784	0.0175	0.03707	14004	16757	14424.77
4469150	chr19	rs12610405	11382030	C	T	0.395	0.384	0.981	0.0366019024445485	0.0175	0.03701	14004	16757	14424.77
4472390	chr19	rs8103542	11382157	G	C	0.676	0.686	0.967	-0.0408949138454712	0.0185	0.02721	14004	16757	14424.77
4467829	chr19	rs11881532	11382169	G	A	0.676	0.686	0.967	-0.0408949138454712	0.0185	0.02709	14004	16757	14424.77
4467553	chr19	rs11880252	11382611	T	G	0.394	0.384	0.979	0.0369007163483657	0.0176	0.03567	14004	16757	14424.77
4490699	chr19	rs80188339	11382800	T	C	0.394	0.383	0.977	0.036997088886122	0.0176	0.03524	14004	16757	14424.77
4474955	chr19	rs12979297	11383370	G	A	0.394	0.383	0.975	0.0374017521540008	0.0176	0.03368	14004	16757	14424.77
4491744	chr19	rs12973338	11383376	T	C	0.07	0.0693	0.935	0.0006997551142732	0.0344	0.984	14004	16757	14424.77
4489568	chr19	rs12979510	11383402	G	A	0.394	0.383	0.974	0.0374017521540008	0.0176	0.0334	14004	16757	14424.77
4490020	chr19	rs405357	11383705	C	T	0.677	0.687	0.958	-0.0419997711602818	0.0186	0.02403	14004	16757	14424.77
4473143	chr19	rs379909	11383810	A	G	0.07	0.0692	0.933	0.0021975835434872	0.0344	0.9498	14004	16757	14424.77
4482564	chr19	rs11085770	11383875	C	T	0.393	0.382	0.972	0.0377003271828256	0.0176	0.03229	14004	16757	14424.77
4484627	chr19	rs735725	11384063	A	T	0.394	0.383	0.97	0.0371030879515023	0.0176	0.03533	14004	16757	14424.77
4477652	chr19	rs1869772	11384207	C	G	0.678	0.688	0.957	-0.0423022562339069	0.0186	0.02328	14004	16757	14424.77
4490056	chr19	rs78918520	11384499	C	T	0.393	0.382	0.969	0.0384992991506098	0.0176	0.02916	14004	16757	14424.77
4485637	chr19	rs387363	11384986	C	G	0.679	0.69	0.955	-0.0426048328324374	0.0187	0.02268	14004	16757	14424.77
4477635	chr19	rs11666094	11385052	G	A	0.393	0.382	0.967	0.0387013475370749	0.0177	0.02853	14004	16757	14424.77
4478106	chr19	rs387018	11385088	C	T	0.679	0.689	0.954	-0.0425004857321486	0.0187	0.02288	14004	16757	14424.77
4490515	chr19	rs385365	11385614	C	T	0.0718	0.0712	0.927	-0.0032954239497972	0.0341	0.922	14004	16757	14424.77
4468210	chr19	rs450832	11386026	G	A	0.684	0.695	0.938	-0.0497996735526059	0.0189	0.008515	14004	16757	14424.77
4491856	chr19	rs375323	11386225	C	T	0.0715	0.071	0.927	-0.003797200248385	0.0342	0.9119	14004	16757	14424.77
4473566	chr19	rs401511	11386386	A	G	0.0687	0.0689	0.919	-0.0135007260538548	0.0348	0.6987	14004	16757	14424.77
4484165	chr19	rs78276779	11387813	C	T	0.724	0.737	0.94	-0.061003443560332	0.0197	0.002009	14004	16757	14424.77
4482145	chr19	rs77628412	11387855	C	T	0.956	0.957	0.666	-0.0421979407001862	0.0514	0.4119	14004	16757	14424.77
4470521	chr19	rs417525	11387946	C	T	0.725	0.737	0.939	-0.0611947843281922	0.0197	0.00193	14004	16757	14424.77
4471303	chr19	rs10413374	11388134	G	A	0.343	0.331	0.945	0.0513012943555507	0.0184	0.005418	14004	16757	14424.77
4478718	chr19	rs382975	11388151	A	G	0.725	0.738	0.94	-0.0611947843281922	0.0198	0.00194	14004	16757	14424.77
4471640	chr19	rs382060	11388735	T	C	0.725	0.738	0.939	-0.0618009384055913	0.0198	0.00178	14004	16757	14424.77
4482522	chr19	rs415922	11388774	G	A	0.726	0.738	0.939	-0.0615031325940498	0.0198	0.001862	14004	16757	14424.77
4470580	chr19	rs2925132	11388852	G	A	0.726	0.739	0.939	-0.0620030714417325	0.0198	0.001709	14004	16757	14424.77
4484085	chr19	rs2436472	11388878	A	T	0.0693	0.0692	0.918	-0.0094040800752939	0.0347	0.7862	14004	16757	14424.77
4490989	chr19	rs2436473	11388879	A	C	0.0693	0.0692	0.918	-0.0094040800752939	0.0348	0.7865	14004	16757	14424.77
4489686	chr19	rs364667	11389011	G	A	0.726	0.739	0.939	-0.0622052453438987	0.0198	0.001667	14004	16757	14424.77
4490155	chr19	rs8113260	11389290	G	T	0.343	0.33	0.948	0.0511967897311259	0.0184	0.005394	14004	16757	14424.77
4471560	chr19	rs4804585	11389771	T	C	0.343	0.33	0.948	0.0513962890834148	0.0184	0.005281	14004	16757	14424.77
4468711	chr19	rs399597	11390023	C	A	0.725	0.738	0.936	-0.0630036995790015	0.0198	0.001453	14004	16757	14424.77
4470652	chr19	rs11667138	11390998	C	T	0.344	0.33	0.948	0.0524026787930484	0.0184	0.004398	14004	16757	14424.77
4474901	chr19	rs142145812	11391115	A	G	0.843	0.85	0.827	-0.0561048513847726	0.0258	0.02999	14004	16757	14424.77
4475221	chr19	rs412298	11391347	A	G	0.0717	0.0711	0.912	0.0	0.0344	0.9998	14004	16757	14424.77
4477004	chr19	rs4614849	11391624	C	T	0.343	0.33	0.949	0.052601937740197	0.0184	0.004237	14004	16757	14424.77
4489215	chr19	rs390313	11392004	T	C	0.069	0.0691	0.909	-0.0102018624845967	0.035	0.7709	14004	16757	14424.77
4475208	chr19	rs11085773	11392076	A	G	0.34	0.327	0.952	0.0511967897311259	0.0184	0.005481	14004	16757	14424.77
4471600	chr19	rs11085774	11392094	A	G	0.351	0.339	0.911	0.0511017760490843	0.0187	0.006258	14004	16757	14424.77
4486674	chr19	rs11085775	11392142	T	C	0.34	0.327	0.953	0.0507976715868588	0.0184	0.005763	14004	16757	14424.77
4482944	chr19	rs376642	11392431	C	T	0.661	0.674	0.953	-0.0513038207587421	0.0184	0.005393	14004	16757	14424.77
4483618	chr19	rs62131088	11393046	T	A	0.931	0.931	0.905	0.0092966519050945	0.0351	0.7923	14004	16757	14424.77
4474922	chr19	rs673748	11393185	G	A	0.661	0.674	0.948	-0.0515986041477272	0.0185	0.005227	14004	16757	14424.77
4466884	chr19	rs62131090	11393732	G	A	0.931	0.932	0.91	-0.0067024110596754	0.0352	0.848	14004	16757	14424.77
4472833	chr19	rs57976436	11393782	T	C	0.929	0.931	0.908	-0.0110002818588653	0.0347	0.752	14004	16757	14424.77
4477205	chr19	rs60436974	11393858	T	G	0.931	0.932	0.912	-0.0069037763167944	0.035	0.843	14004	16757	14424.77
4489237	chr19	rs7249225	11394128	A	G	0.93	0.931	0.909	-0.007095110875924	0.0348	0.8381	14004	16757	14424.77
4487766	chr19	rs74969323	11394134	C	T	0.932	0.932	0.909	-0.007004474152883	0.0352	0.8431	14004	16757	14424.77
4484833	chr19	rs10411025	11394315	G	A	0.931	0.932	0.91	-0.007095110875924	0.035	0.8389	14004	16757	14424.77
4476431	chr19	rs62131094	11395115	T	C	0.934	0.934	0.909	0.0011992805754821	0.0358	0.9724	14004	16757	14424.77
4488794	chr19	rs62131095	11396439	C	T	0.937	0.937	0.882	0.0108014536938559	0.0371	0.7717	14004	16757	14424.77
4482765	chr19	rs62131097	11396927	A	G	0.93	0.93	0.856	0.0109992854583691	0.0357	0.7572	14004	16757	14424.77
4476190	chr19	rs62131098	11396934	G	A	0.937	0.938	0.868	0.0106035827841911	0.0374	0.7767	14004	16757	14424.77
4483809	chr19	rs2082451	11397540	A	G	0.928	0.928	0.86	0.0068961666878413	0.0353	0.8452	14004	16757	14424.77
4483031	chr19	rs2082450	11397571	A	G	0.93	0.93	0.86	0.0125015292229252	0.0356	0.7263	14004	16757	14424.77
4487883	chr19	rs2082449	11397721	T	A	0.937	0.937	0.879	0.0108014536938559	0.0371	0.7719	14004	16757	14424.77
4475408	chr19	rs2099343	11397914	T	C	0.936	0.937	0.876	0.0118989261570991	0.037	0.7474	14004	16757	14424.77
4491307	chr19	rs7247014	11398154	T	C	0.929	0.929	0.862	0.0099998345783334	0.0354	0.777	14004	16757	14424.77
4482871	chr19	rs74179982	11398432	G	A	0.96	0.961	0.677	-0.0409990935346932	0.0536	0.4439	14004	16757	14424.77
4484636	chr19	rs322126	11398724	C	T	0.74	0.753	0.94	-0.0623968162257107	0.0201	0.001907	14004	16757	14424.77
4491884	chr19	rs12459282	11398733	A	G	0.929	0.929	0.862	0.0099998345783334	0.0354	0.7777	14004	16757	14424.77
4473538	chr19	rs322125	11398882	C	T	0.74	0.753	0.941	-0.0623968162257107	0.0201	0.001921	14004	16757	14424.77
4490643	chr19	rs322124	11399372	C	G	0.74	0.753	0.942	-0.0620030714417325	0.0201	0.002032	14004	16757	14424.77
4477924	chr19	rs8105017	11399538	C	T	0.93	0.93	0.866	0.0053954185169075	0.0356	0.8788	14004	16757	14424.77
4473494	chr19	rs10410471	11400068	G	A	0.931	0.931	0.865	0.0060019521956343	0.0358	0.8664	14004	16757	14424.77
4470100	chr19	rs28654265	11400385	C	T	0.93	0.93	0.867	0.0058031292269501	0.0355	0.8712	14004	16757	14424.77
4482905	chr19	rs322129	11401105	C	T	0.742	0.755	0.949	-0.0626948883400778	0.0201	0.001774	14004	16757	14424.77
4487229	chr19	rs10405396	11401337	T	C	0.937	0.938	0.882	0.0078987227933553	0.0371	0.8324	14004	16757	14424.77
4483167	chr19	rs10425758	11401608	C	A	0.93	0.931	0.867	0.0059025456526138	0.0357	0.8679	14004	16757	14424.77
4484576	chr19	rs62131099	11401843	C	T	0.934	0.934	0.838	0.0124027667170427	0.0372	0.7382	14004	16757	14424.77
4477958	chr19	rs10407198	11402132	T	C	0.93	0.931	0.866	0.0074025335167413	0.0357	0.8348	14004	16757	14424.77
4490857	chr19	rs322128	11402416	C	T	0.743	0.756	0.938	-0.0625032603532887	0.0202	0.002005	14004	16757	14424.77
4483670	chr19	rs114764986	11402572	G	A	0.937	0.937	0.881	0.0085037404912207	0.0371	0.8186	14004	16757	14424.77
4482616	chr19	rs76288974	11404302	C	T	0.941	0.941	0.885	0.0129951954948113	0.0381	0.7326	14004	16757	14424.77
4485089	chr19	rs439151	11404370	C	A	0.743	0.756	0.916	-0.0643998640842381	0.0205	0.001659	14004	16757	14424.77
4473710	chr19	rs367996	11404473	A	G	0.673	0.687	0.925	-0.052198967543594	0.0189	0.005852	14004	16757	14424.77
4473148	chr19	rs450069	11404677	A	C	0.637	0.648	0.89	-0.0499993949944177	0.0188	0.007803	14004	16757	14424.77
4466849	chr19	rs412934	11405518	G	A	0.706	0.716	0.968	-0.0385953087593848	0.019	0.04214	14004	16757	14424.77
4468193	chr19	rs1975776	11405804	A	G	0.743	0.755	0.957	-0.044401309298167	0.02	0.02654	14004	16757	14424.77
4484441	chr19	rs62131100	11406325	C	G	0.965	0.963	0.947	-0.0030045090202987	0.0474	0.95	14004	16757	14424.77
4470002	chr19	rs62131101	11406357	G	A	0.965	0.963	0.948	-0.0031048149534787	0.0474	0.9485	14004	16757	14424.77
4471860	chr19	rs403027	11406458	C	T	0.727	0.736	0.98	-0.0437011352710986	0.0193	0.02355	14004	16757	14424.77
4468412	chr19	rs403010	11406478	C	T	0.727	0.736	0.98	-0.0437951599996715	0.0193	0.02326	14004	16757	14424.77
4485575	chr19	rs453766	11406839	C	G	0.764	0.774	0.973	-0.046201018900714	0.0204	0.02357	14004	16757	14424.77
4470249	chr19	rs374409	11406952	A	G	0.726	0.736	0.986	-0.0421979407001862	0.0192	0.02821	14004	16757	14424.77
4474436	chr19	rs94517	11407315	C	T	0.727	0.737	0.992	-0.0421979407001862	0.0192	0.02798	14004	16757	14424.77
4480179	chr19	rs393423	11407440	G	T	0.727	0.736	0.992	-0.0414993071780289	0.0192	0.03056	14004	16757	14424.77
4466380	chr19	rs94515	11407704	G	A	0.727	0.737	0.993	-0.0423961495190412	0.0192	0.02724	14004	16757	14424.77
4475450	chr19	rs94514	11407741	C	A	0.724	0.733	0.992	-0.0398953406632555	0.0191	0.03663	14004	16757	14424.77
4473845	chr19	rs94513	11407755	A	G	0.727	0.737	0.993	-0.0423961495190412	0.0192	0.02706	14004	16757	14424.77
4482181	chr19	rs377665	11409061	C	T	0.728	0.738	0.999	-0.0423022562339069	0.0191	0.02694	14004	16757	14424.77
4481859	chr19	rs452145	11409196	T	C	0.728	0.738	0.998	-0.0423022562339069	0.0191	0.02713	14004	16757	14424.77
4479885	chr19	rs423304	11409494	G	A	0.728	0.738	0.998	-0.0421979407001862	0.0192	0.02746	14004	16757	14424.77
4468813	chr19	rs422496	11409684	A	G	0.711	0.721	0.989	-0.0358033589652777	0.0189	0.05773	14004	16757	14424.77
4466570	chr19	rs414852	11410141	C	T	0.728	0.738	0.998	-0.0421040660228114	0.0192	0.02798	14004	16757	14424.77
4490423	chr19	rs473775	11410779	T	C	0.728	0.738	0.998	-0.0418016408837633	0.0192	0.02918	14004	16757	14424.77
4480608	chr19	rs406566	11410933	G	A	0.728	0.738	0.998	-0.0418016408837633	0.0192	0.02931	14004	16757	14424.77
4468299	chr19	rs12327600	11411462	A	G	0.964	0.963	0.966	-0.0071958279818024	0.0466	0.8766	14004	16757	14424.77
4473746	chr19	rs12327783	11411652	C	T	0.964	0.963	0.966	-0.0068030886197391	0.0466	0.8839	14004	16757	14424.77
4480392	chr19	rs397707	11411744	G	A	0.728	0.738	0.997	-0.0416035498550752	0.0192	0.03022	14004	16757	14424.77
4477563	chr19	rs420703	11411868	C	A	0.725	0.735	0.993	-0.0382004338153035	0.0192	0.04636	14004	16757	14424.77
4473420	chr19	rs418547	11412145	G	A	0.728	0.738	0.993	-0.0416035498550752	0.0192	0.03053	14004	16757	14424.77
4485432	chr19	rs322160	11412663	C	G	0.728	0.738	0.991	-0.0413950753663857	0.0192	0.03163	14004	16757	14424.77
4476445	chr19	rs322159	11412773	T	C	0.727	0.738	0.991	-0.0416035498550752	0.0192	0.03077	14004	16757	14424.77
4485843	chr19	rs322158	11413454	A	G	0.724	0.734	0.981	-0.0385017716536664	0.0193	0.04579	14004	16757	14424.77
4486629	chr19	rs322153	11414351	C	A	0.725	0.735	0.984	-0.040197189751413	0.0193	0.03672	14004	16757	14424.77
4488486	chr19	rs322152	11414611	T	C	0.711	0.721	0.973	-0.0349952529972629	0.0191	0.06647	14004	16757	14424.77
4485288	chr19	rs322151	11417200	C	T	0.765	0.776	0.991	-0.0440041354980549	0.0203	0.03035	14004	16757	14424.77
4468089	chr19	rs322150	11417798	T	G	0.763	0.774	0.977	-0.0438996422900184	0.0204	0.03124	14004	16757	14424.77
4483967	chr19	rs322148	11420000	C	T	0.723	0.732	0.95	-0.0403950023610502	0.0195	0.0387	14004	16757	14424.77
4488651	chr19	rs322147	11420160	G	A	0.343	0.353	0.793	-0.0130953713122409	0.0203	0.5168	14004	16757	14424.77
4466392	chr19	rs7248896	11420294	G	A	0.585	0.584	0.806	0.0258041896815329	0.0192	0.179	14004	16757	14424.77
4484908	chr19	rs322146	11421239	T	C	0.367	0.375	0.8	-0.0034961042567088	0.0198	0.86	14004	16757	14424.77
4475643	chr19	rs322145	11423677	G	C	0.341	0.351	0.79	-0.007095110875924	0.0203	0.7275	14004	16757	14424.77
4478152	chr19	rs322144	11423703	C	G	0.342	0.351	0.792	-0.0064004391810282	0.0203	0.7507	14004	16757	14424.77
4488744	chr19	rs322143	11425097	T	C	0.343	0.353	0.79	-0.0060985584618694	0.0203	0.7642	14004	16757	14424.77
4469962	chr19	rs17699238	11425200	T	G	0.596	0.594	0.791	0.0266029817945341	0.0194	0.1692	14004	16757	14424.77
4472156	chr19	rs322142	11426182	A	G	0.342	0.352	0.799	-0.0104039337153929	0.0202	0.6063	14004	16757	14424.77
4486344	chr19	rs322141	11426639	C	A	0.367	0.378	0.816	-0.0094040800752939	0.0196	0.6328	14004	16757	14424.77
4476675	chr19	rs322140	11427359	A	C	0.743	0.754	0.893	-0.0406032684425478	0.0207	0.04976	14004	16757	14424.77
4469311	chr19	rs322139	11428044	T	G	0.756	0.766	0.88	-0.0423022562339069	0.0212	0.04609	14004	16757	14424.77
4489213	chr19	rs322138	11428745	C	T	0.756	0.766	0.864	-0.0480039732984809	0.0214	0.025	14004	16757	14424.77
4491450	chr19	rs322137	11428788	C	T	0.755	0.766	0.859	-0.0486966685402845	0.0215	0.02333	14004	16757	14424.77
4467200	chr19	rs322136	11430229	G	A	0.776	0.785	0.771	-0.0390007373497326	0.0233	0.09464	14004	16757	14424.77
4479496	chr19	rs8112129	11430374	T	G	0.773	0.782	0.772	-0.0408011614039327	0.0232	0.0788	14004	16757	14424.77
4483286	chr19	rs148986241	11430514	G	A	0.939	0.942	0.761	-0.0805053146596501	0.0409	0.04894	14004	16757	14424.77
4466711	chr19	rs433281	11431130	C	G	0.757	0.765	0.722	-0.0247026126403718	0.0234	0.2919	14004	16757	14424.77
4476889	chr19	rs117956697	11431252	A	G	0.939	0.943	0.755	-0.0757046307503157	0.0412	0.06608	14004	16757	14424.77
4476950	chr19	rs651774	11431901	G	A	0.777	0.783	0.61	-0.0264979913062283	0.0261	0.3108	14004	16757	14424.77
4490091	chr19	rs7417	11432950	A	G	0.815	0.821	0.708	-0.0378991867540796	0.026	0.1447	14004	16757	14424.77
4473846	chr19	rs396384	11433169	C	T	0.899	0.902	0.714	-0.044495399886564	0.0333	0.1815	14004	16757	14424.77
4474511	chr19	rs412293	11433489	G	C	0.899	0.902	0.714	-0.0449032281024259	0.0333	0.1778	14004	16757	14424.77
4480855	chr19	rs445169	11433643	A	C	0.895	0.898	0.714	-0.0433982268254708	0.0328	0.1857	14004	16757	14424.77
4475953	chr19	rs411834	11433649	G	A	0.895	0.898	0.715	-0.0433982268254708	0.0328	0.1861	14004	16757	14424.77
4475671	chr19	rs445026	11433756	G	C	0.893	0.896	0.717	-0.0416035498550752	0.0325	0.2006	14004	16757	14424.77
4479591	chr19	rs386670	11433899	C	T	0.896	0.899	0.715	-0.0425004857321486	0.0329	0.1962	14004	16757	14424.77
4467742	chr19	rs383547	11433930	C	T	0.893	0.896	0.718	-0.0411970648503382	0.0325	0.2053	14004	16757	14424.77
4485244	chr19	rs399878	11434505	A	G	0.884	0.888	0.699	-0.0438996422900184	0.0321	0.1711	14004	16757	14424.77
4487023	chr19	rs172757	11435842	C	T	0.901	0.905	0.709	-0.0509986009718156	0.0336	0.1293	14004	16757	14424.77
4488067	chr19	rs318686	11436921	G	A	0.9	0.904	0.699	-0.0517986852338873	0.0338	0.1253	14004	16757	14424.77
4491808	chr19	rs318687	11437480	C	G	0.899	0.903	0.692	-0.0513985630860003	0.0338	0.1284	14004	16757	14424.77
4468330	chr19	rs318688	11437566	G	A	0.898	0.902	0.689	-0.0488016642355575	0.0338	0.1483	14004	16757	14424.77
4483513	chr19	rs318689	11438162	T	C	0.885	0.889	0.665	-0.0428031223253094	0.0327	0.1914	14004	16757	14424.77
4475036	chr19	rs318690	11439192	A	G	0.879	0.884	0.662	-0.0475004961488543	0.0322	0.1404	14004	16757	14424.77
4482429	chr19	rs7249270	11439759	G	A	0.88	0.884	0.661	-0.0465990663783681	0.0323	0.1494	14004	16757	14424.77
4472012	chr19	rs62131129	11440172	G	A	0.274	0.29	0.614	-0.066695512438268	0.0242	0.005855	14004	16757	14424.77
4490089	chr19	rs56296509	11441462	G	A	0.975	0.976	0.473	-0.036798848237098	0.0807	0.6483	14004	16757	14424.77
4469223	chr19	rs7246752	11442502	G	A	0.755	0.764	0.713	-0.0438996422900184	0.0231	0.05756	14004	16757	14424.77
4485588	chr19	rs380764	11442525	A	T	0.975	0.975	0.469	-0.0316970867432546	0.0807	0.6949	14004	16757	14424.77
4482934	chr19	rs59296210	11442560	C	T	0.846	0.852	0.713	-0.0383978517965666	0.0276	0.1648	14004	16757	14424.77
4472775	chr19	rs445733	11442654	A	C	0.976	0.977	0.479	-0.0378991867540796	0.0818	0.6432	14004	16757	14424.77
4474181	chr19	rs448743	11442811	T	C	0.728	0.737	0.694	-0.0475948788076838	0.0227	0.03605	14004	16757	14424.77
4486139	chr19	rs113957604	11442831	C	A	0.929	0.931	0.707	-0.0482977854077521	0.039	0.2159	14004	16757	14424.77
4480965	chr19	rs113770127	11442987	C	T	0.929	0.931	0.706	-0.047899061319535	0.039	0.2191	14004	16757	14424.77
4479132	chr19	rs896412	11444131	C	G	0.734	0.719	0.653	0.0654037717003168	0.0237	0.00588	14004	16757	14424.77
4468568	chr19	rs74993229	11445776	T	C	0.928	0.931	0.687	-0.058901107920161	0.0395	0.1356	14004	16757	14424.77
4482837	chr19	rs3816864	11446520	T	G	0.817	0.807	0.649	0.0575988723793984	0.0277	0.03748	14004	16757	14424.77
4488440	chr19	rs172731	11446951	T	C	0.749	0.736	0.727	0.0535976373487916	0.023	0.01973	14004	16757	14424.77
4489220	chr19	rs178418	11447031	A	C	0.75	0.739	0.73	0.0487996879336047	0.023	0.03369	14004	16757	14424.77
4476007	chr19	rs186421	11447042	C	T	0.753	0.741	0.731	0.0528011569911275	0.023	0.02189	14004	16757	14424.77
4470434	chr19	rs113278289	11448611	T	C	0.972	0.972	0.416	-0.0401035026973339	0.0798	0.6148	14004	16757	14424.77
4468784	chr19	rs111816320	11451248	G	A	0.973	0.973	0.411	-0.0401035026973339	0.0824	0.6268	14004	16757	14424.77
4486952	chr19	rs12976608	11459260	T	C	0.734	0.722	0.801	0.0539956397610122	0.0216	0.01229	14004	16757	14424.77
4476712	chr19	rs111737410	11459669	G	A	0.929	0.927	0.352	0.0416024898545136	0.0559	0.4565	14004	16757	14424.77
4478039	chr19	rs12975236	11464003	C	G	0.744	0.732	0.806	0.0540998523168248	0.0218	0.01295	14004	16757	14424.77
4480868	chr19	rs7251786	11465129	C	T	0.734	0.723	0.826	0.0509022179271191	0.0213	0.01688	14004	16757	14424.77
4483937	chr19	rs6887	11465316	G	C	0.732	0.72	0.821	0.0528011569911275	0.0213	0.01316	14004	16757	14424.77
4474280	chr19	rs3745690	11466151	T	C	0.731	0.72	0.812	0.0513012943555507	0.0214	0.0165	14004	16757	14424.77
4468935	chr19	rs4804161	11466741	C	G	0.741	0.731	0.797	0.052601937740197	0.0218	0.01586	14004	16757	14424.77
4482326	chr19	rs317916	11471074	T	C	0.789	0.789	0.909	-0.0040983869261633	0.0219	0.8506	14004	16757	14424.77
4480643	chr19	rs11540666	11473358	C	G	0.932	0.929	0.472	0.043203157300648	0.0499	0.3873	14004	16757	14424.77
4467614	chr19	rs12983706	11473415	C	T	0.779	0.783	0.738	-0.0316970867432546	0.0245	0.1953	14004	16757	14424.77
4491498	chr19	rs112161762	11473854	G	A	0.832	0.834	0.901	-0.0267033828345498	0.024	0.2664	14004	16757	14424.77
4484160	chr19	rs8108707	11474335	G	A	0.795	0.795	0.926	-0.007004474152883	0.0219	0.7499	14004	16757	14424.77
4480291	chr19	rs317914	11476599	C	T	0.963	0.961	0.797	0.0712968818820338	0.0497	0.1515	14004	16757	14424.77
4476526	chr19	rs317915	11476784	T	C	0.794	0.794	0.927	-0.007004474152883	0.0219	0.748	14004	16757	14424.77
4478928	chr19	rs145077847	11477318	A	G	0.965	0.962	0.804	0.0693021569865934	0.0504	0.169	14004	16757	14424.77
4481709	chr19	rs318709	11477375	A	G	0.965	0.962	0.808	0.0753022587095424	0.0505	0.1359	14004	16757	14424.77
4469044	chr19	rs146207376	11477540	C	T	0.964	0.962	0.802	0.0724973901482592	0.0502	0.1482	14004	16757	14424.77
4476766	chr19	rs318710	11478465	T	C	0.954	0.952	0.774	0.0501986955327459	0.046	0.2756	14004	16757	14424.77
4476798	chr19	rs79872513	11478542	A	G	0.833	0.835	0.891	-0.0209989425960583	0.0242	0.3848	14004	16757	14424.77
4491497	chr19	rs318712	11478847	T	C	0.809	0.81	0.916	-0.0113036461713921	0.0226	0.6164	14004	16757	14424.77
4466732	chr19	rs17719222	11480638	C	T	0.779	0.779	0.751	-0.0084959889212643	0.0241	0.7247	14004	16757	14424.77
4487177	chr19	rs113792641	11480994	G	A	0.829	0.832	0.914	-0.0271040176920589	0.0237	0.2513	14004	16757	14424.77
4487315	chr19	rs316499	11480999	T	C	0.313	0.314	0.733	0.0275957115907991	0.0217	0.2017	14004	16757	14424.77
4470691	chr19	rs117848409	11481350	C	T	0.984	0.983	0.749	0.0998996321381321	0.0782	0.2014	13457	16217	13881.29
4471096	chr19	rs143957958	11483769	C	T	0.984	0.983	0.757	0.0969996609179504	0.0785	0.2163	13457	16217	13881.29
4488382	chr19	rs77080457	11490703	G	T	0.984	0.984	0.78	0.0716041258594429	0.0782	0.3597	13457	16217	13881.29
4469473	chr19	rs111612809	11494643	T	C	0.984	0.984	0.81	0.0619977962278187	0.0771	0.4216	13457	16217	13881.29
4482536	chr19	rs4804162	11494704	G	A	0.984	0.984	0.811	0.0614995330875717	0.0771	0.4252	13457	16217	13881.29
4479841	chr19	rs116917543	11496130	A	C	0.838	0.841	0.932	-0.0231969816042026	0.0239	0.3333	14004	16757	14424.77
4486308	chr19	rs4804163	11496792	G	A	0.984	0.984	0.822	0.0595039941477318	0.0783	0.4474	12686	15300	13043.6
4480261	chr19	rs318719	11496981	T	C	0.808	0.812	0.967	-0.0176956485356892	0.022	0.4219	14004	16757	14424.77
4473044	chr19	rs318720	11497104	T	G	0.808	0.812	0.968	-0.0177974390305806	0.022	0.4174	14004	16757	14424.77
4485461	chr19	rs389099	11497337	A	C	0.809	0.812	0.969	-0.0181028726978536	0.022	0.4107	14004	16757	14424.77
4474114	chr19	rs111379688	11497487	G	C	0.829	0.832	0.96	-0.0242004837056584	0.0231	0.2949	14004	16757	14424.77
4481136	chr19	rs12463320	11497598	T	C	0.747	0.745	0.788	0.0133998200630165	0.0221	0.5448	14004	16757	14424.77
4472319	chr19	rs431144	11498174	G	C	0.822	0.826	0.971	-0.0231969816042026	0.0226	0.3045	14004	16757	14424.77
4484238	chr19	rs17719234	11498214	A	G	0.837	0.84	0.944	-0.0239956055562207	0.0237	0.3123	14004	16757	14424.77
4470997	chr19	rs111616124	11500871	C	T	0.815	0.818	0.978	-0.0170037478161859	0.0222	0.4432	14004	16757	14424.77
4471533	chr19	rs318699	11501240	A	G	0.299	0.301	0.833	0.0318958749835631	0.0206	0.1213	14004	16757	14424.77
4489558	chr19	rs112304155	11501492	G	A	0.811	0.814	0.993	-0.0156010662286512	0.0218	0.4731	14004	16757	14424.77
4487210	chr19	rs4804164	11502291	A	G	0.811	0.814	0.995	-0.0153979421800967	0.0218	0.4794	14004	16757	14424.77
4472437	chr19	rs150853688	11502646	G	A	0.815	0.818	0.977	-0.0169020380753563	0.0222	0.4464	14004	16757	14424.77
4474090	chr19	rs112061107	11502781	C	T	0.834	0.836	0.97	-0.0206007457079636	0.0232	0.3741	14004	16757	14424.77
4469396	chr19	rs317923	11503685	A	G	0.758	0.762	0.966	-0.0040983869261633	0.0202	0.8379	14004	16757	14424.77
4471245	chr19	rs60297660	11503898	C	G	0.981	0.981	0.876	0.0194986595340326	0.0672	0.7723	13457	16217	13881.29
4478966	chr19	rs117074666	11504566	G	T	0.843	0.844	0.936	-0.0166986496230515	0.0241	0.4899	14004	16757	14424.77
4483780	chr19	rs73922651	11505875	T	C	0.813	0.816	0.969	-0.0154994990469515	0.0222	0.4857	14004	16757	14424.77
4467483	chr19	rs73922652	11505934	T	C	0.813	0.815	0.971	-0.0153979421800967	0.0221	0.4856	14004	16757	14424.77
4489823	chr19	rs58198150	11506387	T	G	0.813	0.815	0.968	-0.0166986496230515	0.0221	0.4519	14004	16757	14424.77
4474923	chr19	rs366720	11507570	C	T	0.755	0.76	0.977	-0.0046005663955682	0.02	0.8169	14004	16757	14424.77
4475213	chr19	rs367071	11507646	A	T	0.755	0.76	0.977	-0.0048015088161939	0.02	0.8092	14004	16757	14424.77
4474301	chr19	rs394497	11507662	T	C	0.757	0.761	0.972	-0.005304041591906	0.0201	0.7923	14004	16757	14424.77
4471652	chr19	rs394511	11507676	T	C	0.757	0.761	0.972	-0.0054045784588597	0.0201	0.7896	14004	16757	14424.77
4471619	chr19	rs379130	11507696	A	G	0.757	0.761	0.973	-0.0052035148315978	0.0201	0.7951	14004	16757	14424.77
4467882	chr19	rs366336	11507753	G	A	0.757	0.76	0.977	-0.0027036515743148	0.02	0.8913	14004	16757	14424.77
4489384	chr19	rs3816865	11507855	G	A	0.756	0.761	0.975	-0.0039979812872983	0.02	0.8433	14004	16757	14424.77
4481325	chr19	rs2291516	11508177	G	A	0.705	0.702	0.881	0.016296487966892	0.0198	0.4107	14004	16757	14424.77
4486280	chr19	rs112178079	11508505	T	C	0.98	0.98	0.893	0.0103957761821204	0.0642	0.871	13457	16217	13881.29
4471369	chr19	rs398056	11508644	T	C	0.774	0.777	0.975	-0.0030045090202987	0.0206	0.8833	14004	16757	14424.77
4476539	chr19	rs416871	11508662	G	A	0.776	0.779	0.968	-0.0017014466397575	0.0207	0.936	14004	16757	14424.77
4483297	chr19	rs444731	11508675	A	T	0.775	0.778	0.973	-0.0034961042567088	0.0206	0.8641	14004	16757	14424.77
4476551	chr19	rs8104158	11509009	G	A	0.98	0.98	0.894	0.0093957216403621	0.0641	0.8832	13457	16217	13881.29
4487931	chr19	rs10417491	11509186	T	A	0.774	0.777	0.977	-0.0026033858701149	0.0206	0.8977	14004	16757	14424.77
4477058	chr19	rs78163980	11509352	G	T	0.775	0.778	0.973	-0.0005001250416822	0.0207	0.9809	14004	16757	14424.77
4485213	chr19	rs112315719	11509371	C	A	0.775	0.778	0.973	-0.0005001250416822	0.0207	0.9821	14004	16757	14424.77
4478434	chr19	rs112073930	11509498	G	C	0.775	0.778	0.973	-0.0004000800213396	0.0206	0.9833	14004	16757	14424.77
4473844	chr19	rs111842975	11509519	C	G	0.775	0.778	0.973	-0.0006001800720324	0.0206	0.9772	14004	16757	14424.77
4478525	chr19	rs73510689	11509553	G	A	0.775	0.778	0.973	-0.0005001250416822	0.0206	0.9801	14004	16757	14424.77
4467309	chr19	rs73510690	11509581	G	A	0.775	0.778	0.974	-0.0005001250416822	0.0206	0.9815	14004	16757	14424.77
4486532	chr19	rs149677030	11509597	G	A	0.831	0.832	0.95	-0.0129028853555234	0.0233	0.5779	14004	16757	14424.77
4487928	chr19	rs443385	11509883	C	T	0.775	0.777	0.976	-0.0001000050003333	0.0206	0.9974	14004	16757	14424.77
4488461	chr19	rs401564	11510066	A	G	0.753	0.756	0.972	0.0007996801705642	0.0199	0.9693	14004	16757	14424.77
4473416	chr19	rs111597522	11510082	A	C	0.832	0.833	0.951	-0.0124977728299804	0.0233	0.5923	14004	16757	14424.77
4472812	chr19	rs390938	11510205	G	A	0.753	0.756	0.973	0.0007996801705642	0.0199	0.9689	14004	16757	14424.77
4470981	chr19	rs317913	11510314	A	G	0.773	0.776	0.986	-0.0021022080918702	0.0205	0.9197	14004	16757	14424.77
4484962	chr19	rs12608612	11510371	T	C	0.751	0.754	0.978	-0.0009004052431641	0.0198	0.9637	14004	16757	14424.77
4491632	chr19	rs10403736	11511392	G	A	0.778	0.781	0.959	0.0007996801705642	0.0209	0.9683	14004	16757	14424.77
4468646	chr19	rs317911	11511413	T	C	0.924	0.925	0.864	0.0360040066341877	0.0339	0.2889	14004	16757	14424.77
4467766	chr19	rs4804165	11511422	C	T	0.978	0.977	0.794	0.0409019913204257	0.0633	0.5184	14004	16757	14424.77
4479163	chr19	rs10419064	11512318	T	C	0.758	0.761	0.933	0.0050969882578437	0.0205	0.8036	14004	16757	14424.77
4487359	chr19	rs10413578	11512373	A	G	0.812	0.813	0.92	-0.0065010863423599	0.0226	0.7721	14004	16757	14424.77
4478193	chr19	rs317910	11512826	A	G	0.752	0.755	0.949	0.0023971245997214	0.0201	0.9046	14004	16757	14424.77
4489169	chr19	rs3745688	11512830	C	T	0.812	0.814	0.919	-0.0069037763167944	0.0227	0.761	14004	16757	14424.77
4471736	chr19	rs222603	11513509	T	C	0.752	0.755	0.946	0.001998002662673	0.0202	0.9208	14004	16757	14424.77
4484312	chr19	rs10416704	11516007	T	G	0.755	0.758	0.914	0.001598721363697	0.0206	0.9396	14004	16757	14424.77
4489844	chr19	rs3810311	11516978	C	G	0.845	0.847	0.873	-0.0123965203365513	0.0251	0.6201	14004	16757	14424.77
4488221	chr19	rs139037971	11518552	G	A	0.841	0.844	0.85	-0.0136020904182857	0.0252	0.5902	14004	16757	14424.77
4491009	chr19	rs366787	11521204	T	A	0.709	0.704	0.658	0.023198814502523	0.0229	0.311	14004	16757	14424.77
4484128	chr19	rs74359185	11523844	A	G	0.837	0.84	0.832	-0.0170952954286372	0.0251	0.4967	14004	16757	14424.77
4491746	chr19	rs111850362	11524742	G	T	0.975	0.973	0.485	0.0323026073786261	0.0755	0.6683	14004	16757	14424.77
4472468	chr19	rs55680106	11525322	T	G	0.954	0.952	0.407	0.0223972974420383	0.0619	0.7179	14004	16757	14424.77
4484043	chr19	rs4804592	11525395	G	T	0.974	0.973	0.483	0.0404987422798789	0.0751	0.5894	14004	16757	14424.77
4466568	chr19	rs35063798	11525627	A	C	0.773	0.772	0.593	0.0262036654966364	0.026	0.3129	14004	16757	14424.77
4472031	chr19	rs59431306	11525834	T	A	0.949	0.947	0.371	0.0032048589489113	0.0617	0.9586	14004	16757	14424.77
4471183	chr19	rs160838	11526759	G	A	0.363	0.362	0.474	0.0172994970780611	0.0251	0.4914	14004	16757	14424.77
4475901	chr19	rs167479	11526765	G	T	0.528	0.534	0.591	-0.0085968472255182	0.0213	0.6877	14004	16757	14424.77
4483361	chr19	rs316501	11528348	A	G	0.253	0.251	0.57	-0.023401696181619	0.0254	0.3563	14004	16757	14424.77
4472205	chr19	rs318694	11530702	T	C	0.115	0.116	0.849	-0.0277001306422786	0.0281	0.3229	14004	16757	14424.77
4469498	chr19	rs34081	11531272	T	G	0.116	0.117	0.856	-0.0267958227871631	0.0278	0.3363	14004	16757	14424.77
4471624	chr19	rs501257	11536575	C	T	0.217	0.219	0.87	-0.0025031302181184	0.0218	0.9097	14004	16757	14424.77
4476382	chr19	rs40501	11536640	T	C	0.116	0.118	0.875	-0.0239034240815591	0.0277	0.3885	14004	16757	14424.77
4466566	chr19	rs34103	11536649	T	C	0.124	0.127	0.861	-0.0263029084210524	0.0271	0.3314	14004	16757	14424.77
4476042	chr19	rs34102	11538103	T	A	0.214	0.216	0.852	-0.0029042131473898	0.0221	0.8962	14004	16757	14424.77
4488203	chr19	rs34101	11538233	G	A	0.126	0.129	0.843	-0.0239956055562207	0.0272	0.3775	14004	16757	14424.77
4477806	chr19	rs34100	11538601	C	T	0.123	0.127	0.857	-0.0262002485024742	0.0273	0.3371	14004	16757	14424.77
4478889	chr19	rs318695	11539007	T	C	0.115	0.116	0.868	-0.0244976316004002	0.028	0.3811	14004	16757	14424.77
4468344	chr19	rs34099	11539218	T	C	0.122	0.125	0.857	-0.0246001168682327	0.0274	0.3691	14004	16757	14424.77
4474463	chr19	rs145458243	11540461	C	T	0.791	0.796	0.557	-0.0517039049923374	0.0278	0.06282	14004	16757	14424.77
4471569	chr19	rs34095	11541685	G	A	0.56	0.558	0.665	0.0358978909969844	0.021	0.08696	14004	16757	14424.77
4471485	chr19	rs34092	11542191	C	T	0.15	0.155	0.916	-0.0042992284528324	0.0248	0.8617	14004	16757	14424.77
4468710	chr19	rs34091	11542361	A	T	0.144	0.148	0.936	-0.0040983869261633	0.0251	0.8695	14004	16757	14424.77
4474960	chr19	rs34090	11542548	T	A	0.143	0.147	0.939	-0.0030045090202987	0.0251	0.9057	14004	16757	14424.77
4489867	chr19	rs34089	11542662	G	A	0.15	0.155	0.917	-0.0042992284528324	0.0248	0.8611	14004	16757	14424.77
4466714	chr19	rs34088	11543464	C	T	0.144	0.148	0.944	-0.004701032558649	0.0249	0.8494	14004	16757	14424.77
4469134	chr19	rs111700101	11544162	G	A	0.967	0.966	0.881	-0.0584981343943099	0.0516	0.257	14004	16757	14424.77
4474748	chr19	rs17426435	11546269	G	A	0.968	0.967	0.902	-0.0587950465105055	0.0518	0.2562	14004	16757	14424.77
4485226	chr19	rs56015835	11547506	C	T	0.801	0.806	0.557	-0.0515038428671156	0.0283	0.06895	14004	16757	14424.77
4473202	chr19	rs460660	11547854	G	C	0.142	0.144	0.919	-0.000200020002667	0.0254	0.994	14004	16757	14424.77
4469719	chr19	rs456854	11547858	T	G	0.149	0.153	0.898	-0.0012007205765188	0.0252	0.9618	14004	16757	14424.77
4483658	chr19	rs140248363	11549306	G	A	0.968	0.967	0.882	-0.0652000732482552	0.0522	0.2121	14004	16757	14424.77
4478394	chr19	rs313624	11552910	G	A	0.562	0.559	0.706	0.0402010017441475	0.0204	0.04863	14004	16757	14424.77
4475452	chr19	rs111395780	11554671	A	G	0.968	0.967	0.86	-0.0655950790984102	0.0527	0.2137	14004	16757	14424.77
4487695	chr19	rs80170279	11555521	T	C	0.968	0.967	0.856	-0.066300071757232	0.0528	0.2091	14004	16757	14424.77
4473243	chr19	rs160839	11557697	T	C	0.85	0.848	0.855	-0.0030045090202987	0.0258	0.9076	14004	16757	14424.77
4468487	chr19	rs2302973	11557713	C	T	0.896	0.894	0.817	0.0185960172820726	0.0303	0.5383	14004	16757	14424.77
4467767	chr19	rs160840	11558052	T	C	0.853	0.85	0.858	-0.0001000050003333	0.0259	0.9978	14004	16757	14424.77
4471966	chr19	rs11557488	11558275	G	A	0.902	0.901	0.528	-0.049400350295127	0.0438	0.2592	13014	15757	13429.79
4475067	chr19	rs160841	11559158	A	G	0.851	0.849	0.868	-0.0017014466397575	0.0257	0.9476	14004	16757	14424.77
4467354	chr19	rs45626947	11559489	C	T	0.967	0.967	0.836	-0.0692964890026564	0.0531	0.1918	14004	16757	14424.77
4480118	chr19	rs1971206	11559696	G	A	0.936	0.938	0.631	0.0075017910703226	0.0421	0.8594	14004	16757	14424.77
4467704	chr19	rs8101357	11560753	G	T	0.861	0.858	0.867	-0.001300845733048	0.0264	0.9618	14004	16757	14424.77
4470468	chr19	rs4804598	11561299	A	T	0.595	0.599	0.636	-0.0366017456445608	0.0218	0.0928	14004	16757	14424.77
4483298	chr19	rs8616	11561629	T	C	0.851	0.849	0.86	-0.0046005663955682	0.0258	0.8586	14004	16757	14424.77
4491871	chr19	rs138354612	11562459	C	T	0.965	0.964	0.762	-0.0773022993580922	0.0535	0.1486	14004	16757	14424.77
4469372	chr19	rs141996336	11564194	G	A	0.932	0.932	0.671	0.0399031725325864	0.0402	0.3218	14004	16757	14424.77
4473270	chr19	rs117845984	11564290	G	A	0.906	0.907	0.739	0.0074025335167413	0.0333	0.8252	14004	16757	14424.77
4491408	chr19	rs3745686	11564993	G	A	0.872	0.871	0.786	0.0189983824093147	0.0282	0.5009	14004	16757	14424.77
4471379	chr19	rs311796	11565919	A	G	0.94	0.937	0.624	-0.0778966787084814	0.0463	0.09249	14004	16757	14424.77
4487662	chr19	rs311794	11566495	A	G	0.947	0.945	0.665	-0.0826970606869833	0.0474	0.08119	14004	16757	14424.77
4468720	chr19	rs311793	11566518	A	G	0.947	0.945	0.665	-0.0820021260805914	0.0474	0.08364	14004	16757	14424.77
4485628	chr19	rs311792	11567075	G	A	0.946	0.943	0.652	-0.080797992829574	0.0474	0.08802	14004	16757	14424.77
4485500	chr19	rs311791	11567142	G	A	0.948	0.945	0.669	-0.0825015615118015	0.0474	0.08155	14004	16757	14424.77
4473551	chr19	rs311789	11567572	A	G	0.814	0.81	0.762	-0.0029042131473898	0.0248	0.9064	14004	16757	14424.77
4475229	chr19	rs28440978	11568422	C	T	0.959	0.959	0.751	-0.0946953688393245	0.0503	0.05962	14004	16757	14424.77
4491836	chr19	rs311786	11568522	A	G	0.813	0.808	0.774	-0.0014009809156281	0.0246	0.9548	14004	16757	14424.77
4477192	chr19	rs2242112	11569316	G	A	0.873	0.872	0.833	0.0247999239054771	0.0275	0.366	14004	16757	14424.77
4482185	chr19	rs61744781	11569397	G	A	0.958	0.958	0.742	-0.098704935472477	0.0503	0.04966	14004	16757	14424.77
4472379	chr19	rs148384195	11570329	G	A	0.945	0.946	0.673	-0.111702807762518	0.0465	0.01623	14004	16757	14424.77
4475026	chr19	rs311781	11570467	G	A	0.806	0.802	0.768	-0.0107980900995126	0.0243	0.6563	14004	16757	14424.77
4489013	chr19	rs114026567	11571784	C	T	0.955	0.954	0.712	-0.0964007742863544	0.0491	0.04938	14004	16757	14424.77
4491338	chr19	rs112046498	11571940	G	T	0.951	0.95	0.689	-0.0737003629299574	0.0481	0.1256	14004	16757	14424.77
4476121	chr19	rs311776	11573467	T	A	0.977	0.972	0.278	0.0917036842102131	0.1239	0.4591	8533	11456	9275.16
4488840	chr19	rs311775	11573747	A	G	0.813	0.81	0.787	-0.0003000450090019	0.0243	0.9917	14004	16757	14424.77
4471813	chr19	rs76924454	11574135	A	G	0.873	0.873	0.837	0.0160997014894237	0.0275	0.5586	14004	16757	14424.77
4483942	chr19	rs493358	11576260	A	G	0.809	0.805	0.79	0.0005998200719675	0.0241	0.9806	14004	16757	14424.77
4488481	chr19	rs693131	11578151	T	C	0.804	0.801	0.79	-0.0023026490626755	0.0239	0.9227	14004	16757	14424.77
4476696	chr19	rs188723	11578842	T	C	0.854	0.851	0.789	0.0138042809763971	0.0267	0.6044	14004	16757	14424.77
4491182	chr19	rs167480	11579490	T	C	0.935	0.937	0.829	-0.0421040660228114	0.0382	0.2697	14004	16757	14424.77
4488825	chr19	rs28498052	11580106	G	A	0.939	0.942	0.862	-0.0458973523870375	0.0386	0.2352	14004	16757	14424.77
4485380	chr19	rs79402109	11580110	G	A	0.924	0.929	0.798	-0.0486966685402845	0.0364	0.1805	14004	16757	14424.77
4489513	chr19	rs7257898	11580606	C	T	0.887	0.887	0.893	9.99950003332973e-05	0.0281	0.997	14004	16757	14424.77
4478420	chr19	rs75989646	11581531	T	G	0.887	0.887	0.897	-0.0007002451143934	0.0281	0.98	14004	16757	14424.77
4477185	chr19	rs10410504	11581727	T	C	0.817	0.818	0.888	-0.0214994661132367	0.0233	0.3566	14004	16757	14424.77
4469525	chr19	rs115979535	11581833	A	T	0.887	0.887	0.898	-0.0008003201707691	0.028	0.9779	14004	16757	14424.77
4490638	chr19	rs694857	11582747	C	G	0.816	0.818	0.892	-0.0208968257129853	0.0233	0.3679	14004	16757	14424.77
4471643	chr19	rs11672500	11583962	C	T	0.855	0.854	0.451	-0.0032954239497972	0.0356	0.9265	14004	16757	14424.77
4479950	chr19	rs664477	11584110	A	G	0.815	0.817	0.897	-0.0206007457079636	0.0232	0.3732	14004	16757	14424.77
4490790	chr19	rs78852838	11584193	A	G	0.887	0.887	0.906	-0.0004000800213396	0.0279	0.9891	14004	16757	14424.77
4471690	chr19	rs645170	11584725	T	G	0.815	0.817	0.902	-0.021101069908054	0.0231	0.3606	14004	16757	14424.77
4491169	chr19	rs17638167	11584818	C	T	0.938	0.942	0.906	-0.0511038386512114	0.0378	0.1757	14004	16757	14424.77
4487135	chr19	rs113596225	11585714	A	G	0.886	0.885	0.906	-0.0024028846163103	0.0278	0.9323	14004	16757	14424.77
4490052	chr19	rs112943209	11585730	G	A	0.938	0.942	0.897	-0.048896169787829	0.0379	0.1968	14004	16757	14424.77
4466359	chr19	rs142631120	11586469	C	T	0.887	0.887	0.909	-0.0012007205765188	0.0279	0.9663	14004	16757	14424.77
4466672	chr19	rs13346717	11586626	T	C	0.886	0.885	0.907	-0.0032954239497972	0.0278	0.9067	14004	16757	14424.77
4490970	chr19	rs112113003	11586666	A	G	0.886	0.885	0.907	-0.0033957590691798	0.0278	0.9029	14004	16757	14424.77
4468139	chr19	rs116308200	11586856	G	A	0.887	0.887	0.909	-0.0014009809156281	0.0278	0.9596	14004	16757	14424.77
4467422	chr19	rs78162058	11589358	A	G	0.95	0.954	0.858	-0.0872041228366444	0.0433	0.04384	14004	16757	14424.77
4489545	chr19	rs75326959	11593220	G	A	0.961	0.966	0.94	-0.130598554743967	0.0471	0.005541	14004	16757	14424.77
4475311	chr19	rs78895581	11593858	C	T	0.946	0.944	0.26	-0.0322959448008212	0.0728	0.6576	14004	16757	14424.77
4467785	chr19	rs11878849	11594045	T	C	0.877	0.881	0.694	-0.0202027073175195	0.0308	0.5111	14004	16757	14424.77
4483421	chr19	rs55643734	11595121	G	A	0.959	0.963	0.956	-0.119403097247782	0.0451	0.008176	14004	16757	14424.77
4473526	chr19	rs73512759	11595314	G	C	0.959	0.964	0.974	-0.12530248599513	0.0451	0.0055	14004	16757	14424.77
4473727	chr19	rs10422275	11595637	T	C	0.867	0.87	0.908	-0.0476997588774203	0.0263	0.06905	14004	16757	14424.77
4482704	chr19	rs112999652	11595643	G	A	0.959	0.964	0.98	-0.12340003148223	0.0451	0.006197	14004	16757	14424.77
4488160	chr19	rs74547446	11595905	A	C	0.959	0.964	0.972	-0.125801346562612	0.045	0.005132	14004	16757	14424.77
4475043	chr19	rs4804167	11595906	C	A	0.692	0.689	0.546	-0.002002002670673	0.025	0.937	14004	16757	14424.77
4475666	chr19	rs311806	11595928	T	C	0.95	0.953	0.871	-0.10910083527355	0.043	0.01116	14004	16757	14424.77
4475590	chr19	rs2302972	11596297	G	A	0.959	0.964	0.989	-0.124894512371765	0.0448	0.005334	14004	16757	14424.77
4466525	chr19	rs112316419	11597711	C	T	0.917	0.918	0.902	-0.0066017436345624	0.0322	0.8375	14004	16757	14424.77
4479331	chr19	rs311805	11598483	T	C	0.867	0.87	0.916	-0.0471020897690825	0.0262	0.07181	14004	16757	14424.77
4477315	chr19	rs142455960	11599864	A	G	0.918	0.918	0.906	-0.0062998021485279	0.0321	0.8444	14004	16757	14424.77
4483958	chr19	rs78421569	11600276	A	G	0.956	0.96	0.908	-0.11840072638803	0.0447	0.008083	14004	16757	14424.77
4486226	chr19	rs113820604	11602672	G	A	0.959	0.964	0.98	-0.12199815681085	0.0451	0.00687	14004	16757	14424.77
4484579	chr19	rs79173269	11602789	C	T	0.96	0.964	0.98	-0.121297955756786	0.0452	0.007263	14004	16757	14424.77
4480644	chr19	rs144327384	11602952	T	C	0.96	0.964	0.98	-0.121794822121251	0.0452	0.007003	14004	16757	14424.77
4475895	chr19	rs112238363	11603149	C	T	0.96	0.964	0.98	-0.121896484297926	0.0452	0.006959	14004	16757	14424.77
4469640	chr19	rs35949302	11603321	A	G	0.75	0.749	0.478	-0.0001000050003333	0.0279	0.9965	14004	16757	14424.77
4474232	chr19	rs76998436	11603670	G	C	0.96	0.964	0.981	-0.122495371290034	0.0452	0.006772	14004	16757	14424.77
4477755	chr19	rs145558787	11603958	C	T	0.96	0.964	0.98	-0.121896484297926	0.0452	0.007	14004	16757	14424.77
4480510	chr19	rs17447356	11604230	A	C	0.96	0.964	0.98	-0.121896484297926	0.0452	0.006981	14004	16757	14424.77
4480614	chr19	rs311801	11604816	C	A	0.867	0.871	0.926	-0.0473956369746291	0.0261	0.06953	14004	16757	14424.77
4472942	chr19	rs7508166	11605056	C	G	0.959	0.964	0.979	-0.124803874165433	0.0451	0.005674	14004	16757	14424.77
4481992	chr19	rs12609753	11605575	C	T	0.959	0.964	0.978	-0.124701916002178	0.0451	0.005711	14004	16757	14424.77
4471994	chr19	rs73512768	11605782	A	G	0.959	0.964	0.978	-0.124996490174685	0.0451	0.005629	14004	16757	14424.77
4471893	chr19	rs74759079	11606304	G	T	0.924	0.924	0.895	-0.0066017436345624	0.0336	0.845	14004	16757	14424.77
4472822	chr19	rs74459869	11607011	A	G	0.96	0.964	0.979	-0.122902367101334	0.0453	0.00667	14004	16757	14424.77
4467530	chr19	rs7508575	11607317	G	A	0.959	0.964	0.977	-0.124701916002178	0.0452	0.005749	14004	16757	14424.77
4490259	chr19	rs73512770	11607536	G	A	0.959	0.964	0.977	-0.124203603459306	0.0452	0.005983	14004	16757	14424.77
4483871	chr19	rs56367850	11608173	C	G	0.959	0.964	0.977	-0.124396103870379	0.0452	0.00591	14004	16757	14424.77
4474204	chr19	rs79303830	11608178	G	A	0.918	0.918	0.918	-0.007296555232638	0.032	0.8193	14004	16757	14424.77
4468051	chr19	rs61024168	11608434	A	C	0.959	0.964	0.977	-0.126300456116175	0.0452	0.005251	14004	16757	14424.77
4471019	chr19	rs2287671	11608931	A	C	0.959	0.964	0.977	-0.12659550162341	0.0453	0.00515	14004	16757	14424.77
4475747	chr19	rs12611081	11609540	T	C	0.959	0.964	0.977	-0.126504709118269	0.0453	0.005181	14004	16757	14424.77
4470700	chr19	rs12611106	11609662	T	C	0.959	0.964	0.977	-0.12659550162341	0.0453	0.005149	14004	16757	14424.77
4482475	chr19	rs1966481	11609820	G	A	0.96	0.964	0.969	-0.124101706477067	0.0456	0.006487	14004	16757	14424.77
4480572	chr19	rs1966480	11609869	C	A	0.96	0.965	0.974	-0.125903416889156	0.0456	0.005757	14004	16757	14424.77
4488969	chr19	rs311799	11609924	T	C	0.867	0.871	0.938	-0.0484972070855493	0.026	0.06177	14004	16757	14424.77
4466416	chr19	rs12609195	11610043	G	T	0.96	0.965	0.973	-0.125801346562612	0.0456	0.005816	14004	16757	14424.77
4483804	chr19	rs113786114	11610372	G	A	0.96	0.965	0.971	-0.128094769307676	0.0458	0.005148	14004	16757	14424.77
4479035	chr19	rs77905153	11611678	G	A	0.96	0.965	0.976	-0.123999819876765	0.0454	0.006329	14004	16757	14424.77
4485779	chr19	rs79325797	11611830	C	T	0.96	0.965	0.976	-0.124101706477067	0.0454	0.006269	14004	16757	14424.77
4484054	chr19	rs78971982	11612020	C	G	0.918	0.918	0.937	-0.0092022107647994	0.0317	0.771	14004	16757	14424.77
4483672	chr19	rs116999894	11612052	G	A	0.918	0.919	0.934	-0.0087985943563496	0.0318	0.7833	14004	16757	14424.77
4488672	chr19	rs625417	11612313	T	C	0.871	0.875	0.965	-0.0492952917248775	0.0259	0.05725	14004	16757	14424.77
4487575	chr19	rs645584	11612466	A	G	0.872	0.876	0.961	-0.049400350295127	0.0261	0.05786	14004	16757	14424.77
4469902	chr19	rs624899	11612498	C	T	0.911	0.91	0.971	-0.0115969858456632	0.0301	0.6991	14004	16757	14424.77
4490806	chr19	rs624524	11612528	T	G	0.873	0.878	0.953	-0.0507039943747058	0.0263	0.0538	14004	16757	14424.77
4481855	chr19	rs644699	11612662	T	C	0.914	0.913	0.95	-0.0095958936734469	0.0309	0.7569	14004	16757	14424.77
4482149	chr19	rs149418749	11612776	A	C	0.919	0.919	0.933	-0.009000382197299	0.0319	0.7786	14004	16757	14424.77
4475113	chr19	rs79925707	11613298	G	C	0.919	0.919	0.932	-0.009000382197299	0.0319	0.7789	14004	16757	14424.77
4483820	chr19	rs10417716	11613302	C	G	0.916	0.916	0.942	-0.0117993392160431	0.0312	0.7048	14004	16757	14424.77
4483147	chr19	rs4520944	11614987	C	A	0.96	0.964	0.96	-0.124701916002178	0.0457	0.006299	14004	16757	14424.77
4484950	chr19	rs585790	11615210	T	C	0.953	0.957	0.918	-0.119098901027609	0.0434	0.006064	14004	16757	14424.77
4471566	chr19	rs660887	11615514	C	G	0.871	0.875	0.963	-0.0499993949944177	0.0259	0.05388	14004	16757	14424.77
4468259	chr19	rs680184	11615933	C	T	0.871	0.875	0.962	-0.0501991563328521	0.0259	0.05301	14004	16757	14424.77
4468498	chr19	rs1062958	11616807	A	G	0.958	0.963	0.933	-0.125098478378138	0.0454	0.005909	14004	16757	14424.77
4477691	chr19	rs7254233	11618132	T	C	0.871	0.874	0.96	-0.0501991563328521	0.026	0.05332	14004	16757	14424.77
4466728	chr19	rs8108598	11618766	A	C	0.958	0.963	0.929	-0.125098478378138	0.0455	0.005994	14004	16757	14424.77
4481953	chr19	rs8111571	11618783	T	C	0.958	0.962	0.929	-0.124894512371765	0.0455	0.00606	14004	16757	14424.77
4468213	chr19	rs59952955	11619086	T	G	0.958	0.962	0.929	-0.125098478378138	0.0455	0.006	14004	16757	14424.77
4477935	chr19	rs113581950	11619925	G	A	0.959	0.964	0.947	-0.128401714804524	0.0458	0.005103	14004	16757	14424.77
4471680	chr19	rs72992996	11619965	G	A	0.672	0.671	0.54	-0.0042992284528324	0.0242	0.8587	14004	16757	14424.77
4491209	chr19	rs149959265	11619999	T	C	0.919	0.919	0.923	-0.0092022107647994	0.0321	0.7745	14004	16757	14424.77
4480406	chr19	rs113285175	11620922	T	A	0.871	0.875	0.955	-0.0499047851286405	0.0261	0.0554	14004	16757	14424.77
4491477	chr19	rs73512794	11620979	T	C	0.954	0.957	0.906	-0.116904671531123	0.0437	0.00742	14004	16757	14424.77
4478060	chr19	rs2871605	11621129	T	C	0.958	0.962	0.925	-0.124996490174685	0.0456	0.006186	14004	16757	14424.77
4488283	chr19	rs145961795	11622833	G	A	0.919	0.919	0.919	-0.0092022107647994	0.0321	0.7756	14004	16757	14424.77
4479046	chr19	rs12609928	11623849	C	G	0.871	0.874	0.951	-0.0492007484476219	0.0261	0.05927	14004	16757	14424.77
4474599	chr19	rs8113534	11624176	G	C	0.871	0.874	0.95	-0.049400350295127	0.0261	0.05838	14004	16757	14424.77
4471354	chr19	rs17001450	11625280	G	A	0.977	0.976	0.357	-0.0814053022506909	0.098	0.4061	13147	15808	13524.11
4487160	chr19	rs7253585	11625455	C	G	0.855	0.858	0.861	-0.0515986041477272	0.0261	0.04769	14004	16757	14424.77
4471268	chr19	rs112571451	11625994	T	C	0.871	0.874	0.945	-0.0488016642355575	0.0262	0.0625	14004	16757	14424.77
4481949	chr19	rs142910930	11626139	C	T	0.936	0.937	0.814	-0.0309954337025195	0.0384	0.4192	14004	16757	14424.77
4468726	chr19	rs12609372	11626197	A	G	0.955	0.959	0.872	-0.12199815681085	0.045	0.006721	14004	16757	14424.77
4489828	chr19	rs10417632	11627374	A	G	0.882	0.884	0.95	-0.0433982268254708	0.027	0.1085	14004	16757	14424.77
4472691	chr19	rs112078584	11627527	G	A	0.962	0.966	0.943	-0.113504700796821	0.0475	0.01694	14004	16757	14424.77
4475353	chr19	rs112800378	11627630	T	C	0.962	0.966	0.937	-0.110395391622456	0.0472	0.01935	14004	16757	14424.77
4487154	chr19	rs6511735	11628467	G	A	0.885	0.887	0.957	-0.0433982268254708	0.0272	0.1107	14004	16757	14424.77
4477941	chr19	rs113880710	11629100	G	A	0.963	0.967	0.945	-0.114894710885213	0.0476	0.01581	14004	16757	14424.77
4487855	chr19	rs10406077	11629284	A	G	0.884	0.887	0.958	-0.0440981887217984	0.0272	0.1051	14004	16757	14424.77
4476341	chr19	rs113872371	11629504	G	C	0.981	0.983	0.159	-0.308306637446222	0.2055	0.1335	7691	10706	8476.81
4481044	chr19	rs142035232	11633687	C	G	0.963	0.967	0.94	-0.116095709991326	0.0477	0.01495	14004	16757	14424.77
4475833	chr19	rs113393152	11635198	G	A	0.962	0.966	0.932	-0.120000492397341	0.0477	0.01189	14004	16757	14424.77
4486159	chr19	rs113807561	11637021	A	G	0.963	0.967	0.935	-0.121004468905148	0.048	0.01177	14004	16757	14424.77
4485272	chr19	rs7258326	11638316	A	C	0.884	0.886	0.957	-0.0451019739124202	0.0272	0.09735	14004	16757	14424.77
4478758	chr19	rs6511736	11639627	A	T	0.885	0.887	0.961	-0.0428031223253094	0.0272	0.1158	14004	16757	14424.77
4480503	chr19	rs10412437	11640549	A	G	0.923	0.921	0.947	-0.0050024916227914	0.0324	0.877	14004	16757	14424.77
4466945	chr19	rs10418021	11640570	T	G	0.885	0.887	0.962	-0.0428970626523952	0.0272	0.1143	14004	16757	14424.77
4467533	chr19	rs8109248	11641375	C	T	0.922	0.92	0.949	-0.0052035148315978	0.0323	0.8711	14004	16757	14424.77
4489755	chr19	rs113259217	11642086	C	T	0.963	0.967	0.943	-0.118997522847486	0.0479	0.01303	14004	16757	14424.77
4476022	chr19	rs76999223	11646587	T	G	0.963	0.967	0.947	-0.118896154943856	0.0479	0.01307	14004	16757	14424.77
4482557	chr19	rs74646284	11646825	C	G	0.963	0.967	0.947	-0.118896154943856	0.0479	0.0131	14004	16757	14424.77
4488462	chr19	rs112866986	11646927	T	C	0.963	0.967	0.947	-0.118896154943856	0.0479	0.01307	14004	16757	14424.77
4488429	chr19	rs11085784	11647141	C	T	0.887	0.888	0.717	0.0135971385060249	0.0328	0.6789	14004	16757	14424.77
4469975	chr19	rs60817284	11647265	T	G	0.884	0.886	0.968	-0.0423022562339069	0.0271	0.1184	14004	16757	14424.77
4470726	chr19	rs78893286	11647499	G	T	0.964	0.968	0.946	-0.112105433784308	0.0485	0.02088	14004	16757	14424.77
4480939	chr19	rs78722742	11647762	A	C	0.964	0.968	0.948	-0.112194928252491	0.0486	0.02085	14004	16757	14424.77
4471162	chr19	rs8105461	11648426	T	C	0.883	0.885	0.961	-0.0390007373497326	0.027	0.1484	14004	16757	14424.77
4472103	chr19	rs79092326	11648707	T	G	0.964	0.968	0.949	-0.112194928252491	0.0486	0.02091	14004	16757	14424.77
4473213	chr19	rs79485345	11648959	T	C	0.964	0.968	0.949	-0.112295619103693	0.0486	0.02082	14004	16757	14424.77
4470441	chr19	rs74550340	11649356	G	A	0.964	0.968	0.949	-0.112396320094564	0.0486	0.02076	14004	16757	14424.77
4488073	chr19	rs8109708	11649692	T	G	0.884	0.886	0.974	-0.0401035026973339	0.027	0.1368	14004	16757	14424.77
4481693	chr19	rs13347094	11650457	T	G	0.884	0.886	0.975	-0.0390007373497326	0.0269	0.1469	14004	16757	14424.77
4491664	chr19	rs115987369	11651077	C	T	0.964	0.968	0.95	-0.110294891915496	0.0486	0.02334	14004	16757	14424.77
4482481	chr19	rs7246527	11651810	A	G	0.883	0.885	0.979	-0.0383978517965666	0.0268	0.1517	14004	16757	14424.77
4469205	chr19	rs76918697	11652334	T	A	0.964	0.968	0.949	-0.110596421342027	0.0487	0.02302	14004	16757	14424.77
4488582	chr19	rs117622894	11652472	C	T	0.964	0.968	0.949	-0.111199753092226	0.0487	0.02234	14004	16757	14424.77
4488110	chr19	rs140735999	11653197	G	A	0.964	0.968	0.945	-0.111602176581302	0.0487	0.02197	14004	16757	14424.77
4475477	chr19	rs138405741	11654411	C	T	0.964	0.968	0.94	-0.112396320094564	0.0488	0.02118	14004	16757	14424.77
4476563	chr19	rs8112501	11654660	A	C	0.883	0.885	0.918	-0.0290993078252748	0.0276	0.293	14004	16757	14424.77
4470867	chr19	rs11880637	11655010	A	T	0.909	0.906	0.864	0.0467022717525102	0.0313	0.1354	14004	16757	14424.77
4482006	chr19	rs117270786	11656037	G	C	0.983	0.981	0.73	0.196199806826663	0.0787	0.01262	13147	15808	13524.11
4488450	chr19	rs78341426	11656300	G	A	0.921	0.923	0.711	-0.0032954239497972	0.0359	0.9268	14004	16757	14424.77
4482619	chr19	rs2052474	11656995	T	C	0.87	0.868	0.925	0.0030952049073025	0.0262	0.9068	14004	16757	14424.77
4467934	chr19	rs112634748	11658205	G	A	0.936	0.934	0.872	0.0251022847608284	0.0367	0.4944	14004	16757	14424.77
4473115	chr19	rs8110999	11659710	C	A	0.149	0.147	0.851	-0.0014009809156281	0.0256	0.955	14004	16757	14424.77
4487113	chr19	rs8111705	11659930	A	G	0.149	0.147	0.852	-0.0014009809156281	0.0256	0.9573	14004	16757	14424.77
4473488	chr19	rs8100751	11660012	T	A	0.267	0.266	0.873	-0.0036968248442897	0.0205	0.8571	14004	16757	14424.77
4483892	chr19	rs7359902	11661890	A	G	0.149	0.147	0.864	-0.002002002670673	0.0254	0.938	14004	16757	14424.77
4489602	chr19	rs10417525	11662542	C	G	0.267	0.266	0.879	-0.0034961042567088	0.0204	0.8647	14004	16757	14424.77
4486199	chr19	rs12609292	11662672	G	T	0.658	0.666	0.595	-0.0136020904182857	0.0226	0.5472	14004	16757	14424.77
4490908	chr19	rs1549169	11662862	A	G	0.148	0.146	0.857	-0.0021022080918702	0.0255	0.9353	14004	16757	14424.77
4471363	chr19	rs7359952	11662989	C	T	0.954	0.955	0.841	-0.0475004961488543	0.0447	0.2877	14004	16757	14424.77
4486229	chr19	rs7359988	11663220	A	C	0.902	0.903	0.922	-0.0162005226717083	0.0297	0.586	14004	16757	14424.77
4467879	chr19	rs8606	11664068	A	G	0.149	0.147	0.855	-0.0038975857287134	0.0255	0.8792	14004	16757	14424.77
4470255	chr19	rs3810313	11666492	G	A	0.264	0.263	0.894	-0.0064004391810282	0.0203	0.7504	14004	16757	14424.77
4473377	chr19	rs3848587	11666591	C	T	0.886	0.885	0.947	0.0088011559530687	0.0274	0.7479	14004	16757	14424.77
4467523	chr19	rs10421961	11666683	A	G	0.982	0.98	0.766	0.204800338554381	0.0804	0.01083	11267	13782	11577.42
4485006	chr19	rs10415967	11667404	A	G	0.886	0.885	0.946	0.0090984829852593	0.0274	0.7394	14004	16757	14424.77
4481810	chr19	rs61149527	11668916	T	C	0.886	0.885	0.942	0.0084045823438103	0.0274	0.7588	14004	16757	14424.77
4482082	chr19	rs60438445	11668971	G	A	0.959	0.961	0.864	-0.0646025231856585	0.047	0.1699	14004	16757	14424.77
4482346	chr19	rs10403711	11670122	G	T	0.927	0.924	0.889	0.0443995872966845	0.034	0.1908	14004	16757	14424.77
4490465	chr19	rs11881637	11670232	G	A	0.265	0.264	0.894	-0.0051029981759033	0.0202	0.803	14004	16757	14424.77
4491529	chr19	rs7255746	11671204	A	G	0.149	0.148	0.843	-0.003596459514405	0.0256	0.888	14004	16757	14424.77
4480924	chr19	rs35863302	11671304	C	T	0.266	0.265	0.894	-0.0054045784588597	0.0202	0.789	14004	16757	14424.77
4473969	chr19	rs974697	11671427	A	G	0.982	0.979	0.752	0.175599011033128	0.074	0.01764	13147	15808	13524.11
4490436	chr19	rs12984574	11674294	G	A	0.266	0.265	0.896	-0.0067024110596754	0.0202	0.7405	14004	16757	14424.77
4490462	chr19	rs2876698	11675141	C	G	0.266	0.265	0.883	-0.0050024916227914	0.0203	0.8041	14004	16757	14424.77
4488616	chr19	rs7246871	11676216	A	G	0.981	0.978	0.702	0.163402039441376	0.0749	0.02906	13147	15808	13524.11
4470533	chr19	rs10410554	11676832	T	C	0.153	0.15	0.803	0.0023971245997214	0.0261	0.9267	14004	16757	14424.77
4466975	chr19	rs34912772	11677145	T	C	0.781	0.767	0.563	0.0213993910058902	0.0287	0.4561	14004	16757	14424.77
4479001	chr19	rs10405319	11677999	T	C	0.151	0.149	0.792	-0.0009004052431641	0.0264	0.9732	14004	16757	14424.77
4484261	chr19	rs35383690	11678138	C	A	0.268	0.265	0.836	0.0024968801985871	0.0209	0.9052	14004	16757	14424.77
4486284	chr19	rs35128766	11678191	C	T	0.626	0.635	0.56	-0.0108991808690006	0.0231	0.6364	14004	16757	14424.77
4477061	chr19	rs34729479	11679103	C	A	0.298	0.294	0.796	0.0053954185169075	0.0208	0.7955	14004	16757	14424.77
4482584	chr19	rs80132751	11679937	G	A	0.722	0.72	0.401	0.0243998868235351	0.0296	0.4096	14004	16757	14424.77
4488763	chr19	rs11673583	11680531	T	C	0.281	0.271	0.622	0.0204984635773248	0.0238	0.3895	14004	16757	14424.77
4478997	chr19	rs4804604	11680634	A	C	0.329	0.318	0.623	0.0103957761821204	0.0228	0.6484	14004	16757	14424.77
4491606	chr19	rs55806100	11680759	A	G	0.492	0.484	0.742	0.0129951954948113	0.0198	0.5103	14004	16757	14424.77
4489659	chr19	rs150670916	11681825	T	C	0.83	0.827	0.536	-0.0055956263571598	0.0307	0.8553	14004	16757	14424.77
4483087	chr19	rs62129272	11682040	A	C	0.323	0.312	0.638	0.0146028573839336	0.0226	0.5189	14004	16757	14424.77
4474762	chr19	rs7253069	11682249	T	C	0.126	0.123	0.593	0.0135971385060249	0.0331	0.6799	14004	16757	14424.77
4479652	chr19	rs35963942	11682785	C	T	0.832	0.829	0.541	-0.0045001103249234	0.0308	0.8845	14004	16757	14424.77
4481269	chr19	rs4804605	11683160	T	C	0.495	0.486	0.646	0.026398473854531	0.021	0.2085	14004	16757	14424.77
4471083	chr19	rs149642807	11683849	G	A	0.952	0.947	0.673	0.0344014267173323	0.0487	0.4803	14004	16757	14424.77
4477086	chr19	rs78286652	11683973	A	G	0.873	0.874	0.766	-0.0129028853555234	0.0289	0.6553	14004	16757	14424.77
4472166	chr19	rs117694210	11684412	C	T	0.918	0.911	0.782	0.0520040417467951	0.0346	0.1322	14004	16757	14424.77
4468286	chr19	rs6511737	11684535	T	C	0.319	0.308	0.655	0.0121953336998771	0.0224	0.5856	14004	16757	14424.77
4486774	chr19	rs34944783	11684646	C	T	0.825	0.821	0.553	0.0125015292229252	0.0298	0.6751	14004	16757	14424.77
4488356	chr19	rs62129274	11684954	C	G	0.873	0.874	0.773	-0.013399371963117	0.0288	0.6406	14004	16757	14424.77
4478897	chr19	rs10425533	11685170	A	G	0.32	0.309	0.659	0.0124027667170427	0.0223	0.5793	14004	16757	14424.77
4479330	chr19	rs79859926	11686743	C	T	0.877	0.879	0.857	-0.017502275136142	0.0277	0.5278	14004	16757	14424.77
4486032	chr19	rs2229531	11687195	C	T	0.927	0.918	0.909	0.0871955266996978	0.0336	0.009422	14004	16757	14424.77
4487820	chr19	rs2305799	11687351	C	T	0.926	0.916	0.915	0.0879009811744627	0.0333	0.008216	14004	16757	14424.77
4471414	chr19	rs62638747	11687908	G	A	0.958	0.951	0.837	0.0784968981407531	0.0467	0.09272	14004	16757	14424.77
4488580	chr19	rs2071485	11688200	G	A	0.961	0.959	0.728	-0.048896169787829	0.0506	0.3345	14004	16757	14424.77
4483323	chr19	rs2071484	11688460	T	C	0.498	0.488	0.964	0.0103957761821204	0.0174	0.5494	14004	16757	14424.77
4483716	chr19	rs2071483	11688539	G	T	0.876	0.879	0.876	-0.0174005146801673	0.0274	0.5254	14004	16757	14424.77
4490391	chr19	rs76639504	11688889	A	T	0.927	0.918	0.908	0.087003043621574	0.0335	0.009497	14004	16757	14424.77
4478121	chr19	rs3760780	11689158	T	C	0.501	0.49	0.961	0.0110981866660334	0.0175	0.5235	14004	16757	14424.77
4481622	chr19	rs7256770	11689911	G	A	0.532	0.524	0.942	-0.0019018072895963	0.0176	0.9154	14004	16757	14424.77
4480132	chr19	rs78023425	11689957	G	A	0.958	0.951	0.84	0.0833020057708029	0.0466	0.07372	14004	16757	14424.77
4489022	chr19	rs74747135	11690023	G	T	0.959	0.952	0.838	0.0837987219353288	0.0471	0.07534	14004	16757	14424.77
4475907	chr19	rs149147675	11690676	T	C	0.926	0.917	0.909	0.0900966127514373	0.0335	0.007061	14004	16757	14424.77
4472969	chr19	rs74180000	11690690	T	C	0.62	0.613	0.915	-0.0001000050003333	0.0183	0.995	14004	16757	14424.77
4469904	chr19	rs111582891	11690795	G	A	0.962	0.959	0.745	-0.0465990663783681	0.0508	0.3593	14004	16757	14424.77
4474797	chr19	rs111931834	11690847	G	A	0.961	0.959	0.741	-0.048203336386541	0.0507	0.3417	14004	16757	14424.77
4478647	chr19	rs7247136	11690893	A	G	0.296	0.295	0.747	0.0118989261570991	0.0217	0.5834	14004	16757	14424.77
4466573	chr19	rs35879291	11691040	T	C	0.504	0.494	0.95	0.0133011462391285	0.0176	0.4489	14004	16757	14424.77
4473042	chr19	rs79525531	11691809	G	A	0.927	0.917	0.908	0.0901971304175018	0.0335	0.007081	14004	16757	14424.77
4487598	chr19	rs72995045	11691837	C	T	0.877	0.88	0.891	-0.0176956485356892	0.0272	0.515	14004	16757	14424.77
4471551	chr19	rs75279637	11691908	A	G	0.927	0.917	0.908	0.0900966127514373	0.0335	0.007141	14004	16757	14424.77
4482642	chr19	rs72995047	11691979	A	G	0.877	0.88	0.893	-0.0176956485356892	0.0272	0.5157	14004	16757	14424.77
4477955	chr19	rs76506615	11692127	C	G	0.927	0.917	0.908	0.0916033178729985	0.0335	0.006253	14004	16757	14424.77
4487650	chr19	rs9305023	11692859	T	C	0.506	0.495	0.948	0.0142973047008244	0.0176	0.4164	14004	16757	14424.77
4480819	chr19	rs8108397	11693086	G	A	0.878	0.88	0.897	-0.0169020380753563	0.0272	0.5346	14004	16757	14424.77
4487971	chr19	rs11880512	11693461	C	A	0.927	0.917	0.908	0.091995601745583	0.0335	0.006061	14004	16757	14424.77
4484856	chr19	rs6511738	11693807	T	C	0.505	0.494	0.951	0.0141001243787816	0.0175	0.4221	14004	16757	14424.77
4479005	chr19	rs139798602	11693871	C	T	0.927	0.917	0.908	0.091995601745583	0.0335	0.006056	14004	16757	14424.77
4481544	chr19	rs11881292	11694481	C	T	0.927	0.918	0.909	0.0905991000742056	0.0335	0.006858	14004	16757	14424.77
4484837	chr19	rs78934187	11695690	A	G	0.515	0.504	0.95	0.0177023841130051	0.0175	0.3135	14004	16757	14424.77
4487219	chr19	rs11085786	11696397	G	A	0.284	0.279	0.739	0.0353961009469877	0.0219	0.1062	14004	16757	14424.77
4468530	chr19	rs6511739	11697411	G	C	0.972	0.969	0.808	-0.0058973552660839	0.0607	0.9227	12439	15214	12870.84
4484604	chr19	rs149502884	11697762	C	A	0.926	0.917	0.904	0.0908000243264389	0.0335	0.006755	14004	16757	14424.77
4490351	chr19	rs889366	11698138	G	A	0.493	0.484	0.97	0.0166014304974254	0.0173	0.3372	14004	16757	14424.77
4480543	chr19	rs79061565	11698659	C	G	0.912	0.904	0.848	0.0816997954833017	0.0319	0.01057	14004	16757	14424.77
4474492	chr19	rs897811	11698757	A	C	0.926	0.917	0.904	0.0924971359949265	0.0335	0.005781	14004	16757	14424.77
4472895	chr19	rs8111258	11699193	G	A	0.885	0.888	0.943	-0.0132980281439898	0.0273	0.6247	14004	16757	14424.77
4488455	chr19	rs35414678	11700628	C	T	0.973	0.97	0.82	-0.0017014466397575	0.0609	0.9773	12439	15214	12870.84
4474787	chr19	rs7255562	11701551	C	G	0.303	0.301	0.75	0.0184978548821194	0.0215	0.3893	14004	16757	14424.77
4470739	chr19	rs10425114	11701670	T	C	0.522	0.51	0.948	0.0231011029079872	0.0175	0.1875	14004	16757	14424.77
4473085	chr19	rs35541942	11702322	A	T	0.673	0.66	0.92	0.0394033887747662	0.0188	0.03623	14004	16757	14424.77
4477595	chr19	rs34357745	11702479	A	G	0.974	0.971	0.837	0.0016985566355815	0.0611	0.9775	12439	15214	12870.84
4480522	chr19	rs2328916	11702759	T	C	0.54	0.527	0.944	0.0269047980491434	0.0176	0.1262	14004	16757	14424.77
4473729	chr19	rs4308060	11702913	A	G	0.674	0.661	0.922	0.0418039122811836	0.0188	0.02644	14004	16757	14424.77
4478784	chr19	rs35746002	11703012	A	T	0.522	0.51	0.948	0.0243998868235351	0.0175	0.1642	14004	16757	14424.77
4468098	chr19	rs35511396	11703095	T	C	0.543	0.529	0.944	0.0298014912367898	0.0176	0.09012	14004	16757	14424.77
4484973	chr19	rs72997078	11703418	C	T	0.887	0.89	0.944	-0.0105959392134034	0.0275	0.6999	14004	16757	14424.77
4468040	chr19	rs73922672	11704468	G	A	0.976	0.972	0.838	-0.0038975857287134	0.0605	0.9493	13457	16217	13881.29
4491614	chr19	rs12972855	11704605	A	G	0.927	0.924	0.84	-0.0128015918372089	0.0356	0.7185	14004	16757	14424.77
4491358	chr19	rs11667775	11704630	C	T	0.861	0.859	0.965	-0.0031950988965408	0.0249	0.8982	14004	16757	14424.77
4489990	chr19	rs8110958	11704929	T	C	0.747	0.742	0.938	0.0204004877576787	0.0202	0.3112	14004	16757	14424.77
4478214	chr19	rs12460581	11705314	G	A	0.729	0.725	0.935	0.0138042809763971	0.0198	0.486	14004	16757	14424.77
4483385	chr19	rs4052626	11705638	G	A	0.843	0.842	0.943	-0.0110002818588653	0.024	0.6459	14004	16757	14424.77
4483807	chr19	rs4052627	11705706	G	T	0.843	0.842	0.944	-0.0107980900995126	0.024	0.6521	14004	16757	14424.77
4487693	chr19	rs12981552	11706063	C	T	0.862	0.86	0.975	-0.0007002451143934	0.0248	0.9773	14004	16757	14424.77
4485424	chr19	rs10409242	11706373	T	C	0.593	0.589	0.949	0.0014988761237359	0.0178	0.9342	14004	16757	14424.77
4476492	chr19	rs150884081	11706437	C	T	0.983	0.982	0.487	0.0439020462871288	0.1083	0.6854	10671	13396	11102.61
4491039	chr19	rs10403399	11706658	C	G	0.707	0.706	0.942	-0.0164953025291975	0.0192	0.3892	14004	16757	14424.77
4481207	chr19	rs12972904	11706940	G	A	0.863	0.861	0.979	-0.000200020002667	0.0248	0.9923	14004	16757	14424.77
4469604	chr19	rs8112083	11707266	A	G	0.843	0.842	0.947	-0.0110002818588653	0.024	0.6471	14004	16757	14424.77
4470654	chr19	rs10424332	11707458	A	C	0.592	0.588	0.949	0.0035038543266769	0.0177	0.8432	14004	16757	14424.77
4471765	chr19	rs112832421	11707845	C	T	0.863	0.861	0.98	-0.0004000800213396	0.0248	0.9867	14004	16757	14424.77
4472660	chr19	rs11551815	11708361	C	T	0.844	0.842	0.948	-0.0110002818588653	0.024	0.6472	14004	16757	14424.77
4478885	chr19	rs72997090	11708464	G	C	0.863	0.861	0.98	-0.001300845733048	0.0248	0.9596	14004	16757	14424.77
4491400	chr19	rs9807866	11709151	T	C	0.49	0.48	0.979	0.0212036062510236	0.0172	0.2174	14004	16757	14424.77
4490711	chr19	rs8106114	11709341	A	T	0.817	0.817	0.942	-0.0158042315449673	0.0226	0.4829	14004	16757	14424.77
4485187	chr19	rs9807915	11710309	T	C	0.863	0.861	0.988	0.0	0.0247	0.9994	14004	16757	14424.77
4485388	chr19	rs12151062	11710350	C	T	0.954	0.956	0.845	-0.0596013954910886	0.0449	0.1849	14004	16757	14424.77
4478600	chr19	rs9807882	11710352	G	A	0.863	0.861	0.988	0.0	0.0247	0.9998	14004	16757	14424.77
4467900	chr19	rs9973204	11711781	A	G	0.815	0.816	0.946	-0.0154994990469515	0.0225	0.4911	14004	16757	14424.77
4474234	chr19	rs9789280	11712508	A	C	0.927	0.918	0.89	0.0957010125101811	0.0338	0.004615	14004	16757	14424.77
4481030	chr19	rs17448895	11712531	A	G	0.816	0.816	0.948	-0.0149004625639624	0.0225	0.508	14004	16757	14424.77
4482936	chr19	rs7253448	11712607	T	G	0.815	0.816	0.947	-0.0152963956259917	0.0225	0.4949	14004	16757	14424.77
4486168	chr19	rs7249776	11712657	C	T	0.816	0.816	0.948	-0.0147989665120717	0.0225	0.5111	14004	16757	14424.77
4477867	chr19	rs7249892	11712735	C	T	0.863	0.861	0.985	9.99950003332973e-05	0.0247	0.996	14004	16757	14424.77
4473931	chr19	rs11671741	11713575	G	T	0.863	0.86	0.985	9.99950003332973e-05	0.0247	0.9965	14004	16757	14424.77
4485204	chr19	rs11668925	11713695	T	G	0.491	0.48	0.986	0.0227981362759783	0.0171	0.1829	14004	16757	14424.77
4479739	chr19	rs9973303	11713933	T	G	0.491	0.48	0.985	0.0231011029079872	0.0171	0.1772	14004	16757	14424.77
4476432	chr19	rs35675058	11714535	T	A	0.817	0.817	0.954	-0.0144032303107437	0.0225	0.5208	14004	16757	14424.77
4479128	chr19	rs35448737	11715958	G	A	0.863	0.86	0.984	9.99950003332973e-05	0.0247	0.9982	14004	16757	14424.77
4477467	chr19	rs12461627	11716099	A	G	0.49	0.479	0.984	0.0227003855207759	0.0172	0.1852	14004	16757	14424.77
4475064	chr19	rs35315480	11716147	T	C	0.816	0.816	0.95	-0.0139975096438537	0.0224	0.5338	14004	16757	14424.77
4483134	chr19	rs11672307	11716494	T	G	0.816	0.816	0.948	-0.0146974807605841	0.0225	0.5145	14004	16757	14424.77
4485501	chr19	rs35864321	11716704	T	C	0.979	0.976	0.852	0.012096540947233	0.0627	0.8465	14004	16757	14424.77
4487319	chr19	rs11085787	11716922	C	T	0.816	0.816	0.95	-0.0140989243795016	0.0225	0.5314	14004	16757	14424.77
4485064	chr19	rs12976914	11717417	C	G	0.817	0.817	0.953	-0.0132980281439898	0.0225	0.5552	14004	16757	14424.77
4474885	chr19	rs12978186	11717587	A	C	0.815	0.815	0.95	-0.013399371963117	0.0224	0.5488	14004	16757	14424.77
4489644	chr19	rs12975880	11717729	G	A	0.816	0.816	0.955	-0.0131966945943914	0.0224	0.556	14004	16757	14424.77
4480991	chr19	rs147888595	11718039	C	T	0.927	0.919	0.883	0.0982966250251106	0.034	0.003807	14004	16757	14424.77
4478633	chr19	rs28823955	11718045	A	G	0.817	0.817	0.956	-0.0142003494011414	0.0224	0.527	14004	16757	14424.77
4488371	chr19	rs12979369	11719045	T	C	0.817	0.817	0.958	-0.0137034650584925	0.0224	0.5411	14004	16757	14424.77
4482602	chr19	rs12976530	11719201	G	A	0.817	0.817	0.957	-0.0142003494011414	0.0224	0.5265	14004	16757	14424.77
4473888	chr19	rs1471110	11719767	A	G	0.954	0.957	0.875	-0.0534007767271153	0.0443	0.2284	14004	16757	14424.77
4485517	chr19	rs1471111	11719966	G	A	0.817	0.817	0.957	-0.0146974807605841	0.0224	0.5122	14004	16757	14424.77
4490380	chr19	rs4804608	11719982	A	C	0.863	0.86	0.981	-0.001300845733048	0.0248	0.9594	14004	16757	14424.77
4470695	chr19	rs4804609	11720037	A	C	0.816	0.816	0.957	-0.0131966945943914	0.0224	0.5556	14004	16757	14424.77
4477569	chr19	rs12985274	11720267	G	T	0.681	0.681	0.953	-0.0180010511095525	0.0186	0.3329	14004	16757	14424.77
4467191	chr19	rs62111846	11720591	C	A	0.954	0.957	0.866	-0.0511038386512114	0.0442	0.2483	14004	16757	14424.77
4480538	chr19	rs117879880	11720609	A	C	0.927	0.919	0.855	0.0961007762914555	0.0346	0.005415	14004	16757	14424.77
4466738	chr19	rs35875992	11720987	G	T	0.817	0.817	0.96	-0.0137034650584925	0.0224	0.5413	14004	16757	14424.77
4476291	chr19	rs35838244	11721409	C	A	0.817	0.817	0.961	-0.0138048499765589	0.0224	0.5365	14004	16757	14424.77
4491439	chr19	rs61070894	11721963	C	T	0.954	0.956	0.868	-0.0557981629302465	0.0441	0.2058	14004	16757	14424.77
4480648	chr19	rs12151212	11725413	G	A	0.954	0.957	0.886	-0.0544984253364989	0.0439	0.2145	14004	16757	14424.77
4471021	chr19	rs3923752	11725826	A	G	0.816	0.816	0.965	-0.0137034650584925	0.0223	0.539	14004	16757	14424.77
4473795	chr19	rs111922227	11726333	G	A	0.917	0.918	0.926	-0.0094040800752939	0.0319	0.7684	14004	16757	14424.77
4473661	chr19	rs3922610	11727013	T	C	0.704	0.701	0.982	0.0051964749068174	0.0188	0.7822	14004	16757	14424.77
4491328	chr19	rs4411616	11727384	G	C	0.704	0.7	0.984	0.0061013488579762	0.0187	0.7437	14004	16757	14424.77
4472817	chr19	rs4545929	11727503	T	C	0.704	0.7	0.984	0.0061013488579762	0.0187	0.7429	14004	16757	14424.77
4468155	chr19	rs4804611	11728802	A	G	0.862	0.859	0.978	0.0007996801705642	0.0247	0.9738	14004	16757	14424.77
4470354	chr19	rs4804612	11729197	T	C	0.703	0.7	0.984	0.0058031292269501	0.0187	0.7552	14004	16757	14424.77
4467517	chr19	rs7531	11729705	A	G	0.703	0.7	0.981	0.0058031292269501	0.0188	0.758	14004	16757	14424.77
4467000	chr19	rs8105162	11730256	A	G	0.703	0.7	0.98	0.005703702916678	0.0188	0.7619	14004	16757	14424.77
4469814	chr19	rs8104957	11730426	C	T	0.703	0.7	0.978	0.0056042667198317	0.0188	0.7664	14004	16757	14424.77
4484892	chr19	rs8104211	11730545	G	A	0.862	0.859	0.976	0.0007996801705642	0.0247	0.9751	14004	16757	14424.77
4484374	chr19	rs4804613	11730690	C	T	0.703	0.7	0.976	0.0056042667198317	0.0188	0.7657	14004	16757	14424.77
4491321	chr19	rs4804614	11731113	T	C	0.495	0.484	0.959	0.024702368640342	0.0174	0.1558	14004	16757	14424.77
4473056	chr19	rs4804615	11731134	A	G	0.703	0.7	0.974	0.0055048206344449	0.0188	0.7718	14004	16757	14424.77
4491461	chr19	rs34924329	11731391	G	A	0.703	0.7	0.97	0.0055048206344449	0.0189	0.7701	14004	16757	14424.77
4485357	chr19	rs7256301	11731823	A	C	0.703	0.7	0.969	0.0055048206344449	0.0189	0.77	14004	16757	14424.77
4468715	chr19	rs60059024	11732100	G	A	0.954	0.957	0.88	-0.0544984253364989	0.0441	0.2163	14004	16757	14424.77
4468933	chr19	rs118119751	11732271	C	T	0.974	0.975	0.437	-0.0331018715051171	0.0806	0.6812	14004	16757	14424.77
4490469	chr19	rs34447952	11732320	C	T	0.862	0.859	0.963	0.0006997551142732	0.0249	0.978	14004	16757	14424.77
4491275	chr19	rs35420552	11732397	T	C	0.703	0.7	0.964	0.005703702916678	0.0189	0.7641	14004	16757	14424.77
4470941	chr19	rs2178224	11732705	T	A	0.703	0.7	0.961	0.0055048206344449	0.019	0.7719	14004	16757	14424.77
4472958	chr19	rs2141399	11732863	C	T	0.703	0.7	0.959	0.0058031292269501	0.019	0.7588	14004	16757	14424.77
4472097	chr19	rs2141400	11732887	A	C	0.703	0.7	0.958	0.0059025456526138	0.019	0.7556	14004	16757	14424.77
4474836	chr19	rs35085568	11733195	A	C	0.703	0.7	0.955	0.0060019521956343	0.019	0.7534	14004	16757	14424.77
4476403	chr19	rs148029925	11733355	T	G	0.929	0.921	0.864	0.104504149080618	0.0347	0.002648	14004	16757	14424.77
4479083	chr19	rs10412992	11733363	T	A	0.495	0.484	0.942	0.0258041896815329	0.0175	0.1405	14004	16757	14424.77
4468433	chr19	rs8102091	11733554	G	A	0.495	0.483	0.942	0.0247999239054771	0.0175	0.1571	14004	16757	14424.77
4466979	chr19	rs8106713	11733701	T	A	0.703	0.7	0.949	0.0056042667198317	0.0191	0.7701	14004	16757	14424.77
4469032	chr19	rs8103576	11733711	A	G	0.703	0.7	0.949	0.0055048206344449	0.0191	0.7713	14004	16757	14424.77
4467228	chr19	rs2141398	11733737	A	C	0.703	0.7	0.948	0.0052959516591825	0.0191	0.7804	14004	16757	14424.77
4476388	chr19	rs4366815	11733787	T	C	0.703	0.7	0.949	0.0053954185169075	0.0191	0.777	14004	16757	14424.77
4480063	chr19	rs112096735	11733838	G	T	0.841	0.846	0.617	-0.0081027387031859	0.0295	0.7844	14004	16757	14424.77
4487099	chr19	rs12462302	11734300	A	G	0.703	0.7	0.945	0.0052959516591825	0.0191	0.7811	14004	16757	14424.77
4478410	chr19	rs75825622	11735513	T	C	0.94	0.932	0.815	0.121898997894767	0.0389	0.001733	14004	16757	14424.77
4483651	chr19	rs12373534	11735558	C	T	0.847	0.847	0.907	0.0030952049073025	0.0246	0.8998	14004	16757	14424.77
4476083	chr19	rs35697610	11736636	C	T	0.861	0.859	0.922	-0.0048015088161939	0.0255	0.8504	14004	16757	14424.77
4471902	chr19	rs35362984	11736914	C	A	0.615	0.606	0.901	0.0152038337422728	0.0184	0.4101	14004	16757	14424.77
4480220	chr19	rs11879017	11737612	G	A	0.888	0.882	0.915	0.0537966583556417	0.028	0.05486	14004	16757	14424.77
4469115	chr19	rs8106273	11737927	A	G	0.888	0.881	0.913	0.0539956397610122	0.028	0.0541	14004	16757	14424.77
4490889	chr19	rs8108668	11738656	G	C	0.888	0.882	0.91	0.0539956397610122	0.0281	0.05435	14004	16757	14424.77
4466698	chr19	rs111978144	11738782	C	T	0.89	0.89	0.904	0.0038027603329278	0.0283	0.8929	14004	16757	14424.77
4487069	chr19	rs113072274	11739226	T	C	0.888	0.882	0.906	0.0549994182186046	0.0282	0.05094	14004	16757	14424.77
4486497	chr19	rs4239549	11739309	G	A	0.924	0.924	0.882	-0.004198802647333	0.0339	0.9023	14004	16757	14424.77
4478036	chr19	rs62111855	11739315	C	A	0.888	0.882	0.905	0.0548952993715794	0.0282	0.05147	14004	16757	14424.77
4486591	chr19	rs62111856	11739342	T	A	0.888	0.882	0.904	0.0548952993715794	0.0282	0.05158	14004	16757	14424.77
4466866	chr19	rs62111857	11739413	G	A	0.888	0.882	0.904	0.0548006364661149	0.0282	0.05166	14004	16757	14424.77
4488209	chr19	rs4804616	11739489	G	C	0.779	0.773	0.899	0.0329027196757078	0.0215	0.1265	14004	16757	14424.77
4478677	chr19	rs4804617	11739548	C	T	0.694	0.687	0.805	0.0350002811846215	0.0204	0.08659	14004	16757	14424.77
4478116	chr19	rs111772256	11739991	C	T	0.779	0.773	0.9	0.0339955472579582	0.0215	0.1143	14004	16757	14424.77
4478945	chr19	rs143962721	11740023	G	A	0.953	0.955	0.868	-0.028399474521698	0.0436	0.5147	14004	16757	14424.77
4486242	chr19	rs113810971	11740059	G	A	0.779	0.773	0.9	0.0341018649449722	0.0215	0.1124	14004	16757	14424.77
4487053	chr19	rs75151604	11740283	T	C	0.936	0.928	0.869	0.101798178061036	0.0364	0.00521	14004	16757	14424.77
4482221	chr19	rs4052625	11740813	A	G	0.779	0.772	0.9	0.0350968370374295	0.0215	0.1029	14004	16757	14424.77
4474193	chr19	rs74181603	11741320	C	A	0.975	0.975	0.631	-0.0891044750828209	0.0796	0.2633	10161	13322	11013.5
4478696	chr19	rs60180694	11743628	C	A	0.953	0.955	0.86	-0.0309026047398165	0.044	0.4824	14004	16757	14424.77
4490356	chr19	rs7250798	11743819	T	C	0.78	0.773	0.892	0.0358014124633833	0.0216	0.09798	14004	16757	14424.77
4478459	chr19	rs56078531	11744064	C	T	0.953	0.955	0.859	-0.0306035477981776	0.044	0.4862	14004	16757	14424.77
4488321	chr19	rs8109499	11745927	C	T	0.706	0.696	0.883	0.0284999894699013	0.0197	0.1489	14004	16757	14424.77
4482954	chr19	rs60775237	11746065	A	G	0.951	0.952	0.868	-0.017502275136142	0.0426	0.6821	14004	16757	14424.77
4482433	chr19	rs34365612	11748351	T	C	0.942	0.943	0.74	-0.0143017847108596	0.0423	0.7348	14004	16757	14424.77
4475288	chr19	rs35685224	11749260	T	C	0.941	0.942	0.732	-0.0093031403261444	0.0421	0.8243	14004	16757	14424.77
4477870	chr19	rs11085788	11749266	A	G	0.869	0.865	0.892	0.031498667059371	0.0263	0.2307	14004	16757	14424.77
4474730	chr19	rs8108002	11750031	T	C	0.751	0.744	0.85	0.0187039847937718	0.0212	0.3778	14004	16757	14424.77
4476079	chr19	rs12973387	11750566	C	T	0.951	0.948	0.839	-0.003596459514405	0.0426	0.9321	14004	16757	14424.77
4475144	chr19	rs112225946	11751914	C	G	0.897	0.893	0.905	0.0262036654966364	0.0291	0.3676	14004	16757	14424.77
4466859	chr19	rs11666185	11751988	T	C	0.848	0.845	0.895	0.0152038337422728	0.0249	0.5411	14004	16757	14424.77
4479085	chr19	rs3865483	11753726	G	A	0.85	0.847	0.9	0.01600129372694	0.025	0.522	14004	16757	14424.77
4470626	chr19	rs148014041	11755158	C	T	0.899	0.896	0.916	0.026398473854531	0.0292	0.3664	14004	16757	14424.77
4469944	chr19	rs75318023	11755497	C	T	0.899	0.895	0.919	0.0275957115907991	0.0291	0.3426	14004	16757	14424.77
4471582	chr19	rs4804621	11755737	G	C	0.899	0.895	0.921	0.0274984287018097	0.0291	0.3434	14004	16757	14424.77
4483238	chr19	rs113012151	11756046	T	A	0.899	0.895	0.922	0.0274984287018097	0.0291	0.3445	14004	16757	14424.77
4467055	chr19	rs113006495	11756071	T	C	0.902	0.898	0.906	0.0329994782631079	0.0297	0.2669	14004	16757	14424.77
4474151	chr19	rs10408679	11756417	A	G	0.851	0.848	0.91	0.0171029078996623	0.0249	0.4912	14004	16757	14424.77
4486075	chr19	rs11665952	11757406	A	G	0.762	0.755	0.902	0.0187039847937718	0.0209	0.3715	14004	16757	14424.77
4473973	chr19	rs62113584	11757642	C	T	0.953	0.953	0.892	-0.0068030886197391	0.0426	0.8729	14004	16757	14424.77
4466860	chr19	rs10403331	11757963	C	T	0.899	0.895	0.928	0.027196791588428	0.029	0.3481	14004	16757	14424.77
4485713	chr19	rs72999186	11758105	A	G	0.953	0.953	0.893	-0.007004474152883	0.0426	0.8695	14004	16757	14424.77
4489279	chr19	rs10408103	11758423	G	C	0.899	0.895	0.929	0.027196791588428	0.029	0.3481	14004	16757	14424.77
4469460	chr19	rs80060235	11759512	C	T	0.952	0.953	0.897	-0.0078003437327339	0.0425	0.8551	14004	16757	14424.77
4483191	chr19	rs10418517	11759739	A	G	0.852	0.849	0.919	0.017496047616751	0.0248	0.48	14004	16757	14424.77
4484444	chr19	rs10426047	11760823	A	G	0.899	0.895	0.935	0.0267977123853779	0.0289	0.3536	14004	16757	14424.77
4483201	chr19	rs28373248	11761321	A	G	0.899	0.895	0.934	0.0269047980491434	0.0289	0.3524	14004	16757	14424.77
4485222	chr19	rs10407232	11762102	C	A	0.899	0.895	0.934	0.0269047980491434	0.0289	0.3528	14004	16757	14424.77
4472022	chr19	rs10420734	11763010	T	C	0.762	0.754	0.907	0.0189002595004805	0.0208	0.365	14004	16757	14424.77
4470216	chr19	rs10420009	11763243	C	A	0.762	0.755	0.907	0.0180952882690919	0.0208	0.3851	14004	16757	14424.77
4482039	chr19	rs12459055	11763981	T	C	0.852	0.849	0.917	0.0179970767016546	0.0248	0.4684	14004	16757	14424.77
4474028	chr19	rs8100206	11764496	C	T	0.953	0.954	0.915	-0.0024028846163103	0.0424	0.9554	14004	16757	14424.77
4478681	chr19	rs8105395	11766152	A	G	0.762	0.754	0.901	0.0178006246255066	0.0209	0.3939	14004	16757	14424.77
4481516	chr19	rs73001106	11767669	T	C	0.9	0.896	0.921	0.0270021387025708	0.0292	0.3552	14004	16757	14424.77
4469836	chr19	rs12983092	11767677	C	T	0.949	0.947	0.839	-0.0095958936734469	0.0422	0.8195	14004	16757	14424.77
4476452	chr19	rs12462160	11767999	A	G	0.851	0.848	0.903	0.0172012073197748	0.0249	0.4904	14004	16757	14424.77
4491781	chr19	rs6511741	11769502	C	T	0.299	0.294	0.963	0.0159028762794155	0.0189	0.3991	14004	16757	14424.77
4473941	chr19	rs6511742	11769638	A	C	0.297	0.293	0.967	0.0172012073197748	0.0189	0.3611	14004	16757	14424.77
4487307	chr19	rs6511743	11769644	T	C	0.297	0.293	0.967	0.0172012073197748	0.0189	0.3613	14004	16757	14424.77
4476646	chr19	rs6511744	11769876	G	A	0.297	0.293	0.97	0.0173977771764203	0.0188	0.3559	14004	16757	14424.77
4490283	chr19	rs7248836	11769935	T	C	0.296	0.292	0.97	0.0185960172820726	0.0189	0.3232	14004	16757	14424.77
4480210	chr19	rs4804624	11770317	T	C	0.286	0.282	0.998	0.0209000641077417	0.0188	0.2675	14004	16757	14424.77
4485658	chr19	rs4804625	11770352	T	A	0.286	0.282	0.999	0.0207041815582916	0.0188	0.2695	14004	16757	14424.77
4467746	chr19	rs4804626	11770380	G	T	0.286	0.282	1.0	0.0208021276292633	0.0188	0.2673	14004	16757	14424.77
4491304	chr19	rs4804627	11770381	C	T	0.286	0.282	1.0	0.0208021276292633	0.0188	0.2689	14004	16757	14424.77
4483757	chr19	rs4804628	11770437	G	C	0.285	0.281	1.0	0.0199986865066891	0.0188	0.2862	14004	16757	14424.77
4467441	chr19	rs4804629	11770579	C	T	0.285	0.281	1.01	0.0195967237465575	0.0187	0.2957	14004	16757	14424.77
4483810	chr19	rs4804630	11770666	C	T	0.285	0.281	1.01	0.0199006617063362	0.0187	0.2889	14004	16757	14424.77
4485312	chr19	rs4804631	11770814	C	T	0.285	0.281	1.0	0.0199006617063362	0.0188	0.2897	14004	16757	14424.77
4482511	chr19	rs4804632	11770860	C	G	0.285	0.281	1.0	0.0198026272961797	0.0188	0.2905	14004	16757	14424.77
4480297	chr19	rs28664784	11771263	T	C	0.285	0.281	1.0	0.0193025022544974	0.0188	0.3029	14004	16757	14424.77
4476952	chr19	rs28373969	11771320	A	G	0.285	0.281	1.0	0.0194005857039748	0.0188	0.3024	14004	16757	14424.77
4489948	chr19	rs28714142	11771482	C	A	0.386	0.385	0.974	0.0075017910703226	0.0176	0.6679	14004	16757	14424.77
4483187	chr19	rs7252405	11771668	G	T	0.284	0.281	1.0	0.0189983824093147	0.0188	0.3105	14004	16757	14424.77
4481553	chr19	rs7253437	11771747	C	G	0.284	0.281	1.0	0.0193025022544974	0.0188	0.3042	14004	16757	14424.77
4479244	chr19	rs7252652	11771854	G	A	0.285	0.281	1.0	0.0194986595340326	0.0188	0.2996	14004	16757	14424.77
4469470	chr19	rs7257690	11772638	C	G	0.285	0.281	0.998	0.0197045832743354	0.0188	0.2944	14004	16757	14424.77
4487427	chr19	rs7258257	11772713	A	C	0.285	0.281	0.998	0.0197045832743354	0.0188	0.2962	14004	16757	14424.77
4488688	chr19	rs4804633	11772989	T	G	0.879	0.878	0.844	0.0099998345783334	0.0286	0.7273	14004	16757	14424.77
4472594	chr19	rs17001496	11773076	G	A	0.9	0.897	0.911	0.0239020562806236	0.0294	0.4162	14004	16757	14424.77
4471144	chr19	rs59273607	11773125	T	G	0.807	0.8	0.898	0.0219962978718961	0.0226	0.3302	14004	16757	14424.77
4468320	chr19	rs8104334	11773580	T	A	0.476	0.479	0.935	0.0055048206344449	0.0175	0.7515	14004	16757	14424.77
4485651	chr19	rs8101160	11773797	C	T	0.284	0.281	0.989	0.0203025023378308	0.0189	0.2836	14004	16757	14424.77
4481676	chr19	rs10417094	11775815	G	T	0.264	0.261	0.954	0.0217027816432335	0.0197	0.2715	14004	16757	14424.77
4489167	chr19	rs116825572	11775817	A	G	0.934	0.93	0.787	0.0493043176841434	0.038	0.1948	14004	16757	14424.77
4479418	chr19	rs10425015	11775886	T	C	0.355	0.356	0.923	0.0143958802837323	0.0184	0.4322	14004	16757	14424.77
4476685	chr19	rs13345223	11777889	T	C	0.616	0.616	0.841	0.0065981840282271	0.0192	0.729	14004	16757	14424.77
4473133	chr19	rs74814996	11777895	C	T	0.948	0.946	0.777	0.0100988346774146	0.0434	0.8157	14004	16757	14424.77
4490468	chr19	rs13346587	11778026	G	C	0.87	0.863	0.898	0.0301023438164435	0.0263	0.2524	14004	16757	14424.77
4484216	chr19	rs13345729	11778463	T	C	0.87	0.863	0.898	0.0299956000353805	0.0263	0.2538	14004	16757	14424.77
4483422	chr19	rs11878184	11778667	C	T	0.964	0.961	0.886	0.0520040417467951	0.0473	0.2709	14004	16757	14424.77
4478040	chr19	rs146622258	11778904	T	C	0.962	0.96	0.858	0.0456041418050158	0.0469	0.3312	14004	16757	14424.77
4480912	chr19	rs11878714	11779615	G	C	0.964	0.961	0.891	0.052696808999969	0.0472	0.2636	14004	16757	14424.77
4469688	chr19	rs10422192	11780550	T	C	0.87	0.863	0.9	0.0323026073786261	0.0263	0.2194	14004	16757	14424.77
4484360	chr19	rs73498638	11782354	A	G	0.962	0.96	0.89	0.0499038295281839	0.0463	0.2803	14004	16757	14424.77
4489986	chr19	rs73498640	11782400	C	A	0.87	0.863	0.901	0.0307037775750057	0.0263	0.2424	14004	16757	14424.77
4479820	chr19	rs435998	11782699	A	G	0.87	0.863	0.901	0.0310043588626902	0.0263	0.2377	14004	16757	14424.77
4489778	chr19	rs172279	11785173	A	G	0.963	0.961	0.901	0.0487996879336047	0.0466	0.2945	14004	16757	14424.77
4490690	chr19	rs286281	11785648	G	C	0.871	0.864	0.906	0.0307037775750057	0.0262	0.2417	14004	16757	14424.77
4466442	chr19	rs111871141	11786263	G	A	0.964	0.962	0.913	0.0549994182186046	0.047	0.2419	14004	16757	14424.77
4489475	chr19	rs112052371	11787012	T	G	0.896	0.894	0.72	0.0088011559530687	0.033	0.7902	14004	16757	14424.77
4471169	chr19	rs286282	11787302	G	C	0.871	0.864	0.909	0.0305970979773775	0.0262	0.242	14004	16757	14424.77
4487691	chr19	rs286283	11787649	G	A	0.962	0.96	0.905	0.0437967654983826	0.0456	0.3362	14004	16757	14424.77
4475118	chr19	rs286284	11787796	A	G	0.871	0.864	0.911	0.0304031059110447	0.0262	0.2459	14004	16757	14424.77
4488913	chr19	rs286285	11787907	T	G	0.0392	0.0386	0.468	0.0400953305639422	0.0622	0.5194	14004	16757	14424.77
4474993	chr19	rs286286	11787944	A	G	0.871	0.864	0.911	0.03029639423135	0.0262	0.2463	14004	16757	14424.77
4473786	chr19	rs57084032	11787983	A	G	0.871	0.865	0.911	0.0312951579807101	0.0262	0.232	14004	16757	14424.77
4481502	chr19	rs286287	11788101	A	C	0.963	0.961	0.924	0.0481995135792341	0.0457	0.2919	14004	16757	14424.77
4471300	chr19	rs286292	11788414	G	A	0.964	0.961	0.924	0.0481995135792341	0.0462	0.2964	14004	16757	14424.77
4467548	chr19	rs206863	11789015	A	G	0.963	0.961	0.934	0.0483043318863239	0.0456	0.2888	14004	16757	14424.77
4468979	chr19	rs286293	11789559	G	A	0.964	0.962	0.937	0.0562007331879655	0.0464	0.2254	14004	16757	14424.77
4487521	chr19	rs73498650	11789716	C	A	0.965	0.963	0.933	0.0560021901152849	0.0469	0.2328	14004	16757	14424.77
4468633	chr19	rs286294	11789912	G	A	0.963	0.961	0.936	0.0503033045092425	0.0455	0.2693	14004	16757	14424.77
4475867	chr19	rs112784759	11790075	C	G	0.964	0.961	0.934	0.0501035869662456	0.046	0.2769	14004	16757	14424.77
4466769	chr19	rs176251	11792282	T	C	0.963	0.961	0.938	0.0509022179271191	0.0455	0.263	14004	16757	14424.77
4488235	chr19	rs580422	11794234	C	T	0.872	0.865	0.927	0.0311013012983478	0.026	0.2308	14004	16757	14424.77
4487092	chr19	rs112070527	11795246	G	T	0.964	0.962	0.941	0.055500929860874	0.0462	0.2294	14004	16757	14424.77
4471074	chr19	rs286298	11795897	C	G	0.872	0.864	0.93	0.0308977113278438	0.0259	0.2333	14004	16757	14424.77
4470514	chr19	rs286299	11796869	G	T	0.871	0.864	0.931	0.0299956000353805	0.0259	0.247	14004	16757	14424.77
4474115	chr19	rs8108874	11797112	C	T	0.871	0.864	0.931	0.0299956000353805	0.0259	0.2471	14004	16757	14424.77
4469978	chr19	rs185926	11797252	T	A	0.964	0.961	0.942	0.0491996041469672	0.0458	0.2827	14004	16757	14424.77
4489850	chr19	rs286300	11797308	C	T	0.963	0.961	0.947	0.0505029821731068	0.0452	0.2641	14004	16757	14424.77
4482165	chr19	rs286301	11798437	C	G	0.871	0.864	0.926	0.0298985503458634	0.026	0.2486	14004	16757	14424.77
4477246	chr19	rs286302	11798730	A	G	0.963	0.96	0.936	0.0499989570943217	0.0454	0.2705	14004	16757	14424.77
4478081	chr19	rs286303	11798765	C	T	0.963	0.96	0.936	0.0501035869662456	0.0454	0.2701	14004	16757	14424.77
4476599	chr19	rs286304	11799702	A	G	0.871	0.864	0.921	0.03029639423135	0.026	0.2448	14004	16757	14424.77
4471760	chr19	rs286305	11799940	T	G	0.871	0.864	0.92	0.0298014912367898	0.026	0.2518	14004	16757	14424.77
4479628	chr19	rs10401445	11800020	A	G	0.418	0.419	0.846	0.0077002766261879	0.0186	0.6766	14004	16757	14424.77
4468354	chr19	rs286306	11800327	A	C	0.871	0.864	0.917	0.0298985503458634	0.0261	0.252	14004	16757	14424.77
4485927	chr19	rs73498675	11800511	G	A	0.964	0.962	0.918	0.0535028515173065	0.0465	0.2499	14004	16757	14424.77
4475040	chr19	rs73498677	11800839	A	G	0.964	0.962	0.916	0.0537966583556417	0.0466	0.2481	14004	16757	14424.77
4482661	chr19	rs176252	11802610	A	G	0.872	0.865	0.903	0.0307037775750057	0.0264	0.2449	14004	16757	14424.77
4466600	chr19	rs28727971	11803128	T	C	0.964	0.962	0.888	0.0579009158948382	0.0472	0.2198	14004	16757	14424.77
4466780	chr19	rs286259	11804501	A	G	0.872	0.864	0.898	0.0323994240466592	0.0264	0.2199	14004	16757	14424.77
4474134	chr19	rs286260	11804526	A	C	0.872	0.864	0.897	0.0323994240466592	0.0264	0.2196	14004	16757	14424.77
4490300	chr19	rs12609856	11807010	C	A	0.414	0.416	0.818	0.0052959516591825	0.0189	0.78	14004	16757	14424.77
4483657	chr19	rs73498694	11807511	G	A	0.965	0.962	0.867	0.0737986386007454	0.0484	0.1275	14004	16757	14424.77
4468938	chr19	rs73498696	11808815	G	T	0.965	0.962	0.863	0.0745043221681052	0.0486	0.1247	14004	16757	14424.77
4482247	chr19	rs412088	11812009	A	G	0.89	0.889	0.744	-0.0005001250416822	0.0317	0.9874	14004	16757	14424.77
4489591	chr19	rs73498702	11813181	T	C	0.769	0.761	0.821	0.0259990758686168	0.022	0.239	14004	16757	14424.77
4468790	chr19	rs34727309	11813787	A	G	0.937	0.934	0.763	0.0037031349243813	0.0399	0.9253	14004	16757	14424.77
4471738	chr19	rs10424557	11815401	G	A	0.972	0.969	0.788	0.108603252299672	0.056	0.05257	14004	16757	14424.77
4484660	chr19	rs8103375	11816093	T	C	0.972	0.969	0.785	0.10930273489045	0.0561	0.05141	14004	16757	14424.77
4486859	chr19	rs4804635	11816525	A	T	0.768	0.759	0.828	0.0243998868235351	0.0219	0.2649	14004	16757	14424.77
4479479	chr19	rs10409030	11817106	C	T	0.978	0.975	0.704	0.174398586123289	0.0665	0.00876	14004	16757	14424.77
4466781	chr19	rs7254781	11819193	T	G	0.482	0.479	0.986	0.0155977206230546	0.0171	0.3602	14004	16757	14424.77
4488613	chr19	rs286270	11820517	C	A	0.482	0.478	0.977	0.0154007965760229	0.0172	0.3699	14004	16757	14424.77
4473840	chr19	rs286271	11820536	G	A	0.581	0.582	0.951	0.0129951954948113	0.0177	0.461	14004	16757	14424.77
4467859	chr19	rs11085792	11821029	T	C	0.48	0.477	0.973	0.016296487966892	0.0172	0.3451	14004	16757	14424.77
4467057	chr19	rs286272	11822129	A	G	0.253	0.246	0.861	0.0387013475370749	0.0211	0.06662	14004	16757	14424.77
4488539	chr19	rs7251012	11822312	G	C	0.58	0.581	0.941	0.0133998200630165	0.0178	0.4515	14004	16757	14424.77
4486428	chr19	rs141846748	11822440	T	C	0.9	0.897	0.911	0.0088011559530687	0.0295	0.7654	14004	16757	14424.77
4490646	chr19	rs138945021	11822830	G	A	0.901	0.897	0.91	0.007997931111062	0.0296	0.7871	14004	16757	14424.77
4486626	chr19	rs76183441	11823013	T	A	0.777	0.773	0.869	0.0159028762794155	0.0218	0.4645	14004	16757	14424.77
4466771	chr19	rs74557317	11823507	A	G	0.901	0.898	0.909	0.0074025335167413	0.0296	0.8027	14004	16757	14424.77
4483160	chr19	rs142766525	11823637	C	T	0.901	0.897	0.911	0.0068961666878413	0.0295	0.8144	14004	16757	14424.77
4470697	chr19	rs35762844	11824930	T	A	0.659	0.661	0.853	0.0106035827841911	0.0194	0.5869	14004	16757	14424.77
4475831	chr19	rs286276	11828163	T	C	0.508	0.501	0.918	0.0267003518299564	0.0177	0.1326	14004	16757	14424.77
4479800	chr19	rs11882565	11828410	A	G	0.92	0.917	0.882	0.0318958749835631	0.0334	0.3392	14004	16757	14424.77
4489582	chr19	rs5851	11832283	A	G	0.505	0.498	0.945	0.0239020562806236	0.0175	0.1724	14004	16757	14424.77
4483875	chr19	rs11878969	11834295	C	T	0.677	0.677	0.954	0.0127977582298607	0.0187	0.4933	14004	16757	14424.77
4471458	chr19	rs9749384	11834721	T	C	0.596	0.593	0.946	0.0203025023378308	0.0178	0.2539	14004	16757	14424.77
4482309	chr19	rs34095709	11836477	G	T	0.795	0.79	0.887	0.0202045073158995	0.0223	0.3644	14004	16757	14424.77
4471950	chr19	rs286268	11839011	A	C	0.349	0.341	0.918	0.0318958749835631	0.0187	0.08836	14004	16757	14424.77
4488008	chr19	rs62113590	11839146	G	A	0.66	0.661	0.976	0.0140015196358136	0.0181	0.4387	14004	16757	14424.77
4466892	chr19	rs74181610	11839610	T	G	0.793	0.788	0.888	0.0209979909956055	0.0222	0.343	14004	16757	14424.77
4470896	chr19	rs4804636	11842323	C	T	0.66	0.661	0.979	0.014504302202808	0.0181	0.4242	14004	16757	14424.77
4488267	chr19	rs8113332	11842590	T	C	0.349	0.341	0.91	0.0326027085440124	0.0188	0.08285	14004	16757	14424.77
4476304	chr19	rs7260501	11843399	C	A	0.66	0.661	0.973	0.0149969810059077	0.0181	0.4095	14004	16757	14424.77
4473803	chr19	rs366452	11846045	A	G	0.557	0.554	0.953	0.0143958802837323	0.0175	0.4111	14004	16757	14424.77
4475648	chr19	rs57164304	11847256	C	T	0.783	0.793	0.816	-0.0680005069007488	0.0229	0.003035	14004	16757	14424.77
4485746	chr19	rs4284746	11847419	T	C	0.651	0.652	0.956	0.0105046326450854	0.0182	0.5639	14004	16757	14424.77
4482166	chr19	rs286262	11847615	G	A	0.557	0.554	0.949	0.0143958802837323	0.0176	0.4125	14004	16757	14424.77
4488592	chr19	rs7507492	11849841	C	A	0.667	0.668	0.902	0.013202462677756	0.019	0.487	14004	16757	14424.77
4489131	chr19	rs12462188	11849853	T	G	0.667	0.668	0.902	0.0127977582298607	0.019	0.5002	14004	16757	14424.77
4474165	chr19	rs138207993	11850837	C	T	0.984	0.983	0.49	0.0828970915794702	0.0957	0.386	13317	16265	13851.39
4491520	chr19	rs7246743	11852615	A	C	0.926	0.925	0.802	-0.0038975857287134	0.0361	0.9135	14004	16757	14424.77
4478170	chr19	rs286266	11853548	A	C	0.503	0.5	0.795	0.0017983819413794	0.019	0.9245	14004	16757	14424.77
4467909	chr19	rs76118163	11854040	C	G	0.934	0.933	0.795	0.0136957831289865	0.0383	0.7201	14004	16757	14424.77
4478624	chr19	rs113920989	11859594	T	C	0.898	0.896	0.836	-0.0025031302181184	0.0304	0.9357	14004	16757	14424.77
4466726	chr19	rs112355379	11859661	A	G	0.898	0.896	0.837	-0.0026033858701149	0.0304	0.9319	14004	16757	14424.77
4471650	chr19	rs143383743	11859709	C	T	0.914	0.911	0.838	0.016296487966892	0.0326	0.6163	14004	16757	14424.77
4473284	chr19	rs7257818	11860233	A	G	0.898	0.896	0.839	-0.0023026490626755	0.0303	0.9405	14004	16757	14424.77
4479078	chr19	rs11672554	11863765	A	G	0.658	0.659	0.836	-0.0009004052431641	0.0195	0.9615	14004	16757	14424.77
4489005	chr19	rs7252983	11865910	T	A	0.908	0.907	0.875	-0.0135007260538548	0.0312	0.6647	14004	16757	14424.77
4486375	chr19	rs7247803	11870391	A	T	0.36	0.368	0.976	-0.0277001306422786	0.0178	0.1212	14004	16757	14424.77
4482034	chr19	rs7247500	11870480	C	T	0.347	0.356	0.968	-0.0318003125497978	0.0181	0.07867	14004	16757	14424.77
4466646	chr19	rs7251202	11870534	T	C	0.36	0.368	0.98	-0.0282040203730758	0.0178	0.1135	14004	16757	14424.77
4468542	chr19	rs7251216	11870561	T	C	0.455	0.465	0.949	-0.0259949602770859	0.0175	0.1357	14004	16757	14424.77
4489048	chr19	rs7251224	11870583	T	C	0.36	0.368	0.983	-0.0285023604727122	0.0178	0.1089	14004	16757	14424.77
4472907	chr19	rs10412565	11871101	T	A	0.536	0.533	0.93	0.0035038543266769	0.0176	0.8429	14004	16757	14424.77
4475190	chr19	rs10406971	11871170	A	G	0.545	0.541	0.934	0.0056042667198317	0.0176	0.748	14004	16757	14424.77
4483090	chr19	rs6511751	11871401	G	C	0.639	0.639	0.928	0.0049974917102918	0.0183	0.7848	14004	16757	14424.77
4478538	chr19	rs6511754	11871706	G	C	0.552	0.549	0.94	0.0063001125484799	0.0175	0.718	14004	16757	14424.77
4474269	chr19	rs6511755	11871754	C	A	0.552	0.549	0.94	0.0063994795805678	0.0175	0.7149	14004	16757	14424.77
4470162	chr19	rs4600573	11871807	A	G	0.552	0.549	0.94	0.0061013488579762	0.0175	0.7276	14004	16757	14424.77
4477761	chr19	rs6511756	11871847	A	G	0.552	0.549	0.94	0.0061013488579762	0.0176	0.7299	14004	16757	14424.77
4467427	chr19	rs4261659	11871958	C	G	0.552	0.549	0.94	0.0061013488579762	0.0175	0.7282	14004	16757	14424.77
4487869	chr19	rs4558513	11872143	T	G	0.554	0.551	0.932	0.0067968490002727	0.0176	0.6995	14004	16757	14424.77
4491546	chr19	rs4566290	11872161	G	T	0.555	0.553	0.932	0.0053954185169075	0.0176	0.7583	14004	16757	14424.77
4478422	chr19	rs4488576	11872190	G	T	0.555	0.553	0.933	0.0050969882578437	0.0176	0.7712	14004	16757	14424.77
4491151	chr19	rs7255383	11872647	G	C	0.548	0.545	0.943	0.0050969882578437	0.0175	0.7694	14004	16757	14424.77
4491366	chr19	rs8099884	11873382	A	C	0.556	0.553	0.95	0.0076010387728197	0.0175	0.6643	14004	16757	14424.77
4482086	chr19	rs9305024	11873478	G	T	0.556	0.553	0.95	0.0075017910703226	0.0175	0.6674	14004	16757	14424.77
4479744	chr19	rs372058	11877120	C	T	0.914	0.91	0.877	0.0172994970780611	0.0322	0.5919	14004	16757	14424.77
4480488	chr19	rs384148	11878095	T	G	0.838	0.833	0.909	0.0119977384336167	0.024	0.6173	14004	16757	14424.77
4485228	chr19	rs446331	11879199	C	T	0.917	0.914	0.915	0.0167981182758809	0.0322	0.6012	14004	16757	14424.77
4481382	chr19	rs383884	11879420	G	T	0.917	0.914	0.92	0.0161980995687726	0.0322	0.6145	14004	16757	14424.77
4468192	chr19	rs436643	11879632	G	A	0.917	0.914	0.92	0.0171029078996623	0.0322	0.594	14004	16757	14424.77
4490505	chr19	rs408028	11879729	T	C	0.84	0.835	0.925	0.0108014536938559	0.0239	0.6502	14004	16757	14424.77
4476556	chr19	rs28639888	11879925	A	G	0.716	0.727	0.953	-0.0366017456445608	0.0193	0.05831	14004	16757	14424.77
4483036	chr19	rs440848	11880003	G	A	0.918	0.914	0.923	0.0173977771764203	0.0322	0.5883	14004	16757	14424.77
4468224	chr19	rs403773	11880012	C	T	0.918	0.914	0.923	0.0173977771764203	0.0322	0.5877	14004	16757	14424.77
4486548	chr19	rs61318047	11880474	C	G	0.64	0.649	0.963	-0.0315009870620622	0.018	0.08074	14004	16757	14424.77
4482056	chr19	rs56933482	11880481	A	C	0.64	0.649	0.963	-0.0315009870620622	0.018	0.08103	14004	16757	14424.77
4484653	chr19	rs57811164	11880576	C	T	0.723	0.733	0.952	-0.0355028330426552	0.0195	0.0683	14004	16757	14424.77
4491226	chr19	rs4352156	11880679	C	T	0.64	0.649	0.964	-0.0313049258284153	0.018	0.08241	14004	16757	14424.77
4485265	chr19	rs60198456	11880740	C	T	0.64	0.649	0.965	-0.0313049258284153	0.018	0.0821	14004	16757	14424.77
4477399	chr19	rs8106797	11880778	C	T	0.918	0.915	0.928	0.0166014304974254	0.0322	0.6065	14004	16757	14424.77
4485404	chr19	rs6511757	11880914	A	G	0.723	0.733	0.954	-0.0352023974087295	0.0195	0.07002	14004	16757	14424.77
4491120	chr19	rs413122	11881150	C	T	0.918	0.915	0.931	0.0159028762794155	0.0322	0.6211	14004	16757	14424.77
4468021	chr19	rs6511759	11881157	T	C	0.638	0.646	0.968	-0.0300984478240329	0.018	0.09357	14004	16757	14424.77
4482203	chr19	rs6511760	11881212	T	C	0.639	0.647	0.97	-0.0307994715535284	0.018	0.08659	14004	16757	14424.77
4477591	chr19	rs7257163	11881346	A	G	0.639	0.647	0.971	-0.0306963490025976	0.018	0.08757	14004	16757	14424.77
4466348	chr19	rs7257287	11881436	A	G	0.639	0.647	0.971	-0.0306963490025976	0.018	0.08767	14004	16757	14424.77
4482094	chr19	rs394957	11881451	G	A	0.919	0.916	0.934	0.01600129372694	0.0322	0.6197	14004	16757	14424.77
4468873	chr19	rs7256942	11881524	C	T	0.639	0.647	0.971	-0.0307994715535284	0.0179	0.08586	14004	16757	14424.77
4474860	chr19	rs7256961	11881563	C	A	0.639	0.647	0.971	-0.0307994715535284	0.0179	0.08622	14004	16757	14424.77
4479157	chr19	rs10419444	11881612	G	C	0.639	0.647	0.972	-0.0306035477981776	0.0179	0.08823	14004	16757	14424.77
4491553	chr19	rs8100091	11881796	T	A	0.639	0.647	0.972	-0.0305004454483837	0.0179	0.08861	14004	16757	14424.77
4466998	chr19	rs8111060	11882073	C	G	0.639	0.647	0.973	-0.0305004454483837	0.0179	0.08894	14004	16757	14424.77
4476026	chr19	rs413983	11882189	C	G	0.557	0.563	0.984	-0.0232993336544035	0.0172	0.1766	14004	16757	14424.77
4488100	chr19	rs8113205	11882240	G	A	0.639	0.647	0.973	-0.0305004454483837	0.0179	0.08849	14004	16757	14424.77
4490527	chr19	rs8100447	11882292	A	G	0.639	0.647	0.973	-0.0300984478240329	0.0179	0.09277	14004	16757	14424.77
4489925	chr19	rs59685848	11882361	C	T	0.639	0.647	0.974	-0.0305004454483837	0.0179	0.08883	14004	16757	14424.77
4484913	chr19	rs422054	11882542	C	T	0.616	0.619	0.899	-0.0188974371044634	0.0184	0.3032	14004	16757	14424.77
4476295	chr19	rs389067	11882596	A	G	0.559	0.564	0.986	-0.0232993336544035	0.0172	0.1758	14004	16757	14424.77
4490383	chr19	rs400020	11882607	A	G	0.559	0.564	0.986	-0.023002541565316	0.0172	0.1821	14004	16757	14424.77
4478446	chr19	rs11880786	11882656	G	A	0.558	0.563	0.989	-0.0231048737150968	0.0172	0.1793	14004	16757	14424.77
4491778	chr19	rs429740	11883639	T	C	0.0597	0.0599	0.888	-0.0227979086760041	0.0386	0.5544	14004	16757	14424.77
4491300	chr19	rs409436	11883660	A	G	0.558	0.563	0.991	-0.023002541565316	0.0172	0.1801	14004	16757	14424.77
4489733	chr19	rs400503	11883755	T	C	0.558	0.563	0.992	-0.0231048737150968	0.0172	0.179	14004	16757	14424.77
4467608	chr19	rs12973963	11883895	T	C	0.558	0.563	0.993	-0.023002541565316	0.0172	0.1805	14004	16757	14424.77
4478316	chr19	rs12982845	11883923	A	G	0.558	0.563	0.993	-0.0227979086760041	0.0172	0.1838	14004	16757	14424.77
4483499	chr19	rs12980410	11884018	G	A	0.557	0.563	0.993	-0.0236986067778773	0.0172	0.1666	14004	16757	14424.77
4476150	chr19	rs670240	11884037	T	G	0.558	0.563	0.994	-0.023002541565316	0.0172	0.1795	14004	16757	14424.77
4484640	chr19	rs435368	11884524	C	T	0.636	0.642	0.991	-0.0243951568347216	0.0177	0.1697	14004	16757	14424.77
4477683	chr19	rs393086	11885239	A	G	0.558	0.563	0.995	-0.0227979086760041	0.0171	0.1828	14004	16757	14424.77
4476193	chr19	rs406614	11885265	C	G	0.558	0.563	0.996	-0.023002541565316	0.0171	0.1796	14004	16757	14424.77
4478740	chr19	rs444131	11885777	G	A	0.636	0.643	0.992	-0.0248973835545144	0.0177	0.1609	14004	16757	14424.77
4491393	chr19	rs4804644	11886175	C	T	0.92	0.917	0.945	0.016296487966892	0.0322	0.6134	14004	16757	14424.77
4481086	chr19	rs11666258	11886393	C	G	0.501	0.496	0.966	0.0182033098538737	0.0173	0.2915	14004	16757	14424.77
4487754	chr19	rs376797	11886649	A	G	0.558	0.563	0.997	-0.0231048737150968	0.0171	0.1772	14004	16757	14424.77
4473849	chr19	rs441052	11886854	T	C	0.559	0.563	0.997	-0.0231048737150968	0.0171	0.1774	14004	16757	14424.77
4484835	chr19	rs413767	11887816	T	C	0.559	0.564	0.997	-0.0231048737150968	0.0171	0.1767	14004	16757	14424.77
4473690	chr19	rs412816	11888044	G	A	0.559	0.565	0.996	-0.0244976316004002	0.0171	0.152	14004	16757	14424.77
4489935	chr19	rs405745	11888889	A	T	0.559	0.564	0.995	-0.0231969816042026	0.0171	0.1759	14004	16757	14424.77
4476262	chr19	rs371134	11889347	C	T	0.921	0.918	0.945	0.0165030720990143	0.0323	0.6081	14004	16757	14424.77
4490041	chr19	rs4804646	11890595	T	A	0.559	0.563	0.992	-0.022398994943479	0.0172	0.1916	14004	16757	14424.77
4489519	chr19	rs799194	11890628	G	A	0.559	0.564	0.991	-0.0226035462098532	0.0172	0.189	14004	16757	14424.77
4487597	chr19	rs799193	11891003	G	A	0.0575	0.0577	0.944	-0.0248973835545144	0.0383	0.5161	14004	16757	14424.77
4483635	chr19	rs286216	11892935	G	C	0.558	0.563	0.989	-0.0218980211012161	0.0172	0.2018	14004	16757	14424.77
4485967	chr19	rs10412492	11892968	A	G	0.722	0.731	0.968	-0.0335050785573982	0.0193	0.08252	14004	16757	14424.77
4489084	chr19	rs73504871	11893389	A	G	0.715	0.725	0.966	-0.0353992243518656	0.0192	0.06496	14004	16757	14424.77
4482427	chr19	rs286217	11893555	T	C	0.92	0.917	0.934	0.0176041339483571	0.0324	0.5871	14004	16757	14424.77
4478253	chr19	rs286218	11893862	C	T	0.558	0.563	0.986	-0.0222967349986103	0.0172	0.1953	14004	16757	14424.77
4481394	chr19	rs286219	11894535	C	G	0.843	0.838	0.946	0.0126002819757385	0.0238	0.597	14004	16757	14424.77
4476575	chr19	rs286220	11894878	G	A	0.842	0.837	0.944	0.0109003744682883	0.0238	0.6475	14004	16757	14424.77
4487468	chr19	rs35646289	11896124	C	A	0.639	0.647	0.944	-0.0270012755029434	0.0182	0.1393	14004	16757	14424.77
4486510	chr19	rs142312722	11896629	C	T	0.731	0.74	0.92	-0.02960390325858	0.02	0.1402	14004	16757	14424.77
4489204	chr19	rs28438434	11898056	T	G	0.715	0.725	0.948	-0.0335050785573982	0.0194	0.08339	14004	16757	14424.77
4482464	chr19	rs35722264	11898276	G	A	0.715	0.725	0.948	-0.0338981034057645	0.0194	0.08059	14004	16757	14424.77
4477610	chr19	rs10417408	11898835	A	G	0.715	0.725	0.948	-0.0338050046123612	0.0194	0.08101	14004	16757	14424.77
4472950	chr19	rs74181613	11898840	C	T	0.715	0.725	0.947	-0.0338981034057645	0.0194	0.0806	14004	16757	14424.77
4480758	chr19	rs286221	11899376	A	G	0.553	0.56	0.958	-0.0221024699079472	0.0174	0.2042	14004	16757	14424.77
4476014	chr19	rs10403769	11899627	T	C	0.715	0.725	0.946	-0.0346017967900747	0.0194	0.07471	14004	16757	14424.77
4473266	chr19	rs286222	11901134	A	T	0.921	0.92	0.924	0.0126990249774084	0.0328	0.6982	14004	16757	14424.77
4471701	chr19	rs12462039	11901440	C	T	0.715	0.726	0.945	-0.0358033589652777	0.0194	0.06551	14004	16757	14424.77
4482940	chr19	rs113301904	11901625	T	C	0.916	0.914	0.936	0.0088011559530687	0.0313	0.7773	14004	16757	14424.77
4481720	chr19	rs12977679	11902328	A	G	0.715	0.726	0.945	-0.0360003042410416	0.0194	0.06345	14004	16757	14424.77
4477079	chr19	rs10401430	11903571	A	G	0.715	0.726	0.945	-0.0364980230402006	0.0194	0.06037	14004	16757	14424.77
4478502	chr19	rs12986106	11903601	C	A	0.715	0.726	0.945	-0.0364980230402006	0.0194	0.06054	14004	16757	14424.77
4479886	chr19	rs166969	11904860	G	T	0.937	0.935	0.954	0.0288983900426488	0.0358	0.4188	14004	16757	14424.77
4468815	chr19	rs425995	11904943	A	G	0.681	0.69	0.997	-0.0275973271921043	0.0183	0.1323	14004	16757	14424.77
4476534	chr19	rs286223	11905089	G	A	0.682	0.69	0.997	-0.0275048131221902	0.0183	0.1343	14004	16757	14424.77
4470010	chr19	rs7253875	11905343	A	G	0.597	0.604	0.997	-0.0239034240815591	0.0174	0.1688	14004	16757	14424.77
4475561	chr19	rs286224	11905930	A	G	0.937	0.935	0.956	0.029296631955588	0.0357	0.4115	14004	16757	14424.77
4474868	chr19	rs286225	11906484	C	T	0.681	0.69	0.999	-0.0277001306422786	0.0183	0.1312	14004	16757	14424.77
4483380	chr19	rs286226	11906902	T	G	0.681	0.69	0.999	-0.0275973271921043	0.0183	0.1323	14004	16757	14424.77
4471580	chr19	rs286227	11907682	G	A	0.937	0.935	0.957	0.029296631955588	0.0357	0.4112	14004	16757	14424.77
4486576	chr19	rs286228	11907721	C	T	0.597	0.604	0.998	-0.0240980393840575	0.0174	0.1649	14004	16757	14424.77
4491703	chr19	rs286229	11907792	T	C	0.681	0.69	1.0	-0.0277001306422786	0.0183	0.1303	14004	16757	14424.77
4481861	chr19	rs286230	11907870	A	G	0.681	0.69	1.0	-0.0278029446620889	0.0183	0.1296	14004	16757	14424.77
4487398	chr19	rs286231	11907904	T	A	0.681	0.69	1.0	-0.0278029446620889	0.0183	0.1294	14004	16757	14424.77
4474594	chr19	rs286232	11908397	A	G	0.681	0.69	1.0	-0.0277001306422786	0.0183	0.1297	14004	16757	14424.77
4468858	chr19	rs286233	11908770	A	G	0.681	0.689	0.999	-0.0275973271921043	0.0183	0.1312	14004	16757	14424.77
4489897	chr19	rs286234	11909572	G	A	0.681	0.69	0.999	-0.0278954863187535	0.0183	0.1274	14004	16757	14424.77
4486152	chr19	rs286235	11909608	C	A	0.937	0.935	0.959	0.0288012338056278	0.0356	0.4197	14004	16757	14424.77
4476019	chr19	rs184056	11910278	C	T	0.681	0.69	0.998	-0.027998320426861	0.0183	0.127	14004	16757	14424.77
4471868	chr19	rs11671641	11910451	A	T	0.983	0.985	0.853	-0.091194660184927	0.0826	0.2697	10895	13212	11121.55
4479186	chr19	rs286236	11910479	G	A	0.597	0.604	0.998	-0.0246001168682327	0.0174	0.1565	14004	16757	14424.77
4472765	chr19	rs286237	11910494	C	T	0.597	0.604	0.998	-0.0246001168682327	0.0174	0.1569	14004	16757	14424.77
4473239	chr19	rs286238	11911546	A	T	0.681	0.69	0.997	-0.0288007896057264	0.0183	0.116	14004	16757	14424.77
4490861	chr19	rs7260645	11911627	T	C	0.681	0.69	0.997	-0.0288007896057264	0.0183	0.1162	14004	16757	14424.77
4473214	chr19	rs74180187	11912251	C	A	0.745	0.755	0.977	-0.0426048328324374	0.0199	0.03231	14004	16757	14424.77
4468910	chr19	rs431393	11912706	A	G	0.597	0.604	0.997	-0.0252049938352247	0.0174	0.147	14004	16757	14424.77
4481895	chr19	rs55972630	11913156	T	C	0.984	0.986	0.876	-0.0856014622957261	0.0826	0.2998	10895	13212	11121.55
4490486	chr19	rs8103944	11914095	G	C	0.611	0.617	1.0	-0.0217958123704574	0.0175	0.2129	14004	16757	14424.77
4487805	chr19	rs286215	11914886	T	C	0.611	0.617	0.999	-0.0212951405401588	0.0175	0.2236	14004	16757	14424.77
4467177	chr19	rs7254316	11915185	G	A	0.548	0.557	0.978	-0.0235040691879941	0.0172	0.1718	14004	16757	14424.77
4466962	chr19	rs17001666	11918754	G	C	0.745	0.755	0.974	-0.0426048328324374	0.0199	0.03255	14004	16757	14424.77
4479298	chr19	rs11670714	11918878	C	A	0.924	0.924	0.953	0.0085037404912207	0.033	0.7963	14004	16757	14424.77
4469119	chr19	rs12977564	11920215	G	A	0.924	0.924	0.953	0.0082954970241069	0.033	0.8004	14004	16757	14424.77
4484474	chr19	rs13346799	11920633	C	A	0.745	0.755	0.973	-0.0426048328324374	0.0199	0.03283	14004	16757	14424.77
4485554	chr19	rs2545819	11920880	G	A	0.597	0.605	0.993	-0.0260975991218731	0.0174	0.1336	14004	16757	14424.77
4475871	chr19	rs12973655	11921021	T	A	0.924	0.924	0.952	0.0080971295874548	0.0329	0.8067	14004	16757	14424.77
4485320	chr19	rs146400365	11921272	C	T	0.762	0.771	0.943	-0.0374007702544828	0.0207	0.07137	14004	16757	14424.77
4483126	chr19	rs420807	11921716	T	A	0.597	0.605	0.991	-0.0260975991218731	0.0174	0.1343	14004	16757	14424.77
4491670	chr19	rs77242075	11922613	G	A	0.938	0.936	0.95	0.0264958638039652	0.036	0.4623	14004	16757	14424.77
4468832	chr19	rs4804647	11924179	C	G	0.923	0.923	0.947	0.007997931111062	0.0329	0.808	14004	16757	14424.77
4488663	chr19	rs2685675	11925715	T	C	0.849	0.846	0.971	0.0107025231331357	0.0239	0.6544	14004	16757	14424.77
4478580	chr19	rs166970	11926535	T	C	0.847	0.845	0.973	0.009504687014246	0.0239	0.691	14004	16757	14424.77
4488839	chr19	rs7252922	11926608	C	T	0.746	0.756	0.968	-0.0428970626523952	0.02	0.03196	14004	16757	14424.77
4485998	chr19	rs286248	11927664	C	T	0.847	0.845	0.974	0.0089993837968006	0.0238	0.7063	14004	16757	14424.77
4489764	chr19	rs166971	11928231	T	C	0.663	0.673	0.976	-0.0341050206499513	0.0183	0.06153	14004	16757	14424.77
4491335	chr19	rs1549	11928368	C	T	0.919	0.919	0.949	0.0032048589489113	0.0321	0.9204	14004	16757	14424.77
4486355	chr19	rs166972	11928812	A	G	0.847	0.845	0.975	0.0087020272939009	0.0238	0.7152	14004	16757	14424.77
4472134	chr19	rs62110816	11929076	A	G	0.984	0.985	0.895	-0.0577986187273719	0.0851	0.4969	10419	11194	10351.25
4485146	chr19	rs2677564	11930530	C	T	0.848	0.846	0.976	0.0082954970241069	0.0239	0.7271	14004	16757	14424.77
4475479	chr19	rs286253	11930639	T	C	0.846	0.844	0.977	0.0080971295874548	0.0237	0.7317	14004	16757	14424.77
4483847	chr19	rs286254	11931077	G	C	0.845	0.843	0.973	0.0076010387728197	0.0237	0.7488	14004	16757	14424.77
4485193	chr19	rs2685672	11931113	G	A	0.848	0.846	0.977	0.0080971295874548	0.0239	0.7345	14004	16757	14424.77
4472013	chr19	rs286255	11931177	A	G	0.846	0.844	0.979	0.0077995046323818	0.0237	0.7414	14004	16757	14424.77
4467646	chr19	rs286256	11931364	C	T	0.847	0.845	0.976	0.007997931111062	0.0238	0.7366	14004	16757	14424.77
4478390	chr19	rs17001671	11931746	T	C	0.746	0.756	0.966	-0.0419997711602818	0.02	0.03573	14004	16757	14424.77
4481168	chr19	rs602574	11932538	G	T	0.846	0.844	0.98	0.0077995046323818	0.0237	0.7431	14004	16757	14424.77
4473520	chr19	rs13382092	11932853	T	A	0.933	0.931	0.956	0.0177023841130051	0.0346	0.6095	14004	16757	14424.77
4472151	chr19	rs34871157	11936515	T	A	0.932	0.931	0.96	0.0170045988158238	0.0345	0.6235	14004	16757	14424.77
4487355	chr19	rs587477	11936916	G	A	0.846	0.844	0.984	0.0072039888485025	0.0237	0.76	14004	16757	14424.77
4484468	chr19	rs587859	11936962	C	A	0.846	0.844	0.984	0.0072039888485025	0.0237	0.7605	14004	16757	14424.77
4478780	chr19	rs378030	11937118	C	A	0.846	0.844	0.984	0.0072039888485025	0.0237	0.7611	14004	16757	14424.77
4486563	chr19	rs2545813	11937419	T	C	0.846	0.844	0.984	0.0068961666878413	0.0236	0.7704	14004	16757	14424.77
4478903	chr19	rs2685666	11937442	G	A	0.846	0.844	0.984	0.0068961666878413	0.0236	0.7698	14004	16757	14424.77
4475342	chr19	rs2545812	11938027	T	C	0.846	0.844	0.985	0.0071047017299317	0.0236	0.7642	14004	16757	14424.77
4481164	chr19	rs2685664	11938125	G	A	0.846	0.844	0.985	0.0071047017299317	0.0236	0.7648	14004	16757	14424.77
4472381	chr19	rs375534	11938141	G	A	0.846	0.844	0.985	0.00730326611012	0.0236	0.7571	14004	16757	14424.77
4482653	chr19	rs11671713	11938262	A	G	0.919	0.918	0.966	0.0008995952428359	0.0317	0.9786	14004	16757	14424.77
4482776	chr19	rs418266	11938658	G	A	0.846	0.844	0.985	0.0071047017299317	0.0236	0.7644	14004	16757	14424.77
4477802	chr19	rs432939	11939149	G	A	0.846	0.844	0.986	0.0069954745123864	0.0236	0.7654	14004	16757	14424.77
4475557	chr19	rs619767	11939455	G	A	0.846	0.844	0.986	0.0071047017299317	0.0236	0.7642	14004	16757	14424.77
4478143	chr19	rs480794	11939478	T	G	0.846	0.844	0.986	0.0071047017299317	0.0236	0.7638	14004	16757	14424.77
4491536	chr19	rs445012	11939779	A	G	0.846	0.844	0.986	0.0072039888485025	0.0236	0.7615	14004	16757	14424.77
4487681	chr19	rs417093	11939808	T	A	0.846	0.844	0.986	0.0072039888485025	0.0236	0.7616	14004	16757	14424.77
4468273	chr19	rs62110818	11939879	A	G	0.984	0.985	0.921	-0.0503043099097479	0.086	0.5585	9872	10654	9807.77
4489744	chr19	rs406262	11939906	A	G	0.846	0.844	0.986	0.0072039888485025	0.0236	0.7613	14004	16757	14424.77
4487208	chr19	rs416491	11940234	G	A	0.846	0.844	0.986	0.0072039888485025	0.0236	0.7619	14004	16757	14424.77
4471948	chr19	rs413333	11940270	A	G	0.846	0.844	0.986	0.00730326611012	0.0236	0.7583	14004	16757	14424.77
4478942	chr19	rs406130	11940761	G	A	0.545	0.553	0.939	-0.0222047099881925	0.0176	0.2054	14004	16757	14424.77
4467555	chr19	rs406386	11940863	G	A	0.846	0.844	0.987	0.0072039888485025	0.0236	0.7612	14004	16757	14424.77
4477019	chr19	rs421355	11941256	A	G	0.846	0.844	0.986	0.0067968490002727	0.0236	0.7718	14004	16757	14424.77
4486772	chr19	rs2545810	11941363	G	A	0.846	0.844	0.987	0.00730326611012	0.0236	0.7559	14004	16757	14424.77
4490294	chr19	rs35392612	11941532	C	G	0.919	0.918	0.966	0.0011992805754821	0.0317	0.9693	14004	16757	14424.77
4470807	chr19	rs410885	11941617	G	A	0.846	0.844	0.987	0.0072039888485025	0.0236	0.7602	14004	16757	14424.77
4472459	chr19	rs451409	11941675	A	G	0.846	0.844	0.987	0.0072039888485025	0.0236	0.7594	14004	16757	14424.77
4468384	chr19	rs449342	11941867	G	A	0.846	0.844	0.987	0.0072039888485025	0.0236	0.7594	14004	16757	14424.77
4486296	chr19	rs427880	11942362	A	G	0.593	0.6	0.973	-0.0278954863187535	0.0176	0.1121	14004	16757	14424.77
4488143	chr19	rs394416	11942615	A	C	0.595	0.602	0.969	-0.0260975991218731	0.0176	0.1378	14004	16757	14424.77
4489505	chr19	rs436411	11942771	G	A	0.846	0.844	0.987	0.00730326611012	0.0236	0.7555	14004	16757	14424.77
4471111	chr19	rs375049	11943823	G	A	0.846	0.844	0.987	0.0072039888485025	0.0236	0.7608	14004	16757	14424.77
4483000	chr19	rs3745669	11943852	T	C	0.918	0.918	0.963	0.0007996801705642	0.0317	0.9798	14004	16757	14424.77
4466968	chr19	rs430965	11944066	A	G	0.846	0.844	0.986	0.0071047017299317	0.0236	0.7622	14004	16757	14424.77
4480050	chr19	rs381973	11944070	A	G	0.846	0.844	0.986	0.0071047017299317	0.0236	0.7642	14004	16757	14424.77
4475261	chr19	rs434048	11944322	G	A	0.846	0.844	0.986	0.0064988367398296	0.0236	0.7825	14004	16757	14424.77
4484707	chr19	rs1062258	11944400	A	T	0.75	0.76	0.936	-0.0393959285025942	0.0204	0.05348	14004	16757	14424.77
4471399	chr19	rs598006	11944906	C	A	0.846	0.844	0.986	0.00730326611012	0.0236	0.7583	14004	16757	14424.77
4473864	chr19	rs74181615	11944989	T	A	0.937	0.934	0.934	0.0255020410123433	0.036	0.4784	14004	16757	14424.77
4489017	chr19	rs2685659	11945266	A	T	0.848	0.845	0.983	0.00730326611012	0.0238	0.7574	14004	16757	14424.77
4488179	chr19	rs2545808	11945466	C	T	0.846	0.844	0.985	0.0072039888485025	0.0236	0.762	14004	16757	14424.77
4473433	chr19	rs600636	11945487	A	G	0.846	0.844	0.985	0.0071047017299317	0.0236	0.7623	14004	16757	14424.77
4476399	chr19	rs370816	11946038	A	G	0.846	0.844	0.985	0.0072039888485025	0.0236	0.7598	14004	16757	14424.77
4476218	chr19	rs2685658	11946366	T	C	0.848	0.845	0.982	0.0077995046323818	0.0238	0.7416	14004	16757	14424.77
4474700	chr19	rs631393	11946393	A	G	0.845	0.843	0.982	0.00730326611012	0.0236	0.7585	14004	16757	14424.77
4483110	chr19	rs401987	11947123	C	G	0.845	0.843	0.983	0.0048979852621919	0.0236	0.8366	14004	16757	14424.77
4479152	chr19	rs452897	11947491	G	T	0.845	0.843	0.984	0.0051964749068174	0.0236	0.8267	14004	16757	14424.77
4477442	chr19	rs429092	11947536	T	C	0.846	0.844	0.981	0.0044003044444822	0.0237	0.8514	14004	16757	14424.77
4487864	chr19	rs413273	11947770	G	A	0.845	0.843	0.984	0.0051964749068174	0.0236	0.8266	14004	16757	14424.77
4489329	chr19	rs62110835	11948073	T	G	0.918	0.918	0.962	0.0008995952428359	0.0317	0.9775	14004	16757	14424.77
4485281	chr19	rs72992396	11949448	A	C	0.927	0.925	0.984	0.0133998200630165	0.0325	0.6806	14004	16757	14424.77
4479998	chr19	rs286241	11949782	T	C	0.843	0.841	0.982	0.0069954745123864	0.0235	0.7667	14004	16757	14424.77
4467406	chr19	rs149662891	11950498	G	A	0.927	0.925	0.983	0.0126990249774084	0.0325	0.6971	14004	16757	14424.77
4488834	chr19	rs286242	11950525	T	C	0.843	0.841	0.982	0.0072039888485025	0.0235	0.7592	14004	16757	14424.77
4490517	chr19	rs448560	11951470	A	G	0.843	0.841	0.982	0.00730326611012	0.0235	0.7577	14004	16757	14424.77
4484443	chr19	rs286243	11952121	G	A	0.591	0.599	0.947	-0.0242004837056584	0.0178	0.1725	14004	16757	14424.77
4467209	chr19	rs72992399	11952311	A	T	0.927	0.925	0.985	0.0141001243787816	0.0325	0.664	14004	16757	14424.77
4471984	chr19	rs286245	11952323	A	C	0.843	0.841	0.982	0.0072039888485025	0.0235	0.7586	14004	16757	14424.77
4477040	chr19	rs286246	11954562	T	C	0.843	0.841	0.983	0.0068961666878413	0.0235	0.7705	14004	16757	14424.77
4491429	chr19	rs2607451	11955632	T	C	0.843	0.841	0.982	0.0074025335167413	0.0235	0.7518	14004	16757	14424.77
4469386	chr19	rs2607452	11955765	A	G	0.843	0.841	0.982	0.0075017910703226	0.0235	0.7492	14004	16757	14424.77
4485323	chr19	rs1466307	11956559	A	G	0.843	0.841	0.981	0.0077002766261879	0.0235	0.7442	14004	16757	14424.77
4469503	chr19	rs1466308	11956624	T	C	0.843	0.841	0.981	0.0077002766261879	0.0235	0.7439	14004	16757	14424.77
4486702	chr19	rs2607454	11957001	G	T	0.847	0.845	0.979	0.0061013488579762	0.0238	0.7991	14004	16757	14424.77
4479882	chr19	rs2607455	11957060	A	G	0.843	0.841	0.981	0.0077002766261879	0.0235	0.7436	14004	16757	14424.77
4486052	chr19	rs12976680	11958835	C	T	0.75	0.759	0.903	-0.0386992491392765	0.0207	0.06202	14004	16757	14424.77
4478761	chr19	rs2607456	11959057	A	G	0.913	0.913	0.98	-0.0007002451143934	0.0303	0.9806	14004	16757	14424.77
4487447	chr19	rs2545822	11960314	G	C	0.913	0.913	0.978	-0.001100605444033	0.0304	0.9711	14004	16757	14424.77
4479439	chr19	rs10439165	11960480	C	T	0.93	0.928	0.963	0.017496047616751	0.034	0.6058	14004	16757	14424.77
4471884	chr19	rs74181618	11960676	G	C	0.929	0.927	0.956	0.0177023841130051	0.0339	0.6015	14004	16757	14424.77
4477500	chr19	rs12977095	11960912	G	A	0.75	0.759	0.899	-0.0382004338153035	0.0208	0.06606	14004	16757	14424.77
4483989	chr19	rs12977096	11960915	G	A	0.75	0.759	0.899	-0.0382004338153035	0.0208	0.06624	14004	16757	14424.77
4471463	chr19	rs12986409	11960939	T	A	0.75	0.759	0.899	-0.0383043331577141	0.0208	0.06547	14004	16757	14424.77
4481947	chr19	rs8103871	11962087	T	C	0.93	0.928	0.962	0.0179970767016546	0.034	0.5955	14004	16757	14424.77
4466908	chr19	rs12972457	11962633	T	C	0.93	0.928	0.962	0.0194005857039748	0.034	0.5675	14004	16757	14424.77
4472894	chr19	rs2112473	11962731	G	A	0.983	0.985	0.875	-0.0751007725092503	0.0851	0.3772	9661	12180	10004.7
4469995	chr19	rs28722915	11963107	G	A	0.748	0.757	0.882	-0.0319035490130083	0.0209	0.1264	14004	16757	14424.77
4471072	chr19	rs58916800	11963214	C	A	0.748	0.757	0.883	-0.0315009870620622	0.0209	0.1314	14004	16757	14424.77
4471427	chr19	rs117807166	11963580	C	T	0.927	0.925	0.977	0.0149969810059077	0.0327	0.6475	14004	16757	14424.77
4472797	chr19	rs282748	11964208	G	A	0.843	0.841	0.972	0.0038027603329278	0.0237	0.8718	14004	16757	14424.77
4485433	chr19	rs11667128	11965390	T	C	0.911	0.911	0.964	-0.0046005663955682	0.0303	0.8803	14004	16757	14424.77
4476683	chr19	rs423280	11965727	C	T	0.84	0.838	0.971	0.0063994795805678	0.0235	0.7841	14004	16757	14424.77
4480925	chr19	rs76546609	11965807	C	T	0.927	0.925	0.976	0.0160997014894237	0.0327	0.6218	14004	16757	14424.77
4484139	chr19	rs282749	11965918	A	G	0.79	0.789	0.917	0.0085037404912207	0.0217	0.6958	14004	16757	14424.77
4472383	chr19	rs2551866	11966125	G	C	0.911	0.911	0.964	-0.0040983869261633	0.0303	0.8914	14004	16757	14424.77
4471094	chr19	rs2735438	11966188	C	T	0.979	0.982	0.843	-0.106494491699029	0.0797	0.1811	9661	12180	10004.7
4468274	chr19	rs2551865	11966231	A	G	0.911	0.911	0.963	-0.0040983869261633	0.0303	0.8918	14004	16757	14424.77
4474698	chr19	rs282750	11966426	G	C	0.84	0.838	0.97	0.0063994795805678	0.0235	0.7843	14004	16757	14424.77
4474235	chr19	rs282751	11966683	C	T	0.929	0.928	0.961	0.0176041339483571	0.0339	0.6041	14004	16757	14424.77
4473666	chr19	rs282752	11966700	G	T	0.929	0.928	0.961	0.0173977771764203	0.0339	0.6069	14004	16757	14424.77
4485891	chr19	rs282753	11966792	A	G	0.929	0.928	0.961	0.0173977771764203	0.0339	0.6071	14004	16757	14424.77
4484033	chr19	rs2551863	11966911	G	A	0.982	0.985	0.863	-0.0741956683066094	0.0851	0.3833	9661	12180	10004.7
4469318	chr19	rs282754	11967007	C	A	0.929	0.928	0.961	0.0183015011699126	0.0339	0.5895	14004	16757	14424.77
4477509	chr19	rs117821647	11967804	A	G	0.927	0.925	0.974	0.0158044491449436	0.0327	0.6298	14004	16757	14424.77
4490166	chr19	rs279207	11967817	A	C	0.929	0.927	0.961	0.0179970767016546	0.0338	0.5942	14004	16757	14424.77
4466795	chr19	rs279208	11968438	G	A	0.929	0.927	0.958	0.0183996828453635	0.0339	0.5866	14004	16757	14424.77
4485334	chr19	rs76021722	11968853	C	T	0.927	0.925	0.973	0.0154007965760229	0.0327	0.6377	14004	16757	14424.77
4471828	chr19	rs2551860	11968985	A	T	0.912	0.912	0.957	0.0008995952428359	0.0306	0.976	14004	16757	14424.77
4488776	chr19	rs279209	11969235	C	T	0.929	0.928	0.938	0.0139029051689914	0.0342	0.6843	14004	16757	14424.77
4489227	chr19	rs72994204	11969898	G	A	0.927	0.925	0.975	0.0176041339483571	0.0328	0.5914	14004	16757	14424.77
4485531	chr19	rs146752381	11970164	A	G	0.927	0.925	0.975	0.017496047616751	0.0328	0.5937	14004	16757	14424.77
4481145	chr19	rs3096449	11971370	G	A	0.982	0.985	0.86	-0.0730008928844903	0.0864	0.398	9661	12180	10004.7
4486728	chr19	rs2551857	11971416	G	A	0.982	0.985	0.861	-0.0751007725092503	0.0864	0.3846	9661	12180	10004.7
4476271	chr19	rs279210	11971685	T	C	0.848	0.844	0.975	0.0131037693769772	0.0239	0.582	14004	16757	14424.77
4472642	chr19	rs279211	11972499	G	A	0.934	0.931	0.963	0.0236969951765786	0.0347	0.4951	14004	16757	14424.77
4478376	chr19	rs72994210	11972646	A	T	0.927	0.925	0.976	0.0166997792224134	0.0328	0.6105	14004	16757	14424.77
4489991	chr19	rs279212	11972651	T	A	0.934	0.931	0.963	0.0236969951765786	0.0347	0.494	14004	16757	14424.77
4488063	chr19	rs459363	11974251	A	G	0.935	0.932	0.962	0.0219962978718961	0.0348	0.5277	14004	16757	14424.77
4474335	chr19	rs459364	11974255	A	G	0.848	0.844	0.976	0.0134984841513417	0.0238	0.5716	14004	16757	14424.77
4482880	chr19	rs62110838	11974480	G	T	0.982	0.983	0.861	-0.0458973523870375	0.0906	0.6124	8617	9908	8574.08
4489913	chr19	rs17705580	11975425	G	C	0.927	0.925	0.976	0.01600129372694	0.0328	0.6248	14004	16757	14424.77
4466346	chr19	rs72994211	11975897	G	T	0.927	0.925	0.976	0.0154992634469238	0.0328	0.6365	14004	16757	14424.77
4484013	chr19	rs62110839	11976052	C	T	0.982	0.983	0.863	-0.0451961304529691	0.0906	0.6176	8617	9908	8574.08
4475100	chr19	rs11671596	11977572	G	C	0.914	0.913	0.967	0.0013990209137074	0.0307	0.9626	14004	16757	14424.77
4474161	chr19	rs279214	11977811	C	T	0.848	0.844	0.979	0.0128964817350202	0.0238	0.5874	14004	16757	14424.77
4483257	chr19	rs11085794	11978019	C	T	0.982	0.983	0.865	-0.0453007592301635	0.0906	0.6171	8617	9908	8574.08
4488760	chr19	rs10500209	11979164	T	C	0.982	0.983	0.866	-0.0449973659307358	0.0906	0.6197	8617	9908	8574.08
4467955	chr19	rs72994214	11979305	C	G	0.927	0.926	0.975	0.0131037693769772	0.0328	0.6898	14004	16757	14424.77
4482454	chr19	rs72994216	11979636	T	C	0.914	0.913	0.967	9.99950003332973e-05	0.0307	0.9966	14004	16757	14424.77
4486688	chr19	rs279215	11980332	T	C	0.848	0.844	0.981	0.0123039944561641	0.0238	0.6037	14004	16757	14424.77
4473995	chr19	rs10418181	11980821	T	C	0.914	0.914	0.954	0.0	0.031	0.9993	14004	16757	14424.77
4481046	chr19	rs7507669	11980838	G	C	0.914	0.914	0.954	9.99950003332973e-05	0.031	0.9987	14004	16757	14424.77
4487759	chr19	rs113622516	11980853	C	T	0.981	0.983	0.843	-0.0497996735526059	0.0912	0.5851	8617	9908	8574.08
4474428	chr19	rs10424433	11981375	T	C	0.913	0.913	0.959	0.0008995952428359	0.0308	0.9757	14004	16757	14424.77
4485086	chr19	rs117898538	11982151	G	A	0.928	0.926	0.967	0.0126990249774084	0.033	0.7002	14004	16757	14424.77
4479675	chr19	rs279216	11984841	A	G	0.838	0.834	0.928	0.0123039944561641	0.0238	0.6062	14004	16757	14424.77
4486309	chr19	rs72994223	11985923	C	T	0.926	0.925	0.951	0.0038027603329278	0.033	0.9085	14004	16757	14424.77
4490919	chr19	rs4804173	11988005	A	G	0.981	0.982	0.75	0.0108014536938559	0.0903	0.9047	9607	10908	9569.06
4486098	chr19	rs279217	11988323	A	C	0.934	0.931	0.957	0.0243998868235351	0.0348	0.4833	14004	16757	14424.77
4489073	chr19	rs11085795	11988515	G	A	0.981	0.982	0.749	0.0109003744682883	0.0903	0.9039	9607	10908	9569.06
4488982	chr19	rs393516	11988971	A	G	0.934	0.931	0.957	0.024702368640342	0.0348	0.4784	14004	16757	14424.77
4489162	chr19	rs393520	11988974	A	G	0.934	0.93	0.953	0.0248974696545107	0.0348	0.4737	14004	16757	14424.77
4474420	chr19	rs72994224	11989473	G	A	0.928	0.927	0.956	0.0044998604248922	0.0333	0.8936	14004	16757	14424.77
4477033	chr19	rs279218	11989518	G	A	0.934	0.931	0.957	0.025297307774162	0.0348	0.4666	14004	16757	14424.77
4478191	chr19	rs279219	11989748	A	T	0.847	0.844	0.955	0.0118001041157506	0.0241	0.6253	14004	16757	14424.77
4468976	chr19	rs4804174	11989836	G	C	0.981	0.982	0.749	0.0119977384336167	0.0903	0.8942	9607	10908	9569.06
4488237	chr19	rs118107001	11990142	G	A	0.959	0.959	0.697	0.0012991557316201	0.0509	0.9789	14004	16757	14424.77
4467386	chr19	rs279220	11990258	C	A	0.847	0.844	0.954	0.0117012723076411	0.0241	0.629	14004	16757	14424.77
4475486	chr19	rs279221	11991218	T	C	0.934	0.931	0.951	0.0234039777790161	0.035	0.5039	14004	16757	14424.77
4481999	chr19	rs72994231	11991238	G	A	0.928	0.927	0.955	0.0046989426564652	0.0333	0.889	14004	16757	14424.77
4468023	chr19	rs279222	11991587	A	C	0.848	0.845	0.944	0.0138042809763971	0.0243	0.5719	14004	16757	14424.77
4470829	chr19	rs279223	11991638	T	G	0.864	0.859	0.954	0.0168964476597299	0.0252	0.5008	14004	16757	14424.77
4488006	chr19	rs12459059	11991962	C	T	0.981	0.982	0.737	0.0225048553400694	0.0907	0.8044	9607	10908	9569.06
4481347	chr19	rs73921177	11992261	G	A	0.958	0.958	0.698	-0.0059979518036359	0.0504	0.9056	14004	16757	14424.77
4472785	chr19	rs72994233	11992981	C	T	0.933	0.932	0.889	0.0058031292269501	0.0357	0.8699	14004	16757	14424.77
4471153	chr19	rs11085796	11993045	T	A	0.981	0.982	0.726	0.0131037693769772	0.0911	0.8859	9607	10908	9569.06
4476603	chr19	rs17381137	11993214	G	A	0.928	0.927	0.936	0.003902375817241	0.0336	0.9078	14004	16757	14424.77
4482289	chr19	rs17381158	11993350	A	G	0.928	0.927	0.935	0.004001981379298	0.0337	0.9064	14004	16757	14424.77
4473415	chr19	rs57239197	11993605	T	C	0.957	0.957	0.704	0.0096037361426946	0.0497	0.8472	14004	16757	14424.77
4488975	chr19	rs62110840	11994200	C	T	0.929	0.931	0.738	-0.0018016219466282	0.0389	0.9624	14004	16757	14424.77
4479401	chr19	rs55912511	11995151	T	C	0.957	0.957	0.705	0.001598721363697	0.0496	0.9749	14004	16757	14424.77
4474874	chr19	rs2311783	11995426	C	G	0.957	0.958	0.705	0.0049974917102918	0.0497	0.9199	14004	16757	14424.77
4482361	chr19	rs2311784	11995508	C	T	0.94	0.941	0.732	0.0060019521956343	0.0423	0.8862	14004	16757	14424.77
4474686	chr19	rs10403024	11995684	G	C	0.942	0.939	0.836	0.0324962313421326	0.0392	0.4075	14004	16757	14424.77
4481574	chr19	rs279174	11996064	T	C	0.926	0.924	0.676	0.0089993837968006	0.0391	0.8171	14004	16757	14424.77
4486633	chr19	rs4629088	11996101	C	T	0.979	0.981	0.618	-0.0272992569378225	0.0864	0.7518	11198	13720	11543.15
4480693	chr19	rs279175	11996815	T	C	0.963	0.965	0.766	-0.058901107920161	0.0525	0.2621	14004	16757	14424.77
4471797	chr19	rs279178	11997183	T	C	0.954	0.957	0.785	-0.0630036995790015	0.0467	0.1777	14004	16757	14424.77
4478932	chr19	rs279179	11997197	C	A	0.962	0.964	0.768	-0.0630036995790015	0.0517	0.2231	14004	16757	14424.77
4489541	chr19	rs73003906	11997340	C	A	0.985	0.985	0.316	-0.0150019689183474	0.1304	0.9085	13233	15840	13587.08
4489640	chr19	rs279180	11997423	T	C	0.962	0.964	0.77	-0.0640053299759124	0.0516	0.2154	14004	16757	14424.77
4476077	chr19	rs11085797	11997610	G	T	0.416	0.409	0.896	0.007997931111062	0.0184	0.6631	14004	16757	14424.77
4472737	chr19	rs279181	11997645	C	T	0.962	0.965	0.777	-0.0682038970948312	0.0519	0.1889	14004	16757	14424.77
4484035	chr19	rs279182	11997919	A	G	0.954	0.958	0.802	-0.066695512438268	0.0465	0.1518	14004	16757	14424.77
4476977	chr19	rs279183	11998167	A	T	0.955	0.958	0.802	-0.0671018035407359	0.0466	0.1494	14004	16757	14424.77
4474094	chr19	rs10408418	11998179	A	G	0.98	0.981	0.783	-0.0758988055082073	0.0684	0.2675	14004	16757	14424.77
4491685	chr19	rs3810314	11998777	C	T	0.98	0.981	0.782	-0.0727965247845636	0.0686	0.2889	14004	16757	14424.77
4466665	chr19	rs279185	11999985	A	T	0.963	0.965	0.777	-0.0710986585295806	0.052	0.1719	14004	16757	14424.77
4485363	chr19	rs279186	12000405	T	C	0.954	0.957	0.799	-0.0685037054338901	0.0465	0.1408	14004	16757	14424.77
4483113	chr19	rs11669983	12000949	C	T	0.978	0.979	0.696	-0.0403012967735257	0.0901	0.6544	9164	10448	9117.56
4488943	chr19	rs28822107	12001170	G	A	0.981	0.982	0.804	-0.070197167789298	0.0689	0.3087	14004	16757	14424.77
4490316	chr19	rs279188	12002177	G	C	0.956	0.958	0.809	-0.0649012535836979	0.0469	0.1657	14004	16757	14424.77
4476703	chr19	rs279189	12002817	G	T	0.969	0.971	0.758	-0.0730977134062134	0.0587	0.2135	14004	16757	14424.77
4473484	chr19	rs279192	12003096	G	A	0.969	0.971	0.759	-0.0732053027592748	0.0587	0.2128	14004	16757	14424.77
4477792	chr19	rs279193	12003159	T	G	0.969	0.971	0.76	-0.0723019117554052	0.0586	0.2174	14004	16757	14424.77
4475969	chr19	rs62112975	12004271	A	G	0.978	0.979	0.697	-0.0372969647443931	0.0898	0.6775	9164	10448	9117.56
4470382	chr19	rs279194	12004432	G	A	0.97	0.971	0.764	-0.0719042482916749	0.0587	0.2202	14004	16757	14424.77
4481476	chr19	rs279195	12004812	T	A	0.967	0.968	0.735	-0.0686964868417913	0.0574	0.2315	14004	16757	14424.77
4476462	chr19	rs7247828	12005054	G	C	0.978	0.978	0.698	-0.0364980230402006	0.0897	0.6842	9164	10448	9117.56
4489618	chr19	rs279197	12005944	A	T	0.97	0.971	0.768	-0.0695001429845276	0.0585	0.2348	14004	16757	14424.77
4476806	chr19	rs11085798	12006117	G	T	0.978	0.978	0.699	-0.0349952529972629	0.0897	0.6963	9164	10448	9117.56
4471774	chr19	rs62113965	12007018	G	C	0.978	0.978	0.7	-0.0344051267241774	0.0896	0.7008	9164	10448	9117.56
4472887	chr19	rs62113967	12007386	G	A	0.978	0.978	0.701	-0.0346017967900747	0.0896	0.6996	9164	10448	9117.56
4467086	chr19	rs279198	12008060	G	A	0.97	0.971	0.773	-0.0686964868417913	0.0584	0.2394	14004	16757	14424.77
4467665	chr19	rs11672642	12008317	G	C	0.978	0.978	0.701	-0.0346949697968869	0.0895	0.6982	9164	10448	9117.56
4481117	chr19	rs279200	12008933	A	T	0.97	0.971	0.778	-0.0674975614490263	0.0583	0.2472	14004	16757	14424.77
4475529	chr19	rs279201	12009088	T	C	0.978	0.979	0.705	-0.0657979805904322	0.0846	0.4366	10208	12720	10548.18
4470462	chr19	rs279202	12011063	C	T	0.977	0.977	0.702	-0.0451961304529691	0.088	0.607	9164	10448	9117.56
4469128	chr19	rs279203	12011590	C	G	0.32	0.316	0.861	-0.0032954239497972	0.0197	0.866	14004	16757	14424.77
4485059	chr19	rs537468	12012236	G	T	0.97	0.971	0.806	-0.0679041786138728	0.0574	0.2366	14004	16757	14424.77
4468695	chr19	rs279204	12013732	G	A	0.977	0.977	0.716	-0.0409990935346932	0.0877	0.6399	9164	10448	9117.56
4482227	chr19	rs279205	12014274	A	G	0.97	0.971	0.818	-0.066300071757232	0.0572	0.2461	14004	16757	14424.77
4471937	chr19	rs11671654	12014355	C	G	0.472	0.47	0.837	-0.0031950988965408	0.0186	0.8643	14004	16757	14424.77
4483119	chr19	rs12463082	12017264	A	G	0.977	0.978	0.703	-0.0322959448008212	0.0889	0.7162	9164	10448	9117.56
4481427	chr19	rs279224	12017885	A	G	0.969	0.97	0.793	-0.0700040968887733	0.0573	0.2219	14004	16757	14424.77
4473859	chr19	rs138644472	12017954	A	G	0.959	0.958	0.706	0.0400953305639422	0.0511	0.4326	14004	16757	14424.77
4479546	chr19	rs28766934	12019403	A	G	0.977	0.978	0.691	-0.0338050046123612	0.0891	0.704	9164	10448	9117.56
4467713	chr19	rs11085799	12022449	G	C	0.411	0.405	0.887	0.004201162744548	0.0184	0.8214	14004	16757	14424.77
4487991	chr19	rs279227	12023744	C	T	0.977	0.977	0.655	-0.0130953713122409	0.0864	0.8797	10154	11448	10112.53
4476721	chr19	rs62113969	12025518	A	T	0.978	0.978	0.65	-0.0050024916227914	0.0872	0.9541	10154	11448	10112.53
4478549	chr19	rs279228	12027284	G	T	0.97	0.971	0.742	-0.0793029813385367	0.0602	0.1876	14004	16757	14424.77
4474069	chr19	rs279231	12031787	C	T	0.976	0.976	0.628	-0.0248973835545144	0.0856	0.7709	10154	11448	10112.53
4488515	chr19	rs279232	12033408	A	T	0.95	0.954	0.824	-0.0862989035863658	0.0441	0.05049	14004	16757	14424.77
4482294	chr19	rs279233	12034211	A	C	0.95	0.954	0.828	-0.0880992412266881	0.0442	0.04605	14004	16757	14424.77
4480617	chr19	rs10404066	12034606	G	C	0.958	0.961	0.796	-0.0964007742863544	0.049	0.04926	14004	16757	14424.77
4472977	chr19	rs113567195	12036566	G	C	0.96	0.96	0.751	0.0298985503458634	0.0507	0.5549	14004	16757	14424.77
4467294	chr19	rs279235	12037163	C	G	0.969	0.972	0.933	-0.0995993652227547	0.0516	0.05346	14004	16757	14424.77
4487859	chr19	rs279236	12037544	A	G	0.969	0.972	0.934	-0.0995993652227547	0.0515	0.05337	14004	16757	14424.77
4474965	chr19	rs279237	12037683	G	A	0.969	0.972	0.931	-0.100395086055156	0.0515	0.05113	14004	16757	14424.77
4482142	chr19	rs8113106	12040283	C	T	0.308	0.307	0.914	-0.0082035573506883	0.0193	0.6719	14004	16757	14424.77
4478073	chr19	rs8113226	12040385	C	A	0.977	0.979	0.92	-0.118603372040286	0.0599	0.04763	14004	16757	14424.77
4482182	chr19	rs10407721	12041536	C	T	0.977	0.979	0.924	-0.120801336145906	0.0599	0.04376	14004	16757	14424.77
4473207	chr19	rs73506894	12042395	C	T	0.977	0.979	0.923	-0.118896154943856	0.0597	0.04657	14004	16757	14424.77
4484827	chr19	rs61597331	12042668	C	T	0.977	0.979	0.925	-0.121004468905148	0.0598	0.04307	14004	16757	14424.77
4486712	chr19	rs8101335	12044616	C	T	0.977	0.979	0.93	-0.121704464417631	0.0596	0.04109	14004	16757	14424.77
4483376	chr19	rs73506896	12044924	A	G	0.977	0.979	0.928	-0.119403097247782	0.0595	0.04477	14004	16757	14424.77
4472984	chr19	rs73506901	12045466	A	G	0.977	0.979	0.928	-0.118997522847486	0.0594	0.04526	14004	16757	14424.77
4476841	chr19	rs113165066	12045916	G	A	0.977	0.98	0.939	-0.118299418959295	0.0598	0.04782	14004	16757	14424.77
4467468	chr19	rs279244	12046146	G	C	0.969	0.972	0.947	-0.102597669168898	0.0512	0.04486	14004	16757	14424.77
4478566	chr19	rs279245	12046336	T	C	0.969	0.972	0.944	-0.0992017421200319	0.0509	0.05136	14004	16757	14424.77
4485691	chr19	rs279246	12046447	T	A	0.969	0.972	0.948	-0.0977010356236953	0.051	0.05527	14004	16757	14424.77
4471712	chr19	rs445647	12046681	G	C	0.969	0.972	0.95	-0.101003355216417	0.051	0.04765	14004	16757	14424.77
4487976	chr19	rs56176360	12046750	C	A	0.977	0.98	0.942	-0.120304963043649	0.0597	0.04401	14004	16757	14424.77
4488538	chr19	rs183953	12046893	A	G	0.969	0.972	0.948	-0.0978995292780637	0.0509	0.05456	14004	16757	14424.77
4472004	chr19	rs279249	12047644	G	A	0.969	0.972	0.95	-0.102996645135889	0.0509	0.0431	14004	16757	14424.77
4484598	chr19	rs8109969	12047801	T	C	0.977	0.98	0.943	-0.117995558237707	0.0599	0.04903	14004	16757	14424.77
4480609	chr19	rs13382072	12049093	A	C	0.977	0.98	0.947	-0.123999819876765	0.0595	0.03698	14004	16757	14424.77
4479816	chr19	rs13382007	12049384	C	A	0.977	0.98	0.947	-0.123999819876765	0.0594	0.03689	14004	16757	14424.77
4473518	chr19	rs137924620	12051405	G	A	0.953	0.954	0.689	0.0036034995896235	0.0484	0.9412	14004	16757	14424.77
4490434	chr19	rs143715710	12051644	G	A	0.977	0.98	0.954	-0.124894512371765	0.0592	0.03477	14004	16757	14424.77
4480320	chr19	rs279251	12051714	G	A	0.969	0.972	0.961	-0.103595407711159	0.0507	0.04096	14004	16757	14424.77
4478648	chr19	rs279252	12051755	A	G	0.969	0.972	0.96	-0.105705019436884	0.0508	0.03743	14004	16757	14424.77
4473649	chr19	rs113531904	12053402	T	C	0.977	0.98	0.958	-0.120496714354067	0.0593	0.04211	14004	16757	14424.77
4489431	chr19	rs279255	12054206	G	A	0.969	0.972	0.966	-0.102099172955455	0.0505	0.04322	14004	16757	14424.77
4479826	chr19	rs279256	12054516	C	A	0.37	0.367	0.92	-0.0076995657264405	0.0184	0.6758	14004	16757	14424.77
4483764	chr19	rs10413462	12054636	A	C	0.977	0.98	0.965	-0.121004468905148	0.059	0.04018	14004	16757	14424.77
4473657	chr19	rs279257	12054789	T	C	0.969	0.972	0.967	-0.103795074933121	0.0505	0.03964	14004	16757	14424.77
4469741	chr19	rs279258	12055555	A	G	0.969	0.972	0.969	-0.102099172955455	0.0504	0.04296	14004	16757	14424.77
4489950	chr19	rs279259	12056753	G	C	0.969	0.972	0.972	-0.101999503525648	0.0503	0.04273	14004	16757	14424.77
4469684	chr19	rs279260	12057091	T	C	0.969	0.972	0.968	-0.101102925405185	0.0502	0.04404	14004	16757	14424.77
4488354	chr19	rs55854091	12057730	G	A	0.977	0.98	0.974	-0.125098478378138	0.0585	0.03243	14004	16757	14424.77
4467270	chr19	rs60697554	12057759	C	T	0.977	0.98	0.974	-0.125098478378138	0.0585	0.03241	14004	16757	14424.77
4491733	chr19	rs58336952	12057916	A	G	0.977	0.98	0.975	-0.125200476984246	0.0585	0.03222	14004	16757	14424.77
4483324	chr19	rs4804175	12058536	C	T	0.406	0.4	0.922	0.0049974917102918	0.0181	0.7816	14004	16757	14424.77
4473580	chr19	rs192494	12058572	G	A	0.969	0.972	0.975	-0.101600925116677	0.0502	0.04292	14004	16757	14424.77
4477112	chr19	rs45621839	12058774	A	G	0.977	0.98	0.972	-0.118997522847486	0.0589	0.04319	14004	16757	14424.77
4471199	chr19	rs73509026	12059467	C	G	0.977	0.98	0.98	-0.124701916002178	0.0584	0.0327	14004	16757	14424.77
4487677	chr19	rs77673544	12061271	C	T	0.986	0.987	0.799	-0.105104992751029	0.1028	0.3066	8352	11186	9062.44
4489408	chr19	rs279262	12062698	C	A	0.969	0.972	0.976	-0.100804244576614	0.0501	0.04394	14004	16757	14424.77
4470160	chr19	rs10405348	12062853	G	A	0.977	0.979	0.981	-0.125903416889156	0.0582	0.03065	14004	16757	14424.77
4476923	chr19	rs279263	12063660	A	G	0.968	0.971	0.971	-0.0998976863400252	0.05	0.04556	14004	16757	14424.77
4467957	chr19	rs28655955	12064771	T	G	0.977	0.979	0.983	-0.123298216344494	0.0583	0.03446	14004	16757	14424.77
4489015	chr19	rs7256759	12065010	G	A	0.977	0.979	0.983	-0.125597237159264	0.0582	0.03095	14004	16757	14424.77
4488126	chr19	rs183954	12067906	G	C	0.304	0.303	0.896	-0.0085968472255182	0.0195	0.659	14004	16757	14424.77
4472161	chr19	rs674838	12069267	C	G	0.977	0.979	0.975	-0.117500575551995	0.0582	0.0434	14004	16757	14424.77
4476448	chr19	rs674841	12069269	C	T	0.977	0.979	0.975	-0.117500575551995	0.0582	0.04329	14004	16757	14424.77
4484482	chr19	rs279273	12069444	T	G	0.949	0.953	0.763	-0.100494595693853	0.045	0.02547	14004	16757	14424.77
4477571	chr19	rs279275	12069976	T	G	0.969	0.972	0.982	-0.0994999446238294	0.05	0.04671	14004	16757	14424.77
4470513	chr19	rs3852901	12070845	T	G	0.969	0.972	0.984	-0.0995993652227547	0.05	0.0465	14004	16757	14424.77
4483899	chr19	rs3852902	12070911	G	A	0.969	0.972	0.984	-0.0994999446238294	0.05	0.04653	14004	16757	14424.77
4480241	chr19	rs3852903	12071122	T	C	0.969	0.972	0.984	-0.0994999446238294	0.05	0.04655	14004	16757	14424.77
4486324	chr19	rs4081726	12071733	T	C	0.969	0.972	0.984	-0.0994999446238294	0.05	0.04666	14004	16757	14424.77
4476117	chr19	rs73509052	12071802	T	G	0.977	0.98	0.985	-0.125200476984246	0.0583	0.03168	14004	16757	14424.77
4477680	chr19	rs10414831	12071927	T	C	0.969	0.972	0.984	-0.0994005339083771	0.05	0.04673	14004	16757	14424.77
4467768	chr19	rs279276	12072287	A	G	0.969	0.972	0.983	-0.0992017421200319	0.05	0.04731	14004	16757	14424.77
4475309	chr19	rs59689881	12072960	T	C	0.969	0.972	0.985	-0.0976018035694551	0.05	0.05106	14004	16757	14424.77
4480048	chr19	rs3852904	12074271	C	G	0.969	0.972	0.983	-0.0977010356236953	0.0499	0.05046	14004	16757	14424.77
4482456	chr19	rs7247516	12075042	C	G	0.977	0.979	0.983	-0.124396103870379	0.0583	0.03275	14004	16757	14424.77
4475094	chr19	rs13343452	12075072	G	C	0.969	0.972	0.983	-0.0976018035694551	0.0499	0.05058	14004	16757	14424.77
4487863	chr19	rs151284827	12075116	T	C	0.94	0.942	0.69	-0.0128015918372089	0.0433	0.7682	14004	16757	14424.77
4469988	chr19	rs7250928	12075438	C	T	0.969	0.972	0.983	-0.0976018035694551	0.0499	0.05072	14004	16757	14424.77
4466828	chr19	rs7250805	12076060	G	C	0.969	0.972	0.983	-0.0975025813612386	0.0499	0.05089	14004	16757	14424.77
4476143	chr19	rs7251835	12076171	C	T	0.969	0.972	0.984	-0.0975025813612386	0.0499	0.05083	14004	16757	14424.77
4486258	chr19	rs7255682	12076728	C	A	0.969	0.972	0.984	-0.0974033689970919	0.0499	0.05106	14004	16757	14424.77
4476427	chr19	rs60722046	12076851	G	A	0.958	0.958	0.786	0.0274984287018097	0.048	0.5662	14004	16757	14424.77
4488064	chr19	rs10419423	12077081	C	T	0.969	0.972	0.984	-0.0974033689970919	0.0499	0.05107	14004	16757	14424.77
4484518	chr19	rs10417905	12077092	G	C	0.969	0.972	0.984	-0.0974033689970919	0.0499	0.05108	14004	16757	14424.77
4471018	chr19	rs10412870	12077215	A	G	0.969	0.972	0.984	-0.0974033689970919	0.0499	0.05109	14004	16757	14424.77
4487308	chr19	rs279279	12077640	C	T	0.968	0.972	0.983	-0.098704935472477	0.0499	0.04772	14004	16757	14424.77
4469645	chr19	rs59481042	12077977	T	C	0.968	0.972	0.985	-0.0972049737931963	0.0499	0.05133	14004	16757	14424.77
4479068	chr19	rs7256236	12078375	C	T	0.968	0.972	0.985	-0.0972049737931963	0.0499	0.05131	14004	16757	14424.77
4490104	chr19	rs7255304	12078380	G	A	0.968	0.972	0.985	-0.0972049737931963	0.0499	0.05131	14004	16757	14424.77
4488576	chr19	rs7255429	12078470	G	A	0.968	0.972	0.985	-0.0974033689970919	0.0499	0.05096	14004	16757	14424.77
4467264	chr19	rs10407094	12079278	T	A	0.968	0.972	0.985	-0.0970947712407937	0.0499	0.05156	14004	16757	14424.77
4488489	chr19	rs279282	12079698	G	A	0.968	0.972	0.984	-0.0985945675055636	0.0498	0.04799	14004	16757	14424.77
4477538	chr19	rs72988652	12079847	A	G	0.968	0.972	0.986	-0.0970947712407937	0.0499	0.0516	14004	16757	14424.77
4478831	chr19	rs9305025	12080724	C	T	0.968	0.972	0.986	-0.0969955993261986	0.0499	0.05179	14004	16757	14424.77
4471012	chr19	rs28396304	12081484	G	T	0.977	0.979	0.986	-0.127197210267001	0.0582	0.02899	14004	16757	14424.77
4479336	chr19	rs7253214	12081580	G	C	0.968	0.972	0.987	-0.0967972849973384	0.0498	0.05209	14004	16757	14424.77
4466951	chr19	rs9749387	12081607	A	G	0.969	0.972	0.984	-0.0991023610432115	0.05	0.0477	14004	16757	14424.77
4478484	chr19	rs7254383	12081738	C	A	0.968	0.972	0.987	-0.0966981425791736	0.0498	0.05245	14004	16757	14424.77
4478305	chr19	rs10415994	12082140	G	A	0.968	0.972	0.986	-0.0967972849973384	0.0498	0.05221	14004	16757	14424.77
4483450	chr19	rs8100892	12082263	T	C	0.378	0.376	0.912	-0.0092022107647994	0.0184	0.6156	14004	16757	14424.77
4482770	chr19	rs3865486	12084508	T	C	0.409	0.404	0.921	0.0038027603329278	0.0181	0.8318	14004	16757	14424.77
4490031	chr19	rs10417749	12085436	G	T	0.977	0.979	0.985	-0.127901555652552	0.0583	0.02811	14004	16757	14424.77
4470008	chr19	rs2551850	12085947	G	C	0.968	0.972	0.986	-0.0979987908821025	0.0498	0.04886	14004	16757	14424.77
4470147	chr19	rs2547464	12085983	A	G	0.968	0.971	0.985	-0.0982966348251106	0.0498	0.04827	14004	16757	14424.77
4466588	chr19	rs8112527	12086258	G	A	0.977	0.979	0.985	-0.128401714804524	0.0583	0.02757	14004	16757	14424.77
4479575	chr19	rs142360593	12086264	C	G	0.951	0.951	0.729	-0.0114958245134845	0.0457	0.8014	14004	16757	14424.77
4489440	chr19	rs403674	12087138	T	C	0.968	0.972	0.986	-0.098197343653669	0.0498	0.04848	14004	16757	14424.77
4477170	chr19	rs11883386	12087193	G	C	0.968	0.972	0.986	-0.098197343653669	0.0497	0.04844	14004	16757	14424.77
4486882	chr19	rs406072	12087325	T	C	0.968	0.972	0.986	-0.098197343653669	0.0497	0.04842	14004	16757	14424.77
4488163	chr19	rs112017572	12089903	G	A	0.977	0.979	0.983	-0.129903694969462	0.0583	0.02575	14004	16757	14424.77
4467114	chr19	rs279141	12090054	G	A	0.967	0.97	0.959	-0.0970947712407937	0.0494	0.04964	14004	16757	14424.77
4481195	chr19	rs73510924	12090150	G	A	0.977	0.979	0.983	-0.130496004081001	0.0583	0.02508	14004	16757	14424.77
4472605	chr19	rs190705	12090312	C	A	0.968	0.971	0.986	-0.0990029898420079	0.0497	0.04639	14004	16757	14424.77
4475475	chr19	rs279142	12090765	C	A	0.303	0.301	0.874	-0.007004474152883	0.0198	0.725	14004	16757	14424.77
4474629	chr19	rs279144	12091331	G	C	0.968	0.971	0.986	-0.100096616538285	0.0497	0.04403	14004	16757	14424.77
4484060	chr19	rs7359981	12091659	G	A	0.977	0.979	0.983	-0.132195142946773	0.0583	0.02333	14004	16757	14424.77
4487192	chr19	rs73510930	12091762	A	G	0.977	0.979	0.983	-0.132297868014633	0.0583	0.02319	14004	16757	14424.77
4489271	chr19	rs7258804	12091958	G	A	0.976	0.979	0.975	-0.126300456116175	0.0582	0.02988	14004	16757	14424.77
4479936	chr19	rs60969085	12093222	G	A	0.976	0.979	0.983	-0.132903018664227	0.0583	0.02252	14004	16757	14424.77
4469253	chr19	rs10084150	12093923	T	C	0.976	0.979	0.983	-0.131601826863053	0.0582	0.02382	14004	16757	14424.77
4473277	chr19	rs279150	12095630	C	T	0.976	0.979	0.98	-0.132400603636017	0.0582	0.02281	14004	16757	14424.77
4491136	chr19	rs10408992	12095788	T	A	0.976	0.979	0.983	-0.132594688611595	0.0582	0.02286	14004	16757	14424.77
4469891	chr19	rs112556205	12096072	C	G	0.977	0.979	0.978	-0.129004511572224	0.0586	0.02762	14004	16757	14424.77
4486950	chr19	rs279151	12096462	T	C	0.977	0.98	0.951	-0.13070111592465	0.0596	0.02835	14004	16757	14424.77
4490037	chr19	rs10409509	12098437	G	T	0.976	0.979	0.982	-0.137000259334702	0.0582	0.01864	14004	16757	14424.77
4476125	chr19	rs401398	12099175	A	G	0.968	0.972	0.984	-0.110205567321026	0.0497	0.02668	14004	16757	14424.77
4486573	chr19	rs446282	12099291	A	G	0.968	0.972	0.984	-0.110205567321026	0.0497	0.02664	14004	16757	14424.77
4476222	chr19	rs62109802	12099650	C	A	0.968	0.969	0.394	-0.0517039049923374	0.0763	0.4984	13457	16217	13881.29
4480785	chr19	rs429472	12101038	C	T	0.968	0.972	0.981	-0.11320229329481	0.0499	0.02339	14004	16757	14424.77
4488148	chr19	rs429074	12101059	T	C	0.968	0.972	0.981	-0.113504700796821	0.0499	0.02301	14004	16757	14424.77
4477512	chr19	rs73000421	12101394	T	G	0.968	0.972	0.982	-0.113504700796821	0.0501	0.02339	14004	16757	14424.77
4475970	chr19	rs373769	12101790	T	C	0.968	0.971	0.983	-0.111400944593681	0.0497	0.02513	14004	16757	14424.77
4485682	chr19	rs9989684	12102282	C	T	0.976	0.979	0.982	-0.13940000788135	0.0582	0.01665	14004	16757	14424.77
4472512	chr19	rs73000424	12103906	G	A	0.956	0.956	0.821	0.0190964956909883	0.0453	0.6725	14004	16757	14424.77
4477949	chr19	rs442158	12103989	T	C	0.968	0.971	0.981	-0.112194928252491	0.0497	0.02402	14004	16757	14424.77
4471843	chr19	rs365875	12104320	G	C	0.968	0.971	0.981	-0.112497031227146	0.0497	0.02369	14004	16757	14424.77
4488117	chr19	rs387278	12105300	A	G	0.968	0.971	0.98	-0.112698483925615	0.0497	0.02331	14004	16757	14424.77
4483758	chr19	rs440409	12105409	A	G	0.968	0.971	0.981	-0.11279922549559	0.0497	0.0232	14004	16757	14424.77
4466592	chr19	rs111626990	12105624	A	G	0.976	0.979	0.983	-0.14080348459199	0.0582	0.01557	14004	16757	14424.77
4468948	chr19	rs112126569	12106834	G	A	0.976	0.979	0.983	-0.141494442286807	0.0582	0.01503	14004	16757	14424.77
4475556	chr19	rs368325	12110019	T	C	0.968	0.972	0.99	-0.118299418959295	0.0498	0.0176	14004	16757	14424.77
4491811	chr19	rs442446	12110074	T	C	0.968	0.972	0.985	-0.116297889032788	0.0498	0.01943	14004	16757	14424.77
4491713	chr19	rs624976	12110238	T	A	0.968	0.972	0.99	-0.11760180208018	0.0498	0.0182	14004	16757	14424.77
4482836	chr19	rs112915564	12112324	G	T	0.976	0.979	0.986	-0.143697175257187	0.0581	0.01342	14004	16757	14424.77
4469845	chr19	rs365323	12112949	C	T	0.968	0.972	0.991	-0.117995558237707	0.0498	0.01771	14004	16757	14424.77
4467691	chr19	rs112315514	12113334	G	A	0.976	0.979	0.987	-0.143997399272744	0.0581	0.01321	14004	16757	14424.77
4488301	chr19	rs279155	12115226	T	C	0.968	0.972	0.992	-0.117905543160121	0.0497	0.0178	14004	16757	14424.77
4486865	chr19	rs10404882	12122834	G	A	0.976	0.979	0.989	-0.145395782692285	0.058	0.01226	14004	16757	14424.77
4467087	chr19	rs10411027	12123243	G	A	0.976	0.979	0.981	-0.14080348459199	0.0576	0.01443	14004	16757	14424.77
4491175	chr19	rs112837631	12123429	C	A	0.976	0.979	0.989	-0.145800638655849	0.0581	0.01204	14004	16757	14424.77
4488783	chr19	rs279165	12124119	A	G	0.294	0.294	0.836	-0.0112025145079934	0.0204	0.5826	14004	16757	14424.77
4486385	chr19	rs112765800	12125345	G	A	0.976	0.979	0.989	-0.146101494941386	0.0581	0.01187	14004	16757	14424.77
4471461	chr19	rs157182	12127776	T	C	0.968	0.972	0.995	-0.116702369786142	0.0497	0.01896	14004	16757	14424.77
4491687	chr19	rs112074246	12128021	T	C	0.976	0.979	0.99	-0.146495059016381	0.0581	0.01163	14004	16757	14424.77
4469715	chr19	rs157183	12128308	A	G	0.968	0.972	0.995	-0.118794797314637	0.0497	0.0168	14004	16757	14424.77
4467140	chr19	rs157184	12128317	G	C	0.968	0.972	0.994	-0.119696114425192	0.0497	0.01602	14004	16757	14424.77
4486123	chr19	rs157185	12130477	A	G	0.968	0.972	0.995	-0.121094763378059	0.0497	0.01483	14004	16757	14424.77
4484104	chr19	rs157186	12131097	T	A	0.957	0.961	0.802	-0.100196096479342	0.0473	0.034	14004	16757	14424.77
4478795	chr19	rs182188	12131670	C	G	0.968	0.972	0.994	-0.122201532853853	0.0498	0.01405	14004	16757	14424.77
4476213	chr19	rs111626036	12131705	C	T	0.976	0.979	0.987	-0.14500265093027	0.0581	0.0126	14004	16757	14424.77
4468076	chr19	rs279169	12132982	T	C	0.25	0.251	0.849	-0.0084959889212643	0.0212	0.6896	14004	16757	14424.77
4467647	chr19	rs10420683	12133769	G	C	0.976	0.979	0.988	-0.145199197492205	0.0581	0.01248	14004	16757	14424.77
4482677	chr19	rs10426947	12134289	G	A	0.976	0.979	0.985	-0.143801088755067	0.0582	0.01345	14004	16757	14424.77
4483412	chr19	rs157190	12135456	T	C	0.968	0.972	0.987	-0.121602821759249	0.0498	0.01459	14004	16757	14424.77
4474424	chr19	rs279170	12136523	A	T	0.968	0.972	0.992	-0.122800602618182	0.0499	0.0138	14004	16757	14424.77
4473140	chr19	rs279171	12136704	C	T	0.968	0.972	0.987	-0.121399567430926	0.0498	0.01478	14004	16757	14424.77
4478295	chr19	rs113264870	12140261	C	T	0.969	0.973	0.986	-0.121896484297926	0.0506	0.01602	14004	16757	14424.77
4489180	chr19	rs55642433	12140625	G	A	0.979	0.979	0.685	-0.044495399886564	0.0708	0.5299	14004	16757	14424.77
4474329	chr19	rs1088069	12141226	A	G	0.968	0.972	0.989	-0.12199815681085	0.05	0.01477	14004	16757	14424.77
4468893	chr19	rs1091350	12141527	A	G	0.968	0.972	0.991	-0.119899022778949	0.05	0.01647	14004	16757	14424.77
4471955	chr19	rs3848588	12142285	C	T	0.976	0.979	0.986	-0.144505676109729	0.0582	0.0131	14004	16757	14424.77
4489423	chr19	rs419421	12142919	T	A	0.968	0.972	0.989	-0.123501856987344	0.05	0.01351	14004	16757	14424.77
4478115	chr19	rs113480571	12144554	G	A	0.976	0.979	0.984	-0.145095138617912	0.0583	0.01279	14004	16757	14424.77
4486061	chr19	rs3745672	12146370	T	C	0.976	0.979	0.98	-0.146599263674424	0.0582	0.0117	14004	16757	14424.77
4486477	chr19	rs7250427	12147201	C	T	0.971	0.974	0.97	-0.138297015904091	0.0527	0.008657	14004	16757	14424.77
4481129	chr19	rs10419620	12148947	A	G	0.976	0.979	0.98	-0.147398527004725	0.0582	0.01133	14004	16757	14424.77
4468662	chr19	rs75330109	12149874	T	A	0.976	0.979	0.976	-0.14700460726657	0.0584	0.01176	14004	16757	14424.77
4478645	chr19	rs113179794	12150593	G	A	0.971	0.975	0.967	-0.142797043638721	0.0532	0.007275	14004	16757	14424.77
4491176	chr19	rs28397144	12150750	T	G	0.971	0.975	0.967	-0.139595456234745	0.0527	0.008133	14004	16757	14424.77
4482228	chr19	rs28769358	12150847	T	C	0.971	0.974	0.968	-0.138400369736026	0.0527	0.008638	14004	16757	14424.77
4478325	chr19	rs10414248	12151626	C	T	0.976	0.979	0.98	-0.147294239030772	0.0584	0.01164	14004	16757	14424.77
4482025	chr19	rs143102708	12151702	G	A	0.747	0.746	0.847	0.0125015292229252	0.0212	0.5562	14004	16757	14424.77
4479148	chr19	rs28533658	12152367	G	A	0.976	0.979	0.977	-0.144702125007647	0.0582	0.01301	14004	16757	14424.77
4487000	chr19	rs10403392	12153589	A	T	0.976	0.979	0.978	-0.144598117842615	0.0582	0.01303	14004	16757	14424.77
4484006	chr19	rs78398345	12154448	G	A	0.976	0.979	0.977	-0.154504075597522	0.0579	0.007671	14004	16757	14424.77
4491053	chr19	rs67102109	12154799	G	C	0.957	0.955	0.936	0.0267003518299564	0.0422	0.5279	14004	16757	14424.77
4466946	chr19	rs8101690	12156335	T	C	0.97	0.974	0.966	-0.140895584704878	0.0526	0.007385	14004	16757	14424.77
4478391	chr19	rs111259072	12156569	G	A	0.976	0.979	0.982	-0.148395605415948	0.0582	0.01086	14004	16757	14424.77
4470481	chr19	rs112152876	12156679	C	A	0.976	0.979	0.984	-0.143304710573971	0.0581	0.01369	14004	16757	14424.77
4485132	chr19	rs11880710	12156895	A	G	0.968	0.972	0.981	-0.125597237159264	0.0501	0.01211	14004	16757	14424.77
4473041	chr19	rs10417006	12157253	G	A	0.976	0.979	0.985	-0.143500923662013	0.0581	0.01352	14004	16757	14424.77
4483660	chr19	rs7255420	12157839	G	A	0.976	0.979	0.988	-0.1421974057098	0.058	0.01426	14004	16757	14424.77
4488186	chr19	rs8106275	12160263	G	A	0.977	0.98	0.975	-0.146205658594152	0.0588	0.01286	14004	16757	14424.77
4485639	chr19	rs7257355	12161780	G	A	0.977	0.98	0.969	-0.147201547739052	0.0592	0.01297	14004	16757	14424.77
4490855	chr19	rs10421718	12161850	G	A	0.977	0.98	0.968	-0.147294239030772	0.0593	0.01297	14004	16757	14424.77
4487783	chr19	rs10404023	12162085	T	C	0.969	0.972	0.97	-0.126005497635114	0.0508	0.01322	14004	16757	14424.77
4488049	chr19	rs144327532	12162095	A	G	0.946	0.947	0.61	0.0129951954948113	0.0476	0.7856	14004	16757	14424.77
4477628	chr19	rs7246419	12162712	G	A	0.977	0.98	0.965	-0.148198429667927	0.0596	0.01284	14004	16757	14424.77
4482414	chr19	rs7248287	12165429	T	C	0.968	0.972	0.952	-0.117905543160121	0.0507	0.02003	14004	16757	14424.77
4473060	chr19	rs75282733	12165646	T	G	0.979	0.979	0.771	-0.0562952570552056	0.0681	0.4085	14004	16757	14424.77
4479716	chr19	rs7248680	12165770	T	C	0.977	0.98	0.951	-0.145904770973408	0.0603	0.01552	14004	16757	14424.77
4489486	chr19	rs76403598	12166182	A	G	0.977	0.98	0.949	-0.145696517180701	0.0604	0.01584	14004	16757	14424.77
4477104	chr19	rs113033627	12166369	T	C	0.969	0.972	0.949	-0.123705539108153	0.0512	0.01572	14004	16757	14424.77
4488225	chr19	rs112081361	12166565	C	T	0.969	0.972	0.949	-0.121004468905148	0.0511	0.01795	14004	16757	14424.77
4466700	chr19	rs10401283	12167353	C	T	0.967	0.971	0.913	-0.127594763615376	0.051	0.01236	14004	16757	14424.77
4486910	chr19	rs113433154	12167742	G	T	0.956	0.955	0.985	0.0141001243787816	0.0411	0.7319	14004	16757	14424.77
4490581	chr19	rs147770332	12168343	G	C	0.971	0.97	0.325	0.0712968818820338	0.088	0.4179	12966	15538	13311.39
4480069	chr19	rs75275742	12168397	G	A	0.968	0.971	0.908	-0.130598554743967	0.0516	0.01131	14004	16757	14424.77
4477641	chr19	rs10409622	12168750	C	G	0.97	0.973	0.905	-0.128299389170158	0.0532	0.0159	14004	16757	14424.77
4482163	chr19	rs28447243	12168791	T	C	0.926	0.929	0.953	-0.0421040660228114	0.0332	0.2053	14004	16757	14424.77
4469290	chr19	rs10411299	12169163	A	C	0.979	0.982	0.873	-0.165995554195182	0.0653	0.01105	14004	16757	14424.77
4468871	chr19	rs7254564	12169180	T	C	0.956	0.955	0.992	0.0127977582298607	0.0409	0.7537	14004	16757	14424.77
4487734	chr19	rs7254539	12169311	A	G	0.956	0.956	0.995	0.0129951954948113	0.041	0.7508	14004	16757	14424.77
4485426	chr19	rs79343210	12169723	C	T	0.97	0.974	0.902	-0.135796813897508	0.0539	0.0117	14004	16757	14424.77
4477169	chr19	rs79219764	12169962	G	A	0.97	0.974	0.902	-0.135796813897508	0.0539	0.01179	14004	16757	14424.77
4472347	chr19	rs1837258	12170092	G	T	0.928	0.931	0.945	-0.0416973775562091	0.0338	0.2168	14004	16757	14424.77
4474882	chr19	rs57024566	12170480	G	A	0.926	0.929	0.963	-0.0453949344903922	0.033	0.1694	14004	16757	14424.77
4483741	chr19	rs10406268	12172004	C	T	0.934	0.937	0.96	-0.0419997711602818	0.035	0.2294	14004	16757	14424.77
4466948	chr19	rs10410566	12172328	G	A	0.98	0.982	0.879	-0.161495923535092	0.0662	0.01471	14004	16757	14424.77
4468982	chr19	rs8105983	12172522	C	G	0.926	0.929	0.966	-0.0476997588774203	0.0329	0.1475	14004	16757	14424.77
4475971	chr19	rs149870361	12172847	G	A	0.955	0.955	0.992	0.00730326611012	0.0407	0.8566	14004	16757	14424.77
4484106	chr19	rs67100770	12173577	T	C	0.946	0.947	0.986	-0.0084959889212643	0.0374	0.8198	14004	16757	14424.77
4477301	chr19	rs7249543	12174866	T	C	0.926	0.929	0.97	-0.0490011864330638	0.0328	0.1356	14004	16757	14424.77
4474392	chr19	rs79770870	12175358	C	A	0.98	0.982	0.89	-0.161801539824468	0.0678	0.01705	13014	15757	13429.79
4486818	chr19	rs1561408	12175383	C	T	0.945	0.946	0.99	-0.0113036461713921	0.0372	0.762	14004	16757	14424.77
4469389	chr19	rs8104495	12176101	C	T	0.956	0.956	0.982	0.0025966258472659	0.0412	0.949	14004	16757	14424.77
4467061	chr19	rs8106653	12176220	G	A	0.945	0.946	0.99	-0.0113036461713921	0.0372	0.7615	14004	16757	14424.77
4488630	chr19	rs73514817	12176709	T	C	0.923	0.926	0.96	-0.0513038207587421	0.0324	0.1133	14004	16757	14424.77
4467827	chr19	rs58824531	12177941	G	T	0.954	0.955	0.981	-0.0125990355765152	0.0406	0.7561	14004	16757	14424.77
4477698	chr19	rs113329877	12178558	C	T	0.954	0.955	0.98	-0.0101008421794295	0.0407	0.8036	14004	16757	14424.77
4471855	chr19	rs67604671	12179712	G	A	0.954	0.955	0.98	-0.010302892995897	0.0408	0.8	14004	16757	14424.77
4467207	chr19	rs7248116	12180996	G	A	0.946	0.947	0.98	-0.0275973271921043	0.0377	0.4634	14004	16757	14424.77
4470746	chr19	rs67815603	12181540	A	G	0.954	0.955	0.981	-0.010302892995897	0.0408	0.8003	14004	16757	14424.77
4487093	chr19	rs67156396	12182675	G	A	0.954	0.955	0.98	-0.0106970095483354	0.0408	0.7922	14004	16757	14424.77
4484865	chr19	rs4608438	12182890	T	C	0.927	0.931	0.982	-0.0559039069452338	0.0331	0.09104	14004	16757	14424.77
4490064	chr19	rs56019429	12183461	C	T	0.955	0.955	0.981	-0.0107980900995126	0.0409	0.7913	14004	16757	14424.77
4473390	chr19	rs112518795	12184266	C	T	0.953	0.954	0.956	-0.0106970095483354	0.0408	0.7932	14004	16757	14424.77
4486530	chr19	rs7250239	12185102	G	A	0.927	0.931	0.988	-0.0557030028762507	0.033	0.09128	14004	16757	14424.77
4487607	chr19	rs10424893	12186148	T	C	0.927	0.931	0.992	-0.0570995920405728	0.033	0.08333	14004	16757	14424.77
4485268	chr19	rs7259684	12186611	A	G	0.946	0.948	0.987	-0.0278954863187535	0.0376	0.4581	14004	16757	14424.77
4491341	chr19	rs7259845	12186761	A	G	0.928	0.931	0.995	-0.0562000496881991	0.033	0.08847	14004	16757	14424.77
4474277	chr19	rs6511763	12186857	G	C	0.928	0.931	0.995	-0.0561048513847726	0.033	0.08869	14004	16757	14424.77
4489789	chr19	rs8102258	12186921	T	C	0.981	0.984	0.954	-0.142900863638007	0.0685	0.03698	13014	15757	13429.79
4470237	chr19	rs8112094	12186922	G	T	0.981	0.984	0.955	-0.142900863638007	0.0685	0.03701	13014	15757	13429.79
4490168	chr19	rs6511764	12187210	A	G	0.928	0.931	0.996	-0.0562952570552056	0.033	0.08751	14004	16757	14424.77
4476879	chr19	rs10426017	12187861	T	G	0.928	0.931	0.997	-0.05519563546795	0.0329	0.09328	14004	16757	14424.77
4485911	chr19	rs10426455	12188266	A	G	0.927	0.931	0.999	-0.0559039069452338	0.0329	0.08911	14004	16757	14424.77
4472501	chr19	rs10424345	12188317	G	A	0.927	0.931	0.999	-0.0538017009683557	0.0328	0.1011	14004	16757	14424.77
4478050	chr19	rs17001757	12188630	A	G	0.954	0.955	0.99	-0.0111013930711739	0.0406	0.7839	14004	16757	14424.77
4485578	chr19	rs111323668	12188768	T	C	0.946	0.948	0.987	-0.0302015087331214	0.0377	0.4222	14004	16757	14424.77
4489752	chr19	rs73514866	12188891	G	A	0.954	0.954	0.982	-0.0079011318962572	0.0405	0.8462	14004	16757	14424.77
4484630	chr19	rs11670621	12189379	C	T	0.497	0.497	0.852	0.0003999200213268	0.0185	0.9839	14004	16757	14424.77
4481890	chr19	rs45624834	12189632	T	C	0.954	0.955	0.984	-0.010302892995897	0.0406	0.7997	14004	16757	14424.77
4476795	chr19	rs112669089	12190344	G	A	0.954	0.955	0.983	-0.0107980900995126	0.0407	0.7904	14004	16757	14424.77
4491593	chr19	rs113171437	12191061	A	G	0.954	0.955	0.98	-0.009797842480111	0.0407	0.8095	14004	16757	14424.77
4466851	chr19	rs111591836	12191071	A	G	0.954	0.955	0.98	-0.009797842480111	0.0407	0.8103	14004	16757	14424.77
4467048	chr19	rs17001758	12191233	A	G	0.934	0.937	0.975	-0.0406970023321042	0.0345	0.2388	14004	16757	14424.77
4467687	chr19	rs8111750	12191564	A	G	0.927	0.931	0.983	-0.0555972801024095	0.0331	0.09267	14004	16757	14424.77
4476393	chr19	rs8105245	12193086	T	C	0.955	0.955	0.966	-0.0108991808690006	0.0413	0.7915	14004	16757	14424.77
4482471	chr19	rs8105246	12193087	T	C	0.928	0.931	0.973	-0.0564010536507698	0.0334	0.09086	14004	16757	14424.77
4470916	chr19	rs4082342	12194395	A	T	0.946	0.948	0.966	-0.0278029446620889	0.0381	0.4653	14004	16757	14424.77
4467443	chr19	rs2862771	12194422	A	G	0.955	0.955	0.963	-0.0082035573506883	0.0413	0.8427	14004	16757	14424.77
4472547	chr19	rs60987304	12194995	G	A	0.955	0.955	0.96	-0.0095050300143049	0.0414	0.8183	14004	16757	14424.77
4475074	chr19	rs7245815	12196126	A	G	0.946	0.948	0.956	-0.0331018715051171	0.0383	0.3876	14004	16757	14424.77
4481739	chr19	rs8113028	12196190	G	A	0.981	0.983	0.902	-0.136495782088538	0.0673	0.04259	14004	16757	14424.77
4481028	chr19	rs12609977	12197477	A	G	0.614	0.615	0.612	0.0027960873020011	0.0221	0.8977	14004	16757	14424.77
4484556	chr19	rs7260250	12197723	G	A	0.976	0.977	0.821	-0.0488016642355575	0.0616	0.4282	14004	16757	14424.77
4474170	chr19	rs10409284	12198154	T	G	0.946	0.948	0.921	-0.0322029950400999	0.0391	0.4095	14004	16757	14424.77
4487144	chr19	rs12972428	12199755	G	A	0.454	0.454	0.876	-0.0023026490626755	0.0182	0.9012	14004	16757	14424.77
4478638	chr19	rs73000458	12202788	G	A	0.983	0.983	0.432	0.0035038543266769	0.1243	0.9778	8533	11456	9275.16
4485826	chr19	rs10854119	12206019	C	T	0.684	0.682	0.947	0.0067968490002727	0.0187	0.7155	14004	16757	14424.77
4473531	chr19	rs8108641	12209168	G	C	0.962	0.963	0.938	-0.031397792147416	0.0458	0.4938	14004	16757	14424.77
4467854	chr19	rs8112522	12209455	C	T	0.636	0.636	0.95	-0.0016012813669738	0.0181	0.9304	14004	16757	14424.77
4476719	chr19	rs8111928	12209616	G	A	0.954	0.955	0.946	-0.0471020897690825	0.0414	0.2558	14004	16757	14424.77
4469622	chr19	rs62109820	12211191	A	G	0.97	0.97	0.427	0.055500929860874	0.0815	0.4959	12742	15161	13017.18
4477322	chr19	rs7252204	12211253	C	A	0.963	0.963	0.938	-0.023401696181619	0.046	0.6111	14004	16757	14424.77
4484684	chr19	rs8107525	12211925	A	C	0.963	0.963	0.947	-0.0299953975354009	0.0458	0.5121	14004	16757	14424.77
4477805	chr19	rs11672836	12212496	A	G	0.962	0.963	0.942	-0.0263029084210524	0.0457	0.5655	14004	16757	14424.77
4477891	chr19	rs117062311	12214301	C	T	0.944	0.945	0.774	-0.0003000450090019	0.0415	0.995	14004	16757	14424.77
4485057	chr19	rs12052145	12214585	C	T	0.714	0.711	0.933	0.0105046326450854	0.0194	0.5903	14004	16757	14424.77
4472745	chr19	rs57876655	12214611	G	A	0.963	0.963	0.947	-0.0227979086760041	0.0458	0.6194	14004	16757	14424.77
4468392	chr19	rs6511766	12214862	A	G	0.963	0.963	0.95	-0.023002541565316	0.0458	0.6153	14004	16757	14424.77
4480782	chr19	rs12052173	12215638	C	T	0.681	0.68	0.974	0.005703702916678	0.0185	0.7557	14004	16757	14424.77
4469895	chr19	rs28435774	12216448	G	A	0.954	0.955	0.958	-0.0404991299799539	0.0413	0.3277	14004	16757	14424.77
4488420	chr19	rs66539237	12216758	G	T	0.963	0.964	0.955	-0.0217958123704574	0.0459	0.6345	14004	16757	14424.77
4471265	chr19	rs67318494	12217156	C	T	0.963	0.964	0.957	-0.023401696181619	0.0458	0.6097	14004	16757	14424.77
4480122	chr19	rs28663315	12217203	A	G	0.963	0.963	0.957	-0.0251024465608414	0.0456	0.5821	14004	16757	14424.77
4484269	chr19	rs10425899	12218458	C	G	0.96	0.962	0.921	-0.0638027918527484	0.0453	0.1593	14004	16757	14424.77
4478245	chr19	rs7259386	12218787	G	A	0.963	0.964	0.967	-0.0257999754904126	0.0455	0.5708	14004	16757	14424.77
4477195	chr19	rs7249074	12219590	C	G	0.68	0.678	0.983	0.0051964749068174	0.0184	0.7772	14004	16757	14424.77
4472656	chr19	rs8107823	12220613	A	G	0.964	0.965	0.988	-0.0270012755029434	0.0456	0.5532	14004	16757	14424.77
4473022	chr19	rs10423417	12221700	A	G	0.955	0.957	0.991	-0.04470452178448	0.0411	0.2761	14004	16757	14424.77
4476828	chr19	rs17001768	12221849	T	C	0.964	0.965	0.991	-0.0255024404124231	0.0457	0.5766	14004	16757	14424.77
4470706	chr19	rs73000467	12222259	G	A	0.964	0.965	0.992	-0.0256973671872587	0.0457	0.5742	14004	16757	14424.77
4480474	chr19	rs1975349	12222861	T	C	0.638	0.638	0.989	0.0002999550089979	0.0177	0.9882	14004	16757	14424.77
4487808	chr19	rs8109273	12224172	T	C	0.955	0.957	0.997	-0.0451961304529691	0.041	0.271	14004	16757	14424.77
4478341	chr19	rs73000469	12225324	A	C	0.981	0.98	0.441	-0.0288007896057264	0.1083	0.7903	10077	12897	10749.19
4469710	chr19	rs7248813	12226264	A	T	0.964	0.964	0.995	-0.0239034240815591	0.0454	0.5982	14004	16757	14424.77
4469454	chr19	rs8103556	12226773	A	G	0.955	0.957	0.995	-0.0442027026797326	0.0411	0.2814	14004	16757	14424.77
4476041	chr19	rs73000472	12227201	A	G	0.679	0.677	0.986	0.0048979852621919	0.0183	0.7908	14004	16757	14424.77
4471234	chr19	rs4804653	12229976	A	T	0.368	0.368	0.973	0.0006997551142732	0.0178	0.9682	14004	16757	14424.77
4475065	chr19	rs17001788	12230298	A	C	0.964	0.965	0.992	-0.020498669477346	0.0457	0.6538	14004	16757	14424.77
4485643	chr19	rs8112112	12230768	C	T	0.964	0.964	0.992	-0.0227979086760041	0.0455	0.6166	14004	16757	14424.77
4483851	chr19	rs269813	12231021	T	C	0.674	0.673	0.986	0.0032048589489113	0.0182	0.8615	14004	16757	14424.77
4477409	chr19	rs112756455	12231502	G	A	0.964	0.965	0.991	-0.0203966036652218	0.0457	0.6552	14004	16757	14424.77
4468266	chr19	rs269812	12233675	C	G	0.681	0.679	0.983	0.0049974917102918	0.0184	0.786	14004	16757	14424.77
4481575	chr19	rs10421353	12234035	A	G	0.964	0.964	0.99	-0.0225012653465135	0.0455	0.621	14004	16757	14424.77
4469755	chr19	rs10408320	12235071	T	C	0.955	0.957	0.988	-0.0462952789853036	0.0412	0.2615	14004	16757	14424.77
4491374	chr19	rs2164984	12235194	G	C	0.955	0.957	0.988	-0.0458031298018141	0.0412	0.266	14004	16757	14424.77
4490441	chr19	rs269807	12235478	C	T	0.685	0.683	0.986	0.0059025456526138	0.0184	0.7486	14004	16757	14424.77
4491874	chr19	rs11671982	12236298	A	G	0.955	0.957	0.985	-0.0462952789853036	0.0412	0.2619	14004	16757	14424.77
4491322	chr19	rs117872410	12236594	C	T	0.962	0.961	0.201	0.0387975467079122	0.0978	0.6917	14004	16757	14424.77
4479669	chr19	rs67994743	12236761	T	C	0.964	0.964	0.983	-0.0226035462098532	0.0457	0.6211	14004	16757	14424.77
4491188	chr19	rs17719999	12239793	T	C	0.937	0.939	0.804	-0.0049019951702315	0.0386	0.8982	14004	16757	14424.77
4486074	chr19	rs113671908	12240965	C	T	0.738	0.739	0.978	-0.003797200248385	0.0195	0.8445	14004	16757	14424.77
4488056	chr19	rs117480200	12240975	A	C	0.981	0.981	0.427	-0.0358033589652777	0.112	0.7494	10077	12897	10749.19
4486117	chr19	rs1980135	12241476	C	G	0.734	0.736	0.977	-0.0059979518036359	0.0194	0.7574	14004	16757	14424.77
4471069	chr19	rs6511767	12241866	A	G	0.729	0.731	0.98	-0.0054950702819798	0.0192	0.7731	14004	16757	14424.77
4487782	chr19	rs1036593	12242460	A	T	0.733	0.735	0.982	-0.0040983869261633	0.0193	0.8313	14004	16757	14424.77
4490321	chr19	rs111385587	12247333	T	C	0.741	0.742	0.989	-0.0004000800213396	0.0194	0.9834	14004	16757	14424.77
4478251	chr19	rs150831625	12247374	T	C	0.74	0.742	0.99	-0.0001000050003333	0.0194	0.9967	14004	16757	14424.77
4490370	chr19	rs12608894	12247731	A	G	0.729	0.731	0.994	-0.007095110875924	0.0191	0.7114	14004	16757	14424.77
4490023	chr19	rs73002441	12248488	G	A	0.729	0.732	0.995	-0.0074980401773571	0.0191	0.6955	14004	16757	14424.77
4470591	chr19	rs73002442	12248612	C	T	0.729	0.732	0.995	-0.0074980401773571	0.0191	0.6959	14004	16757	14424.77
4486938	chr19	rs79988126	12248628	C	T	0.774	0.774	0.92	0.0064988367398296	0.0211	0.7591	14004	16757	14424.77
4486030	chr19	rs8107587	12249129	G	A	0.729	0.732	0.995	-0.0073972926304747	0.0191	0.6978	14004	16757	14424.77
4490160	chr19	rs73002444	12249984	C	G	0.741	0.742	0.991	-0.0016012813669738	0.0194	0.9347	14004	16757	14424.77
4486733	chr19	rs67943507	12251752	G	T	0.738	0.74	0.996	-0.0074980401773571	0.0193	0.6955	14004	16757	14424.77
4480579	chr19	rs10419808	12252564	A	C	0.739	0.741	0.999	-0.007004474152883	0.0193	0.7156	14004	16757	14424.77
4483726	chr19	rs3760779	12253327	C	T	0.75	0.751	0.996	0.0004998750416509	0.0196	0.9806	14004	16757	14424.77
4471517	chr19	rs112823962	12254686	T	C	0.733	0.736	0.998	-0.0083043861636152	0.0192	0.6654	14004	16757	14424.77
4482187	chr19	rs67726460	12254854	T	C	0.734	0.736	1.0	-0.0084959889212643	0.0191	0.6554	14004	16757	14424.77
4477341	chr19	rs66756984	12254989	G	A	0.734	0.736	1.0	-0.0084959889212643	0.0191	0.6582	14004	16757	14424.77
4468654	chr19	rs12972621	12256358	T	G	0.413	0.407	0.938	0.0087020272939009	0.0177	0.6218	14004	16757	14424.77
4489692	chr19	rs7258368	12256912	C	T	0.739	0.741	1.0	-0.0058973552660839	0.0193	0.7589	14004	16757	14424.77
4490063	chr19	rs7248932	12259993	A	G	0.734	0.736	1.0	-0.008395140788382	0.0191	0.6619	14004	16757	14424.77
4484145	chr19	rs56410962	12260858	C	T	0.746	0.747	0.997	-0.0009004052431641	0.0195	0.9639	14004	16757	14424.77
4472757	chr19	rs271199	12261472	C	T	0.739	0.741	1.0	-0.0071958279818024	0.0193	0.7099	14004	16757	14424.77
4486696	chr19	rs269821	12263523	A	G	0.734	0.736	1.0	-0.008395140788382	0.0191	0.6623	14004	16757	14424.77
4484232	chr19	rs7251030	12264074	A	G	0.734	0.736	1.0	-0.0083043861636152	0.0191	0.6634	14004	16757	14424.77
4468153	chr19	rs7254290	12264229	A	G	0.734	0.736	1.0	-0.008395140788382	0.0191	0.6619	14004	16757	14424.77
4477578	chr19	rs56101707	12265551	A	G	0.979	0.979	0.433	-0.0523991687992084	0.1056	0.62	10077	12897	10749.19
4491089	chr19	rs112855743	12269084	G	A	0.745	0.747	0.995	-0.002002002670673	0.0195	0.9166	14004	16757	14424.77
4480603	chr19	rs7256668	12270737	G	T	0.745	0.746	0.996	-0.0023026490626755	0.0195	0.9075	14004	16757	14424.77
4486801	chr19	rs61151236	12272973	G	A	0.939	0.941	0.948	-0.0252972953741621	0.0364	0.4861	14004	16757	14424.77
4487057	chr19	rs893546	12274521	C	T	0.464	0.459	0.954	0.0060019521956343	0.0174	0.7303	14004	16757	14424.77
4484131	chr19	rs112580183	12275408	C	T	0.939	0.941	0.946	-0.0253998626327317	0.0365	0.4867	14004	16757	14424.77
4487115	chr19	rs112217048	12275502	C	T	0.943	0.945	0.833	-0.0032954239497972	0.0399	0.935	14004	16757	14424.77
4483849	chr19	rs12609116	12276350	C	T	0.741	0.742	0.998	-0.0039979812872983	0.0193	0.8353	14004	16757	14424.77
4478548	chr19	rs718717	12277269	A	G	0.714	0.715	1.0	-0.008395140788382	0.0187	0.654	14004	16757	14424.77
4475957	chr19	rs55962153	12278527	T	C	0.74	0.742	0.999	-0.003797200248385	0.0193	0.8447	14004	16757	14424.77
4481081	chr19	rs8106749	12278564	G	C	0.652	0.656	0.988	-0.0149004625639624	0.0179	0.4037	14004	16757	14424.77
4479116	chr19	rs166601	12278736	T	C	0.714	0.715	1.0	-0.0093031403261444	0.0187	0.6172	14004	16757	14424.77
4487657	chr19	rs112011473	12278991	G	A	0.741	0.743	0.997	-0.0049019951702315	0.0194	0.7995	14004	16757	14424.77
4479572	chr19	rs111388156	12280942	G	A	0.964	0.964	0.214	-0.121501189431047	0.1009	0.2289	13457	16217	13881.29
4467769	chr19	rs73002454	12283461	A	G	0.739	0.741	0.995	-0.0036968248442897	0.0193	0.8481	14004	16757	14424.77
4470347	chr19	rs75215084	12284493	C	G	0.946	0.948	0.829	-0.0181028726978536	0.0412	0.6611	14004	16757	14424.77
4467831	chr19	rs269816	12284508	A	G	0.713	0.714	1.0	-0.0095050300143049	0.0187	0.6098	14004	16757	14424.77
4482979	chr19	rs145276359	12286252	T	C	0.678	0.68	0.926	-0.0094040800752939	0.0188	0.6191	14004	16757	14424.77
4479370	chr19	rs56043140	12288036	T	C	0.74	0.742	0.993	-0.0049019951702315	0.0194	0.7998	14004	16757	14424.77
4475009	chr19	rs269814	12289074	T	C	0.704	0.707	0.993	-0.0138048499765589	0.0186	0.4577	14004	16757	14424.77
4471889	chr19	rs269815	12290147	T	C	0.704	0.707	0.993	-0.0137034650584925	0.0186	0.4606	14004	16757	14424.77
4473683	chr19	rs10421012	12291610	A	G	0.705	0.708	0.993	-0.0143017847108596	0.0186	0.4439	14004	16757	14424.77
4472250	chr19	rs6511769	12292117	A	G	0.444	0.436	0.935	0.0152038337422728	0.0176	0.3901	14004	16757	14424.77
4476852	chr19	rs56335684	12292210	C	T	0.968	0.968	0.508	0.0548006364661149	0.0706	0.4375	12376	14891	12686.42
4482551	chr19	rs74503984	12293322	C	G	0.763	0.765	0.922	-0.0029042131473898	0.0207	0.8906	14004	16757	14424.77
4485451	chr19	rs2271624	12296398	G	A	0.741	0.743	0.992	-0.0064004391810282	0.0194	0.7421	14004	16757	14424.77
4474438	chr19	rs12610074	12296819	G	A	0.704	0.708	0.995	-0.0145960053074092	0.0186	0.432	14004	16757	14424.77
4488368	chr19	rs8111785	12297369	G	T	0.704	0.708	0.995	-0.0146974807605841	0.0186	0.4282	14004	16757	14424.77
4484739	chr19	rs2438578	12300232	A	G	0.638	0.644	0.988	-0.0188974371044634	0.0177	0.2868	14004	16757	14424.77
4476386	chr19	rs73002460	12300384	C	G	0.74	0.743	0.991	-0.0068030886197391	0.0194	0.7257	14004	16757	14424.77
4470318	chr19	rs3745660	12301625	T	C	0.74	0.743	0.991	-0.0082035573506883	0.0194	0.6731	14004	16757	14424.77
4472824	chr19	rs3098401	12303287	T	C	0.638	0.644	0.99	-0.019203206984436	0.0177	0.2784	14004	16757	14424.77
4489532	chr19	rs113737643	12304554	A	T	0.938	0.94	0.947	-0.029202265808213	0.0362	0.4201	14004	16757	14424.77
4482378	chr19	rs2250605	12305692	T	G	0.703	0.707	0.998	-0.0165969709073694	0.0186	0.3712	14004	16757	14424.77
4490021	chr19	rs10413260	12306479	C	G	0.704	0.707	0.996	-0.0154994990469515	0.0186	0.4033	14004	16757	14424.77
4479827	chr19	rs62109834	12306975	G	A	0.967	0.968	0.499	0.0613960888650743	0.0706	0.3847	12376	14891	12686.42
4471990	chr19	rs3106730	12307586	T	C	0.702	0.706	0.998	-0.0159972768350078	0.0185	0.3881	14004	16757	14424.77
4479430	chr19	rs10408298	12307755	C	G	0.703	0.707	0.996	-0.0147989665120717	0.0186	0.4247	14004	16757	14424.77
4481107	chr19	rs2438582	12309030	T	C	0.702	0.706	0.999	-0.0160988945897493	0.0185	0.3853	14004	16757	14424.77
4467627	chr19	rs2438583	12309739	C	T	0.673	0.679	0.987	-0.0136020904182857	0.0182	0.4559	14004	16757	14424.77
4470657	chr19	rs2459034	12311951	C	T	0.553	0.562	0.934	-0.01999864650669	0.0176	0.2556	14004	16757	14424.77
4472435	chr19	rs2438584	12312948	A	G	0.702	0.706	0.999	-0.0163021610829842	0.0185	0.3803	14004	16757	14424.77
4473303	chr19	rs2459049	12313188	A	G	0.702	0.706	0.999	-0.0158042315449673	0.0185	0.3944	14004	16757	14424.77
4490530	chr19	rs2438585	12313499	T	C	0.702	0.706	0.998	-0.0164953025291975	0.0185	0.3735	14004	16757	14424.77
4490890	chr19	rs11085806	12314117	C	T	0.739	0.742	0.992	-0.0073972926304747	0.0194	0.7023	14004	16757	14424.77
4490567	chr19	rs11670770	12314972	C	A	0.936	0.938	0.974	-0.0182047046548463	0.0351	0.6037	14004	16757	14424.77
4468969	chr19	rs3106732	12316580	G	T	0.703	0.706	0.998	-0.0163021610829842	0.0186	0.3809	14004	16757	14424.77
4491077	chr19	rs2863683	12317844	T	A	0.703	0.707	0.998	-0.0162005226717083	0.0186	0.3819	14004	16757	14424.77
4468937	chr19	rs8101688	12319301	C	T	0.739	0.742	0.992	-0.007004474152883	0.0194	0.7181	14004	16757	14424.77
4481760	chr19	rs2438587	12319662	C	G	0.739	0.742	0.991	-0.0082035573506883	0.0194	0.6737	14004	16757	14424.77
4470558	chr19	rs113624755	12320296	C	T	0.739	0.742	0.992	-0.0069037763167944	0.0194	0.72	14004	16757	14424.77
4490234	chr19	rs113159840	12321724	C	T	0.739	0.742	0.99	-0.0066017436345624	0.0194	0.7331	14004	16757	14424.77
4479941	chr19	rs12610989	12322043	G	A	0.74	0.742	0.991	-0.0068030886197391	0.0194	0.7274	14004	16757	14424.77
4467820	chr19	rs8103742	12323515	C	T	0.74	0.742	0.991	-0.0067024110596754	0.0194	0.7311	14004	16757	14424.77
4476368	chr19	rs8103848	12323610	C	T	0.74	0.742	0.991	-0.0066017436345624	0.0194	0.7348	14004	16757	14424.77
4473052	chr19	rs74572619	12324741	C	T	0.946	0.949	0.84	-0.0209989425960583	0.0414	0.6119	14004	16757	14424.77
4468651	chr19	rs2459047	12326355	G	A	0.703	0.707	0.996	-0.0154994990469515	0.0186	0.4049	14004	16757	14424.77
4481273	chr19	rs112857842	12327099	G	A	0.74	0.742	0.991	-0.0064004391810282	0.0194	0.7423	14004	16757	14424.77
4477708	chr19	rs8112603	12328119	G	A	0.74	0.743	0.99	-0.0059979518036359	0.0194	0.7565	14004	16757	14424.77
4467131	chr19	rs112673877	12328242	G	A	0.946	0.949	0.838	-0.01999864650669	0.0413	0.6279	14004	16757	14424.77
4481221	chr19	rs2438522	12329607	C	T	0.617	0.622	0.974	-0.0164953025291975	0.0176	0.3489	14004	16757	14424.77
4487019	chr19	rs55864992	12330786	G	A	0.74	0.743	0.99	-0.0057967688471774	0.0194	0.7638	14004	16757	14424.77
4469433	chr19	rs55945144	12331268	G	A	0.74	0.743	0.991	-0.0059979518036359	0.0194	0.756	14004	16757	14424.77
4483772	chr19	rs12610322	12332563	G	A	0.74	0.743	0.991	-0.005696192544881	0.0194	0.7706	14004	16757	14424.77
4471564	chr19	rs7255199	12333559	A	G	0.74	0.743	0.991	-0.0057967688471774	0.0194	0.7662	14004	16757	14424.77
4482593	chr19	rs2459028	12333941	G	C	0.704	0.708	0.996	-0.0138048499765589	0.0186	0.459	14004	16757	14424.77
4476500	chr19	rs11883075	12334870	G	A	0.74	0.743	0.99	-0.0052035148315978	0.0194	0.7894	14004	16757	14424.77
4479913	chr19	rs11880689	12334881	A	G	0.74	0.743	0.991	-0.0055956263571598	0.0194	0.7748	14004	16757	14424.77
4482031	chr19	rs73002473	12336358	A	G	0.939	0.942	0.967	-0.0277001306422786	0.0362	0.4447	14004	16757	14424.77
4491580	chr19	rs2438559	12336510	C	A	0.705	0.708	0.996	-0.013399371963117	0.0186	0.4714	14004	16757	14424.77
4476898	chr19	rs2459023	12338151	G	C	0.64	0.646	0.999	-0.0169020380753563	0.0177	0.3377	14004	16757	14424.77
4484462	chr19	rs7251288	12339248	C	T	0.74	0.743	0.991	-0.0054045784588597	0.0194	0.7808	14004	16757	14424.77
4474236	chr19	rs2459022	12340452	T	A	0.64	0.646	1.0	-0.0169020380753563	0.0177	0.339	14004	16757	14424.77
4468009	chr19	rs2459020	12341304	C	T	0.64	0.646	1.0	-0.0174005146801673	0.0176	0.3232	14004	16757	14424.77
4472536	chr19	rs10164276	12342177	C	T	0.741	0.743	0.991	-0.0050024916227914	0.0194	0.7971	14004	16757	14424.77
4490502	chr19	rs11668116	12344067	A	G	0.936	0.938	0.989	-0.01999864650669	0.0349	0.5672	14004	16757	14424.77
4477699	chr19	rs55877317	12344733	C	T	0.741	0.744	0.989	-0.0050024916227914	0.0194	0.7964	14004	16757	14424.77
4476724	chr19	rs2438547	12346631	T	C	0.706	0.709	0.992	-0.0123965203365513	0.0187	0.5063	14004	16757	14424.77
4480334	chr19	rs11881857	12348397	G	A	0.708	0.711	0.983	-0.0129028853555234	0.0188	0.4936	14004	16757	14424.77
