## Supplementary material for "Characterization of shared and ancestry-specific signals driving complex traits using multi-ancestry fine-mapping": s1_gwas_temp.txt

locus	alleles	n	sum_x	y_transpose_x	beta	standard_error	t_stat	p_value	p_value_str	chrom	pos	-log10pvalue	rsid
chr19:14748358	['A', 'G']	98663	58520.13212808245	-1085.438249016216	-0.00054609398572	0.0046782951846242	-0.1167292708495249	0.907075	0.907075	chr19	14748358	0.0423568025324945	chr19:14748358:A:G
chr19:14748506	['A', 'G']	98663	58516.23420756494	-1083.3825296733587	-0.0004975310836705	0.0046780744339046	-0.1063538194400445	0.915302	0.915302	chr19	14748506	0.0384355886725477	chr19:14748506:A:G
chr19:14748579	['T', 'A']	98663	58519.23493749941	-1077.9805320175872	-0.0003714919861647	0.0046780072286535	-0.0794124438049852	0.936705	0.936705	chr19	14748579	0.0283971615606808	chr19:14748579:T:A
chr19:14748589	['G', 'C']	98663	58514.52382110855	-1080.410651944198	-0.0004235339237922	0.0046777553445714	-0.090542128134975	0.927857	0.927857	chr19	14748589	0.0325189514711863	chr19:14748589:G:C
chr19:14748603	['G', 'A']	98663	58611.158378608496	-1057.8874874842	-0.000117145284614	0.0046763354520661	-0.0250506589646622	0.980015	0.980015	chr19	14748603	0.0087672769938583	chr19:14748603:G:A
chr19:14748831	['A', 'G']	98663	58518.42096779097	-1083.757034161605	-0.0005317620475361	0.0046782205796196	-0.1136675875978878	0.909502	0.909502	chr19	14748831	0.0411963415834456	chr19:14748831:A:G
chr19:14748928	['T', 'C']	98663	58521.35317914972	-1085.851277739158	-0.0005682116314624	0.0046781277657288	-0.1214613323785328	0.903326	0.903326	chr19	14748928	0.0441554894974279	chr19:14748928:T:C
chr19:14749166	['ATATATAACCATATAAT', 'A']	98663	58467.48442007157	-1059.3412812873505	0.0003169278739588	0.0046935981662819	0.0675234356949353	0.946165	0.946165	chr19	14749166	0.0240331211659186	chr19:14749166:ATATATAACCATATAAT:A
chr19:14749334	['TATA', 'T']	98663	63729.62131328884	-1222.464963266511	-0.001197000202051	0.0046070136803825	-0.2598212823087824	0.795002	0.795002	chr19	14749334	0.0996317787801696	chr19:14749334:TATA:T
chr19:14749407	['TTA', 'T']	98663	11422.986097464063	-401.6105708801689	0.0102298867637708	0.0092478358961503	1.106192505862834	0.268646	0.268646	chr19	14749407	0.5708196214673713	chr19:14749407:TTA:T
chr19:14750197	['ATAT', 'A']	98663	58306.68414867299	-1089.1454246178705	-0.0006439860353586	0.0046942445846903	-0.1371862977610831	0.890884	0.890884	chr19	14750197	0.0501788407886828	chr19:14750197:ATAT:A
chr19:14750281	['T', 'C']	98663	56692.65890653253	-1343.9265711914009	-0.00088178131764	0.0047164356140956	-0.1869592611430435	0.851693	0.851693	chr19	14750281	0.0697169221731328	chr19:14750281:T:C
chr19:14750291	['T', 'C']	98663	11054.96134745647	-385.8468570356716	0.0101163931514098	0.0092527717302535	1.0933365100030077	0.274249	0.274249	chr19	14750291	0.5618549473276311	chr19:14750291:T:C
chr19:14750338	['G', 'A']	98663	33008.437379537	-1639.103090861548	0.0001072085905715	0.0057040003587023	0.0187953337709734	0.985004	0.985004	chr19	14750338	0.0065620058735554	chr19:14750338:G:A
chr19:14750498	['A', 'T']	98663	58510.43075752963	-1083.8517646665102	-0.0005010496153527	0.0046785106347085	-0.107095965890434	0.914713	0.914713	chr19	14750498	0.0387151486309894	chr19:14750498:A:T
chr19:14750789	['C', 'G']	98663	58511.89572013624	-1079.4706571116274	-0.0003905317961891	0.0046777592799199	-0.0834869374030294	0.933465	0.933465	chr19	14750789	0.0299019611555334	chr19:14750789:C:G
chr19:14751228	['G', 'A']	98663	58552.64960462286	-1099.6211092020817	-0.0006890132010425	0.0046773432705448	-0.1473086667342974	0.882889	0.882889	chr19	14751228	0.0540938940642477	chr19:14751228:G:A
chr19:14751618	['C', 'G']	98663	138167.20513938167	-4633.844650465591	0.0020950815724322	0.0046453480557121	0.4510063718166412	0.651986	0.651986	chr19	14751618	0.1857617297098359	chr19:14751618:C:G
chr19:14751705	['A', 'G']	98663	58516.01342309094	-1079.0221692076084	-0.0003468363574052	0.0046783110918069	-0.0741370872092493	0.940901	0.940901	chr19	14751705	0.0264560698942813	chr19:14751705:A:G
chr19:14751743	['T', 'A']	98663	68114.48514962025	-3203.3848232936034	0.0003109061670501	0.0044897261191572	0.0692483592091692	0.944792	0.944792	chr19	14751743	0.0246637927554272	chr19:14751743:T:A
chr19:14751877	['G', 'A']	98663	68836.39279926008	-3216.3883457733928	0.0005052727455905	0.0045145747976845	0.1119203398401232	0.910887	0.910887	chr19	14751877	0.0405354960460397	chr19:14751877:G:A
chr19:14751994	['T', 'C']	98663	59487.05795517753	-1098.6982783031451	0.0001631099791158	0.0047107457194968	0.0346250867332415	0.972379	0.972379	chr19	14751994	0.0121644289757621	chr19:14751994:T:C
chr19:14752188	['C', 'T']	98663	32986.68071647964	-1639.473151057712	0.0001312131173538	0.0057025707415974	0.0230094677119347	0.981643	0.981643	chr19	14752188	0.0080464259802143	chr19:14752188:C:T
chr19:14752710	['A', 'G']	98663	58513.01260188976	-1079.739888551541	-0.0001970111891283	0.0046769233101678	-0.0421241008378281	0.9664	0.9664	chr19	14752710	0.0148430787229433	chr19:14752710:A:G
chr19:14752918	['C', 'T']	98663	68085.71493042874	-3248.405349657337	-0.0007047607388516	0.0044887324431238	-0.1570066266549918	0.87524	0.87524	chr19	14752918	0.0578728425390839	chr19:14752918:C:T
chr19:14753416	['T', 'C']	98663	58484.78319629332	-1074.8195621041525	-7.791644841306099e-05	0.0046786816114867	-0.0166535051715779	0.986713	0.986713	chr19	14753416	0.0058091499054435	chr19:14753416:T:C
chr19:14753622	['C', 'T']	98663	69307.90872955519	-1484.9790966889534	0.0024951411662035	0.0044534927267282	0.5602661370094223	0.575299	0.575299	chr19	14753622	0.2401063808760466	chr19:14753622:C:T
chr19:14753646	['T', 'C']	98663	11799.371486819544	-268.23987359778755	0.0110797676518022	0.0089829549102989	1.233421269776089	0.217422	0.217422	chr19	14753646	0.662696513629682	chr19:14753646:T:C
chr19:14753731	['C', 'T']	98663	69321.78096358183	-1485.618613224322	0.0024437826629121	0.0044531783395973	0.5487726914465036	0.583163	0.583163	chr19	14753731	0.2342100385405311	chr19:14753731:C:T
chr19:14753850	['T', 'C']	98663	69332.5952467859	-1488.447643777973	0.0024106696035574	0.0044532604135661	0.5413268885452515	0.588284	0.588284	chr19	14753850	0.2304129632838168	chr19:14753850:T:C
chr19:14753854	['C', 'A']	98663	69326.97193722372	-1483.5770929013397	0.0025004728588121	0.0044530715676157	0.5615164321625673	0.574447	0.574447	chr19	14753854	0.2407500342852537	chr19:14753854:C:A
chr19:14754212	['C', 'T']	98663	69310.58743967232	-1484.2986581034709	0.0024449897124483	0.0044529595918925	0.5490707162265674	0.582958	0.582958	chr19	14754212	0.2343627334490479	chr19:14754212:C:T
chr19:14754231	['C', 'T']	98663	69314.1013556675	-1484.2051775577568	0.0024243226458856	0.004453204637461	0.5443995601486428	0.586168	0.586168	chr19	14754231	0.2319778941929723	chr19:14754231:C:T
chr19:14754283	['ATATCTATATC', 'A']	98663	137466.26200115646	-4727.8508486411	0.0018033566893895	0.0046321935945919	0.389309438943778	0.697048	0.697048	chr19	14754283	0.1567373145600057	chr19:14754283:ATATCTATATC:A
chr19:14754412	['C', 'T']	98663	137442.97081009828	-4740.067145891012	0.0016411811852262	0.0046295792469375	0.3544989939014292	0.722966	0.722966	chr19	14754412	0.1408821264393431	chr19:14754412:C:T
chr19:14754892	['C', 'T']	98663	137441.3234196975	-4726.987862221922	0.001936066642312	0.0046289026986132	0.418256068094068	0.675761	0.675761	chr19	14754892	0.1702068761502597	chr19:14754892:C:T
chr19:14755281	['A', 'C']	98663	78474.33847805462	-2009.4678300777696	0.0015740652631106	0.0046973830948876	0.3350940792595334	0.737555	0.737555	chr19	14755281	0.1322055884943726	chr19:14755281:A:C
chr19:14755289	['A', 'C']	98663	104970.71569556856	-3326.352566577732	0.0003299584418615	0.0043132667351896	0.0764985015115231	0.939023	0.939023	chr19	14755289	0.0273237701931515	chr19:14755289:A:C
chr19:14755294	['AAT', 'A']	98663	34083.37320407192	-1491.3279165031204	0.0004528681633056	0.0057708606863485	0.0784749776366864	0.93745	0.93745	chr19	14755294	0.0280518865902969	chr19:14755294:AAT:A
chr19:14755408	['G', 'A']	98663	71135.81496837238	-1607.9146692917116	0.0014195105451353	0.004429863021237	0.3204411825670821	0.748635	0.748635	chr19	14755408	0.1257298727178024	chr19:14755408:G:A
chr19:14755578	['C', 'T']	98663	32736.659013967444	-1682.510565527528	-0.0004409938571432	0.0057274936261774	-0.0769959577305714	0.938627	0.938627	chr19	14755578	0.0275069572806103	chr19:14755578:C:T
chr19:14755886	['C', 'T']	98663	71128.30212187878	-1610.0612467937644	0.0013930615974547	0.0044297883477388	0.3144758819381988	0.75316	0.75316	chr19	14755886	0.1231127532339333	chr19:14755886:C:T
chr19:14756162	['T', 'C']	98663	137944.3701886525	-4688.699215923428	0.0019512064223679	0.0046403458763574	0.420487281413509	0.67413	0.67413	chr19	14756162	0.1712563455439716	chr19:14756162:T:C
chr19:14756374	['G', 'A']	98663	137755.94340483332	-4719.41857237198	0.0016516179759837	0.0046357726759901	0.3562767399138999	0.721634	0.721634	chr19	14756374	0.1416830130707062	chr19:14756374:G:A
chr19:14756555	['T', 'C']	98663	137439.07427644584	-4743.2630696594415	0.0016089062970922	0.0046288221647185	0.3475843832056257	0.728153	0.728153	chr19	14756555	0.1377773568486494	chr19:14756555:T:C
chr19:14756754	['T', 'G']	98663	137773.72095781664	-4719.635189949171	0.0016110531999674	0.0046364604601894	0.3474748062235342	0.728235	0.728235	chr19	14756754	0.1377284520958588	chr19:14756754:T:G
chr19:14757193	['T', 'C']	98663	71112.50589583188	-1611.5942776755658	0.0013099716624363	0.0044298365346731	0.2957155759999294	0.767448	0.767448	chr19	14757193	0.1149510413597411	chr19:14757193:T:C
chr19:14757395	['G', 'GAA']	98663	71098.4123759415	-1609.1836995144834	0.0013694777413801	0.004429834899017	0.3091487092857659	0.757209	0.757209	chr19	14757395	0.1207842327601314	chr19:14757395:G:GAA
chr19:14757402	['G', 'A']	98663	71078.58005374436	-1612.7038006135544	0.0012927448726643	0.0044308699533316	0.2917587034330257	0.770472	0.770472	chr19	14757402	0.113243139510715	chr19:14757402:G:A
chr19:14757403	['G', 'C']	98663	71080.69932771579	-1612.3204815423358	0.0013170373379896	0.0044307854893501	0.2972469195710935	0.766279	0.766279	chr19	14757403	0.1156130761907871	chr19:14757403:G:C
chr19:14757411	['A', 'T']	98663	71104.69296662747	-1611.3921187195162	0.0013248796755644	0.0044296545113	0.2990932299990236	0.76487	0.76487	chr19	14757411	0.1164123727944868	chr19:14757411:A:T
chr19:14759205	['T', 'C']	98663	137824.3353236958	-4715.308973448763	0.0012551448552687	0.004638049969151	0.2706190885430422	0.786685	0.786685	chr19	14759205	0.1041991305977872	chr19:14759205:T:C
chr19:14759905	['G', 'A']	98663	59351.63928836736	-1951.135585928046	-0.0019088654173429	0.0046542188479946	-0.4101365835354806	0.681707	0.681707	chr19	14759905	0.1664022464947738	chr19:14759905:G:A
chr19:14760221	['A', 'G']	98663	10888.662172983164	-415.9296337319165	0.0088207615998332	0.0093118910637629	0.9472578168530212	0.34351	0.34351	chr19	14760221	0.4640606155721042	chr19:14760221:A:G
chr19:14760633	['C', 'T']	98663	14239.896873352522	-298.92158279358057	0.0047565129541252	0.0082481191018988	0.5766785003177536	0.564158	0.564158	chr19	14760633	0.2485992489980851	chr19:14760633:C:T
chr19:14760831	['G', 'A']	98663	131103.94566704845	-3472.7241309524684	-0.0004589876349764	0.0045152179723881	-0.1016534833497065	0.919032	0.919032	chr19	14760831	0.0366693665448254	chr19:14760831:G:A
chr19:14760903	['T', 'C']	98663	71255.55538435024	-1605.368067929571	0.0009733697022973	0.0044283604526172	0.2198036299692093	0.826025	0.826025	chr19	14760903	0.0830068083724209	chr19:14760903:T:C
chr19:14760915	['T', 'C']	98663	14780.198439004613	-245.1921722662661	0.0029437354612229	0.0081368045374109	0.3617802845931006	0.717517	0.717517	chr19	14760915	0.1441678048117686	chr19:14760915:T:C
chr19:14761518	['G', 'C']	98663	71488.6948941217	-1600.0764781529233	0.0009931078557722	0.0044266190702225	0.2243490664134215	0.822486	0.822486	chr19	14761518	0.084871485687402	chr19:14761518:G:C
chr19:14761747	['C', 'T']	98663	13707.667210671963	-398.3595476872931	0.0041238321661563	0.0083723438213409	0.4925540869027346	0.622329	0.622329	chr19	14761747	0.2059799607919664	chr19:14761747:C:T
chr19:14762472	['A', 'G']	98663	107094.5637464135	-3826.1181208794274	-0.0012232434693931	0.0042831476713707	-0.2855945120850022	0.775189	0.775189	chr19	14762472	0.1105923985904122	chr19:14762472:A:G
chr19:14762584	['A', 'G']	98663	56533.33581733936	-1361.2617849591993	-8.378725071724127e-05	0.0047199167817761	-0.017751849151398	0.985837	0.985837	chr19	14762584	0.0061948861262314	chr19:14762584:A:G
chr19:14764576	['G', 'A']	98663	59154.79869247922	-1921.010079433178	-0.0020330255914254	0.004645111941338	-0.4376698811783295	0.661627	0.661627	chr19	14764576	0.1793867801910766	chr19:14764576:G:A
chr19:14764745	['G', 'A']	98663	57575.871112826	-1260.3045113083274	-0.0001431888169539	0.0046990326824847	-0.0304719772406939	0.975691	0.975691	chr19	14764745	0.0106877010245655	chr19:14764745:G:A
chr19:14766231	['C', 'T']	98663	46482.80005895516	-1869.856755420113	-0.0007032797862409	0.0050405135783046	-0.1395254224228302	0.889035	0.889035	chr19	14766231	0.0510811411584074	chr19:14766231:C:T
chr19:14766818	['T', 'A']	98663	117892.52465799256	-3568.4758686238715	1.8836269953161347e-05	0.0043561508030598	0.0043240628721876	0.99655	0.99655	chr19	14766818	0.0015009065175943	chr19:14766818:T:A
chr19:14766944	['G', 'A']	98663	16142.143751077569	-242.5628400196757	0.0054104529911354	0.0078197297624747	0.6918976940992403	0.489003	0.489003	chr19	14766944	0.3106884765012281	chr19:14766944:G:A
chr19:14766987	['G', 'C']	98663	112450.61290355734	-3892.2391520059887	-0.0026447576967663	0.0043038759365391	-0.6145060256762609	0.538882	0.538882	chr19	14766987	0.2685063226782953	chr19:14766987:G:C
chr19:14767135	['A', 'G']	98663	30464.12970774944	-1586.1446032869735	-0.0025501445739833	0.0058884902725651	-0.4330727327282247	0.664963	0.664963	chr19	14767135	0.1772025191222735	chr19:14767135:A:G
chr19:14767191	['C', 'T']	98663	111615.88825133562	-3208.45366367032	0.0016150421026367	0.0043105511008738	0.3746718377400325	0.707905	0.707905	chr19	14767191	0.1500250201972964	chr19:14767191:C:T
chr19:14768222	['G', 'A']	98663	111986.105839416	-3835.626309162013	-0.0019980936545338	0.0042969158602111	-0.4650064649940966	0.641928	0.641928	chr19	14768222	0.1925136805857282	chr19:14768222:G:A
chr19:14769348	['C', 'G']	98663	5144.10427625911	174.30086466778124	0.0178640161885115	0.0133711813748822	1.336008815351881	0.181549	0.181549	chr19	14769348	0.741006138905746	chr19:14769348:C:G
chr19:14769385	['G', 'T']	98663	46623.30785760623	-1874.2554124373644	-0.0002411990156886	0.0050249973672094	-0.0479998292660986	0.961716	0.961716	chr19	14769385	0.016953158567699	chr19:14769385:G:T
chr19:14769994	['G', 'A']	98663	111862.87302456182	-3883.8783550051776	-0.0020506481199825	0.0042968590415231	-0.47724351675628	0.63319	0.63319	chr19	14769994	0.1984659525890768	chr19:14769994:G:A
chr19:14772237	['A', 'G']	98663	2094.2098756667965	-83.66678255010324	-0.0010209234441793	0.02077445348248	-0.0491432154901379	0.960805	0.960805	chr19	14772237	0.0173647455439936	chr19:14772237:A:G
chr19:14772518	['A', 'G']	98663	5971.363136928956	255.44103793327747	0.0147807450990915	0.0124639331243673	1.1858812905690836	0.235672	0.235672	chr19	14772518	0.6276920125874249	chr19:14772518:A:G
chr19:14773273	['T', 'A']	98663	2030.1525361543472	-83.30131725590493	-0.0119595481553372	0.0211328398668736	-0.5659224330793412	0.571448	0.571448	chr19	14773273	0.2430232829249262	chr19:14773273:T:A
chr19:14773441	['C', 'T']	98663	2212.839479954436	-82.02967085346974	0.0014262854236747	0.0204354348986123	0.0697947183777135	0.944357	0.944357	chr19	14773441	0.0248637961463368	chr19:14773441:C:T
chr19:14773655	['A', 'G']	98663	67594.51483010028	-1702.65880705999	-0.0047365670033421	0.0045091397721032	-1.0504369442362311	0.29352	0.29352	chr19	14773655	0.5323623012521085	chr19:14773655:A:G
chr19:14773758	['C', 'T']	98663	7214.363578287722	84.92172736485955	0.0169611315394927	0.0113562194672866	1.4935543988342093	0.135295	0.135295	chr19	14773758	0.8687182530146003	chr19:14773758:C:T
chr19:14773830	['T', 'C']	98663	7716.469262191228	161.61809689124107	0.0171185213157245	0.0109983221918287	1.5564666152845374	0.1196	0.1196	chr19	14773830	0.922268820347608	chr19:14773830:T:C
chr19:14773939	['G', 'A']	98663	7674.311132283928	168.4465826389352	0.0186315781576994	0.0110248266924797	1.6899656273425456	0.0910377	0.0910377	chr19	14773939	1.0407787229385277	chr19:14773939:G:A
chr19:14774029	['G', 'A']	98663	7629.773316574257	158.91581391226282	0.0170290862812903	0.0110644311089727	1.5390837643230022	0.123787	0.123787	chr19	14774029	0.907324962139118	chr19:14774029:G:A
chr19:14774091	['T', 'C']	98663	2119.90064753167	-70.51795465780877	0.0081192404859764	0.0206414799210884	0.3933458510250227	0.694065	0.694065	chr19	14774091	0.1585998554537381	chr19:14774091:T:C
chr19:14774097	['A', 'G']	98663	2622.9939039234	-4.590321438149194	0.0074693369730984	0.0186565019180969	0.4003610647853093	0.688891	0.688891	chr19	14774097	0.1618494890406657	chr19:14774097:A:G
chr19:14774100	['A', 'C']	98663	2620.1868321443417	-8.759242680331864	0.0058495824214107	0.0186771878102158	0.3131939605067958	0.754134	0.754134	chr19	14774100	0.1225514786793334	chr19:14774100:A:C
chr19:14774134	['A', 'G']	98663	131531.28244786814	-4507.76089558822	-0.000821921208238	0.0045068695035983	-0.1823707581463794	0.855292	0.855292	chr19	14774134	0.0678855901386595	chr19:14774134:A:G
chr19:14774147	['C', 'T']	98663	2515.9325303405453	-35.20557690663607	0.0177597167182612	0.01889241314269	0.94004490501696	0.347197	0.347197	chr19	14774147	0.4594240360562444	chr19:14774147:C:T
chr19:14774202	['A', 'G']	98663	7784.031427786374	-213.255842412082	-0.01023531079478	0.0109786393860803	-0.9322931954352408	0.351187	0.351187	chr19	14774202	0.4544615688842726	chr19:14774202:A:G
chr19:14774211	['A', 'T']	98663	13308.80000815786	-306.68598328520346	0.007263698611409	0.0085138270488925	0.8531649245040703	0.39357	0.39357	chr19	14774211	0.4049780132158181	chr19:14774211:A:T
chr19:14774376	['C', 'T']	98663	5950.301546757487	-123.3947018605395	-0.0070637168481455	0.0125356402555894	-0.5634907116129121	0.573102	0.573102	chr19	14774376	0.2417680759473312	chr19:14774376:C:T
chr19:14774381	['T', 'G']	98663	5953.905188143706	-120.3094146726692	-0.0068579877631145	0.0125314630821419	-0.5472615382706223	0.5842	0.5842	chr19	14774381	0.233438447362469	chr19:14774381:T:G
chr19:14774420	['C', 'A']	98663	7921.335486618862	-352.5068365737059	0.0001218743015992	0.0108192537144495	0.0112645756182317	0.991012	0.991012	chr19	14774420	0.0039210866830093	chr19:14774420:C:A
chr19:14774423	['A', 'G']	98663	13073.938329208406	-538.7742214802792	-0.0053457145550722	0.0085308621004176	-0.6266323956649832	0.530902	0.530902	chr19	14774423	0.2749856385930533	chr19:14774423:A:G
chr19:14774426	['G', 'A']	98663	5180.787649014681	-182.08418195276423	-0.0127596643540934	0.0132929677194935	-0.959880789854168	0.337118	0.337118	chr19	14774426	0.4722180582414933	chr19:14774426:G:A
chr19:14774451	['C', 'T']	98663	2119.523122062154	-20.543083514023564	0.0165029700131877	0.0206013632972633	0.8010620353158858	0.423098	0.423098	chr19	14774451	0.3735590275900401	chr19:14774451:C:T
chr19:14774802	['T', 'C']	98663	114876.22758606392	-4406.448982165385	-0.0023967006516724	0.0043134140161094	-0.5556389075385354	0.578459	0.578459	chr19	14774802	0.2377274175329271	chr19:14774802:T:C
chr19:14774988	['T', 'A']	98663	70417.05119782756	-3296.8591712543075	0.0018969462033183	0.004519916932759	0.4196860764342469	0.674716	0.674716	chr19	14774988	0.1708789910017825	chr19:14774988:T:A
chr19:14775359	['T', 'C']	98663	4042.4646354844185	-121.37290790356364	-0.0144519180218206	0.0150355200332536	-0.9611851129763206	0.336461	0.336461	chr19	14775359	0.4730652686358097	chr19:14775359:T:C
chr19:14775963	['C', 'T']	98663	3693.73882802107	-178.24188280350324	-0.0214643262439831	0.0156988517834913	-1.3672545317329912	0.171549	0.171549	chr19	14775963	0.7656118092064537	chr19:14775963:C:T
chr19:14775972	['T', 'C']	98663	70207.73910252472	-3407.33895280754	0.0011767025300579	0.0044919993207693	0.2619551887769305	0.793357	0.793357	chr19	14775972	0.1005313420126077	chr19:14775972:T:C
chr19:14776784	['A', 'G']	98663	25062.858672290025	-1114.6096266433124	-0.0043273032226033	0.0063795940164777	-0.6783038562370063	0.497581	0.497581	chr19	14776784	0.3031362114215316	chr19:14776784:A:G
chr19:14777242	['T', 'C']	98663	54215.03441073897	-2274.982513409313	0.0042170869533908	0.0047760806055645	0.8829597533336352	0.37726	0.37726	chr19	14777242	0.4233592395914461	chr19:14777242:T:C
chr19:14777414	['G', 'C']	98663	3866.117555240218	-129.6506752414058	-0.0176891533321145	0.0153414563045787	-1.153029606898213	0.248901	0.248901	chr19	14777414	0.603973358539621	chr19:14777414:G:C
chr19:14777873	['C', 'T']	98663	39404.78959106299	-507.8064031718844	-0.0054557326389184	0.0053875900511939	-1.0126480647333898	0.311231	0.311231	chr19	14777873	0.5069171518545119	chr19:14777873:C:T
chr19:14778001	['T', 'C']	98663	39297.38979494613	-519.5943335645491	-0.0053463154722296	0.0053908791285717	-0.9917335085281668	0.32133	0.32133	chr19	14778001	0.4930487259696789	chr19:14778001:T:C
chr19:14778167	['C', 'T']	98663	26376.416123440024	-1121.8898113296336	-0.004816527955514	0.0062391665731228	-0.7719825875883443	0.440127	0.440127	chr19	14778167	0.3564219884210713	chr19:14778167:C:T
chr19:14778291	['G', 'A']	98663	39291.37181059738	-517.3609781427181	-0.0053697473071386	0.0053907409583512	-0.9961056093448404	0.319201	0.319201	chr19	14778291	0.4959357567517542	chr19:14778291:G:A
chr19:14778523	['C', 'T']	98663	53864.005331873646	-2240.520902097147	0.0048691354113951	0.0047815577531373	1.018315716923081	0.30853	0.30853	chr19	14778523	0.5107026008333151	chr19:14778523:C:T
chr19:14778908	['C', 'T']	98663	39493.82378957397	-493.7644242191914	-0.0055572349166945	0.0053854277947842	-1.0319022236407474	0.30212	0.30212	chr19	14778908	0.5198205239748701	chr19:14778908:C:T
chr19:14779003	['A', 'T']	98663	39478.007139380185	-498.7868801408526	-0.005884073813989	0.0053859948126538	-1.0924766953293386	0.274626	0.274626	chr19	14779003	0.5612583486651841	chr19:14779003:A:T
chr19:14779214	['T', 'C']	98663	39432.78291468501	-502.6228934759429	-0.0059485402233674	0.0053864854555809	-1.104345360703444	0.269446	0.269446	chr19	14779214	0.5695282592411678	chr19:14779214:T:C
chr19:14779215	['G', 'A']	98663	39404.57910959252	-505.84111596432126	-0.0060561774015942	0.0053882055095576	-1.1239692678484017	0.261029	0.261029	chr19	14779215	0.5833112403999169	chr19:14779215:G:A
chr19:14779258	['C', 'T']	98663	39419.78527035114	-507.1281029236387	-0.0060848987590768	0.0053872955437511	-1.1294904297824986	0.258694	0.258694	chr19	14779258	0.5872136439433311	chr19:14779258:C:T
chr19:14779426	['G', 'A']	98663	39443.99462681723	-486.8965489590733	-0.0053894989552452	0.0053855636032101	-1.0007307224136612	0.316959	0.316959	chr19	14779426	0.4989969119947224	chr19:14779426:G:A
chr19:14779664	['G', 'A']	98663	68868.8465671763	-1836.99171463494	-0.0063827450493082	0.0044865573964373	-1.4226375559970788	0.154844	0.154844	chr19	14779664	0.8101056183173705	chr19:14779664:G:A
chr19:14779670	['C', 'T']	98663	39245.75106700055	-493.4155995168673	-0.0055594829653499	0.0053971924880098	-1.0300694254838336	0.30298	0.30298	chr19	14779670	0.5185860387462551	chr19:14779670:C:T
chr19:14779692	['C', 'T']	98663	39270.97047076474	-496.8684570000466	-0.0057290655109604	0.0053963162022289	-1.0616623074448446	0.288392	0.288392	chr19	14779692	0.540016791123358	chr19:14779692:C:T
chr19:14779734	['T', 'C']	98663	39463.59944843811	-501.1307160374098	-0.0057255276782527	0.0053848533454956	-1.0632652945027885	0.287664	0.287664	chr19	14779734	0.5411144849279279	chr19:14779734:T:C
chr19:14779748	['G', 'A']	98663	39460.59888076724	-504.1198960871332	-0.0057700803504987	0.005384622350798	-1.0715849644764	0.283909	0.283909	chr19	14779748	0.5468208399912834	chr19:14779748:G:A
chr19:14779906	['G', 'GCGAT']	98663	4507.137046422055	-146.24680117270964	-0.0125451041759961	0.0142411429628113	-0.880905711624119	0.378371	0.378371	chr19	14779906	0.4220821572137254	chr19:14779906:G:GCGAT
chr19:14780036	['C', 'T']	98663	39275.992887220425	-481.6837814510093	-0.0051903764880012	0.0053978931091025	-0.9615559965884932	0.336275	0.336275	chr19	14780036	0.4733054186372734	chr19:14780036:C:T
chr19:14780202	['C', 'T']	98663	39262.713803348175	-484.4931478492777	-0.0052861194336246	0.0053958098598613	-0.9796711839213256	0.327251	0.327251	chr19	14780202	0.4851190176761574	chr19:14780202:C:T
chr19:14780325	['TTTTTA', 'T']	98663	25679.11242821276	-1103.2274823425405	-0.0019369683593518	0.0064497706246998	-0.3003158518434853	0.763937	0.763937	chr19	14780325	0.1169424551422518	chr19:14780325:TTTTTA:T
chr19:14780375	['G', 'A']	98663	28307.59336866464	-1253.8213775477386	-0.0034040761462182	0.006068970188559	-0.5608984787296305	0.574868	0.574868	chr19	14780375	0.2404318656629717	chr19:14780375:G:A
chr19:14780396	['A', 'G']	98663	28825.85287786402	-1280.5709084693517	-0.0040943404449071	0.0060995242464519	-0.6712557044574066	0.502059	0.502059	chr19	14780396	0.2992452432757093	chr19:14780396:A:G
chr19:14780617	['G', 'A']	98663	77152.54066846728	-3245.888873500766	0.0006332335667608	0.0043632189508986	0.145129908420121	0.884609	0.884609	chr19	14780617	0.0532486464377537	chr19:14780617:G:A
chr19:14780637	['T', 'C']	98663	118160.05826579418	-3810.334493792992	-0.0019326361748781	0.0043398841754476	-0.4453197589492775	0.65609	0.65609	chr19	14780637	0.1830365816268127	chr19:14780637:T:C
chr19:14780782	['A', 'AGTG']	98663	28159.52790469937	-1254.830543751547	-0.0041314699468696	0.0060753404155582	-0.6800392511816246	0.496481	0.496481	chr19	14780782	0.3040973670136064	chr19:14780782:A:AGTG
chr19:14780885	['C', 'T']	98663	45201.7047058108	-1596.9629174320885	0.0055803808066041	0.0050682814309192	1.1010400433884375	0.270882	0.270882	chr19	14780885	0.5672198527017773	chr19:14780885:C:T
chr19:14781100	['A', 'G']	98663	71470.56588274667	-2022.9401216110969	0.0003036382331486	0.0044420847678554	0.0683548939331164	0.945503	0.945503	chr19	14781100	0.0243370888375784	chr19:14781100:A:G
chr19:14781158	['T', 'C']	98663	10115.914793844497	-570.2890626588843	-0.0090908730243683	0.0097059503898298	-0.9366288368724736	0.348952	0.348952	chr19	14781158	0.4572343081949975	chr19:14781158:T:C
chr19:14781367	['G', 'A']	98663	10616.044381817448	1.4586149091850178	-0.0011043180121543	0.0094480669507436	-0.1168829579544189	0.906953	0.906953	chr19	14781367	0.0424152183087362	chr19:14781367:G:A
chr19:14782096	['C', 'A']	98663	17516.548290250328	-1164.1537805992668	-0.0035546123524766	0.0075064858739873	-0.4735388052610213	0.63583	0.63583	chr19	14782096	0.1966589848718808	chr19:14782096:C:A
chr19:14782194	['C', 'T']	98663	4578.733596452959	-89.42979204827314	-0.014132781177096	0.0141569724482047	-0.9982912115427792	0.318141	0.318141	chr19	14782194	0.4973803581597172	chr19:14782194:C:T
chr19:14782701	['A', 'G']	98663	68003.027927864	-2631.1261640025195	0.0045091330444254	0.0044841840789351	1.0055637692501225	0.314628	0.314628	chr19	14782701	0.5022026303955581	chr19:14782701:A:G
chr19:14782725	['G', 'A']	98663	7361.223829312792	168.99308402048095	0.0106024003961014	0.0112782277400576	0.9400768135266692	0.34718	0.34718	chr19	14782725	0.4594453011793513	chr19:14782725:G:A
chr19:14783790	['T', 'C']	98663	18116.13003992317	-352.8251501346588	0.0060519024432468	0.0073415539820299	0.8243353461760534	0.409751	0.409751	chr19	14783790	0.3874799778576416	chr19:14783790:T:C
chr19:14783810	['C', 'T']	98663	11099.712744998493	-459.0663238836031	0.0116970030274709	0.0092100779548813	1.2700221523392743	0.20408	0.20408	chr19	14783810	0.6901995543982664	chr19:14783810:C:T
chr19:14783847	['A', 'G']	98663	63435.10268928741	-2030.467007439024	0.0009678264347163	0.0045615182554487	0.2121719963655373	0.831973	0.831973	chr19	14783847	0.0798907676290841	chr19:14783847:A:G
chr19:14783868	['C', 'T']	98663	17727.057915018646	-643.4971179772797	2.711148118083048e-05	0.0074325720425793	0.0036476580415925	0.99709	0.99709	chr19	14783868	0.001265639342013	chr19:14783868:C:T
chr19:14783986	['C', 'T']	98663	23031.302719088377	-690.4880438784977	-0.0033450513563024	0.0066121241552503	-0.5058966343888542	0.61293	0.61293	chr19	14783986	0.212589121484238	chr19:14783986:C:T
chr19:14784101	['A', 'C']	98663	2033.6077090835304	155.88485934119083	-0.0197562485121391	0.0212557829191902	-0.9294528734720358	0.352657	0.352657	chr19	14784101	0.4526474912857013	chr19:14784101:A:C
chr19:14784112	['A', 'G']	98663	36069.85896615153	-1272.4636080046728	-0.0024567030809568	0.0055061964608933	-0.4461706185758412	0.655475	0.655475	chr19	14784112	0.1834438677711453	chr19:14784112:A:G
chr19:14784206	['A', 'T']	98663	66930.85405536916	-2436.6404959947213	0.0050165966351334	0.0044965612524852	1.115651795549498	0.264574	0.264574	chr19	14784206	0.5774528366841699	chr19:14784206:A:T
chr19:14784234	['C', 'T']	98663	103209.69124564106	-3453.938775147367	0.0047179455058303	0.0042719071539693	1.1044119958100105	0.269417	0.269417	chr19	14784234	0.5695750041094826	chr19:14784234:C:T
chr19:14784594	['T', 'C']	98663	170439.81995844108	-5221.600790822613	0.0072464367753191	0.0061996281215708	1.1688502331464117	0.242467	0.242467	chr19	14784594	0.615347360950951	chr19:14784594:T:C
chr19:14784603	['A', 'G']	98663	42441.45248763279	-1172.8638835032982	-0.0020589058312255	0.0051737958725222	-0.3979487946481022	0.690669	0.690669	chr19	14784603	0.1607300364378579	chr19:14784603:A:G
chr19:14784816	['C', 'T']	98663	37408.65409098281	-1141.7021535851006	-0.002010598234442	0.005433150954713	-0.3700611765071486	0.711338	0.711338	chr19	14784816	0.1479239904733844	chr19:14784816:C:T
chr19:14785318	['T', 'C']	98663	35015.58425029158	-1380.6448783388971	-0.0045484507825696	0.0055751193477578	-0.8158481458157302	0.414589	0.414589	chr19	14785318	0.3823822249210676	chr19:14785318:T:C
chr19:14785647	['G', 'A']	98663	34984.318759630194	-1373.67713819154	-0.0042785325237852	0.0055755016078159	-0.7673807353561712	0.442857	0.442857	chr19	14785647	0.3537364862750009	chr19:14785647:G:A
chr19:14785657	['C', 'T']	98663	35886.910911966246	-1329.5643551605308	-0.0047359969735465	0.0055146704192627	-0.8587996405014038	0.390453	0.390453	chr19	14785657	0.4084312359713606	chr19:14785657:C:T
chr19:14785687	['T', 'C']	98663	35927.64704689686	-1322.255060499595	-0.0048020507937837	0.0055139687188235	-0.8708882909310972	0.383817	0.383817	chr19	14785687	0.4158757934288795	chr19:14785687:T:C
chr19:14785756	['A', 'G']	98663	36014.72679973228	-1314.1467452781444	-0.0049080535133597	0.0055088295716663	-0.8909430668546077	0.372962	0.372962	chr19	14785756	0.4283354149232548	chr19:14785756:A:G
chr19:14787182	['T', 'C']	98663	36052.756303204136	-1314.124146385304	-0.0040536295362641	0.0055138898424228	-0.7351669424144488	0.46224	0.46224	chr19	14787182	0.3351324754998783	chr19:14787182:T:C
chr19:14787436	['G', 'A']	98663	127169.08986668012	-4041.468937598075	0.0054832858388269	0.0044371515525904	1.2357670847699036	0.216548	0.216548	chr19	14787436	0.6644458229845885	chr19:14787436:G:A
chr19:14787588	['G', 'A']	98663	6123.0	-143.9571791880405	6.774408240618673e-05	0.0122332417087026	0.0055377048879851	0.995582	0.995582	chr19	14787588	0.0019229639832332	chr19:14787588:G:A
chr19:14788288	['C', 'T']	98663	98893.2193387372	-2923.825166674834	0.0070123929097023	0.004246170258352	1.651462961455502	0.0986473	0.0986473	chr19	14788288	1.0059147969921052	chr19:14788288:C:T
chr19:14789370	['T', 'A']	98663	36417.77765607888	-1276.6857251999036	-0.0048523821263483	0.0054887081675009	-0.8840663373359177	0.376663	0.376663	chr19	14789370	0.4240470389022189	chr19:14789370:T:A
chr19:14789491	['C', 'T']	98663	37003.001419432	-1242.5587105465763	-0.0047958228743551	0.0054514507604638	-0.8797333196396847	0.379006	0.379006	chr19	14789491	0.4213539147119658	chr19:14789491:C:T
chr19:14791272	['C', 'T']	98663	49817.57389911603	-1190.3820879978753	0.0042514205813958	0.0049067304431707	0.8664467369127838	0.386247	0.386247	chr19	14791272	0.4131348807412331	chr19:14791272:C:T
chr19:14791478	['TGCAATGGGAGTTAGCTGA', 'T']	98663	19191.723251122672	-1202.41115981265	-0.0053662635787904	0.0071782538288915	-0.7475722796527383	0.45472	0.45472	chr19	14791478	0.3422559437526242	chr19:14791478:TGCAATGGGAGTTAGCTGA:T
chr19:14791813	['T', 'C']	98663	35964.10320428996	-1305.7926802404231	-0.004840631597501	0.0055172878831997	-0.8773570819534099	0.380295	0.380295	chr19	14791813	0.4198793845192205	chr19:14791813:T:C
chr19:14792272	['T', 'C']	98663	37744.74555336971	-1066.0984006466088	-0.0043063211855497	0.0054226543970383	-0.7941352832482969	0.427119	0.427119	chr19	14792272	0.3694511089486826	chr19:14792272:T:C
chr19:14793678	['C', 'T']	98663	26331.66884940144	-1339.7544420102863	-0.0080952305834984	0.0062586869269818	-1.2934391315531537	0.195862	0.195862	chr19	14793678	0.7080498151085564	chr19:14793678:C:T
chr19:14794801	['C', 'T']	98663	27782.19267124622	-1322.673787516113	-0.0085310060756357	0.0062435080515934	-1.3663802473128053	0.171823	0.171823	chr19	14794801	0.7649187025274078	chr19:14794801:C:T
chr19:14794812	['CT', 'C']	98663	36354.053136277005	-1258.551942334656	-0.0048096994320824	0.0054929237132495	-0.875617373035951	0.38124	0.38124	chr19	14794812	0.4188015391252277	chr19:14794812:CT:C
chr19:14796298	['G', 'A']	98663	37405.74758374493	-1080.938110326762	-0.0036836888774875	0.0054416451209135	-0.6769439747789306	0.498443	0.498443	chr19	14796298	0.3023844987381729	chr19:14796298:G:A
chr19:14797141	['C', 'G']	98663	98799.0303322148	-3749.4266910229103	-0.0077980908088033	0.0042421633231787	-1.838234460751523	0.0660309	0.0660309	chr19	14797141	1.1802527832605356	chr19:14797141:C:G
chr19:14797470	['T', 'C']	98663	39771.86782833032	-1163.341228137282	-0.0049371380895821	0.0053487152280307	-0.9230512149363136	0.355983	0.355983	chr19	14797470	0.4485707413037473	chr19:14797470:T:C
chr19:14799398	['C', 'G']	98663	38547.907027662615	-1252.5540800286417	-0.0044769898234879	0.0053751287743879	-0.8329083844131288	0.404898	0.404898	chr19	14799398	0.3926543684306703	chr19:14799398:C:G
chr19:14799509	['A', 'G']	98663	40086.125868029165	-1130.8946596194091	-0.0051361868138157	0.0052984311462772	-0.9693787976134184	0.332359	0.332359	chr19	14799509	0.4783925564041621	chr19:14799509:A:G
chr19:14799626	['C', 'T']	98663	181061.34059741127	-5850.277069970291	-0.0081530407414603	0.0077698476120686	-1.0493179723108816	0.294034	0.294034	chr19	14799626	0.5316024479598376	chr19:14799626:C:T
chr19:14799761	['C', 'T']	98663	148496.111850042	-4923.458034561178	-0.0068081832500288	0.0049248744038791	-1.3824074873191097	0.16685	0.16685	chr19	14799761	0.7776737890091885	chr19:14799761:C:T
chr19:14799842	['T', 'C']	98663	39194.95891452435	-1199.158774305101	-0.0049785871515899	0.005344046268839	-0.9316137812316332	0.351538	0.351538	chr19	14799842	0.4540277224270526	chr19:14799842:T:C
chr19:14801162	['T', 'C']	98663	40138.76384594328	-1125.3384600292975	-0.0054264164650885	0.0052973150244578	-1.024371108766346	0.305663	0.305663	chr19	14801162	0.5147571287202566	chr19:14801162:T:C
chr19:14801339	['C', 'T']	98663	38591.12912675486	-1254.6003010197903	-0.0050894306726905	0.0053733411738806	-0.9471631351885682	0.343558	0.343558	chr19	14801339	0.4639999341397998	chr19:14801339:C:T
chr19:14801745	['A', 'G']	98663	38516.198008961685	-1255.2219136637646	-0.0055404114057047	0.0053784762388189	-1.0301080007971584	0.302962	0.302962	chr19	14801745	0.5186118408879669	chr19:14801745:A:G
chr19:14801798	['A', 'G']	98663	38509.074019260006	-1256.325177695589	-0.0054875211381	0.0053784344030765	-1.0202822469975812	0.307597	0.307597	chr19	14801798	0.5120179045331528	chr19:14801798:A:G
chr19:14801883	['A', 'G']	98663	38506.293090864856	-1255.7685749331545	-0.0055029971299245	0.0053786332063689	-1.0231218450457609	0.306253	0.306253	chr19	14801883	0.5139196483349563	chr19:14801883:A:G
chr19:14802146	['T', 'G']	98663	38508.34181051522	-1257.579157026537	-0.0055182403604834	0.0053783070674971	-1.0260180929110496	0.304886	0.304886	chr19	14802146	0.5158625174592848	chr19:14802146:T:G
chr19:14802246	['G', 'A']	98663	38492.51127171732	-1256.0077869141412	-0.0054209488998357	0.0053790278909018	-1.0077934172835965	0.313556	0.313556	chr19	14802246	0.5036848844374748	chr19:14802246:G:A
chr19:14802291	['G', 'A']	98663	38540.985036925886	-1261.4203710712438	-0.0055122140275753	0.0053786399037554	-1.024834182285853	0.305444	0.305444	chr19	14802291	0.5150684015271738	chr19:14802291:G:A
chr19:14802553	['A', 'G']	98663	26711.85141026422	-1323.199239140856	-0.008355253551664	0.0062207724193904	-1.3431215592488752	0.179236	0.179236	chr19	14802553	0.7465747567770245	chr19:14802553:A:G
chr19:14803488	['A', 'G']	98663	38503.63431867484	-1254.871471267684	-0.0053819955421101	0.0053788896084591	-1.0005774302648167	0.317034	0.317034	chr19	14803488	0.4988941597993679	chr19:14803488:A:G
chr19:14803714	['A', 'T']	98663	38459.12347287846	-1243.1950884435923	-0.0055950879228893	0.0053940482108736	-1.0372706553883593	0.299612	0.299612	chr19	14803714	0.5234407963483529	chr19:14803714:A:T
chr19:14804102	['T', 'C']	98663	38513.0262861777	-1249.524927157998	-0.0052515799957669	0.0053782161758988	-0.976453869463376	0.328842	0.328842	chr19	14804102	0.4830127191023274	chr19:14804102:T:C
chr19:14805759	['C', 'T']	98663	27699.368967369825	-934.1434327821823	-0.0024763567551415	0.006099721571292	-0.4059786543038821	0.684759	0.684759	chr19	14805759	0.1644622509693632	chr19:14805759:C:T
chr19:14806157	['C', 'T']	98663	32374.593863090347	-1483.795405623008	-0.0064485810395872	0.0057304541309463	-1.1253176261830256	0.260457	0.260457	chr19	14806157	0.5842639660465236	chr19:14806157:C:T
chr19:14807178	['C', 'A']	98663	26954.27834487233	-1307.9301796622551	-0.0088723260246881	0.0061873309891254	-1.4339504449142515	0.15159	0.15159	chr19	14807178	0.8193294470421071	chr19:14807178:C:A
chr19:14807981	['TA', 'T']	98663	32183.726876179346	-1511.0875755164443	-0.0063748012229373	0.0057488696655354	-1.108879065593422	0.267485	0.267485	chr19	14807981	0.5727005672871737	chr19:14807981:TA:T
chr19:14808160	['T', 'C']	98663	60956.33076798287	-2293.610435502241	-0.0052529016002395	0.0045896991493618	-1.1444980224836545	0.25242	0.25242	chr19	14808160	0.59787623759936	chr19:14808160:T:C
chr19:14808359	['A', 'T']	98663	32471.58232211105	-1469.2061644968614	-0.0062230253803212	0.0057222863429215	-1.0875068123808722	0.276816	0.276816	chr19	14808359	0.5578088112135154	chr19:14808359:A:T
chr19:14808694	['T', 'TAC']	98663	5219.370306925073	-200.9570658994085	0.0075636567549868	0.0131821437355662	0.573780479618019	0.566118	0.566118	chr19	14808694	0.2470930362894116	chr19:14808694:T:TAC
chr19:14808712	['TTCA', 'T']	98663	5217.634600764309	-199.22231671496723	0.0080119524201059	0.0131871462106197	0.6075577150766586	0.543482	0.543482	chr19	14808712	0.2648148350737794	chr19:14808712:TTCA:T
chr19:14808898	['T', 'C']	98663	32481.93831603277	-1461.4679403385271	-0.0059437012119033	0.0057218521245958	-1.03877225109574	0.298913	0.298913	chr19	14808898	0.5244551966854036	chr19:14808898:T:C
chr19:14809075	['T', 'C']	98663	32393.596559519112	-1479.805303122539	-0.0062432697850333	0.0057289545144662	-1.0897747170567345	0.275815	0.275815	chr19	14809075	0.5593821187254904	chr19:14809075:T:C
chr19:14809333	['T', 'C']	98663	32467.214011253604	-1468.2800088785257	-0.0061477015473923	0.0057240284652439	-1.074016592461215	0.282818	0.282818	chr19	14809333	0.5484929532488926	chr19:14809333:T:C
chr19:14810852	['C', 'T']	98663	19388.340682845737	-1195.946347083292	-0.0050732356657455	0.0071411229275048	-0.7104254775121516	0.477442	0.477442	chr19	14810852	0.3210793792841768	chr19:14810852:C:T
chr19:14811376	['G', 'C']	98663	62986.87531809197	-2340.964248373956	-0.005858752024593	0.0045509519928036	-1.287368452547376	0.197969	0.197969	chr19	14811376	0.7034028106626145	chr19:14811376:G:C
chr19:14813759	['A', 'G']	98663	32620.92700433918	-1249.127476000987	-0.0044786680116647	0.005717852044593	-0.7832780520964892	0.433466	0.433466	chr19	14813759	0.3630449618359238	chr19:14813759:A:G
chr19:14814063	['A', 'G']	98663	61877.54321137838	-2341.376831060796	-0.0064557819136059	0.0045769711270645	-1.4104921648798827	0.158398	0.158398	chr19	14814063	0.8002503062973294	chr19:14814063:A:G
chr19:14814412	['A', 'G']	98663	51336.422464069416	-2541.003532724771	-0.0060109432420115	0.0048537749276096	-1.238405845277178	0.215569	0.215569	chr19	14814412	0.6664136929144656	chr19:14814412:A:G
chr19:14814814	['C', 'T']	98663	51240.23215172681	-2557.4729391969468	-0.0060285467294299	0.004855178981087	-1.2416734280885702	0.21436	0.21436	chr19	14814814	0.6688562516284258	chr19:14814814:C:T
chr19:14815727	['T', 'C']	98663	51233.42409342968	-2559.43673121065	-0.0062694463416868	0.0048562291251238	-1.291011231173521	0.196703	0.196703	chr19	14815727	0.7061890164227566	chr19:14815727:T:C
chr19:14818014	['G', 'A']	98663	4424.358745121888	-167.63271076589783	-0.0048311540103057	0.0143161732180296	-0.3374612710204884	0.73577	0.73577	chr19	14818014	0.1332579238983	chr19:14818014:G:A
chr19:14818357	['G', 'A']	98663	46367.57942807326	-1434.9665109139032	0.0006017700054551	0.0050073068725633	0.1201783754761405	0.904342	0.904342	chr19	14818357	0.0436672989225252	chr19:14818357:G:A
chr19:14819435	['C', 'T']	98663	111182.0603866939	-3080.2526525521307	-0.0009418079375946	0.0042779098972563	-0.2201560949656097	0.82575	0.82575	chr19	14819435	0.0831514176365481	chr19:14819435:C:T
chr19:14820031	['C', 'T']	98663	109641.22682847692	-3070.009263919952	-0.0020560635775698	0.0042705426965065	-0.4814525280948075	0.630196	0.630196	chr19	14820031	0.200524357720954	chr19:14820031:C:T
chr19:14820738	['C', 'T']	98663	16579.176269056115	-808.0330760771808	-0.0040082364574597	0.0076403279184501	-0.5246157626010398	0.599852	0.599852	chr19	14820738	0.2219558888029354	chr19:14820738:C:T
chr19:14821023	['G', 'A']	98663	4519.824593238382	-165.749845155468	-0.0041347087356144	0.0141704740833421	-0.2917833737457628	0.770453	0.770453	chr19	14821023	0.113253849435152	chr19:14821023:G:A
chr19:14822071	['G', 'A']	98663	4055.123302250152	-17.251499332053008	0.0082076645300837	0.0149391571873544	0.5494061296196344	0.582728	0.582728	chr19	14822071	0.2345341136185516	chr19:14822071:G:A
chr19:14822145	['A', 'G']	98663	76979.5056671871	-1975.1954417894824	0.0004932108145023	0.0043901856985188	0.1123439527099656	0.910551	0.910551	chr19	14822145	0.0406957243355282	chr19:14822145:A:G
chr19:14822335	['C', 'T']	98663	52196.20633835456	-1048.1594048457027	-0.0032605149601103	0.0049410237930616	-0.6598865127281716	0.509328	0.509328	chr19	14822335	0.2930024480899987	chr19:14822335:C:T
chr19:14822931	['G', 'A']	98663	4059.576042331904	-17.162488937515253	0.0083366905532874	0.0149367763265286	0.558131846594028	0.576756	0.576756	chr19	14822931	0.2390078788123522	chr19:14822931:G:A
chr19:14823272	['G', 'A']	98663	25183.42375742276	-631.397530117739	-0.0061538487867686	0.0064531857574474	-0.9536140780802168	0.340281	0.340281	chr19	14823272	0.4681622995833582	chr19:14823272:G:A
chr19:14823296	['T', 'TA']	98663	82204.49241471621	-2188.037812969808	0.0009000891394998	0.0043357809679512	0.2075956202937936	0.835545	0.835545	chr19	14823296	0.0780301553152875	chr19:14823296:T:TA
chr19:14823442	['A', 'G']	98663	3798.384985758164	-113.12958780145723	0.0025062986792356	0.0154232392047391	0.1625014464189543	0.870911	0.870911	chr19	14823442	0.0600262240782063	chr19:14823442:A:G
chr19:14823570	['G', 'A']	98663	78324.70177501594	-2078.984323079252	0.0007404590458732	0.0043631961332524	0.1697056522923912	0.865242	0.865242	chr19	14823570	0.0628624074882317	chr19:14823570:G:A
chr19:14824079	['A', 'G']	98663	82700.57318952237	-2194.176276695979	0.0011124688129735	0.0043332285862551	0.2567297780002383	0.797388	0.797388	chr19	14824079	0.0983303043809195	chr19:14824079:A:G
chr19:14824678	['G', 'A']	98663	82667.91975183488	-2199.2761293174	0.0009927557245666	0.0043335879527853	0.2290840143047309	0.818804	0.818804	chr19	14824678	0.0868200444002447	chr19:14824678:G:A
chr19:14824860	['A', 'G']	98663	30019.129814709704	-737.1503967388161	0.0005789424361845	0.0059145866461039	0.0978838371682126	0.922025	0.922025	chr19	14824860	0.0352573032252733	chr19:14824860:A:G
chr19:14825382	['C', 'T']	98663	78345.7348153104	-2141.1416239133528	0.0009099003022491	0.00436335964399	0.2085320433080616	0.834814	0.834814	chr19	14825382	0.0784102763390178	chr19:14825382:C:T
chr19:14825425	['A', 'G']	98663	78851.58642012853	-2083.756603272	0.0009015197032271	0.0043607941824538	0.2067329173329338	0.836219	0.836219	chr19	14825425	0.0776799689293353	chr19:14825425:A:G
chr19:14827100	['T', 'G']	98663	4063.370659071097	-12.213157226864066	0.0095113805607231	0.0149272383243861	0.6371828702690929	0.524007	0.524007	chr19	14827100	0.2806629114111822	chr19:14827100:T:G
chr19:14827132	['G', 'A']	98663	3819.154836355528	-107.4466518660824	0.0034759840030749	0.0153779312109273	0.226037166859284	0.821173	0.821173	chr19	14827132	0.0855653385802848	chr19:14827132:G:A
chr19:14827804	['T', 'C']	98663	82703.11772219915	-2191.8649118746944	0.0010299681989418	0.0043336479798477	0.2376677117595617	0.812139	0.812139	chr19	14827804	0.0903696336077163	chr19:14827804:T:C
chr19:14829683	['T', 'C']	98663	3792.038434250269	-113.3120156589876	0.003116134275677	0.0154343745202045	0.2018957277211212	0.839999	0.839999	chr19	14829683	0.0757212309556664	chr19:14829683:T:C
chr19:14829687	['C', 'G']	98663	82755.71017181086	-2211.69439460188	0.0009042450512361	0.004332880365409	0.2086937498794249	0.834688	0.834688	chr19	14829687	0.078475830144672	chr19:14829687:C:G
chr19:14830015	['G', 'A']	98663	82754.96909913016	-2218.518522452843	0.0008430057283737	0.0043333355317642	0.194539684775003	0.845754	0.845754	chr19	14830015	0.0727559395360567	chr19:14830015:G:A
chr19:14830297	['T', 'C']	98663	7916.080233524559	-134.47351674604752	0.00379400994883	0.010830392709602	0.350311392260633	0.726106	0.726106	chr19	14830297	0.1389999745413507	chr19:14830297:T:C
chr19:14830395	['C', 'A']	98663	26473.4852287926	-1007.2537100271232	0.0058724090252874	0.0062660598263306	0.9371772992991524	0.34867	0.34867	chr19	14830395	0.4575854182533598	chr19:14830395:C:A
chr19:14830507	['A', 'T']	98663	82531.58495725495	-2258.460879590054	0.0007469473332913	0.0043307329388659	0.1724759628071143	0.863064	0.863064	chr19	14830507	0.0639569982404553	chr19:14830507:A:T
chr19:14830792	['A', 'G']	98663	3838.350132787317	-127.131885011051	-0.0017060824790521	0.0153441495950448	-0.111187815817642	0.911468	0.911468	chr19	14830792	0.040258574038489	chr19:14830792:A:G
chr19:14831278	['T', 'C']	98663	28756.78904206791	-842.8253943307096	0.0030600831177181	0.0060260713285084	0.5078073177198079	0.61159	0.61159	chr19	14831278	0.213539624273982	chr19:14831278:T:C
chr19:14831341	['A', 'G']	98663	28776.95837641669	-839.5292788284381	0.0032080917171061	0.0060253305568444	0.5324341439594504	0.594427	0.594427	chr19	14831341	0.2259014723216737	chr19:14831341:A:G
chr19:14831513	['T', 'C']	98663	28773.79057246566	-850.3762083650332	0.0026636464580931	0.0060263490988841	0.4420000259504283	0.65849	0.65849	chr19	14831513	0.1814508159608084	chr19:14831513:T:C
chr19:14831601	['T', 'C']	98663	28665.72304821402	-815.5859162952299	0.0035476808079881	0.0060359265107572	0.5877607690659372	0.556694	0.556694	chr19	14831601	0.2543834594563698	chr19:14831601:T:C
chr19:14831685	['C', 'T']	98663	28652.26013301162	-809.6258758316167	0.003754998263096	0.0060359045627589	0.6221102775985057	0.533871	0.533871	chr19	14831685	0.2725636694811775	chr19:14831685:C:T
chr19:14831725	['G', 'A']	98663	3351.7813564476887	-104.16640833724944	0.0127188389572828	0.0163830662106805	0.7763405698129419	0.43755	0.43755	chr19	14831725	0.3589723118225861	chr19:14831725:G:A
chr19:14831812	['T', 'G']	98663	28658.51890637037	-810.8240682733416	0.0037152177798392	0.0060355813320821	0.61555259972904	0.538191	0.538191	chr19	14831812	0.2690635690825179	chr19:14831812:T:G
chr19:14831860	['C', 'T']	98663	28658.357006731	-812.9714645928802	0.0036517747150841	0.0060355555587124	0.6050436748631688	0.545151	0.545151	chr19	14831860	0.2634831869275379	chr19:14831860:C:T
chr19:14831879	['G', 'A']	98663	87744.78676642035	-1675.3163076007704	3.7452408927537726e-05	0.0043600273613163	0.0085899481411121	0.993146	0.993146	chr19	14831879	0.0029869022261951	chr19:14831879:G:A
chr19:14832963	['A', 'G']	98663	20620.46299262083	-707.4741825346863	0.0011451003295513	0.0069402741324581	0.1649935301829024	0.868949	0.868949	chr19	14832963	0.0610057122378064	chr19:14832963:A:G
chr19:14833231	['C', 'A']	98663	59152.79406994426	-906.8156811429312	-0.0035520805388037	0.0047203368151271	-0.7525057380270862	0.451749	0.451749	chr19	14833231	0.3451028001283202	chr19:14833231:C:A
chr19:14833427	['C', 'A']	98663	3351.339675428016	-104.09619324403704	0.0127498635588177	0.0163830208618793	0.7782364233256057	0.436432	0.436432	chr19	14833427	0.3600834136430081	chr19:14833427:C:A
chr19:14833630	['T', 'A']	98663	58869.5634046953	-915.8727248915098	-0.0025975714142082	0.0047257262190293	-0.5496660817438874	0.58255	0.58255	chr19	14833630	0.2346667934054866	chr19:14833630:T:A
chr19:14833698	['G', 'A']	98663	87756.1207043367	-1705.990006839891	-0.0004208381427648	0.0043606031207456	-0.0965091596533285	0.923116	0.923116	chr19	14833698	0.0347437215152856	chr19:14833698:G:A
chr19:14834090	['T', 'A']	98663	4200.723800255461	-85.57446751379427	0.0022468154253777	0.0146919064820217	0.1529287862080506	0.878455	0.878455	chr19	14834090	0.0562804808986137	chr19:14834090:T:A
chr19:14834660	['G', 'GA']	98663	21090.85506644097	-633.8483546355725	0.0016551430624188	0.0068743003694242	0.2407725838953285	0.809732	0.809732	chr19	14834660	0.091658697393193	chr19:14834660:G:GA
chr19:14835205	['T', 'C']	98663	88250.72845526804	-1629.3755974936316	-0.0003041215842908	0.0043609595108637	-0.0697373097670921	0.944403	0.944403	chr19	14835205	0.0248426420069316	chr19:14835205:T:C
chr19:14835263	['G', 'C']	98663	20658.04689938981	-706.8294076789616	0.0011393338209119	0.0069350365362829	0.1642866356869477	0.869506	0.869506	chr19	14835263	0.0607274168149192	chr19:14835263:G:C
chr19:14836381	['T', 'C']	98663	85075.22194498542	-1544.9133131972076	-0.0015029324245007	0.004378415074659	-0.3432594669242984	0.731404	0.731404	chr19	14836381	0.1358426688637423	chr19:14836381:T:C
chr19:14837403	['T', 'C']	98663	131657.68185181805	-3446.623298955739	-0.0031808062046381	0.0045705089989926	-0.6959413503702107	0.486467	0.486467	chr19	14837403	0.3129466152188469	chr19:14837403:T:C
chr19:14837744	['A', 'G']	98663	139313.41622991534	-3625.4468007955447	-0.0018998474862068	0.0047217681865568	-0.4023593304761981	0.68742	0.68742	chr19	14837744	0.162777836523376	chr19:14837744:A:G
chr19:14838727	['G', 'A']	98663	132059.4467817642	-4146.646489107779	-0.0005900135236535	0.0045251630765304	-0.130385030036503	0.896262	0.896262	chr19	14838727	0.0475650165415557	chr19:14838727:G:A
chr19:14838962	['G', 'T']	98663	38381.39128583595	-761.7643202054575	0.0003205351220797	0.0053961550824674	0.0594006504967184	0.952633	0.952633	chr19	14838962	0.0210743782415303	chr19:14838962:G:T
chr19:14839616	['C', 'A']	98663	52572.18976703634	-1901.129140762785	-0.0015905355451621	0.0048267828576992	-0.329522912476805	0.741761	0.741761	chr19	14839616	0.1297360045609978	chr19:14839616:C:A
chr19:14839621	['C', 'T']	98663	146719.79328312067	-3938.200322385925	-0.0003766942814195	0.0049149148698807	-0.0766430938057531	0.938908	0.938908	chr19	14839621	0.0273769605025732	chr19:14839621:C:T
chr19:14839820	['T', 'A']	98663	146699.7375383961	-3929.4451030998207	-0.0001819448528446	0.0049144403029748	-0.0370224972993435	0.970467	0.970467	chr19	14839820	0.0130192278815634	chr19:14839820:T:A
chr19:14840680	['A', 'G']	98663	30212.349222924004	-1520.1674083314192	-0.0031251483966966	0.0059184007898909	-0.5280393315090512	0.597473	0.597473	chr19	14840680	0.2236817158458617	chr19:14840680:A:G
chr19:14840745	['A', 'G']	98663	16799.51081491993	-899.9002931441715	-0.0002623072460539	0.0076328885949036	-0.0343653968995524	0.972586	0.972586	chr19	14840745	0.012071986224254	chr19:14840745:A:G
chr19:14840749	['C', 'T']	98663	52682.47549392292	-1915.825977183919	-0.0018360794302262	0.0048232308234104	-0.38067417825298	0.703446	0.703446	chr19	14840749	0.1527692355457128	chr19:14840749:C:T
chr19:14840793	['G', 'A']	98663	115031.15209237262	-2675.874132384302	-0.0003460106924988	0.004376982659504	-0.0790523334031359	0.936991	0.936991	chr19	14840793	0.028264580584056	chr19:14840793:G:A
chr19:14840868	['C', 'T']	98663	52477.10576416203	-1895.0910344502888	-0.0012554407287766	0.0048291147316647	-0.2599732660201019	0.794885	0.794885	chr19	14840868	0.0996956983599566	chr19:14840868:C:T
chr19:14841077	['A', 'G']	98663	14613.998499122805	116.53905338951304	-0.0005046811899536	0.00820443478248	-0.0615132185621546	0.950951	0.950951	chr19	14841077	0.0218418605366828	chr19:14841077:A:G
chr19:14841086	['G', 'T']	98663	46776.163304612266	-963.6702782760544	0.0024146082259722	0.0050156139488887	0.4814182771198328	0.63022	0.63022	chr19	14841086	0.2005078186297857	chr19:14841086:G:T
chr19:14841426	['A', 'G']	98663	31134.20892799221	-1357.9447651894457	-0.0014911718886319	0.0058438394395026	-0.2551698937092818	0.798592	0.798592	chr19	14841426	0.0976750447217683	chr19:14841426:A:G
chr19:14841748	['G', 'T']	98663	31103.413486198537	-1369.7737340399378	-0.0018591623839945	0.0058471750244366	-0.3179590787388225	0.750517	0.750517	chr19	14841748	0.1246394660821694	chr19:14841748:G:T
chr19:14842053	['T', 'C']	98663	31127.15489645525	-1365.196971806875	-0.0017131590461873	0.0058441966872335	-0.2931384992448456	0.769417	0.769417	chr19	14842053	0.1138382223382372	chr19:14842053:T:C
chr19:14842274	['T', 'C']	98663	147431.9087655985	-3844.736054548128	-0.0003812250132508	0.0049423081316469	-0.0771350152795549	0.938516	0.938516	chr19	14842274	0.0275583190442559	chr19:14842274:T:C
chr19:14843691	['A', 'G']	98663	14475.026982646772	96.06592144343858	-0.0013781033953838	0.0082342545482509	-0.1673622532930521	0.867085	0.867085	chr19	14843691	0.0619383267204221	chr19:14843691:A:G
chr19:14843788	['T', 'C']	98663	40743.84623494586	-464.87031278328885	0.0011273385518948	0.0052905266021369	0.2130862646904578	0.83126	0.83126	chr19	14843788	0.0802631171249938	chr19:14843788:T:C
chr19:14844044	['A', 'G']	98663	148110.51293435512	-3924.5154375355087	-0.0013513770078648	0.0049627982334505	-0.2723014203471433	0.785391	0.785391	chr19	14844044	0.104914079730653	chr19:14844044:A:G
chr19:14844748	['T', 'C']	98663	147287.34261198476	-3990.769416024476	-0.0022979514027676	0.0049501947751185	-0.4642143404776724	0.642495	0.642495	chr19	14844748	0.1921302477334131	chr19:14844748:T:C
chr19:14846149	['C', 'T']	98663	103649.67160589094	-2694.903723882231	0.0006280108428139	0.0042941975539469	0.1462463789623987	0.883727	0.883727	chr19	14846149	0.0536818760556577	chr19:14846149:C:T
chr19:14846603	['G', 'A']	98663	8138.731995037325	78.7342535408873	-0.0077308539245271	0.0110870001515707	-0.6972899629149832	0.485623	0.485623	chr19	14846603	0.3137007524588764	chr19:14846603:G:A
chr19:14847230	['G', 'T']	98663	12575.911949558023	-367.4217442186079	-0.0027795412405397	0.0086919605141995	-0.319783003615696	0.749134	0.749134	chr19	14847230	0.1254404917057933	chr19:14847230:G:T
chr19:14847552	['C', 'T']	98663	92917.67072589548	-2777.017117237604	-0.0005412359670594	0.0042683237279101	-0.1268029328516826	0.899097	0.899097	chr19	14847552	0.0461934514344807	chr19:14847552:C:T
chr19:14847653	['A', 'G']	98663	31132.384769986616	-1418.0364180375348	-0.0003795940986713	0.005850985490519	-0.0648769509489447	0.948272	0.948272	chr19	14847653	0.0230670728352761	chr19:14847653:A:G
chr19:14847760	['T', 'C']	98663	154680.13147559966	-4391.599190902379	-0.0025013629375871	0.0052093290622805	-0.4801698851583101	0.631108	0.631108	chr19	14847760	0.1998963146218739	chr19:14847760:T:C
chr19:14848487	['C', 'A']	98663	31172.055115715648	-1395.0766408545408	0.0001588571394724	0.0058436447700819	0.0271845989485527	0.978313	0.978313	chr19	14848487	0.0095221754524515	chr19:14848487:C:A
chr19:14849146	['T', 'A']	98663	6514.462191858579	-79.48250199693875	-0.0116321693566842	0.0119076584271847	-0.9768645471160332	0.328639	0.328639	chr19	14849146	0.4832808995748516	chr19:14849146:T:A
chr19:14849164	['A', 'T']	98663	39238.54486562109	-1326.845379469608	-0.0020390023170459	0.005343049284844	-0.3816177258236742	0.702746	0.702746	chr19	14849164	0.1532016176989942	chr19:14849164:A:T
chr19:14849250	['T', 'C']	98663	6511.924023558276	-80.5399872735813	-0.0117483690941634	0.0119101184836794	-0.9864191620144074	0.32393	0.32393	chr19	14849250	0.4895488289854348	chr19:14849250:T:C
chr19:14849310	['G', 'A']	98663	6522.983413259256	-79.41751486531648	-0.0113951761355379	0.0119018190027777	-0.957431476052392	0.338352	0.338352	chr19	14849310	0.4706312520565379	chr19:14849310:G:A
chr19:14849327	['A', 'T']	98663	142062.99702954234	-4042.8997640183534	-0.001616347997835	0.004749955023893	-0.3402870110779162	0.733641	0.733641	chr19	14849327	0.1345164058328597	chr19:14849327:A:T
chr19:14850059	['C', 'T']	98663	154243.450044603	-4459.574301165052	-0.0028947773798797	0.0051862331054324	-0.5581656900164338	0.576733	0.576733	chr19	14850059	0.23902519804658	chr19:14850059:C:T
chr19:14850240	['T', 'C']	98663	122615.7976681706	-3110.877516235696	-0.0020875165588345	0.0044386686542501	-0.4703024085466872	0.63814	0.63814	chr19	14850240	0.1950840320038201	chr19:14850240:T:C
chr19:14850577	['A', 'G']	98663	6182.877332765662	-109.38760936885602	-0.009043210223382	0.0121902712872744	-0.7418383078006121	0.458187	0.458187	chr19	14850577	0.3389572370766904	chr19:14850577:A:G
chr19:14850580	['A', 'C']	98663	62968.40255672024	-1631.5164857267364	-0.0017798917582455	0.0045957314212926	-0.3872923796197157	0.698541	0.698541	chr19	14850580	0.1558080984242516	chr19:14850580:A:C
chr19:14850776	['G', 'A']	98663	18349.417749619868	178.74069394655112	0.0015790101897635	0.0074180380512307	0.2128608910952643	0.831436	0.831436	chr19	14850776	0.0801711750873628	chr19:14850776:G:A
chr19:14851076	['G', 'A']	98663	6349.45048451184	-103.54584179551216	-0.0081687684311338	0.01203676679588	-0.6786513828555618	0.49736	0.49736	chr19	14851076	0.3033291456399006	chr19:14851076:G:A
chr19:14851093	['T', 'C']	98663	30963.02121706691	-175.2727324240456	7.172451620695379e-05	0.0059066261241462	0.0121430601327116	0.990312	0.990312	chr19	14851093	0.0042279584010937	chr19:14851093:T:C
chr19:14851098	['T', 'A']	98663	30963.39361777616	-175.51878524699984	3.887962089413762e-05	0.0059065194470783	0.0065824926579001	0.994748	0.994748	chr19	14851098	0.0022869253555745	chr19:14851098:T:A
chr19:14851111	['T', 'C']	98663	12609.278014860163	-353.1858566148642	-0.0018428680498921	0.0086812642242414	-0.2122810690113684	0.831888	0.831888	chr19	14851111	0.0799351403633376	chr19:14851111:T:C
chr19:14851189	['T', 'C']	98663	62959.76258832353	-1629.2767743810246	-0.0017280415311091	0.0045953433676784	-0.3760418738811528	0.706887	0.706887	chr19	14851189	0.1506500051546286	chr19:14851189:T:C
chr19:14851509	['A', 'G']	98663	30967.75207877022	-180.8098286320692	-0.0001930642996826	0.0059068863697049	-0.0326846137878729	0.973926	0.973926	chr19	14851509	0.0114740400542005	chr19:14851509:A:G
chr19:14851520	['C', 'T']	98663	31083.396522356263	-1415.0135493904193	-0.0008858192194553	0.0058509774985705	-0.1513967913347345	0.879663	0.879663	chr19	14851520	0.055683674749426	chr19:14851520:C:T
chr19:14851625	['G', 'A']	98663	30985.62003934053	-1417.8606254138558	-0.000443644232347	0.0058596158982539	-0.075712169543264	0.939648	0.939648	chr19	14851625	0.0270348062806799	chr19:14851625:G:A
chr19:14852286	['G', 'A']	98663	20109.8090831608	-287.21468311392704	-0.0043810195561982	0.0070894342153224	-0.6179646249808743	0.5366	0.5366	chr19	14852286	0.2703493316640798	chr19:14852286:G:A
chr19:14852340	['C', 'T']	98663	6905.769928638041	-26.223155149100208	-0.0062799773619662	0.0115923662754894	-0.5417338628476969	0.588003	0.588003	chr19	14852340	0.230620458141341	chr19:14852340:C:T
chr19:14852581	['G', 'A']	98663	62845.10237824907	-1641.243396449856	-0.0017088988015775	0.0045945836863051	-0.3719376810289027	0.70994	0.70994	chr19	14852581	0.1487783537738888	chr19:14852581:G:A
chr19:14852825	['G', 'A']	98663	62836.01125292729	-1643.8410089715674	-0.0017620570712332	0.0045946736359487	-0.3834999416382676	0.70135	0.70135	chr19	14852825	0.1540651986742337	chr19:14852825:G:A
chr19:14852920	['T', 'C']	98663	6895.18806641932	-21.33264570020946	-0.0054367177623623	0.0116007173272745	-0.4686535848589334	0.639318	0.639318	chr19	14852920	0.1942830678316991	chr19:14852920:T:C
chr19:14853283	['C', 'A']	98663	12609.55608608822	-354.89396775858484	-0.0020026712591185	0.0086816419658393	-0.230678858561403	0.817565	0.817565	chr19	14853283	0.0874777089806747	chr19:14853283:C:A
chr19:14853316	['ACT', 'A']	98663	30975.59302325579	-1418.555136959058	-0.0005393221476845	0.0058596671018881	-0.0920397248353483	0.926667	0.926667	chr19	14853316	0.0330763025805775	chr19:14853316:ACT:A
chr19:14853731	['A', 'G']	98663	154506.88613369557	-4400.421381838689	-0.0031483705497017	0.0051995672048871	-0.6055062711262885	0.544844	0.544844	chr19	14853731	0.2637278273331725	chr19:14853731:A:G
chr19:14854417	['T', 'C']	98663	6545.99293125534	-96.03183812465387	-0.007558078736157	0.0119857627472573	-0.6305880481312353	0.528311	0.528311	chr19	14854417	0.2771103467433711	chr19:14854417:T:C
chr19:14854816	['C', 'G']	98663	6349.128703337692	-104.052375032601	-0.0082114025688793	0.0120366182454945	-0.6822017946737614	0.495113	0.495113	chr19	14854816	0.3052956704082778	chr19:14854816:C:G
chr19:14854837	['C', 'T']	98663	29762.52487632796	-1150.9363159092743	0.0014147476261876	0.0059464234456255	0.2379157217988531	0.811947	0.811947	chr19	14854837	0.0904723184912926	chr19:14854837:C:T
chr19:14855471	['C', 'T']	98663	37414.78950356912	-1525.0769520463712	-0.0023266440795405	0.0054363933013976	-0.4279756725736395	0.66867	0.66867	chr19	14855471	0.1747881610631823	chr19:14855471:C:T
chr19:14855477	['G', 'A']	98663	62801.55502819363	-1639.3451785270956	-0.0017364043175761	0.0045962516909824	-0.3777870391612557	0.70559	0.70559	chr19	14855477	0.1514475828869993	chr19:14855477:G:A
chr19:14855882	['A', 'G']	98663	29735.56233142025	-1156.9149850617623	0.0011579475804827	0.0059490345892293	0.1946446205875526	0.845672	0.845672	chr19	14855882	0.0727980485583184	chr19:14855882:A:G
chr19:14856294	['T', 'G']	98663	6435.043559358118	-95.34175623771009	-0.0078538231182732	0.011966148558979	-0.6563367552695081	0.511609	0.511609	chr19	14856294	0.2910618242091043	chr19:14856294:T:G
chr19:14856318	['C', 'T']	98663	6436.566652804957	-95.5427621142721	-0.0079745659266317	0.0119680283433589	-0.6663224465922014	0.505207	0.505207	chr19	14856318	0.2965306406180684	chr19:14856318:C:T
chr19:14856989	['G', 'T']	98663	29240.852823112007	-1205.4935678333084	3.0580407293256415e-05	0.0059892069807461	0.0051059192630285	0.995926	0.995926	chr19	14856989	0.0017729296341263	chr19:14856989:G:T
chr19:14857557	['C', 'T']	98663	58618.63563643736	-1325.8200273251546	4.835096375881465e-05	0.0046926443989142	0.0103035643975072	0.991779	0.991779	chr19	14857557	0.0035850917302033	chr19:14857557:C:T
chr19:14858410	['A', 'G']	98663	29436.37034821836	-1177.3834163112797	0.000597472678588	0.0059731781685667	0.1000259261865345	0.920324	0.920324	chr19	14858410	0.0360592523930228	chr19:14858410:A:G
chr19:14859090	['T', 'C']	98663	6636.412532187102	-63.35784157044531	-0.0090725062614876	0.0118074367008971	-0.7683722124716751	0.442268	0.442268	chr19	14859090	0.3543144825751805	chr19:14859090:T:C
chr19:14859381	['A', 'T']	98663	80944.9963396333	-2848.77219909957	-0.0007749928087506	0.0043401486849871	-0.1785636541511462	0.858281	0.858281	chr19	14859381	0.0663705014637611	chr19:14859381:A:T
chr19:14859401	['A', 'G']	98663	80941.27639424056	-2846.5228143353847	-0.0007252962988937	0.0043400531623041	-0.1671169158003238	0.867278	0.867278	chr19	14859401	0.0618416700973814	chr19:14859401:A:G
chr19:14859489	['G', 'A']	98663	6634.336211964564	-69.71045905337286	-0.0098716394761962	0.011808177833676	-0.8360002377371951	0.403157	0.403157	chr19	14859489	0.394525795160223	chr19:14859489:G:A
chr19:14859629	['T', 'C']	98663	80858.79680971886	-2859.5885025764696	-0.0007931137099955	0.0043406508117821	-0.1827176947389464	0.85502	0.85502	chr19	14859629	0.0680237264553942	chr19:14859629:T:C
chr19:14860391	['C', 'T']	98663	29294.4537142162	-1211.281687170287	-1.576876444396204e-05	0.0059851091194254	-0.002634666157177	0.997898	0.997898	chr19	14860391	0.000913847791823	chr19:14860391:C:T
chr19:14860664	['A', 'AGAT']	98663	81026.60367584445	-2851.5607264841924	-0.0009381748558531	0.0043389131212257	-0.216223471095468	0.828814	0.828814	chr19	14860664	0.0815429216053638	chr19:14860664:A:AGAT
chr19:14861361	['G', 'A']	98663	58841.34942067329	-1300.1655835175832	-5.582298735559645e-05	0.0046907428878936	-0.0119006708936596	0.990505	0.990505	chr19	14861361	0.004143327831715	chr19:14861361:G:A
chr19:14861534	['G', 'T']	98663	80693.1751992052	-2914.8477450398773	-0.0015437326085343	0.0043415554689622	-0.355571319903769	0.722162	0.722162	chr19	14861534	0.1413653677847139	chr19:14861534:G:T
chr19:14861622	['T', 'C']	98663	7460.134184169978	38.092591889283376	-0.0087780118711233	0.0112137608787463	-0.7827892859531633	0.433753	0.433753	chr19	14861622	0.3627575084455884	chr19:14861622:T:C
chr19:14861677	['A', 'G']	98663	80808.38068590779	-2876.0485696223805	-0.0010788282582491	0.0043410841858309	-0.2485158573451218	0.803736	0.803736	chr19	14861677	0.094886578827535	chr19:14861677:A:G
chr19:14861714	['T', 'C']	98663	80892.57786586112	-2863.236260302738	-0.0010311124680601	0.0043408037368728	-0.2375395273694155	0.812239	0.812239	chr19	14861714	0.0903161615116338	chr19:14861714:T:C
chr19:14861996	['G', 'A']	98663	49877.59409403321	-1435.367695390452	-0.0008770872688357	0.0049075070215462	-0.1787235891838588	0.858155	0.858155	chr19	14861996	0.0664342627747778	chr19:14861996:G:A
chr19:14862395	['A', 'G']	98663	49968.14195922588	-1425.1213644851236	-0.0008296199397736	0.0049046142655091	-0.1691509046099364	0.865678	0.865678	chr19	14862395	0.0626436193315122	chr19:14862395:A:G
chr19:14862672	['G', 'A']	98663	29291.7349964507	-1216.2515450098156	-0.0002810769560263	0.0059873991493635	-0.0469447499681468	0.962557	0.962557	chr19	14862672	0.0165735433233592	chr19:14862672:G:A
chr19:14862707	['A', 'G']	98663	7461.739253560171	42.67241334135239	-0.0081102755323689	0.0112212273991246	-0.72276189082503	0.469828	0.469828	chr19	14862707	0.3280611044525521	chr19:14862707:A:G
chr19:14862767	['C', 'A']	98663	89735.02307115035	-2739.9956434730493	-0.0004542662264621	0.0042834217316667	-0.1060521832589719	0.915541	0.915541	chr19	14862767	0.0383222022360652	chr19:14862767:C:A
chr19:14862780	['C', 'A']	98663	89739.56826616917	-2740.857816749084	-0.0004060721385008	0.0042833111664723	-0.0948033245119818	0.924471	0.924471	chr19	14862780	0.0341067078011997	chr19:14862780:C:A
chr19:14863403	['A', 'G']	98663	58812.79906404497	-1321.710433972055	-0.0002005830239589	0.0046959653727333	-0.0427139060955649	0.96593	0.96593	chr19	14863403	0.015054345339432	chr19:14863403:A:G
chr19:14863472	['T', 'A']	98663	145403.06399016664	-4081.841663476248	-0.000430568124899	0.0048771406033354	-0.088282901789749	0.929652	0.929652	chr19	14863472	0.0316795920520131	chr19:14863472:T:A
chr19:14863473	['T', 'A']	98663	18758.82567059561	-653.180188841813	0.0068430455042695	0.0072554348529533	0.9431613187849248	0.345601	0.345601	chr19	14863473	0.4614250095558365	chr19:14863473:T:A
chr19:14864228	['G', 'A']	98663	49875.59374936643	-1432.145106221224	-0.0007796437105887	0.004907527960106	-0.1588668912182591	0.873774	0.873774	chr19	14864228	0.0586008822912763	chr19:14864228:G:A
chr19:14864556	['A', 'G']	98663	139780.91827176508	-4184.582110723564	-0.0017983973230984	0.0046920729293377	-0.3832841795475347	0.70151	0.70151	chr19	14864556	0.1539661337391642	chr19:14864556:A:G
chr19:14864615	['A', 'G']	98663	29280.34188250798	-1214.5840197003797	-0.0001038220635722	0.0059868849974208	-0.0173415830798513	0.986164	0.986164	chr19	14864615	0.0060508554722064	chr19:14864615:A:G
chr19:14864659	['C', 'T']	98663	139778.0849504228	-4177.223419456504	-0.001672385089606	0.0046917744767927	-0.3564504427649423	0.721504	0.721504	chr19	14864659	0.1417612568461458	chr19:14864659:C:T
chr19:14864881	['T', 'A']	98663	150421.06567315498	-4101.540407570113	-0.0005620844225354	0.0050395940841327	-0.1115336698059078	0.911193	0.911193	chr19	14864881	0.0403896252690027	chr19:14864881:T:A
chr19:14865291	['A', 'G']	98663	49876.560769168376	-1433.3174341356064	-0.0008361485205529	0.0049073212512671	-0.1703879729367756	0.864705	0.864705	chr19	14865291	0.0631320297879585	chr19:14865291:A:G
chr19:14865411	['G', 'T']	98663	50034.57838665208	-1424.845177937732	-0.0009844577039278	0.0049028701026593	-0.2007921244729484	0.840862	0.840862	chr19	14865411	0.0752752735911782	chr19:14865411:G:T
chr19:14865526	['T', 'C']	98663	49962.11504891276	-1429.268521369495	-0.000974482682077	0.0049047504055896	-0.198681400987592	0.842512	0.842512	chr19	14865526	0.0744239047039015	chr19:14865526:T:C
chr19:14865770	['C', 'T']	98663	150421.44276952714	-4100.848532876767	-0.0005754202788461	0.0050399250314036	-0.1141723885297262	0.909101	0.909101	chr19	14865770	0.0413878645162304	chr19:14865770:C:T
chr19:14865810	['T', 'A']	98663	150490.8289204257	-4082.102250192065	-0.00042292955293	0.0050431879337429	-0.0838615491800962	0.933167	0.933167	chr19	14865810	0.0300406277558131	chr19:14865810:T:A
chr19:14866295	['G', 'A']	98663	20350.88773327656	-289.2369470248102	-0.0035267877236948	0.0070186241883413	-0.5024898938959014	0.615324	0.615324	chr19	14866295	0.2108961454283158	chr19:14866295:G:A
chr19:14866802	['C', 'T']	98663	7598.4018496512435	39.03286807187063	-0.0082405688702671	0.0112275607323303	-0.7339589663975717	0.462975	0.462975	chr19	14866802	0.3344424596411904	chr19:14866802:C:T
chr19:14867379	['T', 'G']	98663	89757.91690910379	-2750.64843051032	-0.0006026692702897	0.0042828798936603	-0.1407158933365867	0.888095	0.888095	chr19	14867379	0.0515405750220654	chr19:14867379:T:G
chr19:14867447	['C', 'T']	98663	49951.12560445243	-1415.1155725005058	-0.0006189768587783	0.0049054071144562	-0.1261825663672618	0.899588	0.899588	chr19	14867447	0.0459563464428773	chr19:14867447:C:T
chr19:14867472	['T', 'C']	98663	139789.92000527144	-4165.408641157665	-0.0014571279383608	0.0046917923051528	-0.3105695741818098	0.756129	0.756129	chr19	14867472	0.1214041050161415	chr19:14867472:T:C
chr19:14867976	['A', 'T']	98663	89754.92337794004	-2748.789854172108	-0.0006283292392277	0.0042831756616942	-0.1466970511732823	0.883371	0.883371	chr19	14867976	0.0538568622054346	chr19:14867976:A:T
chr19:14868127	['A', 'G']	98663	150424.9680467134	-4107.583671492068	-0.0006852762359994	0.0050401551944811	-0.1359633204846203	0.891851	0.891851	chr19	14868127	0.0497076963895564	chr19:14868127:A:G
chr19:14868680	['T', 'C']	98663	49396.01700173363	-1491.8751655996516	-0.0008016647401617	0.0049183477179593	-0.1629947263050362	0.870523	0.870523	chr19	14868680	0.0602197499445518	chr19:14868680:T:C
chr19:14869005	['C', 'A']	98663	49959.68464221261	-1418.064037532085	-0.0008679406954353	0.0049060032470075	-0.1769140075406085	0.859576	0.859576	chr19	14869005	0.0657157188356364	chr19:14869005:C:A
chr19:14869069	['G', 'A']	98663	29293.4535621604	-1207.6899070491538	0.0001490742294304	0.0059861868873049	0.0249030363129106	0.980132	0.980132	chr19	14869069	0.0087154314389657	chr19:14869069:G:A
chr19:14869071	['T', 'C']	98663	12898.353165391049	-325.6847990177175	-8.37833346511047e-05	0.0085974033818324	-0.0097451906034967	0.992225	0.992225	chr19	14869071	0.0033898347224637	chr19:14869071:T:C
chr19:14869413	['G', 'A']	98663	139778.66765334984	-4167.350695735818	-0.0014603250320705	0.0046914994681657	-0.3112704247287235	0.755596	0.755596	chr19	14869413	0.1217103498271306	chr19:14869413:G:A
chr19:14869762	['C', 'G']	98663	10628.323170484491	68.62178672960191	0.0044060812330094	0.0094856665101696	0.4644988550130566	0.642291	0.642291	chr19	14869762	0.1922681634252915	chr19:14869762:C:G
chr19:14869890	['G', 'A']	98663	7022.213521183863	-17.322072344357068	-0.0082019259952617	0.0114947249364938	-0.7135382569461964	0.475514	0.475514	chr19	14869890	0.3228366921161765	chr19:14869890:G:A
chr19:14870351	['C', 'T']	98663	49477.02654974913	-1483.6932673314288	-0.0009650248862883	0.0049159236805983	-0.1963059129857986	0.844371	0.844371	chr19	14870351	0.0734666909923455	chr19:14870351:C:T
chr19:14870555	['T', 'A']	98663	139787.58683090028	-4175.837802802906	-0.0016561807616512	0.0046923144553548	-0.3529560470443753	0.724122	0.724122	chr19	14870555	0.1401882577487394	chr19:14870555:T:A
chr19:14870721	['T', 'A']	98663	50117.20705212044	-1411.069425440415	-0.001065855708979	0.0049014538267368	-0.2174570538979591	0.827853	0.827853	chr19	14870721	0.0820467730660637	chr19:14870721:T:A
chr19:14870745	['C', 'G']	98663	6315.600296031956	-96.8061314211652	-0.0071606500198326	0.0120689134639711	-0.5933135605959046	0.552973	0.552973	chr19	14870745	0.2572960734643398	chr19:14870745:C:G
chr19:14870822	['CAT', 'C']	98663	12909.037252335858	-330.3308858187993	-0.0005149253248703	0.0085976561501232	-0.0598913606079689	0.952242	0.952242	chr19	14870822	0.0212526672576694	chr19:14870822:CAT:C
chr19:14872506	['A', 'G']	98663	10715.651651682092	75.00406383989296	0.0036552383275065	0.0094508725802233	0.3867619943533509	0.698933	0.698933	chr19	14872506	0.1555644539036791	chr19:14872506:A:G
chr19:14872732	['A', 'G']	98663	58785.12889524158	-1330.5280958054857	-0.0003540386020815	0.0046939145206334	-0.0754250211684142	0.939877	0.939877	chr19	14872732	0.0269289780135934	chr19:14872732:A:G
chr19:14873085	['G', 'A']	98663	29381.169104603192	-1202.8998724565736	-0.0002869930954256	0.0059772601416105	-0.0480141550854972	0.961705	0.961705	chr19	14873085	0.0169581260077976	chr19:14873085:G:A
chr19:14873150	['A', 'G']	98663	29381.27573693387	-1200.7465810664044	-0.0002466744077973	0.0059771919146311	-0.0412692801771282	0.967081	0.967081	chr19	14873150	0.0145371491023202	chr19:14873150:A:G
chr19:14873249	['C', 'A']	98663	30899.32406787909	-1445.832850630711	-0.0010539301663872	0.0058653231761523	-0.179688336811923	0.857398	0.857398	chr19	14873249	0.0668175338764438	chr19:14873249:C:A
chr19:14873280	['A', 'G']	98663	150058.25100607192	-4086.69335461466	-0.0010388561000112	0.0050282654898906	-0.2066032714660612	0.83632	0.83632	chr19	14873280	0.0776275172463246	chr19:14873280:A:G
chr19:14873653	['T', 'C']	98663	89666.90285888074	-2765.301365437489	-0.0006169465571019	0.0042842890186072	-0.1440020863257466	0.885499	0.885499	chr19	14873653	0.0528119249253204	chr19:14873653:T:C
chr19:14874024	['G', 'A']	98663	31313.49116084823	-143.4348540357038	0.0002490642097812	0.0058804826469426	0.0423543822394869	0.966216	0.966216	chr19	14874024	0.0149257751146856	chr19:14874024:G:A
chr19:14874679	['A', 'G']	98663	150419.9179084808	-4110.298085052848	-0.0007652674821525	0.0050403640478818	-0.1518278193564563	0.879323	0.879323	chr19	14874679	0.0558515670756709	chr19:14874679:A:G
chr19:14874753	['C', 'T']	98663	150421.81982767358	-4105.062145360408	-0.0006853870943897	0.0050404114984481	-0.1359784006922426	0.891839	0.891839	chr19	14874753	0.0497135399316325	chr19:14874753:C:T
chr19:14874840	['G', 'T']	98663	29366.97649336564	-1199.9131788866755	-0.0002304340316752	0.0059788441377087	-0.0385415686322828	0.969256	0.969256	chr19	14874840	0.0135615018927656	chr19:14874840:G:T
chr19:14874993	['G', 'A']	98663	31310.346927810377	-146.4736986986885	0.0001331754427608	0.0058803445411214	0.0226475577799223	0.981931	0.981931	chr19	14874993	0.0079190288852385	chr19:14874993:G:A
chr19:14875150	['A', 'G']	98663	31313.66498043431	-152.10587475522314	-3.1602455141877705e-05	0.0058801862391083	-0.0053743969760164	0.995712	0.995712	chr19	14875150	0.0018662588631176	chr19:14875150:A:G
chr19:14875159	['G', 'A']	98663	31319.03125380156	-147.017498748244	0.000147323460628	0.0058796117237176	0.0250566648872022	0.98001	0.98001	chr19	14875159	0.0087694927537691	chr19:14875159:G:A
chr19:14876769	['T', 'G']	98663	89660.26630104217	-2769.036580214731	-0.000625717607652	0.0042843809032656	-0.1460462133922676	0.883885	0.883885	chr19	14876769	0.0536042362474606	chr19:14876769:T:G
chr19:14877256	['G', 'A']	98663	150423.91859781442	-4098.011645609939	-0.0005331183893608	0.0050403625946703	-0.105769848765364	0.915765	0.915765	chr19	14877256	0.0382159589709511	chr19:14877256:G:A
chr19:14877260	['C', 'G']	98663	23752.88897223545	-231.44361517137384	0.0016038471071023	0.0065595124513977	0.2445070603929689	0.806839	0.806839	chr19	14877260	0.0932131175546664	chr19:14877260:C:G
chr19:14877293	['A', 'G']	98663	31312.39524157086	-146.76731333099116	0.00014904485336	0.0058800443332283	0.0253475730646767	0.979778	0.979778	chr19	14877293	0.0088723164472218	chr19:14877293:A:G
chr19:14877344	['T', 'C']	98663	29361.57113460584	-1195.043411171344	0.0001706646341628	0.0059794686959231	0.0285417723282328	0.97723	0.97723	chr19	14877344	0.0100032090804378	chr19:14877344:T:C
chr19:14877933	['C', 'T']	98663	29374.465878679748	-1187.3233709956007	0.0002553231977548	0.0059779427496684	0.0427108803892504	0.965932	0.965932	chr19	14877933	0.0150534461147837	chr19:14877933:C:T
chr19:14878165	['A', 'T']	98663	31315.808820995226	-144.95548683291204	0.0001887237824791	0.0058799898135331	0.032095936976761	0.974396	0.974396	chr19	14878165	0.0112645075329293	chr19:14878165:A:T
chr19:14878236	['T', 'G']	98663	150421.44276952714	-4102.856066747897	-0.0006720726086517	0.0050401822987692	-0.1333429167464611	0.893922	0.893922	chr19	14878236	0.0487003743220258	chr19:14878236:T:G
chr19:14878576	['C', 'T']	98663	6250.253398068093	-107.82210703576725	-0.0073692743901171	0.0121238581084483	-0.6078324510398198	0.5433	0.5433	chr19	14878576	0.2649602949662791	chr19:14878576:C:T
chr19:14879486	['C', 'G']	98663	89657.51543400843	-2762.777424871986	-0.0004755494536459	0.004285162494639	-0.1109758274606657	0.911636	0.911636	chr19	14879486	0.0401785331048217	chr19:14879486:C:G
chr19:14879503	['C', 'T']	98663	31154.051679036373	-155.78748277900044	0.0006183563467295	0.0058908020216673	0.104969806225897	0.9164	0.9164	chr19	14879503	0.03791491948264	chr19:14879503:C:T
chr19:14879675	['G', 'A']	98663	6046.490274187826	-129.80752485677678	-0.0113410057295952	0.0123135304883016	-0.92101982777154	0.357042	0.357042	chr19	14879675	0.44728069342461	chr19:14879675:G:A
chr19:14879880	['T', 'C']	98663	119248.88539997966	-3121.524360555677	0.0003200768309707	0.0043843582660378	0.0730042600419166	0.941803	0.941803	chr19	14879880	0.0260399304983392	chr19:14879880:T:C
chr19:14879934	['T', 'C']	98663	12606.199460397009	357.106245255865	0.0052451098173726	0.008834008780865	0.5937406162345975	0.552687	0.552687	chr19	14879934	0.2575207505343154	chr19:14879934:T:C
chr19:14880009	['G', 'A']	98663	11823.677746353227	232.4670652299674	0.0031131327977216	0.0090621771474775	0.34353034012232	0.7312	0.7312	chr19	14880009	0.135963817274225	chr19:14880009:G:A
chr19:14880147	['A', 'G']	98663	11136.643063720356	71.76236859242661	0.00488817242957	0.009454619348835	0.5170141968933305	0.605147	0.605147	chr19	14880147	0.2181391153736952	chr19:14880147:A:G
chr19:14880161	['T', 'A']	98663	24168.4122682462	-194.0892483730964	0.0003158586746282	0.0065229784125136	0.0484224620492859	0.96138	0.96138	chr19	14880161	0.0171049169275566	chr19:14880161:T:A
chr19:14880259	['TA', 'T']	98663	53846.47689914331	-1526.63506305905	0.0018618909310933	0.0047947408657008	0.3883194072931775	0.697781	0.697781	chr19	14880259	0.1562808602067632	chr19:14880259:TA:T
chr19:14880264	['G', 'A']	98663	12910.890050498374	-434.7117853621793	-0.0043490299660114	0.0087198362184608	-0.4987513362698345	0.617956	0.617956	chr19	14880264	0.2090424466546958	chr19:14880264:G:A
chr19:14880321	['TAGA', 'T']	98663	29631.13622626133	-1321.1193262264758	0.0015385322594507	0.0059852295496976	0.2570548458794657	0.797137	0.797137	chr19	14880321	0.0984670321410463	chr19:14880321:TAGA:T
chr19:14880647	['C', 'T']	98663	6112.06194887596	-143.3791027354647	-0.0161164906228354	0.0122472021521447	-1.315932440946364	0.1882	0.1882	chr19	14880647	0.7253803809087619	chr19:14880647:C:T
chr19:14881219	['A', 'G']	98663	61684.38128599235	-1732.9812966942436	0.0004756666403262	0.0046113964537463	0.1031502376985668	0.917844	0.917844	chr19	14881219	0.037231126746862	chr19:14881219:A:G
chr19:14881230	['A', 'G']	98663	104408.6305773813	-2835.460433357436	0.0032020075152132	0.0042752760585611	0.748959241778393	0.453884	0.453884	chr19	14881230	0.3430551264313843	chr19:14881230:A:G
chr19:14881233	['C', 'T']	98663	65140.20458623522	-1928.444265310529	0.0001476413962618	0.0045432681156759	0.0324967385817313	0.974076	0.974076	chr19	14881233	0.0114071569889734	chr19:14881233:C:T
chr19:14881414	['A', 'G']	98663	62232.11976920968	-1783.22454380595	-0.0004102175622475	0.0046419911327894	-0.0883710352977428	0.929582	0.929582	chr19	14881414	0.0317122943517211	chr19:14881414:A:G
chr19:14881627	['G', 'A']	98663	61743.64508607228	-1732.5758024106965	0.0005890392258158	0.0046099838741835	0.1277746824917381	0.898328	0.898328	chr19	14881627	0.0465650635762509	chr19:14881627:G:A
chr19:14881886	['T', 'C']	98663	61671.50202260857	-1718.0056158111895	0.000824363662905	0.0046115752126378	0.1787596699379213	0.858127	0.858127	chr19	14881886	0.0664484332263637	chr19:14881886:T:C
chr19:14882127	['G', 'A']	98663	61822.43747972093	-1669.714020668766	0.0015339874837311	0.0046090317285336	0.3328220706823275	0.739269	0.739269	chr19	14882127	0.1311975048280634	chr19:14882127:G:A
chr19:14882624	['A', 'G']	98663	60351.78714000425	-1742.5772159949138	0.0017740066138144	0.0046396612262557	0.3823569280824622	0.702197	0.702197	chr19	14882624	0.1535410303053427	chr19:14882624:A:G
chr19:14882810	['C', 'T']	98663	88766.99698944789	-1900.6944183375108	-0.0011356144462867	0.0043264975414063	-0.2624789302243696	0.792953	0.792953	chr19	14882810	0.1007525534712536	chr19:14882810:C:T
chr19:14883268	['C', 'T']	98663	24009.406866770063	-335.0900020822418	0.0022595486414434	0.0065134095064631	0.3469071980199156	0.728662	0.728662	chr19	14883268	0.1374738785068094	chr19:14883268:C:T
chr19:14883269	['G', 'A']	98663	67777.86104605776	-1822.0789078430128	-0.0013374576005385	0.0044998519026847	-0.2972225818677627	0.766297	0.766297	chr19	14883269	0.1156028746729836	chr19:14883269:G:A
chr19:14883302	['T', 'G']	98663	24065.707427830035	-333.908468602355	0.0022372977251277	0.0065078636328552	0.3437837439974409	0.73101	0.73101	chr19	14883302	0.1360766819817923	chr19:14883302:T:G
chr19:14883533	['T', 'C']	98663	24010.16361885453	-340.4402181986124	0.0020336494958226	0.0065132150036992	0.3122343565608723	0.754863	0.754863	chr19	14883533	0.1221318612752726	chr19:14883533:T:C
chr19:14883577	['T', 'C']	98663	24004.676296476497	-342.2448539789784	0.0019123633701035	0.0065136014678844	0.2935953910494041	0.769068	0.769068	chr19	14883577	0.1140352587432514	chr19:14883577:T:C
chr19:14883722	['G', 'A']	98663	24006.64979523153	-339.5906913595949	0.0020783691898526	0.0065135840033851	0.3190822731037973	0.749665	0.749665	chr19	14883722	0.1251327648130757	chr19:14883722:G:A
chr19:14884449	['C', 'T']	98663	88070.2422942775	-1845.803733640804	0.0002938773768272	0.0043460672281818	0.0676191511538574	0.946089	0.946089	chr19	14884449	0.0240680069483161	chr19:14884449:C:T
chr19:14884754	['C', 'T']	98663	6269.444808222512	-84.95972525144316	0.0162891317376655	0.0120824537426557	1.3481642127177074	0.177609	0.177609	chr19	14884754	0.7505350309487256	chr19:14884754:C:T
chr19:14884989	['T', 'C']	98663	24003.16269640143	-345.8363982629292	0.0017155458358235	0.0065138284100965	0.263369823062028	0.792266	0.792266	chr19	14884989	0.1011289813689089	chr19:14884989:T:C
chr19:14885051	['A', 'G']	98663	2356.238816863146	190.70303693431543	-0.001212046776845	0.0198869424965046	-0.060946863855924	0.951402	0.951402	chr19	14885051	0.0216359399583171	chr19:14885051:A:G
chr19:14885106	['A', 'G']	98663	23948.91281385896	-353.16264829911097	0.0017985762729977	0.0065202117540557	0.275846297764628	0.782667	0.782667	chr19	14885106	0.1064229771805466	chr19:14885106:A:G
chr19:14885153	['T', 'A']	98663	90407.65311337104	-1660.0323421315816	0.0002790963087071	0.0043398533534061	0.064310078239882	0.948723	0.948723	chr19	14885153	0.022860570640986	chr19:14885153:T:A
chr19:14885179	['A', 'G']	98663	24006.64979523153	-344.17464523532414	0.0018751048287078	0.0065132528779789	0.2878906843994245	0.773431	0.773431	chr19	14885179	0.1115784248940283	chr19:14885179:A:G
chr19:14885848	['A', 'C']	98663	88057.66779544162	-1847.83138772805	0.0002716586084818	0.0043461418733451	0.0625056927266753	0.95016	0.95016	chr19	14885848	0.0222032565361893	chr19:14885848:A:C
chr19:14886209	['T', 'C']	98663	88051.06396674947	-1852.4602777146144	0.0002336379207057	0.0043461252442463	0.0537577514626531	0.957128	0.957128	chr19	14886209	0.0190299786532316	chr19:14886209:T:C
chr19:14886270	['T', 'G']	98663	61735.5201906017	-1757.3442352531372	-0.0025710223829226	0.0046129291414233	-0.557351371352158	0.577289	0.577289	chr19	14886270	0.2386067177219038	chr19:14886270:T:G
chr19:14886332	['A', 'G']	98663	61795.16344262626	-1731.8044679380405	-0.0024903617462477	0.0046102537924558	-0.540178883497251	0.589075	0.589075	chr19	14886332	0.2298294080778487	chr19:14886332:A:G
chr19:14886415	['C', 'A']	98663	24002.43276940387	-347.3437746917133	0.0016989845949554	0.0065142784987943	0.2608093275824679	0.79424	0.79424	chr19	14886415	0.100048244517383	chr19:14886415:C:A
chr19:14886606	['A', 'G']	98663	61807.5406295939	-1726.2696945701134	-0.0023283521944383	0.0046102014207305	-0.5050434855120405	0.613529	0.613529	chr19	14886606	0.2121649044246475	chr19:14886606:A:G
chr19:14887095	['C', 'T']	98663	23831.864770342727	-370.4237773059602	0.0016301803424259	0.0065329493584758	0.2495320647650536	0.80295	0.80295	chr19	14887095	0.0953114975608871	chr19:14887095:C:T
chr19:14887645	['G', 'A']	98663	61934.29924476659	-1703.6991173096478	-0.0008972631317371	0.0046079597752756	-0.1947202613511353	0.845612	0.845612	chr19	14887645	0.0728288626249389	chr19:14887645:G:A
chr19:14888861	['C', 'T']	98663	62156.81987653194	-1710.0007143918217	-0.0011229731497904	0.0046006421081751	-0.244090525493157	0.807161	0.807161	chr19	14888861	0.0930398302869735	chr19:14888861:C:T
chr19:14889026	['A', 'G']	98663	90632.69774042798	-1667.413260679715	0.0007445807153991	0.0043355159000181	0.1717398188750814	0.863642	0.863642	chr19	14889026	0.0636662455356916	chr19:14889026:A:G
chr19:14889246	['T', 'A']	98663	23720.961696348026	-424.8070325425506	0.0003410472629059	0.0065492174036417	0.0520745062938769	0.958469	0.958469	chr19	14889246	0.018421929052645	chr19:14889246:T:A
chr19:14890110	['A', 'G']	98663	12228.991576706703	70.95648932151241	0.0098962079955395	0.0088513969741111	1.118039110039278	0.263553	0.263553	chr19	14890110	0.5791320358860172	chr19:14890110:A:G
chr19:14890285	['G', 'A']	98663	2499.278646150104	248.49651263083447	-4.452657425556404e-05	0.0195724765037513	-0.0022749586260599	0.998185	0.998185	chr19	14890285	0.0007889606832557	chr19:14890285:G:A
chr19:14890325	['C', 'A']	98663	12221.48645224073	68.25213998635388	0.0096977996763919	0.008854567419027	1.0952313328772008	0.273418	0.273418	chr19	14890325	0.5631728978027635	chr19:14890325:C:A
chr19:14890730	['G', 'C']	98663	6360.515736658052	-180.03641434987708	-0.0037403559563765	0.0120148732549557	-0.3113104796868158	0.755565	0.755565	chr19	14890730	0.1217281680859937	chr19:14890730:G:C
chr19:14890799	['G', 'A']	98663	11336.459603279984	-465.592976923425	-0.0085463651200813	0.0091153282529664	-0.9375817176194526	0.348462	0.348462	chr19	14890799	0.4578445750699065	chr19:14890799:G:A
chr19:14890830	['T', 'C']	98663	58431.76707592791	-1418.7615058677984	0.0003963932517323	0.0046856117463922	0.0845979720871241	0.932581	0.932581	chr19	14890830	0.0303134369184265	chr19:14890830:T:C
chr19:14891034	['G', 'C']	98663	7943.24152645449	74.30415600476965	-0.0024886337505166	0.0109318055695719	-0.2276507512577484	0.819918	0.819918	chr19	14891034	0.0862295792360908	chr19:14891034:G:C
chr19:14891587	['G', 'C']	98663	12208.742451118524	58.58843767478753	0.0090661012235055	0.008857826369182	1.0235130883856676	0.306068	0.306068	chr19	14891587	0.5141820743552847	chr19:14891587:G:C
chr19:14891963	['T', 'C']	98663	5456.110600946676	-175.01068321328668	-0.0027655246385513	0.0129537339811462	-0.2134924680849963	0.830943	0.830943	chr19	14891963	0.0804287663897736	chr19:14891963:T:C
chr19:14892030	['G', 'T']	98663	12123.98306218641	40.43684136530797	0.0088211629262715	0.0088874520859696	0.9925412639014108	0.320936	0.320936	chr19	14892030	0.49358156453605	chr19:14892030:G:T
chr19:14892325	['G', 'A']	98663	12304.997739597587	72.63596502875467	0.0088637622467367	0.0088260991960379	1.0042672362798326	0.315252	0.315252	chr19	14892325	0.501342149525036	chr19:14892325:G:A
chr19:14892352	['C', 'G']	98663	12300.872729484268	73.87677947570126	0.0090642785878987	0.0088272990160168	1.0268462155243552	0.304495	0.304495	chr19	14892352	0.5164198343619364	chr19:14892352:C:G
chr19:14892900	['C', 'T']	98663	5444.386271488811	-171.32394944945665	-0.0020849836863468	0.0129685459594642	-0.1607723558881495	0.872273	0.872273	chr19	14892900	0.0593475702990075	chr19:14892900:C:T
chr19:14892994	['C', 'T']	98663	12270.497471087278	76.67300521056978	0.0087267655564632	0.0088370496757734	0.98752025581428	0.32339	0.32339	chr19	14892994	0.4902734136564745	chr19:14892994:C:T
chr19:14893165	['A', 'C']	98663	12272.497552174662	83.01471174967455	0.0089993357553477	0.0088361728785217	1.0184653332465403	0.308459	0.308459	chr19	14893165	0.51080255369585	chr19:14893165:A:C
chr19:14893834	['A', 'G']	98663	55693.98320154094	-1263.9183850177474	0.0010521320055838	0.0047545914538079	0.2212875734551647	0.824869	0.824869	chr19	14893834	0.0836150176252668	chr19:14893834:A:G
chr19:14894179	['C', 'G']	98663	12356.127121049323	117.94093567428536	0.0110800568168941	0.0088087108916654	1.2578522502512668	0.208448	0.208448	chr19	14894179	0.6810022674512397	chr19:14894179:C:G
chr19:14895675	['A', 'G']	98663	7851.034465281298	56.78341010869688	-0.0025892282823211	0.0109966417357616	-0.2354562733366943	0.813855	0.813855	chr19	14895675	0.0894529640411304	chr19:14895675:A:G
chr19:14896073	['C', 'T']	98663	10823.658219893165	-38.24733293709817	0.0167326178794532	0.0093382538002864	1.791835843971162	0.0731623	0.0731623	chr19	14896073	1.1357126500845305	chr19:14896073:C:T
chr19:14896266	['T', 'C']	98663	11043.455103902688	-13.247613803069136	0.0164592073683261	0.0092557391342749	1.7782704470760216	0.0753625	0.0753625	chr19	14896266	1.122844703126591	chr19:14896266:T:C
chr19:14896420	['G', 'C']	98663	10803.094948962527	-35.49539767622512	0.0172155768610806	0.0093473326938565	1.841763573088128	0.0655127	0.0655127	chr19	14896420	1.1836745014543752	chr19:14896420:G:C
chr19:14897041	['A', 'G']	98663	64945.13980129768	-1041.6673898472066	-5.103484381519961e-05	0.0045844009521781	-0.0111322819159069	0.991118	0.991118	chr19	14897041	0.0038746364349169	chr19:14897041:A:G
chr19:14897496	['A', 'G']	98663	76264.78421789123	-1019.2525535016454	0.0037579278924078	0.0044417992353167	0.8460373135572054	0.397534	0.397534	chr19	14897496	0.4006257213951378	chr19:14897496:A:G
chr19:14897788	['C', 'T']	98663	57090.10092347616	-1088.0420510640245	0.0006031485140328	0.004736966626282	0.1273280057930802	0.898681	0.898681	chr19	14897788	0.0463944401079391	chr19:14897788:C:T
chr19:14897856	['C', 'T']	98663	3685.1494035009473	-40.76401303218788	-0.0030153759141725	0.0156815675615567	-0.1922879139687981	0.847517	0.847517	chr19	14897856	0.0718515817005197	chr19:14897856:C:T
chr19:14897902	['G', 'T']	98663	76252.95874564032	-1008.3464971087484	0.0039481032063463	0.0044418567388092	0.888840734517885	0.374091	0.374091	chr19	14897902	0.4270227400705854	chr19:14897902:G:T
chr19:14897989	['C', 'A']	98663	7852.5571277976	58.71998499613058	-0.0022694517282295	0.0109925871945062	-0.2064529203246811	0.836438	0.836438	chr19	14897989	0.07756624508508	chr19:14897989:C:A
chr19:14898407	['A', 'G']	98663	64946.114814927445	-1029.2088553690364	0.000249910320363	0.0045848315124763	0.0545080707291017	0.95653	0.95653	chr19	14898407	0.0193014044865118	chr19:14898407:A:G
chr19:14898455	['T', 'TA']	98663	2568.1561774633324	249.741850923074	-0.0059283398871572	0.0193354582153983	-0.3066045718242181	0.759145	0.759145	chr19	14898455	0.1196752640446209	chr19:14898455:T:TA
chr19:14899514	['C', 'T']	98663	57072.08900942915	-1083.7661101126005	0.0007774216637683	0.0047369344738856	0.1641191509095731	0.869638	0.869638	chr19	14899514	0.0606614914266577	chr19:14899514:C:T
chr19:14899537	['G', 'A']	98663	57062.98888933944	-1085.4580286449486	0.0007898045879728	0.0047372761883774	0.166721245831213	0.86759	0.86759	chr19	14899537	0.0616854623861151	chr19:14899537:G:A
chr19:14899757	['C', 'T']	98663	5290.160855463207	-191.14734129365488	-0.0004365406928154	0.0131537990358359	-0.0331874230118761	0.973525	0.973525	chr19	14899757	0.0116528913728775	chr19:14899757:C:T
chr19:14899854	['C', 'T']	98663	10827.54871373837	-32.13003672888576	0.0173178717466888	0.0093366989311034	1.854817411858236	0.0636253	0.0636253	chr19	14899854	1.1963701569060703	chr19:14899854:C:T
chr19:14900627	['C', 'T']	98663	13382.949501297438	213.55940741674647	0.0130838754797519	0.0085067069758327	1.5380658481505007	0.124036	0.124036	chr19	14900627	0.9064522476422102	chr19:14900627:C:T
chr19:14900630	['T', 'C']	98663	19079.900768388616	72.06741203852219	0.0093657430068276	0.007254147674971	1.2910879990963298	0.196676	0.196676	chr19	14900630	0.7062486329809857	chr19:14900630:T:C
chr19:14901218	['G', 'C']	98663	2598.2106735593734	252.9937270451027	-0.0071922180964422	0.0192556234072812	-0.373512606905399	0.708768	0.708768	chr19	14901218	0.1494958985379666	chr19:14901218:G:C
chr19:14901687	['A', 'G']	98663	11068.019240711645	15.251098721857762	0.0180629006338028	0.0092598635162161	1.950665968474661	0.0510996	0.0510996	chr19	14901687	1.2915824994440088	chr19:14901687:A:G
chr19:14902165	['C', 'T']	98663	32796.6565198881	-1210.2344336514982	0.0059094581182045	0.0057253276637089	1.0321606841234223	0.301999	0.301999	chr19	14902165	0.5199944951064286	chr19:14902165:C:T
chr19:14902221	['G', 'T']	98663	64784.78916688629	-1619.8066304092908	0.0027829468788722	0.0045412319430037	0.6128176040776101	0.539998	0.539998	chr19	14902221	0.2676078486780913	chr19:14902221:G:T
chr19:14902246	['C', 'T']	98663	81005.16777849871	-1334.8169792534209	0.0007062226150228	0.0043903654787729	0.1608573633419286	0.872206	0.872206	chr19	14902246	0.0593809300933092	chr19:14902246:C:T
chr19:14902720	['A', 'G']	98663	69355.08847951496	-1154.472221555911	-0.0003122610302207	0.004489767025787	-0.0695494952025889	0.944552	0.944552	chr19	14902720	0.0247741280635737	chr19:14902720:A:G
chr19:14902791	['CA', 'C']	98663	34937.60343639128	-1444.9771165355614	-0.001444002041384	0.0055672986610146	-0.2593721173063242	0.795349	0.795349	chr19	14902791	0.0994422606327771	chr19:14902791:CA:C
chr19:14903178	['C', 'T']	98663	33985.41121675316	-1371.1246099134914	-0.0017421765684293	0.00562648847811	-0.3096383428504918	0.756837	0.756837	chr19	14903178	0.120997644440515	chr19:14903178:C:T
chr19:14903197	['G', 'A']	98663	11694.474117921323	-168.01763717551682	-0.0051565962304628	0.0090605825583333	-0.5691241371362108	0.569273	0.569273	chr19	14903197	0.2446794138155058	chr19:14903197:G:A
chr19:14903349	['A', 'ACT']	98663	109269.60379950424	-4211.724342350894	-0.0030644544768522	0.0042912115532322	-0.7141233749112172	0.475153	0.475153	chr19	14903349	0.3231665243613325	chr19:14903349:A:ACT
chr19:14903382	['T', 'G']	98663	7036.031135568369	-380.90523678780346	-0.006733930411912	0.0114694391603123	-0.5871194151509557	0.557125	0.557125	chr19	14903382	0.2540473529057672	chr19:14903382:T:G
chr19:14903402	['C', 'T']	98663	31093.89514661605	-1317.7667712056002	-0.0041456685659666	0.0058363680569346	-0.7103165060059579	0.47751	0.47751	chr19	14903402	0.321017529003075	chr19:14903402:C:T
chr19:14903403	['C', 'T']	98663	31305.49818051252	-1331.5927660518644	-0.0046716540528916	0.0058221743333728	-0.8023899294999741	0.422329	0.422329	chr19	14903403	0.374349095919275	chr19:14903403:C:T
chr19:14903406	['A', 'T']	98663	31252.274346091817	-1292.3175304007443	-0.0032117363802986	0.0058260001273453	-0.5512764006344257	0.581445	0.581445	chr19	14903406	0.2354913597423938	chr19:14903406:A:T
chr19:14903412	['C', 'T']	98663	31200.44285216529	-1312.5966254582547	-0.0031257110803154	0.0058315384852976	-0.5360011064311598	0.591959	0.591959	chr19	14903412	0.2277083721459686	chr19:14903412:C:T
chr19:14903417	['A', 'C']	98663	31449.927984339247	-1264.6263843682011	-0.0013351970815008	0.0058132214541097	-0.2296828173571311	0.818339	0.818339	chr19	14903417	0.0870667509365895	chr19:14903417:A:C
chr19:14903424	['T', 'C']	98663	31873.30952904027	-1314.753965272064	-0.0031121119697548	0.0057828973648722	-0.5381579117518408	0.590469	0.590469	chr19	14903424	0.2288028981899147	chr19:14903424:T:C
chr19:14904247	['T', 'C']	98663	165457.41596472557	-5120.591811548763	-0.0034733702242585	0.0057656699050069	-0.6024226640588963	0.546894	0.546894	chr19	14904247	0.2620968412645738	chr19:14904247:T:C
chr19:14904598	['G', 'A']	98663	7070.716653320224	-376.6505014131263	-0.0057700521880104	0.0114259324510387	-0.5049961753875	0.613563	0.613563	chr19	14904598	0.212140837749307	chr19:14904598:G:A
chr19:14904763	['G', 'A']	98663	33719.8100480506	-1392.8645402051393	-0.0017760403835809	0.0056444481682383	-0.3146526162778621	0.753026	0.753026	chr19	14904763	0.1231900284983808	chr19:14904763:G:A
chr19:14905097	['G', 'A']	98663	34775.286979969176	-112.52507070246364	0.0041670914987174	0.0056496331945144	0.7375862034306072	0.460768	0.460768	chr19	14905097	0.3365176899711132	chr19:14905097:G:A
chr19:14905517	['T', 'C']	98663	7104.720099743547	-372.26724966141205	-0.0052350451178307	0.0114031309782835	-0.4590883966693458	0.646172	0.646172	chr19	14905517	0.1896518648094829	chr19:14905517:T:C
chr19:14905681	['G', 'A']	98663	34865.82706401095	-1272.8926433053596	-0.0004793215988347	0.0055702490083692	-0.0860503001058998	0.931427	0.931427	chr19	14905681	0.0308511769883689	chr19:14905681:G:A
chr19:14905821	['C', 'T']	98663	33705.46595436253	-1386.8256989528322	-0.0015812688086878	0.0056457149040156	-0.2800830073022505	0.779414	0.779414	chr19	14905821	0.1082317975834361	chr19:14905821:C:T
chr19:14905848	['C', 'G']	98663	63360.84389160913	-2677.8665809101044	-0.001125982712982	0.0045638301611839	-0.2467188026755979	0.805126	0.805126	chr19	14905848	0.0941361484238763	chr19:14905848:C:G
chr19:14906204	['T', 'A']	98663	34872.06892531656	-1267.418212738903	-0.0001869114613864	0.0055703166493589	-0.0335549077641695	0.973232	0.973232	chr19	14906204	0.0117836198450582	chr19:14906204:T:A
chr19:14906499	['C', 'T']	98663	34802.876859127064	-1277.4903006850286	-0.0007128214402859	0.0055752689250374	-0.1278541806449534	0.898265	0.898265	chr19	14906499	0.0465955218407227	chr19:14906499:C:T
chr19:14907093	['T', 'C']	98663	185137.2587652169	-6093.7173918271465	0.0108274310037623	0.0088721270161112	1.2203872852699624	0.222321	0.222321	chr19	14907093	0.6530195127694342	chr19:14907093:T:C
chr19:14907098	['A', 'G']	98663	149330.35202814362	-5946.747572510808	-0.0003079982306204	0.0049782967898294	-0.0618681938066989	0.950668	0.950668	chr19	14907098	0.0219711244315913	chr19:14907098:A:G
chr19:14907251	['A', 'T']	98663	184791.98369063908	-6119.996547918667	0.0092774827009465	0.0087569522600689	1.0594419639868606	0.289401	0.289401	chr19	14907251	0.5384999725475564	chr19:14907251:A:T
chr19:14907404	['G', 'C']	98663	33715.27681232893	-1500.0849219115023	0.0047440648348661	0.0056401958048875	0.8411170461059463	0.400284	0.400284	chr19	14907404	0.3976317690020251	chr19:14907404:G:C
chr19:14907450	['G', 'A']	98663	57812.15005985341	-2384.003668058327	-0.0033930411948706	0.0046864513657317	-0.7240107557033831	0.469061	0.469061	chr19	14907450	0.3287706748953206	chr19:14907450:G:A
chr19:14907529	['C', 'T']	98663	184659.84459829296	-6134.820927072584	0.0092225343691874	0.0087209360363226	1.057516570557984	0.290278	0.290278	chr19	14907529	0.5371858778460972	chr19:14907529:C:T
chr19:14908104	['T', 'C']	98663	138752.50124180157	-4300.053682646284	0.0022616744831569	0.0046640062812321	0.4849209771131563	0.627733	0.627733	chr19	14908104	0.2022250398355309	chr19:14908104:T:C
chr19:14908129	['G', 'A']	98663	3558.8296228710474	87.16501605995052	-0.0155858348430024	0.0160566172745575	-0.970679849715229	0.33171	0.33171	chr19	14908129	0.479241435687767	chr19:14908129:G:A
chr19:14908717	['C', 'T']	98663	73603.49058804441	-1474.277379588844	0.0038598052978548	0.0044238758233303	0.8724940418759601	0.382941	0.382941	chr19	14908717	0.4168681329458341	chr19:14908717:C:T
chr19:14909193	['G', 'T']	98663	32688.37782176205	-891.2160256966519	0.0015495568614231	0.0057360689517543	0.2701426489912057	0.787051	0.787051	chr19	14909193	0.1039971249459595	chr19:14909193:G:T
chr19:14909283	['C', 'T']	98663	41684.68717288102	-841.0926877589656	0.0063893911817087	0.0052113318184011	1.2260572545290245	0.22018	0.22018	chr19	14909283	0.6572221326127526	chr19:14909283:C:T
chr19:14909661	['A', 'C']	98663	113771.13769409712	-3097.1140862938323	0.0061755527437611	0.0044083274689997	1.400883393347898	0.161252	0.161252	chr19	14909661	0.7924948901278744	chr19:14909661:A:C
chr19:14910220	['C', 'T']	98663	80341.84319688586	-1807.5791141000127	0.0025661770149213	0.0043489647868558	0.590066174524394	0.555148	0.555148	chr19	14910220	0.2555912204543198	chr19:14910220:C:T
chr19:14910475	['T', 'G']	98663	37824.951634490615	-1555.001733890454	0.0048936382618046	0.0053968345026499	0.9067608538675356	0.364535	0.364535	chr19	14910475	0.4382607675459193	chr19:14910475:T:G
chr19:14910559	['G', 'A']	98663	80328.54010077148	-1813.3692872969664	0.0024376072484189	0.0043492799094733	0.5604622602259942	0.575165	0.575165	chr19	14910559	0.2402075495537943	chr19:14910559:G:A
chr19:14910971	['T', 'C']	98663	13372.762017232644	-713.8404547065903	0.0053231891515971	0.0085033475600406	0.6260110049614016	0.531309	0.531309	chr19	14910971	0.2746528273855158	chr19:14910971:T:C
chr19:14911097	['G', 'A']	98663	35621.30136708448	-1557.378326231091	0.0051153181331053	0.0055313216524024	0.924791298456412	0.355077	0.355077	chr19	14911097	0.4496774580745788	chr19:14911097:G:A
chr19:14911310	['T', 'C']	98663	124281.85626241736	-3932.051498099286	0.0019814295842455	0.0044190813367457	0.4483804287034598	0.65388	0.65388	chr19	14911310	0.1845019460482663	chr19:14911310:T:C
chr19:14912119	['T', 'G']	98663	83479.76831370006	-3588.792417999617	-0.0023713490670828	0.0043009952375052	-0.5513489172004519	0.581396	0.581396	chr19	14912119	0.2355279604980015	chr19:14912119:T:G
chr19:14912156	['T', 'A']	98663	83473.38277274296	-3586.9424685419285	-0.0023028071450775	0.0043009783468629	-0.5354147264557143	0.592364	0.592364	chr19	14912156	0.2274113429199432	chr19:14912156:T:A
chr19:14912182	['A', 'G']	98663	2111.128384199804	15.479726571124734	0.0068567295532897	0.0206366966978041	0.3322590651835922	0.739694	0.739694	chr19	14912182	0.130947904047125	chr19:14912182:A:G
chr19:14912843	['G', 'A']	98663	82975.66101660547	-3533.977337138486	-0.001042493525761	0.0043058669094668	-0.2421100205092414	0.808695	0.808695	chr19	14912843	0.0922152420373031	chr19:14912843:G:A
chr19:14913697	['TA', 'T']	98663	45118.03023760288	-2008.192490255884	-0.0059785196444375	0.0050673273616607	-1.1798171339137922	0.238076	0.238076	chr19	14913697	0.6232843828097907	chr19:14913697:TA:T
chr19:14914212	['A', 'T']	98663	35629.61124344927	-1557.1042638340614	0.0049515725972051	0.0055290923214625	0.8955489091734754	0.370496	0.370496	chr19	14914212	0.4312164764493094	chr19:14914212:A:T
chr19:14914409	['C', 'T']	98663	35629.97240806067	-1554.357332134611	0.0050315924475072	0.0055291415439125	0.9100133189838367	0.362818	0.362818	chr19	14914409	0.4403111750111804	chr19:14914409:C:T
chr19:14915251	['C', 'A']	98663	125305.73267769768	-3855.781711532261	0.0011957610653318	0.004443147556884	0.2691247702271719	0.787834	0.787834	chr19	14915251	0.1035652805797369	chr19:14915251:C:A
chr19:14915313	['G', 'A']	98663	40004.55572829337	-1867.59601803311	-0.0097855330665929	0.0053094616464995	-1.8430367743675844	0.0653266	0.0653266	chr19	14915313	1.1849099445908935	chr19:14915313:G:A
chr19:14915941	['C', 'T']	98663	35617.93834998227	-1559.5408091610946	0.0048811073536458	0.0055306802153893	0.8825509997963566	0.377481	0.377481	chr19	14915941	0.4231049031151086	chr19:14915941:C:T
chr19:14916441	['T', 'C']	98663	35634.584669816104	-1561.7283178086575	0.0048889396363592	0.0055288324634261	0.8842625759959545	0.376557	0.376557	chr19	14916441	0.4241692746776515	chr19:14916441:T:C
chr19:14916798	['C', 'A']	98663	40617.52847382719	-1821.4990017663984	-0.0096434711483372	0.0052801584178407	-1.826360193238468	0.067799	0.067799	chr19	14916798	1.1687767117035075	chr19:14916798:C:A
chr19:14917076	['C', 'T']	98663	40188.88801938145	-1847.9375615866943	-0.0094383420354332	0.0052976607908095	-1.7816055818082746	0.0748166	0.0748166	chr19	14917076	1.1260020319676671	chr19:14917076:C:T
chr19:14917170	['G', 'A']	98663	40193.5181100287	-1848.6606251941207	-0.0094840331133075	0.0052978770675556	-1.7901572634420084	0.0734317	0.0734317	chr19	14917170	1.1341164174264893	chr19:14917170:G:A
chr19:14917281	['A', 'G']	98663	41102.581701135445	-359.7591326560035	0.0052524157639073	0.0052750252684971	0.9957138585240852	0.319392	0.319392	chr19	14917281	0.4956759660916091	chr19:14917281:A:G
chr19:14917370	['A', 'G']	98663	85100.87622803722	-2007.179507534936	0.0076473521789285	0.0043047861206895	1.7764766853744631	0.0756575	0.0756575	chr19	14917370	1.1211480134813252	chr19:14917370:A:G
chr19:14917745	['T', 'G']	98663	41849.647114975705	-408.1420635302192	0.0063580529854598	0.0053179461135947	1.195584319518809	0.231862	0.231862	chr19	14917745	0.6347704223089606	chr19:14917745:T:G
chr19:14917757	['T', 'C']	98663	60295.00051719415	-2811.147801936798	-0.0028614854546562	0.004636484702207	-0.6171670216649516	0.537126	0.537126	chr19	14917757	0.2699238247549519	chr19:14917757:T:C
chr19:14917776	['G', 'A']	98663	45704.91943824785	-1925.221649619679	-0.0061058501428863	0.0050460667335515	-1.2100216793187293	0.226273	0.226273	chr19	14917776	0.64536726509336	chr19:14917776:G:A
chr19:14918304	['G', 'A']	98663	40430.57405745016	-1843.6578220977267	-0.0093523938149969	0.0053070339720471	-1.762263792592494	0.0780278	0.0780278	chr19	14918304	1.107750637879153	chr19:14918304:G:A
chr19:14918362	['A', 'G']	98663	140626.70062115803	-4743.069432399464	0.0044566157152256	0.0047615642901389	0.9359562201974434	0.349298	0.349298	chr19	14918362	0.4568039010255381	chr19:14918362:A:G
chr19:14918481	['A', 'C']	98663	40238.23505317692	-1825.853653968415	-0.0089193458944453	0.0052953434340565	-1.684375339488151	0.0921123	0.0921123	chr19	14918481	1.0356823734355325	chr19:14918481:A:C
chr19:14918690	['T', 'C']	98663	182995.5642610987	-6655.063692444188	-0.0023521981904074	0.0082663209925269	-0.2845520023398504	0.775988	0.775988	chr19	14918690	0.1101449946877891	chr19:14918690:T:C
chr19:14918997	['G', 'A']	98663	2438.568471208436	-27.025516807914173	-0.0077416291887425	0.0192350703740237	-0.402474700544758	0.687336	0.687336	chr19	14918997	0.1628309088307896	chr19:14918997:G:A
chr19:14919075	['G', 'T']	98663	2591.105048703109	-26.862820161548527	-0.0122238491279466	0.0186780022610786	-0.6544516355166522	0.512822	0.512822	chr19	14919075	0.2900333519103467	chr19:14919075:G:T
chr19:14919230	['G', 'A']	98663	180048.7742053195	-6533.363724139024	-0.0065208070991653	0.0076054200531068	-0.8573894740372185	0.391232	0.391232	chr19	14919230	0.4075656302263326	chr19:14919230:G:A
chr19:14919306	['A', 'G']	98663	142197.29490831317	-4712.832641344057	0.0035658018448278	0.0047556338658553	0.7498057977990469	0.453373	0.453373	chr19	14919306	0.3435443472447149	chr19:14919306:A:G
chr19:14919369	['G', 'A']	98663	40757.37025848961	-346.3457530017073	0.0060314597387981	0.0052917483252175	1.1397858265586025	0.254378	0.254378	chr19	14919369	0.5945204515603837	chr19:14919369:G:A
chr19:14920097	['T', 'C']	98663	185644.6976442444	-6674.053398103571	-0.006782339119661	0.0090622653298128	-0.7484154207390764	0.454211	0.454211	chr19	14920097	0.3427423523235638	chr19:14920097:T:C
chr19:14920379	['G', 'A']	98663	40784.881523315096	-378.5780056545664	0.005376860405733	0.0052920928078491	1.016017783693847	0.309623	0.309623	chr19	14920379	0.5091667857085502	chr19:14920379:G:A
chr19:14920416	['G', 'A']	98663	42674.78612734833	-485.2137649338046	0.0044374964875715	0.0053527153463778	0.8290178349525548	0.407096	0.407096	chr19	14920416	0.3903031648435483	chr19:14920416:G:A
chr19:14920987	['C', 'T']	98663	31916.2348737494	-1257.4888575739144	-0.0027114538454548	0.005789487441544	-0.4683409149483781	0.639542	0.639542	chr19	14920987	0.1941309292630658	chr19:14920987:C:T
chr19:14921127	['C', 'T']	98663	31910.91090072374	-1259.7034773769606	-0.002760006985682	0.0057899136817825	-0.4766922509339273	0.633582	0.633582	chr19	14921127	0.1981971695052383	chr19:14921127:C:T
chr19:14921128	['C', 'T']	98663	31911.881318993223	-1262.274656820363	-0.0028862981613999	0.0057899487870348	-0.4985015010604296	0.618132	0.618132	chr19	14921128	0.2089187728882139	chr19:14921128:C:T
chr19:14921129	['C', 'T']	98663	31909.88107571136	-1260.9698492063712	-0.0028471226556972	0.00579003004967	-0.491728476583552	0.622912	0.622912	chr19	14921129	0.2055733026407344	chr19:14921129:C:T
chr19:14921195	['C', 'T']	98663	40791.61510233458	-376.61855549158827	0.0054032825127803	0.0052909031369477	1.0212401121176926	0.307143	0.307143	chr19	14921195	0.512659378101265	chr19:14921195:C:T
chr19:14921273	['C', 'T']	98663	31816.869763104267	-1251.8508601476435	-0.0026389961437818	0.0057958404874444	-0.4553258754271682	0.648876	0.648876	chr19	14921273	0.1878382888098429	chr19:14921273:C:T
chr19:14921688	['AC', 'A']	98663	6241.442821521247	-514.6300266939361	-0.0245289410938732	0.0121439087853127	-2.019855511722837	0.0434011	0.0434011	chr19	14921688	1.3624992631631554	chr19:14921688:AC:A
chr19:14921802	['C', 'T']	98663	31911.557839678862	-1252.4634219291952	-0.002568216914044	0.0057899416819152	-0.4435652473091083	0.657358	0.657358	chr19	14921802	0.182198047365644	chr19:14921802:C:T
chr19:14921940	['C', 'T']	98663	35563.81372360165	-1541.0063157863012	0.0044222119627864	0.0055356942204236	0.7988540888821053	0.424377	0.424377	chr19	14921940	0.3722481616315832	chr19:14921940:C:T
chr19:14921941	['G', 'A']	98663	31914.968557986744	-1256.13059005658	-0.0026849775733348	0.0057903883708609	-0.4636955936922127	0.642867	0.642867	chr19	14921941	0.1918788671079105	chr19:14921941:G:A
chr19:14921979	['G', 'T']	98663	40781.25360496476	-372.9810684540185	0.0055892221917015	0.0052925138890955	1.0560618845455092	0.290943	0.290943	chr19	14921979	0.5361920873378826	chr19:14921979:G:T
chr19:14921997	['T', 'C']	98663	185728.4122625636	-6664.616068664421	-0.0058764739288353	0.009089553560791	-0.6465085319684223	0.517952	0.517952	chr19	14921997	0.2857104856235606	chr19:14921997:T:C
chr19:14922829	['A', 'G']	98663	69998.80421076107	-2850.84997436135	0.0006219916425005	0.0044511458596487	0.1397374209052735	0.888868	0.888868	chr19	14922829	0.0511627284876274	chr19:14922829:A:G
chr19:14922929	['A', 'C']	98663	72044.04975916445	-2846.137091335177	0.0025113127975216	0.0044246987310765	0.5675669576967103	0.57033	0.57033	chr19	14922929	0.2438737834354355	chr19:14922929:A:C
chr19:14923052	['G', 'A']	98663	31931.207308666995	-1262.6742647027493	-0.0029297560780887	0.0057883784413932	-0.5061445286883461	0.612756	0.612756	chr19	14923052	0.2127124275191586	chr19:14923052:G:A
chr19:14923107	['C', 'T']	98663	32019.46427412815	-1259.3703194583816	-0.0030518337710716	0.005781856274656	-0.5278294073909933	0.597619	0.597619	chr19	14923107	0.2235756035220017	chr19:14923107:C:T
chr19:14923333	['T', 'C']	98663	6236.189620920332	-523.6720324168031	-0.0262339367259535	0.0121481708895405	-2.159496846438065	0.030814	0.030814	chr19	14923333	1.511251921768414	chr19:14923333:T:C
chr19:14923350	['C', 'G']	98663	6237.316091954023	-518.3627322075314	-0.0251689961376922	0.0121473906627412	-2.07196729211083	0.0382711	0.0382711	chr19	14923350	1.4171290549674374	chr19:14923350:C:G
chr19:14923363	['T', 'C']	98663	31920.5294326349	-1262.540528342042	-0.0028873867896076	0.0057894619972843	-0.4987314522423778	0.61797	0.61797	chr19	14923363	0.209032607679309	chr19:14923363:T:C
chr19:14923374	['G', 'A']	98663	110749.81763990271	-3207.494980982359	0.0043234963507413	0.0043111080853758	1.002873568725292	0.315924	0.315924	chr19	14923374	0.5004173805157193	chr19:14923374:G:A
chr19:14923619	['A', 'G']	98663	31997.56602835362	-1253.8219550312838	-0.0030071618105306	0.0057881023512217	-0.5195419203145106	0.603384	0.603384	chr19	14923619	0.2194062102429652	chr19:14923619:A:G
chr19:14923805	['T', 'C']	98663	31907.174328666868	-1264.5829988558194	-0.0030157624246218	0.005790407371901	-0.5208204243550004	0.602493	0.602493	chr19	14923805	0.2200479945274236	chr19:14923805:T:C
chr19:14923928	['G', 'A']	98663	31912.82215013432	-1263.0246874073966	-0.0028904637014461	0.0057903031088659	-0.499190395925965	0.617646	0.617646	chr19	14923928	0.2092603668138001	chr19:14923928:G:A
chr19:14924279	['C', 'T']	98663	31905.144124325856	-1256.7318961588417	-0.0026963406722264	0.0057906624484564	-0.4656359606913764	0.641477	0.641477	chr19	14924279	0.1928189105316936	chr19:14924279:C:T
chr19:14924314	['C', 'T']	98663	31873.84586610981	-1262.9418034998669	-0.0028654480442818	0.0057936188457022	-0.4945869102879319	0.620893	0.620893	chr19	14924314	0.2069832363990001	chr19:14924314:C:T
chr19:14924754	['A', 'G']	98663	31914.175464028307	-1253.648092688444	-0.0025954978444229	0.0057902937995774	-0.4482497666374714	0.653974	0.653974	chr19	14924754	0.1844395175488019	chr19:14924754:A:G
chr19:14924878	['C', 'T']	98663	31978.00425143324	-1252.194460862526	-0.0027155370862309	0.0057891718064743	-0.4690717734778591	0.639019	0.639019	chr19	14924878	0.1944862287391236	chr19:14924878:C:T
chr19:14925029	['G', 'A']	98663	83980.53908258278	-2492.162969925821	0.0025639175984486	0.0043934695567884	0.5835746817653782	0.559508	0.559508	chr19	14925029	0.2521936994287206	chr19:14925029:G:A
chr19:14925259	['T', 'C']	98663	63447.77770638252	-2821.3477446855004	-0.0036207992666436	0.0045886028545917	-0.7890853450131046	0.430064	0.430064	chr19	14925259	0.3664669100515918	chr19:14925259:T:C
chr19:14925537	['C', 'T']	98663	2357.2150242260823	-49.6700952374251	-0.0119558591654983	0.0195573285745885	-0.6113237357495206	0.540987	0.540987	chr19	14925537	0.2668131709305826	chr19:14925537:C:T
chr19:14925684	['C', 'T']	98663	76249.04670045617	-1913.657727374108	0.0066758914499085	0.0043956708279969	1.5187423515401617	0.128831	0.128831	chr19	14925684	0.8899796221545899	chr19:14925684:C:T
chr19:14925727	['C', 'T']	98663	6269.25416839822	-509.3631319880608	-0.0239371333188347	0.0121165539404395	-1.9755727112263683	0.048206	0.048206	chr19	14925727	1.3168989035719345	chr19:14925727:C:T
chr19:14925918	['G', 'A']	98663	34267.86251254446	-1306.7802548624727	-0.003573830321138	0.0056361444660551	-0.6340913265552774	0.526023	0.526023	chr19	14925918	0.2789952661985339	chr19:14925918:G:A
chr19:14926345	['A', 'G']	98663	63245.33330968068	-2845.547211828715	-0.0042458236516937	0.0045728816862237	-0.9284787893123796	0.353162	0.353162	chr19	14926345	0.4520260323825401	chr19:14926345:A:G
chr19:14927283	['T', 'C']	98663	185694.41053943927	-6682.874991544114	-0.007436458814338	0.009083437702012	-0.8186833067276693	0.412969	0.412969	chr19	14927283	0.3840825479422409	chr19:14927283:T:C
chr19:14927323	['T', 'A']	98663	2356.286586045757	-48.14263278698493	-0.0115166321413926	0.019561384334243	-0.5887432067490377	0.556035	0.556035	chr19	14927323	0.2548978705969718	chr19:14927323:T:A
chr19:14927469	['T', 'C']	98663	82492.88604476706	-2415.7963879600275	0.00360803484253	0.0043412098169695	0.8311127530455729	0.405912	0.405912	chr19	14927469	0.3915681094199709	chr19:14927469:T:C
chr19:14927543	['G', 'T']	98663	63206.89078117716	-2849.256264672749	-0.0042823107932181	0.0045742220250659	-0.9361834143055904	0.349181	0.349181	chr19	14927543	0.4569493956069297	chr19:14927543:G:T
chr19:14927774	['T', 'C']	98663	63193.88854084301	-2847.7450772244374	-0.0042338802792884	0.0045741134617515	-0.9256176775438272	0.354647	0.354647	chr19	14927774	0.4502037095471754	chr19:14927774:T:C
chr19:14927942	['G', 'T']	98663	97589.64099158465	-4153.314259371338	-0.0059866724306172	0.0042704099461621	-1.4018964235500346	0.160949	0.160949	chr19	14927942	0.7933117173059916	chr19:14927942:G:T
chr19:14928327	['C', 'T']	98663	185755.59273600872	-6656.924560336893	-0.0056418504005106	0.0091041610342344	-0.6197001985460866	0.535457	0.535457	chr19	14928327	0.2712753995520852	chr19:14928327:C:T
chr19:14928397	['C', 'T']	98663	2355.16709576711	-47.564372776198944	-0.0107212898799182	0.0195647974028252	-0.5479888014771891	0.583701	0.583701	chr19	14928397	0.2338095626533317	chr19:14928397:C:T
chr19:14928707	['A', 'G']	98663	95168.00814112638	-4104.294953037624	-0.0052691612238198	0.0042713483264895	-1.2336060702757965	0.217353	0.217353	chr19	14928707	0.6628343611117262	chr19:14928707:A:G
chr19:14928861	['C', 'T']	98663	2354.143162674721	-48.16812860960755	-0.0111250546220712	0.0195687317491141	-0.5685117852655367	0.569689	0.569689	chr19	14928861	0.2443621661592968	chr19:14928861:C:T
chr19:14929418	['G', 'T']	98663	180240.2973872454	-6561.183598279814	-0.0092701650750351	0.0076433512285054	-1.2128403887109864	0.225194	0.225194	chr19	14929418	0.6474431848757746	chr19:14929418:G:T
chr19:14929465	['TA', 'T']	98663	35470.53412228007	-1546.8493426565533	0.0043521776042595	0.0055457922930707	0.784771115517151	0.43259	0.43259	chr19	14929465	0.3639235241826778	chr19:14929465:TA:T
chr19:14929646	['ATTATTTCTTCTGCT', 'A']	98663	95130.58633722134	-4079.992261941622	-0.0049542124573103	0.0042771209848004	-1.1583054290294867	0.246742	0.246742	chr19	14929646	0.6077569193561102	chr19:14929646:ATTATTTCTTCTGCT:A
chr19:14929774	['C', 'G']	98663	35762.16967014233	-140.41796925246888	0.0044786390629507	0.0055787672826327	0.8028008404102458	0.422092	0.422092	chr19	14929774	0.374592879043839	chr19:14929774:C:G
chr19:14929821	['G', 'T']	98663	63026.57024080231	-2840.810542332045	-0.0040841181047077	0.0045806404713761	-0.8916041610837764	0.372607	0.372607	chr19	14929821	0.4287489904681792	chr19:14929821:G:T
chr19:14929950	['T', 'A']	98663	95211.93628047532	-4089.741332597525	-0.0052563940485556	0.0042727412042542	-1.230215872499377	0.218619	0.218619	chr19	14929950	0.6603120965648336	chr19:14929950:T:A
chr19:14930139	['G', 'A']	98663	31912.528297296485	-1251.284762678129	-0.0025804599493726	0.0057911664862035	-0.4455855233173035	0.655898	0.655898	chr19	14930139	0.1831636933703968	chr19:14930139:G:A
chr19:14930198	['A', 'AAAT']	98663	95199.26275825709	-4088.805301013924	-0.0050281510633415	0.0042716506134002	-1.1770979226550262	0.239159	0.239159	chr19	14930198	0.6213132711717314	chr19:14930198:A:AAAT
chr19:14930647	['G', 'A']	98663	95171.9738832451	-4104.334266943121	-0.0052869279412886	0.0042713451364017	-1.237766505036489	0.215806	0.215806	chr19	14930647	0.6659364849048813	chr19:14930647:G:A
chr19:14930926	['C', 'T']	98663	95200.12254911904	-4094.377366650551	-0.0051331206883998	0.0042713568462913	-1.2017541200887158	0.229462	0.229462	chr19	14930926	0.6392892254066344	chr19:14930926:C:T
chr19:14931020	['T', 'C']	98663	2353.477073892725	-51.03079141134927	-0.012129247652138	0.0195722610261124	-0.6197162216442826	0.535446	0.535446	chr19	14931020	0.2712843214419316	chr19:14931020:T:C
chr19:14931260	['AT', 'A']	98663	59924.20903406296	-2937.9241879955152	-0.0038470914309164	0.0046691207625048	-0.8239434417311213	0.409974	0.409974	chr19	14931260	0.3872436847792224	chr19:14931260:AT:A
chr19:14931303	['A', 'G']	98663	2357.194568667416	-49.3906323577031	-0.0118222525309286	0.01956153271388	-0.6043622810057239	0.545604	0.545604	chr19	14931303	0.2631224543861089	chr19:14931303:A:G
chr19:14931425	['G', 'A']	98663	180276.4447462849	-6552.831556088231	-0.0088456500840539	0.0076453977097391	-1.1569901815291903	0.247279	0.247279	chr19	14931425	0.6068127642346255	chr19:14931425:G:A
chr19:14932145	['G', 'C']	98663	6236.252830456421	-522.9798604258431	-0.02590137486894	0.0121501898767375	-2.13176708608728	0.0330285	0.0330285	chr19	14932145	1.4811111494849512	chr19:14932145:G:C
chr19:14932300	['C', 'T']	98663	82490.55776444114	-2429.177203998695	0.0033424417304527	0.0043410359318672	0.7699640783703454	0.441323	0.441323	chr19	14932300	0.3552434382614145	chr19:14932300:C:T
chr19:14932301	['G', 'A']	98663	95171.18599959453	-4099.370752481582	-0.0052233655746602	0.0042713055203397	-1.2228967349178863	0.221372	0.221372	chr19	14932301	0.654877311255393	chr19:14932301:G:A
chr19:14932366	['C', 'A']	98663	40743.02017314437	-372.4916990852772	0.0055915276151891	0.0052941209902815	1.0561767714514818	0.29089	0.29089	chr19	14932366	0.5362712083489101	chr19:14932366:C:A
chr19:14932856	['C', 'T']	98663	97591.71769214392	-4131.534108163757	-0.0056467292339405	0.004270681618135	-1.322207960893694	0.186102	0.186102	chr19	14932856	0.7302489595704876	chr19:14932856:C:T
chr19:14932912	['A', 'G']	98663	95189.87353874544	-4093.789729160288	-0.0051596737630115	0.0042713722911328	-1.2079662954509445	0.227063	0.227063	chr19	14932912	0.6438536284617954	chr19:14932912:A:G
chr19:14932985	['C', 'T']	98663	63215.89233217767	-2851.360369071468	-0.0043470928968449	0.0045735963425687	-0.9504758555940704	0.341873	0.341873	chr19	14932985	0.4661351969923426	chr19:14932985:C:T
chr19:14933075	['T', 'C']	98663	2353.5247919222224	-47.63886191879418	-0.0107275851542662	0.0195729770146256	-0.5480814260523664	0.583637	0.583637	chr19	14933075	0.233857183559821	chr19:14933075:T:C
chr19:14933186	['C', 'T']	98663	95184.1890308192	-4088.8245835319294	-0.0049981176531419	0.0042711674121793	-1.1701994257798516	0.241924	0.241924	chr19	14933186	0.6163210454432468	chr19:14933186:C:T
chr19:14933229	['G', 'A']	98663	63011.79836158654	-2858.6370517322453	-0.0044677533903536	0.0045783235906018	-0.9758491950033444	0.329142	0.329142	chr19	14933229	0.4826166962397683	chr19:14933229:G:A
chr19:14933331	['C', 'T']	98663	95174.29280334132	-4094.076301288373	-0.0050826624143741	0.0042712819208603	-1.1899618214267491	0.234064	0.234064	chr19	14933331	0.630665377433746	chr19:14933331:C:T
chr19:14933745	['C', 'T']	98663	102147.02405864108	-2497.705349130416	0.0050794208784857	0.0042710467136963	1.1892683969475497	0.234337	0.234337	chr19	14933745	0.630159134249019	chr19:14933745:C:T
chr19:14933791	['T', 'A']	98663	102147.27133543557	-2502.1736064461065	0.0049915901498015	0.0042712681164149	1.168643600390781	0.24255	0.24255	chr19	14933791	0.6151987210379176	chr19:14933791:T:A
chr19:14934001	['T', 'C']	98663	17153.258854066327	-32.78698406247419	0.0085215955444903	0.0076377009577393	1.1157278337606744	0.264541	0.264541	chr19	14934001	0.5775070090962973	chr19:14934001:T:C
chr19:14934035	['C', 'A']	98663	40691.417977984	-373.3332455273065	0.005518830282597	0.0052962746297063	1.0420211693031187	0.297404	0.297404	chr19	14934035	0.5266531946363736	chr19:14934035:C:A
chr19:14934097	['G', 'A']	98663	31822.08689248885	-1256.701193696839	-0.0027469257985897	0.0057982497617841	-0.4737508578355012	0.635679	0.635679	chr19	14934097	0.1967621354859554	chr19:14934097:G:A
chr19:14934614	['A', 'T']	98663	102072.80068080634	-2474.411125274507	0.0054692927931182	0.0042711513379023	1.280519550919127	0.200365	0.200365	chr19	14934614	0.6981781392638403	chr19:14934614:A:T
chr19:14934705	['G', 'T']	98663	116884.34222722537	-3753.6477650689367	0.0007921764098087	0.0043574638194357	0.1817975874579653	0.855742	0.855742	chr19	14934705	0.067657152221748	chr19:14934705:G:T
chr19:14934813	['G', 'A']	98663	134179.87939774923	-3732.951564020115	0.0044987179447202	0.0045762832517759	0.9830505887008544	0.325585	0.325585	chr19	14934813	0.48733561166763	chr19:14934813:G:A
chr19:14934960	['A', 'G']	98663	2453.298385216572	-45.13383227594841	-0.0141864858064882	0.0191760786393389	-0.739801190499152	0.459422	0.459422	chr19	14934960	0.3377882119058292	chr19:14934960:A:G
chr19:14935421	['A', 'C']	98663	32046.521734282192	-1307.1211386836835	-0.0054686941308949	0.005777700713065	-0.9465173781896764	0.343887	0.343887	chr19	14935421	0.4635842415521602	chr19:14935421:A:C
chr19:14938752	['T', 'C']	98663	76118.43741500737	-1912.4192835789047	0.0067667244647435	0.0043990397488179	1.538227624917891	0.123996	0.123996	chr19	14938752	0.9065923245631458	chr19:14938752:T:C
chr19:14939379	['G', 'C']	98663	79054.25523479245	-1961.59092058429	0.0056782487549757	0.0043678721124621	1.3000034361754835	0.193603	0.193603	chr19	14939379	0.7130879173099023	chr19:14939379:G:C
chr19:14939424	['GT', 'G']	98663	17009.171402782875	-90.72416330829472	0.0061744582070336	0.0076595145848412	0.806116123762374	0.420178	0.420178	chr19	14939424	0.3765666904563105	chr19:14939424:GT:G
chr19:14939703	['C', 'T']	98663	40334.67318922866	-1717.0287966251892	-0.0065018712500453	0.0052807442655678	-1.2312414544365835	0.218236	0.218236	chr19	14939703	0.6610736070394128	chr19:14939703:C:T
chr19:14939714	['G', 'A']	98663	6288.331611486234	-531.6545432255981	-0.0264343343467615	0.0121155376198582	-2.18185401062465	0.0291227	0.0291227	chr19	14939714	1.5357683635367778	chr19:14939714:G:A
chr19:14939742	['AC', 'A']	98663	17195.448532841234	-51.242940144522905	0.0081875815135318	0.0076169608138851	1.0749144853950738	0.282416	0.282416	chr19	14939742	0.5491107023976045	chr19:14939742:AC:A
chr19:14939746	['C', 'A']	98663	17189.496420047675	-64.46446218154509	0.0073570481741521	0.0076260340785677	0.964727943562219	0.334683	0.334683	chr19	14939746	0.4753663467808443	chr19:14939746:C:A
chr19:14939784	['GAAAATATAA', 'G']	98663	91624.93262015816	-1966.6976527434929	0.0070886749332214	0.0042838517078513	1.6547433050096998	0.0979798	0.0979798	chr19	14939784	1.0088634513767798	chr19:14939784:GAAAATATAA:G
chr19:14939894	['T', 'C']	98663	17345.16443813676	-71.36216099409953	0.004817890835571	0.0075993264889607	0.6339891887221583	0.526089	0.526089	chr19	14939894	0.2789407787754397	chr19:14939894:T:C
chr19:14940162	['A', 'G']	98663	30985.79359253816	-1167.0879202866424	-0.0024987889659318	0.0058457315113543	-0.4274553083867053	0.669049	0.669049	chr19	14940162	0.1745420740852065	chr19:14940162:A:G
chr19:14940559	['C', 'T']	98663	30941.952876979085	-1166.736280474781	-0.0025531268516403	0.0058525841072415	-0.4362392414799024	0.662664	0.662664	chr19	14940559	0.1787066223257954	chr19:14940559:C:T
chr19:14941101	['C', 'G']	98663	31227.04061618966	-1145.5592525435643	-0.003461138278518	0.0058297523622829	-0.5937024531111653	0.552713	0.552713	chr19	14941101	0.2575003205424001	chr19:14941101:C:G
chr19:14941274	['A', 'C']	98663	11967.727794277142	-635.7786593482152	-0.0089563865082182	0.0089347569181391	-1.0024208369939167	0.316143	0.316143	chr19	14941274	0.5001164298401015	chr19:14941274:A:C
chr19:14941321	['T', 'C']	98663	11968.06214139448	-630.653183351146	-0.0085840055462026	0.0089351005379121	-0.9607060949991753	0.336702	0.336702	chr19	14941321	0.4727543039077709	chr19:14941321:T:C
chr19:14942369	['A', 'G']	98663	3423.346973736227	20.205467913862265	0.0016896857689721	0.0163806598644606	0.1031512639266807	0.917843	0.917843	chr19	14942369	0.0372315999151984	chr19:14942369:A:G
chr19:14942712	['G', 'A']	98663	10626.063003878704	-83.9313992534025	0.0053325917101706	0.0094300447444753	0.565489544818417	0.571742	0.571742	chr19	14942712	0.2427999034683276	chr19:14942712:G:A
chr19:14943558	['T', 'C']	98663	132856.86289202317	-3637.238472988525	0.0025333261129303	0.0045467204364551	0.5571765733864658	0.577408	0.577408	chr19	14943558	0.2385172032544211	chr19:14943558:T:C
chr19:14943895	['T', 'A']	98663	9579.09708905151	-263.24968621546185	0.0003308165865363	0.0098927292276228	0.0334403761514747	0.973323	0.973323	chr19	14943895	0.0117430139563142	chr19:14943895:T:A
chr19:14944469	['G', 'A']	98663	86848.48533079217	-2570.44526406061	0.0022160957097877	0.0043062859303533	0.5146188027523556	0.606821	0.606821	chr19	14944469	0.21693939817814	chr19:14944469:G:A
chr19:14944571	['A', 'G']	98663	74812.4400344688	-1942.8531998538128	0.0045164596183115	0.0044186378087699	1.0221384539252132	0.306718	0.306718	chr19	14944571	0.5132607363380642	chr19:14944571:A:G
chr19:14945150	['T', 'C']	98663	73004.57895910631	-2094.4487207500447	0.0064230114774368	0.0044251620241937	1.4514748708228635	0.146651	0.146651	chr19	14945150	0.833714971258259	chr19:14945150:T:C
chr19:14945986	['C', 'T']	98663	131923.41644954938	-3667.8743610928086	0.0015398603780105	0.004520018023819	0.3406757163126304	0.733348	0.733348	chr19	14945986	0.1346898880946758	chr19:14945986:C:T
chr19:14946301	['T', 'G']	98663	31049.588138669493	-1088.4429137756267	-0.0024971621237476	0.0058445076457168	-0.4272664653929826	0.669186	0.669186	chr19	14946301	0.1744531534632999	chr19:14946301:T:G
chr19:14946378	['C', 'T']	98663	126705.25289686848	-3877.395472457937	0.0033231860476697	0.0044290567062179	0.7503146308793627	0.453067	0.453067	chr19	14946378	0.3438375693366587	chr19:14946378:C:T
chr19:14946535	['G', 'T']	98663	41502.78586778032	-1149.8630313106598	-0.0024285850914984	0.0052286330089258	-0.4644780169793077	0.642306	0.642306	chr19	14946535	0.1922580210736764	chr19:14946535:G:T
chr19:14948563	['A', 'AT']	98663	11855.190575809922	-644.860432890796	-0.0076351303604202	0.0089891957715571	-0.8493674578296111	0.395679	0.395679	chr19	14948563	0.4026569985743435	chr19:14948563:A:AT
chr19:14948779	['A', 'G']	98663	116708.8675037432	-3855.697653722736	0.0024886914177256	0.0043246466225015	0.575466999957114	0.564977	0.564977	chr19	14948779	0.2479692317848103	chr19:14948779:A:G
chr19:14948839	['T', 'G']	98663	34616.546664223046	-1450.0495456383546	0.001343571761476	0.0057771243395796	0.2325675686554128	0.816098	0.816098	chr19	14948839	0.088257686462201	chr19:14948839:T:G
chr19:14949327	['A', 'T']	98663	116405.1669290056	-3858.280909456759	0.0032475304458817	0.0043174658998716	0.7521843880639011	0.451942	0.451942	chr19	14949327	0.3449172968173838	chr19:14949327:A:T
chr19:14949582	['A', 'G']	98663	122168.05295817494	-3596.203717034809	0.0016838129660253	0.004375530092449	0.3848249081708172	0.700368	0.700368	chr19	14949582	0.154673705165554	chr19:14949582:A:G
chr19:14950404	['G', 'A']	98663	16589.690320030004	-555.4476235416022	-0.0113352718189139	0.0076836348702969	-1.4752486304019117	0.140149	0.140149	chr19	14950404	0.8534099966980675	chr19:14950404:G:A
chr19:14950960	['A', 'G']	98663	5570.788005378301	261.6325950083576	-0.0073266310531162	0.013167512597123	-0.5564172427461357	0.577927	0.577927	chr19	14950960	0.2381270153846352	chr19:14950960:A:G
chr19:14950971	['C', 'T']	98663	6408.082335171651	-529.1823181650459	-0.022416846948778	0.0122498629032568	-1.8299671699034337	0.0672579	0.0672579	chr19	14950971	1.1722566968288448	chr19:14950971:C:T
chr19:14951314	['G', 'A']	98663	29613.70685342636	-1310.2983774277698	-0.0019069235463746	0.0059843386268407	-0.3186523466138478	0.749991	0.749991	chr19	14951314	0.1249439481733522	chr19:14951314:G:A
chr19:14951411	['T', 'G']	98663	116502.79712495695	-3755.939990324309	0.0040328348946149	0.0043158682631998	0.934420294753152	0.350089	0.350089	chr19	14951411	0.4558215348058099	chr19:14951411:T:G
chr19:14951662	['G', 'A']	98663	122492.76703243204	-3561.2298594946765	0.0019129945845401	0.0043803334183939	0.4367235097919772	0.662313	0.662313	chr19	14951662	0.1789367204583878	chr19:14951662:G:A
chr19:14951677	['C', 'T']	98663	123368.26802409292	-3542.319784459065	0.000373159709934	0.004391918563292	0.0849650795105575	0.932289	0.932289	chr19	14951677	0.0304494399532248	chr19:14951677:C:T
chr19:14951885	['A', 'G']	98663	122506.98360057225	-3552.488553568416	0.0021217154902074	0.0043810644538019	0.4842922336753623	0.62818	0.62818	chr19	14951885	0.2019158947886877	chr19:14951885:A:G
chr19:14951987	['AT', 'A']	98663	117622.17900416162	-3838.814148854068	0.0026005358079943	0.004351403846967	0.5976314539977584	0.550087	0.550087	chr19	14951987	0.2595686184477564	chr19:14951987:AT:A
chr19:14952051	['A', 'G']	98663	132734.8150156377	-3594.6457729131607	0.0019729428727791	0.0045363169600115	0.4349217416179192	0.66362	0.66362	chr19	14952051	0.1780805338008561	chr19:14952051:A:G
chr19:14952082	['A', 'G']	98663	132735.5492114395	-3589.1210261719566	0.0019594308792597	0.0045374858477429	0.4318318436705315	0.665865	0.665865	chr19	14952082	0.176613812418385	chr19:14952082:A:G
chr19:14952179	['T', 'C']	98663	132739.44586627185	-3605.599335963906	0.0016157648911864	0.0045386341235469	0.3560024551888198	0.721839	0.721839	chr19	14952179	0.1415596572900457	chr19:14952179:T:C
chr19:14952314	['T', 'C']	98663	132813.36705524052	-3587.4719691958894	0.0021943678332293	0.0045451509666404	0.4827931677814772	0.629244	0.629244	chr19	14952314	0.2011809168671081	chr19:14952314:T:C
chr19:14952424	['C', 'T']	98663	132678.54326688877	-3592.359113480009	0.001863002527269	0.004536509371844	0.4106687266716247	0.681316	0.681316	chr19	14952424	0.1666514119851316	chr19:14952424:C:T
chr19:14952520	['G', 'C']	98663	132762.2841475673	-3616.1297841464793	0.0015149120851591	0.0045411877779656	0.3335937995142355	0.738687	0.738687	chr19	14952520	0.1315395439706802	chr19:14952520:G:C
chr19:14952537	['A', 'G']	98663	132862.0304261695	-3625.912220143413	0.0013219261326178	0.00454691109269	0.2907305873526103	0.771258	0.771258	chr19	14952537	0.1128003181446519	chr19:14952537:A:G
chr19:14952754	['G', 'A']	98663	132681.7919146649	-3596.0066323095366	0.0018263804041038	0.0045346026067925	0.4027652613633821	0.687122	0.687122	chr19	14952754	0.1629661461678028	chr19:14952754:G:A
chr19:14952945	['A', 'G']	98663	28059.82561664252	-454.2297981215496	-0.0073352372460901	0.0061330834100699	-1.1960113299692725	0.231695	0.231695	chr19	14952945	0.6350833382248696	chr19:14952945:A:G
chr19:14953385	['A', 'C']	98663	22271.286544370403	-649.971047891633	-0.0044095606842283	0.0067682293987905	-0.6515087513163039	0.51472	0.51472	chr19	14953385	0.2884289564421054	chr19:14953385:A:C
chr19:14954359	['G', 'T']	98663	32931.00395321021	-1457.0962062179476	0.0009866734894241	0.0056950258207595	0.1732518026217804	0.862454	0.862454	chr19	14954359	0.0642640592447416	chr19:14954359:G:T
chr19:14954752	['A', 'G']	98663	31042.51705438143	-1067.8849000719763	-0.00154173927299	0.0058440727599563	-0.2638124705691679	0.791925	0.791925	chr19	14954752	0.1013159467292931	chr19:14954752:A:G
chr19:14954877	['G', 'C']	98663	132653.44510557206	-3592.4396702352324	0.0019407571263336	0.0045341160456156	0.4280342864647811	0.668627	0.668627	chr19	14954877	0.1748160900314343	chr19:14954877:G:C
chr19:14955178	['G', 'A']	98663	132665.13554854988	-3592.454043243151	0.0019485696710839	0.0045344368265152	0.4297269419853083	0.667395	0.667395	chr19	14955178	0.1756170513230355	chr19:14955178:G:A
chr19:14955634	['AG', 'A']	98663	16493.534758707414	-566.8743839540371	-0.0114127318494723	0.0077008629911953	-1.482006868908195	0.138342	0.138342	chr19	14955634	0.8590459500489439	chr19:14955634:AG:A
chr19:14955867	['G', 'A']	98663	110399.87732960194	-3242.051396829538	0.0066428385406567	0.0042726699884729	1.5547277366560257	0.120014	0.120014	chr19	14955867	0.9207680892182052	chr19:14955867:G:A
chr19:14955961	['A', 'G']	98663	16504.866119054874	-562.433875464667	-0.0110766391832689	0.0076981322412677	-1.438873591166687	0.15019	0.15019	chr19	14955961	0.8233589827073332	chr19:14955961:A:G
chr19:14956778	['C', 'T']	98663	5492.16699777012	252.40976382904503	-0.0093050539365054	0.0131587103087375	-0.7071402681710225	0.479481	0.479481	chr19	14956778	0.3192285975832938	chr19:14956778:C:T
chr19:14956991	['C', 'T']	98663	132630.50844931928	-3588.419925063052	0.0020129389367944	0.004533270270435	0.44403682478902	0.657017	0.657017	chr19	14956991	0.1824233931332547	chr19:14956991:C:T
chr19:14957605	['T', 'A']	98663	5468.665132639304	256.13665334262026	-0.0081317579467388	0.0131899107463429	-0.6165134930115745	0.537557	0.537557	chr19	14957605	0.2695754784393674	chr19:14957605:T:A
chr19:14957921	['T', 'C']	98663	110255.99751637166	-3249.380201770713	0.0062393637654853	0.0042718481224881	1.4605771522259097	0.144135	0.144135	chr19	14957921	0.8412305475608345	chr19:14957921:T:C
chr19:14958048	['A', 'T']	98663	127036.46401200272	-3844.99729985433	0.0028150583862753	0.0044317844691038	0.635197493447718	0.525301	0.525301	chr19	14958048	0.2795917724425252	chr19:14958048:A:T
chr19:14958379	['C', 'A']	98663	16562.846602197627	-545.9714097459621	-0.0103979782362384	0.0076841470798058	-1.3531727240834113	0.176004	0.176004	chr19	14958379	0.7544774619688772	chr19:14958379:C:A
chr19:14959306	['C', 'T']	98663	16528.010238112136	-550.086737406315	-0.0103293328608357	0.0076897595571634	-1.343258236366229	0.179191	0.179191	chr19	14959306	0.7466838068864656	chr19:14959306:C:T
chr19:14960197	['G', 'A']	98663	104482.06162501898	-3159.161459354162	0.0050096960976737	0.004259626888157	1.176088007051044	0.239563	0.239563	chr19	14960197	0.620580256969997	chr19:14960197:G:A
chr19:14960470	['T', 'C']	98663	31001.36908648484	-1066.4320816083982	-0.0016849209773054	0.0058486266031357	-0.2880883139987278	0.77328	0.77328	chr19	14960470	0.1116632222051947	chr19:14960470:T:C
chr19:14960551	['A', 'G']	98663	16535.173147096983	-555.7050961934334	-0.0106316984122142	0.0076894273252438	-1.382638519426686	0.166779	0.166779	chr19	14960551	0.7778586345033188	chr19:14960551:A:G
chr19:14960559	['A', 'C']	98663	104480.41509950427	-3162.817234987597	0.004931168531717	0.004259917447676	1.1575737305442777	0.247041	0.247041	chr19	14960559	0.6072309633553564	chr19:14960559:A:C
chr19:14960597	['T', 'C']	98663	104469.82397185982	-3155.342130547021	0.005051895782898	0.0042596317369479	1.1859935541089004	0.235628	0.235628	chr19	14960597	0.6277731030065179	chr19:14960597:T:C
chr19:14960777	['A', 'G']	98663	132511.2044463819	-3589.826958440741	0.0019400864259699	0.0045325801810076	0.4280313526717657	0.668629	0.668629	chr19	14960777	0.1748147909698278	chr19:14960777:A:G
chr19:14960977	['C', 'T']	98663	133278.313099791	-3576.9520683430187	0.0035529453291579	0.0045858637741022	0.7747603296073642	0.438483	0.438483	chr19	14960977	0.3580472395825705	chr19:14960977:C:T
chr19:14961042	['G', 'T']	98663	5524.79816130382	251.52735716077964	-0.0097095376784179	0.0131662416921094	-0.7374570439669823	0.460846	0.460846	chr19	14961042	0.3364441776987967	chr19:14961042:G:T
chr19:14961823	['C', 'G']	98663	22083.357391939	-290.0904842992418	-0.0106288640570672	0.006786947639829	-1.5660742680099553	0.117334	0.117334	chr19	14961823	0.930576123666258	chr19:14961823:C:G
chr19:14961975	['A', 'T']	98663	132515.2052979461	-3591.591311202595	0.0018825880173566	0.0045329535867026	0.4153115582032927	0.677915	0.677915	chr19	14961975	0.1688247564945155	chr19:14961975:A:T
chr19:14962384	['G', 'A']	98663	5523.167940401378	260.0158423337211	-0.0086018325332995	0.0131254921785664	-0.6553531415260845	0.512242	0.512242	chr19	14962384	0.2905248155192235	chr19:14962384:G:A
chr19:14962414	['T', 'C']	98663	16571.34367239369	-545.4683531658578	-0.0103444764618517	0.0076830719321869	-1.3463984917953618	0.178177	0.178177	chr19	14962414	0.7491483576378479	chr19:14962414:T:C
chr19:14962491	['C', 'T']	98663	22242.254366314253	-335.02565866929126	-0.0113354688861289	0.0067641234777683	-1.675822288487962	0.0937762	0.0937762	chr19	14962491	1.027907369725426	chr19:14962491:C:T
chr19:14962626	['G', 'A']	98663	9379.950706009951	-186.3248898535613	-0.0026270116276135	0.0099918855661494	-0.2629145029956413	0.792617	0.792617	chr19	14962626	0.1009366171809653	chr19:14962626:G:A
chr19:14963373	['G', 'A']	98663	22076.027533073124	-289.9672938700926	-0.0106468042954307	0.0067883761864578	-1.568387491057141	0.116794	0.116794	chr19	14963373	0.9325794674447038	chr19:14963373:G:A
chr19:14963456	['C', 'T']	98663	132342.94772275627	-3535.3991957419066	0.002466411280267	0.0045314769723654	0.5442841915137322	0.586247	0.586247	chr19	14963456	0.2319193666850127	chr19:14963456:C:T
chr19:14963636	['A', 'G']	98663	16577.8645782644	-545.8878476784348	-0.0103980461949333	0.0076829597397224	-1.3533906915030804	0.175934	0.175934	chr19	14963636	0.7546502231605309	chr19:14963636:A:G
chr19:14963971	['G', 'A']	98663	115588.00402522614	-2976.455132554688	0.0057611880315954	0.0043192835776689	1.333829540940832	0.182263	0.182263	chr19	14963971	0.7393014856332295	chr19:14963971:G:A
chr19:14964208	['A', 'G']	98663	132474.84852141803	-3597.1135992897325	0.0018033686496794	0.0045335021450931	0.3977870952661539	0.690788	0.690788	chr19	14964208	0.1606552153707175	chr19:14964208:A:G
chr19:14964612	['C', 'T']	98663	16666.364909933196	-565.8075295071468	-0.0109953810794132	0.0076642646852237	-1.4346296130157965	0.151396	0.151396	chr19	14964612	0.8198855990821561	chr19:14964612:C:T
chr19:14965110	['C', 'T']	98663	68429.3719019998	-1104.6436847650398	0.0024161486746759	0.0045014502269587	0.5367489481958205	0.591442	0.591442	chr19	14965110	0.2280878382127181	chr19:14965110:C:T
chr19:14965169	['A', 'G']	98663	68483.08177529788	-1105.1823278416307	0.0023036067928366	0.0045021150761184	0.5116721260760755	0.608882	0.608882	chr19	14965169	0.2154668645334592	chr19:14965169:A:G
chr19:14965658	['T', 'C']	98663	68444.46086057046	-1101.4331183725926	0.0024616086610948	0.004501245802374	0.5468727479393753	0.584467	0.584467	chr19	14965658	0.2332400048143596	chr19:14965658:T:C
chr19:14965753	['C', 'G']	98663	51625.68562612934	-507.8732869799737	0.0076979300459522	0.0048767392801675	1.578499403742541	0.114454	0.114454	chr19	14965753	0.941369024766884	chr19:14965753:C:G
chr19:14966020	['T', 'C']	98663	5473.49929044945	258.0430771488521	-0.0085955796969406	0.0131902313874786	-0.6516625405904867	0.51462	0.51462	chr19	14966020	0.2885133395387051	chr19:14966020:T:C
chr19:14966085	['G', 'A']	98663	40240.34141618936	-665.029150619554	0.0086794428183643	0.0052824505534778	1.643071284907732	0.100371	0.100371	chr19	14966085	0.998391748936598	chr19:14966085:G:A
chr19:14966337	['C', 'T']	98663	40254.60802741362	-671.0803000879561	0.008491969798458	0.0052818769888021	1.6077560716505646	0.107892	0.107892	chr19	14966337	0.967010756287068	chr19:14966337:C:T
chr19:14966840	['C', 'T']	98663	32999.0135426909	-1455.1558510398393	0.0014478282821084	0.0056930324649783	0.2543158309767211	0.799252	0.799252	chr19	14966840	0.0973162683025965	chr19:14966840:C:T
chr19:14966900	['G', 'A']	98663	68198.19282556679	-1063.8830904394454	0.0028863439474738	0.0045053536108977	0.6406475932304703	0.521753	0.521753	chr19	14966900	0.2825350451284402	chr19:14966900:G:A
chr19:14966965	['T', 'A']	98663	68200.75124181417	-1057.3432033536574	0.0030178937851979	0.0045048784060752	0.66991681309933	0.502912	0.502912	chr19	14966965	0.2985080015403255	chr19:14966965:T:A
chr19:14967066	['A', 'G']	98663	11063.233446863722	145.9635495933954	0.001366641285273	0.0093396034304188	0.1463275497139297	0.883663	0.883663	chr19	14967066	0.0537133290420998	chr19:14967066:A:G
chr19:14967387	['C', 'T']	98663	5472.16638962092	252.1118082504251	-0.0099503513556581	0.0131905568220144	-0.7543541557738824	0.450638	0.450638	chr19	14967387	0.3461721892334088	chr19:14967387:C:T
chr19:14967621	['C', 'T']	98663	16644.674809191252	-558.3540594629466	-0.0105269317535813	0.0076676329732364	-1.3729050138843577	0.169785	0.169785	chr19	14967621	0.7701006810236608	chr19:14967621:C:T
chr19:14967813	['T', 'C']	98663	68193.35288690626	-1062.1702101530557	0.002918647420733	0.0045048105696032	0.6478957051883582	0.517054	0.517054	chr19	14967813	0.2864640977622524	chr19:14967813:T:C
chr19:14967912	['C', 'T']	98663	68097.35302286921	-1061.0123870489474	0.0028840168735142	0.0045074113839497	0.6398388404891946	0.522279	0.522279	chr19	14967912	0.282097436095749	chr19:14967912:C:T
chr19:14968175	['G', 'A']	98663	64361.914045632846	-2547.4660119951127	-0.0012296527118036	0.0045290667470397	-0.2715024486241895	0.786005	0.786005	chr19	14968175	0.1045746912818353	chr19:14968175:G:A
chr19:14968266	['T', 'C']	98663	47235.2662895836	-528.1021076033679	0.0042551226844564	0.005017016627806	0.8481380469965045	0.396363	0.396363	chr19	14968266	0.4019068931519816	chr19:14968266:T:C
chr19:14969146	['C', 'T']	98663	16626.516664301496	-552.7061051231145	-0.0101587493632443	0.0076720062559993	-1.324132048940968	0.185462	0.185462	chr19	14969146	0.7317450611481102	chr19:14969146:C:T
chr19:14969440	['T', 'A']	98663	69309.42983852165	-1135.6571709560194	0.0013336822751029	0.0044876850209348	0.2971871396680783	0.766324	0.766324	chr19	14969440	0.1155875728455747	chr19:14969440:T:A
chr19:14969982	['CT', 'C']	98663	16651.675092997088	-556.695464243883	-0.0105383833246674	0.0076668263367858	-1.3745431110267623	0.169276	0.169276	chr19	14969982	0.7714046119230997	chr19:14969982:CT:C
chr19:14970312	['T', 'C']	98663	68247.52619573814	-1262.712170334039	0.001679918973458	0.0044944468699453	0.3737765785355686	0.708571	0.708571	chr19	14970312	0.1496166262022528	chr19:14970312:T:C
chr19:14970794	['C', 'T']	98663	12200.166514394816	112.02813210041413	0.0018506742744105	0.0089194644147126	0.2074871526319329	0.83563	0.83563	chr19	14970794	0.0779859767810303	chr19:14970794:C:T
chr19:14970869	['T', 'C']	98663	68265.2239172827	-1248.918384580082	0.0024250357719731	0.0044995340013412	0.5389526495966581	0.589921	0.589921	chr19	14970869	0.2292061435464177	chr19:14970869:T:C
chr19:14971034	['G', 'A']	98663	34624.509371230466	-1547.5597088347215	0.0023897139033101	0.00558209387957	0.4281034957251994	0.668577	0.668577	chr19	14971034	0.1748485678345298	chr19:14971034:G:A
chr19:14971087	['G', 'A']	98663	68748.93611305412	-1180.4636060567827	0.002030619821231	0.0044894658593225	0.4523076652903732	0.651048	0.651048	chr19	14971087	0.1863869908993226	chr19:14971087:G:A
chr19:14971137	['G', 'T']	98663	68742.75440197063	-1179.3165361136953	0.0020789822663598	0.0044895672247161	0.4630696372947888	0.643315	0.643315	chr19	14971137	0.1915763221558568	chr19:14971137:G:T
chr19:14971159	['G', 'A']	98663	5487.16684573282	236.5615580563479	-0.0126767852472126	0.0131704615180572	-0.9625164030760972	0.335793	0.335793	chr19	14971159	0.4739283614828418	chr19:14971159:G:A
chr19:14971380	['C', 'T']	98663	34731.92836217294	-1562.024074628158	0.0020792620679043	0.0055761343117064	0.3728859370440873	0.709234	0.709234	chr19	14971380	0.1492104529097481	chr19:14971380:C:T
chr19:14971412	['G', 'T']	98663	68766.42457267991	-1178.9861934567805	0.0019940272637242	0.0044893878133379	0.4441646270344635	0.656925	0.656925	chr19	14971412	0.1824842102658228	chr19:14971412:G:T
chr19:14972207	['G', 'A']	98663	46986.904945316695	-1436.3952414763298	0.0023711766320629	0.0049763256647454	0.476491450079618	0.633725	0.633725	chr19	14972207	0.1980991599287494	chr19:14972207:G:A
chr19:14972415	['ATG', 'A']	98663	18342.31355410796	-642.5607627675314	-0.010047815280436	0.0074469012793664	-1.3492612435022011	0.177256	0.177256	chr19	14972415	0.7513990553111065	chr19:14972415:ATG:A
chr19:14972434	['A', 'AGT']	98663	102485.50365940196	-2830.453768330767	0.0035484749135158	0.0042689856520181	0.8312220285487117	0.40585	0.40585	chr19	14972434	0.3916344496968756	chr19:14972434:A:AGT
chr19:14972673	['T', 'C']	98663	56367.42787637977	-1276.559264155281	0.0021040386264322	0.0047130013042606	0.4464328546928656	0.655286	0.655286	chr19	14972673	0.1835691105234832	chr19:14972673:T:C
chr19:14972881	['C', 'A']	98663	100907.15921991567	-3054.181624814604	0.0024832177281548	0.0042640021464626	0.582367841961537	0.56032	0.56032	chr19	14972881	0.2515638755966478	chr19:14972881:C:A
chr19:14973455	['C', 'A']	98663	134080.33323191153	-3770.168591728999	0.0016666598738075	0.0045624633971687	0.3652982454263114	0.71489	0.71489	chr19	14973455	0.1457607778747036	chr19:14973455:C:A
chr19:14973494	['G', 'A']	98663	134063.87044751912	-3779.8341758291695	0.0015711673713744	0.0045608893152926	0.3444870644210324	0.730481	0.730481	chr19	14973494	0.1363910756947334	chr19:14973494:G:A
chr19:14973530	['G', 'A']	98663	5482.055563438811	242.3967754650548	-0.0115845410282472	0.0131794776778459	-0.8789833187183381	0.379412	0.379412	chr19	14973530	0.4208889374131783	chr19:14973530:G:A
chr19:14973563	['G', 'A']	98663	134025.50891988323	-3776.270176235016	0.0019394640294247	0.0045597299541365	0.4253462483376336	0.670585	0.670585	chr19	14973563	0.1735461653272509	chr19:14973563:G:A
chr19:14974084	['T', 'C']	98663	134087.1808440538	-3769.7162726809	0.0018472712174952	0.0045615893786702	0.4049621884277781	0.685506	0.685506	chr19	14974084	0.1639887396264923	chr19:14974084:T:C
chr19:14974293	['G', 'A']	98663	134085.6166323666	-3776.551675137899	0.0017176431178988	0.0045615581832542	0.376547453500512	0.706511	0.706511	chr19	14974293	0.1508810720289948	chr19:14974293:G:A
chr19:14974312	['G', 'A']	98663	134087.9762566152	-3776.730834679002	0.0017300247341863	0.0045615088903257	0.3792658911298964	0.704491	0.704491	chr19	14974312	0.1521245507097758	chr19:14974312:G:A
chr19:14974380	['T', 'C']	98663	134090.2586881589	-3776.400005384763	0.0017379399486905	0.0045616753632708	0.3809872054210336	0.703214	0.703214	chr19	14974380	0.1529124916569481	chr19:14974380:T:C
chr19:14974498	['T', 'C']	98663	134092.05456480966	-3777.38679127607	0.0017222558018502	0.0045614628818617	0.3775665496914596	0.705753	0.705753	chr19	14974498	0.1513472670872753	chr19:14974498:T:C
chr19:14974532	['G', 'A']	98663	5487.889961174694	244.25806126437485	-0.011250510215064	0.0131711194711114	-0.8541802570191626	0.393007	0.393007	chr19	14974532	0.4055997141683409	chr19:14974532:G:A
chr19:14974728	['T', 'C']	98663	134064.5584519609	-3777.54874046091	0.0018797677969638	0.004560053963403	0.412224901733622	0.680175	0.680175	chr19	14974728	0.1673793347108204	chr19:14974728:T:C
chr19:14974800	['C', 'T']	98663	23747.886000588245	-1346.6343887720518	-3.990964612296709e-05	0.0065546014331729	-0.0060887983090755	0.995142	0.995142	chr19	14974800	0.0021149439615216	chr19:14974800:C:T
chr19:14975052	['A', 'ATT']	98663	140322.51169510602	-3865.678961624499	-0.0004812644102696	0.0047035170166983	-0.1023201167469109	0.918503	0.918503	chr19	14975052	0.0369194208700749	chr19:14975052:A:ATT
chr19:14975149	['G', 'C']	98663	38555.94195772291	-633.3748884792675	0.0083059031713113	0.0053734408123671	1.545732699278096	0.122172	0.122172	chr19	14975149	0.9130283165063964	chr19:14975149:G:C
chr19:14975383	['G', 'A']	98663	134098.54230449512	-3782.093527667188	0.0016832092721033	0.0045619370471322	0.3689681060288786	0.712152	0.712152	chr19	14975383	0.1474273017059161	chr19:14975383:G:A
chr19:14975455	['G', 'C']	98663	136610.93492701685	-3978.260442164988	-0.0002829629881313	0.0047523724519779	-0.0595414166273092	0.952521	0.952521	chr19	14975455	0.0211254407614412	chr19:14975455:G:C
chr19:14975525	['T', 'C']	98663	134087.33513793003	-3773.1743020023127	0.001803391907118	0.0045616298381251	0.3953393789311089	0.692593	0.692593	chr19	14975525	0.1595219021552212	chr19:14975525:T:C
chr19:14975655	['G', 'C']	98663	11398.509432239996	-166.529237183926	-0.0030185006829346	0.0091267194373437	-0.3307322750148133	0.740847	0.740847	chr19	14975655	0.1302714734195845	chr19:14975655:G:C
chr19:14976085	['T', 'C']	98663	134083.82115485996	-3773.251038443773	0.0018279537729337	0.0045611108680576	0.4007694234611269	0.688591	0.688591	chr19	14976085	0.1620386578960568	chr19:14976085:T:C
chr19:14976523	['G', 'A']	98663	30550.644696293886	-1071.428533100667	-0.0038130268700189	0.0058827398865692	-0.6481719306890357	0.516875	0.516875	chr19	14976523	0.2866144731033781	chr19:14976523:G:A
chr19:14977214	['C', 'T']	98663	128630.98604014596	-4000.825491012368	0.0032855584097238	0.0044621511716418	0.7363171446553392	0.461539	0.461539	chr19	14977214	0.3357915952465932	chr19:14977214:C:T
chr19:14977336	['C', 'G']	98663	134121.0313941347	-3764.953464957269	0.0019186022043041	0.004561467625293	0.4206107248609293	0.67404	0.67404	chr19	14977336	0.1713143300762329	chr19:14977336:C:G
chr19:14977425	['G', 'A']	98663	134121.3441000841	-3763.9222331464207	0.0019721256129983	0.004561524850034	0.4323391141853879	0.665496	0.665496	chr19	14977425	0.1768545505321284	chr19:14977425:G:A
chr19:14977458	['C', 'T']	98663	65275.52482384544	-2623.3118393437726	-0.0006427007305622	0.0045139197761933	-0.1423819567976996	0.886779	0.886779	chr19	14977458	0.0521846000547389	chr19:14977458:C:T
chr19:14977646	['T', 'G']	98663	71987.34811570401	-2743.0063877924863	0.0013518000158936	0.0044028498005779	0.3070284195741207	0.758822	0.758822	chr19	14977646	0.1198600864021186	chr19:14977646:T:G
chr19:14977669	['C', 'T']	98663	128641.20379982972	-4009.302396540205	0.003106911558908	0.0044619995964978	0.6963047601677387	0.48624	0.48624	chr19	14977669	0.3131493172641323	chr19:14977669:C:T
chr19:14977838	['G', 'C']	98663	5480.1666328806	244.7842531555308	-0.0111596045782776	0.0131819624724265	-0.8465814253090777	0.397231	0.397231	chr19	14977838	0.4009568664113179	chr19:14977838:G:C
chr19:14978173	['G', 'A']	98663	17573.849919409608	-624.9179628218698	-0.010516964557936	0.0074784161609321	-1.40630908090907	0.159636	0.159636	chr19	14978173	0.796869162870548	chr19:14978173:G:A
chr19:14978181	['G', 'A']	98663	5480.222179426104	244.2540499489283	-0.0109722776764111	0.0131813223965171	-0.8324109938552369	0.405179	0.405179	chr19	14978181	0.3923530717531704	chr19:14978181:G:A
chr19:14978244	['T', 'C']	98663	6117.434023272788	-505.15196535629866	-0.0214054616731418	0.0122667204405331	-1.7450028128472967	0.0809875	0.0809875	chr19	14978244	1.091582007046617	chr19:14978244:T:C
chr19:14978256	['C', 'T']	98663	17577.425249607215	-620.1687860864331	-0.0103024982591329	0.0074776159753864	-1.3777784648269005	0.168275	0.168275	chr19	14978256	0.7739804007712164	chr19:14978256:C:T
chr19:14978361	['G', 'A']	98663	110747.837290163	-3385.222318445561	0.006620496963118	0.004284035624047	1.5453879342076362	0.122256	0.122256	chr19	14978361	0.9127298176607976	chr19:14978361:G:A
chr19:14978623	['A', 'G']	98663	17582.76187916469	-627.1011621487222	-0.0106161422185902	0.0074792164559989	-1.4194190368798825	0.15578	0.15578	chr19	14978623	0.8074883004964988	chr19:14978623:A:G
chr19:14978833	['T', 'C']	98663	5484.390813573767	244.3236552952217	-0.0111830899763662	0.0131808448328431	-0.8484349917010613	0.396198	0.396198	chr19	14978833	0.4020877211022575	chr19:14978833:T:C
chr19:14979206	['G', 'A']	98663	116549.08183808767	-3143.909587532393	0.0050971160755851	0.0043307908947833	1.1769480908729324	0.239219	0.239219	chr19	14979206	0.6212043294183447	chr19:14979206:G:A
chr19:14979244	['CG', 'C']	98663	17571.49435968185	-617.3478000866099	-0.0098756617308966	0.007482919883761	-1.3197604523774298	0.186918	0.186918	chr19	14979244	0.7283488745213103	chr19:14979244:CG:C
chr19:14979502	['T', 'C']	98663	62172.44186495655	-1018.3490827694388	0.0006847792398787	0.0046129586472392	0.1484468629018837	0.88199	0.88199	chr19	14979502	0.0545363388698118	chr19:14979502:T:C
chr19:14979916	['C', 'T']	98663	10678.58091846264	-226.31181523769	-0.0022584354716625	0.0094045906615519	-0.2401418150920209	0.810221	0.810221	chr19	14979916	0.0913965045911783	chr19:14979916:C:T
chr19:14979950	['A', 'G']	98663	5485.171046757055	242.66427372944847	-0.0113250536267974	0.0131837271860842	-0.8590175954756798	0.390333	0.390333	chr19	14979950	0.4085647305223355	chr19:14979950:A:G
chr19:14979968	['G', 'C']	98663	38789.89733192767	-644.7124534758668	0.0082451554492238	0.0053619901686447	1.5377043205783767	0.124124	0.124124	chr19	14979968	0.9061442373584464	chr19:14979968:G:C
chr19:14980117	['T', 'C']	98663	126291.76053768024	-3570.821314504272	0.0008516125076273	0.004444339365401	0.1916173445837905	0.848042	0.848042	chr19	14980117	0.0715826384077347	chr19:14980117:T:C
chr19:14980196	['T', 'C']	98663	61994.27546695325	-1010.2105831624224	0.0009090647091032	0.0046082514027826	0.1972689051978239	0.843618	0.843618	chr19	14980196	0.0738541624350689	chr19:14980196:T:C
chr19:14980538	['T', 'A']	98663	5554.8284700035465	252.70441454254973	-0.0102781070734847	0.0130980959982275	-0.7847023777254015	0.43263	0.43263	chr19	14980538	0.3638833684320282	chr19:14980538:T:A
chr19:14980567	['G', 'C']	98663	5548.444641884994	237.22127116692096	-0.0120853434681279	0.013191034599735	-0.9161785890828223	0.359575	0.359575	chr19	14980567	0.4442105108750607	chr19:14980567:G:C
chr19:14981249	['T', 'C']	98663	7798.134028143883	-166.6299337743536	0.0087134933558359	0.0109794326897551	0.7936196342791423	0.427419	0.427419	chr19	14981249	0.369146176107958	chr19:14981249:T:C
chr19:14981668	['C', 'T']	98663	17565.95843976807	-619.7881404261614	-0.0100151437160336	0.007479111865516	-1.3390819519909132	0.180547	0.180547	chr19	14981668	0.7434097234889968	chr19:14981668:C:T
chr19:14981669	['G', 'A']	98663	13324.215429683538	45.114479486352046	-0.0009987786680517	0.008534619664895	-0.1170267343206876	0.906839	0.906839	chr19	14981669	0.0424698106445743	chr19:14981669:G:A
chr19:14981814	['G', 'A']	98663	12411.25158877368	130.2973997347577	0.002132820884133	0.0088514336724279	0.2409576756787769	0.809588	0.809588	chr19	14981814	0.0917359377231573	chr19:14981814:G:A
chr19:14981949	['G', 'A']	98663	5734.824406573352	255.57151022332195	-0.0113862450228408	0.0129084671410479	-0.882075687099475	0.377738	0.377738	chr19	14981949	0.4228093234589888	chr19:14981949:G:A
chr19:14982051	['C', 'T']	98663	5757.551859319059	258.9745325171756	-0.0110305201761488	0.0129110010044606	-0.8543505009671858	0.392913	0.392913	chr19	14982051	0.4057036017942916	chr19:14982051:C:T
chr19:14982306	['A', 'G']	98663	5744.445361535582	260.7025616911598	-0.0110766058262976	0.0129004820247498	-0.8586195310413198	0.390553	0.390553	chr19	14982306	0.4083200218489911	chr19:14982306:A:G
chr19:14982659	['T', 'A']	98663	108194.5457135037	-2943.285085081426	0.0042078687738958	0.0042900875239697	0.9808351811904844	0.326676	0.326676	chr19	14982659	0.4858827707906585	chr19:14982659:T:A
chr19:14982691	['C', 'A']	98663	108184.8336644905	-2940.634315827921	0.0042692776497632	0.0042900653116755	0.9951544649318668	0.319664	0.319664	chr19	14982691	0.495306270458641	chr19:14982691:C:A
chr19:14983110	['G', 'A']	98663	17598.31878357831	-615.2201608742413	-0.0098439361115575	0.0074713058020419	-1.3175656802679738	0.187652	0.187652	chr19	14983110	0.7266468025041092	chr19:14983110:G:A
chr19:14983322	['A', 'G']	98663	133697.61621895593	-3748.502356721267	0.0021901489620374	0.0045552606009796	0.4807955359494526	0.630663	0.630663	chr19	14983322	0.2002026476291465	chr19:14983322:A:G
chr19:14983852	['T', 'C']	98663	34277.15472540852	-1519.5366686759355	0.0026221017204108	0.0056137671500386	0.4670841611933898	0.640441	0.640441	chr19	14983852	0.1935208730303958	chr19:14983852:T:C
chr19:14984083	['G', 'A']	98663	17592.961450350725	-625.6497753249462	-0.0103267269583176	0.0074731282248692	-1.3818479554454908	0.167022	0.167022	chr19	14984083	0.7772263201738525	chr19:14984083:G:A
chr19:14984888	['TG', 'T']	98663	12204.113329676262	-172.17830246132297	-0.0056320261741919	0.0091381271708575	-0.6163217110999616	0.537684	0.537684	chr19	14984888	0.2694728867423279	chr19:14984888:TG:T
chr19:14985344	['T', 'C']	98663	134154.0360774058	-3740.597757147643	0.0023506092999413	0.0045621216038017	0.5152447707624643	0.606383	0.606383	chr19	14985344	0.2172529826888046	chr19:14985344:T:C
chr19:14985866	['A', 'G']	98663	133743.40004054946	-3750.296928472008	0.0018322215200194	0.0045566376027713	0.4020994601161706	0.687612	0.687612	chr19	14985866	0.1626565527407916	chr19:14985866:A:G
chr19:14987055	['T', 'C']	98663	20638.183571059268	-332.52689639827474	-0.0136930221370031	0.0069913604236323	-1.9585633277777523	0.0501668	0.0501668	chr19	14987055	1.299583600520286	chr19:14987055:T:C
chr19:14987468	['G', 'A']	98663	28703.78408768017	-1089.7211869399464	-0.0006900567286553	0.0060356338910754	-0.1143304483188876	0.908976	0.908976	chr19	14987468	0.0414475834503827	chr19:14987468:G:A
chr19:14987879	['G', 'A']	98663	100020.42650458266	-3001.4280087230345	0.0075151637744977	0.0042476889462344	1.7692358997143245	0.0768576	0.0768576	chr19	14987879	1.1143131811913451	chr19:14987879:G:A
chr19:14988029	['C', 'T']	98663	21308.47917025741	-265.03362717416326	-0.0138366656164696	0.0069169877979831	-2.000388900570877	0.045461	0.045461	chr19	14988029	1.3423610153839185	chr19:14988029:C:T
chr19:14988059	['A', 'G']	98663	129380.34169314009	-3471.685718620005	0.0026773910391098	0.0044775550323273	0.5979582651200119	0.549869	0.549869	chr19	14988059	0.2597407638759272	chr19:14988059:A:G
chr19:14988501	['C', 'T']	98663	21344.51436303925	-288.60581167635814	-0.0152941783642024	0.0069099922008587	-2.2133423482448737	0.0268763	0.0268763	chr19	14988501	1.5706305198513375	chr19:14988501:C:T
chr19:14988661	['G', 'T']	98663	107698.74005514783	-3200.3375755367133	0.0080107554301383	0.0042624679476523	1.8793702447781195	0.0601969	0.0601969	chr19	14988661	1.2204258733195723	chr19:14988661:G:T
chr19:14988737	['T', 'C']	98663	129304.90085560193	-3490.925251246253	0.0027840816395332	0.0044675181968303	0.62318305530541	0.533166	0.533166	chr19	14988737	0.2731375533376777	chr19:14988737:T:C
chr19:14988903	['T', 'C']	98663	129099.12611433964	-3487.301373200792	0.0027121371844411	0.0044670598587354	0.6071414465461975	0.543758	0.543758	chr19	14988903	0.2645943404643462	chr19:14988903:T:C
chr19:14988937	['T', 'C']	98663	21247.091652812123	-307.6699700960422	-0.0156501579830002	0.0069203386542596	-2.261472850518251	0.0237322	0.0237322	chr19	14988937	1.6246620003594283	chr19:14988937:T:C
chr19:14989002	['G', 'C']	98663	107727.29678217326	-3206.8208334494343	0.0079978351380805	0.0042639597655846	1.8756825996888729	0.0607018	0.0607018	chr19	14989002	1.2167984305313828	chr19:14989002:G:C
chr19:14989048	['A', 'G']	98663	128973.37306744792	-3500.555349751788	0.0025365600469881	0.004463168637896	0.5683316613785705	0.569811	0.569811	chr19	14989048	0.2442691711141109	chr19:14989048:A:G
chr19:14989127	['C', 'T']	98663	107734.37914605462	-3203.1040473036046	0.0081046808752411	0.0042637722309568	1.900824067570391	0.057328	0.057328	chr19	14989127	1.2416332091779647	chr19:14989127:C:T
chr19:14989265	['A', 'T']	98663	121329.97500228438	-3325.456966019956	0.0013495850834846	0.0043688866514402	0.3089082393656771	0.757392	0.757392	chr19	14989265	0.1206792864533813	chr19:14989265:A:T
chr19:14989272	['A', 'T']	98663	121141.51843252552	-3333.084746950733	0.0012995757572686	0.0043665390787859	0.2976214649222916	0.765993	0.765993	chr19	14989272	0.1157751991340592	chr19:14989272:A:T
chr19:14989373	['T', 'C']	98663	22598.28370552499	-321.8291394715205	-0.0112292261340435	0.0067390103419197	-1.6663019589378876	0.0956565	0.0956565	chr19	14989373	1.0192855136845722	chr19:14989373:T:C
chr19:14989387	['G', 'A']	98663	107747.1023383213	-3212.7558009373283	0.0078979522134799	0.0042650800451811	1.8517711578246736	0.0640617	0.0640617	chr19	14989387	1.1934015406827647	chr19:14989387:G:A
chr19:14989488	['C', 'T']	98663	16853.22752820386	-542.7461137642978	-0.0014667475469226	0.0075953387680523	-0.1931115374461188	0.846872	0.846872	chr19	14989488	0.0721822259083825	chr19:14989488:C:T
chr19:14989813	['GA', 'G']	98663	22669.31074565865	-344.5255347868866	-0.0118684702552527	0.0067499128923291	-1.7583145804356346	0.0786971	0.0786971	chr19	14989813	1.104041271163207	chr19:14989813:GA:G
chr19:14989849	['T', 'A']	98663	130395.40055464642	-3565.27013190596	0.0033843711598701	0.0044923682687585	0.7533601337642277	0.451235	0.451235	chr19	14989849	0.3455972217079007	chr19:14989849:T:A
chr19:14989982	['A', 'C']	98663	16898.310298158132	-542.4300479734352	-0.001353595651316	0.0076004064475689	-0.178095166443237	0.858649	0.858649	chr19	14989982	0.0661843315304641	chr19:14989982:A:C
chr19:14989992	['G', 'A']	98663	108163.82191613244	-3210.6197988610083	0.0082751599674346	0.0042881482829028	1.9297746769691584	0.0536376	0.0536376	chr19	14989992	1.2705306627756043	chr19:14989992:G:A
chr19:14990121	['ACCC', 'A']	98663	107649.91282617956	-3183.7890262934734	0.0082347991134646	0.0042634967740037	1.9314660125171497	0.0534283	0.0534283	chr19	14990121	1.2722286441282462	chr19:14990121:ACCC:A
chr19:14990128	['T', 'A']	98663	107658.73529143391	-3187.8240057797266	0.0081818653078237	0.0042638129064503	1.918908143330156	0.0549988	0.0549988	chr19	14990128	1.2596467861250955	chr19:14990128:T:A
chr19:14990141	['G', 'A']	98663	107650.63969790663	-3184.6943499317777	0.0081952686724811	0.0042634629510907	1.922209426115572	0.0545823	0.0545823	chr19	14990141	1.2629481678917978	chr19:14990141:G:A
chr19:14990159	['G', 'T']	98663	22560.48789018543	-319.19339246556893	-0.0110651954343363	0.0067355445340812	-1.6428063652979417	0.100426	0.100426	chr19	14990159	0.9981538350524062	chr19:14990159:G:T
chr19:14990439	['A', 'G']	98663	22114.56899732404	-401.30367286578365	-0.0110625872225942	0.0067765997639352	-1.6324687318068762	0.102584	0.102584	chr19	14990439	0.9889203707405444	chr19:14990439:A:G
chr19:14990491	['T', 'C']	98663	130225.0377429264	-3500.3734940285094	0.0042132505033372	0.0044825913342833	0.9399140339012944	0.347264	0.347264	chr19	14990491	0.4593402365905354	chr19:14990491:T:C
chr19:14990515	['G', 'A']	98663	130212.75591261592	-3512.696051208751	0.003932436897386	0.0044825272764206	0.8772811976118499	0.380336	0.380336	chr19	14990515	0.4198325653026088	chr19:14990515:G:A
chr19:14990517	['C', 'T']	98663	22112.82724535417	-406.2062174442312	-0.0112144550976388	0.0067779796562911	-1.6545424545837752	0.0980205	0.0980205	chr19	14990517	1.008683086492976	chr19:14990517:C:T
chr19:14990586	['G', 'A']	98663	130215.71586139784	-3503.517005113273	0.0041414424918175	0.004483023909459	0.9238055775431532	0.35559	0.35559	chr19	14990586	0.4490504608792288	chr19:14990586:G:A
chr19:14990640	['A', 'C']	98663	29603.7043338	-590.2455262477014	-0.0054427107511498	0.0059841020106386	-0.9095284040067736	0.363073	0.363073	chr19	14990640	0.4400060462867827	chr19:14990640:A:C
chr19:14990652	['G', 'C']	98663	130249.16539416998	-3516.5264514014384	0.003883723574608	0.0044843585438892	0.8660600031414433	0.386459	0.386459	chr19	14990652	0.4128965742379223	chr19:14990652:G:C
chr19:14990724	['A', 'G']	98663	130271.26085633728	-3515.8222379490403	0.0039918162549039	0.0044858633536411	0.8898657716944807	0.37354	0.37354	chr19	14990724	0.4276628855510542	chr19:14990724:A:G
chr19:14991266	['G', 'A']	98663	29814.043611812293	-1010.714395726436	0.0011626491755967	0.0059452851706521	0.1955581847168521	0.844956	0.844956	chr19	14991266	0.0731659057896358	chr19:14991266:G:A
chr19:14991362	['T', 'C']	98663	7747.963239319531	-174.4806611741009	0.0071064317726022	0.0110022442178151	0.645907474140166	0.518341	0.518341	chr19	14991362	0.2853844377560263	chr19:14991362:T:C
chr19:14991727	['A', 'C']	98663	7666.543930424911	-155.93075421524284	0.0093134763332531	0.0110479823849065	0.8430024604290655	0.399229	0.399229	chr19	14991727	0.3987779190817347	chr19:14991727:A:C
chr19:14991919	['G', 'A']	98663	93923.89978282044	-2412.8231351116065	0.0013110907175092	0.0042657540710082	0.307352626448859	0.758576	0.758576	chr19	14991919	0.1200009017234571	chr19:14991919:G:A
chr19:14991950	['C', 'T']	98663	28682.95438827768	-924.8520205485012	0.0028979820887009	0.0060389105279733	0.4798849188569611	0.63131	0.63131	chr19	14991950	0.1997573313594471	chr19:14991950:C:T
chr19:14992236	['T', 'C']	98663	8453.257034259072	-170.50233890830316	0.0045924987802712	0.0105483509383087	0.4353759945161229	0.66329	0.66329	chr19	14992236	0.1782965502329921	chr19:14992236:T:C
chr19:14992743	['A', 'G']	98663	24397.20372848366	-963.8955176961438	0.0076548689878173	0.0064662759089237	1.183814160675284	0.236489	0.236489	chr19	14992743	0.62618905513929	chr19:14992743:A:G
chr19:14992906	['C', 'T']	98663	20929.39408192849	-1089.3869527443198	-0.0080890337788601	0.0069284202580894	-1.1675148847120764	0.243005	0.243005	chr19	14992906	0.6143847903931711	chr19:14992906:C:T
chr19:14992972	['A', 'G']	98663	26958.098511880635	-1070.1621126894584	0.0036206885436506	0.0061904174426423	0.5848860076397733	0.558626	0.558626	chr19	14992972	0.2528788548975398	chr19:14992972:A:G
chr19:14993691	['T', 'C']	98663	92715.5532700048	-3462.8562916166684	0.0045796840476709	0.0042829273007024	1.0692882988977646	0.284942	0.284942	chr19	14993691	0.5452435317227093	chr19:14993691:T:C
chr19:14993749	['T', 'G']	98663	54696.20686264573	-805.1397932841918	-0.0043649266470204	0.0048247224800318	-0.9047000454607828	0.365627	0.365627	chr19	14993749	0.4369617409523065	chr19:14993749:T:G
chr19:14993897	['T', 'C']	98663	168739.466782242	-5267.643614080586	0.0056506000492714	0.0060628630601757	0.9320019260187103	0.351338	0.351338	chr19	14993897	0.4542748752640391	chr19:14993897:T:C
chr19:14993982	['A', 'G']	98663	168738.94357773525	-5264.601415421316	0.005802682070841	0.0060622728271792	0.9571793016021264	0.338479	0.338479	chr19	14993982	0.4704682707514588	chr19:14993982:A:G
chr19:14993983	['A', 'T']	98663	168741.36448143376	-5262.290424027876	0.0058823486843027	0.0060627435275238	0.970245344801064	0.331927	0.331927	chr19	14993983	0.4789574192573034	chr19:14993983:A:T
chr19:14994188	['A', 'G']	98663	79051.81969041124	-2776.148161373816	0.0042271391661578	0.004353490671313	0.970976966601118	0.331562	0.331562	chr19	14994188	0.4794352493400497	chr19:14994188:A:G
chr19:14994239	['G', 'A']	98663	40439.88648944584	-129.03169896453014	-0.0009554979870696	0.0054015550286144	-0.1768931320717707	0.859593	0.859593	chr19	14994239	0.0657071297950096	chr19:14994239:G:A
chr19:14994442	['G', 'A']	98663	79005.40988342624	-2773.2841806367546	0.0041591694813992	0.0043538443946264	0.9552866626406108	0.339435	0.339435	chr19	14994442	0.4692433785087123	chr19:14994442:G:A
chr19:14994860	['C', 'G']	98663	26870.86110714473	-1355.7812734068843	-0.004099415871067	0.0062298744171782	-0.6580254426579238	0.510523	0.510523	chr19	14994860	0.2919846873712451	chr19:14994860:C:G
chr19:14995002	['G', 'A']	98663	40428.73672312948	-127.20361891967968	-0.0008173853334848	0.0054041221646154	-0.1512521938968777	0.879777	0.879777	chr19	14995002	0.055627395966397	chr19:14995002:G:A
chr19:14995096	['G', 'A']	98663	40404.91429382369	-141.01612392549154	-0.0011644444910078	0.0054048324331336	-0.2154450679857028	0.829421	0.829421	chr19	14995096	0.0812249729885639	chr19:14995096:G:A
chr19:14995154	['G', 'A']	98663	40410.87796297421	-133.76304949994318	-0.0010170742466751	0.0054050524946338	-0.1881710210372392	0.850743	0.850743	chr19	14995154	0.0702016156366551	chr19:14995154:G:A
chr19:14995249	['C', 'CTGGAGG']	98663	67990.53302633834	-2235.125624606416	0.0073663878599566	0.0045542603668456	1.617471832217359	0.10578	0.10578	chr19	14995249	0.9755964373170344	chr19:14995249:C:CTGGAGG
chr19:14995442	['T', 'G']	98663	37155.30125202773	-137.6621987602651	0.0008655169921488	0.005597917576764	0.1546141007401458	0.877126	0.877126	chr19	14995442	0.0569380153293281	chr19:14995442:T:G
chr19:14995523	['A', 'G']	98663	66369.8173016484	-2195.0832392544567	0.0077608059279501	0.0045114950507799	1.720229289979719	0.0853939	0.0853939	chr19	14995523	1.0685731514533634	chr19:14995523:A:G
chr19:14995550	['A', 'G']	98663	67472.88391073799	-1439.8509474974485	-0.002401251652951	0.0045249981404599	-0.5306635667936296	0.595653	0.595653	chr19	14995550	0.2250066665553879	chr19:14995550:A:G
chr19:14995597	['G', 'T']	98663	66366.19762749667	-2196.5490871232214	0.0077340109114009	0.0045113079925097	1.714361095327995	0.0864656	0.0864656	chr19	14995597	1.0631566405310235	chr19:14995597:G:T
chr19:14995652	['G', 'A']	98663	66675.57056682582	-2147.7563488656506	0.0079764821190917	0.0045055869408638	1.7703536129218451	0.0766713	0.0766713	chr19	14995652	1.1153671730025363	chr19:14995652:G:A
chr19:14995913	['G', 'A']	98663	40385.0983565005	-133.40581650295303	-0.0004776785705388	0.0054062508157615	-0.088356716478299	0.929593	0.929593	chr19	14995913	0.0317071552558307	chr19:14995913:G:A
chr19:14997054	['A', 'G']	98663	66381.14736564645	-2195.9873559131856	0.0077103525618042	0.004511474775957	1.709053678609714	0.0874442	0.0874442	chr19	14997054	1.058268991119899	chr19:14997054:A:G
chr19:14997086	['A', 'G']	98663	26689.05760887196	-1352.416055855491	-0.0041846795691198	0.0062254914918599	-0.6721846097760303	0.501468	0.501468	chr19	14997086	0.2997567752394297	chr19:14997086:A:G
chr19:14997130	['A', 'G']	98663	146244.1629293216	-4263.061103974856	0.0015798857703963	0.0048635513640119	0.3248420037437521	0.745301	0.745301	chr19	14997130	0.1276682960591757	chr19:14997130:A:G
chr19:14997135	['C', 'T']	98663	26686.05715270456	-1349.039680565154	-0.0040729104084539	0.0062259089868128	-0.6541872708195376	0.512993	0.512993	chr19	14997135	0.2898885609741772	chr19:14997135:C:T
chr19:14997136	['A', 'G']	98663	26687.139268480587	-1350.5672790479005	-0.0041498039469323	0.0062256508535214	-0.6665654795891955	0.505051	0.505051	chr19	14997136	0.2966647646531473	chr19:14997136:A:G
chr19:14997479	['G', 'A']	98663	20542.24923725636	-636.5679389018958	0.014688318984463	0.0069743721756538	2.106041750358127	0.0352032	0.0352032	chr19	14997479	1.4534178569998288	chr19:14997479:G:A
chr19:14997594	['C', 'T']	98663	146231.7498707539	-4257.0569394814165	0.0017907183964123	0.0048636002540236	0.368187824427166	0.712734	0.712734	chr19	14997594	0.1470725232850122	chr19:14997594:C:T
chr19:14997658	['G', 'A']	98663	22496.28011312378	-1024.025431189272	0.003135355667479	0.0066969502619816	0.4681766393396025	0.639659	0.639659	chr19	14997658	0.1940514852124056	chr19:14997658:G:A
chr19:14998137	['A', 'G']	98663	49283.99133255615	-2373.49376958248	-0.0009101415090681	0.0049308787482711	-0.1845799816893284	0.853559	0.853559	chr19	14998137	0.0687664540585176	chr19:14998137:A:G
chr19:14998484	['C', 'T']	98663	22513.39570695284	-1014.101838681472	0.0036072557712834	0.0066974133469484	0.5386043214619541	0.590161	0.590161	chr19	14998484	0.2290294936575222	chr19:14998484:C:T
chr19:14998492	['G', 'A']	98663	26754.86405296347	-1353.6797266999404	-0.004302998236096	0.0062190569356894	-0.6919052648324079	0.488998	0.488998	chr19	14998492	0.3106929171355619	chr19:14998492:G:A
chr19:14998516	['G', 'T']	98663	22498.87663970156	-1018.1793659667794	0.0035494884606402	0.0066967402711186	0.5300322719619656	0.596091	0.596091	chr19	14998516	0.2246874352579978	chr19:14998516:G:T
chr19:14998585	['G', 'A']	98663	22508.707255962065	-1023.8703525239576	0.0031531336100615	0.0066977676708269	0.4707738107721188	0.637803	0.637803	chr19	14998585	0.1953134423204325	chr19:14998585:G:A
chr19:14998701	['G', 'A']	98663	169154.14463827756	-5267.308229144364	0.0047346231635181	0.0060986036529487	0.7763454444574306	0.437547	0.437547	chr19	14998701	0.3589752895117924	chr19:14998701:G:A
chr19:14998766	['T', 'C']	98663	22500.05244592212	-1018.5227302011708	0.0034754709519052	0.006696735130211	0.5189799035393067	0.603776	0.603776	chr19	14998766	0.2191241541064298	chr19:14998766:T:C
chr19:14998995	['A', 'T']	98663	107524.02941981792	-2257.530450211064	0.0065775346104255	0.0043012904308639	1.5292002984100683	0.126218	0.126218	chr19	14998995	0.8988787057635679	chr19:14998995:A:T
chr19:14999415	['C', 'A']	98663	169213.1451854855	-5272.980624508637	0.0044709712086677	0.0061037861105607	0.7324914614770023	0.46387	0.46387	chr19	14999415	0.3336037138269115	chr19:14999415:C:A
chr19:14999425	['A', 'G']	98663	12174.110517566443	-667.2905821256295	-0.0152020330849586	0.0088490703843444	-1.7179243044392165	0.0858136	0.0858136	chr19	14999425	1.0664438783879302	chr19:14999425:A:G
chr19:14999441	['C', 'T']	98663	22496.19214589099	-1016.5443024405988	0.0036012280460301	0.0066978233732267	0.5376713964159429	0.590805	0.590805	chr19	14999441	0.2285558378976289	chr19:14999441:C:T
chr19:14999718	['T', 'G']	98663	22496.420190982084	-1015.2890025609051	0.0037169450394981	0.0066976124450767	0.5549656791847282	0.578919	0.578919	chr19	14999718	0.2373821967456047	chr19:14999718:T:G
chr19:14999923	['C', 'T']	98663	22471.704824774897	-1017.0075139721688	0.0034484403089683	0.0067004531305142	0.5146577763918645	0.606793	0.606793	chr19	14999923	0.216959437903284	chr19:14999923:C:T
chr19:15000099	['C', 'G']	98663	24311.620980943582	-1093.974804303954	0.0028700383629895	0.0067774951744228	0.423465939720706	0.671956	0.671956	chr19	15000099	0.172659163825374	chr19:15000099:C:G
chr19:15000421	['C', 'G']	98663	22507.737529269845	-1017.3362083914674	0.0035760700908194	0.0066960946904396	0.534053094548548	0.593306	0.593306	chr19	15000421	0.2267212596960612	chr19:15000421:C:G
chr19:15000694	['C', 'T']	98663	22524.82640514925	-1017.217217562833	0.0032338350896712	0.0066917630118124	0.4832560692843963	0.628915	0.628915	chr19	15000694	0.2014080469640241	chr19:15000694:C:T
chr19:15001125	['C', 'T']	98663	26773.71365290464	-1359.8658197210116	-0.0045772931494216	0.006216309031115	-0.7363361645166712	0.461528	0.461528	chr19	15001125	0.3358019460430167	chr19:15001125:C:T
chr19:15001185	['GTT', 'G']	98663	168919.1053869392	-5286.987696589616	0.0049949824599766	0.0060787785999125	0.8217082392256534	0.411245	0.411245	chr19	15001185	0.3858993692501396	chr19:15001185:GTT:G
chr19:15001206	['C', 'T']	98663	11811.950765487176	-634.8104047669298	-0.0159134867221743	0.0089769629472625	-1.7727027298276945	0.0762811	0.0762811	chr19	15001206	1.1175830529033577	chr19:15001206:C:T
chr19:15001239	['A', 'G']	98663	40492.9833581794	-184.6451598384359	-0.0013431903740058	0.0053990330853131	-0.2487835048945596	0.803529	0.803529	chr19	15001239	0.0949984445848942	chr19:15001239:A:G
chr19:15001366	['A', 'G']	98663	22497.64840289112	-1018.8985806914362	0.0035744759643077	0.0066968631561513	0.5337537711255833	0.593513	0.593513	chr19	15001366	0.2265697640448025	chr19:15001366:A:G
chr19:15001427	['G', 'A']	98663	11812.436701097811	-636.1514059780969	-0.0159741418591822	0.0089758284927517	-1.7796843903693012	0.0751307	0.0751307	chr19	15001427	1.1241825647776909	chr19:15001427:G:A
chr19:15001529	['A', 'G']	98663	22501.561296797547	-1015.0672926224148	0.0037422661816629	0.0066965692537716	0.5588333428427126	0.576277	0.576277	chr19	15001529	0.2393687133570681	chr19:15001529:A:G
chr19:15001685	['G', 'A']	98663	11797.936719011708	-639.9262025570554	-0.0158349649823521	0.0089876864624525	-1.7618510668463176	0.0780976	0.0780976	chr19	15001685	1.1073623121249	chr19:15001685:G:A
chr19:15001707	['C', 'CTGGAG']	98663	22492.875605701192	-1016.8297297685608	0.0036247515966466	0.0066979627918538	0.5411722503229074	0.58839	0.58839	chr19	15001707	0.2303347169467579	chr19:15001707:C:CTGGAG
chr19:15001745	['C', 'T']	98663	22499.82437788252	-1013.3382881799984	0.0037592827454519	0.0066963789978504	0.5613903792868764	0.574533	0.574533	chr19	15001745	0.2406850212728193	chr19:15001745:C:T
chr19:15002408	['T', 'C']	98663	34313.912414086735	-1643.9285221145235	-0.0034501347723007	0.0056331266646304	-0.6124724292041251	0.540227	0.540227	chr19	15002408	0.2674237140064336	chr19:15002408:T:C
chr19:15002534	['A', 'G']	98663	169029.27157627977	-5298.671568512773	0.0046302157813633	0.0060872396435487	0.7606429272536452	0.446872	0.446872	chr19	15002534	0.3498168564080057	chr19:15002534:A:G
chr19:15002671	['T', 'C']	98663	119560.0242386764	-2951.1316107271105	0.0032506477425213	0.004376445510424	0.7427597886866868	0.457629	0.457629	chr19	15002671	0.3394864620539569	chr19:15002671:T:C
chr19:15002779	['A', 'G']	98663	26761.25486817164	-1356.1870932992108	-0.0044087675169797	0.0062178970190069	-0.7090447949689351	0.478298	0.478298	chr19	15002779	0.3203014351238121	chr19:15002779:A:G
chr19:15002863	['G', 'A']	98663	169021.5656003568	-5293.882961020013	0.0048334020434304	0.0060868846298579	0.7940682857239015	0.427158	0.427158	chr19	15002863	0.3694114555697295	chr19:15002863:G:A
chr19:15002888	['A', 'C']	98663	102211.72647163217	-3097.9519267476544	-0.0047348175561328	0.0042893212700194	-1.1038617203209244	0.269656	0.269656	chr19	15002888	0.5691899119680631	chr19:15002888:A:C
chr19:15002938	['A', 'G']	98663	66849.6491067989	-2199.006516672164	0.0077729002924555	0.0045050185540024	1.7253869655097789	0.0844609	0.0844609	chr19	15002938	1.0733442951233865	chr19:15002938:A:G
chr19:15003063	['C', 'T']	98663	22488.19101055257	-1012.7792603600262	0.0038577354498886	0.0066980260362631	0.5759510979806398	0.56465	0.56465	chr19	15003063	0.2482206675234198	chr19:15003063:C:T
chr19:15003434	['C', 'T']	98663	141907.69799290426	-3973.508891747411	0.0057820922792761	0.0047561305882927	1.215713524247804	0.224097	0.224097	chr19	15003434	0.6495639573523397	chr19:15003434:C:T
chr19:15004242	['TA', 'T']	98663	22186.24868985232	-1005.4737161805762	0.0033478465522114	0.0067375644724052	0.4968926925928567	0.619266	0.619266	chr19	15004242	0.2081227637135543	chr19:15004242:TA:T
chr19:15004866	['T', 'C']	98663	117452.66620036692	-4115.3138695937205	0.0070718948211398	0.0043498357344415	1.6257843405775578	0.103999	0.103999	chr19	15004866	0.982970836629776	chr19:15004866:T:C
chr19:15004945	['C', 'T']	98663	59011.56035968452	-1935.303973865861	-0.0026593715326709	0.0046401575818108	-0.5731209524209848	0.566564	0.566564	chr19	15004945	0.2467510244115161	chr19:15004945:C:T
chr19:15005137	['A', 'G']	98663	161537.73540859975	-5189.315855596139	0.0054868619947168	0.0055351271418757	0.9912802098449046	0.321551	0.321551	chr19	15005137	0.4927501354551628	chr19:15005137:A:G
chr19:15006026	['A', 'G']	98663	84857.3003608425	-1960.7492503681387	-0.0076405051564774	0.0043298087792845	-1.764628773684558	0.0776293	0.0776293	chr19	15006026	1.109974329945149	chr19:15006026:A:G
chr19:15006306	['G', 'A']	98663	5582.452648117176	-201.27687562931823	-0.0007508014256401	0.0128022178167681	-0.0586461999308259	0.953234	0.953234	chr19	15006306	0.0208004756110996	chr19:15006306:G:A
chr19:15006347	['C', 'T']	98663	159393.92431199632	-4682.498098262136	0.0017191376114219	0.0054123017875465	0.3176352093627858	0.750762	0.750762	chr19	15006347	0.1244977174145188	chr19:15006347:C:T
chr19:15007068	['A', 'G']	98663	65294.94157180365	-898.2002368837591	-0.0015552409805772	0.0045726954215588	-0.3401147107338093	0.733771	0.733771	chr19	15007068	0.1344394563697299	chr19:15007068:A:G
chr19:15007115	['A', 'G']	98663	59628.25235425897	-694.1991319846477	-0.0010774995779837	0.0046877768114518	-0.2298530031019138	0.818206	0.818206	chr19	15007115	0.0871373400938938	chr19:15007115:A:G
chr19:15007215	['A', 'G']	98663	65292.92665842186	-898.8941185176238	-0.0015678128307366	0.0045729015944664	-0.3428485827540798	0.731713	0.731713	chr19	15007215	0.1356592289926954	chr19:15007215:A:G
chr19:15007260	['G', 'A']	98663	5032.255022400615	121.52909029397428	0.0073746287243918	0.0135823854718276	0.5429553401858742	0.587162	0.587162	chr19	15007260	0.2312420588895476	chr19:15007260:G:A
chr19:15007277	['A', 'G']	98663	159438.69595669844	-4685.265599590677	0.0015534668350082	0.0054144181232505	0.2869129793167229	0.77418	0.77418	chr19	15007277	0.111158052342602	chr19:15007277:A:G
chr19:15007293	['C', 'T']	98663	7741.47078261046	-304.8475179078962	-0.0012033755920476	0.010947960481328	-0.1099177873449605	0.912475	0.912475	chr19	15007293	0.0397790255134397	chr19:15007293:C:T
chr19:15007307	['C', 'T']	98663	65285.910710122174	-894.9448730895443	-0.0014708214531811	0.0045728616213777	-0.3216413648524196	0.747725	0.747725	chr19	15007307	0.1262580985822372	chr19:15007307:C:T
chr19:15007371	['C', 'G']	98663	5581.339418388964	-197.15003309771032	-0.0004249805566036	0.0128031876811763	-0.0331933395952988	0.97352	0.97352	chr19	15007371	0.0116551219041796	chr19:15007371:C:G
chr19:15007474	['C', 'A']	98663	5020.610637499872	124.43514991466913	0.0080680725665608	0.013596071531782	0.5934120416843213	0.552907	0.552907	chr19	15007474	0.2573479117032802	chr19:15007474:C:A
chr19:15007586	['T', 'C']	98663	65324.28304545269	-898.0315688272477	-0.0015023188803417	0.0045727219214191	-0.3285393046326944	0.742505	0.742505	chr19	15007586	0.1293006174786312	chr19:15007586:T:C
chr19:15007882	['G', 'A']	98663	5736.569862930372	-232.21030202581363	-0.0042893928672386	0.0126353348463679	-0.3394759948503964	0.734252	0.734252	chr19	15007882	0.1341548618459781	chr19:15007882:G:A
chr19:15007953	['A', 'G']	98663	5443.572512733108	-268.5028473022889	-0.0045300572457128	0.0129579217036193	-0.3495975164325532	0.726642	0.726642	chr19	15007953	0.1386795034715397	chr19:15007953:A:G
chr19:15007955	['G', 'A']	98663	5222.563736185674	-292.62663931879484	-0.0040586383147842	0.0132184116861372	-0.3070443265918826	0.75881	0.75881	chr19	15007955	0.1198669543830032	chr19:15007955:G:A
chr19:15008003	['A', 'C']	98663	65571.31387371324	-945.0046818283146	-0.0021031858873175	0.0045924799777309	-0.4579629954873945	0.64698	0.64698	chr19	15008003	0.189109144406863	chr19:15008003:A:C
chr19:15008122	['C', 'T']	98663	159434.48585479602	-4676.910337656267	0.0017447413259348	0.0054165493178115	0.322113069329499	0.747368	0.747368	chr19	15008122	0.1264655012427889	chr19:15008122:C:T
chr19:15008235	['T', 'C']	98663	65424.19924216292	-910.1524627049694	-0.0015772444647783	0.0045772007067847	-0.3445871321396057	0.730406	0.730406	chr19	15008235	0.136435667899567	chr19:15008235:T:C
chr19:15008556	['A', 'G']	98663	65270.50805012576	-892.7462062973096	-0.001421999397455	0.0045736861377109	-0.3109088281616839	0.755871	0.755871	chr19	15008556	0.1215523166264835	chr19:15008556:A:G
chr19:15008663	['T', 'C']	98663	65273.83226198928	-890.2465692991468	-0.0013805738335694	0.0045737091344174	-0.3018499412611363	0.762767	0.762767	chr19	15008663	0.1176081043359412	chr19:15008663:T:C
chr19:15009025	['T', 'C']	98663	5680.2390638315055	-227.72588293957736	-0.0030498311343361	0.0127046255723208	-0.2400567507460214	0.810287	0.810287	chr19	15009025	0.0913611287265464	chr19:15009025:T:C
chr19:15009085	['G', 'A']	98663	48296.51745642236	-1274.1479918508503	0.0108028143385645	0.0049420190913446	2.1859110899600624	0.0288245	0.0288245	chr19	15009085	1.540238217394037	chr19:15009085:G:A
chr19:15009292	['T', 'C']	98663	65153.62191819723	-893.0062060599155	-0.001031190594079	0.0045761248910192	-0.2253414447019905	0.821714	0.821714	chr19	15009292	0.0852793136458831	chr19:15009292:T:C
chr19:15009392	['A', 'G']	98663	48292.70519592438	-1260.3963129953345	0.0110444792518165	0.0049418853400413	2.2348716111095004	0.025428	0.025428	chr19	15009392	1.5946877972415807	chr19:15009392:A:G
chr19:15009410	['G', 'A']	98663	65194.85879824411	-885.2621406264713	-0.0009270098878141	0.0045734828003584	-0.2026923306110404	0.839376	0.839376	chr19	15009410	0.0760434525853053	chr19:15009410:G:A
chr19:15009419	['T', 'C']	98663	5026.764232422352	125.56147558728196	0.0080063853298109	0.0135935238380589	0.5889852716037343	0.555873	0.555873	chr19	15009419	0.2550244201074819	chr19:15009419:T:C
chr19:15009697	['T', 'A']	98663	19456.366402773416	-1071.1405128261408	-0.0177116784598847	0.0071333102819547	-2.482953602157236	0.0130315	0.0130315	chr19	15009697	1.885005591637447	chr19:15009697:T:A
chr19:15009975	['C', 'T']	98663	48269.24634608953	-1237.859764168536	0.0113437227453414	0.0049433987761748	2.294721356491302	0.0217512	0.0217512	chr19	15009975	1.662516778295451	chr19:15009975:C:T
chr19:15010411	['A', 'G']	98663	48206.65797451155	-1287.0517959986569	0.0106516515686971	0.0049433497391176	2.154743671969749	0.0311843	0.0311843	chr19	15010411	1.5060640001954806	chr19:15010411:A:G
chr19:15010495	['C', 'G']	98663	47921.34229372497	-1347.3433082706904	0.0096957081492394	0.0049548536440939	1.956810199791965	0.0503726	0.0503726	chr19	15010495	1.29780563229672	chr19:15010495:C:G
chr19:15010578	['A', 'C']	98663	28225.14937401795	-1525.6336366454907	0.0021870975477739	0.0060896711812604	0.3591487097865405	0.719485	0.719485	chr19	15010578	0.1429782559110245	chr19:15010578:A:C
chr19:15011722	['A', 'G']	98663	67938.30585703139	-2334.6724417581845	0.001780163759586	0.0044777856633843	0.3975544819268123	0.690959	0.690959	chr19	15011722	0.160547721948572	chr19:15011722:A:G
chr19:15011763	['G', 'C']	98663	5855.271567104939	-205.2761911116001	-0.000508365794105	0.0126186301774533	-0.0402869239335797	0.967864	0.967864	chr19	15011763	0.0141856635583986	chr19:15011763:G:C
chr19:15011841	['C', 'A']	98663	67671.4035704872	-2327.698715057973	0.0019299452907485	0.0044774094336063	0.4310406093896261	0.66644	0.66644	chr19	15011841	0.1762389442874406	chr19:15011841:C:A
chr19:15011860	['G', 'A']	98663	5536.33668163435	-239.9853487080223	-0.0016925545349515	0.0128518533876327	-0.1316973111893987	0.895224	0.895224	chr19	15011860	0.0480682833520826	chr19:15011860:G:A
chr19:15012106	['T', 'A']	98663	68503.99558923928	-2344.925215221796	0.0024097322344673	0.0044803946948195	0.5378392750204669	0.590689	0.590689	chr19	15012106	0.2286411166380417	chr19:15012106:T:A
chr19:15012541	['G', 'A']	98663	5646.917052500894	-241.43942670119827	-0.0014705017583483	0.012856539733699	-0.1143777243960841	0.908939	0.908939	chr19	15012541	0.0414652618301008	chr19:15012541:G:A
chr19:15012555	['AAAAC', 'A']	98663	68212.65480668808	-2333.6680389231506	0.0022512031403494	0.0044699775942752	0.5036273880282024	0.614524	0.614524	chr19	15012555	0.2114611512412723	chr19:15012555:AAAAC:A
chr19:15012885	['C', 'T']	98663	68140.12206520417	-2318.704656318092	0.0028352540483227	0.0044705330671922	0.6342093897324523	0.525946	0.525946	chr19	15012885	0.2790588435000822	chr19:15012885:C:T
chr19:15013121	['G', 'C']	98663	26377.940893240884	-1450.773734465061	0.0008846032346902	0.0062638831303098	0.1412228191822169	0.887694	0.887694	chr19	15013121	0.0517367155434937	chr19:15013121:G:C
chr19:15013662	['C', 'T']	98663	105298.07599825643	-3864.4495872209695	0.00321753873549	0.0042697890811966	0.7535591745408547	0.451116	0.451116	chr19	15013662	0.3457117692479292	chr19:15013662:C:T
chr19:15013882	['A', 'T']	98663	68220.12626861734	-2321.045400364984	0.0025137811841276	0.0044693377960361	0.5624504789852983	0.57381	0.57381	chr19	15013882	0.2412318874128231	chr19:15013882:A:T
chr19:15013912	['T', 'C']	98663	68203.29530364618	-2327.591019629353	0.0023927642673777	0.0044691464536667	0.5353962534422165	0.592377	0.592377	chr19	15013912	0.2274018120127407	chr19:15013912:T:C
chr19:15013936	['G', 'A']	98663	68208.28314645476	-2319.485629978278	0.0025147264012781	0.0044692482274151	0.562673244652725	0.573659	0.573659	chr19	15013936	0.2413461884826489	chr19:15013936:G:A
chr19:15014831	['A', 'G']	98663	26397.73488357914	-1440.711943170768	0.0015031067727305	0.0062707965977145	0.2396994942043446	0.810564	0.810564	chr19	15014831	0.0912126887124324	chr19:15014831:A:G
chr19:15014925	['C', 'T']	98663	20537.203876802047	-1058.184491222657	-0.012547346305362	0.0069631459006556	-1.8019651583317609	0.0715539	0.0715539	chr19	15014925	1.145366690313426	chr19:15014925:C:T
chr19:15015330	['A', 'G']	98663	52817.31260137873	-1272.1239221023109	0.0096726268035048	0.0048032775238819	2.0137555565782685	0.0440379	0.0440379	chr19	15015330	1.3561733990589824	chr19:15015330:A:G
chr19:15015332	['C', 'T']	98663	135604.1139248206	-3608.457742408968	0.0067238618716383	0.0045965779284656	1.462797319283741	0.143526	0.143526	chr19	15015332	0.8430694185556649	chr19:15015332:C:T
chr19:15015376	['T', 'C']	98663	4117.333850286352	-218.1913559212507	-0.0154521990581576	0.014856192016852	-1.040118426083174	0.298287	0.298287	chr19	15015376	0.5253656737290929	chr19:15015376:T:C
chr19:15015505	['C', 'A']	98663	53924.838004967314	-2561.8194687489427	-0.00704581128196	0.0047782679235926	-1.4745534144645558	0.140336	0.140336	chr19	15015505	0.8528309063356685	chr19:15015505:C:A
chr19:15015528	['A', 'G']	98663	59600.04427753812	-1175.796830788944	-0.0029509421093556	0.0050175031436049	-0.5881295985069305	0.556447	0.556447	chr19	15015528	0.2545761946782163	chr19:15015528:A:G
chr19:15015687	['A', 'G']	98663	141863.07066098953	-4078.149950459365	0.0065401682270262	0.0047279072323857	1.3833114537922149	0.166573	0.166573	chr19	15015687	0.7783953924928336	chr19:15015687:A:G
chr19:15015730	['A', 'G']	98663	3663.7426781423937	145.0748668316289	0.0026821359844032	0.0158922468913999	0.168770092909561	0.865978	0.865978	chr19	15015730	0.0624931410080178	chr19:15015730:A:G
chr19:15016119	['G', 'A']	98663	85902.23033924449	-2434.712880330104	-0.0019483183975488	0.0043002081606466	-0.4530753686249092	0.650495	0.650495	chr19	15016119	0.1867560372741934	chr19:15016119:G:A
chr19:15016242	['T', 'C']	98663	96147.09298904956	-3409.875543729556	0.0049215586144527	0.0043416308334799	1.1335737199258686	0.256976	0.256976	chr19	15016242	0.5901074352456557	chr19:15016242:T:C
chr19:15016427	['A', 'AC']	98663	150029.891965046	-4666.805035490401	0.0017953401195574	0.0049725531019267	0.3610499642249834	0.718063	0.718063	chr19	15016427	0.1438374508105247	chr19:15016427:A:AC
chr19:15016467	['A', 'G']	98663	150045.45732504738	-4668.118064729598	0.0017354986277131	0.0049740537406817	0.3489103090139281	0.727157	0.727157	chr19	15016467	0.138371810774632	chr19:15016467:A:G
chr19:15016630	['C', 'T']	98663	55037.69402236167	-1666.114477477859	0.007244856048912	0.0047408204368726	1.5281861326288226	0.12647	0.12647	chr19	15016630	0.8980124814417006	chr19:15016630:C:T
chr19:15016631	['A', 'G']	98663	146003.75787371644	-4441.107492708788	0.0035067298416737	0.0048408876472516	0.7243981057202761	0.468823	0.468823	chr19	15016631	0.328991090402807	chr19:15016631:A:G
chr19:15016722	['T', 'G']	98663	145903.22445007606	-4463.08903674491	0.0033609180660073	0.0048378900867095	0.6947074046267218	0.48724	0.48724	chr19	15016722	0.3122570654774225	chr19:15016722:T:G
chr19:15016806	['C', 'T']	98663	145525.07450884976	-4520.731813522378	0.0034452192364174	0.0048262135270396	0.7138555343884154	0.475318	0.475318	chr19	15016806	0.3230157389291964	chr19:15016806:C:T
chr19:15016847	['A', 'G']	98663	146523.1570052716	-4556.072861039152	0.0023489707611231	0.0048561490986171	0.483710593192461	0.628592	0.628592	chr19	15016847	0.2016311504866919	chr19:15016847:A:G
chr19:15016937	['C', 'T']	98663	163661.5879395457	-5300.1190827294095	-0.0021884604164004	0.0056404653210985	-0.3879928856604068	0.698022	0.698022	chr19	15016937	0.1561308892277944	chr19:15016937:C:T
chr19:15017293	['G', 'A']	98663	20745.733492143943	-1062.6545366760522	-0.01416862929172	0.0069369510744454	-2.042486553482397	0.0411059	0.0411059	chr19	15017293	1.3860958386215927	chr19:15017293:G:A
chr19:15017365	['T', 'C']	98663	34516.61730345235	-1465.6811990425276	0.0012862384231976	0.0056600093447336	0.2272502296121576	0.82023	0.82023	chr19	15017365	0.0860643503909033	chr19:15017365:T:C
chr19:15017369	['AG', 'A']	98663	20731.26073162573	-1032.7772428707506	-0.0125270842747768	0.0069401063142658	-1.8050277196801108	0.0710734	0.0710734	chr19	15017369	1.1482929083380822	chr19:15017369:AG:A
chr19:15017438	['T', 'C']	98663	11168.905620597028	-536.2633646678909	0.0040772700234966	0.0092188739498022	0.4422741915875905	0.658292	0.658292	chr19	15017438	0.1815814227097843	chr19:15017438:T:C
chr19:15017748	['A', 'T']	98663	20523.080119205697	-1081.642837056457	-0.0144992086528086	0.0069656434677029	-2.0815318383773067	0.0373878	0.0373878	chr19	15017748	1.4272700891643204	chr19:15017748:A:T
chr19:15018001	['C', 'T']	98663	6072.046236035928	-17.166101549223608	0.0071526693074394	0.0123854100876138	0.5775076688492179	0.563598	0.563598	chr19	15018001	0.24903055670978	chr19:15018001:C:T
chr19:15018251	['G', 'A']	98663	78811.15890863742	-3277.4511208480017	0.0106092429107566	0.0043660287863816	2.429952579297809	0.0151026	0.0151026	chr19	15018251	1.82094827996172	chr19:15018251:G:A
chr19:15018286	['A', 'G']	98663	166596.90216652988	-5550.47812910588	0.0019252800019341	0.0058577259371529	0.3286736222538121	0.742403	0.742403	chr19	15018286	0.1293602818312023	chr19:15018286:A:G
chr19:15018295	['A', 'G']	98663	62715.51919372167	-1255.8787500025178	-0.0050401180820289	0.0046184113661352	-1.0913099077717274	0.275139	0.275139	chr19	15018295	0.5604478455088165	chr19:15018295:A:G
chr19:15018372	['A', 'G']	98663	167001.71475805552	-5468.770587490966	0.0026559919557715	0.0058840727520368	0.4513866615351016	0.651712	0.651712	chr19	15018372	0.1859442822485275	chr19:15018372:A:G
chr19:15018445	['G', 'A']	98663	51979.30535516236	-1845.7140908781728	0.0102913664275789	0.0048349937948173	2.1285169876764294	0.0332967	0.0332967	chr19	15018445	1.4775988068182444	chr19:15018445:G:A
chr19:15018516	['C', 'T']	98663	26410.43247565528	-1432.4157263854247	0.0038992147656868	0.0062574041930908	0.6231361512481819	0.533196	0.533196	chr19	15018516	0.2731131172935191	chr19:15018516:C:T
chr19:15018536	['G', 'A']	98663	6125.937300473756	4.768319761279477	0.0085749060386509	0.0123499254609439	0.6943285662548098	0.487478	0.487478	chr19	15018536	0.3120449793381553	chr19:15018536:G:A
chr19:15018584	['G', 'A']	98663	19505.945697483512	-1023.432978619001	-0.0150775290865766	0.0071429604227408	-2.1108235513351987	0.03479	0.03479	chr19	15018584	1.4585455712524111	chr19:15018584:G:A
chr19:15018820	['C', 'T']	98663	6026.3142701302	3.370384663218363	0.0074634230179927	0.0124985059730285	0.5971452135238142	0.550412	0.550412	chr19	15018820	0.25931210624607	chr19:15018820:C:T
chr19:15019174	['C', 'T']	98663	58277.49218290583	-1134.5017133983615	-0.0052786836714129	0.0047185617253012	-1.1187060758595877	0.263268	0.263268	chr19	15019174	0.5796019258084653	chr19:15019174:C:T
chr19:15019278	['T', 'C']	98663	32892.334942055604	-1432.4615703020943	0.0052452780319584	0.0057166395964238	0.9175456915702304	0.358859	0.358859	chr19	15019278	0.445076157411815	chr19:15019278:T:C
chr19:15019439	['T', 'C']	98663	32902.335712185886	-1435.7920143862557	0.0051550562960868	0.0057156795763748	0.9019148514543563	0.367104	0.367104	chr19	15019439	0.4352108833563691	chr19:15019439:T:C
chr19:15020102	['G', 'C']	98663	3522.2137809366386	-166.68690330667752	-0.0105369664607915	0.0160310175767574	-0.6572861897468393	0.510998	0.510998	chr19	15020102	0.2915807996513218	chr19:15020102:G:C
chr19:15020368	['A', 'G']	98663	94829.41717014032	-2649.0190153294348	-0.0013465539768658	0.0042678520937421	-0.3155109285160751	0.752374	0.752374	chr19	15020368	0.123566220898947	chr19:15020368:A:G
chr19:15020401	['G', 'T']	98663	166703.75851164112	-5497.566595369444	0.002891740934433	0.0058629009913806	0.4932269773418223	0.621853	0.621853	chr19	15020401	0.2063122661676621	chr19:15020401:G:T
chr19:15020518	['G', 'A']	98663	58123.65846933602	-1105.7634770988366	-0.0050283857336161	0.0047234229923512	-1.0645639278461254	0.287076	0.287076	chr19	15020518	0.542003113679899	chr19:15020518:G:A
chr19:15020683	['G', 'A']	98663	5955.362163860649	-40.15181537730595	0.0053168431121897	0.0124983983361527	0.4254019570499928	0.670545	0.670545	chr19	15020683	0.1735720715097705	chr19:15020683:G:A
chr19:15020856	['G', 'A']	98663	55453.95006646296	-1989.8669999453984	0.0095942654181211	0.0047430875803356	2.0227890072909624	0.0430976	0.0430976	chr19	15020856	1.365546913964043	chr19:15020856:G:A
chr19:15021052	['G', 'A']	98663	5825.708558453537	-57.602082825260894	0.0043640411634016	0.0126267693655881	0.3456181891858254	0.72963	0.72963	chr19	15021052	0.1368973175433986	chr19:15021052:G:A
chr19:15021166	['G', 'C']	98663	87853.2470019362	-2344.715458290701	-0.0022521085325651	0.0042865448247475	-0.5253901742874586	0.599313	0.599313	chr19	15021166	0.2223463017010938	chr19:15021166:G:C
chr19:15021733	['T', 'C']	98663	55795.3930891878	-2105.9651561060145	0.0074782367411966	0.0047363881632444	1.5788901761113363	0.114364	0.114364	chr19	15021733	0.9417106631466174	chr19:15021733:T:C
chr19:15022217	['G', 'A']	98663	84613.8640722569	-2964.9701672382607	0.0036835934770759	0.0043123278171142	0.8542007085957029	0.392996	0.392996	chr19	15022217	0.4056118699471389	chr19:15022217:G:A
chr19:15022567	['G', 'A']	98663	2615.159035851486	40.25001818755111	0.0174503205695257	0.0185840501622968	0.9389944827489124	0.347736	0.347736	chr19	15022567	0.4587503458654319	chr19:15022567:G:A
chr19:15022648	['T', 'C']	98663	162202.8121958637	-5369.07484679371	-0.0003605113298619	0.0055581790760103	-0.0648614096328675	0.948284	0.948284	chr19	15022648	0.0230615770484046	chr19:15022648:T:C
chr19:15022950	['G', 'C']	98663	165167.71841550438	-5398.203634540086	0.0059866419831919	0.0057593387970179	1.0394668892011794	0.29859	0.29859	chr19	15022950	0.5249247412109346	chr19:15022950:G:C
chr19:15023504	['G', 'A']	98663	54609.17682302493	-761.1947288669743	-0.0023699079072277	0.0048238002594903	-0.4912947841414475	0.623219	0.623219	chr19	15023504	0.2053593148519037	chr19:15023504:G:A
chr19:15023870	['G', 'C']	98663	66341.03440201911	-961.7447839711058	-0.001759676382365	0.0045692852144863	-0.3851097709519639	0.700157	0.700157	chr19	15023870	0.1548045648594186	chr19:15023870:G:C
chr19:15023881	['GTTA', 'G']	98663	66338.39610955684	-961.7721005040072	-0.0017543967962061	0.0045692862906615	-0.3839542293052846	0.701013	0.701013	chr19	15023881	0.1542739281447327	chr19:15023881:GTTA:G
chr19:15024416	['T', 'C']	98663	112950.02728866995	-4892.593188248005	0.0041566823303525	0.0043600479126474	0.9533570303883716	0.340412	0.340412	chr19	15024416	0.4679951388285636	chr19:15024416:T:C
chr19:15024659	['T', 'C']	98663	165731.79776590678	-5400.306055600474	0.0065838744249415	0.005801550534945	1.1348473800726626	0.256442	0.256442	chr19	15024659	0.5910108446974591	chr19:15024659:T:C
chr19:15024712	['C', 'G']	98663	165737.15797102917	-5402.77701073789	0.0065310932578237	0.0058022324075727	1.1256173140013612	0.26033	0.26033	chr19	15024712	0.5844757816267705	chr19:15024712:C:G
chr19:15024929	['C', 'A']	98663	78171.60003852511	-3541.785801436676	0.0057650651720056	0.0043991939338958	1.3104821607398869	0.190036	0.190036	chr19	15024929	0.7211641194663141	chr19:15024929:C:A
chr19:15026016	['C', 'T']	98663	56394.145336401525	-752.1842109478599	-0.0012157040326582	0.0047751314545643	-0.2545906943559079	0.79904	0.79904	chr19	15026016	0.0974314793287462	chr19:15026016:C:T
chr19:15026349	['C', 'T']	98663	73440.4435648181	-3488.6999587717123	0.0068623016672029	0.0044520409340608	1.5413833270718753	0.123227	0.123227	chr19	15026349	0.9092941244257026	chr19:15026349:C:T
chr19:15026431	['T', 'G']	98663	167922.61585322587	-5113.393032321226	0.008375211335792	0.0059887495740875	1.3984908255356656	0.161969	0.161969	chr19	15026431	0.7905680991440496	chr19:15026431:T:G
chr19:15026503	['G', 'T']	98663	2375.096291265876	11.704717251234726	0.0126674034041	0.019455733927659	0.6510884375372525	0.514991	0.514991	chr19	15026503	0.2882003606374319	chr19:15026503:G:T
chr19:15027232	['C', 'T']	98663	167894.18975763096	-5111.477063745859	0.0081130497121867	0.0059870719279145	1.3550947457904965	0.17539	0.17539	chr19	15027232	0.7559951719085467	chr19:15027232:C:T
chr19:15027853	['T', 'C']	98663	167868.92443687533	-5101.583728416283	0.0086160203431538	0.0059841169965823	1.43981482114648	0.149923	0.149923	chr19	15027853	0.8241317360186629	chr19:15027853:T:C
chr19:15027973	['T', 'C']	98663	167910.95031225914	-5126.979818655464	0.0076071922064313	0.0059896456319434	1.27005714092023	0.204067	0.204067	chr19	15027973	0.6902272200592496	chr19:15027973:T:C
chr19:15028814	['C', 'T']	98663	76000.94678683308	-3463.451768219978	0.0071507398112715	0.004420449884489	1.617649786362863	0.105741	0.105741	chr19	15028814	0.97575658675833	chr19:15028814:C:T
chr19:15029081	['A', 'G']	98663	73192.90217027704	-3520.191841089508	0.0069391443582281	0.0044568984378281	1.5569446903550077	0.119487	0.119487	chr19	15029081	0.9226793427106744	chr19:15029081:A:G
chr19:15029249	['C', 'T']	98663	5378.872281975124	-74.74894958022605	0.006369193885021	0.0130666114579465	0.4874403670392729	0.625947	0.625947	chr19	15029249	0.2034624376873073	chr19:15029249:C:T
chr19:15030121	['T', 'C']	98663	24576.938789999465	-1016.3797719131546	-0.0032198415885207	0.0064335052398599	-0.5004801377282855	0.616738	0.616738	chr19	15030121	0.2098992919144054	chr19:15030121:T:C
chr19:15030684	['C', 'T']	98663	78542.32920066908	-3640.989132743213	0.006371066565097	0.004398266675302	1.4485403081338952	0.147469	0.147469	chr19	15030684	0.8312992647292538	chr19:15030684:C:T
chr19:15030813	['C', 'T']	98663	24569.24119650496	-1014.55184426031	-0.0032412979191745	0.0064327219605385	-0.5038765765189652	0.614349	0.614349	chr19	15030813	0.2115848443077597	chr19:15030813:C:T
chr19:15031109	['G', 'A']	98663	71396.30184700851	-3399.81394508202	0.0085030253007885	0.004480232674292	1.8978981492589893	0.0577124	0.0577124	chr19	15031109	1.2387308649551765	chr19:15031109:G:A
chr19:15031569	['C', 'A']	98663	25076.54163583469	-915.549817482486	-0.0019607707553916	0.00637817793761	-0.3074186350038311	0.758525	0.758525	chr19	15031569	0.1200301008586306	chr19:15031569:C:A
chr19:15032397	['C', 'A']	98663	137408.63955150495	-4137.443708210717	0.0047178643138407	0.0046229983707454	1.020520436194743	0.307484	0.307484	chr19	15032397	0.5121774779129424	chr19:15032397:C:A
chr19:15032585	['TGA', 'T']	98663	2624.265982788156	-182.11236595791635	-0.0187431167830918	0.0184783942103064	-1.0143260593844108	0.31043	0.31043	chr19	15032585	0.5080363151043048	chr19:15032585:TGA:T
chr19:15032612	['T', 'A']	98663	24563.22817866629	-1024.561500579225	-0.0036343498914371	0.0064329758722548	-0.5649562447625385	0.572105	0.572105	chr19	15032612	0.2425242566340513	chr19:15032612:T:A
chr19:15032642	['A', 'G']	98663	137418.8549003702	-4133.694727566307	0.0048141684845573	0.0046234320942246	1.0412542860899676	0.29776	0.29776	chr19	15032642	0.5261336442133082	chr19:15032642:A:G
chr19:15033077	['G', 'T']	98663	137412.02980367513	-4142.537343119956	0.0045493662621985	0.0046240205629561	0.9838551105599196	0.325189	0.325189	chr19	15033077	0.4878641534841768	chr19:15033077:G:T
chr19:15033287	['G', 'A']	98663	4435.809265548178	-57.72270450738264	-0.0059944427615603	0.014361438584094	-0.4173984887697398	0.676388	0.676388	chr19	15033287	0.1698041059530839	chr19:15033287:G:A
chr19:15033505	['C', 'G']	98663	137423.35710592224	-4134.172720429997	0.0047949846746989	0.0046233606997758	1.037121043774803	0.299682	0.299682	chr19	15033505	0.5233393415903493	chr19:15033505:C:G
chr19:15034057	['A', 'G']	98663	2703.8221386351443	-178.27024443693102	-0.0201095921855326	0.0181990772379943	-1.1049786713114065	0.269172	0.269172	chr19	15034057	0.5699701185860332	chr19:15034057:A:G
chr19:15034072	['T', 'C']	98663	137444.9714792659	-4123.207784616589	0.0050299495031933	0.0046237631995855	1.087847557514244	0.276665	0.276665	chr19	15034072	0.5580457785832875	chr19:15034072:T:C
chr19:15034815	['T', 'C']	98663	137403.49716672246	-4122.033045129678	0.0049497016714877	0.0046226920550146	1.070740082311642	0.284289	0.284289	chr19	15034815	0.5462399441495953	chr19:15034815:T:C
chr19:15035087	['C', 'T']	98663	58544.1204954841	-504.715527872917	-0.0018566980942248	0.0047582454344267	-0.3902064573616461	0.696385	0.696385	chr19	15035087	0.1571505920742177	chr19:15035087:C:T
chr19:15035534	['A', 'G']	98663	39563.01487105669	-1573.089284406222	-0.0034804532355819	0.0053151993353837	-0.6548114221064543	0.512591	0.512591	chr19	15035534	0.2902290233656856	chr19:15035534:A:G
chr19:15035960	['A', 'G']	98663	146763.91115973634	-5429.502730266969	0.0116404329983449	0.0049444034716746	2.354264384981988	0.0185614	0.0185614	chr19	15035960	1.7313892700705875	chr19:15035960:A:G
chr19:15036901	['A', 'G']	98663	2697.312254727984	-194.7190116760957	-0.022544288770111	0.0182378404363918	-1.2361270978731758	0.216414	0.216414	chr19	15036901	0.6647146477887661	chr19:15036901:A:G
chr19:15037858	['C', 'G']	98663	4679.331991972105	24.36889968976228	0.0017762518291361	0.0140585392978072	0.1263468267583988	0.899458	0.899458	chr19	15037858	0.0460191111334363	chr19:15037858:C:G
chr19:15037935	['G', 'A']	98663	4668.75712388618	19.84574564175644	0.0006539770009215	0.0140753367910496	0.0464626183110139	0.962942	0.962942	chr19	15037935	0.0163998705478751	chr19:15037935:G:A
chr19:15038272	['G', 'T']	98663	4490.091018740941	-10.301631408283978	-0.0005964652328936	0.0143180225734486	-0.0416583525995911	0.966771	0.966771	chr19	15038272	0.014676385497394	chr19:15038272:G:T
chr19:15038337	['A', 'G']	98663	5122.311503491896	94.58323061378984	0.0019394769002868	0.0134950819532848	0.1437173117585072	0.885724	0.885724	chr19	15038337	0.0527015873123222	chr19:15038337:A:G
chr19:15038423	['T', 'C']	98663	146213.33752306044	-5393.278464765122	0.0112931758566248	0.0048995224790502	2.304954391966381	0.0211712	0.0211712	chr19	15038423	1.6742545251356038	chr19:15038423:T:C
chr19:15038686	['C', 'T']	98663	146195.81769434278	-5389.393687963624	0.0114057496958615	0.0048985162532512	2.328409074541957	0.0198924	0.0198924	chr19	15038686	1.7013128164795184	chr19:15038686:C:T
chr19:15038927	['G', 'A']	98663	90646.86253281836	-3801.7733284369847	0.0038269054887686	0.0042826989514047	0.8935733125750974	0.371552	0.371552	chr19	15038927	0.4299803966202875	chr19:15038927:G:A
chr19:15039010	['C', 'A']	98663	88157.14814251685	-3611.461113857268	0.0052741310042501	0.0042903882371951	1.2292899179907717	0.218966	0.218966	chr19	15039010	0.6596233151083908	chr19:15039010:C:A
chr19:15039228	['T', 'C']	98663	88421.49534029055	-3601.067046133793	0.0049972668178062	0.0042927453635417	1.1641190880428114	0.244379	0.244379	chr19	15039228	0.6119361166617543	chr19:15039228:T:C
chr19:15039368	['T', 'A']	98663	6503.471028606208	-62.04899177000604	-0.0016318650387964	0.0119438310689301	-0.136628275247584	0.891325	0.891325	chr19	15039368	0.0499639121574972	chr19:15039368:T:A
chr19:15039369	['T', 'A']	98663	6498.64667775097	-60.54931800042952	-0.0013467473400179	0.0119444295171428	-0.1127510810026616	0.910228	0.910228	chr19	15039369	0.0408498090642363	chr19:15039369:T:A
chr19:15039813	['G', 'A']	98663	2490.691376932128	-188.5328407149377	-0.0267467426963486	0.0189701338460018	-1.4099395878530303	0.158561	0.158561	chr19	15039813	0.7998036238760021	chr19:15039813:G:A
chr19:15039904	['A', 'G']	98663	47905.28316843728	-1717.9255311370136	0.005774881119865	0.0049484755072235	1.167002061834022	0.243212	0.243212	chr19	15039904	0.61401500092392	chr19:15039904:A:G
chr19:15039928	['A', 'G']	98663	6533.72844949925	-54.93169267689607	-0.0008030837432839	0.0119134062070824	-0.0674100865297854	0.946255	0.946255	chr19	15039928	0.0239918126790069	chr19:15039928:A:G
chr19:15040059	['C', 'T']	98663	2492.025257951389	-185.7550195600092	-0.02533004647112	0.0189588669542251	-1.3360527573866954	0.181535	0.181535	chr19	15040059	0.7410396304545316	chr19:15040059:C:T
chr19:15040280	['T', 'C']	98663	47937.32715560968	-1726.416447689137	0.005643461303643	0.0049496626904529	1.1401708877108545	0.254218	0.254218	chr19	15040280	0.5947937023110654	chr19:15040280:T:C
chr19:15040528	['G', 'A']	98663	146120.62014537273	-5415.028850456594	0.0111244192250362	0.0048980813173	2.271178958533157	0.0231383	0.0231383	chr19	15040528	1.6356685523739196	chr19:15040528:G:A
chr19:15040907	['T', 'C']	98663	88263.52166683562	-3593.4296011580573	0.0052280736388605	0.0042899881427302	1.218668552201007	0.222973	0.222973	chr19	15040907	0.6517477228753177	chr19:15040907:T:C
chr19:15041637	['C', 'T']	98663	6531.059130029299	-55.42363666193787	-0.0009448515039419	0.0119158915481501	-0.0792933957248612	0.936799	0.936799	chr19	15041637	0.0283535815295379	chr19:15041637:C:T
chr19:15042936	['A', 'C']	98663	2534.077052503548	-181.3660270465954	-0.0256621694912622	0.0188180419399157	-1.363700302783848	0.172665	0.172665	chr19	15042936	0.7627956870263399	chr19:15042936:A:C
chr19:15043265	['A', 'G']	98663	97350.64086134885	-3846.012051833887	0.0035174887727607	0.0042668615592894	0.8243737754047347	0.409729	0.409729	chr19	15043265	0.3875032962512672	chr19:15043265:A:G
chr19:15043315	['A', 'G']	98663	97347.70671424668	-3840.801324155442	0.0035922390948338	0.0042664629353415	0.8419712415821806	0.399806	0.399806	chr19	15043315	0.3981506925907418	chr19:15043315:A:G
chr19:15043388	['A', 'G']	98663	97345.69291362527	-3840.587108551911	0.003566578668405	0.0042668018219098	0.8358903968988672	0.403219	0.403219	chr19	15043388	0.3944590117789442	chr19:15043388:A:G
chr19:15043401	['A', 'G']	98663	97346.7598661868	-3845.1868815871258	0.003506220311096	0.0042668555957426	0.8217339988244392	0.41123	0.41123	chr19	15043401	0.3859152102598464	chr19:15043401:A:G
chr19:15043424	['C', 'A']	98663	97556.04926829276	-3837.225403718636	0.0037120670030319	0.0042757861237591	0.8681601220428697	0.385309	0.385309	chr19	15043424	0.4141908466716918	chr19:15043424:C:A
chr19:15043806	['C', 'T']	98663	90579.95185425498	-3785.2528152886593	0.0043807475340888	0.004281773823136	1.0231151188832168	0.306256	0.306256	chr19	15043806	0.5139153940841756	chr19:15043806:C:T
chr19:15044150	['T', 'C']	98663	68140.431486644	-2558.4902463841463	0.0045452827299084	0.0044634881477773	1.0183252602948656	0.308526	0.308526	chr19	15044150	0.510708231369045	chr19:15044150:T:C
chr19:15044323	['GGTA', 'G']	98663	28826.50605670496	-1108.228865320102	-0.0059374640731378	0.0060088482621009	-0.988120154503942	0.323096	0.323096	chr19	15044323	0.4906684186108948	chr19:15044323:GGTA:G
chr19:15045037	['G', 'A']	98663	36640.65566673764	-536.0359620675761	0.0145663066452825	0.0054578804391361	2.6688577750501303	0.00761221	0.00761221	chr19	15045037	2.118489239225902	chr19:15045037:G:A
chr19:15045116	['C', 'T']	98663	119619.4604935018	-3865.523525510308	0.0085673451747251	0.0043420979377072	1.9730888841371623	0.0484882	0.0484882	chr19	15045116	1.3143639376534404	chr19:15045116:C:T
chr19:15045153	['C', 'T']	98663	150007.20399785106	-4962.5902149717	0.0045581493616135	0.0049876209594425	0.9138924947743006	0.360776	0.360776	chr19	15045153	0.4427623608591599	chr19:15045153:C:T
chr19:15045157	['A', 'C']	98663	149228.66261530662	-4943.455281272327	0.0054942224485448	0.0049573477094669	1.108298786073176	0.267736	0.267736	chr19	15045157	0.5722932292980102	chr19:15045157:A:C
chr19:15045873	['G', 'A']	98663	82982.13919610727	-3318.568350912874	-0.0002856274556307	0.0043113898367351	-0.0662495080349928	0.947179	0.947179	chr19	15045873	0.0235679393006544	chr19:15045873:G:A
chr19:15046106	['A', 'G']	98663	82981.11907610565	-3315.7957141296224	-0.0002440669407389	0.004311991224468	-0.0566019103550183	0.954862	0.954862	chr19	15046106	0.020059389640475	chr19:15046106:A:G
chr19:15046425	['A', 'T']	98663	38476.287570763	-659.1728851027233	0.0140651182453188	0.0055240184110649	2.5461751208405587	0.0108926	0.0108926	chr19	15046425	1.9628684443140505	chr19:15046425:A:T
chr19:15046757	['A', 'C']	98663	82999.1422981398	-3314.4025996952155	-0.0002538765913806	0.0043117585568668	-0.0588800574133081	0.953048	0.953048	chr19	15046757	0.0208852256888849	chr19:15046757:A:C
chr19:15047324	['T', 'C']	98663	82987.59814050629	-3322.356565658365	-0.0003900426323736	0.0043120786967147	-0.0904535050973827	0.927927	0.927927	chr19	15047324	0.0324861883761843	chr19:15047324:T:C
chr19:15047445	['G', 'A']	98663	36584.0787819811	-564.0057749510983	0.0140482588709841	0.0054600768606701	2.572904966260826	0.0100863	0.0100863	chr19	15047445	1.9962681186271185	chr19:15047445:G:A
chr19:15047686	['G', 'A']	98663	82981.86765615335	-3318.434664098815	-0.0002700749678999	0.0043116526598172	-0.0626383869964596	0.950055	0.950055	chr19	15047686	0.0222512520742166	chr19:15047686:G:A
chr19:15047970	['C', 'T']	98663	82969.45500623435	-3324.8929543288896	-0.0003898926622301	0.0043118733972058	-0.0904230310849977	0.927951	0.927951	chr19	15047970	0.0324749558839986	chr19:15047970:C:T
chr19:15047997	['A', 'G']	98663	82977.50242799646	-3323.6880704499627	-0.0003768644182426	0.0043118667120126	-0.0874016854910449	0.930352	0.930352	chr19	15047997	0.0313527044198523	chr19:15047997:A:G
chr19:15048045	['G', 'A']	98663	82987.42047886102	-3329.857174931451	-0.0005309017431574	0.0043126997274311	-0.1231019492918956	0.902027	0.902027	chr19	15048045	0.0447804627069322	chr19:15048045:G:A
chr19:15048313	['T', 'C']	98663	82978.07178197741	-3328.2730758869857	-0.0004410271494494	0.0043122490401689	-0.1022731167289342	0.91854	0.91854	chr19	15048313	0.0369019265644624	chr19:15048313:T:C
chr19:15048322	['T', 'C']	98663	2936.595277921393	95.62229851990062	-0.0078201599227655	0.0178054406651302	-0.4392005831161671	0.660517	0.660517	chr19	15048322	0.1801160002883914	chr19:15048322:T:C
chr19:15048695	['C', 'T']	98663	82971.50108981051	-3327.602392846589	-0.0004387921809779	0.0043118895610113	-0.1017633162373965	0.918945	0.918945	chr19	15048695	0.0367104809003954	chr19:15048695:C:T
chr19:15048832	['T', 'A']	98663	82958.8166012794	-3323.9372282759286	-0.0004418254949722	0.0043120802913144	-0.1024622607009909	0.91839	0.91839	chr19	15048832	0.0369728537880695	chr19:15048832:T:A
chr19:15049170	['G', 'A']	98663	36586.708250129246	-564.2892111707355	0.0140028136879347	0.0054602514598731	2.564499783726104	0.0103339	0.0103339	chr19	15049170	1.9857357453893816	chr19:15049170:G:A
chr19:15049912	['A', 'G']	98663	64465.33472900908	-2511.2695822713595	0.0038937454022251	0.0045310281121253	0.8593514111742491	0.390149	0.390149	chr19	15049912	0.4087695018973335	chr19:15049912:A:G
chr19:15050795	['T', 'C']	98663	36374.19940708856	-603.8048964492673	0.0142446050674142	0.0054764190772698	2.601080170532815	0.00929446	0.00929446	chr19	15050795	2.0317758372888304	chr19:15050795:T:C
chr19:15051015	['A', 'T']	98663	149284.27127702732	-4952.278242760677	0.0051009776292399	0.0049632888096707	1.027741448231046	0.304074	0.304074	chr19	15051015	0.5170207128360227	chr19:15051015:A:T
chr19:15051219	['T', 'C']	98663	83022.47654791846	-3321.452536275269	-0.0004042993260315	0.0043136202955263	-0.0937262202820317	0.925327	0.925327	chr19	15051219	0.0337047654236588	chr19:15051219:T:C
chr19:15051325	['C', 'T']	98663	24907.84569678781	-1231.3211883194776	-0.0101197745437533	0.0063940395850604	-1.5826887539761243	0.113496	0.113496	chr19	15051325	0.9450194442729676	chr19:15051325:C:T
chr19:15051947	['A', 'G']	98663	87252.06770828056	-3202.387745190564	0.0001339146688052	0.0042854509317013	0.0312486762628925	0.975071	0.975071	chr19	15051947	0.0109637599060142	chr19:15051947:A:G
chr19:15052105	['T', 'A']	98663	24884.77441917041	-1231.2445964506592	-0.010070112674381	0.0063964102438235	-1.5743381507002046	0.115413	0.115413	chr19	15052105	0.9377452699473352	chr19:15052105:T:A
chr19:15053309	['T', 'C']	98663	2875.4954585082014	102.74375195407696	-0.0039398328858493	0.0179955409960621	-0.2189338395945674	0.826702	0.826702	chr19	15053309	0.0826510117034087	chr19:15053309:T:C
chr19:15054887	['T', 'C']	98663	87409.52513309337	-3184.5681624427425	0.000144571886998	0.0042858346132717	0.0337324932115472	0.973091	0.973091	chr19	15054887	0.0118465441613772	chr19:15054887:T:C
chr19:15055007	['A', 'C']	98663	69713.18811084877	-2263.958454978646	0.0048316188769279	0.004450251257063	1.0856957501578313	0.277616	0.277616	chr19	15055007	0.5565555075562783	chr19:15055007:A:C
chr19:15055351	['T', 'C']	98663	38153.18723326608	-568.539220814504	0.013792145497378	0.0053723414980767	2.567250332525487	0.0102523	0.0102523	chr19	15055351	1.9891786940954488	chr19:15055351:T:C
chr19:15055867	['A', 'G']	98663	82938.13116731717	-3306.0227085978145	0.0001078674441991	0.0043121181422725	0.0250149556761127	0.980043	0.980043	chr19	15055867	0.0087548689472657	chr19:15055867:A:G
chr19:15055951	['G', 'T']	98663	16615.852511859874	-780.0411079452948	-0.012207146855145	0.0076623461758093	-1.593134344893483	0.111133	0.111133	chr19	15055951	0.9541569618525506	chr19:15055951:G:T
chr19:15056186	['C', 'T']	98663	66254.08734350448	-2528.889312726535	0.0044113130849894	0.0044965488472475	0.9810441818484316	0.326573	0.326573	chr19	15056186	0.4860197241790502	chr19:15056186:C:T
chr19:15056277	['A', 'G']	98663	16612.862457676943	-786.2462199672127	-0.0126041316643058	0.0076633185254018	-1.6447354527319216	0.100028	0.100028	chr19	15056277	0.9998784145662336	chr19:15056277:A:G
chr19:15056336	['T', 'C']	98663	16655.519309911404	-776.0765703655493	-0.0122697742646214	0.0076566924533872	-1.6024901534595892	0.10905	0.10905	chr19	15056336	0.962374330085281	chr19:15056336:T:C
chr19:15056515	['C', 'A']	98663	16647.518580087988	-775.1556772100878	-0.0121898105748789	0.0076584130516343	-1.5916888384960597	0.111458	0.111458	chr19	15056515	0.9528887541809196	chr19:15056515:C:A
chr19:15056885	['CA', 'C']	98663	26342.135928234755	-1595.8791486991508	-0.0029716574349292	0.0062792920328069	-0.473247209940785	0.636038	0.636038	chr19	15056885	0.1965169367143029	chr19:15056885:CA:C
chr19:15056984	['C', 'T']	98663	149253.15308511822	-4909.547858981598	0.005609107007233	0.0049576184574204	1.1314115951858743	0.257885	0.257885	chr19	15056984	0.5885739180663352	chr19:15056984:C:T
chr19:15057610	['T', 'G']	98663	18232.40233147491	-745.5088418651421	-0.0096481327114609	0.0073512765683161	-1.3124431684483502	0.189374	0.189374	chr19	15057610	0.7226796474638696	chr19:15057610:T:G
chr19:15057634	['A', 'AT']	98663	18230.325926301382	-747.1205697277587	-0.0097435493774123	0.0073517835228631	-1.325331376680388	0.185064	0.185064	chr19	15057634	0.7326780551635103	chr19:15057634:A:AT
chr19:15057640	['G', 'A']	98663	18228.87993957948	-747.9524140754423	-0.009820192042219	0.0073525003089041	-1.3356261992028038	0.181675	0.181675	chr19	15057640	0.7407048311347023	chr19:15057640:G:A
chr19:15057642	['C', 'A']	98663	66298.42550555037	-2523.523391412021	0.0043588756673976	0.0045014652776877	0.968323734274506	0.332885	0.332885	chr19	15057642	0.4777057739751985	chr19:15057642:C:A
chr19:15057725	['A', 'C']	98663	18268.698375445725	-744.2400640329241	-0.0095316523377286	0.0073541428885105	-1.2960928937918812	0.194947	0.194947	chr19	15057725	0.7100834436946185	chr19:15057725:A:C
chr19:15057810	['C', 'T']	98663	16612.367496933388	-781.0782166054114	-0.0123305720757426	0.007663208408678	-1.609061298891346	0.107606	0.107606	chr19	15057810	0.968163512180386	chr19:15057810:C:T
chr19:15057882	['C', 'T']	98663	3035.2153442264025	139.90360555004884	0.0018942082440656	0.0175555016219643	0.1078982694345662	0.914077	0.914077	chr19	15057882	0.0390172186353375	chr19:15057882:C:T
chr19:15058153	['A', 'T']	98663	66248.84423985565	-2529.4789548725093	0.0043548158855841	0.0044971718494532	0.9683454471755653	0.332874	0.332874	chr19	15058153	0.4777201252323392	chr19:15058153:A:T
chr19:15059025	['T', 'A']	98663	58080.41879631414	-1142.0960000899984	0.0060168896299153	0.0046869809251906	1.283745277813484	0.199234	0.199234	chr19	15059025	0.7006365456694665	chr19:15059025:T:A
chr19:15059302	['C', 'T']	98663	18231.03258930381	-740.927263670815	-0.0094787767275276	0.0073523294172651	-1.2892208971579744	0.197324	0.197324	chr19	15059302	0.704820089437749	chr19:15059302:C:T
chr19:15059777	['C', 'T']	98663	36501.91945016069	-576.2330752923909	0.0134758289567944	0.0054642219546057	2.4661935530338024	0.0136574	0.0136574	chr19	15059777	1.8646319707223813	chr19:15059777:C:T
chr19:15059827	['A', 'G']	98663	18572.050485557484	-749.7528654642398	-0.009358566350931	0.0073618357057562	-1.271227276046587	0.203651	0.203651	chr19	15059827	0.6911134530299077	chr19:15059827:A:G
chr19:15060132	['G', 'A']	98663	17877.05277783412	-786.0781258992397	-0.0091272114992617	0.007410846888138	-1.2316016829157437	0.218101	0.218101	chr19	15060132	0.6613423431627657	chr19:15060132:G:A
chr19:15061028	['T', 'TA']	98663	3362.818013159097	171.9888294125027	0.0003902736713994	0.0167013485347408	0.0233677939591326	0.981357	0.981357	chr19	15061028	0.008172975366565	chr19:15061028:T:TA
chr19:15061161	['T', 'A']	98663	17229.273222768075	-906.2833371611518	-0.0103755667918831	0.0075368374957434	-1.376647273839055	0.168624	0.168624	chr19	15061161	0.7730806128323873	chr19:15061161:T:A
chr19:15061257	['C', 'A']	98663	66271.72448969237	-2528.66057271206	0.0044091085208225	0.0045000971141251	0.979780748949399	0.327197	0.327197	chr19	15061257	0.4851906869365906	chr19:15061257:C:A
chr19:15061826	['T', 'C']	98663	3010.366139218051	141.9176312273366	0.0065960567618835	0.0176218269138689	0.3743117438460486	0.708173	0.708173	chr19	15061826	0.1498606352940076	chr19:15061826:T:C
chr19:15062505	['G', 'C']	98663	16772.850007095218	-762.9906413574013	-0.0114933940037776	0.0076326715220839	-1.5058153584263734	0.132118	0.132118	chr19	15062505	0.8790380092732218	chr19:15062505:G:C
chr19:15062771	['A', 'G']	98663	19410.082919059325	-683.8109486549771	-0.0095415714716735	0.0071802891154109	-1.3288561669744854	0.183899	0.183899	chr19	15062771	0.7354206323479078	chr19:15062771:A:G
chr19:15063299	['A', 'G']	98663	20038.31868456688	-726.1366421938775	-0.010731886113739	0.0072307269370022	-1.4842056970537845	0.137758	0.137758	chr19	15063299	0.8608831710244866	chr19:15063299:A:G
chr19:15063529	['G', 'A']	98663	24701.758394160584	-1273.9233583872517	-0.0108049246748544	0.0064162111936792	-1.684003900229885	0.0921841	0.0921841	chr19	15063529	1.035343980006488	chr19:15063529:G:A
chr19:15063774	['A', 'G']	98663	3882.629639015884	265.9398452374778	0.005965818806804	0.0157657850844923	0.3784029006377977	0.705132	0.705132	chr19	15063774	0.151729575908587	chr19:15063774:A:G
chr19:15064142	['T', 'C']	98663	46301.95599671499	-1858.034295666724	-0.011180479485864	0.0050240727277361	-2.2253816956391703	0.0260579	0.0260579	chr19	15064142	1.5840605869028157	chr19:15064142:T:C
chr19:15064719	['A', 'T']	98663	24700.00416620206	-1271.8810032759725	-0.0107241067615306	0.006415750779211	-1.671527952157977	0.0946206	0.0946206	chr19	15064719	1.0240143023679549	chr19:15064719:A:T
chr19:15065164	['C', 'T']	98663	43581.834483947154	-2031.3510162341108	-0.011917124415526	0.0051276076205724	-2.324110052359199	0.0201216	0.0201216	chr19	15065164	1.6963374886487426	chr19:15065164:C:T
chr19:15065359	['A', 'G']	98663	44478.36000973746	-1853.748817063257	-0.0119771617687728	0.0050960260158783	-2.3502944709179583	0.0187605	0.0187605	chr19	15065359	1.726755591098359	chr19:15065359:A:G
chr19:15065490	['G', 'A']	98663	66478.47522751291	-2489.171903437669	0.0041945394043844	0.0044965433514513	0.9328364204540662	0.350907	0.350907	chr19	15065490	0.4548079682592273	chr19:15065490:G:A
chr19:15065504	['A', 'G']	98663	44854.45802997428	-1855.6731799201127	-0.0117906809921452	0.0050805030020147	-2.320770401566449	0.0203013	0.0203013	chr19	15065504	1.6924761510153843	chr19:15065504:A:G
chr19:15065665	['G', 'A']	98663	5222.3175851688175	371.84589432866886	0.0090666760278235	0.0134558588146478	0.6738087960579462	0.500434	0.500434	chr19	15065665	0.3006531915630214	chr19:15065665:G:A
chr19:15065905	['C', 'G']	98663	15987.620427153755	-892.222559550611	-0.0128621142624742	0.0077992754574002	-1.6491421969550102	0.0991217	0.0991217	chr19	15065905	1.0038312581424045	chr19:15065905:C:G
chr19:15066397	['T', 'A']	98663	44837.17790981819	-1848.865666052204	-0.0116091707457518	0.0050808538934102	-2.2848857670968705	0.0223216	0.0223216	chr19	15066397	1.6512746786293309	chr19:15066397:T:A
chr19:15066457	['A', 'G']	98663	44915.72645990203	-1855.049062981196	-0.011729030659014	0.0050813310624062	-2.308259492436952	0.0209868	0.0209868	chr19	15066457	1.6780537762002787	chr19:15066457:A:G
chr19:15066588	['C', 'A']	98663	44855.91434598297	-1850.780840318411	-0.011701941164478	0.0050808690880559	-2.303137703741827	0.0212732	0.0212732	chr19	15066588	1.6721671768668271	chr19:15066588:C:A
chr19:15066815	['A', 'G']	98663	43731.12927799078	-2015.362320276063	-0.011884746219129	0.0051212760494879	-2.320661121229234	0.0203072	0.0203072	chr19	15066815	1.6923499539157003	chr19:15066815:A:G
chr19:15066818	['G', 'GT']	98663	46296.70811490454	-1854.7386880014813	-0.0110702946650855	0.0050246627639358	-2.2031915742767563	0.0275836	0.0275836	chr19	15066818	1.5593490536748538	chr19:15066818:G:GT
chr19:15066874	['T', 'C']	98663	44831.90712620376	-1853.9701141396995	-0.011754566270386	0.0050803593854015	-2.3137273131036395	0.0206847	0.0206847	chr19	15066874	1.6843507735013374	chr19:15066874:T:C
chr19:15067100	['C', 'T']	98663	44818.81392425595	-1851.5189066767373	-0.0116928327031498	0.0050811472548915	-2.301219019364822	0.0213813	0.0213813	chr19	15067100	1.6699658928754828	chr19:15067100:C:T
chr19:15067418	['A', 'C']	98663	3698.899765812712	243.15888366877329	0.0048607306094532	0.0161221778881006	0.301493423729111	0.763039	0.763039	chr19	15067418	0.117453264074035	chr19:15067418:A:C
chr19:15067894	['AAAAC', 'A']	98663	36312.992964599965	-553.2232819864902	0.0136505537308868	0.0054760197283144	2.492787536959564	0.0126761	0.0126761	chr19	15067894	1.897014343379112	chr19:15067894:AAAAC:A
chr19:15068009	['C', 'T']	98663	44859.91081601622	-1838.4533844300424	-0.0115236767133071	0.0050795539132252	-2.2686395124784378	0.0232924	0.0232924	chr19	15068009	1.632785760368017	chr19:15068009:C:T
chr19:15068433	['T', 'C']	98663	36542.18523249094	-572.7186766888673	0.0135737927325158	0.0054630443056632	2.484657266726648	0.0129693	0.0129693	chr19	15068433	1.8870834637263547	chr19:15068433:T:C
chr19:15068565	['T', 'A']	98663	149268.71955274415	-4921.848999048719	0.0054807892536223	0.0049602851336534	1.1049343144484698	0.269191	0.269191	chr19	15068565	0.5699394641942581	chr19:15068565:T:A
chr19:15068673	['A', 'G']	98663	44745.05893624787	-1853.966151588439	-0.0114336796628801	0.0050822715478271	-2.2497183700797114	0.024469	0.024469	chr19	15068673	1.6113837790485444	chr19:15068673:A:G
chr19:15069663	['A', 'G']	98663	19727.18264919107	-556.6489678196848	-0.0082633384101996	0.0071613996937878	-1.153871975246355	0.248555	0.248555	chr19	15069663	0.6045774960511602	chr19:15069663:A:G
chr19:15069667	['A', 'G']	98663	19726.5784559048	-551.1180831068975	-0.0080024058170941	0.0071621562280414	-1.1173179643531077	0.263861	0.263861	chr19	15069667	0.5786247959734169	chr19:15069667:A:G
chr19:15070168	['C', 'T']	98663	19660.97822229884	-550.2118200047785	-0.0079904651282489	0.0071596311129359	-1.1160442489574487	0.264406	0.264406	chr19	15070168	0.5777286939015045	chr19:15070168:C:T
chr19:15070204	['C', 'T']	98663	19660.78981033766	-547.9904246316854	-0.0078922628998257	0.0071595248585857	-1.1023445068929778	0.270315	0.270315	chr19	15070204	0.568129854277301	chr19:15070204:C:T
chr19:15070216	['T', 'A']	98663	15769.315412222712	-847.707744396436	-0.0116926217641087	0.0078489742695917	-1.4897006108693511	0.136306	0.136306	chr19	15070216	0.8654850267072232	chr19:15070216:T:A
chr19:15070314	['T', 'C']	98663	19659.98896074933	-550.4134677066376	-0.0079793585314094	0.0071597246918968	-1.114478401724049	0.265077	0.265077	chr19	15070314	0.5766279531662667	chr19:15070314:T:C
chr19:15070600	['A', 'G']	98663	19665.182233847347	-552.2017904872009	-0.0080904989526959	0.0071588661213929	-1.1301369260865106	0.258421	0.258421	chr19	15070600	0.587672197280884	chr19:15070600:A:G
chr19:15070659	['G', 'A']	98663	37609.57430740691	-582.6344215082013	0.013759113513281	0.005399067428971	2.548424092548036	0.0108226	0.0108226	chr19	15070659	1.96566839264832	chr19:15070659:G:A
chr19:15071428	['A', 'G']	98663	91961.50968493611	-3180.4656495326103	0.0006610045767053	0.0044789598255162	0.1475799298175487	0.882675	0.882675	chr19	15071428	0.0541991737591016	chr19:15071428:A:G
chr19:15071612	['A', 'G']	98663	19659.98528025304	-546.5872066166446	-0.0077439004536701	0.0071597440327334	-1.0815890090855218	0.279438	0.279438	chr19	15071612	0.5537145357016154	chr19:15071612:A:G
chr19:15071748	['G', 'A']	98663	19658.383451100453	-549.5310252116569	-0.0079415930864069	0.007160102450423	-1.1091451751416908	0.26737	0.26737	chr19	15071748	0.5728873239452903	chr19:15071748:G:A
chr19:15071944	['G', 'C']	98663	19651.967309856747	-557.6293206263495	-0.0083782014436273	0.0071622031060972	-1.169779929376056	0.242092	0.242092	chr19	15071944	0.6160195617076275	chr19:15071944:G:C
chr19:15072302	['G', 'A']	98663	19658.195475232373	-550.8362141863804	-0.0080033468343956	0.007159515286303	-1.1178615470948143	0.263629	0.263629	chr19	15072302	0.5790068177228276	chr19:15072302:G:A
chr19:15072352	['C', 'T']	98663	19661.992843603333	-552.3966534203911	-0.0080028000679715	0.0071591226951917	-1.117846474868554	0.263635	0.263635	chr19	15072352	0.5789969336158469	chr19:15072352:C:T
chr19:15072378	['C', 'T']	98663	67160.93349823609	-2590.70781875533	0.0028659381230608	0.004475926912135	0.6403004739176588	0.521979	0.521979	chr19	15072378	0.2823469689662759	chr19:15072378:C:T
chr19:15072751	['A', 'C']	98663	18739.65910450181	-689.3059021191153	-0.0084134138826191	0.0072834585032097	-1.1551399488184717	0.248036	0.248036	chr19	15072751	0.6054852810016512	chr19:15072751:A:C
chr19:15072820	['A', 'G']	98663	87142.89828171724	-3102.900321596182	-0.0002674625210197	0.0042828242980566	-0.0624500335307106	0.950205	0.950205	chr19	15072820	0.0221826886435063	chr19:15072820:A:G
chr19:15072928	['C', 'T']	98663	67164.5727044178	-2583.5232350976744	0.0030252311753858	0.0044757651259854	0.6759137466400933	0.499097	0.499097	chr19	15072928	0.3018150406074529	chr19:15072928:C:T
chr19:15073044	['A', 'G']	98663	18099.8345108613	-979.1808276501964	0.0064592218812175	0.0073732022556089	0.8760402410369137	0.38101	0.38101	chr19	15073044	0.4190636256686694	chr19:15073044:A:G
chr19:15073087	['A', 'C']	98663	2867.116238761796	144.0449751067521	0.0118167440273884	0.0180231220055126	0.655643568510167	0.512055	0.512055	chr19	15073087	0.2906833888022033	chr19:15073087:A:C
chr19:15073401	['T', 'C']	98663	19621.789891945587	-541.0016162953739	-0.0074635259494807	0.0071673247701036	-1.0413266021671743	0.297727	0.297727	chr19	15073401	0.5261817786576117	chr19:15073401:T:C
chr19:15073463	['T', 'A']	98663	79141.62569056574	-3126.724327101524	0.0050361690841844	0.0043314778089214	1.1626907273567413	0.244958	0.244958	chr19	15073463	0.6109083725002789	chr19:15073463:T:A
chr19:15073480	['A', 'G']	98663	79290.85845489474	-3116.452650376559	0.0048108101735039	0.0043288454324007	1.1113379418668312	0.266426	0.266426	chr19	15073480	0.574423395471909	chr19:15073480:A:G
chr19:15073490	['G', 'T']	98663	19618.795386127986	-541.5951219415972	-0.0074584545289055	0.0071673606283202	-1.0406138208582911	0.298057	0.298057	chr19	15073490	0.5257006741174277	chr19:15073490:G:T
chr19:15073545	['G', 'T']	98663	78880.79446944816	-3181.536373616076	0.004667379520575	0.0043351917624003	1.076625851030583	0.28165	0.28165	chr19	15073545	0.5502902444286304	chr19:15073545:G:T
chr19:15073814	['G', 'A']	98663	19615.379802526204	-540.302045778028	-0.0074512499872821	0.0071684423248308	-1.039451759480805	0.298597	0.298597	chr19	15073814	0.5249145599398304	chr19:15073814:G:A
chr19:15073934	['C', 'T']	98663	16340.121466234048	-465.1845162579371	0.0098191069956131	0.007728942900431	1.2704333725981487	0.203933	0.203933	chr19	15073934	0.6905124919350706	chr19:15073934:C:T
chr19:15074719	['G', 'A']	98663	19618.58497719209	-545.4418556384039	-0.0076295835403036	0.0071667209615944	-1.0645849868007378	0.287066	0.287066	chr19	15074719	0.5420182421492306	chr19:15074719:G:A
chr19:15074744	['T', 'C']	98663	19621.78427556285	-542.8356476808922	-0.0075090465676152	0.0071664968234265	-1.0477987715098092	0.294734	0.294734	chr19	15074744	0.530569761806467	chr19:15074744:T:C
chr19:15074839	['C', 'A']	98663	19622.98889035306	-545.052770110487	-0.0076082030102671	0.0071662446426205	-1.06167224113702	0.288387	0.288387	chr19	15074839	0.5400243207747828	chr19:15074839:C:A
chr19:15074911	['G', 'A']	98663	78850.57815604852	-3165.1545951462854	0.0049519498685321	0.0043360045778185	1.1420536532328682	0.253434	0.253434	chr19	15074911	0.5961351218051549	chr19:15074911:G:A
chr19:15074987	['C', 'T']	98663	19615.789344578017	-549.4780657640893	-0.0078341527016211	0.0071669016169463	-1.0931017502873344	0.274352	0.274352	chr19	15074987	0.5616918694908732	chr19:15074987:C:T
chr19:15075017	['G', 'A']	98663	19617.99419205741	-545.2518208724888	-0.0076468052856069	0.007166443727119	-1.0670292793439715	0.285961	0.285961	chr19	15075017	0.543693192883991	chr19:15075017:G:A
chr19:15075089	['G', 'A']	98663	15652.586469747495	-852.6882953938454	-0.011245984272081	0.0078746883834552	-1.42811800600375	0.153261	0.153261	chr19	15075089	0.8145683450780076	chr19:15075089:G:A
chr19:15075197	['T', 'C']	98663	19624.93452531872	-537.5469478527713	-0.0073017100098695	0.0071680514070025	-1.0186464347530209	0.308373	0.308373	chr19	15075197	0.5109236541759992	chr19:15075197:T:C
chr19:15075803	['G', 'T']	98663	2007.081371187626	160.88028539936764	0.03980219671225	0.0214281500154781	1.8574723755200424	0.063247	0.063247	chr19	15075803	1.1989600695884308	chr19:15075803:G:T
chr19:15076236	['G', 'A']	98663	78670.55522778419	-3157.714145076394	0.0054330942437375	0.0043399911705335	1.2518675799678076	0.210621	0.210621	chr19	15076236	0.676498329591937	chr19:15076236:G:A
chr19:15076332	['C', 'T']	98663	19617.385986964146	-542.3758839778031	-0.0075028981280183	0.0071674194840405	-1.046806056869528	0.295192	0.295192	chr19	15076332	0.5298954165066317	chr19:15076332:C:T
chr19:15076490	['C', 'T']	98663	15743.446295075322	-844.6483468534175	-0.0116221964085054	0.0078540446239249	-1.4797721384345015	0.138937	0.138937	chr19	15076490	0.8571820828728617	chr19:15076490:C:T
chr19:15076508	['G', 'A']	98663	19619.977170199607	-543.7234407752163	-0.0075777497631423	0.0071668618097787	-1.0573316416960792	0.290363	0.290363	chr19	15076508	0.5370587251606153	chr19:15076508:G:A
chr19:15076958	['C', 'T']	98663	19610.78888843838	-538.1158660350354	-0.0072901898713572	0.0071678360544557	-1.0170698403216791	0.309123	0.309123	chr19	15076958	0.5098686804705934	chr19:15076958:C:T
chr19:15076989	['C', 'T']	98663	19657.614556132583	-539.6308454143	-0.007279667134348	0.0071694091047933	-1.0153789563328088	0.309928	0.309928	chr19	15076989	0.5087391862770875	chr19:15076989:C:T
chr19:15077043	['AC', 'A']	98663	19931.4741339938	-496.73091389836645	-0.0073391846633913	0.0071313413863045	-1.029145046608748	0.303414	0.303414	chr19	15077043	0.5179643840553158	chr19:15077043:AC:A
chr19:15077859	['A', 'G']	98663	19645.09268129325	-540.4150644983674	-0.0072364348936452	0.0071661536387958	-1.009807388787889	0.31259	0.31259	chr19	15077859	0.5050249195167212	chr19:15077859:A:G
chr19:15078004	['C', 'T']	98663	19505.52612031169	-530.338007166447	-0.0072475909869733	0.0071837591538621	-1.0088855753295896	0.313032	0.313032	chr19	15078004	0.504411264009277	chr19:15078004:C:T
chr19:15078113	['A', 'T']	98663	18206.214351603125	-731.0707965689443	-0.0082922684998588	0.0073704545540589	-1.1250688053279256	0.260563	0.260563	chr19	15078113	0.5840872541517139	chr19:15078113:A:T
chr19:15078162	['A', 'G']	98663	19191.750663936586	-583.0148728060838	-0.0078709839592524	0.0072194319651983	-1.0902497588722917	0.275606	0.275606	chr19	15078162	0.5597113319802058	chr19:15078162:A:G
chr19:15078229	['C', 'T']	98663	18308.67010967624	-566.8819253656218	-0.0052370231112566	0.0073582813684347	-0.711718246290802	0.476641	0.476641	chr19	15078229	0.3218086029717089	chr19:15078229:C:T
chr19:15078929	['A', 'T']	98663	18252.36491473529	-556.6277755039503	-0.0065006097633859	0.0073850518993881	-0.8802388733279645	0.378732	0.378732	chr19	15078929	0.4216679987178571	chr19:15078929:A:T
chr19:15078947	['A', 'T']	98663	23682.600529154155	-1395.8313460013912	-0.0117491983007869	0.0065465183205169	-1.7947247262662662	0.0727006	0.0727006	chr19	15078947	1.1384620048821743	chr19:15078947:A:T
chr19:15079251	['A', 'C']	98663	18536.751629540817	-604.268401285552	-0.0076889096964623	0.0073312510510911	-1.0487854859803214	0.294279	0.294279	chr19	15079251	0.5312407284186502	chr19:15079251:A:C
chr19:15079336	['G', 'A']	98663	17049.728077199878	-594.2108670233407	-0.0089790406241116	0.0075935553345394	-1.1824554149583115	0.237028	0.237028	chr19	15079336	0.6252003479678576	chr19:15079336:G:A
chr19:15079386	['A', 'G']	98663	17193.57650231671	-571.3599063256854	-0.0087183350711362	0.0075689469766807	-1.151855746644374	0.249383	0.249383	chr19	15079386	0.6031331549385905	chr19:15079386:A:G
chr19:15079601	['T', 'A']	98663	23221.412165381065	-1395.0697581570305	-0.0115440906199531	0.0066104792466554	-1.746331875377077	0.0807564	0.0807564	chr19	15079601	1.092823049497872	chr19:15079601:T:A
chr19:15079864	['C', 'T']	98663	103979.0776233489	-4639.894116350178	0.003259846556797	0.0042970471709235	0.7586248014346068	0.448079	0.448079	chr19	15079864	0.3486454095746453	chr19:15079864:C:T
chr19:15080026	['A', 'T']	98663	16981.786620168088	-594.0968757784372	-0.007898083377841	0.0076061994277985	-1.0383744802924466	0.299098	0.299098	chr19	15080026	0.5241864909869628	chr19:15080026:A:T
chr19:15080029	['G', 'A']	98663	2371.0720960875733	153.52525167566168	0.0204694042555168	0.0197288262358694	1.0375378651924527	0.299488	0.299488	chr19	15080029	0.5236205744038529	chr19:15080029:G:A
chr19:15080058	['C', 'T']	98663	17172.088574875066	-574.140527696256	-0.0087190085452157	0.0075724806421396	-1.1514071751726624	0.249568	0.249568	chr19	15080058	0.6028111013388024	chr19:15080058:C:T
chr19:15080523	['C', 'T']	98663	105463.61925475288	-4558.226124754063	0.0026747970902754	0.0042901837381544	0.6234691224264773	0.532978	0.532978	chr19	15080523	0.2732907171944252	chr19:15080523:C:T
chr19:15080730	['C', 'T']	98663	16371.812164162458	-653.8943864250069	-0.0090470429669458	0.0077259067444487	-1.1710007985077455	0.241601	0.241601	chr19	15080730	0.616901272478128	chr19:15080730:C:T
chr19:15081190	['T', 'C']	98663	14269.346918256791	-347.1147844067843	-0.0087569423458555	0.0082703866354963	-1.058831071847464	0.289679	0.289679	chr19	15081190	0.5380829874151248	chr19:15081190:T:C
chr19:15081666	['G', 'T']	98663	15348.088925154068	-377.7863557316294	-0.0082801374926812	0.0079488416116449	-1.041678510809794	0.297563	0.297563	chr19	15081666	0.5264210714286445	chr19:15081666:G:T
chr19:15081710	['C', 'T']	98663	2246.0	178.1485655136089	-0.02675759852393	0.020251958519772	-1.321235104140987	0.186426	0.186426	chr19	15081710	0.7294935186499856	chr19:15081710:C:T
chr19:15082177	['A', 'C']	98663	79807.08885690247	-2173.113209774638	0.002708447855021	0.0043275576465231	0.6258606068938272	0.531408	0.531408	chr19	15082177	0.2745719118570491	chr19:15082177:A:C
chr19:15082857	['T', 'C']	98663	119067.6179598706	-3642.605061434092	0.0031675374571925	0.0043350705979124	0.7306772486514845	0.464978	0.464978	chr19	15082857	0.3325675948619362	chr19:15082857:T:C
chr19:15083101	['T', 'C']	98663	170269.62884915565	-6042.230688823147	-0.0046988416676465	0.0061810541437445	-0.7602006968992517	0.447136	0.447136	chr19	15083101	0.3495603626259475	chr19:15083101:T:C
chr19:15083220	['A', 'T']	98663	116577.65736988738	-4267.222701298213	0.0042166723602572	0.0044822909283996	0.9407404444768508	0.34684	0.34684	chr19	15083220	0.4598708224486519	chr19:15083220:A:T
chr19:15083394	['C', 'T']	98663	3388.1373620247523	158.3421249945589	0.0102677437966179	0.0165462790800176	0.6205469971202099	0.534899	0.534899	chr19	15083394	0.2717282140228888	chr19:15083394:C:T
chr19:15083457	['G', 'A']	98663	19843.81014454558	-972.4276100848124	-8.29858057825061e-05	0.0070783743161462	-0.0117238509968608	0.990646	0.990646	chr19	15083457	0.0040815097047254	chr19:15083457:G:A
chr19:15083595	['CA', 'C']	98663	148049.505017536	-5091.033594686268	-0.0009785144560034	0.0048985554155932	-0.1997557183672147	0.841672	0.841672	chr19	15083595	0.0748571203086674	chr19:15083595:CA:C
chr19:15083750	['T', 'C']	98663	2497.926737879532	250.429694686128	0.0346874293798479	0.0196680085228997	1.763647261971684	0.0777945	0.0777945	chr19	15083750	1.1090511061476516	chr19:15083750:T:C
chr19:15083963	['A', 'G']	98663	2515.9160223913354	264.63105904250784	0.0327134822455835	0.0194300062779722	1.6836578319931257	0.092251	0.092251	chr19	15083963	1.0350289173951566	chr19:15083963:A:G
chr19:15083975	['G', 'A']	98663	2444.477603157376	249.71516192987173	0.0323969418811213	0.0196394848380767	1.6495820612519636	0.0990316	0.0990316	chr19	15083975	1.0042262042322871	chr19:15083975:G:A
chr19:15084147	['G', 'A']	98663	2524.153501525488	20.981332399490515	0.0131405735384359	0.0190282073285724	0.6905838953470022	0.489829	0.489829	chr19	15084147	0.3099555063343301	chr19:15084147:G:A
chr19:15084199	['C', 'T']	98663	2518.1786612066167	24.05113294978047	0.014529164161523	0.0190504154773052	0.7626691490708768	0.445663	0.445663	chr19	15084199	0.350993420575818	chr19:15084199:C:T
chr19:15084285	['T', 'C']	98663	36749.84221996958	-890.1096419213369	-0.0094569284896032	0.0054818350539126	-1.7251391909089655	0.0845055	0.0845055	chr19	15084285	1.0731150242820509	chr19:15084285:T:C
chr19:15084328	['G', 'A']	98663	34218.8960424143	-1174.7160081097793	-0.0132353477858822	0.0056405793575078	-2.3464518353536747	0.0189551	0.0189551	chr19	15084328	1.722273920056664	chr19:15084328:G:A
chr19:15084373	['C', 'T']	98663	2510.152650090718	268.7757324070465	0.0340561585352057	0.0194320676125662	1.752575135812234	0.0796781	0.0796781	chr19	15084373	1.0986610306254456	chr19:15084373:C:T
chr19:15084418	['C', 'T']	98663	128149.4715119933	-5145.142228204369	0.0064908989022964	0.0045069283051555	1.440204605622731	0.149813	0.149813	chr19	15084418	0.8244504991645916	chr19:15084418:C:T
chr19:15084702	['C', 'T']	98663	2510.0763227245084	269.3978734413625	0.0344968376977363	0.0194315178432744	1.7753032972499474	0.0758509	0.0758509	chr19	15084702	1.1200392617761985	chr19:15084702:C:T
chr19:15085264	['A', 'G']	98663	40617.83206122734	-836.7091637852984	-0.007503779659734	0.0053774786005298	-1.3954085580172635	0.162896	0.162896	chr19	15085264	0.7880895798980966	chr19:15085264:A:G
chr19:15085363	['C', 'T']	98663	2445.097789685194	253.03025025985656	0.0335600385482335	0.0196516043142216	1.707750574030562	0.0876858	0.0876858	chr19	15085363	1.0570707313883752	chr19:15085363:C:T
chr19:15085822	['T', 'A']	98663	163021.39379992697	-6284.985234326628	-0.0043253344303897	0.005663667503877	-0.7636985093896979	0.445049	0.445049	chr19	15085822	0.3515921704615851	chr19:15085822:T:A
chr19:15085825	['C', 'T']	98663	128321.81578920684	-5170.090277785261	0.0057088465336235	0.0045093019773354	1.26601557454285	0.20551	0.20551	chr19	15085825	0.6871670407506628	chr19:15085825:C:T
chr19:15086612	['C', 'T']	98663	2520.1967396045707	22.052638893582102	0.013771061636624	0.0190520220628285	0.7228136515489412	0.469796	0.469796	chr19	15086612	0.3280906852708928	chr19:15086612:C:T
chr19:15086926	['C', 'T']	98663	34187.19757116212	-1165.0644496684154	-0.0128639713031562	0.0056418200716707	-2.2801101665312027	0.0226033	0.0226033	chr19	15086926	1.6458281508009955	chr19:15086926:C:T
chr19:15087213	['A', 'T']	98663	34168.848462731505	-1169.7382694401006	-0.0130071422850128	0.005643042777747	-2.304987361837076	0.0211693	0.0211693	chr19	15087213	1.6742935024512315	chr19:15087213:A:T
chr19:15087552	['A', 'C']	98663	2520.0766267991085	22.0907068276049	0.0137233340968623	0.0190443502277757	0.7205987042208032	0.471158	0.471158	chr19	15087552	0.326833430405182	chr19:15087552:A:C
chr19:15087696	['T', 'C']	98663	162602.88838095625	-6323.839386828626	-0.0037928644815584	0.005647610730709	-0.6715874486417062	0.501848	0.501848	chr19	15087696	0.2994278022916958	chr19:15087696:T:C
chr19:15087795	['C', 'T']	98663	34169.3852968305	-1167.119330337138	-0.0129241973819374	0.0056426076558233	-2.29046536109937	0.0219965	0.0219965	chr19	15087795	1.6576464169782947	chr19:15087795:C:T
chr19:15087820	['A', 'C']	98663	128406.9191079574	-5161.928558887323	0.0058702892309201	0.004508187324046	1.302139598239159	0.192872	0.192872	chr19	15087820	0.7147308160478021	chr19:15087820:A:C
chr19:15087909	['A', 'T']	98663	2519.0765963916483	21.633216448135787	0.0136843616721456	0.0190464899539654	0.7184715769267804	0.472468	0.472468	chr19	15087909	0.3256276006870838	chr19:15087909:A:T
chr19:15087940	['T', 'C']	98663	34159.500912316274	-1168.3478830927472	-0.0128963569265498	0.0056431591908913	-2.285308014589772	0.0222969	0.0222969	chr19	15087940	1.6517555139240534	chr19:15087940:T:C
chr19:15087953	['T', 'C']	98663	178751.1173405776	-5982.229773687805	-0.0012798021244575	0.0072818378525439	-0.1757526259679733	0.860489	0.860489	chr19	15087953	0.0652546770735918	chr19:15087953:T:C
chr19:15088040	['A', 'T']	98663	34169.116893384955	-1168.0949970827826	-0.0129820192542247	0.0056426416159835	-2.300698881433727	0.0214107	0.0214107	chr19	15088040	1.669369133678579	chr19:15088040:A:T
chr19:15088907	['CAGAT', 'C']	98663	34808.361703005816	-1178.8974827979457	-0.0133306445617749	0.0056562753526056	-2.3567884748811	0.0184357	0.0184357	chr19	15088907	1.73434036766645	chr19:15088907:CAGAT:C
chr19:15089315	['C', 'A']	98663	34155.231253484715	-1164.4987101320946	-0.0128856208994071	0.0056435127918111	-2.283262459882143	0.022417	0.022417	chr19	15089315	1.649422508182719	chr19:15089315:C:A
chr19:15089354	['G', 'A']	98663	128098.07177179	-5212.421493463107	0.0061463842316159	0.0045092168439365	1.3630713368510758	0.172863	0.172863	chr19	15089354	0.7622979541836814	chr19:15089354:G:A
chr19:15089687	['A', 'T']	98663	34183.70934701705	-1167.4367446841648	-0.0129919706941035	0.0056426017605081	-2.302478758120524	0.0213103	0.0213103	chr19	15089687	1.671410436375545	chr19:15089687:A:T
chr19:15089818	['A', 'T']	98663	34188.23727507729	-1169.8488954745703	-0.0130190797712712	0.0056418615138972	-2.3075858454168388	0.0210242	0.0210242	chr19	15089818	1.67728052072366	chr19:15089818:A:T
chr19:15089960	['T', 'G']	98663	34479.338780641105	-1130.7585261660877	-0.0135110769043711	0.0056214336194939	-2.403493097831409	0.0162411	0.0162411	chr19	15089960	1.7893845595928886	chr19:15089960:T:G
chr19:15090082	['G', 'A']	98663	18021.90079642874	-903.4063405468138	-0.0029397574090563	0.0073749340130761	-0.3986147406666937	0.690178	0.690178	chr19	15090082	0.161038888323116	chr19:15090082:G:A
chr19:15090902	['C', 'T']	98663	2503.2029699457707	40.04392835836843	0.0118349792827059	0.0191351676330756	0.6184936296167516	0.536251	0.536251	chr19	15090902	0.2706318849348146	chr19:15090902:C:T
chr19:15091317	['A', 'G']	98663	9897.015565899012	-361.9315062880575	0.0013292216009712	0.0097454544132589	0.1363940094125135	0.89151	0.89151	chr19	15091317	0.0498737810130666	chr19:15091317:A:G
chr19:15091386	['A', 'G']	98663	34790.515265820984	-1116.9393204377566	-0.0139478172108022	0.0056052549299766	-2.4883466291979026	0.0128355	0.0128355	chr19	15091386	1.8915872089550256	chr19:15091386:A:G
chr19:15091458	['G', 'A']	98663	34165.5405638286	-1216.1109385207817	-0.0146090534047335	0.0056455933438593	-2.587691410792755	0.00966357	0.00966357	chr19	15091458	2.014862403100219	chr19:15091458:G:A
chr19:15091616	['G', 'A']	98663	33925.266048203965	-1168.2021965990605	-0.0134355647433141	0.0056867793296235	-2.362596465335941	0.0181493	0.0181493	chr19	15091616	1.7411401206003128	chr19:15091616:G:A
chr19:15091790	['C', 'T']	98663	2060.798148396417	212.7169714288751	0.0353399810938483	0.0214951046748843	1.6440943939733776	0.10016	0.10016	chr19	15091790	0.9993056841336456	chr19:15091790:C:T
chr19:15093055	['T', 'C']	98663	157373.3308295066	-6227.717220368661	-0.004636199970051	0.0053425802311445	-0.867782938106259	0.385515	0.385515	chr19	15093055	0.4139587193238097	chr19:15093055:T:C
chr19:15094096	['T', 'C']	98663	155813.9604058961	-6234.442280693055	-0.005420393818544	0.0052863393850231	-1.0253586506194932	0.305197	0.305197	chr19	15094096	0.5154197396878294	chr19:15094096:T:C
chr19:15094334	['G', 'A']	98663	21043.94430415689	-53.90519933050636	-0.0014206510180607	0.0069441416680546	-0.2045826663641115	0.837899	0.837899	chr19	15094334	0.0768083278926647	chr19:15094334:G:A
chr19:15094692	['T', 'C']	98663	189309.59374809952	-6288.707518421845	-0.0155181333605399	0.0107708281991095	-1.4407558150284925	0.149657	0.149657	chr19	15094692	0.8249029648226212	chr19:15094692:T:C
chr19:15095321	['G', 'A']	98663	2006.325362149888	176.52287286012393	0.02170519613124	0.0215805587930404	1.005775445362412	0.314526	0.314526	chr19	15095321	0.502343448184342	chr19:15095321:G:A
chr19:15095850	['G', 'A']	98663	9695.491343834256	-164.52019005337286	0.0023171407132235	0.0098906694081318	0.2342754183370536	0.814772	0.814772	chr19	15095850	0.0889639041373091	chr19:15095850:G:A
chr19:15096359	['G', 'A']	98663	9707.082248712646	-154.8634321572485	0.0031169544658235	0.0098859718570346	0.3152906472827594	0.752542	0.752542	chr19	15096359	0.1234692567185371	chr19:15096359:G:A
chr19:15096951	['C', 'T']	98663	7061.052469858125	-443.6361902985015	-0.0047270755829878	0.0114554096924545	-0.4126500675136498	0.679864	0.679864	chr19	15096951	0.1675779548771922	chr19:15096951:C:T
chr19:15097114	['C', 'G']	98663	2495.371628943548	43.37268081211372	0.0159848780196478	0.0190721493406324	0.8381267225919151	0.401962	0.401962	chr19	15097114	0.3958150015681743	chr19:15097114:C:G
chr19:15097133	['G', 'A']	98663	2531.24554485863	-61.26882475615826	0.0108392858317224	0.0190011007662601	0.5704556785978157	0.56837	0.56837	chr19	15097133	0.2453688532961132	chr19:15097133:G:A
chr19:15097483	['G', 'A']	98663	7809.728070084613	-332.1537113489855	-0.0010950932984496	0.0110054424632328	-0.0995047043413405	0.920738	0.920738	chr19	15097483	0.0358639326063578	chr19:15097483:G:A
chr19:15097873	['C', 'G']	98663	8165.579336279596	-256.3795548801928	-0.0003672544663521	0.0106715038808321	-0.0344144996294112	0.972547	0.972547	chr19	15097873	0.0120894014702002	chr19:15097873:C:G
chr19:15098078	['C', 'T']	98663	58382.28428063134	-1366.9758519275983	-0.0107826286203555	0.0047111087800561	-2.28876664151812	0.022095	0.022095	chr19	15098078	1.6557059941016878	chr19:15098078:C:T
chr19:15098230	['G', 'C']	98663	2023.0205043481783	172.3624745205191	0.0191695512132546	0.0215076386226933	0.891290371274337	0.372776	0.372776	chr19	15098230	0.4285520560902841	chr19:15098230:G:C
chr19:15098804	['A', 'T']	98663	10665.540503557742	-220.06213480830547	0.0030089450234377	0.0094172395161548	0.3195145475779922	0.749337	0.749337	chr19	15098804	0.1253228227213876	chr19:15098804:A:T
chr19:15098961	['G', 'A']	98663	49002.46998601171	-928.3417147983768	-0.0120705854301456	0.0049996889611335	-2.414267272220239	0.0157687	0.0157687	chr19	15098961	1.8022041092138013	chr19:15098961:G:A
chr19:15099656	['T', 'C']	98663	10131.334921439431	-142.74125954896314	0.0036037533182723	0.0096929669158604	0.3717905311711765	0.71005	0.71005	chr19	15099656	0.1487110682393359	chr19:15099656:T:C
chr19:15099731	['A', 'T']	98663	121918.53560133002	-4716.858768658722	0.0060663537086211	0.0044045374575656	1.3772964283005484	0.168424	0.168424	chr19	15099731	0.7735960225459902	chr19:15099731:A:T
chr19:15099897	['G', 'T']	98663	2036.0619095884856	194.9802253749565	0.0279246358047008	0.0214494238219916	1.3018827935168271	0.192959	0.192959	chr19	15099897	0.7145349602427167	chr19:15099897:G:T
chr19:15100409	['G', 'T']	98663	8065.490487243684	-234.97569394675128	0.0088979205458976	0.0107293330367456	0.8293078903809	0.406932	0.406932	chr19	15100409	0.3904781570944187	chr19:15100409:G:T
chr19:15100470	['T', 'C']	98663	17989.823360668204	-685.8679586688714	0.003293955110376	0.0073594606618408	0.4475810472709367	0.654457	0.654457	chr19	15100470	0.1841188827667045	chr19:15100470:T:C
chr19:15101493	['T', 'C']	98663	128712.26390536148	-5525.084949726423	0.0041674464267169	0.0045236814712704	0.9212510768461504	0.356922	0.356922	chr19	15101493	0.4474266821252143	chr19:15101493:T:C
chr19:15101744	['T', 'C']	98663	172824.01327859712	-6274.308990758546	-0.0077275914456711	0.0064810150987763	-1.1923427623444507	0.23313	0.23313	chr19	15101744	0.6324018363201668	chr19:15101744:T:C
chr19:15101906	['G', 'A']	98663	2712.2474101404905	257.86243428059737	0.0339424389711085	0.0186984393410958	1.8152551853089207	0.0694877	0.0694877	chr19	15101906	1.1580920629620703	chr19:15101906:G:A
chr19:15102121	['T', 'C']	98663	2698.656454343617	258.19916968343745	0.0344505685799819	0.0187467583312519	1.8376813724936607	0.0661124	0.0661124	chr19	15102121	1.1797170768756784	chr19:15102121:T:C
chr19:15103357	['T', 'C']	98663	18337.67275528615	-636.8108298758705	0.0034274855431952	0.0072981427681162	0.4696380506790112	0.638615	0.638615	chr19	15103357	0.1947608848245701	chr19:15103357:T:C
chr19:15104070	['C', 'T']	98663	116213.0912206002	-4884.94743162136	0.0026155916250944	0.0043622813707832	0.599592599095659	0.548779	0.548779	chr19	15104070	0.2606025160305644	chr19:15104070:C:T
chr19:15105367	['T', 'A']	98663	188170.6288225099	-6420.915880338325	-0.0087157250583876	0.0101357228169569	-0.8599016780338945	0.389845	0.389845	chr19	15105367	0.4091080314993141	chr19:15105367:T:A
chr19:15105533	['T', 'A']	98663	18266.367783220267	-627.2632935653018	0.0034753319759571	0.0073131696263761	0.475215556798079	0.634634	0.634634	chr19	15105533	0.1974766646389486	chr19:15105533:T:A
chr19:15106136	['G', 'A']	98663	41543.1580398597	-1047.5152911057912	-0.0130834609850292	0.0052497495821572	-2.4922066815333404	0.0126968	0.0126968	chr19	15106136	1.896305721363504	chr19:15106136:G:A
chr19:15106423	['GC', 'G']	98663	8903.34623924086	-179.0944751409746	0.0098172722156624	0.0102474221774689	0.958023593216228	0.338053	0.338053	chr19	15106423	0.4710152056303494	chr19:15106423:GC:G
chr19:15106666	['G', 'A']	98663	17950.18448905109	-659.8047187684795	0.0032595517262464	0.0073614639696433	0.4427858018035467	0.657922	0.657922	chr19	15106666	0.1818255911543334	chr19:15106666:G:A
chr19:15107071	['A', 'G']	98663	116529.9519863686	-4889.763713872634	0.0026638653135199	0.0043656060422309	0.610193702260547	0.541735	0.541735	chr19	15107071	0.2662131049410765	chr19:15107071:A:G
chr19:15109484	['C', 'T']	98663	41688.14073540892	-1061.8839391225265	-0.0127089787936743	0.0052421479486593	-2.42438384382582	0.0153362	0.0153362	chr19	15109484	1.8142822364412867	chr19:15109484:C:T
chr19:15110039	['G', 'A']	98663	41529.630164619055	-1047.9644160473183	-0.0131495709687964	0.0052502658781641	-2.504553345285888	0.0122622	0.0122622	chr19	15110039	1.9114316046834192	chr19:15110039:G:A
chr19:15111876	['G', 'A']	98663	49657.06599555974	-1256.2923427660671	-0.0090225179476988	0.0049203002144209	-1.833733218402949	0.0666966	0.0666966	chr19	15111876	1.175896304597308	chr19:15111876:G:A
chr19:15112655	['A', 'G']	98663	188156.5353139127	-6412.633837632835	-0.0076165828240503	0.0101333469848419	-0.7516354503051864	0.452272	0.452272	chr19	15112655	0.3446002984400282	chr19:15112655:A:G
chr19:15112927	['T', 'C']	98663	49776.12618238962	-1278.8282988479425	-0.0094440466228675	0.0049181553865345	-1.9202416110569367	0.0548303	0.0548303	chr19	15112927	1.260979377899336	chr19:15112927:T:C
chr19:15113414	['G', 'C']	98663	146425.29323872275	-5413.560998093533	0.0092638606676415	0.004897351014355	1.8916064297795687	0.0585464	0.0585464	chr19	15113414	1.232499804403782	chr19:15113414:G:C
chr19:15113454	['G', 'C']	98663	138287.4177512873	-5155.11678945569	0.0069334791416592	0.004670957371772	1.4843807360692718	0.137711	0.137711	chr19	15113454	0.8610313680328434	chr19:15113454:G:C
chr19:15114445	['G', 'C']	98663	130202.83606856495	-5452.14720671642	0.0048307525768179	0.0045390984439065	1.064253757990852	0.287216	0.287216	chr19	15114445	0.5417913704250011	chr19:15114445:G:C
chr19:15114537	['T', 'C']	98663	138363.54550617642	-5165.818895626762	0.0068127834892858	0.0046735320933791	1.4577376068385763	0.144916	0.144916	chr19	15114537	0.8388836619539675	chr19:15114537:T:C
chr19:15114747	['G', 'A']	98663	8084.879151591569	-246.99035495747745	0.0086230469209278	0.0107313902394404	0.8035349314980678	0.421668	0.421668	chr19	15114747	0.375029355946813	chr19:15114747:G:A
chr19:15115800	['C', 'A']	98663	138233.6096154236	-5155.157505627283	0.0074836401296771	0.0046700649424922	1.602470248664971	0.109055	0.109055	chr19	15115800	0.9623544179107788	chr19:15115800:C:A
chr19:15116159	['G', 'A']	98663	95528.71409167392	-3731.346230250837	0.0009261683630538	0.0042650848026751	0.2171512187689525	0.828091	0.828091	chr19	15116159	0.0819219354056057	chr19:15116159:G:A
chr19:15116219	['G', 'A']	98663	138205.01167788502	-5150.18652416743	0.007543987899733	0.0046686246435298	1.6158908620310686	0.106121	0.106121	chr19	15116219	0.9741986662242385	chr19:15116219:G:A
chr19:15116827	['A', 'G']	98663	51578.40992447667	-1332.9195911076436	-0.0081076057647144	0.0048559677796179	-1.6696168781730114	0.0949984	0.0949984	chr19	15116827	1.0222837092061277	chr19:15116827:A:G
chr19:15116987	['G', 'C']	98663	132958.78084232935	-4703.441203584604	0.0088199264320151	0.0045439566624879	1.9410234487548887	0.0522583	0.0522583	chr19	15116987	1.2818447222900524	chr19:15116987:G:C
chr19:15117057	['C', 'T']	98663	8103.574937155368	-257.8433665196849	0.0084486872703541	0.0107029355444461	0.7893803746896587	0.429892	0.429892	chr19	15117057	0.3666406367350115	chr19:15117057:C:T
chr19:15117367	['T', 'C']	98663	138338.4127836849	-5137.434726671195	0.0067325459758395	0.0046673186048678	1.4424869064686658	0.149168	0.149168	chr19	15117367	0.8263243331232317	chr19:15117367:T:C
chr19:15118931	['A', 'G']	98663	42092.25265089309	-1002.4743040647304	-0.0120166399476486	0.0052240799331079	-2.300240444540766	0.0214367	0.0214367	chr19	15118931	1.6688420698233442	chr19:15118931:A:G
chr19:15119182	['A', 'G']	98663	41753.34787324628	-1084.9668568460183	-0.0126788721303377	0.0052419544180176	-2.4187299467461907	0.0155766	0.0155766	chr19	15119182	1.807527332438817	chr19:15119182:A:G
chr19:15120917	['G', 'C']	98663	60284.609291999535	-2382.3245546062044	0.0001984519228502	0.0046144110214063	0.0430069887423654	0.965696	0.965696	chr19	15120917	0.0151595674779438	chr19:15120917:G:C
chr19:15122141	['G', 'A']	98663	10710.536395164883	-584.9354826813276	0.003192111998166	0.0093638256758805	0.3408982726353293	0.733181	0.733181	chr19	15122141	0.1347887980770783	chr19:15122141:G:A
chr19:15122371	['G', 'A']	98663	87420.01162955759	-2913.002281136168	-0.0008405071690711	0.0042871907699685	-0.1960507974030128	0.844571	0.844571	chr19	15122371	0.0733638350070166	chr19:15122371:G:A
chr19:15122511	['T', 'C']	98663	96045.28363883366	-2859.681202362768	0.0020183609227104	0.0042503867843806	0.4748652358245566	0.634884	0.634884	chr19	15122511	0.197305617640199	chr19:15122511:T:C
chr19:15122770	['C', 'A']	98663	90506.9253421186	-2613.105773644246	0.0015777551282677	0.0042689470040832	0.3695888299289415	0.71169	0.71169	chr19	15122770	0.1477091364287024	chr19:15122770:C:A
chr19:15124326	['A', 'G']	98663	153214.82276607398	-5700.410822214386	-0.0058707032109402	0.0051333135366318	-1.143647893129133	0.252772	0.252772	chr19	15124326	0.5972710352906587	chr19:15124326:A:G
chr19:15124336	['A', 'G']	98663	87335.9002392636	-2851.337045932304	-0.0014735580809099	0.0042852173699512	-0.3438700895881729	0.730945	0.730945	chr19	15124336	0.1361153003268745	chr19:15124336:A:G
chr19:15125121	['G', 'A']	98663	86129.34854536237	-2858.9177542205275	-0.0021103901107108	0.0042889544455841	-0.4920523492348319	0.622683	0.622683	chr19	15125121	0.205732990882059	chr19:15125121:G:A
chr19:15125531	['A', 'C']	98663	60682.6106904277	-2085.8537238979898	0.0029740111771075	0.0046243552105682	0.6431191034613645	0.520148	0.520148	chr19	15125531	0.283873067061072	chr19:15125531:A:C
chr19:15125651	['T', 'C']	98663	60355.19827201551	-2182.258989932351	0.0022238659628257	0.0046361602553709	0.479678406338404	0.631457	0.631457	chr19	15125651	0.1996562180279644	chr19:15125651:T:C
chr19:15125924	['C', 'T']	98663	60751.60799008825	-2087.130547177857	0.002989047677577	0.0046286951077004	0.645764650301634	0.518433	0.518433	chr19	15125924	0.2853073619565947	chr19:15125924:C:T
chr19:15126132	['A', 'G']	98663	88089.24980741163	-2830.1531041587264	-0.0010925718659767	0.0042814114303083	-0.2551896456954353	0.798577	0.798577	chr19	15126132	0.0976832021769014	chr19:15126132:A:G
chr19:15126228	['C', 'A']	98663	88005.29946876461	-2852.507388899369	-0.0011876512251683	0.0042820749258485	-0.2773541438985815	0.781509	0.781509	chr19	15126228	0.1070660162016328	chr19:15126228:C:A
chr19:15126230	['C', 'T']	98663	88006.40775960825	-2850.764023342561	-0.0011653422732702	0.0042820221539217	-0.2721476515956309	0.785509	0.785509	chr19	15126230	0.104848834649539	chr19:15126230:C:T
chr19:15126267	['A', 'C']	98663	88017.00760448565	-2848.26162242728	-0.001128556895346	0.0042822824182049	-0.2635409777151193	0.792134	0.792134	chr19	15126267	0.1012013455089541	chr19:15126267:A:C
chr19:15127039	['G', 'A']	98663	88011.43735171857	-2847.552536622896	-0.001122612375912	0.0042822960518203	-0.2621519769598381	0.793205	0.793205	chr19	15127039	0.1006145568651646	chr19:15127039:G:A
chr19:15127115	['T', 'C']	98663	60701.83112139302	-2100.855521825032	0.0025720257641845	0.0046266671671864	0.5559132894680766	0.578271	0.578271	chr19	15127115	0.2378685868002871	chr19:15127115:T:C
chr19:15127276	['G', 'T']	98663	88111.13959957803	-2852.943603994863	-0.001091925310169	0.0042839967503063	-0.2548847195299582	0.798813	0.798813	chr19	15127276	0.0975548759716856	chr19:15127276:G:T
chr19:15127449	['T', 'C']	98663	88095.46645098476	-2863.3517071713804	-0.0012893591895556	0.0042816205031288	-0.3011381295033976	0.76331	0.76331	chr19	15127449	0.1172990479598534	chr19:15127449:T:C
chr19:15127491	['A', 'G']	98663	88065.19963694991	-2863.456708344712	-0.0013129777239965	0.0042818933034182	-0.306634853079696	0.759122	0.759122	chr19	15127491	0.1196884221690938	chr19:15127491:A:G
chr19:15128114	['C', 'T']	98663	152592.73302722536	-5663.924722541172	-0.0054986657075303	0.0050995866925086	-1.0782571292704888	0.280922	0.280922	chr19	15128114	0.5514142483225604	chr19:15128114:C:T
chr19:15128548	['A', 'G']	98663	60703.99845919919	-2097.149061913732	0.0027658334548271	0.0046236896170545	0.5981875263913473	0.549716	0.549716	chr19	15128548	0.2598616223018971	chr19:15128548:A:G
chr19:15128854	['A', 'G']	98663	152562.6947684441	-5696.453554279336	-0.0061101467495517	0.0051004061902233	-1.1979725774123346	0.230931	0.230931	chr19	15128854	0.6365177638118903	chr19:15128854:A:G
chr19:15128995	['T', 'C']	98663	61039.602707361584	-2085.744117714012	0.0034282099387604	0.0046163872358498	0.7426174979728142	0.457715	0.457715	chr19	15128995	0.33940485486463	chr19:15128995:T:C
chr19:15129268	['T', 'C']	98663	60720.46236035926	-2099.14918633315	0.0028132919916796	0.0046237055393381	0.6084496444992857	0.542891	0.542891	chr19	15129268	0.265287357980967	chr19:15129268:T:C
chr19:15130220	['T', 'A']	98663	152812.13477952353	-5658.036724733732	-0.0058055580101044	0.0051072380790641	-1.136731423174259	0.255653	0.255653	chr19	15130220	0.5923491066112121	chr19:15130220:T:A
chr19:15130867	['G', 'T']	98663	27350.88101247857	-758.3245491027866	-0.0071361723918959	0.0061307421525748	-1.1639981284972007	0.244428	0.244428	chr19	15130867	0.6118490457741257	chr19:15130867:G:T
chr19:15131333	['A', 'G']	98663	152774.9360694954	-5659.779253609721	-0.0058352191001188	0.0051056900651572	-1.142885491608679	0.253089	0.253089	chr19	15131333	0.5967267301602599	chr19:15131333:A:G
chr19:15131685	['C', 'G']	98663	2917.266111865713	234.8620155117877	0.0273657407250723	0.0180082920421545	1.5196188878441883	0.12861	0.12861	chr19	15131685	0.8907252617697048	chr19:15131685:C:G
chr19:15131766	['A', 'G']	98663	27363.371012553	-763.8943590346489	-0.0073589862129288	0.0061307234428016	-1.200345486399234	0.230008	0.230008	chr19	15131766	0.6382570583500895	chr19:15131766:A:G
chr19:15132493	['G', 'A']	98663	27382.026171050573	-764.8479307118099	-0.0074032559299761	0.0061309322816391	-1.2075253142409212	0.227233	0.227233	chr19	15132493	0.6435285977973401	chr19:15132493:G:A
chr19:15134442	['G', 'A']	98663	27346.59232297833	-755.3466591577395	-0.0069858326976524	0.006130909561257	-1.139444747611001	0.25452	0.25452	chr19	15134442	0.5942780854358133	chr19:15134442:G:A
chr19:15134573	['G', 'A']	98663	65151.01286203022	-2936.08898182198	-0.003339842624076	0.0045144087436589	-0.7398183934424005	0.459412	0.459412	chr19	15134573	0.3377976650710783	chr19:15134573:G:A
chr19:15135668	['A', 'G']	98663	88039.16947468724	-2876.314242337186	-0.0014168876414826	0.0042811038109153	-0.3309631590502574	0.740673	0.740673	chr19	15135668	0.1303734865415115	chr19:15135668:A:G
chr19:15136388	['C', 'T']	98663	27300.19423745652	-770.2114260000607	-0.0076511207121585	0.0061340029868099	-1.2473291468248349	0.21228	0.21228	chr19	15136388	0.6730909210426521	chr19:15136388:C:T
chr19:15136827	['C', 'G']	98663	27295.596512924487	-773.2092847885871	-0.0077511320841911	0.0061339925795743	-1.2636357125702578	0.206364	0.206364	chr19	15136827	0.6853660626891565	chr19:15136827:C:G
chr19:15136858	['T', 'C']	98663	60379.52338902629	-2182.4393568112964	0.0023266969740563	0.0046353970261177	0.5019412492493777	0.61571	0.61571	chr19	15136858	0.2106237927954745	chr19:15136858:T:C
chr19:15137178	['C', 'T']	98663	88015.19405496925	-2877.610396035508	-0.0014968611792011	0.0042812764466582	-0.3496296485057668	0.726617	0.726617	chr19	15137178	0.1386944455596997	chr19:15137178:C:T
chr19:15137396	['G', 'A']	98663	60672.90833324882	-2095.6633032648874	0.0028081673102267	0.0046254904179936	0.6071069349322759	0.543781	0.543781	chr19	15137396	0.2645759709657163	chr19:15137396:G:A
chr19:15137480	['T', 'C']	98663	60745.46666869412	-2104.0293876106584	0.0027282520147287	0.0046232423501894	0.5901165909282314	0.555114	0.555114	chr19	15137480	0.2556178196036905	chr19:15137480:T:C
chr19:15137725	['G', 'A']	98663	27381.71797133183	-762.6063969286796	-0.007695554487489	0.0061275458070236	-1.2558950564952212	0.209157	0.209157	chr19	15137725	0.6795275960104327	chr19:15137725:G:A
chr19:15138204	['A', 'G']	98663	27293.702805993154	-775.9663341776807	-0.0079183263907217	0.0061344007452954	-1.2908068317503447	0.196774	0.196774	chr19	15138204	0.7060322859986159	chr19:15138204:A:G
chr19:15138234	['G', 'T']	98663	90934.88513321712	-2618.543922485242	0.0003376723588123	0.0042695163845099	0.079089135256024	0.936962	0.936962	chr19	15138234	0.0282780222658658	chr19:15138234:G:T
chr19:15138235	['C', 'T']	98663	27297.59677648252	-774.8816862434145	-0.0078393394686477	0.0061338763601895	-1.2780400204228262	0.201238	0.201238	chr19	15138235	0.6962900075522128	chr19:15138235:C:T
chr19:15138441	['A', 'T']	98663	27348.71932672509	-776.752607614407	-0.0077980286367625	0.0061299790162275	-1.272113430750617	0.203336	0.203336	chr19	15138441	0.6917857240809073	chr19:15138441:A:T
chr19:15138985	['T', 'C']	98663	153851.2716979219	-5765.252047548146	-0.0072488125374401	0.0051523030976698	-1.4069072412914758	0.159458	0.159458	chr19	15138985	0.7973536873416891	chr19:15138985:T:C
chr19:15139269	['G', 'T']	98663	27300.49033997608	-774.6042442527695	-0.0078050232597063	0.0061335701345967	-1.2725090099942975	0.203195	0.203195	chr19	15139269	0.6920869828995648	chr19:15139269:G:T
chr19:15139851	['T', 'C']	98663	27106.14310045925	-811.980367001689	-0.0082099029864715	0.006151515046501	-1.3346147939833517	0.182006	0.182006	chr19	15139851	0.7399142948504188	chr19:15139851:T:C
chr19:15139863	['A', 'G']	98663	27305.74921680946	-772.857142979909	-0.0077379819205383	0.0061337476417508	-1.2615422695038478	0.207117	0.207117	chr19	15139863	0.6837842530950148	chr19:15139863:A:G
chr19:15139963	['G', 'A']	98663	60722.23176344177	-2101.299665738127	0.0026702934420371	0.0046237223760326	0.5775202801705297	0.563589	0.563589	chr19	15139963	0.2490374919394043	chr19:15139963:G:A
chr19:15140107	['C', 'A']	98663	88132.24266542101	-2876.741602175963	-0.00133613072089	0.004286354693522	-0.3117172554360273	0.755256	0.755256	chr19	15140107	0.1219058158639624	chr19:15140107:C:A
chr19:15140755	['A', 'G']	98663	88100.75436550599	-2879.601048841959	-0.0015223760875481	0.0042825693179498	-0.3554819489242681	0.722229	0.722229	chr19	15140755	0.1413250771289172	chr19:15140755:A:G
chr19:15141255	['G', 'A']	98663	60710.92269018297	-2111.0068282765405	0.0024688080207353	0.0046248384236026	0.5338149778673004	0.593471	0.593471	chr19	15141255	0.2266004980197298	chr19:15141255:G:A
chr19:15141358	['A', 'G']	98663	88155.61552965027	-2867.315017316366	-0.0014567513645901	0.0042818201473068	-0.3402177846041482	0.733693	0.733693	chr19	15141358	0.1344856244114949	chr19:15141358:A:G
chr19:15141414	['G', 'A']	98663	60704.84582404216	-2108.0577047457778	0.0025399779709551	0.0046247981433048	0.5492083961831326	0.582864	0.582864	chr19	15141414	0.2344327676075856	chr19:15141414:G:A
chr19:15141444	['G', 'A']	98663	27381.052730811345	-770.33044134887	-0.0078925380956019	0.0061279061283876	-1.2879665468502584	0.197761	0.197761	chr19	15141444	0.7038593505284552	chr19:15141444:G:A
chr19:15141679	['T', 'C']	98663	60810.71060581482	-2103.475724677906	0.0025842967089114	0.0046212655955032	0.5592183906127756	0.576014	0.576014	chr19	15141679	0.2395669609364104	chr19:15141679:T:C
chr19:15142070	['G', 'A']	98663	153727.58107710865	-5785.167227766438	-0.0077365669011813	0.0051482224874984	-1.5027646765399565	0.132903	0.132903	chr19	15142070	0.8764652156807391	chr19:15142070:G:A
chr19:15142640	['A', 'G']	98663	88282.6853843736	-2875.3259485798285	-0.0014647392465391	0.0042817616576824	-0.34208799172908	0.732285	0.732285	chr19	15142640	0.1353198617855144	chr19:15142640:A:G
chr19:15142887	['A', 'G']	98663	88288.58154906736	-2878.489026884468	-0.0015662825405992	0.0042819068733585	-0.365790893385479	0.714522	0.714522	chr19	15142887	0.1459843948205126	chr19:15142887:A:G
chr19:15142965	['T', 'TG']	98663	153934.36122120073	-5775.75651981698	-0.0076999435157035	0.0051570792197889	-1.4930822637272971	0.135419	0.135419	chr19	15142965	0.8683203975692059	chr19:15142965:T:TG
chr19:15143521	['C', 'T']	98663	27381.3302855521	-774.3687640084258	-0.0080401809928174	0.006127833640625	-1.312075598709855	0.189498	0.189498	chr19	15143521	0.7223953693030193	chr19:15143521:C:T
chr19:15144049	['A', 'G']	98663	27381.995549698426	-764.7950390469676	-0.0075454005820056	0.0061282334406687	-1.231252147141157	0.218232	0.218232	chr19	15144049	0.6610815672011092	chr19:15144049:A:G
chr19:15144176	['T', 'C']	98663	154397.99276155717	-5795.77217106928	-0.0082287082298729	0.0051761500659588	-1.589735252072653	0.111898	0.111898	chr19	15144176	0.9511776757301494	chr19:15144176:T:C
chr19:15144415	['G', 'A']	98663	27372.05172728379	-764.7240109060725	-0.0074237929311518	0.006128274937507	-1.2114001096321247	0.225745	0.225745	chr19	15144415	0.6463818600463821	chr19:15144415:G:A
chr19:15145187	['A', 'C']	98663	27386.99646206093	-773.9992052287033	-0.0078893106545156	0.0061269026874718	-1.2876507196119742	0.197871	0.197871	chr19	15145187	0.7036178513866247	chr19:15145187:A:C
chr19:15145846	['T', 'C']	98663	2927.246103771	229.67233225262825	0.0221474802632931	0.0179989421465669	1.2304878855070644	0.218517	0.218517	chr19	15145846	0.6605147705059324	chr19:15145846:T:C
chr19:15146400	['G', 'T']	98663	27391.88683108799	-772.3849904437976	-0.0078768849340657	0.0061267406611758	-1.2856566598257144	0.198566	0.198566	chr19	15146400	0.7020951127212406	chr19:15146400:G:T
chr19:15146472	['G', 'A']	98663	1994.161694794993	115.24884081121203	0.0085969717012469	0.0213451325960347	0.4027602856327053	0.687125	0.687125	chr19	15146472	0.162964250026213	chr19:15146472:G:A
chr19:15146600	['T', 'A']	98663	58711.92613129512	-2170.097287813908	0.0020266548196331	0.0046768154838831	0.4333407692942503	0.664768	0.664768	chr19	15146600	0.1773298943952846	chr19:15146600:T:A
chr19:15147628	['C', 'T']	98663	2897.029362875271	221.24677890394108	0.0213419186692037	0.018069752780698	1.1810852604470057	0.237572	0.237572	chr19	15147628	0.6242047461911066	chr19:15147628:C:T
chr19:15147693	['C', 'T']	98663	93931.42451673072	-3881.9895137233616	0.0016874447390028	0.0042949143944601	0.3928936840229923	0.694399	0.694399	chr19	15147693	0.1583909132560959	chr19:15147693:C:T
chr19:15149273	['G', 'A']	98663	27214.22314538261	-739.2973272598472	-0.0074684363758179	0.0061668813533913	-1.2110556289056609	0.225877	0.225877	chr19	15149273	0.646127989007134	chr19:15149273:G:A
chr19:15149288	['G', 'A']	98663	141093.05176014916	-6289.524120610118	-0.0035227114561111	0.004794134140868	-0.7347961806244607	0.462465	0.462465	chr19	15149288	0.3349211296969321	chr19:15149288:G:A
chr19:15150439	['A', 'G']	98663	2915.2068297924097	221.14667149670785	0.0203100276327129	0.018027547447423	1.1266106880010596	0.25991	0.25991	chr19	15150439	0.5851770107595844	chr19:15150439:A:G
chr19:15150560	['G', 'T']	98663	171773.18706414202	-6701.826201463785	-0.0125489398534394	0.0064102201923065	-1.95764567783497	0.0502744	0.0502744	chr19	15150560	1.2986531037892823	chr19:15150560:G:T
chr19:15150911	['G', 'A']	98663	141367.02979038277	-6227.33006122034	-0.0038206699813949	0.004787940536034	-0.7979777427561101	0.424885	0.424885	chr19	15150911	0.3717286008290985	chr19:15150911:G:A
chr19:15151704	['C', 'T']	98663	141416.49992904067	-6229.733727973282	-0.0043150056062022	0.0047868068412932	-0.901437168715254	0.367358	0.367358	chr19	15151704	0.4349104980326869	chr19:15151704:C:T
chr19:15152033	['A', 'G']	98663	172083.97663669812	-6728.024271346704	-0.0130978815647663	0.0064471722102829	-2.031569987207083	0.0421999	0.0421999	chr19	15152033	1.3746885781733889	chr19:15152033:A:G
chr19:15153285	['T', 'C']	98663	2852.185242643628	219.2048850456284	0.0227605388592897	0.0182046031000781	1.250262844741287	0.211207	0.211207	chr19	15153285	0.6752916921467735	chr19:15153285:T:C
chr19:15155877	['A', 'G']	98663	171897.5876705663	-6760.883284800808	-0.013600023328762	0.0064299003873147	-2.115121931840935	0.0344221	0.0344221	chr19	15155877	1.4631626380586755	chr19:15155877:A:G
chr19:15156117	['G', 'T']	98663	142745.46750704836	-6198.87158275207	-0.0045924120822415	0.004821869405119	-0.9524132025156298	0.34089	0.34089	chr19	15156117	0.4673857386024919	chr19:15156117:G:T
chr19:15156152	['A', 'G']	98663	172013.8841826534	-6724.500221603471	-0.0133420248202719	0.0064394575491454	-2.071917505231886	0.0382757	0.0382757	chr19	15156152	1.417076858020755	chr19:15156152:A:G
chr19:15157060	['C', 'T']	98663	13264.67222120862	-929.7089044990572	-0.0066475773342185	0.0084872655348542	-0.7832413522257935	0.433487	0.433487	chr19	15157060	0.3630239222083505	chr19:15157060:C:T
chr19:15157708	['A', 'G']	98663	27999.121639703204	-712.5798137186492	-0.005134250483056	0.0060898461458484	-0.8430837758612494	0.399184	0.399184	chr19	15157708	0.3988268743259664	chr19:15157708:A:G
chr19:15158124	['G', 'A']	98663	12072.24471675738	-370.8580911975217	0.0203589750405996	0.0088893211329888	2.290273321890243	0.0220076	0.0220076	chr19	15158124	1.6574273160830884	chr19:15158124:G:A
chr19:15158365	['T', 'C']	98663	143275.78260076226	-6132.510409353644	-0.0040599583999189	0.0048295543990369	-0.8406486529540923	0.400547	0.400547	chr19	15158365	0.3973465166757619	chr19:15158365:T:C
chr19:15158838	['A', 'T']	98663	143481.26809735727	-6110.655007663899	-0.0042981730711199	0.0048309998875612	-0.8897067214153345	0.373626	0.373626	chr19	15158838	0.4275629095735375	chr19:15158838:A:T
chr19:15159248	['G', 'C']	98663	27929.37849235636	-712.316421972614	-0.0049232792630855	0.0060953846019649	-0.8077060898664921	0.419262	0.419262	chr19	15159248	0.3775144982884822	chr19:15159248:G:C
chr19:15159772	['G', 'A']	98663	143233.35523008314	-6145.102368664029	-0.004298981315272	0.0048290928573773	-0.8902254403131952	0.373347	0.373347	chr19	15159772	0.427887334060328	chr19:15159772:G:A
chr19:15159854	['C', 'T']	98663	143234.35526049056	-6143.160979249106	-0.0042557487528824	0.0048289876247588	-0.881292122403193	0.378162	0.378162	chr19	15159854	0.42232211382904	chr19:15159854:C:T
chr19:15160324	['T', 'G']	98663	172056.20714401556	-6734.530095171922	-0.0135757928092918	0.0064419722829442	-2.107396960591559	0.0350857	0.0350857	chr19	15160324	1.4548698543751637	chr19:15160324:T:G
chr19:15160960	['G', 'A']	98663	145730.954115608	-6288.260263668104	-0.0047842417922852	0.0049127191478963	-0.9738480153773654	0.330134	0.330134	chr19	15160960	0.4813097460362623	chr19:15160960:G:A
chr19:15162132	['C', 'T']	98663	171225.09542882652	-6848.340482759848	-0.0130590010060687	0.0063657609583852	-2.051443824460126	0.0402264	0.0402264	chr19	15162132	1.395488832208567	chr19:15162132:C:T
chr19:15162410	['T', 'C']	98663	171236.14896204995	-6846.135187751571	-0.0129655641193828	0.006365851231054	-2.0367369026994937	0.0416791	0.0416791	chr19	15162410	1.3800816675697067	chr19:15162410:T:C
chr19:15162420	['A', 'G']	98663	171956.45720019867	-6747.008389655328	-0.0139180689615519	0.0064307665753638	-2.164293914021364	0.0304442	0.0304442	chr19	15162420	1.516495433668922	chr19:15162420:A:G
chr19:15162437	['A', 'C']	98663	171990.68892290225	-6737.214426576712	-0.0136564026177571	0.0064356106536665	-2.1220057198421003	0.0338397	0.0338397	chr19	15162437	1.470573495778466	chr19:15162437:A:C
chr19:15162570	['A', 'G']	98663	171991.17540445202	-6733.078247052337	-0.0134535636201589	0.0064363014860795	-2.090263119161904	0.0365967	0.0365967	chr19	15162570	1.4365580740701895	chr19:15162570:A:G
chr19:15162813	['T', 'C']	98663	171973.45823408375	-6744.261376006114	-0.0138102188677012	0.0064341919641937	-2.1463796766641496	0.0318451	0.0318451	chr19	15162813	1.496957383004415	chr19:15162813:T:C
chr19:15162938	['C', 'T']	98663	171980.17417791835	-6743.992225967187	-0.0138961025961623	0.006435622696301	-2.1592475587714763	0.0308334	0.0308334	chr19	15162938	1.510978582966549	chr19:15162938:C:T
chr19:15163390	['T', 'A']	98663	171973.20125486542	-6749.270019795434	-0.0140331243276096	0.0064339270903846	-2.181113358990625	0.0291774	0.0291774	chr19	15163390	1.5349534107277445	chr19:15163390:T:A
chr19:15163470	['T', 'G']	98663	2980.1208201988666	-72.125647394391	0.0036386395729049	0.0174028463512391	0.2090830143223004	0.834384	0.834384	chr19	15163470	0.0786340324558468	chr19:15163470:T:G
chr19:15163692	['A', 'G']	98663	171973.91652390754	-6748.245242718046	-0.01396834910447	0.0064344064536076	-2.1708838577703395	0.0299423	0.0299423	chr19	15163692	1.5237148426388143	chr19:15163692:A:G
chr19:15164377	['T', 'A']	98663	171981.34861771486	-6741.424755256083	-0.0137262234072519	0.0064353097523475	-2.1329545795747995	0.0329309	0.0329309	chr19	15164377	1.4823963998774483	chr19:15164377:T:A
chr19:15164395	['G', 'T']	98663	144015.49176787847	-6049.442898700703	-0.0046499084917178	0.0048426046087	-0.9602081663582448	0.336953	0.336953	chr19	15164395	0.4724306726128139	chr19:15164395:G:T
chr19:15164619	['T', 'C']	98663	172001.12306881303	-6731.240158420444	-0.0133933047526185	0.0064371696817381	-2.080620119524656	0.0374713	0.0374713	chr19	15164619	1.4263012395714605	chr19:15164619:T:C
chr19:15164946	['A', 'C']	98663	27988.80834152821	-710.0287222901156	-0.0055985974208439	0.0060930717302478	-0.9188464650844126	0.358178	0.358178	chr19	15164946	0.4459010928924125	chr19:15164946:A:C
chr19:15165196	['C', 'A']	98663	143213.12769020224	-6144.293225081681	-0.0041818868459775	0.0048284559676851	-0.8660919502973937	0.386442	0.386442	chr19	15165196	0.4129156788999516	chr19:15165196:C:A
chr19:15165244	['C', 'G']	98663	171918.9699469891	-6748.625910118027	-0.0138260829666115	0.0064278076185797	-2.150979585426126	0.0314802	0.0314802	chr19	15165244	1.5019625171445974	chr19:15165244:C:G
chr19:15165332	['C', 'T']	98663	171925.42552177835	-6751.469835637841	-0.0139376301062896	0.0064285476756143	-2.1680838051741853	0.0301547	0.0301547	chr19	15165332	1.520644987836128	chr19:15165332:C:T
chr19:15165928	['A', 'G']	98663	3537.4661023821595	320.1758962394849	0.0177795506519218	0.0166845592619875	1.0656290269787927	0.286594	0.286594	chr19	15165928	0.5427329060327699	chr19:15165928:A:G
chr19:15166108	['G', 'A']	98663	171917.96990644545	-6751.909799005092	-0.0139833420572431	0.0064280860726433	-2.175350780810695	0.0296062	0.0296062	chr19	15166108	1.528617331379264	chr19:15166108:G:A
chr19:15166112	['C', 'T']	98663	171919.45494997822	-6752.104250631842	-0.0139837636221178	0.0064282525466847	-2.175360025226412	0.0296055	0.0296055	chr19	15166112	1.528627599827471	chr19:15166112:C:T
chr19:15166198	['C', 'T']	98663	171918.93989154123	-6750.288662805174	-0.0139445620432026	0.0064279499495183	-2.1693638178137253	0.0300575	0.0300575	chr19	15166198	1.5220471442200345	chr19:15166198:C:T
chr19:15166216	['G', 'A']	98663	171996.2298094466	-6730.000433110196	-0.0134022209428862	0.0064366795500761	-2.0821637676102256	0.0373301	0.0373301	chr19	15166216	1.4279408466825887	chr19:15166216:G:A
chr19:15166388	['C', 'T']	98663	171988.94556788815	-6741.488762679491	-0.0138062155474311	0.0064359506122529	-2.14517114552534	0.0319416	0.0319416	chr19	15166388	1.4956433332267405	chr19:15166388:C:T
chr19:15166401	['CCA', 'C']	98663	3537.1792556102896	320.0150498104191	0.0177083177375252	0.0166845772186229	1.061358493265245	0.28853	0.28853	chr19	15166401	0.5398090242514213	chr19:15166401:CCA:C
chr19:15166498	['G', 'A']	98663	171990.20246107687	-6738.479040467024	-0.0136919859605174	0.0064362554039124	-2.1273217268839897	0.0333958	0.0333958	chr19	15166498	1.4763081485033624	chr19:15166498:G:A
chr19:15166526	['C', 'A']	98663	171991.17540445202	-6740.018125662999	-0.0137683682729066	0.0064361428914934	-2.139226630767339	0.0324198	0.0324198	chr19	15166526	1.4891896686720905	chr19:15166526:C:A
chr19:15166529	['C', 'T']	98663	3536.143362491004	320.2910707623555	0.0177874361669797	0.0166860943117587	1.066003573673008	0.286425	0.286425	chr19	15166529	0.5429890782349822	chr19:15166529:C:T
chr19:15166618	['T', 'A']	98663	171986.94540570676	-6739.769478373458	-0.013722372063383	0.0064357652052186	-2.1322052041699515	0.0329924	0.0329924	chr19	15166618	1.4815860909764853	chr19:15166618:T:A
chr19:15166799	['C', 'T']	98663	171909.68153344007	-6748.174900250975	-0.0136366109731668	0.0064268977475443	-2.121803008049608	0.0338568	0.0338568	chr19	15166799	1.4703540919452252	chr19:15166799:C:T
chr19:15166809	['G', 'C']	98663	171982.71566421376	-6739.355548629217	-0.0136917739477375	0.0064352805147114	-2.127611052297924	0.0333718	0.0333718	chr19	15166809	1.476620367843719	chr19:15166809:G:C
chr19:15167081	['T', 'G']	98663	3536.107520778431	321.05861421911345	0.0181536648900414	0.0166868638403857	1.087901541217451	0.276641	0.276641	chr19	15167081	0.5580834541825841	chr19:15167081:T:G
chr19:15167246	['A', 'G']	98663	171983.972582329	-6735.743203411049	-0.0135293576543557	0.0064355181540027	-2.10229500260843	0.03553	0.03553	chr19	15167246	1.449404792510672	chr19:15167246:A:G
chr19:15167863	['G', 'C']	98663	171944.62669545648	-6736.204011228833	-0.0134659865120717	0.0064331793468972	-2.0932086276386013	0.0363331	0.0363331	chr19	15167863	1.439697545835126	chr19:15167863:G:C
chr19:15168600	['G', 'A']	98663	171936.1105490451	-6743.188545998966	-0.0136660116050458	0.0064301434605547	-2.12530430913075	0.0335637	0.0335637	chr19	15168600	1.4741301693865576	chr19:15168600:G:A
chr19:15168732	['G', 'A']	98663	27873.91045774828	-699.0078466335505	-0.0048518035690345	0.006102395050555	-0.7950654667290402	0.426577	0.426577	chr19	15168732	0.3700025643632993	chr19:15168732:G:A
chr19:15169489	['C', 'G']	98663	3534.107459963511	318.23832982158603	0.0173887744739918	0.01669067507793	1.0418257136276587	0.297495	0.297495	chr19	15169489	0.5265203290636917	chr19:15169489:C:G
chr19:15169518	['C', 'T']	98663	3555.360353967949	320.62909625073485	0.0180530046048856	0.01664163721622	1.0848094072913677	0.278009	0.278009	chr19	15169518	0.5559411444162079	chr19:15169518:C:T
chr19:15169954	['A', 'G']	98663	168384.23996269907	-7061.077197280579	-0.0144734528101451	0.0061268971464442	-2.362281015039551	0.0181648	0.0181648	chr19	15169954	1.7407693794899288	chr19:15169954:A:G
chr19:15170575	['C', 'A']	98663	140263.21639483847	-6398.699135955739	-0.0067923028180326	0.0047825283350846	-1.420232634735126	0.155543	0.155543	chr19	15170575	0.8081495289447295	chr19:15170575:C:A
chr19:15170648	['C', 'G']	98663	18885.41861786309	-640.9032280876994	-0.0011595622456522	0.0072236227732776	-0.1605236433361205	0.872469	0.872469	chr19	15170648	0.0592499951631867	chr19:15170648:C:G
chr19:15171327	['T', 'C']	98663	171992.09424168692	-6734.143563488271	-0.0136065931103733	0.0064398525416025	-2.1128733961643302	0.0346141	0.0346141	chr19	15171327	1.460746955981336	chr19:15171327:T:C
chr19:15171328	['G', 'A']	98663	3544.172768704529	316.2875329111057	0.0172066618765098	0.0166775436829113	1.0317263863107518	0.302203	0.302203	chr19	15171328	0.5197012286899823	chr19:15171328:G:A
chr19:15172115	['T', 'C']	98663	172005.17696549484	-6748.54098363954	-0.0139103802387243	0.0064393525617904	-2.160214106192165	0.0307585	0.0307585	chr19	15172115	1.512034847596453	chr19:15172115:T:C
chr19:15172350	['A', 'C']	98663	3008.121955422212	246.551548871943	0.0232086365808718	0.0177946851286932	1.304245420080447	0.192153	0.192153	chr19	15172350	0.7163528306985917	chr19:15172350:A:C
chr19:15172474	['C', 'T']	98663	2908.5896008839954	213.3931039510312	0.0188040562722532	0.0180266525526452	1.043125240104205	0.296893	0.296893	chr19	15172474	0.5274000418691341	chr19:15172474:C:T
chr19:15172733	['T', 'C']	98663	26640.98749605773	-782.7455675150234	-0.0082843048060684	0.0062328316055698	-1.3291398404964652	0.183805	0.183805	chr19	15172733	0.735642678788459	chr19:15172733:T:C
chr19:15174241	['T', 'C']	98663	172002.45999777006	-6735.117134194304	-0.0134629663762942	0.0064369013348191	-2.0915290876790205	0.0364832	0.0364832	chr19	15174241	1.4379070760072168	chr19:15174241:T:C
chr19:15174847	['C', 'T']	98663	172011.1513157895	-6743.687280536042	-0.0139828038855012	0.0064401192181942	-2.1712026457519342	0.0299182	0.0299182	chr19	15174847	1.5240645389353495	chr19:15174847:C:T
chr19:15174868	['G', 'C']	98663	170823.06102853193	-6727.91889606998	-0.0134257914601222	0.006312792054669	-2.126759656243145	0.0334425	0.0334425	chr19	15174868	1.4757012642586926	chr19:15174868:G:C
chr19:15175312	['A', 'C']	98663	27148.475864169355	-658.5185923423634	-0.0071256253742534	0.0061899583522972	-1.151158855795676	0.24967	0.24967	chr19	15175312	0.6026336387347118	chr19:15175312:A:C
chr19:15175317	['G', 'A']	98663	27131.99973626288	-657.1369216449882	-0.0072200857841186	0.0061890852649895	-1.1665836670503245	0.243381	0.243381	chr19	15175317	0.6137133288061839	chr19:15175317:G:A
chr19:15175330	['C', 'CG']	98663	27068.43524446296	-652.7667270982403	-0.0069903783212139	0.0061957657455147	-1.12825090688337	0.259217	0.259217	chr19	15175330	0.5863365199152928	chr19:15175330:C:CG
chr19:15177150	['G', 'A']	98663	132085.012251788	-5842.793742755183	-0.0020778905943815	0.0045896595485581	-0.4527330562098737	0.650742	0.650742	chr19	15177150	0.1865911622540111	chr19:15177150:G:A
chr19:15177160	['T', 'A']	98663	4347.428986243644	207.45826779750817	0.0230473086898168	0.0153625040042573	1.5002312567944571	0.133558	0.133558	chr19	15177160	0.8743300930278737	chr19:15177160:T:A
chr19:15179196	['C', 'T']	98663	2777.1407387135355	218.371775678882	0.0283995538624157	0.0184233444214475	1.541498286779809	0.123199	0.123199	chr19	15179196	0.9093928173034478	chr19:15179196:C:T
chr19:15179314	['G', 'A']	98663	132145.375527084	-5875.545709649569	-0.0026466064073232	0.0045797460184231	-0.5778937077900554	0.563337	0.563337	chr19	15179314	0.2492317233463713	chr19:15179314:G:A
chr19:15179601	['G', 'A']	98663	136405.5904856514	-5653.924079491533	-0.0014738740766695	0.0046365129194094	-0.3178841733621883	0.750573	0.750573	chr19	15179601	0.1246070623075818	chr19:15179601:G:A
chr19:15180888	['T', 'C']	98663	3957.320875779231	217.04244267516992	0.0228493330239574	0.0154024857872635	1.4834834675096231	0.137949	0.137949	chr19	15180888	0.8602814433983225	chr19:15180888:T:C
chr19:15181460	['C', 'T']	98663	132316.43423213376	-5811.845065750112	-0.0018858954879706	0.0045812323872505	-0.411656805103148	0.680592	0.680592	chr19	15181460	0.1671131601127847	chr19:15181460:C:T
chr19:15182800	['G', 'A']	98663	2765.522698913499	214.5762549957124	0.0272298848203649	0.018472739109687	1.474057780964689	0.140469	0.140469	chr19	15182800	0.8524195093134473	chr19:15182800:G:A
chr19:15182919	['G', 'A']	98663	4053.657374273927	236.15000128194896	0.0237658841762173	0.0152490142386199	1.5585193773396508	0.119113	0.119113	chr19	15182919	0.9240408370045398	chr19:15182919:G:A
chr19:15182933	['C', 'T']	98663	66245.97195711921	-2570.8953751318813	0.0031733528116982	0.0045326199238154	0.7001144735354259	0.483857	0.483857	chr19	15182933	0.3152829715935846	chr19:15182933:C:T
chr19:15183232	['C', 'T']	98663	164016.29911307085	-6821.783132368963	-0.0122569923015048	0.0057465271289849	-2.1329390824036327	0.0329322	0.0329322	chr19	15183232	1.4823792557458615	chr19:15183232:C:T
chr19:15183412	['G', 'A']	98663	4309.764403763025	232.2288432505277	0.0161632567495078	0.0148732906327505	1.0867303778705717	0.277159	0.277159	chr19	15183412	0.557271014286476	chr19:15183412:G:A
chr19:15183913	['G', 'A']	98663	30904.782374593146	-1139.670938796672	-0.0107354486941733	0.0058412161420814	-1.8378790363247488	0.0660832	0.0660832	chr19	15183913	1.1799089349871106	chr19:15183913:G:A
chr19:15184180	['C', 'T']	98663	165151.54296692827	-6803.398274623091	-0.0110865345955441	0.0058332577121617	-1.9005734261371403	0.0573608	0.0573608	chr19	15184180	1.2413848002767502	chr19:15184180:C:T
chr19:15184200	['T', 'C']	98663	2760.391691755618	212.96995994745427	0.0262587794197057	0.0184715930421044	1.4215763285738818	0.155152	0.155152	chr19	15184200	0.8092426217339213	chr19:15184200:T:C
chr19:15184323	['G', 'A']	98663	132334.21442475362	-5830.346807831899	-0.0020017390037822	0.0045817923499742	-0.4368899441270921	0.662192	0.662192	chr19	15184323	0.179016070302226	chr19:15184323:G:A
chr19:15185906	['C', 'T']	98663	32777.291077631984	-1253.3699882378671	-0.0105473099402911	0.0059151502015844	-1.783100949400379	0.0745729	0.0745729	chr19	15185906	1.1274189676843478	chr19:15185906:C:T
chr19:15186765	['C', 'T']	98663	35183.496219185865	-849.5899811785303	-0.0061874249297242	0.005574839549703	-1.109883948149471	0.267052	0.267052	chr19	15186765	0.5734041651739253	chr19:15186765:C:T
chr19:15187459	['A', 'G']	98663	164805.23224282925	-6830.174557047054	-0.0137120209617148	0.0058452564758288	-2.345837350066062	0.0189864	0.0189864	chr19	15187459	1.7215573737752972	chr19:15187459:A:G
chr19:15188837	['T', 'C']	98663	135731.0056256652	-5706.6371714401785	-0.001414307731193	0.0046315618076262	-0.3053630265419856	0.76009	0.76009	chr19	15188837	0.1191349811544434	chr19:15188837:T:C
chr19:15189325	['A', 'G']	98663	6732.204703020473	-307.4340820506361	0.0153512203170951	0.0116995854587276	1.312116602015453	0.189484	0.189484	chr19	15189325	0.7224274559073931	chr19:15189325:A:G
chr19:15190468	['G', 'T']	98663	130687.2195641156	-6009.387579053711	-0.0024650196544843	0.0045708509253109	-0.539291194301332	0.589687	0.589687	chr19	15190468	0.2293784463963448	chr19:15190468:G:T
chr19:15190578	['C', 'A']	98663	168075.4423675381	-6630.697106047217	-0.011586131906768	0.0060393710738652	-1.918433519825575	0.0550589	0.0550589	chr19	15190578	1.2591724694538071	chr19:15190578:C:A
chr19:15190638	['C', 'T']	98663	37269.91074505828	-624.330477531898	-0.0049819331486064	0.0054730247271489	-0.9102705353939938	0.362682	0.362682	chr19	15190638	0.4404739980304241	chr19:15190638:C:T
chr19:15190909	['C', 'T']	98663	163742.59615014243	-6827.255979542777	-0.0109257975810671	0.0057352837590504	-1.9050143009621845	0.0567811	0.0567811	chr19	15190909	1.2457961982965533	chr19:15190909:C:T
chr19:15190985	['T', 'C']	98663	130935.86914296135	-5987.901705866417	-0.0024437880561747	0.0045700431057334	-0.5347407014845957	0.59283	0.59283	chr19	15190985	0.2270698271191613	chr19:15190985:T:C
chr19:15191046	['A', 'T']	98663	4694.882140381079	200.14369593246943	0.0174230836555234	0.0144083614390952	1.2092342164771137	0.226576	0.226576	chr19	15191046	0.6447860945590137	chr19:15191046:A:T
chr19:15193938	['T', 'C']	98663	168307.0587108156	-6610.153778480598	-0.0108899313121739	0.0060591764264388	-1.797262622137275	0.072297	0.072297	chr19	15193938	1.1408797235972703	chr19:15193938:T:C
chr19:15194754	['G', 'A']	98663	29039.88668227852	-681.4072681898817	-0.0069651527040272	0.0060154596163795	-1.157875399090324	0.246918	0.246918	chr19	15194754	0.6074472494130178	chr19:15194754:G:A
chr19:15196544	['T', 'G']	98663	134418.61042963451	-6202.330920022422	-0.00318711463807	0.004646253068734	-0.6859537332387421	0.492744	0.492744	chr19	15196544	0.307378655293585	chr19:15196544:T:G
chr19:15197285	['G', 'A']	98663	2548.0516516151265	146.1220531598272	0.0125988004666948	0.0191293010954401	0.6586126907531387	0.510146	0.510146	chr19	15197285	0.2923055142546391	chr19:15197285:G:A
chr19:15201184	['T', 'G']	98663	3606.000429984296	190.06188929068745	0.0198738533216265	0.0161263336335365	1.2323851021100427	0.217808	0.217808	chr19	15201184	0.661926172826118	chr19:15201184:T:G
chr19:15201558	['T', 'A']	98663	20461.494445515345	-483.4268166812773	-0.0136771134421843	0.0069878092420969	-1.957282027647334	0.0503171	0.0503171	chr19	15201558	1.2982843971790596	chr19:15201558:T:A
chr19:15201729	['C', 'A']	98663	14073.13651479207	-610.2916321169306	0.0100894053563182	0.0082763139895785	1.2190699107142091	0.222821	0.222821	chr19	15201729	0.65204388102822	chr19:15201729:C:A
chr19:15202260	['G', 'A']	98663	20588.87810935187	-428.919284406808	-0.0124106719787353	0.0069680853929599	-1.7810734626292384	0.0749035	0.0749035	chr19	15202260	1.1254978886400124	chr19:15202260:G:A
chr19:15203018	['G', 'A']	98663	20601.20880379477	-425.6590173187082	-0.01243026021853	0.0069662955593739	-1.7843429284024055	0.074371	0.074371	chr19	15203018	1.128596378905657	chr19:15203018:G:A
chr19:15204301	['A', 'G']	98663	168358.12791581766	-6596.278264925373	-0.0120931727184237	0.006056172605693	-1.9968342228317124	0.0458459	0.0458459	chr19	15204301	1.3386994972239123	chr19:15204301:A:G
chr19:15204695	['G', 'A']	98663	164050.62737068313	-6902.904902524945	-0.0143438508843165	0.0057466868609513	-2.4960209650159952	0.0125611	0.0125611	chr19	15204695	1.900972326919533	chr19:15204695:G:A
chr19:15204984	['G', 'C']	98663	20648.976470946025	-411.9427685001231	-0.0119677304168533	0.0069615478556861	-1.7191191765029945	0.0855958	0.0855958	chr19	15204984	1.0675475446870293	chr19:15204984:G:C
chr19:15205686	['C', 'T']	98663	53173.174305414665	-2672.83563476296	-0.0047381259136245	0.0048163970709791	-0.983749023138867	0.325241	0.325241	chr19	15205686	0.4877947123049351	chr19:15205686:C:T
chr19:15206262	['G', 'A']	98663	24867.276553471875	-146.98033513071655	-0.0082075169689031	0.0064830954667885	-1.26598736837187	0.205521	0.205521	chr19	15206262	0.6871437955973674	chr19:15206262:G:A
chr19:15206949	['A', 'G']	98663	20318.186082303444	-467.7466412497792	-0.0134415654384552	0.0070789234830427	-1.8988149074720115	0.0575917	0.0575917	chr19	15206949	1.239640101714537	chr19:15206949:A:G
chr19:15206986	['A', 'G']	98663	4088.820655623509	205.0955075748254	0.0038697847292075	0.015298022862418	0.2529597951323657	0.8003	0.8003	chr19	15206986	0.0967471831060415	chr19:15206986:A:G
chr19:15208408	['T', 'G']	98663	2483.871364524679	165.86485137218648	0.0079594852705476	0.0197504605169751	0.4030025154961114	0.686947	0.686947	chr19	15208408	0.1630767687562522	chr19:15208408:T:G
chr19:15210126	['C', 'T']	98663	3269.3740548659875	273.2167383175529	0.0008189573273923	0.0173227406164171	0.0472764296093061	0.962293	0.962293	chr19	15210126	0.0166926733791469	chr19:15210126:C:T
chr19:15210410	['G', 'A']	98663	2315.455035952982	143.91029529965786	-0.0043793190920335	0.020165420599592	-0.2171697371946793	0.828077	0.828077	chr19	15210410	0.0819292778041388	chr19:15210410:G:A
chr19:15211074	['G', 'A']	98663	7701.2636312022205	-360.9783543975221	0.019334817293483	0.0109984281772212	1.7579618634531022	0.0787571	0.0787571	chr19	15211074	1.1037102838643549	chr19:15211074:G:A
chr19:15211743	['T', 'C']	98663	29121.95165884465	-173.98769007814116	-0.0084565789359837	0.0060612603691524	-1.3951848990057922	0.162963	0.162963	chr19	15211743	0.7879109889695197	chr19:15211743:T:C
chr19:15212639	['A', 'G']	98663	161414.07658534613	-5826.458991514524	-0.0072988376213081	0.0054795259818652	-1.3320198946886936	0.182857	0.182857	chr19	15212639	0.737888409659085	chr19:15212639:A:G
chr19:15213370	['C', 'T']	98663	142605.33609345744	-6098.193819753833	0.0005896641282155	0.0048373655113055	0.1218977823440184	0.90298	0.90298	chr19	15213370	0.0443218687184197	chr19:15213370:C:T
chr19:15213437	['T', 'C']	98663	23149.077664979755	220.09121969296007	-0.0077939088573197	0.0067942593457663	-1.1471314915549038	0.25133	0.25133	chr19	15213437	0.5997556687618495	chr19:15213437:T:C
chr19:15213602	['T', 'A']	98663	165928.45202867818	-5789.543191204293	-0.0033304244065405	0.0058052429712804	-0.5736925091708875	0.566177	0.566177	chr19	15213602	0.2470477771043839	chr19:15213602:T:A
chr19:15214499	['G', 'A']	98663	166926.07009843178	-5816.40257923316	-0.0040526320998014	0.0058791916121681	-0.6893179142883763	0.490625	0.490625	chr19	15214499	0.3092503259106722	chr19:15214499:G:A
chr19:15215633	['T', 'A']	98663	167068.31987511527	-5841.622266016853	-0.0043689063124778	0.0058888676509812	-0.7418924267638912	0.458154	0.458154	chr19	15215633	0.338988517392444	chr19:15215633:T:A
chr19:15215963	['T', 'C']	98663	143347.9458582582	-6011.794727401358	0.001654642420961	0.0048505051003548	0.3411278592079058	0.733008	0.733008	chr19	15215963	0.1348912854722476	chr19:15215963:T:C
chr19:15216670	['C', 'T']	98663	26619.52229680404	-475.1923465765818	-0.0081882131360857	0.0062649003166348	-1.306998151964851	0.191216	0.191216	chr19	15216670	0.7184757709459774	chr19:15216670:C:T
chr19:15217968	['C', 'T']	98663	95065.08833309672	-2006.0162863618443	0.0027828498229601	0.0042954828013461	0.6478549563946654	0.51708	0.51708	chr19	15217968	0.2864422598640074	chr19:15217968:C:T
chr19:15218420	['T', 'C']	98663	166651.64739632432	-5420.846510068636	0.0021303849761702	0.0058499425300893	0.3641719495896771	0.71573	0.71573	chr19	15218420	0.1452507788439034	chr19:15218420:T:C
chr19:15218651	['G', 'A']	98663	166429.80795896854	-5440.755206228541	0.0012552161629897	0.005833369085769	0.215178594828149	0.829629	0.829629	chr19	15218651	0.0811160754234403	chr19:15218651:G:A
chr19:15225177	['C', 'T']	98663	99791.30877164524	-2352.146733790582	0.0011296247236259	0.0042833482053563	0.2637247007407206	0.791993	0.791993	chr19	15225177	0.1012786568887994	chr19:15225177:C:T
chr19:15226119	['G', 'A']	98663	42193.26360770082	-1601.2825497889987	0.0112049021257824	0.0051906358157497	2.158676224554984	0.0308777	0.0308777	chr19	15226119	1.510355056604091	chr19:15226119:G:A
chr19:15226974	['C', 'T']	98663	144662.4596490517	-3693.939673545332	0.0119792567452159	0.0048229481306704	2.4838037691171952	0.0130004	0.0130004	chr19	15226974	1.886043284991607	chr19:15226974:C:T
chr19:15230940	['T', 'C']	98663	5716.69529959149	414.3218780313082	0.0067319169393044	0.0129085498687142	0.5215083807066673	0.602014	0.602014	chr19	15230940	0.2203934089879418	chr19:15230940:T:C
chr19:15232553	['ACT', 'A']	98663	34623.82604552136	-1297.007567823838	-0.0040101534696871	0.0055947467448072	-0.7167712235427321	0.473517	0.473517	chr19	15232553	0.3246644245304859	chr19:15232553:ACT:A
chr19:15234220	['T', 'C']	98663	33987.44480147588	-1172.7914225969848	0.0209780435874318	0.0056304695973401	3.725807097394109	0.0001948	0.0001948	chr19	15234220	3.710411047457404	chr19:15234220:T:C
chr19:15240938	['T', 'C']	98663	144617.5892793788	-3971.809714386645	0.0200950970531432	0.0048022259060156	4.18453805514867	2.85994e-05	2.85994e-05	chr19	15240938	4.543643078039576	chr19:15240938:T:C
chr19:15241290	['C', 'G']	98663	32558.309965942262	-1034.8795089712637	0.02009445491851	0.0057213342275169	3.5121973510767863	0.000444616	0.000444616	chr19	15241290	3.352014912787095	chr19:15241290:C:G
chr19:15241315	['T', 'C']	98663	67288.8660922453	-2042.6129906311653	0.0060880326666024	0.0044860074413748	1.357116042753723	0.174747	0.174747	chr19	15241315	0.7575902713455392	chr19:15241315:T:C
chr19:15245935	['C', 'T']	98663	6286.063712472887	-268.52052964736373	0.0234171532296053	0.0121216533076298	1.9318448263873065	0.0533815	0.0533815	chr19	15245935	1.2726092268660432	chr19:15245935:C:T
chr19:15248342	['G', 'A']	98663	34036.794783684054	-1029.3130391423265	0.0184406326290632	0.0056198482870805	3.281339937851396	0.00103351	0.00103351	chr19	15248342	2.985685316884968	chr19:15248342:G:A
chr19:15252666	['A', 'G']	98663	54856.67200535222	-2175.449085369509	0.0062923335094077	0.0047835315623683	1.315415907132087	0.188373	0.188373	chr19	15252666	0.7249813456584653	chr19:15252666:A:G
chr19:15258243	['C', 'T']	98663	32210.28527408369	-1115.6514031596998	0.0196940721316011	0.0057494351331972	3.425392525586979	0.000614162	0.000614162	chr19	15258243	3.2117170581320447	chr19:15258243:C:T
chr19:15259290	['G', 'A']	98663	32225.28633838793	-1134.9194309138736	0.0190214805507515	0.0057491811208573	3.3085547577799748	0.000938124	0.000938124	chr19	15259290	3.0277397533517227	chr19:15259290:G:A
chr19:15260671	['G', 'A']	98663	32566.95124077528	-1061.5853658061906	0.019395662287816	0.0057236871848448	3.388665673269472	0.00070261	0.00070261	chr19	15260671	3.153285673340018	chr19:15260671:G:A
chr19:15261414	['G', 'A']	98663	32582.96294006144	-1066.8482459848751	0.0192887683893152	0.005721863268736	3.371064194194913	0.000749071	0.000749071	chr19	15261414	3.12547701614988	chr19:15261414:G:A
chr19:15266058	['C', 'T']	98663	32749.987440955265	-1005.0914238435212	0.0197489339715902	0.0057069464242316	3.4605080376672697	0.000539385	0.000539385	chr19	15266058	3.2681011352057245	chr19:15266058:C:T
chr19:15268499	['CTGTT', 'C']	98663	109695.1372051995	-2977.6701358790324	0.0054636532088345	0.0042799224384834	1.276577621993211	0.201754	0.201754	chr19	15268499	0.6951778461439007	chr19:15268499:CTGTT:C
chr19:15272705	['C', 'T']	98663	32658.31706130393	-1031.6678353141697	0.019722298748257	0.0057146620317293	3.4511750019079885	0.000558385	0.000558385	chr19	15272705	3.253066256761555	chr19:15272705:C:T
chr19:15277117	['C', 'T']	98663	18583.94178880577	-895.4918875466947	0.0049650275821918	0.0072986550338073	0.680266098232321	0.496338	0.496338	chr19	15277117	0.3042224736268796	chr19:15277117:C:T
chr19:15284300	['A', 'C']	98663	64534.73594412117	-1878.2438721319563	0.0061136259967474	0.004540929715241	1.3463379484222984	0.178197	0.178197	chr19	15284300	0.7490996117156024	chr19:15284300:A:C
chr19:15284812	['T', 'A']	98663	173907.05054784665	-6242.490424763495	0.0048704297712586	0.0066155796223491	0.7362060543878951	0.461607	0.461607	chr19	15284812	0.3357276139807417	chr19:15284812:T:A
chr19:15285418	['C', 'T']	98663	31958.26739377229	-1146.9076282692008	0.0190699342339182	0.0057786503547853	3.300067154630033	0.00096696	0.00096696	chr19	15285418	3.014591490900016	chr19:15285418:C:T
chr19:15286240	['G', 'A']	98663	32712.6524757995	-1010.1116956531338	0.0196997679515927	0.0057094633429555	3.4503712114902627	0.00056005	0.00056005	chr19	15286240	3.251773198431754	chr19:15286240:G:A
chr19:15286349	['C', 'T']	98663	144829.95473714086	-3948.57624363384	0.0191391900102442	0.0048117001263331	3.97763566052266	6.96535e-05	6.96535e-05	chr19	15286349	4.1570570559450255	chr19:15286349:C:T
chr19:15287433	['T', 'G']	98663	32590.615483648613	-1067.4387825088972	0.0194428187255141	0.0057209444846964	3.398533018022408	0.000677751	0.000677751	chr19	15287433	3.1689298329593374	chr19:15287433:T:G
chr19:15292967	['C', 'T']	98663	32772.92324310074	-1015.4125823737818	0.019449650274563	0.0057075567305014	3.407701612604788	0.000655386	0.000655386	chr19	15292967	3.1835028400175527	chr19:15292967:C:T
chr19:15296522	['G', 'A']	98663	145022.10835276227	-3918.641357339163	0.0191684375748278	0.0048173956081908	3.979004244998332	6.92539e-05	6.92539e-05	chr19	15296522	4.159555764490413	chr19:15296522:G:A
chr19:15298756	['T', 'C']	98663	33733.71336126854	-1197.1062951973202	0.0182679582923752	0.0057993592554128	3.149995971593737	0.00163321	0.00163321	chr19	15298756	2.786957969594299	chr19:15298756:T:C
chr19:15298836	['G', 'A']	98663	109937.85691112957	-2997.580858536958	0.0052408866697997	0.0042802739910347	1.2244278475576689	0.220794	0.220794	chr19	15298836	0.6560127325836743	chr19:15298836:G:A
chr19:15300420	['C', 'T']	98663	34514.63252303067	-964.9436833594966	0.017652530441092	0.0055888221615979	3.1585421633893715	0.00158608	0.00158608	chr19	15300420	2.799674911165751	chr19:15300420:C:T
chr19:15301077	['G', 'A']	98663	34299.86705389815	-1001.8847460954074	0.017711035024598	0.0056006896576757	3.1622953791637065	0.00156578	0.00156578	chr19	15301077	2.805269258560302	chr19:15301077:G:A
chr19:15301196	['T', 'C']	98663	20598.46143164126	-1568.8244471885662	-0.022554215331804	0.0069569944921774	-3.241948136823208	0.00118755	0.00118755	chr19	15301196	2.9253480960046065	chr19:15301196:T:C
chr19:15302868	['C', 'T']	98663	109915.64143575817	-3013.8271496853176	0.00507432445365	0.0042814026034375	1.1852014219769578	0.235941	0.235941	chr19	15302868	0.6271965842243341	chr19:15302868:C:T
chr19:15310595	['G', 'A']	98663	32655.788481632844	-1006.1200179304976	0.0194383900613071	0.0057147477104987	3.401443256295664	0.000670576	0.000670576	chr19	15310595	3.173551994083585	chr19:15310595:G:A
chr19:15312361	['C', 'T']	98663	19044.43957826439	-965.5114833963758	-0.0006466204343699	0.0072017159351372	-0.0897869952374976	0.928457	0.928457	chr19	15312361	0.0322382051123092	chr19:15312361:C:T
chr19:15316406	['G', 'A']	98663	34314.342534593656	-1003.6092801080416	0.0175162699573467	0.0056036845413594	3.125848685461004	0.00177344	0.00177344	chr19	15316406	2.751183500233881	chr19:15316406:G:A
chr19:15318725	['C', 'T']	98663	32977.00543296472	-1015.8561530510074	0.0180360733012761	0.005691099908521	3.169171793008143	0.00152921	0.00152921	chr19	15318725	2.815532870651297	chr19:15318725:C:T
chr19:15322525	['C', 'T']	98663	32353.135727692475	-1116.64115446272	0.0192293851535731	0.0057414780518952	3.349204678615066	0.000810742	0.000810742	chr19	15322525	3.0911173280364226	chr19:15322525:C:T
chr19:15323571	['T', 'C']	98663	33017.68511591602	-1038.311951156527	0.0176230319524937	0.0056870854779801	3.09878091699668	0.00194373	0.00194373	chr19	15323571	2.7113640622769712	chr19:15323571:T:C
chr19:15324102	['T', 'C']	98663	32255.78865456757	-1137.801552619672	0.0189402079844966	0.0057467621985488	3.2958050690316227	0.000981747	0.000981747	chr19	15324102	3.0080004171626484	chr19:15324102:T:C
chr19:15326417	['G', 'A']	98663	145007.212780194	-3942.429371567853	0.0185055096404871	0.0048162649299285	3.842294788538882	0.000121966	0.000121966	chr19	15326417	3.913761219082024	chr19:15326417:G:A
chr19:15328700	['G', 'A']	98663	32712.98937733765	-1025.0747549615849	0.0192025570222225	0.0057096206549177	3.363193140630658	0.000770757	0.000770757	chr19	15328700	3.1130825223295524	chr19:15328700:G:A
chr19:15329480	['C', 'T']	98663	32726.30716595537	-1006.1030700768824	0.0195590572401739	0.0057082584361811	3.426449145364773	0.000611777	0.000611777	chr19	15329480	3.2134068545184657	chr19:15329480:C:T
chr19:15330259	['A', 'T']	98663	145031.98954848648	-3923.653247637064	0.0192545418146766	0.0048178506727384	3.9965003323219017	6.43325e-05	6.43325e-05	chr19	15330259	4.191569571324514	chr19:15330259:A:T
chr19:15330512	['T', 'C']	98663	18901.06515149979	-938.547614493002	0.0036320050652249	0.0072491198308012	0.5010270419027565	0.616353	0.616353	chr19	15330512	0.2101704858181253	chr19:15330512:T:C
chr19:15332890	['G', 'A']	98663	110397.02181538029	-2993.249506133937	0.0052876870430231	0.0042838293157708	1.2343365370689858	0.21708	0.21708	chr19	15332890	0.6633801870925614	chr19:15332890:G:A
chr19:15336211	['T', 'C']	98663	34993.3825568254	-958.518814738866	0.0182495249799184	0.0055662733817331	3.2785894131265367	0.00104363	0.00104363	chr19	15336211	2.9814534452414287	chr19:15336211:T:C
chr19:15344593	['A', 'G']	98663	157170.7090724785	-5252.77812349084	-0.0152256084814188	0.0052989652741383	-2.873317278701122	0.00406273	0.00406273	chr19	15344593	2.3911820389599363	chr19:15344593:A:G
chr19:15347238	['G', 'A']	98663	36894.11972932892	-1394.7190928478483	-0.0004916894703116	0.0054556911612872	-0.0901241393208937	0.928189	0.928189	chr19	15347238	0.0323635827254443	chr19:15347238:G:A
chr19:15353426	['TAA', 'T']	98663	151223.55279200696	-4867.11385672198	-0.0132745777222951	0.0050530505304023	-2.627042346484947	0.00861439	0.00861439	chr19	15353426	2.064775470277874	chr19:15353426:TAA:T
chr19:15354138	['C', 'T']	98663	17256.098792713707	-914.9118475092228	-0.0157293115960324	0.0074904598444727	-2.099912678610663	0.0357391	0.0357391	chr19	15354138	1.44685638831485	chr19:15354138:C:T
chr19:15358386	['A', 'G']	98663	152578.74341845166	-4718.9001602132885	-0.0146262199393037	0.0051107963281241	-2.8618279814472865	0.00421294	0.00421294	chr19	15358386	2.375414725979838	chr19:15358386:A:G
chr19:15359549	['G', 'A']	98663	34537.00200764529	-1308.285903715239	-0.001477041030173	0.0055846004091848	-0.264484640251758	0.791407	0.791407	chr19	15359549	0.1016001127155197	chr19:15359549:G:A
chr19:15361045	['T', 'C']	98663	152869.59293874368	-4617.00876462659	-0.0134800789197158	0.0051259093513058	-2.629792685717637	0.00854502	0.00854502	chr19	15361045	2.068286916456472	chr19:15361045:T:C
chr19:15361564	['G', 'A']	98663	152320.24534192972	-4731.788596405468	-0.0139159892844478	0.005099651980915	-2.728811561362813	0.00635743	0.00635743	chr19	15361564	2.1967184130289503	chr19:15361564:G:A
chr19:15363225	['G', 'A']	98663	150525.20655981248	-4822.085486613972	-0.0124826889104918	0.0050803804718455	-2.457038204061392	0.0140105	0.0140105	chr19	15363225	1.8535463655446192	chr19:15363225:G:A
chr19:15365748	['C', 'T']	98663	152376.98860641447	-4719.204405965611	-0.0137532036865532	0.0051004379889927	-2.6964750314059533	0.00700895	0.00700895	chr19	15365748	2.154347038147652	chr19:15365748:C:T
chr19:15366770	['G', 'A']	98663	152297.61059919512	-4697.270784991462	-0.0144305606415028	0.0051012936550478	-2.828804146027416	0.00467317	0.00467317	chr19	15366770	2.330388419977395	chr19:15366770:G:A
chr19:15368556	['G', 'A']	98663	150903.35379266302	-4858.941572753223	-0.0132806389201254	0.0050410276347076	-2.6345102392789257	0.00842719	0.00842719	chr19	15368556	2.074317214335393	chr19:15368556:G:A
chr19:15374539	['C', 'T']	98663	152415.72405684285	-4730.315110635627	-0.0147499993234416	0.0051030019460991	-2.890455359264916	0.00384768	0.00384768	chr19	15374539	2.4148010541012424	chr19:15374539:C:T
chr19:15374745	['C', 'T']	98663	21932.111465872	-1051.044974673998	0.0003233782106423	0.0067684841028204	0.0477770510693251	0.961894	0.961894	chr19	15374745	0.0168727842527397	chr19:15374745:C:T
chr19:15375018	['A', 'G']	98663	152594.27972673	-4717.771712105698	-0.0147623456998869	0.0051107018797695	-2.8885163030782564	0.00387148	0.00387148	chr19	15375018	2.4121229799525805	chr19:15375018:A:G
chr19:15375248	['T', 'C']	98663	152943.15204257477	-4634.929933889892	-0.0140574922706787	0.0051287720631187	-2.7409079790788367	0.00612807	0.00612807	chr19	15375248	2.212676282468125	chr19:15375248:T:C
chr19:15375405	['C', 'T']	98663	152609.84201936232	-4711.23082132147	-0.0145483112569907	0.0051113883706715	-2.8462543250415133	0.0044246	0.0044246	chr19	15375405	2.3541259849988982	chr19:15375405:C:T
chr19:15375908	['G', 'A']	98663	14166.892257770116	-193.0142948715803	0.0002522601326746	0.0082608103850417	0.0305369716670155	0.975639	0.975639	chr19	15375908	0.010710847609781	chr19:15375908:G:A
chr19:15382037	['T', 'C']	98663	150451.0228604448	-4878.776698116586	-0.0120447857427871	0.0050250776497493	-2.396935248032992	0.0165347	0.0165347	chr19	15382037	1.781603680370872	chr19:15382037:T:C
chr19:15383755	['A', 'C']	98663	152564.10209832742	-4702.292341280314	-0.0144354722317256	0.0051086525920551	-2.825690722085008	0.00471883	0.00471883	chr19	15383755	2.326165668215814	chr19:15383755:A:C
chr19:15384676	['C', 'T']	98663	152313.89401342062	-4684.130849090263	-0.0142691812330758	0.0050995901961518	-2.798103511110235	0.00514136	0.00514136	chr19	15384676	2.288921985602008	chr19:15384676:C:T
chr19:15385121	['G', 'A']	98663	151602.096103132	-4773.646314208797	-0.0135829282701242	0.0050686901467817	-2.6797708829663613	0.00736848	0.00736848	chr19	15385121	2.132622090932633	chr19:15385121:G:A
chr19:15386268	['T', 'C']	98663	152099.2904788937	-4705.867986338963	-0.0137581453375997	0.0050897154411511	-2.703126627937398	0.00687023	0.00687023	chr19	15386268	2.1630287234850187	chr19:15386268:T:C
chr19:15386675	['G', 'A']	98663	152360.27445252487	-4703.232037969666	-0.0147086161038125	0.0051078397683795	-2.87961580057134	0.00398246	0.00398246	chr19	15386675	2.399848577577432	chr19:15386675:G:A
chr19:15390065	['C', 'A']	98663	152335.3359352824	-4681.792226557175	-0.0141139459847826	0.0051002387860328	-2.767310821492123	0.00565314	0.00565314	chr19	15390065	2.2477102591047866	chr19:15390065:C:A
chr19:15390486	['C', 'A']	98663	152285.04368454666	-4687.525853112592	-0.0142442703218449	0.0050995689472576	-2.7932302649825	0.00521946	0.00521946	chr19	15390486	2.2823744263370784	chr19:15390486:C:A
chr19:15391516	['TTTATG', 'T']	98663	152230.05055968452	-4691.260406319627	-0.0141291375595814	0.0051061493782994	-2.767082690457251	0.00565709	0.00565709	chr19	15391516	2.247406911909679	chr19:15391516:TTTATG:T
chr19:15391585	['GCA', 'G']	98663	152398.37428093122	-4682.588571262729	-0.0141126376769471	0.0051079179701549	-2.762894345485957	0.00573019	0.00573019	chr19	15391585	2.2418309775817327	chr19:15391585:GCA:G
chr19:15392995	['G', 'A']	98663	152398.09716923712	-4704.18584404998	-0.0146058687447135	0.0051120257025736	-2.857158706647425	0.00427541	0.00427541	chr19	15392995	2.369022231298489	chr19:15392995:G:A
chr19:15393571	['G', 'A']	98663	152120.58547983257	-4711.132298956914	-0.0148085103651958	0.0050910496412289	-2.9087342313993325	0.00362976	0.00362976	chr19	15393571	2.440122089597896	chr19:15393571:G:A
chr19:15393955	['G', 'A']	98663	152644.9593219653	-4643.376554475247	-0.0149190690930773	0.0051225413781401	-2.912435057478062	0.00358703	0.00358703	chr19	15393955	2.445264991102128	chr19:15393955:G:A
chr19:15396052	['C', 'A']	98663	152273.37265592438	-4796.92525326703	-0.0151713487953166	0.0050984283772486	-2.97569126655139	0.002924	0.002924	chr19	15396052	2.534022631714177	chr19:15396052:C:A
chr19:15397319	['G', 'A']	98663	151976.02461226558	-4735.6303753950815	-0.0147528803811591	0.0050841749017475	-2.901725583061314	0.00371196	0.00371196	chr19	15397319	2.430396712375825	chr19:15397319:G:A
chr19:15401909	['T', 'C']	98663	105080.97574203226	-3030.016210059562	0.0020025195581856	0.0042546284735732	0.4706684897691678	0.637879	0.637879	chr19	15401909	0.1952616952852565	chr19:15401909:T:C
chr19:15401920	['A', 'G']	98663	152546.91526952785	-4630.728495392753	-0.0141027135630389	0.0051113454322094	-2.759100074545887	0.00579715	0.00579715	chr19	15401920	2.2367854622082377	chr19:15401920:A:G
chr19:15402033	['A', 'T']	98663	152498.8195750892	-4624.614925673145	-0.013789887347998	0.0051087494498155	-2.6992686729813875	0.00695039	0.00695039	chr19	15402033	2.1579908256119182	chr19:15402033:A:T
chr19:15402243	['G', 'A']	98663	152422.26926624565	-4638.482123389609	-0.0139742398494598	0.0051041489782018	-2.7378197441217527	0.00618591	0.00618591	chr19	15402243	2.208596402921218	chr19:15402243:G:A
chr19:15403849	['G', 'A']	98663	48380.258967132366	-2091.222903293547	-0.0162172965606133	0.0049478903295059	-3.277618435458028	0.00104723	0.00104723	chr19	15403849	2.979957925044164	chr19:15403849:G:A
chr19:15405782	['T', 'C']	98663	152290.69670643812	-4691.866358468765	-0.0142487212430307	0.0050987417552401	-2.794556368419136	0.0051981	0.0051981	chr19	15405782	2.28415536988494	chr19:15405782:T:C
chr19:15406884	['A', 'C']	98663	152362.72137079606	-4730.36330204911	-0.0139860385621786	0.0050984116025477	-2.743214877980776	0.00608518	0.00608518	chr19	15406884	2.215726570786332	chr19:15406884:A:C
chr19:15408204	['G', 'A']	98663	152071.4958692765	-4710.663942102321	-0.0148313695776609	0.0050900673844744	-2.9137864899193904	0.00357154	0.00357154	chr19	15408204	2.4471444815657595	chr19:15408204:G:A
chr19:15409725	['G', 'A']	98663	48391.3380066095	-2119.996310496767	-0.0168180141234931	0.0049467075687175	-3.39983997231784	0.00067452	0.00067452	chr19	15409725	3.1710051686594376	chr19:15409725:G:A
chr19:15410364	['T', 'C']	98663	152785.03409966346	-4684.804280916807	-0.0147716821406088	0.0051178083262913	-2.886329694045657	0.00389848	0.00389848	chr19	15410364	2.409104689457137	chr19:15410364:T:C
chr19:15411023	['T', 'C']	98663	152816.36841891825	-4682.962634235458	-0.0149234540050268	0.0051207996707834	-2.914281941192113	0.00356588	0.00356588	chr19	15411023	2.447833275915212	chr19:15411023:T:C
chr19:15413103	['G', 'A']	98663	150256.70635757293	-4898.73040919127	-0.0119928700055541	0.0050172643485604	-2.3903205357308	0.0168355	0.0168355	chr19	15413103	1.7737739809084214	chr19:15413103:G:A
chr19:15414293	['A', 'G']	98663	152974.15612772427	-4618.619910052759	-0.0136027040966215	0.0051285758544123	-2.6523355572324205	0.00799498	0.00799498	chr19	15414293	2.09718261833432	chr19:15414293:A:G
chr19:15415651	['C', 'T']	98663	149198.31723389804	-4863.271622102413	-0.0131161792402074	0.0049765313306595	-2.635606684399045	0.00840002	0.00840002	chr19	15415651	2.0757196799048687	chr19:15415651:C:T
chr19:15416621	['T', 'C']	98663	151188.98566620713	-4576.331051440143	-0.0140018289421361	0.0050616496946514	-2.766257996267842	0.00567142	0.00567142	chr19	15416621	2.246308189616094	chr19:15416621:T:C
chr19:15417413	['G', 'A']	98663	34841.59078560569	-1434.7949221244965	-0.0039885109590663	0.0055674147410139	-0.7164027011826158	0.473744	0.473744	chr19	15417413	0.3244562773582088	chr19:15417413:G:A
chr19:15418172	['C', 'T']	98663	61774.00888956464	-1759.3244969773168	0.0054925478652616	0.0045875301911877	1.19727775869734	0.231201	0.231201	chr19	15418172	0.6360102918192305	chr19:15418172:C:T
chr19:15418451	['G', 'C']	98663	16510.750768731217	-951.5150936401228	-0.0160915482900469	0.00764349609096	-2.105260223666297	0.0352712	0.0352712	chr19	15418451	1.4525797644744776	chr19:15418451:G:C
chr19:15419990	['CTTTT', 'C']	98663	148993.14170442676	-4786.635539586899	-0.0133472113323163	0.0049779785493615	-2.681251274983527	0.00733596	0.00733596	chr19	15419990	2.134543045362386	chr19:15419990:CTTTT:C
chr19:15423010	['A', 'G']	98663	151405.88033694195	-4537.773297736889	-0.0135477709686091	0.0050734373354902	-2.6703337545609127	0.00757883	0.00757883	chr19	15423010	2.1203978344422576	chr19:15423010:A:G
chr19:15428628	['A', 'G']	98663	151157.12821942242	-4555.667946925093	-0.0128252806889171	0.0050602710765054	-2.53450467277616	0.0112622	0.0112622	chr19	15428628	1.9483767644994376	chr19:15428628:A:G
chr19:15430280	['A', 'C']	98663	152479.09090724806	-4744.704306018398	-0.0144513423242128	0.0051062692860767	-2.8301175505211065	0.00465403	0.00465403	chr19	15430280	2.332170821566593	chr19:15430280:A:C
chr19:15432426	['GCT', 'G']	98663	15485.269131591223	-865.9452442785387	-0.0184366174925756	0.0078806119585373	-2.339490586464238	0.019312	0.019312	chr19	15432426	1.714172747246726	chr19:15432426:GCT:G
chr19:15435818	['T', 'C']	98663	153380.1004439849	-4702.629190876096	-0.0123993857834884	0.0051428243997056	-2.411007030338823	0.0159104	0.0159104	chr19	15435818	1.7983189017104868	chr19:15435818:T:C
chr19:15438444	['C', 'T']	98663	146651.40470929292	-4355.289447188313	-0.012464787005027	0.0049114728115812	-2.5378918876706624	0.0111538	0.0111538	chr19	15438444	1.9525771471561948	chr19:15438444:C:T
chr19:15439128	['C', 'T']	98663	146426.87289037555	-4535.369287703893	-0.0103794625998671	0.0048970766626808	-2.119522179214792	0.0340489	0.0340489	chr19	15439128	1.467896914049193	chr19:15439128:C:T
chr19:15443067	['T', 'A']	98663	25279.33084642676	-1270.2251469041446	0.0033737602453085	0.0063727033768057	0.5294080150643322	0.596524	0.596524	chr19	15443067	0.2243720786359078	chr19:15443067:T:A
chr19:15446633	['C', 'T']	98663	6683.067736311853	-436.20716186185285	-0.0115551494577859	0.0117208815509967	-0.9858600999856796	0.324204	0.324204	chr19	15446633	0.4891816311679141	chr19:15446633:C:T
chr19:15454235	['G', 'A']	98663	18405.8655286712	-354.4108585469417	0.0001249515130449	0.0073205246242828	0.0170686555210039	0.986382	0.986382	chr19	15454235	0.0059548615664213	chr19:15454235:G:A
chr19:15460120	['G', 'A']	98663	66186.07493537432	-2586.6031759271523	0.001398556615452	0.0045063676105116	0.3103512044134494	0.756295	0.756295	chr19	15460120	0.1213087707920279	chr19:15460120:G:A
chr19:15460527	['C', 'A']	98663	42744.43033701032	-1106.8735440845564	0.0033701378847017	0.0051577166256121	0.6534166433197159	0.513489	0.513489	chr19	15460527	0.289468855456128	chr19:15460527:C:A
chr19:15460833	['T', 'C']	98663	3715.301251837209	-109.18968017616412	0.010385212021106	0.0156256453970414	0.664626116696109	0.506291	0.506291	chr19	15460833	0.295599792710093	chr19:15460833:T:C
chr19:15462844	['A', 'G']	98663	99824.82616868029	-4159.832047180096	-0.0025918503543254	0.0042735986390807	-0.6064795909058391	0.544198	0.544198	chr19	15462844	0.2642430586432877	chr19:15462844:A:G
chr19:15463246	['T', 'C']	98663	143456.79238452576	-5134.002474453451	-0.0011331780947187	0.0047872841693306	-0.2367058345895477	0.812885	0.812885	chr19	15463246	0.0899708903199136	chr19:15463246:T:C
chr19:15465232	['T', 'C']	98663	142547.78233147494	-5127.66324198805	-0.001334376704182	0.0047620523318943	-0.2802104242418665	0.779317	0.779317	chr19	15465232	0.1082858499693821	chr19:15465232:T:C
chr19:15466006	['G', 'A']	98663	42046.08012206371	-1093.8650358666005	0.0026030293488959	0.0051877721672611	0.5017624646901613	0.615836	0.615836	chr19	15466006	0.2105349270853657	chr19:15466006:G:A
chr19:15466369	['A', 'G']	98663	142784.62551281494	-5141.9576942274825	-0.0015972645290975	0.0047830638572017	-0.3339417111675321	0.738424	0.738424	chr19	15466369	0.1316941964645653	chr19:15466369:A:G
chr19:15467197	['T', 'G']	98663	30063.875404219085	-1454.7392985094984	-0.008460958864835	0.005927054444531	-1.4275149560406073	0.153435	0.153435	chr19	15467197	0.814075562335756	chr19:15467197:T:G
chr19:15469847	['G', 'A']	98663	16492.668646550235	-847.1604215108679	0.0049673353979743	0.0076960433709905	0.6454401513247945	0.518643	0.518643	chr19	15469847	0.2851314792971827	chr19:15469847:G:A
chr19:15469883	['G', 'A']	98663	2140.043380869847	-141.9946296983991	-0.0074309859823577	0.0205026394094424	-0.3624404562729347	0.717024	0.717024	chr19	15469883	0.1444663075217048	chr19:15469883:G:A
chr19:15470214	['A', 'C']	98663	72749.84473630361	-2556.0374649064693	-0.0029541053787203	0.0044301178416797	-0.6668232052265917	0.504887	0.504887	chr19	15470214	0.2968058115206941	chr19:15470214:A:C
chr19:15470442	['A', 'G']	98663	142548.13269507713	-5147.315319471435	-0.0018565887690252	0.0047639434082928	-0.3897167975995297	0.696747	0.696747	chr19	15470442	0.1569248925626318	chr19:15470442:A:G
chr19:15470494	['AC', 'A']	98663	42164.07762051739	-1108.329270572775	0.0021082782869559	0.0051864976169845	0.4064936384144557	0.684381	0.684381	chr19	15470494	0.164702055983212	chr19:15470494:AC:A
chr19:15471334	['T', 'C']	98663	72459.0941916827	-2559.606307531267	-0.0029835763093833	0.004420887778655	-0.6748817112681814	0.499753	0.499753	chr19	15471334	0.3012445901472439	chr19:15471334:T:C
chr19:15471554	['A', 'T']	98663	72135.42920138678	-2557.601157585865	-0.0031534292715603	0.0044094182504112	-0.7151576676279805	0.474513	0.474513	chr19	15471554	0.3237518849207221	chr19:15471554:A:T
chr19:15471569	['C', 'T']	98663	2163.021923334212	-140.41137044146288	-0.0064295402675528	0.02039828576178	-0.3152000291906756	0.75261	0.75261	chr19	15471569	0.1234300154661061	chr19:15471569:C:T
chr19:15471674	['G', 'C']	98663	72134.35349039966	-2562.429502648321	-0.0032968755164496	0.0044095330680148	-0.7476699835553887	0.454661	0.454661	chr19	15471674	0.3423122971940712	chr19:15471674:G:C
chr19:15472833	['T', 'C']	98663	142564.33955053677	-5136.038925587742	-0.0015443826146267	0.0047632824926013	-0.3242265427308884	0.745767	0.745767	chr19	15472833	0.1273968379698652	chr19:15472833:T:C
chr19:15473299	['G', 'A']	98663	67316.78106322733	-2558.171330415502	0.0022927012128962	0.0044923334051233	0.5103586502020372	0.609801	0.609801	chr19	15473299	0.2148118677795495	chr19:15473299:G:A
chr19:15475078	['A', 'G']	98663	72119.61938505524	-2559.960715812447	-0.0030460976165091	0.0044096207437695	-0.690784489984332	0.489703	0.489703	chr19	15475078	0.3100672354152006	chr19:15475078:A:G
chr19:15475134	['G', 'A']	98663	29885.42323247681	-1467.6159459360863	-0.0081553315592228	0.0059385255570075	-1.373292323310694	0.169665	0.169665	chr19	15475134	0.7704077385579036	chr19:15475134:G:A
chr19:15475861	['A', 'T']	98663	72141.0539005942	-2564.329071129828	-0.003194147880429	0.0044095845936095	-0.7243648041264604	0.468844	0.468844	chr19	15475861	0.3289716374752293	chr19:15475861:A:T
chr19:15476256	['T', 'A']	98663	2143.369310463678	-141.32309545499407	-0.0068065032593833	0.0204888153185522	-0.3322057988008799	0.739735	0.739735	chr19	15476256	0.1309238324982198	chr19:15476256:T:A
chr19:15476534	['T', 'C']	98663	73020.881248036	-2695.4684701114224	-0.0029126739271966	0.0043995637714117	-0.6620369833307299	0.507949	0.507949	chr19	15476534	0.2941798903351013	chr19:15476534:T:C
chr19:15477562	['G', 'C']	98663	70844.8497571659	-1970.8106545578191	0.000561837042535	0.0044359107874126	0.126656524321746	0.899213	0.899213	chr19	15477562	0.0461374230967963	chr19:15477562:G:C
chr19:15477629	['T', 'C']	98663	112984.5155890143	-3069.9385373859845	0.0019294321173891	0.0043162500464139	0.4470158347272285	0.654865	0.654865	chr19	15477629	0.1838482203103313	chr19:15477629:T:C
chr19:15478204	['G', 'A']	98663	30524.628890872908	-1703.9124469533294	-0.0091351415881288	0.0059053434936637	-1.54692806573073	0.121884	0.121884	chr19	15478204	0.9140533015003824	chr19:15478204:G:A
chr19:15478354	['A', 'G']	98663	30501.72876579005	-1703.1120234939983	-0.0090832897797572	0.0059042769235943	-1.5384254324960829	0.123948	0.123948	chr19	15478354	0.9067604765280391	chr19:15478354:A:G
chr19:15480241	['A', 'G']	98663	112896.87547896607	-3046.6065085294863	0.0022335558760103	0.0043126773964287	0.5179046960154907	0.604526	0.604526	chr19	15480241	0.2185850158723489	chr19:15480241:A:G
chr19:15481201	['C', 'T']	98663	70546.04113298247	-1986.541501754427	0.0005427485535731	0.0044386291332175	0.122278419143279	0.902679	0.902679	chr19	15481201	0.0444666608860036	chr19:15481201:C:T
chr19:15481236	['A', 'T']	98663	146650.15521140734	-4716.545584740047	-0.0033719160910646	0.0048678005763056	-0.6926980754876594	0.488501	0.488501	chr19	15481236	0.3111345429093076	chr19:15481236:A:T
chr19:15481467	['C', 'T']	98663	117718.24280840902	-3202.0604569302527	0.0043518263909248	0.0045752762578284	0.9511614481155564	0.341525	0.341525	chr19	15481467	0.4665774999922508	chr19:15481467:C:T
chr19:15481480	['T', 'C']	98663	115524.8939814819	-3187.435806893763	0.0018748256551843	0.0044794599767591	0.4185383204474493	0.675554	0.675554	chr19	15481480	0.1703399301879299	chr19:15481480:T:C
chr19:15481649	['T', 'C']	98663	2145.9975465940047	-137.14888450987996	-0.0067596096426081	0.0206412583091952	-0.3274805024651454	0.743305	0.743305	chr19	15481649	0.1288329458125409	chr19:15481649:T:C
chr19:15481770	['A', 'T']	98663	2118.2591648656344	-134.36444957793432	-0.0059319799528366	0.0206561348179518	-0.287177635366771	0.773977	0.773977	chr19	15481770	0.111271944900439	chr19:15481770:A:T
chr19:15482454	['T', 'C']	98663	144131.27744259173	-4925.941908167057	-0.0075938390297996	0.0047888336980941	-1.585738722315999	0.112802	0.112802	chr19	15482454	0.9476832001641692	chr19:15482454:T:C
chr19:15483002	['C', 'T']	98663	162262.3288452369	-5511.272799118444	-0.0033799554399649	0.0055623639231452	-0.6076473036761929	0.543423	0.543423	chr19	15483002	0.2648619843176553	chr19:15483002:C:T
chr19:15483021	['G', 'A']	98663	34622.64709772626	90.04235763459683	0.002805213182674	0.0057470633634749	0.4881124507000249	0.625471	0.625471	chr19	15483021	0.2037928215931735	chr19:15483021:G:A
chr19:15483253	['C', 'T']	98663	153571.67833068085	-5529.4495461684455	-0.0061940671105688	0.0051063205613715	-1.2130196363749417	0.225125	0.225125	chr19	15483253	0.6475762741724103	chr19:15483253:C:T
chr19:15483918	['A', 'G']	98663	93311.25725703404	-2683.9606450775764	0.0005960521918759	0.0042626228010625	0.1398322628329587	0.888793	0.888793	chr19	15483918	0.0511993744917441	chr19:15483918:A:G
chr19:15483989	['A', 'AG']	98663	92888.77097990716	-2762.813907780351	-2.768547013849364e-05	0.0042617514218354	-0.0064962658302041	0.994817	0.994817	chr19	15483989	0.0022568018670096	chr19:15483989:A:AG
chr19:15484221	['A', 'G']	98663	151693.25929088402	-5248.292770717984	-0.0068553672884904	0.00505736060766	-1.355522736129826	0.175254	0.175254	chr19	15484221	0.7563320609042266	chr19:15484221:A:G
chr19:15484260	['T', 'G']	98663	152082.79030301777	-5314.288634347104	-0.0081819164617425	0.0051017222860353	-1.6037557520797183	0.108771	0.108771	chr19	15484260	0.9634868787074508	chr19:15484260:T:G
chr19:15484382	['C', 'T']	98663	39364.58380311008	-376.5070581872442	0.0032135269407861	0.0054050683629396	0.5945395552848158	0.552153	0.552153	chr19	15484382	0.2579405638491757	chr19:15484382:C:T
chr19:15485208	['T', 'C']	98663	151711.31529359042	-5203.524759387587	-0.0055591028036002	0.0050671021581577	-1.0970970448366573	0.272602	0.272602	chr19	15485208	0.564470962199887	chr19:15485208:T:C
chr19:15485487	['T', 'TG']	98663	159159.4895834389	-5365.275751036149	-0.0040246073478104	0.005380891742246	-0.7479443074858414	0.454496	0.454496	chr19	15485487	0.3424699346324912	chr19:15485487:T:TG
chr19:15487100	['C', 'T']	98663	60794.40662072897	-2622.8266244836536	-0.0047838526948441	0.0046036942192016	-1.0391334582759753	0.298745	0.298745	chr19	15487100	0.5246993546315248	chr19:15487100:C:T
chr19:15489223	['G', 'A']	98663	8057.980061023204	-165.98465753084875	0.0110400078065342	0.0107591520962252	1.0261038888378142	0.304845	0.304845	chr19	15489223	0.5159209237853035	chr19:15489223:G:A
chr19:15490165	['G', 'A']	98663	52258.79332738033	-2279.1367211517663	-0.0032588427791307	0.0048290883353374	-0.6748360255255197	0.499782	0.499782	chr19	15490165	0.3012193893489152	chr19:15490165:G:A
chr19:15491100	['TCTC', 'T']	98663	37282.28914377432	-416.2974507805133	0.001102337396325	0.0055262687255119	0.1994722752507732	0.841894	0.841894	chr19	15491100	0.0747425855942085	chr19:15491100:TCTC:T
chr19:15491801	['C', 'T']	98663	8050.38711148957	-163.04320796948903	0.0115432979686298	0.010765331797495	1.0722658795631204	0.283603	0.283603	chr19	15491801	0.5472891794249561	chr19:15491801:C:T
chr19:15492296	['C', 'G']	98663	60773.89523896678	-2699.760258420989	-0.0052052555158636	0.0046138788223362	-1.1281734341752692	0.259249	0.259249	chr19	15492296	0.5862829101378395	chr19:15492296:C:G
chr19:15493136	['C', 'T']	98663	60658.6813288188	-2705.5762396422506	-0.0050521955274711	0.004606272130549	-1.096807870721461	0.272728	0.272728	chr19	15493136	0.5642702723214883	chr19:15493136:C:T
chr19:15493181	['G', 'A']	98663	37481.49735396097	-396.0358842981432	0.0015152979822529	0.0055110878399426	0.2749544239288949	0.783352	0.783352	chr19	15493181	0.1060430434261324	chr19:15493181:G:A
chr19:15494261	['TG', 'T']	98663	2926.9277273664347	-28.36668546141719	0.0086488406670573	0.0177606344459467	0.4869668757261752	0.626283	0.626283	chr19	15494261	0.203229376748947	chr19:15494261:TG:T
chr19:15494696	['C', 'T']	98663	51682.34090747101	-2324.414874072697	-0.0022465058648066	0.0048680804132705	-0.4614767370486648	0.644458	0.644458	chr19	15494696	0.1908053808126711	chr19:15494696:C:T
chr19:15494713	['T', 'C']	98663	51443.57503896375	-2271.7157921137327	-0.0021532270530835	0.0048920745564787	-0.4401460010931227	0.659832	0.659832	chr19	15494713	0.1805666262165275	chr19:15494713:T:C
chr19:15494992	['G', 'A']	98663	51643.96879659959	-2325.193059529879	-0.0022927333496925	0.0048537601626454	-0.4723623073380293	0.636669	0.636669	chr19	15494992	0.1960862958196822	chr19:15494992:G:A
chr19:15495101	['C', 'T']	98663	14798.899966550778	-873.3998438990487	-0.0084862624972443	0.0080725692480303	-1.0512467885382215	0.293148	0.293148	chr19	15495101	0.5329130644398756	chr19:15495101:C:T
chr19:15495417	['C', 'A']	98663	51575.27290144042	-2324.4930974467748	-0.0021248339439886	0.004853038079505	-0.4378358276153101	0.661506	0.661506	chr19	15495417	0.1794662123153706	chr19:15495417:C:A
chr19:15495586	['G', 'A']	98663	28471.92586096777	-1372.7593631331506	-0.0036209055641442	0.0060516980764755	-0.5983288522306792	0.549622	0.549622	chr19	15495586	0.2599358918739456	chr19:15495586:G:A
chr19:15496697	['A', 'G']	98663	60623.590180056	-2693.6432835043443	-0.0047944885608534	0.0046070725927147	-1.040680055364232	0.298027	0.298027	chr19	15496697	0.525744388877321	chr19:15496697:A:G
chr19:15497215	['T', 'C']	98663	37508.553976465824	-390.3471380409314	0.0017515151473936	0.0055116705686203	0.3177829889481329	0.75065	0.75065	chr19	15497215	0.1245625110648472	chr19:15497215:T:C
chr19:15498412	['C', 'T']	98663	51601.36810039837	-2322.3923967930227	-0.0022817748870311	0.0048524055878077	-0.4702358130912093	0.638188	0.638188	chr19	15498412	0.1950513662076594	chr19:15498412:C:T
chr19:15500942	['C', 'A']	98663	109793.38436425936	-3267.2257735281373	-0.001104341848168	0.0042912567657476	-0.2573469518260575	0.796911	0.796911	chr19	15500942	0.0985901784372278	chr19:15500942:C:A
chr19:15501040	['C', 'T']	98663	51956.95237515967	-2243.888778422888	-0.0027312807128639	0.004838622211105	-0.5644748843163232	0.572432	0.572432	chr19	15501040	0.2422760963745814	chr19:15501040:C:T
chr19:15501575	['T', 'C']	98663	60203.7811796443	-2647.5816703653395	-0.0040861397855174	0.0046136829859512	-0.8856568164652387	0.375805	0.375805	chr19	15501575	0.4250374460078083	chr19:15501575:T:C
chr19:15502868	['T', 'C']	98663	112497.81560557056	-4812.504449643034	-0.0054462557496904	0.004319173713793	-1.260948531034559	0.20733	0.20733	chr19	15502868	0.6833378523113688	chr19:15502868:T:C
chr19:15502875	['C', 'T']	98663	59997.851376835126	-2659.631879096493	-0.003650449763668	0.0046190305112005	-0.7903064841888914	0.429351	0.429351	chr19	15502875	0.3671875212502345	chr19:15502875:C:T
chr19:15503288	['TG', 'T']	98663	52086.70470983078	-2232.305395396949	-0.0029030908455687	0.0048496440826224	-0.5986193617736338	0.549428	0.549428	chr19	15503288	0.2600892117963592	chr19:15503288:TG:T
chr19:15503962	['C', 'T']	98663	37309.14251658583	-385.0590508970032	0.0018505651745064	0.0055223591719154	0.335104095350711	0.737547	0.737547	chr19	15503962	0.1322102991596083	chr19:15503962:C:T
chr19:15504272	['C', 'A']	98663	8870.967089120953	-243.02385251813664	0.005227226146037	0.0102764518995054	0.5086605958121224	0.610991	0.610991	chr19	15504272	0.2139651869409556	chr19:15504272:C:A
chr19:15504834	['C', 'T']	98663	52179.69282940826	-2251.419036968828	-0.0029162564042319	0.0048312187866994	-0.6036274764166243	0.546093	0.546093	chr19	15504834	0.2627333903585372	chr19:15504834:C:T
chr19:15505298	['C', 'T']	98663	51655.23011801442	-2315.2383255662044	-0.002702432369698	0.0048507415510683	-0.5571173688078276	0.577449	0.577449	chr19	15505298	0.2384863664083605	chr19:15505298:C:T
chr19:15505445	['T', 'G']	98663	158940.9423213381	-5441.403817606933	-0.0048576287355913	0.0053631171508166	-0.905747273272178	0.365072	0.365072	chr19	15505445	0.4376214749434792	chr19:15505445:T:G
chr19:15505751	['T', 'C']	98663	150477.39864184786	-5214.90090351364	-0.0055475893219372	0.0050162131336928	-1.1059317405544995	0.268759	0.268759	chr19	15505751	0.5706369835046492	chr19:15505751:T:C
chr19:15505847	['T', 'C']	98663	37455.49076420851	-384.2348493477783	0.0021342640389806	0.0055160598184563	0.3869182186602671	0.698818	0.698818	chr19	15505847	0.1556359170835038	chr19:15505847:T:C
chr19:15506707	['C', 'T']	98663	39303.5688739305	-204.5775907344412	0.0018487508928373	0.0054277421145341	0.3406114096480024	0.733397	0.733397	chr19	15506707	0.1346608708767938	chr19:15506707:C:T
chr19:15507910	['G', 'A']	98663	88084.64093891316	-4081.4136765860458	-0.0032405825371277	0.004302520540538	-0.7531823512741371	0.451342	0.451342	chr19	15507910	0.3454942509701546	chr19:15507910:G:A
chr19:15507951	['T', 'C']	98663	5928.110417156432	-283.8747578713415	-0.0042447479219007	0.012488498483775	-0.3398925761504056	0.733938	0.733938	chr19	15507951	0.1343406259083907	chr19:15507951:T:C
chr19:15507960	['T', 'C']	98663	106036.31305759984	-2949.969183602197	-0.0022881252549596	0.0042706992318332	-0.5357729801958924	0.592117	0.592117	chr19	15507960	0.2275924699090379	chr19:15507960:T:C
chr19:15508800	['A', 'T']	98663	57997.141271709166	-2603.4584854849804	-0.0031169287282123	0.0046927871868977	-0.6641956270497159	0.506567	0.506567	chr19	15508800	0.2953631054746224	chr19:15508800:A:T
chr19:15508883	['T', 'G']	98663	5903.642708386218	-283.0871239354819	-0.004131628756033	0.0124774317406757	-0.3311281393400971	0.740548	0.740548	chr19	15508883	0.1304467866234936	chr19:15508883:T:G
chr19:15509623	['G', 'T']	98663	6076.2463434658775	-248.18847745241743	-0.0031159042441911	0.0122807115528376	-0.2537234288733987	0.79971	0.79971	chr19	15509623	0.0970674732991486	chr19:15509623:G:T
chr19:15510369	['G', 'A']	98663	168785.42145325913	-5688.971510760727	-0.0075072719979505	0.0060511879807541	-1.2406277943814386	0.214746	0.214746	chr19	15510369	0.6680749168755626	chr19:15510369:G:A
chr19:15510522	['A', 'G']	98663	58769.678501546114	-2516.5147731765665	-0.0039843489253726	0.0046714935215209	-0.8529068716497811	0.393713	0.393713	chr19	15510522	0.404820245014053	chr19:15510522:A:G
chr19:15510692	['T', 'C']	98663	60500.39607433614	-2633.2839744143034	-0.0018448119754269	0.0046048293621532	-0.4006254804118012	0.688697	0.688697	chr19	15510692	0.161971808819941	chr19:15510692:T:C
chr19:15511208	['C', 'A']	98663	118411.21123417711	-5273.476603170991	-0.0048876275145449	0.0043823794569842	-1.1152908054904886	0.264729	0.264729	chr19	15511208	0.5771984808742872	chr19:15511208:C:A
chr19:15513091	['G', 'A']	98663	166265.12955453264	-5629.269361423655	-0.0090226019110904	0.0058411755084605	-1.54465516367756	0.122433	0.122433	chr19	15513091	0.912101508773152	chr19:15513091:G:A
chr19:15513240	['T', 'A']	98663	123714.26186416612	-5565.083341182725	-0.0041530123791171	0.0044750894576214	-0.9280289072309448	0.353395	0.353395	chr19	15513240	0.45173959939001	chr19:15513240:T:A
chr19:15513366	['T', 'A']	98663	6463.468055965775	-235.3221837878182	-0.0034693721731002	0.0121786122510317	-0.2848741795524672	0.775741	0.775741	chr19	15513366	0.1102832543168043	chr19:15513366:T:A
chr19:15514361	['T', 'C']	98663	168815.55516025054	-5695.004278878616	-0.007614070701822	0.0060539628772926	-1.2577002628115157	0.208503	0.208503	chr19	15514361	0.6808876918937127	chr19:15514361:T:C
chr19:15515787	['G', 'A']	98663	43757.456906790365	-143.75291919835368	-0.0015660242704949	0.0053741309018665	-0.2914004699719928	0.770746	0.770746	chr19	15515787	0.1130887204871957	chr19:15515787:G:A
chr19:15515875	['C', 'T']	98663	8678.805633031432	-365.3532372878284	0.009279796798059	0.0103726665292971	0.8946394614970724	0.370982	0.370982	chr19	15515875	0.4306471617874297	chr19:15515875:C:T
chr19:15516397	['A', 'G']	98663	168985.12750752634	-5708.815000568805	-0.0081682877157274	0.0060711200601748	-1.3454334018708602	0.178488	0.178488	chr19	15516397	0.74839097680091	chr19:15516397:A:G
chr19:15517012	['G', 'A']	98663	57184.01219536919	-2780.7872271805777	-0.0037715077128237	0.0047182045263372	-0.7993523154350497	0.424088	0.424088	chr19	15517012	0.3725440161691867	chr19:15517012:G:A
chr19:15517974	['G', 'A']	98663	42194.84899750643	-107.7032585337342	-0.0022283715345427	0.0053271763170026	-0.4183025681786698	0.675727	0.675727	chr19	15517974	0.1702287276389711	chr19:15517974:G:A
chr19:15518858	['T', 'C']	98663	167025.54311489532	-5667.966196450095	-0.0116381818951921	0.0059030653666304	-1.9715488771277845	0.0486639	0.0486639	chr19	15518858	1.3127930889808723	chr19:15518858:T:C
chr19:15519019	['G', 'C']	98663	5844.533136010703	-308.2176678993154	-0.0069073278652261	0.0125261540507334	-0.551432453828208	0.581339	0.581339	chr19	15519019	0.2355705407686364	chr19:15519019:G:C
chr19:15519264	['T', 'A']	98663	131377.7861116786	-6008.630028913687	-0.004220636250638	0.0046604605909068	-0.9056264221765982	0.365136	0.365136	chr19	15519264	0.4375453463693936	chr19:15519264:T:A
chr19:15519407	['C', 'T']	98663	123869.85420299256	-5850.474326152144	-0.0030865598815671	0.004487452705716	-0.6878200359940365	0.491568	0.491568	chr19	15519407	0.3084163964848451	chr19:15519407:C:T
chr19:15519578	['T', 'C']	98663	124253.18739292194	-5886.914842104384	-0.0031896105166237	0.0044936910808965	-0.7097974603068009	0.477831	0.477831	chr19	15519578	0.3207256781687921	chr19:15519578:T:C
chr19:15521834	['C', 'A']	98663	121797.20669586716	-5848.28986579722	-0.0016941665309711	0.0044659944572596	-0.3793481042541891	0.70443	0.70443	chr19	15521834	0.1521621567407919	chr19:15521834:C:A
chr19:15522625	['G', 'A']	98663	122779.39977697797	-5781.741452410084	-0.002684404054094	0.0044680165241873	-0.6008044150155182	0.547972	0.547972	chr19	15522625	0.2612416323115561	chr19:15522625:G:A
chr19:15522666	['G', 'A']	98663	5865.891807233799	-291.2768793517571	-0.0051290924611662	0.012504186494441	-0.4101900162354799	0.681667	0.681667	chr19	15522666	0.1664277300074139	chr19:15522666:G:A
chr19:15523654	['A', 'G']	98663	5863.772620375063	-288.2220989004653	-0.0046835794299374	0.0125039315089783	-0.3745685448272394	0.707982	0.707982	chr19	15523654	0.149977783835723	chr19:15523654:A:G
chr19:15525307	['A', 'G']	98663	2869.0	-47.525647834742	0.0099102522151434	0.0177706897377316	0.5576740329949874	0.577068	0.577068	chr19	15525307	0.2387730078412919	chr19:15525307:A:G
chr19:15525626	['T', 'C']	98663	5827.354379314189	-296.6982678834124	-0.0051762595329537	0.0125418442706649	-0.4127191680302485	0.679813	0.679813	chr19	15525626	0.1676105347010584	chr19:15525626:T:C
chr19:15525871	['T', 'A']	98663	130809.35861166872	-6008.688376461848	-0.0040298803935349	0.0046013609090114	-0.8758018493273795	0.38114	0.38114	chr19	15525871	0.4189154703627717	chr19:15525871:T:A
chr19:15526295	['T', 'C']	98663	5832.413801492054	-293.4505228866342	-0.0046669217657824	0.0125369184550422	-0.3722542969804046	0.709704	0.709704	chr19	15526295	0.1489227470142692	chr19:15526295:T:C
chr19:15526783	['T', 'C']	98663	6909.63227040659	-165.6179903947952	-0.0039051779365641	0.0118427183562268	-0.3297535092110681	0.741587	0.741587	chr19	15526783	0.1298378919673215	chr19:15526783:T:C
chr19:15527676	['A', 'G']	98663	6623.939918296181	-153.05072786917904	-0.0032271556555203	0.0118276214774636	-0.2728490814209222	0.78497	0.78497	chr19	15527676	0.1051469408132469	chr19:15527676:A:G
chr19:15528569	['GTCT', 'G']	98663	104868.00625462506	-4660.815958778845	-0.0013058309194066	0.0042946135484219	-0.3040624970520268	0.761081	0.761081	chr19	15528569	0.1185691198640906	chr19:15528569:GTCT:G
chr19:15528904	['A', 'G']	98663	107099.96679845908	-4656.665299794638	-0.0018959475244871	0.0043073010227742	-0.440170657788387	0.659814	0.659814	chr19	15528904	0.1805784737887927	chr19:15528904:A:G
chr19:15529185	['A', 'G']	98663	52409.08901399872	-897.7086407923886	-0.0043601517036847	0.0048821429321852	-0.8930815349425322	0.371816	0.371816	chr19	15529185	0.429671925585638	chr19:15529185:A:G
chr19:15529477	['G', 'T']	98663	106252.76930251422	-4782.717183720018	-0.001914208737904	0.0043028062891164	-0.444874486389464	0.656411	0.656411	chr19	15529477	0.1828241497407105	chr19:15529477:G:T
chr19:15530161	['G', 'A']	98663	109676.56279333805	-4389.017540758462	-0.0001930726997682	0.0043200819438536	-0.0446919068382314	0.964353	0.964353	chr19	15530161	0.0157639641366108	chr19:15530161:G:A
chr19:15530219	['C', 'T']	98663	105128.63831383437	-4615.906015515201	-0.0010561369094597	0.0042941676919793	-0.24594682490681	0.805724	0.805724	chr19	15530219	0.0938136998878753	chr19:15530219:C:T
chr19:15530384	['C', 'T']	98663	160198.60281207552	-5503.346201933211	-0.0074554790813527	0.0054316131835537	-1.3726086209391823	0.169877	0.169877	chr19	15530384	0.7698654171830652	chr19:15530384:C:T
chr19:15532779	['G', 'A']	98663	62590.97830758627	-1505.218511303951	0.001656942408998	0.0045770093116528	0.3620142097547373	0.717342	0.717342	chr19	15532779	0.1442737407047168	chr19:15532779:G:A
chr19:15533043	['G', 'A']	98663	3370.204952512239	2.129316072083955	0.0077219991400113	0.0164317976173274	0.4699424445118775	0.638397	0.638397	chr19	15533043	0.19490916251965	chr19:15533043:G:A
chr19:15534605	['T', 'C']	98663	83581.48424574209	-2095.874796834191	0.000954959330146	0.0043222613351928	0.2209397479903712	0.82514	0.82514	chr19	15534605	0.0834723592450349	chr19:15534605:T:C
chr19:15534656	['G', 'A']	98663	167421.63498307005	-5532.067927171778	-0.0066708429300823	0.0059400196487312	-1.1230338154701631	0.261426	0.261426	chr19	15534656	0.5826512220538385	chr19:15534656:G:A
chr19:15534809	['C', 'T']	98663	167421.87834495623	-5537.368100706662	-0.0067816700866907	0.0059388942589701	-1.1419078688676123	0.253495	0.253495	chr19	15534809	0.5960306023812358	chr19:15534809:C:T
chr19:15535240	['G', 'A']	98663	10212.41403217142	-347.7136086725764	0.0005827368813011	0.0095672475376045	0.0609095645336503	0.951431	0.951431	chr19	15535240	0.0216227022858822	chr19:15535240:G:A
chr19:15535671	['T', 'C']	98663	71082.3341309109	-1886.102228782529	-0.0004071783404528	0.0044497995541407	-0.0915048724102623	0.927092	0.927092	chr19	15535671	0.0328771664921834	chr19:15535671:T:C
chr19:15536159	['C', 'T']	98663	15365.901889586465	-337.5883530274569	0.0012773686938958	0.0079211647913834	0.1612602095193544	0.871889	0.871889	chr19	15536159	0.0595388014848095	chr19:15536159:C:T
chr19:15536381	['C', 'T']	98663	65622.64190497433	-3131.0247453057286	-0.0028900307094452	0.0045433484050431	-0.6361014942717783	0.524712	0.524712	chr19	15536381	0.2800790035085616	chr19:15536381:C:T
chr19:15537185	['C', 'T']	98663	21073.13587017121	-1041.1897920138776	-0.0098448715706509	0.0068752806560213	-1.4319228644184765	0.152169	0.152169	chr19	15537185	0.8176738134012279	chr19:15537185:C:T
chr19:15537337	['C', 'T']	98663	80767.28406176185	-3249.708892042712	-0.0038668818333761	0.0043176681722949	-0.8955949552095288	0.370471	0.370471	chr19	15537337	0.4312457823753538	chr19:15537337:C:T
chr19:15538056	['G', 'T']	98663	9293.565170236274	-165.8664876847715	0.0117267570553778	0.0100250972968976	1.1697399743947372	0.242108	0.242108	chr19	15538056	0.6159908598831212	chr19:15538056:G:T
chr19:15538336	['G', 'A']	98663	10969.555910316443	-458.97401655112577	0.0068987030931427	0.0092313216954058	0.7473147747170387	0.454875	0.454875	chr19	15538336	0.3421079314057082	chr19:15538336:G:A
chr19:15538482	['G', 'A']	98663	153981.97097732313	-5222.514539302994	-0.0110642289195454	0.0051278714105892	-2.1576650492244105	0.0309563	0.0309563	chr19	15538482	1.5092509532090936	chr19:15538482:G:A
chr19:15538635	['G', 'A']	98663	12762.90551005514	-431.43892915801433	-0.0164582449120303	0.0086970008903609	-1.892404648396829	0.05844	0.05844	chr19	15538635	1.2332897927377409	chr19:15538635:G:A
chr19:15538723	['G', 'A']	98663	9252.562676748734	-181.4134889846605	0.0089419348763527	0.0100459009161766	0.8901078112321233	0.37341	0.37341	chr19	15538723	0.427814055731702	chr19:15538723:G:A
chr19:15539354	['G', 'A']	98663	154400.954528868	-5139.6078861144	-0.0102763142343509	0.0051461436386508	-1.9968961140472703	0.0458392	0.0458392	chr19	15539354	1.3387629704171342	chr19:15539354:G:A
chr19:15539451	['C', 'T']	98663	158649.43197275465	-5224.265684304275	-0.0136655256347488	0.0053567573840678	-2.551081681502512	0.0107404	0.0107404	chr19	15539451	1.968979544096624	chr19:15539451:C:T
chr19:15539574	['C', 'T']	98663	153921.48058385286	-5215.797481335781	-0.0108520670397112	0.0051251801908331	-2.1174020494188897	0.0342282	0.0342282	chr19	15539574	1.4656159390339594	chr19:15539574:C:T
chr19:15540728	['GCC', 'G']	98663	154099.180614686	-5251.787147728878	-0.0115696732243497	0.0051337679642362	-2.253641634165857	0.0242209	0.0242209	chr19	15540728	1.6158097233824074	chr19:15540728:GCC:G
chr19:15540742	['C', 'G']	98663	154093.7982096876	-5251.494816232723	-0.0115428809908967	0.0051338816757016	-2.2483730089706904	0.0245546	0.0245546	chr19	15540742	1.6098671362303087	chr19:15540742:C:G
chr19:15542187	['C', 'T']	98663	9303.754386498404	-176.28240368928348	0.0093013666619201	0.0100174139773936	0.9285197440088429	0.35314	0.35314	chr19	15542187	0.4520530873210932	chr19:15542187:C:T
chr19:15542337	['G', 'C']	98663	152959.90588473814	-5176.713944470324	-0.0115527951975171	0.0050860775191669	-2.271454800675029	0.0231216	0.0231216	chr19	15542337	1.6359821163099788	chr19:15542337:G:C
chr19:15542523	['A', 'G']	98663	9298.13089578413	-173.95518445792192	0.0092429920572978	0.010023388611673	0.9221424425801102	0.356457	0.356457	chr19	15542523	0.4479928523171769	chr19:15542523:A:G
chr19:15543238	['C', 'T']	98663	8754.976097798322	-257.9286869982468	0.0110182796490734	0.0102965246433841	1.0700969531649724	0.284578	0.284578	chr19	15543238	0.5457986771537322	chr19:15543238:C:T
chr19:15543820	['G', 'A']	98663	129951.10511141522	-4529.939415587801	-0.0055909873869733	0.0044863067689955	-1.2462338566796352	0.212682	0.212682	chr19	15543820	0.6722692643589884	chr19:15543820:G:A
chr19:15544357	['C', 'T']	98663	144723.46954291567	-5086.186000995626	-0.01235883778069	0.0048080511116803	-2.570446422806588	0.0101582	0.0101582	chr19	15544357	1.9931832408043977	chr19:15544357:C:T
chr19:15544499	['A', 'G']	98663	88115.96890839786	-2452.0934912515327	-0.0026478330631851	0.0042942178452392	-0.6166042708151502	0.537497	0.537497	chr19	15544499	0.2696239553883229	chr19:15544499:A:G
chr19:15544846	['A', 'T']	98663	154012.29437545675	-5266.776880660603	-0.0119096679547659	0.0051338196849325	-2.319845394983392	0.0203513	0.0203513	chr19	15544846	1.691407843697047	chr19:15544846:A:T
chr19:15544948	['C', 'T']	98663	39838.65299192086	-2210.733213698304	-0.0025741361023499	0.0053266823834112	-0.4832531615488369	0.628917	0.628917	chr19	15544948	0.2014066658750332	chr19:15544948:C:T
chr19:15545027	['C', 'T']	98663	143734.11136902712	-5024.635512565615	-0.0130316059865164	0.0047816293704875	-2.7253484067477425	0.0064245	0.0064245	chr19	15545027	2.1921606665477493	chr19:15545027:C:T
chr19:15545108	['A', 'AT']	98663	39892.49805171079	-2224.881040799836	-0.0030191503378777	0.0053291596802352	-0.566534035201672	0.571032	0.571032	chr19	15545108	0.2433395536910775	chr19:15545108:A:AT
chr19:15545328	['G', 'C']	98663	39963.987052095785	-2247.535355119209	-0.0029679899663589	0.0053197988097728	-0.55791394984835	0.576904	0.576904	chr19	15545328	0.23889644982344	chr19:15545328:G:C
chr19:15545395	['T', 'C']	98663	155389.4477726963	-4972.149696530119	-0.0110896761678622	0.0052049346975144	-2.130608127160172	0.0331239	0.0331239	chr19	15545395	1.4798585351490916	chr19:15545395:T:C
chr19:15546302	['G', 'A']	98663	16271.305899423687	-536.7486691288802	-0.0213464908173611	0.007777901495246	-2.744505163816809	0.00606132	0.00606132	chr19	15546302	2.2174327873370188	chr19:15546302:G:A
chr19:15546601	['C', 'T']	98663	149389.79698302958	-5222.241346519588	-0.010940510462719	0.0049468936807921	-2.211591994628688	0.0269972	0.0269972	chr19	15546601	1.5686812761227464	chr19:15546601:C:T
chr19:15546963	['G', 'A']	98663	149336.69355608575	-5251.455619365644	-0.011668808691904	0.0049479498402427	-2.3583118399865683	0.0183602	0.0183602	chr19	15546963	1.7361225922838344	chr19:15546963:G:A
chr19:15547228	['T', 'C']	98663	31110.39662917928	-1422.98114033101	-0.0047395390034113	0.0058226026640105	-0.8139897700226807	0.415653	0.415653	chr19	15547228	0.3812690806047819	chr19:15547228:T:C
chr19:15550368	['T', 'A']	98663	97334.74421150803	-3550.964411429956	0.0003232067605669	0.0042472925880443	0.0760971263144663	0.939342	0.939342	chr19	15550368	0.0271762589894621	chr19:15550368:T:A
chr19:15551065	['A', 'G']	98663	130555.81850068424	-4994.901983809362	-0.0041789060638953	0.0044856130485949	-0.9316242882796856	0.351533	0.351533	chr19	15551065	0.454033899534086	chr19:15551065:A:G
chr19:15551733	['C', 'A']	98663	97006.70737224352	-3532.873175951652	0.0003601610994521	0.0042498683062117	0.0847464141243477	0.932463	0.932463	chr19	15551733	0.0303683919210248	chr19:15551733:C:A
chr19:15552828	['G', 'A']	98663	3146.2232200778467	-133.83055107395464	0.0053851588033343	0.0169546022006652	0.3176222443675551	0.750772	0.750772	chr19	15552828	0.1244919327372234	chr19:15552828:G:A
chr19:15553661	['A', 'G']	98663	27474.78391868032	-445.8119898365127	0.0029426026083924	0.006177112928549	0.4763718329953908	0.633811	0.633811	chr19	15553661	0.1980402277556182	chr19:15553661:A:G
chr19:15553842	['C', 'T']	98663	27643.56944965574	-415.2688006540138	0.0030044381799688	0.0061580294038929	0.4878895475993513	0.625629	0.625629	chr19	15553842	0.2036831284775064	chr19:15553842:C:T
chr19:15555417	['G', 'A']	98663	27425.00339601601	-420.00868615607794	0.0036869487739318	0.0061778570218248	0.5968005994484431	0.550642	0.550642	chr19	15555417	0.2591306660400663	chr19:15555417:G:A
chr19:15555458	['T', 'C']	98663	90989.71145595612	-3164.9225855486134	0.0010073617439439	0.0042620108915815	0.236358322296576	0.813155	0.813155	chr19	15555458	0.0898266632268636	chr19:15555458:T:C
chr19:15557329	['G', 'A']	98663	31703.427802754635	-113.87407367427376	-0.0014516386917445	0.0059175973851115	-0.2453087963363031	0.806218	0.806218	chr19	15557329	0.0935475098130752	chr19:15557329:G:A
chr19:15557348	['TA', 'T']	98663	30918.01941175865	-104.22047537128908	-0.0015222181267151	0.005932308746564	-0.2565979270038526	0.79749	0.79749	chr19	15557348	0.0982747540037564	chr19:15557348:TA:T
chr19:15558205	['A', 'T']	98663	31227.7108267597	-109.00445515483088	-0.0020116188103945	0.0059063648189835	-0.340584923560598	0.733417	0.733417	chr19	15558205	0.1346490276715359	chr19:15558205:A:T
chr19:15558418	['T', 'C']	98663	119808.5893277358	-4307.873482872312	-0.0015307043570856	0.0043708322422555	-0.350208901244792	0.726183	0.726183	chr19	15558418	0.138953922171419	chr19:15558418:T:C
chr19:15558519	['A', 'G']	98663	31249.840644120333	-99.98122507622708	-0.0016813746089645	0.0059071131912923	-0.2846355833240356	0.775924	0.775924	chr19	15558519	0.1101808148204482	chr19:15558519:A:G
chr19:15558722	['G', 'A']	98663	31541.44715146704	-119.37484677291626	-0.0012034430720959	0.0059252348724567	-0.2031047035266237	0.839054	0.839054	chr19	15558722	0.0762100878633789	chr19:15558722:G:A
chr19:15559181	['A', 'G']	98663	31273.482583078992	-109.2914043291522	-0.0022530551063274	0.0059044065103939	-0.3815887511066887	0.702767	0.702767	chr19	15559181	0.1531886399689829	chr19:15559181:A:G
chr19:15560602	['T', 'C']	98663	55100.96191123095	-2494.464048009333	-0.0068168193787835	0.0047290162215217	-1.4414878400628488	0.14945	0.14945	chr19	15560602	0.8255040806247005	chr19:15560602:T:C
chr19:15560642	['T', 'C']	98663	31106.359740891672	-123.8848960376727	-0.0017674547351585	0.0059146902394781	-0.298824564532817	0.765075	0.765075	chr19	15560642	0.1162959890430148	chr19:15560642:T:C
chr19:15560714	['T', 'C']	98663	148311.5417739483	-5171.685488276236	-0.0092897472771847	0.0049195268261585	-1.8883416241961464	0.058983	0.058983	chr19	15560714	1.2292731420875194	chr19:15560714:T:C
chr19:15560727	['G', 'A']	98663	31212.214462374315	-108.4209511921735	-0.0021231421159381	0.0059077441464404	-0.3593828817413126	0.719309	0.719309	chr19	15560727	0.1430845057691644	chr19:15560727:G:A
chr19:15560936	['C', 'T']	98663	30966.0217036504	-120.26877029422414	-0.0014227025515363	0.0059269799759941	-0.2400383597209241	0.810301	0.810301	chr19	15560936	0.0913536251256968	chr19:15560936:C:T
chr19:15561254	['C', 'T']	98663	55834.65912846038	-2548.4926783096494	-0.0076061439833844	0.0047080965817398	-1.6155454441789872	0.106196	0.106196	chr19	15561254	0.973891841170215	chr19:15561254:C:T
chr19:15561308	['A', 'G']	98663	31113.29861899742	-127.1283661044285	-0.0020420863510808	0.005914722872357	-0.3452547811875828	0.729904	0.729904	chr19	15561308	0.1367342563342189	chr19:15561308:A:G
chr19:15561455	['C', 'A']	98663	33008.580900101166	-30.525670116069435	-0.0014991265071193	0.005819382466164	-0.2576092078215872	0.796709	0.796709	chr19	15561455	0.0987002768117641	chr19:15561455:C:A
chr19:15561456	['A', 'G']	98663	33036.82088259263	-39.01691272798167	-0.0019007993197799	0.005819259692559	-0.326639369989018	0.743941	0.743941	chr19	15561456	0.128461505839157	chr19:15561456:A:G
chr19:15561469	['G', 'A']	98663	32865.57958361339	-59.590056274775584	-0.001732214596323	0.0058243409964409	-0.2974095433941017	0.766154	0.766154	chr19	15561469	0.1156839266754195	chr19:15561469:G:A
chr19:15561589	['C', 'T']	98663	32789.7618442845	-47.3987497380079	-0.0017673580399138	0.0058270954113306	-0.3033000002844005	0.761662	0.761662	chr19	15561589	0.1182377112071732	chr19:15561589:C:T
chr19:15561871	['T', 'A']	98663	11247.159706205792	-495.9431363858076	-0.0028889125692419	0.009254884491099	-0.3121500405564653	0.754927	0.754927	chr19	15561871	0.1220950417879817	chr19:15561871:T:A
chr19:15561948	['C', 'T']	98663	61009.65276495595	-2644.353439545014	-0.0008374991133711	0.004618529172733	-0.1813345942070907	0.856105	0.856105	chr19	15561948	0.0674729664863478	chr19:15561948:C:T
chr19:15561953	['C', 'T']	98663	32659.219877502168	-36.077232992156176	-0.0009990774525996	0.005828665978871	-0.1714075667093162	0.863904	0.863904	chr19	15561953	0.0635345151445691	chr19:15561953:C:T
chr19:15562238	['A', 'T']	98663	10993.287321998116	-488.58784206070766	-0.0030346375434149	0.0092436442126569	-0.3282944987497174	0.74269	0.74269	chr19	15562238	0.1291924236326142	chr19:15562238:A:T
chr19:15562325	['A', 'T']	98663	49190.381284236086	-509.84802759061705	-0.0069790222209128	0.0050682951554445	-1.3769960128339571	0.168517	0.168517	chr19	15562325	0.7733562809423109	chr19:15562325:A:T
chr19:15562565	['C', 'T']	98663	60506.57547792385	-2740.1248963200906	-0.0009877190238271	0.0046331703861671	-0.213184265093316	0.831184	0.831184	chr19	15562565	0.0803028253866226	chr19:15562565:C:T
chr19:15562875	['G', 'A']	98663	26327.308620023927	-1679.9335326150867	-0.001805903720701	0.0062800108824549	-0.2875637884237424	0.773681	0.773681	chr19	15562875	0.1114380683827727	chr19:15562875:G:A
chr19:15563170	['A', 'G']	98663	11557.054229934922	-415.6652631902575	-0.0016699290321037	0.0090252961730398	-0.1850276157243639	0.853208	0.853208	chr19	15563170	0.0689450810946591	chr19:15563170:A:G
chr19:15563775	['A', 'T']	98663	16563.372104105194	-467.8533401745331	-0.0141827377570491	0.0076918840963437	-1.8438574449907288	0.0652069	0.0652069	chr19	15563775	1.1857064460875244	chr19:15563775:A:T
chr19:15564956	['G', 'A']	98663	11879.083605327713	-375.2991236176267	-0.0023081107952527	0.0089241258018666	-0.2586371871595505	0.795916	0.795916	chr19	15564956	0.0991327647516253	chr19:15564956:G:A
chr19:15565003	['T', 'C']	98663	16462.002209810336	-468.2323624036227	-0.0144098930727004	0.0077059208057565	-1.869976792641812	0.06149	0.06149	chr19	15565003	1.2111955069553515	chr19:15565003:T:C
chr19:15565577	['C', 'T']	98663	11743.111621665652	-397.7389881218932	-0.0018159961137464	0.0089841684932081	-0.2021329091411539	0.839813	0.839813	chr19	15565577	0.0758174069253155	chr19:15565577:C:T
chr19:15565652	['T', 'C']	98663	11703.982285720083	-405.7340598893089	-0.002425859529798	0.0089870653762948	-0.2699278828210938	0.787216	0.787216	chr19	15565652	0.1039060875428042	chr19:15565652:T:C
chr19:15565715	['C', 'T']	98663	11675.893458493412	-383.5086094436725	-0.0004057346829803	0.0089995560705491	-0.0450838552257188	0.964041	0.964041	chr19	15565715	0.0159044954590855	chr19:15565715:C:T
chr19:15565800	['C', 'T']	98663	11646.715044606652	-400.9647500337217	-0.001617249448941	0.0090072234785278	-0.1795502745986419	0.857506	0.857506	chr19	15565800	0.0667628325006145	chr19:15565800:C:T
chr19:15566113	['C', 'A']	98663	75246.7279537736	-2369.0095615070554	-0.0068593734663623	0.0043803554056131	-1.565939936648151	0.117366	0.117366	chr19	15566113	0.9304576965379494	chr19:15566113:C:A
chr19:15566122	['CT', 'C']	98663	75204.05578985788	-2383.0615833014344	-0.0070020299079438	0.0043814363186025	-1.59811290151928	0.110021	0.110021	chr19	15566122	0.9585244119902504	chr19:15566122:CT:C
chr19:15566148	['A', 'G']	98663	75281.07530566314	-2348.9106173137648	-0.0064798572977798	0.0043812790458892	-1.478987581003212	0.139147	0.139147	chr19	15566148	0.856526152588944	chr19:15566148:A:G
chr19:15566510	['T', 'C']	98663	20051.45493988605	-294.0344701603566	-0.0067898795055933	0.0071161230579019	-0.9541543127270216	0.340008	0.340008	chr19	15566510	0.4685108643842711	chr19:15566510:T:C
chr19:15566538	['T', 'C']	98663	19613.76507086805	-836.4294118276023	-0.0009129050494765	0.0070920619665714	-0.1287220915129547	0.897578	0.897578	chr19	15566538	0.0469278006909585	chr19:15566538:T:C
chr19:15566899	['G', 'A']	98663	76437.28601271653	-3881.88498880476	-0.0066327088039991	0.0043753697292319	-1.5159196169607885	0.129543	0.129543	chr19	15566899	0.8875860496292054	chr19:15566899:G:A
chr19:15567206	['C', 'T']	98663	156752.46541263373	-5385.061257926387	-0.0154743054832006	0.0052553524465233	-2.944484816320495	0.00323568	0.00323568	chr19	15567206	2.490034435485621	chr19:15567206:C:T
chr19:15567368	['G', 'A']	98663	20043.22038075725	-1118.948334382508	-0.006627315690672	0.0070530495767652	-0.9396383250309712	0.347405	0.347405	chr19	15567368	0.4591639352936897	chr19:15567368:G:A
chr19:15568034	['T', 'G']	98663	78225.47853942381	-3272.136239282005	-0.0079524325660304	0.0043351426991873	-1.834410795178942	0.066596	0.066596	chr19	15568034	1.176551855365693	chr19:15568034:T:G
chr19:15568083	['T', 'C']	98663	19640.39345807655	-1136.2396782976311	-0.0044839677007149	0.0071118204150061	-0.6304950686400425	0.528372	0.528372	chr19	15568083	0.2770602050009081	chr19:15568083:T:C
chr19:15568305	['G', 'A']	98663	38432.28483963833	-1853.2527029278328	-0.0122380824269115	0.0053639095859731	-2.2815601625565747	0.0225174	0.0225174	chr19	15568305	1.647481757286087	chr19:15568305:G:A
chr19:15568767	['C', 'T']	98663	77957.65492557889	-3308.099616029692	-0.007922212807968	0.0043391198265733	-1.825764930355568	0.0678887	0.0678887	chr19	15568767	1.1682025075464373	chr19:15568767:C:T
chr19:15568838	['T', 'C']	98663	77952.76401099178	-3312.346712947451	-0.0080391914884717	0.0043390778935724	-1.8527419155992493	0.0639223	0.0639223	chr19	15568838	1.1943476069835242	chr19:15568838:T:C
chr19:15568891	['C', 'A']	98663	77953.75252945109	-3308.741571099792	-0.0080445288051339	0.0043385931620745	-1.854179109360729	0.0637165	0.0637165	chr19	15568891	1.1957480883705007	chr19:15568891:C:A
chr19:15568913	['C', 'T']	98663	77998.45378560423	-3306.3487770975034	-0.0079317049250511	0.0043402856599895	-1.827461495949139	0.0676334	0.0676334	chr19	15568913	1.1698387795993102	chr19:15568913:C:T
chr19:15569067	['C', 'T']	98663	77964.69233264404	-3310.124873900188	-0.0080970163037418	0.004337818935431	-1.866610023209124	0.061959	0.061959	chr19	15569067	1.207895600241214	chr19:15569067:C:T
chr19:15569068	['A', 'G']	98663	77969.11231171568	-3308.942988921356	-0.0080490392971152	0.004337917054833	-1.855507884399824	0.0635267	0.0635267	chr19	15569068	1.197043704227368	chr19:15569068:A:G
chr19:15569601	['T', 'C']	98663	78003.6497105842	-3300.054029276481	-0.0079555918093875	0.0043377154456257	-1.834051105728996	0.0666494	0.0666494	chr19	15569601	1.176203755895464	chr19:15569601:T:C
chr19:15569639	['A', 'G']	98663	77993.69556623281	-3302.58379103112	-0.0079944269993762	0.0043375588170301	-1.843070569553647	0.0653217	0.0653217	chr19	15569639	1.1849425212560676	chr19:15569639:A:G
chr19:15569662	['G', 'C']	98663	78032.90903469737	-3296.1723667068864	-0.008016337341181	0.0043370478895992	-1.848339595328248	0.0645562	0.0645562	chr19	15569662	1.190062041600763	chr19:15569662:G:C
chr19:15569712	['A', 'C']	98663	78541.57241323388	-3225.915897972716	-0.0079227379547461	0.0043301522476931	-1.8296672961018825	0.0673027	0.0673027	chr19	15569712	1.17196751272134	chr19:15569712:A:C
chr19:15570012	['TG', 'T']	98663	77617.6536410818	-3339.565914462625	-0.0079794866543379	0.0043419340631999	-1.837772416206884	0.066099	0.066099	chr19	15570012	1.1798051108285363	chr19:15570012:TG:T
chr19:15570156	['A', 'T']	98663	77619.30765097679	-3340.514959426516	-0.0080433306233799	0.0043422344898952	-1.8523482879833857	0.0639788	0.0639788	chr19	15570156	1.1939639098953267	chr19:15570156:A:T
chr19:15570258	['G', 'A']	98663	158949.5544911758	-5453.229587585315	-0.0164894646942513	0.0053652836135728	-3.073363102844561	0.00211718	0.00211718	chr19	15570258	2.674242217236345	chr19:15570258:G:A
chr19:15570333	['G', 'T']	98663	38502.243839143615	-1857.824298692915	-0.0123977497672762	0.0053598370185037	-2.3130833501980703	0.0207201	0.0207201	chr19	15570333	1.6836081529160232	chr19:15570333:G:T
chr19:15570960	['C', 'T']	98663	77664.27070758297	-3348.49570287282	-0.0080734996663776	0.0043438073046923	-1.8586228854250555	0.0630836	0.0630836	chr19	15570960	1.2000835306962907	chr19:15570960:C:T
chr19:15570970	['T', 'C']	98663	77771.90955513579	-3329.198589655621	-0.0077282934115665	0.0043448097726403	-1.7787414906476078	0.0752852	0.0752852	chr19	15570970	1.1232903915293666	chr19:15570970:T:C
chr19:15571092	['G', 'A']	98663	80901.97848316989	-3538.180749963311	-0.0076916264966466	0.00431644393763	-1.7819359194248656	0.0747628	0.0747628	chr19	15571092	1.1263144418868665	chr19:15571092:G:A
chr19:15571093	['C', 'G']	98663	26169.725560055707	-1491.299984038786	0.0005073209364983	0.0062820853020918	0.0807567729666785	0.935636	0.935636	chr19	15571093	0.0288930764090984	chr19:15571093:C:G
chr19:15571169	['G', 'A']	98663	81185.9559875827	-3554.623601474093	-0.0079972900004259	0.0043264627813701	-1.84845921588936	0.0645389	0.0645389	chr19	15571169	1.190178440977376	chr19:15571169:G:A
chr19:15571332	['TATCTATCTATCTATCTATCTA', 'T']	98663	16802.93938634909	-566.0477879366504	0.0011070037028721	0.0078767750408547	0.1405402207287099	0.888233	0.888233	chr19	15571332	0.0514730957742877	chr19:15571332:TATCTATCTATCTATCTATCTA:T
chr19:15571854	['A', 'G']	98663	63554.392219879126	-2495.94532866646	-0.0102996818416175	0.0045338060276171	-2.271751764164214	0.0231037	0.0231037	chr19	15571854	1.636318463358657	chr19:15571854:A:G
chr19:15571908	['A', 'C']	98663	66193.46894992447	-2832.892382230162	-0.0091397871111279	0.0044916601245691	-2.034834973628947	0.0418701	0.0418701	chr19	15571908	1.3780960018650072	chr19:15571908:A:C
chr19:15571983	['T', 'C']	98663	70680.47680454171	-3021.3815879905624	-0.0084903843421383	0.0044249586380186	-1.9187488599757727	0.055019	0.055019	chr19	15571983	1.2594873074110509	chr19:15571983:T:C
chr19:15572099	['T', 'C']	98663	41129.92305742557	-1728.8165755712548	-0.0019821949171906	0.005245681961465	-0.3778717298822047	0.705527	0.705527	chr19	15572099	0.1514863614608215	chr19:15572099:T:C
chr19:15572267	['A', 'G']	98663	35029.19534940297	-1237.1477368109422	0.0011163352910355	0.0055802019558855	0.2000528475243012	0.84144	0.84144	chr19	15572267	0.0749768465306178	chr19:15572267:A:G
chr19:15572417	['T', 'C']	98663	69005.48514771185	-2946.4089590424383	-0.0101784211110366	0.0044439624133362	-2.2903931591526074	0.0220006	0.0220006	chr19	15572417	1.6575654749443445	chr19:15572417:T:C
chr19:15572578	['T', 'C']	98663	39642.82160343028	-1695.0366907890998	-0.004628378597968	0.0053142290258092	-0.870940747094224	0.383789	0.383789	chr19	15572578	0.4159074769891921	chr19:15572578:T:C
chr19:15572790	['T', 'C']	98663	29177.43592368827	-1280.0962267300413	-0.0126316464407083	0.005981447268789	-2.111804363238271	0.0347057	0.0347057	chr19	15572790	1.4595991916283857	chr19:15572790:T:C
chr19:15572834	['C', 'T']	98663	39634.02566701808	-1692.5643696649154	-0.0046388709418616	0.0053143162442541	-0.8729008076772246	0.382719	0.382719	chr19	15572834	0.4171199767869236	chr19:15572834:C:T
chr19:15572884	['G', 'A']	98663	29182.05635259404	-1280.6401863215606	-0.0125427017775489	0.0059821999438903	-2.0966704381652947	0.0360253	0.0360253	chr19	15572884	1.4433923939198834	chr19:15572884:G:A
chr19:15573081	['G', 'A']	98663	40207.91201151707	-1725.1924977331173	-0.0048462824914207	0.0053335363362207	-0.9086433814107604	0.363541	0.363541	chr19	15573081	0.4394466024950684	chr19:15573081:G:A
chr19:15573087	['T', 'C']	98663	29194.29401201258	-1276.7670381125267	-0.012361132416068	0.0059829841811851	-2.0660479857093	0.0388266	0.0388266	chr19	15573087	1.4108706384492835	chr19:15573087:T:C
chr19:15573101	['G', 'A']	98663	29205.561464389662	-1282.781698252822	-0.0125105033024178	0.0059826436513318	-2.0911329558518545	0.0365187	0.0365187	chr19	15573101	1.4374846909645576	chr19:15573101:G:A
chr19:15573159	['A', 'G']	98663	68943.45720282276	-2950.376044113409	-0.0102013363029944	0.0044451084803543	-2.2949577829383383	0.0217376	0.0217376	chr19	15573159	1.662788407089367	chr19:15573159:A:G
chr19:15573279	['A', 'G']	98663	39501.65690444532	-1652.6245644514186	-0.0042222380929722	0.0053268127130748	-0.7926387354690789	0.42799	0.42799	chr19	15573279	0.3685663781727045	chr19:15573279:A:G
chr19:15573282	['G', 'A']	98663	68879.05806117674	-2908.30063697952	-0.0098660411051404	0.0044504214375645	-2.2168779392136844	0.0266337	0.0266337	chr19	15573282	1.574568496423923	chr19:15573282:G:A
chr19:15573310	['C', 'T']	98663	39630.82853841006	-1692.6189023403338	-0.0046202654647935	0.0053145818013169	-0.8693563553107125	0.384654	0.384654	chr19	15573310	0.4149297469935673	chr19:15573310:C:T
chr19:15573321	['GA', 'G']	98663	39631.82026537998	-1694.3343046137295	-0.0046587149403037	0.0053144754493075	-0.8766086107163823	0.380701	0.380701	chr19	15573321	0.4194159824083501	chr19:15573321:GA:G
chr19:15573358	['A', 'G']	98663	39633.22213887481	-1695.602721770456	-0.0046757306350459	0.0053146328257827	-0.8797843215739504	0.378978	0.378978	chr19	15573358	0.4213860004697096	chr19:15573358:A:G
chr19:15573421	['T', 'G']	98663	39631.2302904354	-1695.4590585715694	-0.0047143104281594	0.0053146041373803	-0.8870482742075304	0.375055	0.375055	chr19	15573421	0.4259050404188904	chr19:15573421:T:G
chr19:15573561	['C', 'T']	98663	39602.211109421725	-1704.2163879030152	-0.0047749963841259	0.0053158000142826	-0.8982648653629371	0.369047	0.369047	chr19	15573561	0.4329183207221896	chr19:15573561:C:T
chr19:15573936	['T', 'C']	98663	35359.94230223412	-1251.8914948785728	-0.0002416360946261	0.00556319821122	-0.0434347448089847	0.965355	0.965355	chr19	15573936	0.0153129496722705	chr19:15573936:T:C
chr19:15574269	['C', 'T']	98663	39632.04227579633	-1688.2894139884718	-0.004490269708543	0.0053150487739705	-0.8448219197034054	0.398212	0.398212	chr19	15574269	0.3998856567765699	chr19:15574269:C:T
chr19:15574943	['T', 'G']	98663	39653.62673721985	-1688.7635105417755	-0.0044378551992638	0.0053131205424527	-0.8352634132436167	0.403571	0.403571	chr19	15574943	0.3940800490567243	chr19:15574943:T:G
chr19:15575013	['C', 'T']	98663	39735.644156134455	-1691.0281871874645	-0.0045800015776975	0.0053164269801053	-0.8614811404043381	0.388975	0.388975	chr19	15575013	0.4100783105276328	chr19:15575013:C:T
chr19:15575188	['G', 'A']	98663	20939.665337790007	-1141.301052174864	-0.0042732532986432	0.0071326905115193	-0.5991081895032286	0.549102	0.549102	chr19	15575188	0.2603469744523752	chr19:15575188:G:A
chr19:15575462	['C', 'T']	98663	124455.92136688028	-5303.00220955234	-0.0126691989127749	0.0044335458806547	-2.8575770396457667	0.00426978	0.00426978	chr19	15575462	2.36959450137953	chr19:15575462:C:T
chr19:15575895	['G', 'C']	98663	39527.00313203186	-1721.0243578445295	-0.004981077859141	0.0053192594545236	-0.9364231810322788	0.349058	0.349058	chr19	15575895	0.457102404023322	chr19:15575895:G:C
chr19:15576271	['G', 'A']	98663	5379.545244442644	-278.559342434605	-0.006968366746284	0.0130308393768978	-0.5347596225181094	0.592817	0.592817	chr19	15576271	0.2270793507434187	chr19:15576271:G:A
chr19:15577234	['C', 'T']	98663	5568.05643510166	-242.9274403982969	-0.0063320570786802	0.012814004943563	-0.4941512904488999	0.6212	0.6212	chr19	15577234	0.2067685529434791	chr19:15577234:C:T
chr19:15577238	['G', 'T']	98663	38971.55496989479	-1863.6167111601308	-0.0068001354913985	0.0053517920813208	-1.2706277426458337	0.203864	0.203864	chr19	15577238	0.690659458781503	chr19:15577238:G:T
chr19:15577442	['T', 'A']	98663	99647.23941848557	-4250.953828189056	-0.0043309523868087	0.0042872777627171	-1.0101870292779842	0.312408	0.312408	chr19	15577442	0.5052778534395196	chr19:15577442:T:A
chr19:15577903	['T', 'C']	98663	129169.64853739348	-5529.226010794199	-0.012191837902488	0.0045193081333114	-2.697722205003673	0.00698275	0.00698275	chr19	15577903	2.1559735065146266	chr19:15577903:T:C
chr19:15579170	['C', 'A']	98663	129495.93776615168	-5642.157861549825	-0.0137103996946533	0.0045112434550043	-3.0391620029826183	0.00237299	0.00237299	chr19	15579170	2.6247040919360405	chr19:15579170:C:A
chr19:15579594	['T', 'C']	98663	131121.51240325015	-5660.147906381314	-0.0155253038875059	0.0045557442690621	-3.4078523662835334	0.000655025	0.000655025	chr19	15579594	3.183742124199284	chr19:15579594:T:C
chr19:15579599	['T', 'C']	98663	131059.22216461891	-5698.892545307487	-0.0163207237993894	0.0045521512109618	-3.5852771674385533	0.000336883	0.000336883	chr19	15579599	3.472520904104876	chr19:15579599:T:C
chr19:15579754	['C', 'T']	98663	95653.98844280156	-4029.29221390424	-0.0036306306621225	0.0043332051634551	-0.8378626271246218	0.40211	0.40211	chr19	15579754	0.3956551263727998	chr19:15579754:C:T
chr19:15580259	['A', 'G']	98663	130635.74962488336	-5662.62671175505	-0.0154354468846859	0.0045297494802509	-3.407571865062811	0.000655698	0.000655698	chr19	15580259	3.183296141009844	chr19:15580259:A:G
chr19:15580658	['C', 'T']	98663	94556.04259935112	-4069.155367435598	-0.00456450364851	0.0042891919611307	-1.0641873084427598	0.287246	0.287246	chr19	15580658	0.5417460102985909	chr19:15580658:C:T
chr19:15580958	['T', 'C']	98663	75212.49268426231	-3058.072419670282	-0.0047526379299678	0.004392550841791	-1.0819767604624833	0.279265	0.279265	chr19	15580958	0.5539834905766403	chr19:15580958:T:C
chr19:15581362	['C', 'T']	98663	78194.83181497567	-3128.838795142535	-0.0040077050817845	0.0045281729646286	-0.8850600701630161	0.376126	0.376126	chr19	15581362	0.4246666445987435	chr19:15581362:C:T
chr19:15582243	['A', 'G']	98663	150588.2618769965	-5311.194656224603	-0.0208591435927306	0.0049976121478003	-4.173822012560832	2.99788e-05	2.99788e-05	chr19	15582243	4.523185755203836	chr19:15582243:A:G
chr19:15582340	['T', 'C']	98663	19324.74212612393	-1016.0757996180056	-0.0002079452599236	0.0071613855946514	-0.029037014859104	0.976835	0.976835	chr19	15582340	0.0101787880122424	chr19:15582340:T:C
chr19:15582436	['C', 'T']	98663	19258.561563022657	-1039.4246070714566	-0.0011510955692511	0.0071732446340399	-0.1604706974287089	0.872511	0.872511	chr19	15582436	0.0592290890573936	chr19:15582436:C:T
chr19:15582479	['T', 'C']	98663	5374.143863668619	-289.75660103895314	-0.0089466903641763	0.0130351432005284	-0.686351521156564	0.492493	0.492493	chr19	15582479	0.3075999379236852	chr19:15582479:T:C
chr19:15582691	['T', 'C']	98663	34904.84446156652	-1555.2045050807749	-0.0128647489480244	0.0055644553669082	-2.3119511434184643	0.0207824	0.0207824	chr19	15582691	1.6823043005435072	chr19:15582691:T:C
chr19:15582812	['T', 'G']	98663	94601.5883551438	-4090.907704982885	-0.0045771423972232	0.0042891544151175	-1.067143300108429	0.28591	0.28591	chr19	15582812	0.5437706544745797	chr19:15582812:T:G
chr19:15582896	['C', 'G']	98663	5319.107823760149	-285.48893625315003	-0.0066744518067476	0.0131031428201705	-0.5093779330919948	0.610488	0.610488	chr19	15582896	0.2143228683038694	chr19:15582896:C:G
chr19:15583049	['C', 'A']	98663	130637.52798848011	-5637.463083925767	-0.0143913617017947	0.0045314359819634	-3.175894299086825	0.00149421	0.00149421	chr19	15583049	2.825588361401455	chr19:15583049:C:A
chr19:15583109	['C', 'T']	98663	5373.108918417612	-287.256065448656	-0.0084809801729417	0.0130350188382522	-0.6506304500346195	0.515287	0.515287	chr19	15583109	0.2879508140680974	chr19:15583109:C:T
chr19:15583245	['C', 'A']	98663	29357.0828434155	-1278.7654337748895	-0.012174834646883	0.0059636312628647	-2.041513653383478	0.0412025	0.0412025	chr19	15583245	1.3850764319458686	chr19:15583245:C:A
chr19:15583357	['C', 'T']	98663	19315.587320089195	-1001.701152285924	0.0003546139214901	0.0071626516232193	0.0495087490142058	0.960514	0.960514	chr19	15583357	0.0174963006841866	chr19:15583357:C:T
chr19:15584237	['C', 'G']	98663	129362.66735260728	-5646.600585047541	-0.0130943301373852	0.0045074110896938	-2.9050667615663373	0.00367256	0.00367256	chr19	15584237	2.4350311002467446	chr19:15584237:C:G
chr19:15584290	['T', 'G']	98663	19222.363799464805	-1014.8469755570668	0.000135332160158	0.0071790863223998	0.018850889107678	0.98496	0.98496	chr19	15584290	0.0065814061846341	chr19:15584290:T:G
chr19:15584311	['T', 'A']	98663	5315.215489717106	-285.7400716667458	-0.0067599978678952	0.0131075902967396	-0.5157315505640095	0.606043	0.606043	chr19	15584311	0.2174965606518602	chr19:15584311:T:A
chr19:15584431	['C', 'A']	98663	5345.162527873505	-287.40238568535807	-0.0083451068534413	0.0130683959514935	-0.6385716261135782	0.523103	0.523103	chr19	15584431	0.2814127892830024	chr19:15584431:C:A
chr19:15584456	['A', 'C']	98663	29362.14240817528	-1279.2509550702168	-0.0122462296508292	0.0059637828774029	-2.0534331820212337	0.0400332	0.0400332	chr19	15584456	1.397579693762069	chr19:15584456:A:C
chr19:15584616	['G', 'T']	98663	99407.10558647322	-4388.023765674954	-0.0050675390989558	0.0042854101631285	-1.182509702935025	0.237006	0.237006	chr19	15584616	0.6252406593320582	chr19:15584616:G:T
chr19:15584665	['C', 'T']	98663	130039.908126134	-5669.979281292973	-0.014397082516708	0.0045189942569395	-3.185904141081703	0.00144347	0.00144347	chr19	15584665	2.8405922377408963	chr19:15584665:C:T
chr19:15584886	['AGTATTTCT', 'A']	98663	5574.282491029617	-277.559871163279	-0.0132866920068467	0.0128104252744994	-1.0371780578819183	0.299655	0.299655	chr19	15584886	0.5233784713321117	chr19:15584886:AGTATTTCT:A
chr19:15585466	['C', 'T']	98663	5353.449315791075	-288.21643350700765	-0.0090402861364162	0.0130644298521725	-0.6919770888365924	0.488953	0.488953	chr19	15585466	0.3107328848879327	chr19:15585466:C:T
chr19:15585691	['G', 'C']	98663	75130.17486261229	-3055.569015147777	-0.0043332670923991	0.0043904528882184	-0.9869749665295704	0.323657	0.323657	chr19	15585691	0.4899149956953382	chr19:15585691:G:C
chr19:15585748	['G', 'A']	98663	54110.90480970054	-2571.1229842280995	-0.0099935640996637	0.0047727639928491	-2.093873511163935	0.0362738	0.0362738	chr19	15585748	1.440406945864686	chr19:15585748:G:A
chr19:15586172	['G', 'A']	98663	130755.43292373832	-5659.726215290415	-0.0135257810043463	0.0045319923625411	-2.984510988178785	0.00284102	0.00284102	chr19	15586172	2.546525708952508	chr19:15586172:G:A
chr19:15586618	['T', 'C']	98663	130552.11067406052	-5648.80063462755	-0.013353121416795	0.0045280340071637	-2.9489887654706792	0.0031889	0.0031889	chr19	15586618	2.496359099486777	chr19:15586618:T:C
chr19:15587052	['C', 'A']	98663	55120.34179269497	-2566.319436715749	-0.0090248933787083	0.0047477972964131	-1.9008590332039887	0.0573234	0.0573234	chr19	15587052	1.241668058375058	chr19:15587052:C:A
chr19:15587375	['T', 'C']	98663	36344.54695039209	-1576.8514220732525	-0.0115220464265859	0.0054985685150063	-2.0954629182378377	0.0361324	0.0361324	chr19	15587375	1.4421031906008248	chr19:15587375:T:C
chr19:15587471	['C', 'T']	98663	54051.36569192085	-954.2916429421856	-0.0038551822639015	0.0048140161709832	-0.8008245354759876	0.423235	0.423235	chr19	15587471	0.3734184249087304	chr19:15587471:C:T
chr19:15587544	['C', 'T']	98663	150493.1837868527	-5321.131757262829	-0.0192139910807201	0.0049891553713674	-3.8511510767911457	0.000117638	0.000117638	chr19	15587544	3.929452367676932	chr19:15587544:C:T
chr19:15587557	['T', 'C']	98663	53929.47387056518	-970.698658805772	-0.003663571960784	0.0048168238486945	-0.7605783553361566	0.446911	0.446911	chr19	15587557	0.3497789557435156	chr19:15587557:T:C
chr19:15587587	['C', 'T']	98663	25069.18996370984	-859.6442644419766	-0.0044214137272817	0.0064723347098673	-0.6831250121445468	0.494529	0.494529	chr19	15587587	0.3058082355719875	chr19:15587587:C:T
chr19:15587663	['A', 'T']	98663	150499.9316951524	-5323.455802786463	-0.0192874368519194	0.004989330373987	-3.865736563062365	0.000110825	0.000110825	chr19	15587663	3.955362260028628	chr19:15587663:A:T
chr19:15587885	['C', 'T']	98663	19124.55069687293	-1023.4914484005544	-0.0016522341192811	0.007193619182291	-0.2296805095477573	0.818341	0.818341	chr19	15587885	0.0870656895330607	chr19:15587885:C:T
chr19:15587900	['C', 'T']	98663	41166.09307017012	-1773.353033825669	-0.0055325220207743	0.0052350663650651	-1.0568198442896954	0.290596	0.290596	chr19	15587900	0.536710367979785	chr19:15587900:C:T
chr19:15588245	['T', 'A']	98663	41137.338959682886	-1775.507956233556	-0.0055971358198078	0.0052353619310476	-1.0691019825419723	0.285026	0.285026	chr19	15588245	0.5451155219511291	chr19:15588245:T:A
chr19:15588542	['C', 'T']	98663	5449.508725210763	-296.8218575475214	-0.0078188440746212	0.0131511718735942	-0.5945359204315764	0.552155	0.552155	chr19	15588542	0.257938990757314	chr19:15588542:C:T
chr19:15589048	['C', 'G']	98663	59533.97515913453	-875.9402941661675	-0.0046111590037567	0.004957383887963	-0.9301597592538816	0.352291	0.352291	chr19	15589048	0.4530984516250702	chr19:15589048:C:G
chr19:15589162	['A', 'G']	98663	97312.96006572877	-4539.279152164581	-0.0058235468867829	0.0042827974786167	-1.3597530389561874	0.173911	0.173911	chr19	15589162	0.759672947679773	chr19:15589162:A:G
chr19:15589507	['T', 'C']	98663	45503.270684092015	-1799.260134832993	0.0001280189712365	0.0050546450859668	0.025326995082594	0.979794	0.979794	chr19	15589507	0.0088652243763915	chr19:15589507:T:C
chr19:15589630	['T', 'C']	98663	5445.938355331184	-279.5606331887392	-0.0110015080317774	0.0129582579170055	-0.8489959145927974	0.395886	0.395886	chr19	15589630	0.4024298562428781	chr19:15589630:T:C
chr19:15589930	['C', 'T']	98663	35456.73425807631	-1433.0305497910192	-0.002304769219758	0.0055471548906868	-0.4154867252089077	0.677787	0.677787	chr19	15589930	0.1689067652159732	chr19:15589930:C:T
chr19:15590014	['GC', 'G']	98663	51160.18534661896	-1984.457028184328	-0.0001863125617646	0.0048541876999251	-0.0383818206633306	0.969383	0.969383	chr19	15590014	0.0135046007375937	chr19:15590014:GC:G
chr19:15590036	['G', 'A']	98663	51159.66676465223	-1983.722019320863	-0.0001624866322486	0.0048541356880944	-0.033473854603446	0.973297	0.973297	chr19	15590036	0.0117546152514105	chr19:15590036:G:A
chr19:15590291	['T', 'C']	98663	25605.64057715316	-1364.4215807571318	-0.005812924256347	0.0063342013836142	-0.9177043646550798	0.358776	0.358776	chr19	15590291	0.4451766163976746	chr19:15590291:T:C
chr19:15591115	['C', 'A']	98663	135328.49331805643	-4307.214383461655	-0.0096198535022072	0.004576299476284	-2.102103140771394	0.0355468	0.0355468	chr19	15591115	1.4491994893053548	chr19:15591115:C:A
chr19:15591341	['T', 'C']	98663	35469.90912500885	-1450.0439886473987	-0.0028733745523009	0.0055466043002683	-0.5180421022934596	0.60443	0.60443	chr19	15591341	0.2186539882259338	chr19:15591341:T:C
chr19:15591443	['T', 'A']	98663	64693.67110399157	-2779.178673674419	-0.0001678469207735	0.0045361712167819	-0.0370018927311702	0.970484	0.970484	chr19	15591443	0.0130116202642742	chr19:15591443:T:A
chr19:15591874	['C', 'T']	98663	32466.303438209536	-1727.275453265824	-0.009267752376477	0.0057470919103012	-1.6125986013666045	0.106835	0.106835	chr19	15591874	0.9712864456527466	chr19:15591874:C:T
chr19:15593015	['A', 'G']	98663	105145.70834473876	-3070.652152982678	-0.0079700339401987	0.0042734787792621	-1.8649990679431383	0.0621845	0.0621845	chr19	15593015	1.2063178533051429	chr19:15593015:A:G
chr19:15593227	['C', 'G']	98663	80076.42069461904	-3343.8834490019544	-0.0018296735088011	0.0043539187474336	-0.4202360252771479	0.674314	0.674314	chr19	15593227	0.1711378234768095	chr19:15593227:C:G
chr19:15593972	['G', 'A']	98663	108677.02994637223	-2901.11041357628	-0.0041204268699694	0.004307579445568	-0.95655272805448	0.338795	0.338795	chr19	15593972	0.4700630076932579	chr19:15593972:G:A
chr19:15596781	['C', 'T']	98663	30191.95628415301	381.7819790346528	0.0001934874428804	0.0061346002352134	0.0315403507093771	0.974839	0.974839	chr19	15596781	0.011067104491433	chr19:15596781:C:T
chr19:15597605	['A', 'G']	98663	71375.7246159306	-2735.814068675563	0.0060515330160233	0.0044420717883837	1.3623222010613167	0.173099	0.173099	chr19	15597605	0.7617054410543367	chr19:15597605:A:G
chr19:15597968	['G', 'A']	98663	150366.6781187258	-6088.925064376236	0.0016626972768448	0.005081913743296	0.3271793581774595	0.743533	0.743533	chr19	15597968	0.1286997515537849	chr19:15597968:G:A
chr19:15598227	['G', 'C']	98663	180563.733281288	-5707.467939839539	0.0042545349562881	0.0076340708672945	0.5573088107572064	0.577318	0.577318	chr19	15598227	0.2385849015715118	chr19:15598227:G:C
chr19:15598258	['G', 'A']	98663	43708.694579382354	-1287.489915638673	0.0140088612295917	0.0051047720943884	2.744267710793869	0.0060657	0.0060657	chr19	15598258	2.217119073017516	chr19:15598258:G:A
chr19:15598989	['C', 'T']	98663	43707.77615791769	-1274.827928149681	0.0142058128250481	0.0051092208335283	2.780426465778327	0.00542978	0.00542978	chr19	15598989	2.265217766492479	chr19:15598989:C:T
chr19:15599057	['A', 'C']	98663	27301.46887090378	-1472.308975310078	-0.0084434683935268	0.0061744088906145	-1.3674942076417156	0.171474	0.171474	chr19	15599057	0.7658017211753991	chr19:15599057:A:C
chr19:15599322	['G', 'A']	98663	12642.47587985283	-494.1208766644064	0.0122101541383938	0.0086906461278693	1.4049765643129886	0.160031	0.160031	chr19	15599322	0.7957958809386576	chr19:15599322:G:A
chr19:15599327	['A', 'G']	98663	78782.34068607316	-3240.778010829154	-0.0037576625697381	0.0043875719070651	-0.8564332731931472	0.39176	0.39176	chr19	15599327	0.4069799089898383	chr19:15599327:A:G
chr19:15599388	['C', 'T']	98663	149778.92053546006	-6004.656157621252	0.0025807855128688	0.005064300031253	0.5096035971293564	0.61033	0.61033	chr19	15599388	0.2144352823222141	chr19:15599388:C:T
chr19:15599416	['A', 'T']	98663	149863.993827724	-6017.270796392449	0.0023338932303318	0.0050623287357614	0.4610315434169067	0.644777	0.644777	chr19	15599416	0.1905904627526519	chr19:15599416:A:T
chr19:15599435	['AT', 'A']	98663	149862.65501713956	-6011.793020297454	0.0025834711715938	0.0050592755780337	0.5106405317810105	0.609604	0.609604	chr19	15599435	0.2149521919764804	chr19:15599435:AT:A
chr19:15599559	['A', 'T']	98663	149889.76838060093	-6010.64660438078	0.002569144409119	0.0050592093722108	0.50781539566849	0.611584	0.611584	chr19	15599559	0.2135438849382725	chr19:15599559:A:T
chr19:15599641	['G', 'A']	98663	149877.7863210608	-6009.407077943869	0.002603738356285	0.0050582464027307	0.5147511902305599	0.606728	0.606728	chr19	15599641	0.2170059622590235	chr19:15599641:G:A
chr19:15599649	['G', 'A']	98663	149877.3816793893	-6012.56266439171	0.002492460396248	0.0050586892565753	0.4927087373489603	0.622219	0.622219	chr19	15599649	0.2060567314639434	chr19:15599649:G:A
chr19:15599708	['G', 'A']	98663	71323.34956761528	-2752.0534161170635	0.005850566475319	0.0044435395522988	1.316645526940856	0.187961	0.187961	chr19	15599708	0.7259322530865905	chr19:15599708:G:A
chr19:15599709	['T', 'C']	98663	71321.90344785634	-2751.5862354330297	0.0058578687454663	0.0044434893177612	1.318303775830304	0.187405	0.187405	chr19	15599709	0.7272188262367058	chr19:15599709:T:C
chr19:15599811	['C', 'T']	98663	149876.4577905291	-6007.1705562064135	0.0026434727734564	0.0050585403296123	0.5225761981142583	0.60127	0.60127	chr19	15599811	0.2209304644722866	chr19:15599811:C:T
chr19:15599823	['A', 'G']	98663	149911.56867596932	-5997.901586899588	0.0029220177829024	0.0050622135704901	0.5772213562731048	0.563791	0.563791	chr19	15599823	0.2488818612092453	chr19:15599823:A:G
chr19:15599840	['T', 'C']	98663	149897.73302915084	-6013.495735277113	0.0025087292231749	0.0050600542532027	0.4957909733056801	0.620043	0.620043	chr19	15599840	0.2075781911224515	chr19:15599840:T:C
chr19:15600029	['G', 'A']	98663	79138.44441609443	-3238.383154199076	-0.003266135674024	0.0043731175170538	-0.7468666600627893	0.455146	0.455146	chr19	15600029	0.3418492696647706	chr19:15600029:G:A
chr19:15600038	['T', 'C']	98663	78792.43503180797	-3242.297614644856	-0.0034524328836953	0.0043609908011392	-0.7916625008228603	0.428559	0.428559	chr19	15600038	0.3679893800171939	chr19:15600038:T:C
chr19:15600043	['G', 'A']	98663	79415.5036107568	-3243.6750240145275	-0.0030831420491681	0.0043845773001424	-0.7031788558199178	0.481946	0.481946	chr19	15600043	0.3170016198852514	chr19:15600043:G:A
chr19:15600072	['G', 'A']	98663	78638.92614408239	-3225.4192945841573	-0.003221957018825	0.0043535642373033	-0.7400733842900099	0.459257	0.459257	chr19	15600072	0.3379442154506681	chr19:15600072:G:A
chr19:15600122	['A', 'G']	98663	78647.61082994407	-3239.086726396307	-0.0035708759722783	0.0043557269685482	-0.8198117095177996	0.412325	0.412325	chr19	15600122	0.3847603323514663	chr19:15600122:A:G
chr19:15600188	['C', 'A']	98663	71405.91831200522	-2773.729265391441	0.005471605441434	0.0044480566718702	1.230111449801602	0.218658	0.218658	chr19	15600188	0.6602346285761713	chr19:15600188:C:A
chr19:15600390	['A', 'G']	98663	71476.70449302293	-2757.086929548016	0.0058554424334836	0.0044499705689822	1.3158384629098332	0.188231	0.188231	chr19	15600390	0.7253088505142438	chr19:15600390:A:G
chr19:15600391	['T', 'C']	98663	71365.39575469766	-2753.3625830339265	0.0058480195738334	0.0044456157817093	1.3154577140683172	0.188359	0.188359	chr19	15600391	0.7250136238973696	chr19:15600391:T:C
chr19:15600525	['A', 'G']	98663	71320.57759888066	-2752.1126304694726	0.0058179820730901	0.0044436856766241	1.3092694885453957	0.190446	0.190446	chr19	15600525	0.7202281445371423	chr19:15600525:A:G
chr19:15600802	['A', 'G']	98663	71319.6973584141	-2749.218930459993	0.0059016431063504	0.0044442623974712	1.3279240914551729	0.184206	0.184206	chr19	15600802	0.7346962279695003	chr19:15600802:A:G
chr19:15600813	['C', 'T']	98663	71326.86965075241	-2756.1248928928485	0.0057078139277188	0.0044442447523989	1.2843158389595666	0.199034	0.199034	chr19	15600813	0.7010727288610963	chr19:15600813:C:T
chr19:15600842	['T', 'C']	98663	71329.29589196749	-2749.6041483843064	0.0058518751886773	0.0044448730673794	1.3165449496463022	0.187994	0.187994	chr19	15600842	0.7258560114196908	chr19:15600842:T:C
chr19:15600849	['G', 'A']	98663	78554.0512349935	-3257.1990896134166	-0.0037592694958304	0.0043551356977947	-0.8631807954305606	0.38804	0.38804	chr19	15600849	0.4111235040865011	chr19:15600849:G:A
chr19:15600965	['G', 'A']	98663	72033.18953709296	-2765.46273585508	0.0055308984365588	0.0044779176828032	1.23514964506814	0.216778	0.216778	chr19	15600965	0.6639847948431058	chr19:15600965:G:A
chr19:15601227	['CT', 'C']	98663	71333.28594759636	-2748.790888851673	0.005874377531041	0.0044455642609187	1.3214020057438314	0.18637	0.18637	chr19	15601227	0.7296239947879779	chr19:15601227:CT:C
chr19:15601246	['C', 'T']	98663	71328.71490004777	-2748.3235515907777	0.0059163431265419	0.0044442955857657	1.3312217903532184	0.183119	0.183119	chr19	15601246	0.7372665919787065	chr19:15601246:C:T
chr19:15601284	['C', 'T']	98663	71421.29329433026	-2758.9588389305563	0.0057597491152539	0.0044482481667802	1.2948353822226155	0.19538	0.19538	chr19	15601284	0.7091198947328384	chr19:15601284:C:T
chr19:15601348	['C', 'T']	98663	71311.3566380385	-2753.598441894748	0.0057592514260108	0.0044441591618055	1.2959147537980948	0.195008	0.195008	chr19	15601348	0.7099475717934393	chr19:15601348:C:T
chr19:15601429	['C', 'A']	98663	71315.7336077207	-2754.8054135713514	0.0057711983209821	0.0044435594530236	1.2987782389307558	0.194023	0.194023	chr19	15601429	0.712146784600637	chr19:15601429:C:A
chr19:15601632	['A', 'G']	98663	71323.85582479977	-2746.4054774053425	0.0059872105690689	0.0044441020934743	1.347226153481126	0.177911	0.177911	chr19	15601632	0.7497971992369703	chr19:15601632:A:G
chr19:15601655	['C', 'T']	98663	71318.96277145814	-2752.915151873509	0.0058118114869761	0.0044438202009072	1.3078412771492502	0.19093	0.19093	chr19	15601655	0.7191258274427845	chr19:15601655:C:T
chr19:15601702	['C', 'T']	98663	71323.13268647787	-2758.079749711378	0.0056976864905062	0.0044437779788532	1.282171728115129	0.199785	0.199785	chr19	15601702	0.6994371220248312	chr19:15601702:C:T
chr19:15601803	['G', 'A']	98663	71320.39729346173	-2752.3188929328026	0.0058589326832072	0.0044434709396407	1.318548666750338	0.187323	0.187323	chr19	15601803	0.7274088955567699	chr19:15601803:G:A
chr19:15602011	['TTTTTTCTTTTC', 'T']	98663	71305.06783389766	-2756.6072150848795	0.0057555453485819	0.0044438791775588	1.295162428728244	0.195267	0.195267	chr19	15602011	0.7093711460048248	chr19:15602011:TTTTTTCTTTTC:T
chr19:15602029	['TTTTA', 'T']	98663	71273.56449077692	-2764.0870865725246	0.0055131289798026	0.0044458829632782	1.2400526566577623	0.214959	0.214959	chr19	15602029	0.6676443669298009	chr19:15602029:TTTTA:T
chr19:15602183	['C', 'T']	98663	71322.45779224072	-2753.38276112091	0.0058256483093946	0.004443719482221	1.3109847128520786	0.189866	0.189866	chr19	15602183	0.7215527990039395	chr19:15602183:C:T
chr19:15602203	['C', 'T']	98663	71825.11154368675	-2826.382753357001	0.0050450555953704	0.0044372744164435	1.1369717357742446	0.255553	0.255553	chr19	15602203	0.5925190163882659	chr19:15602203:C:T
chr19:15602232	['C', 'T']	98663	71318.84279458276	-2753.9451736763467	0.0058076988661387	0.0044435815519809	1.3069859972637876	0.191221	0.191221	chr19	15602232	0.7184644149714788	chr19:15602232:C:T
chr19:15602246	['T', 'C']	98663	71322.3493243038	-2751.8790577553323	0.0058446284035306	0.0044438957145922	1.3152037713978786	0.188444	0.188444	chr19	15602246	0.7248176857992762	chr19:15602246:T:C
chr19:15602321	['T', 'C']	98663	71326.57966723782	-2751.334561116426	0.0058405960191305	0.0044439105997945	1.3142919705451743	0.188751	0.188751	chr19	15602321	0.7241107388069519	chr19:15602321:T:C
chr19:15602370	['T', 'A']	98663	27374.942213347385	-1483.168015892956	-0.0086617502289481	0.0061613692240419	-1.4058158039206103	0.159782	0.159782	chr19	15602370	0.7964721470556997	chr19:15602370:T:A
chr19:15602416	['T', 'C']	98663	71318.45698123539	-2752.708084230648	0.0058196397900613	0.0044436200732479	1.3096618734570618	0.190313	0.190313	chr19	15602416	0.7205315446849645	chr19:15602416:T:C
chr19:15602773	['GATT', 'G']	98663	71313.01028942165	-2754.4259532384	0.0058185188627667	0.0044437089345476	1.3093834336291958	0.190408	0.190408	chr19	15602773	0.7203148086675812	chr19:15602773:GATT:G
chr19:15602942	['T', 'C']	98663	27320.87675495951	-1489.5261114671514	-0.0084927279873624	0.0061664194581677	-1.377254344271595	0.168437	0.168437	chr19	15602942	0.7735625023209268	chr19:15602942:T:C
chr19:15603168	['C', 'T']	98663	71321.24056369443	-2759.651553003828	0.0056565556233047	0.0044438236018254	1.2729028265165916	0.203056	0.203056	chr19	15603168	0.6923841732343098	chr19:15603168:C:T
chr19:15603301	['C', 'T']	98663	48464.66613941701	-2131.503984501578	0.0010705422226832	0.004950096021137	0.2162669609058047	0.82878	0.82878	chr19	15603301	0.0815607378044895	chr19:15603301:C:T
chr19:15603404	['A', 'G']	98663	71305.12684652903	-2755.5102648293896	0.0057605737005694	0.0044443223198023	1.2961646986993378	0.194922	0.194922	chr19	15603404	0.7101391411830695	chr19:15603404:A:G
chr19:15603557	['A', 'C']	98663	180675.4937157916	-5682.28053986962	0.0048708534171963	0.0076532259071727	0.636444484492656	0.524488	0.524488	chr19	15603557	0.2802644437781467	chr19:15603557:A:C
chr19:15603659	['C', 'A']	98663	71320.95161780805	-2757.741629804416	0.0057316758219882	0.004443604283288	1.289870892316969	0.197099	0.197099	chr19	15603659	0.7053155791481753	chr19:15603659:C:A
chr19:15603744	['C', 'G']	98663	71320.90322482542	-2759.8202563083146	0.0056764283814664	0.0044436930743632	1.277412342948506	0.20146	0.20146	chr19	15603744	0.6958111703851568	chr19:15603744:C:G
chr19:15603766	['G', 'T']	98663	71324.07264948601	-2758.759843959476	0.0057163625640526	0.0044438930790247	1.286341156819002	0.198327	0.198327	chr19	15603766	0.7026181574396962	chr19:15603766:G:T
chr19:15603776	['C', 'T']	98663	71326.9522868264	-2752.8311224798417	0.0058011750417651	0.0044434793510293	1.3055478789208772	0.191709	0.191709	chr19	15603776	0.7173574981882512	chr19:15603776:C:T
chr19:15603786	['T', 'C']	98663	71323.34956761528	-2756.898465218211	0.0057201958652714	0.004443986914345	1.2871765771421997	0.198036	0.198036	chr19	15603786	0.7032558542829468	chr19:15603786:T:C
chr19:15603918	['A', 'G']	98663	71325.91698690972	-2758.647452876565	0.0057133207251778	0.0044440038384541	1.2856246152940525	0.198577	0.198577	chr19	15603918	0.7020710546902434	chr19:15603918:A:G
chr19:15604011	['A', 'G']	98663	71327.13398424425	-2760.7689130509693	0.005683717755477	0.0044440181752089	1.2789591606946544	0.200914	0.200914	chr19	15604011	0.6969897998823854	chr19:15604011:A:G
chr19:15604023	['G', 'C']	98663	43655.42470071867	-1303.093372752616	0.0140117639611158	0.005107330494685	2.7434613788352262	0.00608062	0.00608062	chr19	15604023	2.2160521363767938	chr19:15604023:G:C
chr19:15604068	['G', 'A']	98663	78515.465421622	-3262.3831414501105	-0.0036530843640824	0.0043558117262714	-0.8386690228251524	0.401657	0.401657	chr19	15604068	0.3961446598349414	chr19:15604068:G:A
chr19:15604312	['A', 'G']	98663	71311.73283727342	-2760.039628655841	0.0056833060230531	0.0044439739265844	1.2788792456802878	0.200943	0.200943	chr19	15604312	0.6969271181821932	chr19:15604312:A:G
chr19:15604461	['C', 'T']	98663	71315.3583415297	-2763.9919807775973	0.0056717717925931	0.0044448153392403	1.2760421659187526	0.201944	0.201944	chr19	15604461	0.6947690457155887	chr19:15604461:C:T
chr19:15604583	['A', 'G']	98663	71317.35919327519	-2759.138325885144	0.0057188800096768	0.0044445341999884	1.2867220168295062	0.198194	0.198194	chr19	15604583	0.7029094972086329	chr19:15604583:A:G
chr19:15604738	['A', 'T']	98663	71323.37393385592	-2750.859120697353	0.0059058379014484	0.0044447432804728	1.328724186927643	0.183942	0.183942	chr19	15604738	0.7353190957448271	chr19:15604738:A:T
chr19:15604743	['T', 'G']	98663	71325.32722736135	-2755.7531232361894	0.005823535989801	0.0044451340474918	1.310092322882144	0.190168	0.190168	chr19	15604743	0.7208625609665901	chr19:15604743:T:G
chr19:15604799	['G', 'A']	98663	71324.049213417	-2761.9674680891408	0.0056786813423029	0.0044451277103109	1.2775069047241765	0.201426	0.201426	chr19	15604799	0.695884471579141	chr19:15604799:G:A
chr19:15605423	['T', 'C']	98663	43891.36460826873	-1292.6678132180357	0.0128388838678888	0.0050975932451467	2.5186167766744494	0.0117832	0.0117832	chr19	15605423	1.9287367508378224	chr19:15605423:T:C
chr19:15605432	['G', 'C']	98663	153252.85273753895	-4193.2296451776565	0.0079563553707457	0.0051337480195948	1.5498141592414167	0.121189	0.121189	chr19	15605432	0.9165367981243776	chr19:15605432:G:C
chr19:15605641	['C', 'T']	98663	43864.55802566753	-1280.4985444370968	0.0131804958596183	0.00509658150111	2.586144429702048	0.00970704	0.00970704	chr19	15605641	2.012913180765959	chr19:15605641:C:T
chr19:15605829	['G', 'A']	98663	43902.12426245461	-1287.738960446249	0.0129430610934093	0.0050954376443694	2.5401274623999446	0.0110827	0.0110827	chr19	15605829	1.9553544226171555	chr19:15605829:G:A
chr19:15606045	['G', 'A']	98663	71269.22580220002	-2764.060441505433	0.0055183787256555	0.0044446137347581	1.241587920790563	0.214392	0.214392	chr19	15606045	0.668791424299589	chr19:15606045:G:A
chr19:15606155	['T', 'C']	98663	43611.51442531882	-1314.7868871619153	0.0134907352209084	0.0051083042975211	2.640941971185044	0.00826889	0.00826889	chr19	15606155	2.0825527853965866	chr19:15606155:T:C
chr19:15606837	['G', 'A']	98663	27361.546465537336	-1475.6480320766111	-0.0083526967530676	0.0061617917147384	-1.355562982287891	0.175241	0.175241	chr19	15606837	0.756364277216969	chr19:15606837:G:A
chr19:15607104	['C', 'T']	98663	44168.98258207108	-1386.5905184906146	0.011990223915507	0.0050853160296472	2.3578129354408697	0.0183849	0.0183849	chr19	15607104	1.7355387280233647	chr19:15607104:C:T
chr19:15607158	['C', 'T']	98663	44492.10480776103	-1380.7050787526543	0.0117491498816974	0.0050841227367417	2.3109493004150217	0.0208377	0.0208377	chr19	15607158	1.681150218790595	chr19:15607158:C:T
chr19:15607231	['T', 'C']	98663	180684.8193318197	-5679.930431208972	0.0046521537150305	0.0076543721919108	0.6077773066675508	0.543337	0.543337	chr19	15607231	0.2649307195039369	chr19:15607231:T:C
chr19:15607250	['T', 'C']	98663	44343.97795646045	-1371.9875843570649	0.0116794206247056	0.0050778203584153	2.3000854304248035	0.0214455	0.0214455	chr19	15607250	1.6686638237681326	chr19:15607250:T:C
chr19:15607688	['T', 'C']	98663	44106.96435306285	-1359.5290135629236	0.0116616208666349	0.0050872981966569	2.292301417341388	0.0218904	0.0218904	chr19	15607688	1.6597463025615524	chr19:15607688:T:C
chr19:15607846	['T', 'C']	98663	44100.54645512734	-1360.011221137423	0.0117114294628772	0.0050889272012588	2.301355275819269	0.0213736	0.0213736	chr19	15607846	1.670122322550061	chr19:15607846:T:C
chr19:15608307	['C', 'T']	98663	44011.52467556192	-1361.687209328287	0.0123264067285432	0.0050967967366166	2.418461509360805	0.0155881	0.0155881	chr19	15608307	1.8072068168061568	chr19:15608307:C:T
chr19:15608308	['T', 'C']	98663	86817.19746915025	-2392.343528398919	-0.0085386174493737	0.0042999467340628	-1.9857495865549764	0.0470639	0.0470639	chr19	15608308	1.3273120873958593	chr19:15608308:T:C
chr19:15608622	['C', 'T']	98663	44096.15099293439	-1358.7007712481782	0.011719296569754	0.0050871115689707	2.3037231267418457	0.0212403	0.0212403	chr19	15608622	1.6728393535310362	chr19:15608622:C:T
chr19:15608830	['A', 'C']	98663	44114.47122743353	-1360.1187538219947	0.0116789488286277	0.0050863165765259	2.296150594032583	0.0216694	0.0216694	chr19	15608830	1.6641531136131142	chr19:15608830:A:C
chr19:15608831	['A', 'G']	98663	44118.83767398952	-1360.6840233337475	0.0116615510762294	0.0050864997752472	2.2926475162701854	0.0218704	0.0218704	chr19	15608831	1.6601432738346016	chr19:15608831:A:G
chr19:15608889	['T', 'C']	98663	44109.25897880364	-1364.4639930788603	0.0115874179609529	0.0050865507100894	2.2780502193694137	0.0227257	0.0227257	chr19	15608889	1.643482730704223	chr19:15608889:T:C
chr19:15609013	['C', 'T']	98663	49629.53927014699	-1950.747403681824	0.0019650190512493	0.0049059737221431	0.4005359919439161	0.688763	0.688763	chr19	15609013	0.161930191007696	chr19:15609013:C:T
chr19:15609017	['C', 'T']	98663	44101.25784346521	-1360.8834937231727	0.0116094190620717	0.0050867256977893	2.282297051542823	0.0224739	0.0224739	chr19	15609017	1.6483215559071325	chr19:15609017:C:T
chr19:15609028	['C', 'G']	98663	44108.25883688632	-1367.0639840308036	0.0114708185109896	0.0050866900974565	2.255065335457576	0.0241314	0.0241314	chr19	15609028	1.6174174814630669	chr19:15609028:C:G
chr19:15609887	['A', 'G']	98663	27219.58649771921	-1479.347256449796	-0.0088372383956367	0.0061764195411606	-1.4308028035893554	0.15249	0.15249	chr19	15609887	0.8167586355776341	chr19:15609887:A:G
chr19:15610401	['G', 'A']	98663	33864.10212028106	-894.3639786400252	0.0070677168733525	0.0056220350754083	1.2571456382881387	0.208704	0.208704	chr19	15610401	0.6804692272101558	chr19:15610401:G:A
chr19:15610501	['A', 'G']	98663	33850.54803783418	-896.0792550639601	0.0069981946942793	0.0056219822646196	1.2447913146792706	0.213211	0.213211	chr19	15610501	0.6711903929097011	chr19:15610501:A:G
chr19:15610575	['C', 'T']	98663	33855.95127440841	-898.9702329848633	0.0068782571963881	0.0056220290829508	1.2234474590761102	0.221164	0.221164	chr19	15610575	0.6552855639574915	chr19:15610575:C:T
chr19:15610892	['G', 'A']	98663	33092.35407945019	-840.7921896755363	0.0089134994807184	0.0056737333098792	1.5710113595219612	0.116183	0.116183	chr19	15610892	0.9348574136523148	chr19:15610892:G:A
chr19:15610984	['C', 'T']	98663	33853.43121851337	-899.4348550076675	0.006899508279754	0.0056216586275254	1.227308297585323	0.21971	0.21971	chr19	15610984	0.6581501759152477	chr19:15610984:C:T
chr19:15611150	['T', 'C']	98663	180962.83905692503	-5728.151722364079	0.0029817997546483	0.0077084892940538	0.386820249844337	0.69889	0.69889	chr19	15611150	0.1555911735423283	chr19:15611150:T:C
chr19:15611181	['T', 'C']	98663	33850.489472563786	-896.5941381343981	0.0069712338903375	0.0056220456809973	1.2399817230052803	0.214985	0.214985	chr19	15611181	0.6675918407564236	chr19:15611181:T:C
chr19:15611186	['G', 'C']	98663	33849.92024291087	-895.1175940994608	0.0070143561752271	0.0056224895554877	1.24755343802833	0.212198	0.212198	chr19	15611186	0.6732587137101592	chr19:15611186:G:C
chr19:15611659	['G', 'A']	98663	34051.79645622998	-947.7837336521231	0.0068417184705853	0.0056087480920692	1.2198298725984078	0.222532	0.222532	chr19	15611659	0.6526075288441667	chr19:15611659:G:A
chr19:15611669	['T', 'C']	98663	34049.48641662442	-950.9938448218874	0.0067193265800291	0.0056092737796139	1.1978959922493988	0.23096	0.23096	chr19	15611669	0.6364632291273359	chr19:15611669:T:C
chr19:15611689	['C', 'T']	98663	34048.521587073104	-949.616750437161	0.0067413241627033	0.0056091654727822	1.2018408434222232	0.229428	0.229428	chr19	15611689	0.6393535807528469	chr19:15611689:C:T
chr19:15611816	['G', 'A']	98663	34057.86829673782	-944.3142890758916	0.0069691582896859	0.0056081069738274	1.2426935367335945	0.213984	0.213984	chr19	15611816	0.6696186984801938	chr19:15611816:G:A
chr19:15611919	['G', 'T']	98663	34040.93551297648	-945.7971689192664	0.0069050996567143	0.0056095529043511	1.2309536561030348	0.218343	0.218343	chr19	15611919	0.6608607268482259	chr19:15611919:G:T
chr19:15612073	['A', 'G']	98663	34052.79656773304	-947.1077390387222	0.006857609743306	0.0056088828958287	1.2226337883441911	0.221471	0.221471	chr19	15612073	0.6546831333890851	chr19:15612073:A:G
chr19:15612177	['T', 'C']	98663	34067.25106952412	-943.937975719682	0.0068626784362119	0.0056082938233982	1.2236659940284145	0.221081	0.221081	chr19	15612177	0.6554485796724061	chr19:15612177:T:C
chr19:15612717	['C', 'T']	98663	59688.469624628735	-2354.681809957928	0.006985324011433	0.0046425069599484	1.5046448118864368	0.132419	0.132419	chr19	15612717	0.8780496961414688	chr19:15612717:C:T
chr19:15612780	['T', 'C']	98663	179968.4722177174	-5655.372599656721	0.0042200589861787	0.007505686982897	0.5622481987051678	0.573948	0.573948	chr19	15612780	0.241127453135229	chr19:15612780:T:C
chr19:15612788	['C', 'T']	98663	59699.26099076543	-2354.336906117665	0.006995308970558	0.0046423609961168	1.5068429569370696	0.131854	0.131854	chr19	15612788	0.8799066906594939	chr19:15612788:C:T
chr19:15612940	['G', 'A']	98663	59697.05060160359	-2352.713592787004	0.0070490648386324	0.0046423411447745	1.5184288743120211	0.12891	0.12891	chr19	15612940	0.8897133915964344	chr19:15612940:G:A
chr19:15613080	['A', 'G']	98663	58851.350839846345	-865.3297275888046	-0.0050294204519422	0.0047256553140156	-1.0642800030348585	0.287204	0.287204	chr19	15613080	0.541809515802194	chr19:15613080:A:G
chr19:15613287	['A', 'C']	98663	59002.970379531245	-875.3669017715185	-0.0057318285001615	0.004721638981765	-1.2139489110238555	0.22477	0.22477	chr19	15613287	0.6482616544192407	chr19:15613287:A:C
chr19:15613392	['A', 'G']	98663	179973.47236975472	-5650.8310062014	0.0043429212437453	0.007506640181066	0.5785439476238041	0.562898	0.562898	chr19	15613392	0.2495702944034092	chr19:15613392:A:G
chr19:15613462	['A', 'G']	98663	59761.96609309696	-2354.8109017970405	0.0069379429480669	0.0046436843074541	1.494059993899668	0.135163	0.135163	chr19	15613462	0.8691421774403006	chr19:15613462:A:G
chr19:15614044	['C', 'T']	98663	86189.2185805091	-2338.8169227922303	-0.0089064269378683	0.0043042416626882	-2.069220930384672	0.038528	0.038528	chr19	15614044	1.4142235347582883	chr19:15614044:C:T
chr19:15614157	['G', 'A']	98663	58986.93588352783	-873.7446688309246	-0.0056350845251451	0.0047221587996999	-1.193328044262974	0.232744	0.232744	chr19	15614157	0.633121506052221	chr19:15614157:G:A
chr19:15614347	['T', 'G']	98663	180367.6562370136	-5613.18315586403	0.0044075425641891	0.0075903990956707	0.5806733623141104	0.561462	0.561462	chr19	15614347	0.2506796316532293	chr19:15614347:T:G
chr19:15614398	['C', 'G']	98663	86244.97928811121	-2345.496048758411	-0.0088007729219802	0.0043039427925928	-2.0448164267254048	0.0408756	0.0408756	chr19	15614398	1.388535859413574	chr19:15614398:C:G
chr19:15614417	['C', 'T']	98663	86267.59774893537	-2346.574960980195	-0.0088302096371448	0.0043045884383834	-2.051348174986252	0.0402357	0.0402357	chr19	15614417	1.3953884386394286	chr19:15614417:C:T
chr19:15614434	['A', 'AG']	98663	58289.03814324263	-968.3245971258287	-0.0057580383264776	0.0047372351804801	-1.215485004882951	0.224184	0.224184	chr19	15614434	0.6493953862087939	chr19:15614434:A:AG
chr19:15614613	['C', 'T']	98663	86260.23441570946	-2347.20618128702	-0.0088559301929042	0.0043040072096615	-2.0576011520205366	0.0396311	0.0396311	chr19	15614613	1.4019638732297723	chr19:15614613:C:T
chr19:15614981	['T', 'C']	98663	85483.06112062937	-2290.4905868021765	-0.0082930311523535	0.004308166759313	-1.9249559303678845	0.0542377	0.0542377	chr19	15614981	1.265698735411038	chr19:15614981:T:C
chr19:15615336	['A', 'G']	98663	179975.1206997912	-5645.798894812513	0.0046468539227492	0.0075075368592374	0.6189585225987518	0.535945	0.535945	chr19	15615336	0.2708797763932243	chr19:15615336:A:G
chr19:15615534	['G', 'T']	98663	27767.503005666666	-1148.0093397597711	-0.0074381585391942	0.0060982069270147	-1.2197287872019604	0.222571	0.222571	chr19	15615534	0.6525314229323326	chr19:15615534:G:T
chr19:15615549	['G', 'T']	98663	93960.52247749212	-3280.195054628592	0.0103191579636225	0.004261515900843	2.421475879412111	0.0154594	0.0154594	chr19	15615549	1.810807365640575	chr19:15615549:G:T
chr19:15615676	['G', 'T']	98663	121706.6711880214	-4858.925836620907	0.0054657377423695	0.0044127968711892	1.238610772694938	0.215493	0.215493	chr19	15615676	0.666566832745704	chr19:15615676:G:T
chr19:15616481	['T', 'G']	98663	122044.1614809859	-4795.308765868772	0.0060551591906122	0.0044140641689578	1.3717877581380795	0.170133	0.170133	chr19	15616481	0.7692114398978327	chr19:15616481:T:G
chr19:15616529	['G', 'C']	98663	122018.0773035986	-4788.3113701361535	0.0063140403141272	0.0044132037276082	1.4307158028141125	0.152515	0.152515	chr19	15616529	0.8166874409278945	chr19:15616529:G:C
chr19:15616631	['A', 'G']	98663	179692.2127254113	-5679.5593615867565	0.0036906684311294	0.0074511475307392	0.4953154418032734	0.620379	0.620379	chr19	15616631	0.2073429115974374	chr19:15616631:A:G
chr19:15616939	['AG', 'A']	98663	98406.95588265112	-4234.060952344669	0.0043342072845557	0.0042977972577552	1.008471787898993	0.31323	0.31323	chr19	15616939	0.5041366495179556	chr19:15616939:AG:A
chr19:15616955	['G', 'A']	98663	96813.81257539052	-4112.183801258907	0.0043040543030644	0.0042936149783138	1.0024313602415056	0.316138	0.316138	chr19	15616955	0.5001232985342725	chr19:15616955:G:A
chr19:15617179	['C', 'T']	98663	98632.99513416528	-4191.299782617975	0.0047570943759788	0.0042968933194024	1.1071008801867035	0.268253	0.268253	chr19	15617179	0.5714554124145358	chr19:15617179:C:T
chr19:15617292	['G', 'C']	98663	98439.96609155789	-4242.122328547019	0.0041229895574703	0.0042970225974246	0.95949915644879	0.33731	0.33731	chr19	15617292	0.4719707833870148	chr19:15617292:G:C
chr19:15617745	['A', 'G']	98663	98444.9425367763	-4242.849136878329	0.0041451642162239	0.0042977369617882	0.9644992825478106	0.334798	0.334798	chr19	15617745	0.4752171450382704	chr19:15617745:A:G
chr19:15617926	['T', 'G']	98663	35335.2232651489	-1685.093839926498	-0.0012482472545787	0.005549041313148	-0.2249482719872943	0.82202	0.82202	chr19	15617926	0.0851176158127817	chr19:15617926:T:G
chr19:15618812	['T', 'C']	98663	98386.94963758937	-4261.4986572147145	0.0039384833470184	0.0042978280971857	0.9163892221741872	0.359465	0.359465	chr19	15618812	0.4443433891388069	chr19:15618812:T:C
chr19:15618958	['C', 'T']	98663	35894.09327007875	-1750.8449421133769	-0.0024287567206345	0.005514632546507	-0.4404204088217918	0.659634	0.659634	chr19	15618958	0.1806969672909656	chr19:15618958:C:T
chr19:15618962	['A', 'G']	98663	177677.00423685863	-5596.353018602276	0.0056704755522495	0.0070931952945004	0.7994247044975664	0.424046	0.424046	chr19	15618962	0.3725870291087809	chr19:15618962:A:G
chr19:15619223	['C', 'T']	98663	31293.440450486058	-807.5622048820995	0.010046954739651	0.0057967502785405	1.7332046848463865	0.0830624	0.0830624	chr19	15619223	1.080595524566157	chr19:15619223:C:T
chr19:15619290	['T', 'C']	98663	35794.71637100861	-1781.419847303569	-0.002891415156491	0.0055216174127401	-0.5236536580422285	0.600521	0.600521	chr19	15619290	0.2214718008761403	chr19:15619290:T:C
chr19:15619322	['T', 'C']	98663	35868.27086564684	-1758.3105553254495	-0.0025025123944623	0.0055159555822526	-0.4536861033678499	0.650056	0.650056	chr19	15619322	0.1870492288288447	chr19:15619322:T:C
chr19:15619822	['T', 'C']	98663	35810.25161205287	-1786.5750999283096	-0.0030626234055691	0.005522084884988	-0.5546136050706097	0.57916	0.57916	chr19	15619822	0.2372014405594558	chr19:15619822:T:C
chr19:15619934	['GTAA', 'G']	98663	98383.9490901718	-4265.982593970968	0.0038630744923939	0.0042978588013392	0.8988369955732789	0.368742	0.368742	chr19	15619934	0.4332773930979668	chr19:15619934:GTAA:G
chr19:15619957	['C', 'A']	98663	35290.43835977493	-1706.9848366802444	-0.0016562431799057	0.0055531675204838	-0.2982519748947655	0.765511	0.765511	chr19	15619957	0.1160485643321766	chr19:15619957:C:A
chr19:15620112	['A', 'G']	98663	98384.9408162852	-4266.5803957350845	0.0038916761277826	0.004297914682835	0.9054800792871088	0.365213	0.365213	chr19	15620112	0.4374537718612325	chr19:15620112:A:G
chr19:15620318	['T', 'C']	98663	177658.2059115697	-5597.851195434485	0.0056433819688782	0.0070903570817607	0.7959235203252732	0.426078	0.426078	chr19	15620318	0.3705108894683201	chr19:15620318:T:C
chr19:15620323	['C', 'T']	98663	98385.94664652688	-4264.342815341033	0.0039234098232595	0.004297837607305	0.9128799600503592	0.361308	0.361308	chr19	15620323	0.4421224222753468	chr19:15620323:C:T
chr19:15620451	['T', 'A']	98663	98383.96323365431	-4266.528914734919	0.0038624117756073	0.0042978252757712	0.8986898088625099	0.36882	0.36882	chr19	15620451	0.4331855364954989	chr19:15620451:T:A
chr19:15620655	['A', 'G']	98663	98394.9130496498	-4268.898583845856	0.0038474912095143	0.0042982367882117	0.8951324459523553	0.370718	0.370718	chr19	15620655	0.4309563265388504	chr19:15620655:A:G
chr19:15620880	['C', 'T']	98663	98364.93051500406	-4262.02094032423	0.0039944643469523	0.0042984000832133	0.9292909616654926	0.352741	0.352741	chr19	15620880	0.4525440582262021	chr19:15620880:C:T
chr19:15621260	['G', 'T']	98663	98321.94469167842	-4281.068185632103	0.0037361537407234	0.0042987132391607	0.8691330481613787	0.384776	0.384776	chr19	15621260	0.4147920244528912	chr19:15621260:G:T
chr19:15621530	['A', 'G']	98663	31305.75949841861	-814.8984168160074	0.0097567743906891	0.005795899468455	1.6833926198671385	0.0923023	0.0923023	chr19	15621530	1.0347874770362415	chr19:15621530:A:G
chr19:15621586	['C', 'CAT']	98663	35289.43817730246	-1708.7933967687163	-0.0017705687008173	0.0055531808147196	-0.3188386547983742	0.74985	0.74985	chr19	15621586	0.1250256041917285	chr19:15621586:C:CAT
chr19:15621790	['C', 'A']	98663	47769.29416117589	-564.1184698072394	-0.0105539209304242	0.0050757008596712	-2.079303178459556	0.0375921	0.0375921	chr19	15621790	1.4249034127023203	chr19:15621790:C:A
chr19:15622622	['GT', 'G']	98663	36021.746284845416	-1751.0387562881497	-0.00290888169404	0.0055078776121548	-0.5281311421337128	0.59741	0.59741	chr19	15622622	0.2237275120491474	chr19:15622622:GT:G
chr19:15623516	['TTTAGAGGTGATTGCATAGAAAGCTTCCTGGGAAGAACAAACAGGAGGTCGGAAGGAAGCATG', 'T']	98663	27043.283216180327	-1233.477525326977	-0.0124753429085499	0.006166710845231	-2.023014086706788	0.0430744	0.0430744	chr19	15623516	1.3657807632938392	chr19:15623516:TTTAGAGGTGATTGCATAGAAAGCTTCCTGGGAAGAACAAACAGGAGGTCGGAAGGAAGCATG:T
chr19:15624316	['C', 'G']	98663	97213.64744168134	-4272.273476254095	0.004802180900499	0.0043066252894038	1.1150681979030077	0.264824	0.264824	chr19	15624316	0.5770426589783733	chr19:15624316:C:G
chr19:15624428	['T', 'A']	98663	177635.60299424262	-5616.347451077166	0.0047775696939377	0.007086974353579	0.6741339047636052	0.500228	0.500228	chr19	15624428	0.3008320025192402	chr19:15624428:T:A
chr19:15624799	['T', 'C']	98663	31296.758129916467	-806.8219832363766	0.0099505467099041	0.0057975509131486	1.7163362355881415	0.0861037	0.0861037	chr19	15624799	1.0649781858859808	chr19:15624799:T:C
chr19:15626093	['T', 'C']	98663	31288.24518182831	-808.506006457442	0.0098297652247549	0.0057979102480366	1.69539796309949	0.0900031	0.0900031	chr19	15626093	1.0457425317861424	chr19:15626093:T:C
chr19:15626582	['A', 'G']	98663	177639.4037301708	-5620.225191246952	0.00458119110206	0.0070873699420149	0.6463880310384351	0.51803	0.51803	chr19	15626582	0.2856450887930125	chr19:15626582:A:G
chr19:15626629	['CT', 'C']	98663	31190.29683251487	-816.5944460117502	0.009480505658287	0.0058085604297877	1.632160975664245	0.102649	0.102649	chr19	15626629	0.9886452771418776	chr19:15626629:CT:C
chr19:15627089	['A', 'T']	98663	177591.39963505493	-5604.761191255029	0.0053518357216672	0.0070812234109459	0.7557784031209345	0.449784	0.449784	chr19	15627089	0.3469959976227098	chr19:15627089:A:T
chr19:15627307	['A', 'G']	98663	146360.05271908827	-4810.167984173331	-0.0046900639860251	0.0048447348763261	-0.9680744366308148	0.33301	0.33301	chr19	15627307	0.4775427248131668	chr19:15627307:A:G
chr19:15627813	['C', 'T']	98663	32038.472257422643	-830.6731285105723	0.0098555270474566	0.0058258595245096	1.6916863522016024	0.090709	0.090709	chr19	15627813	1.0423496208073166	chr19:15627813:C:T
chr19:15627836	['G', 'A']	98663	32181.06153589327	-839.7772223933054	0.0096095055285111	0.0058300597647278	1.6482687856219311	0.0993007	0.0993007	chr19	15627836	1.0030476900235934	chr19:15627836:G:A
chr19:15628067	['T', 'C']	98663	146340.79886671194	-4807.810616127078	-0.0046169222947751	0.0048431794597244	-0.9532833406585828	0.340449	0.340449	chr19	15628067	0.467947937135865	chr19:15628067:T:C
chr19:15628274	['T', 'C']	98663	145560.75332731902	-4750.075958201977	-0.003481904962379	0.0048199965183556	-0.7223874434595924	0.470058	0.470058	chr19	15628274	0.3278485515837327	chr19:15628274:T:C
chr19:15628464	['C', 'T']	98663	97874.88018003407	-4201.310446956789	0.0045560242725054	0.0042962188022434	1.0604730536829947	0.288932	0.288932	chr19	15628464	0.5392043562042492	chr19:15628464:C:T
chr19:15628505	['T', 'C']	98663	145623.615517958	-4768.162053113614	-0.0038209851140289	0.0048225492035476	-0.792316460186273	0.428178	0.428178	chr19	15628505	0.3683756507362433	chr19:15628505:T:C
chr19:15628787	['A', 'C']	98663	145622.7596119733	-4770.374415949025	-0.0038729021570841	0.0048222250956624	-0.8031359134536915	0.421898	0.421898	chr19	15628787	0.3747925333785422	chr19:15628787:A:C
chr19:15629125	['G', 'C']	98663	145631.2365182662	-4768.431060315414	-0.0038692666556585	0.0048229064565763	-0.8022686507598633	0.4224	0.4224	chr19	15629125	0.3742760904742441	chr19:15629125:G:C
chr19:15629182	['T', 'C']	98663	145636.09363785654	-4766.379695050972	-0.0038145497308378	0.0048233267622182	-0.7908545116034256	0.429031	0.429031	chr19	15629182	0.3675113263641513	chr19:15629182:T:C
chr19:15629458	['C', 'G']	98663	145826.03845218063	-4723.110475050982	-0.0035082833848554	0.0048291687961982	-0.7264776885863496	0.467548	0.467548	chr19	15629458	0.3301737964170705	chr19:15629458:C:G
chr19:15629465	['G', 'A']	98663	145617.18676127723	-4764.8417579462175	-0.0038241268615199	0.0048230815724837	-0.7928804031300467	0.427849	0.427849	chr19	15629465	0.3687094787383539	chr19:15629465:G:A
chr19:15629544	['C', 'T']	98663	31293.026245894336	-812.9865522947931	0.0098352064262796	0.0057973388342435	1.6965036385634846	0.0897937	0.0897937	chr19	15629544	1.0467541327226253	chr19:15629544:C:T
chr19:15629635	['C', 'A']	98663	118958.14254141408	-3580.060166248815	0.0020447992876768	0.0043401420698612	0.4711364869542771	0.637544	0.637544	chr19	15629635	0.1954898370935558	chr19:15629635:C:A
chr19:15630154	['T', 'C']	98663	145601.66046285315	-4768.139971386564	-0.0038311238134389	0.0048216054284552	-0.794574311458401	0.426863	0.426863	chr19	15630154	0.3697114877170818	chr19:15630154:T:C
chr19:15630459	['C', 'T']	98663	145597.8056662105	-4770.138889430912	-0.0038949686088097	0.0048215163775959	-0.8078306291581778	0.41919	0.41919	chr19	15630459	0.377589086226191	chr19:15630459:C:T
chr19:15630711	['T', 'C']	98663	62501.03611978428	-2505.7658484602234	0.0062208265383489	0.0045865114681721	1.3563307497469494	0.174997	0.174997	chr19	15630711	0.7569693964257822	chr19:15630711:T:C
chr19:15630722	['A', 'G']	98663	145604.70933898288	-4768.919463874559	-0.0038777577313755	0.0048215576528503	-0.8042541457703172	0.421252	0.421252	chr19	15630722	0.3754580241932414	chr19:15630722:A:G
chr19:15630727	['C', 'T']	98663	177609.00079061	-5609.017021343357	0.0047837164735223	0.0070826199129566	0.675416234714391	0.499413	0.499413	chr19	15630727	0.3015401569090161	chr19:15630727:C:T
chr19:15630819	['C', 'T']	98663	145607.04023559464	-4766.456078851874	-0.0038004771372156	0.004821795545781	-0.788187118497996	0.430589	0.430589	chr19	15630819	0.3659370690325526	chr19:15630819:C:T
chr19:15631174	['G', 'A']	98663	177657.40518980287	-5620.630766335561	0.0046942896962853	0.0070912814829433	0.6619804484671078	0.507985	0.507985	chr19	15631174	0.2941491115613717	chr19:15631174:G:A
chr19:15631563	['C', 'T']	98663	145612.93791257264	-4766.308020287398	-0.0038129301909457	0.0048220967974415	-0.7907203756193316	0.429109	0.429109	chr19	15631563	0.3674323766131043	chr19:15631563:C:T
chr19:15631590	['T', 'C']	98663	62535.28419237006	-2509.6687467311594	0.0062103721947794	0.00458845777538	1.353477028404174	0.175906	0.175906	chr19	15631590	0.7547193468844904	chr19:15631590:T:C
chr19:15631702	['G', 'A']	98663	145613.65541225625	-4766.94015351647	-0.0037729334199524	0.0048219947379227	-0.7824424589848791	0.433956	0.433956	chr19	15631702	0.3625543025748765	chr19:15631702:G:A
chr19:15631843	['C', 'G']	98663	31790.462910333445	-846.8844739788209	0.0092984830534813	0.0058114794148573	1.600019958723288	0.109597	0.109597	chr19	15631843	0.960201333637028	chr19:15631843:C:G
chr19:15632130	['A', 'ATTTG']	98663	145600.990551692	-4763.971783873218	-0.0037870473453874	0.004821844787226	-0.7853938715364771	0.432225	0.432225	chr19	15632130	0.3642901170269438	chr19:15632130:A:ATTTG
chr19:15632225	['G', 'A']	98663	145600.66032093586	-4760.816266226601	-0.0036569689666323	0.0048215682856623	-0.7584604738476676	0.448177	0.448177	chr19	15632225	0.3485504347920026	chr19:15632225:G:A
chr19:15632385	['A', 'G']	98663	145595.61097651225	-4765.403142997192	-0.0037702458747244	0.0048213682322338	-0.7819867085691685	0.434224	0.434224	chr19	15632385	0.3622861763226084	chr19:15632385:A:G
chr19:15632505	['A', 'G']	98663	145612.0411986537	-4768.03827754991	-0.0038431350583208	0.0048223735489281	-0.7969384825393806	0.425489	0.425489	chr19	15632505	0.371111663078929	chr19:15632505:A:G
chr19:15632593	['C', 'G']	98663	146322.24576271186	-4802.911584880271	-0.0045603743687423	0.0048427387515216	-0.9416932448213136	0.346352	0.346352	chr19	15632593	0.4604823001984836	chr19:15632593:C:G
chr19:15632663	['G', 'T']	98663	82501.52575668499	-2363.594304993942	-0.0089642369108878	0.0043227180653821	-2.073750074675597	0.0381051	0.0381051	chr19	15632663	1.4190168943078592	chr19:15632663:G:T
chr19:15632821	['A', 'AC']	98663	145592.23216964686	-4765.290785803485	-0.0037664007847796	0.0048212680131763	-0.781205436927842	0.434684	0.434684	chr19	15632821	0.3618263451774495	chr19:15632821:A:AC
chr19:15633160	['T', 'C']	98663	145610.61340942956	-4772.281974850653	-0.0039480601031877	0.0048222328639981	-0.8187203344457374	0.412948	0.412948	chr19	15633160	0.3841046329317057	chr19:15633160:T:C
chr19:15633838	['C', 'T']	98663	145621.51897245622	-4770.485212292184	-0.0038428355877582	0.0048222116400124	-0.7969031379444659	0.425509	0.425509	chr19	15633838	0.3710912496592978	chr19:15633838:C:T
chr19:15633999	['G', 'A']	98663	145608.99225482042	-4759.799696317175	-0.0035975605448569	0.0048220825312115	-0.746059512994915	0.455633	0.455633	chr19	15633999	0.3413848289325099	chr19:15633999:G:A
chr19:15634359	['C', 'T']	98663	145604.08812318795	-4764.308694706653	-0.0037486873968515	0.0048219005938547	-0.7774294230845548	0.436907	0.436907	chr19	15634359	0.359610997091714	chr19:15634359:C:T
chr19:15634520	['C', 'T']	98663	35177.99165728999	-1712.818602587505	-0.0019056586771835	0.0055586768777236	-0.3428259492507038	0.73173	0.73173	chr19	15634520	0.1356491390798082	chr19:15634520:C:T
chr19:15634731	['C', 'A']	98663	145603.66074668773	-4773.567633425933	-0.0039686660268847	0.004821845498094	-0.8230595585141475	0.410476	0.410476	chr19	15634731	0.3867122304380151	chr19:15634731:C:A
chr19:15634822	['C', 'A']	98663	145606.1853117081	-4765.910112284163	-0.0037758088666244	0.0048218176254269	-0.7830675400731585	0.433589	0.433589	chr19	15634822	0.3629217442277388	chr19:15634822:C:A
chr19:15634832	['T', 'C']	98663	4288.173851346557	-176.67099365298907	0.0078468584474444	0.0145648742021478	0.5387522294073266	0.590059	0.590059	chr19	15634832	0.2291045610809931	chr19:15634832:T:C
chr19:15635285	['A', 'G']	98663	177644.00256441446	-5624.006239649538	0.0043579386926845	0.0070890890772047	0.6147388818540426	0.538729	0.538729	chr19	15635285	0.2686296455771478	chr19:15635285:A:G
chr19:15635994	['T', 'C']	98663	110440.0877073784	-3056.221688961588	-0.0018502840417007	0.0043012382276069	-0.4301747412698322	0.667069	0.667069	chr19	15635994	0.1758292413917326	chr19:15635994:T:C
chr19:15636838	['C', 'T']	98663	110314.54283049282	-3045.7548157199813	-0.0018021446880467	0.0043001374667777	-0.4190900179284761	0.675151	0.675151	chr19	15636838	0.1705990847500296	chr19:15636838:C:T
chr19:15636868	['T', 'C']	98663	110607.9952651324	-3018.3160016406864	-0.0016683612698743	0.0043022735663386	-0.3877859564597912	0.698175	0.698175	chr19	15636868	0.1560357063044718	chr19:15636868:T:C
chr19:15636926	['T', 'C']	98663	110795.74288965926	-3023.63635160599	-0.0017645298577662	0.0043142037590612	-0.4090047564536337	0.682537	0.682537	chr19	15636926	0.165873800755662	chr19:15636926:T:C
chr19:15637865	['C', 'T']	98663	111779.63333129234	-3129.3942407017826	-0.0023787881847397	0.0043111615395462	-0.551774310222243	0.581104	0.581104	chr19	15637865	0.2357461351068321	chr19:15637865:C:T
chr19:15637871	['T', 'G']	98663	112064.90225387255	-3143.519976011693	-0.0024423412266404	0.0043190975076687	-0.56547489893525	0.571752	0.571752	chr19	15637871	0.2427923075477208	chr19:15637871:T:G
chr19:15638306	['T', 'C']	98663	111986.90959821416	-3114.229271414656	-0.0023901312122748	0.0043113773362372	-0.5543776445141515	0.579322	0.579322	chr19	15638306	0.2370799786696259	chr19:15638306:T:C
chr19:15638333	['T', 'C']	98663	111848.93675270933	-3121.825660298095	-0.0021081455023999	0.0043165258951616	-0.4883894024041326	0.625275	0.625275	chr19	15638333	0.2039289351112655	chr19:15638333:T:C
chr19:15638401	['G', 'A']	98663	111946.18042885132	-3105.4025205957632	-0.0023286531847211	0.0043264530832561	-0.5382360885255676	0.590415	0.590415	chr19	15638401	0.228842617420659	chr19:15638401:G:A
chr19:15638721	['A', 'G']	98663	177303.92665098654	-5635.477396191718	0.0033919866788441	0.0070329866216282	0.482296762574939	0.629596	0.629596	chr19	15638721	0.2009380398348971	chr19:15638721:A:G
chr19:15639077	['G', 'A']	98663	113283.3749378417	-2888.678646645482	-0.0016578474153964	0.0043412185441142	-0.3818852698959786	0.702547	0.702547	chr19	15639077	0.1533246163938947	chr19:15639077:G:A
chr19:15639157	['G', 'A']	98663	113179.59105703428	-2910.561184603416	-0.0021425264168653	0.004335927945084	-0.4941333075644119	0.621213	0.621213	chr19	15639157	0.206759464454764	chr19:15639157:G:A
chr19:15639367	['A', 'G']	98663	147417.18987932266	-4547.183040397531	-0.0046223641129589	0.0048999857791746	-0.9433423526664784	0.345508	0.345508	chr19	15639367	0.461541892383468	chr19:15639367:A:G
chr19:15639764	['GTGGCACACAGTAGGCACTCTATGAGGAATATCAGGAACTGAGTATACAGGGTTAATGTAGAGCACC', 'G']	98663	33263.06848801256	-1638.0046195170137	-0.0032189496770691	0.0056667944925903	-0.5680371295056071	0.570011	0.570011	chr19	15639764	0.2441167632867974	chr19:15639764:GTGGCACACAGTAGGCACTCTATGAGGAATATCAGGAACTGAGTATACAGGGTTAATGTAGAGCACC:G
chr19:15639993	['A', 'G']	98663	29143.544616881733	-1053.5154644690174	-0.0085586206700969	0.0059868821769481	-1.4295622357578617	0.152846	0.152846	chr19	15639993	0.8157459223331066	chr19:15639993:A:G
chr19:15640081	['A', 'G']	98663	98380.94568346784	-3999.746760589176	0.0031546269420438	0.0042826765427195	0.7366017280493972	0.461366	0.461366	chr19	15640081	0.3359544136217223	chr19:15640081:A:G
chr19:15640756	['C', 'T']	98663	76112.71441314506	-3250.775562489098	0.0009245333384654	0.0043947254653351	0.2103734000583272	0.833377	0.833377	chr19	15640756	0.0791584896129864	chr19:15640756:C:T
chr19:15641087	['T', 'G']	98663	76123.43099865172	-3247.545836284703	0.0009722668631415	0.0043949706152509	0.2212226083532083	0.82492	0.82492	chr19	15641087	0.0835881668963747	chr19:15641087:T:G
chr19:15641213	['G', 'A']	98663	46462.35459871475	-2289.9728234824	-0.0070976634732144	0.0050238719666961	-1.41278749145394	0.157721	0.157721	chr19	15641213	0.8021104780285309	chr19:15641213:G:A
chr19:15641327	['C', 'T']	98663	46644.091426080624	-2329.309960915492	-0.0077499837056112	0.005018299093835	-1.5443447193356823	0.122508	0.122508	chr19	15641327	0.9118355501369032	chr19:15641327:C:T
chr19:15641840	['C', 'G']	98663	11589.35239205352	-528.6805480539659	-0.0105103824482723	0.0090107144358592	-1.166431643471579	0.243443	0.243443	chr19	15641840	0.6136027087134047	chr19:15641840:C:G
chr19:15641871	['G', 'T']	98663	29356.677904595857	-1094.9621014042489	0.0087519608191283	0.0059603436553885	1.4683651354928178	0.142008	0.142008	chr19	15641871	0.8476871890113821	chr19:15641871:G:T
chr19:15641964	['T', 'C']	98663	125138.4150769356	-3674.779484636288	-0.0063772365934269	0.0044268007409029	-1.440597164110459	0.149702	0.149702	chr19	15641964	0.8247723974982192	chr19:15641964:T:C
chr19:15642529	['C', 'T']	98663	11148.0	-594.7194933754184	-0.0126774876931511	0.0091839709751671	-1.3803928308822155	0.167469	0.167469	chr19	15642529	0.7760655729551033	chr19:15642529:C:T
chr19:15642531	['C', 'T']	98663	125128.60945498038	-3677.670133614453	-0.0064400581163749	0.0044268374529052	-1.4547762787514256	0.145734	0.145734	chr19	15642531	0.836439114738024	chr19:15642531:C:T
chr19:15642873	['A', 'G']	98663	78946.23595322974	-1414.9508383467355	-0.0012723039225814	0.0043961746305279	-0.2894115974707393	0.772267	0.772267	chr19	15642873	0.1122325227481947	chr19:15642873:A:G
chr19:15642949	['G', 'A']	98663	78864.70945020151	-1408.008356885687	-0.0012377468952387	0.0043932621760824	-0.281737543909216	0.778145	0.778145	chr19	15642949	0.108939468778529	chr19:15642949:G:A
chr19:15643127	['TTAGA', 'T']	98663	29374.290726562875	-1084.5529270409645	0.009298702261957	0.0059605762216063	1.560034116877885	0.118755	0.118755	chr19	15643127	0.9253480960046068	chr19:15643127:TTAGA:T
chr19:15643417	['G', 'T']	98663	15018.810489718717	218.33871538056005	0.0074082497390185	0.0082230739338424	0.9009100244775208	0.367638	0.367638	chr19	15643417	0.4345796051820714	chr19:15643417:G:T
chr19:15644083	['A', 'G']	98663	78783.57470145778	-1402.9897158107335	-0.0011439768169154	0.0043902733757253	-0.2605707478811382	0.794424	0.794424	chr19	15644083	0.0999476440316572	chr19:15644083:A:G
chr19:15644165	['C', 'T']	98663	78681.56973573509	-1399.6374954877467	-0.00116263153551	0.0043907897474291	-0.2647887059932124	0.791173	0.791173	chr19	15644165	0.1017285421276264	chr19:15644165:C:T
chr19:15644302	['G', 'A']	98663	78683.17744845622	-1402.2183903918549	-0.0011924208723256	0.0043908249420491	-0.2715710346150004	0.785952	0.785952	chr19	15644302	0.1046039765708726	chr19:15644302:G:A
chr19:15644582	['G', 'C']	98663	78782.18648002108	-1408.497097412984	-0.0012368048986294	0.0043900730308569	-0.281727636405178	0.778153	0.778153	chr19	15644582	0.1089350038806042	chr19:15644582:G:C
chr19:15644632	['T', 'C']	98663	125126.68222963317	-3675.792175304116	-0.0063768914680972	0.0044267091112578	-1.440549019107631	0.149715	0.149715	chr19	15644632	0.8247346853558338	chr19:15644632:T:C
chr19:15645030	['T', 'C']	98663	78786.98546420281	-1408.8652189919223	-0.0012473982456218	0.0043900805346872	-0.2841401736860702	0.776304	0.776304	chr19	15645030	0.1099681760761141	chr19:15645030:T:C
chr19:15645354	['A', 'C']	98663	125140.75711867324	-3678.672043862368	-0.0063740092607224	0.0044272013420802	-1.4397378316946945	0.149945	0.149945	chr19	15645354	0.8240680114557285	chr19:15645354:A:C
chr19:15646161	['T', 'C']	98663	46344.10637607704	-2269.3120861599086	-0.0066033887197882	0.0050273163588469	-1.3135017270532123	0.189017	0.189017	chr19	15646161	0.7234991340586485	chr19:15646161:T:C
chr19:15646346	['G', 'A']	98663	11587.291874467825	-528.2098870236723	-0.0102493386898927	0.0090124841258547	-1.1372379187320552	0.255442	0.255442	chr19	15646346	0.5927076941179872	chr19:15646346:G:A
chr19:15646618	['T', 'A']	98663	78785.77654667656	-1409.1867257559115	-0.0012837474221158	0.004390142505429	-0.292415888670645	0.769969	0.769969	chr19	15646618	0.1135267597625276	chr19:15646618:T:A
chr19:15646718	['A', 'G']	98663	78784.76162089278	-1406.1574601362818	-0.0012067058595199	0.0043901676679899	-0.2748655520194404	0.78342	0.78342	chr19	15646718	0.1060053455035401	chr19:15646718:A:G
chr19:15646833	['C', 'T']	98663	78682.56985737599	-1402.995130368838	-0.0012431192251945	0.0043906283708149	-0.2831301399721528	0.777078	0.777078	chr19	15646833	0.1095353862577546	chr19:15646833:C:T
chr19:15647117	['T', 'C']	98663	125661.19917075538	-3631.4003091310688	-0.0069211590771182	0.004438060393902	-1.5595008771462364	0.118881	0.118881	chr19	15647117	0.924887550381487	chr19:15647117:T:C
chr19:15647587	['A', 'C']	98663	125162.95449661436	-3672.549870642469	-0.0063382861083107	0.0044279990985334	-1.431410884977374	0.152316	0.152316	chr19	15647587	0.817254473901418	chr19:15647587:A:C
chr19:15648121	['T', 'C']	98663	78862.77189673706	-1426.5151626336046	-0.0015179250862336	0.0043904605376858	-0.3457325429085352	0.729544	0.729544	chr19	15648121	0.1369485099652577	chr19:15648121:T:C
chr19:15648664	['G', 'A']	98663	30110.967470856573	-926.614600920599	0.0111229486649716	0.0058965905870984	1.886335586755565	0.0592527	0.0592527	chr19	15648664	1.2272918551341525	chr19:15648664:G:A
chr19:15648954	['C', 'T']	98663	78854.78773809643	-1416.2231825518172	-0.0013163942647964	0.0043899947804225	-0.2998623758431262	0.764283	0.764283	chr19	15648954	0.1167458003500019	chr19:15648954:C:T
chr19:15648999	['A', 'G']	98663	29366.250481539297	-1085.146062169337	0.0093076167062849	0.0059607644305484	1.5614803796949646	0.118414	0.118414	chr19	15648999	0.9265969482608332	chr19:15648999:A:G
chr19:15649018	['A', 'G']	98663	78845.7691200179	-1422.9320395771947	-0.0014379917327665	0.0043900222426481	-0.3275590995409456	0.743246	0.743246	chr19	15649018	0.128867419402005	chr19:15649018:A:G
chr19:15649243	['G', 'A']	98663	34019.8961811786	-1692.7355924096264	-0.0032543231043051	0.0056383514275333	-0.5771763513025324	0.563822	0.563822	chr19	15649243	0.2488579822207229	chr19:15649243:G:A
chr19:15649403	['C', 'T']	98663	30093.965230613285	-919.8016294110494	0.0113971620036356	0.0058978365498946	1.9324309697662287	0.0533092	0.0533092	chr19	15649403	1.2731978347924708	chr19:15649403:C:T
chr19:15649767	['C', 'T']	98663	79349.93181726013	-1502.660215394233	-0.0024339388790194	0.0043832837026877	-0.5552775143272143	0.578706	0.578706	chr19	15649767	0.2375420148657892	chr19:15649767:C:T
chr19:15651691	['CTGT', 'C']	98663	78392.61845161427	-1437.41450550769	-0.0009471813381115	0.004390355666237	-0.2157413681528387	0.82919	0.82919	chr19	15651691	0.0813459441216003	chr19:15651691:CTGT:C
chr19:15651793	['T', 'C']	98663	45624.248502174494	-2127.638202465004	-0.0042397012065965	0.0050548154390645	-0.8387450061640991	0.401614	0.401614	chr19	15651793	0.3961911563790458	chr19:15651793:T:C
chr19:15651868	['A', 'T']	98663	45623.09792272834	-2130.504973103266	-0.0042859553955462	0.0050552062606464	-0.8478299745969595	0.396535	0.396535	chr19	15651868	0.4017184738292968	chr19:15651868:A:T
chr19:15651903	['C', 'T']	98663	45621.93602505879	-2127.3009464379606	-0.0042012347558342	0.0050551942164439	-0.8310728680152631	0.405934	0.405934	chr19	15651903	0.3915445717573989	chr19:15651903:C:T
chr19:15652128	['T', 'A']	98663	45608.78309882001	-2127.9346270782703	-0.0042125141109976	0.0050554620400252	-0.8332599627187771	0.4047	0.4047	chr19	15652128	0.3928667956084333	chr19:15652128:T:A
chr19:15652438	['A', 'T']	98663	125168.78424910024	-3596.1927407396097	-0.0037033076913832	0.0044791583899488	-0.8267865007170627	0.40836	0.40836	chr19	15652438	0.3889568048565657	chr19:15652438:A:T
chr19:15652767	['A', 'C']	98663	45618.548408024246	-2125.291383366349	-0.0041707396107114	0.0050547189359003	-0.8251180062830911	0.409307	0.409307	chr19	15652767	0.3879508279533684	chr19:15652767:A:C
chr19:15652881	['G', 'A']	98663	45616.70932260092	-2120.2185448135992	-0.004072585338318	0.0050550624969033	-0.8056449036610001	0.42045	0.42045	chr19	15652881	0.3762856431840326	chr19:15652881:G:A
chr19:15652911	['G', 'A']	98663	78379.86050001014	-1444.390778210559	-0.0011055265551899	0.0043896514179996	-0.2518483701591291	0.801159	0.801159	chr19	15652911	0.0962812842029382	chr19:15652911:G:A
chr19:15652965	['G', 'A']	98663	34196.11935653902	-1657.8443062824415	-0.0027142509746365	0.0056262191433436	-0.4824289465951056	0.629502	0.629502	chr19	15652965	0.201002885750584	chr19:15652965:G:A
chr19:15653261	['T', 'G']	98663	11315.688141743618	-458.87210903326894	-0.0060797121997142	0.0091128651512411	-0.667157046528468	0.504673	0.504673	chr19	15653261	0.2969899293948556	chr19:15653261:T:G
chr19:15653320	['C', 'T']	98663	123933.40321174396	-3570.4907567951027	-0.0043013901705834	0.0044060401583432	-0.9762485170359548	0.328944	0.328944	chr19	15653320	0.4828780308070181	chr19:15653320:C:T
chr19:15653598	['G', 'A']	98663	46766.642127141815	-2213.4988247344504	-0.0047570346921477	0.0050132061348607	-0.9489006763692248	0.342673	0.342673	chr19	15653598	0.4651201132910455	chr19:15653598:G:A
chr19:15653704	['A', 'G']	98663	128534.94549301147	-3761.1887556492425	-0.0030759320004083	0.0047072429415551	-0.6534466222795154	0.51347	0.51347	chr19	15653704	0.2894849254163837	chr19:15653704:A:G
chr19:15654060	['C', 'T']	98663	78963.13208822321	-1514.2333066108176	-0.0015380150917502	0.0044140254149389	-0.3484382048515104	0.727512	0.727512	chr19	15654060	0.1381598387808157	chr19:15654060:C:T
chr19:15654127	['T', 'C']	98663	33699.806601382734	-1571.420911093625	-0.0002660896451564	0.0056562702660999	-0.0470433046227015	0.962479	0.962479	chr19	15654127	0.0166087374388012	chr19:15654127:T:C
chr19:15654132	['C', 'T']	98663	123430.51856657716	-3526.6877891499694	-0.0037557500031115	0.0043999619099381	-0.8535869355206194	0.393336	0.393336	chr19	15654132	0.405236303054149	chr19:15654132:C:T
chr19:15654145	['C', 'T']	98663	11878.722381584685	-503.2465147459592	-0.0079923292572747	0.0089073228348669	-0.8972762529712583	0.369574	0.369574	chr19	15654145	0.4322985895453057	chr19:15654145:C:T
chr19:15654151	['T', 'C']	98663	123419.51655937958	-3529.9477287775403	-0.0037616778093873	0.0043999899495064	-0.8549287276916102	0.392593	0.392593	chr19	15654151	0.406057448211498	chr19:15654151:T:C
chr19:15654351	['T', 'C']	98663	123681.04284801976	-3553.6983887861966	-0.0037720664701494	0.0044030634884286	-0.85669136501494	0.391618	0.391618	chr19	15654351	0.4071373548642583	chr19:15654351:T:C
chr19:15654746	['A', 'C']	98663	123674.78858005916	-3562.585038726604	-0.0039275704662645	0.0044023414683987	-0.8921548894963756	0.372312	0.372312	chr19	15654746	0.4290929657966618	chr19:15654746:A:C
chr19:15655259	['G', 'A']	98663	45081.853914929845	-2029.9896821582747	-0.0021855528941301	0.0050747006009462	-0.4306762242727331	0.666705	0.666705	chr19	15655259	0.1760662878408873	chr19:15655259:G:A
chr19:15655609	['G', 'A']	98663	78605.54402611358	-1532.938352908366	-0.0023551935445445	0.0043818088859496	-0.5374934429697666	0.590928	0.590928	chr19	15655609	0.2284654313143025	chr19:15655609:G:A
chr19:15655705	['G', 'A']	98663	33546.7601901692	-1597.6998566856812	-0.0004027140359572	0.005666962703175	-0.0710634703368662	0.943347	0.943347	chr19	15655705	0.0253285273420946	chr19:15655705:G:A
chr19:15655799	['A', 'G']	98663	27976.552010055348	-1290.6779005984574	-0.0131377654239096	0.0060903680892158	-2.157138161677363	0.0309973	0.0309973	chr19	15655799	1.5086761334614929	chr19:15655799:A:G
chr19:15655841	['G', 'A']	98663	123668.04126668762	-3561.9576693845297	-0.0039381869337707	0.0044023468669733	-0.8945653427073831	0.371022	0.371022	chr19	15655841	0.4306003378369039	chr19:15655841:G:A
chr19:15656056	['C', 'T']	98663	49034.400628612006	-509.2691328112937	-0.0095083579458678	0.0050277462584632	-1.89117697215973	0.0586037	0.0586037	chr19	15656056	1.2320749635236206	chr19:15656056:C:T
chr19:15656084	['C', 'G']	98663	123783.18423694264	-3576.180795704176	-0.0038932647957794	0.0044042233449819	-0.883984414690342	0.376707	0.376707	chr19	15656084	0.4239963096264966	chr19:15656084:C:G
chr19:15656582	['A', 'G']	98663	80746.60247289138	-1655.275887618036	-0.0030405906420957	0.0044564535607013	-0.6822893138411106	0.495058	0.495058	chr19	15656582	0.305343917017256	chr19:15656582:A:G
chr19:15656826	['A', 'G']	98663	48372.15968082084	-598.3749883081116	-0.0091491324507245	0.0050460334741242	-1.8131335231208248	0.0698143	0.0698143	chr19	15656826	1.1560556121187968	chr19:15656826:A:G
chr19:15657001	['A', 'G']	98663	123814.35335860994	-3548.078687322068	-0.0042376146864107	0.0044050031400867	-0.9620003781262606	0.336052	0.336052	chr19	15657001	0.4735935155693197	chr19:15657001:A:G
chr19:15657099	['A', 'G']	98663	45068.30864598009	-2023.540259047944	-0.0019605313159931	0.005074823510437	-0.3863250243010438	0.699257	0.699257	chr19	15657099	0.1553631773752312	chr19:15657099:A:G
chr19:15657149	['A', 'G']	98663	33691.46368363965	-1564.9408845579303	-5.124897790828456e-05	0.0056567114812544	-0.0090598536054237	0.992771	0.992771	chr19	15657149	0.0031509175729084	chr19:15657149:A:G
chr19:15657189	['C', 'G']	98663	44968.10197255053	-2020.4542077210533	-0.0020367119125056	0.005077872648705	-0.4010955085738561	0.688351	0.688351	chr19	15657189	0.1621900523291009	chr19:15657189:C:G
chr19:15657197	['T', 'A']	98663	45070.02488545595	-2025.4694451620549	-0.0020516258786544	0.0050745851071864	-0.4042943088586727	0.685997	0.685997	chr19	15657197	0.1636777835444066	chr19:15657197:T:A
chr19:15657377	['G', 'A']	98663	45072.13658343723	-2023.3287453511127	-0.0019959056991587	0.0050747133339422	-0.3933041273108187	0.694096	0.694096	chr19	15657377	0.1585804583824456	chr19:15657377:G:A
chr19:15657573	['G', 'A']	98663	45069.765687407504	-2027.285037101932	-0.0021188203199921	0.0050748419314788	-0.4175145450047037	0.676303	0.676303	chr19	15657573	0.1698586860915048	chr19:15657573:G:A
chr19:15657593	['C', 'T']	98663	45069.765687407504	-2024.341401228198	-0.0020185819817356	0.0050746684351359	-0.397776132083713	0.690796	0.690796	chr19	15657593	0.1606501858453969	chr19:15657593:C:T
chr19:15657660	['GTAT', 'G']	98663	78600.33978407423	-1541.374916925869	-0.0024993386595311	0.0043817239637545	-0.5704007555486232	0.568407	0.568407	chr19	15657660	0.2453405823232907	chr19:15657660:GTAT:G
chr19:15657689	['T', 'C']	98663	45105.830630192046	-2023.852840204927	-0.0020045249514671	0.0050750230298672	-0.3949784936285543	0.69286	0.69286	chr19	15657689	0.1593545105106057	chr19:15657689:T:C
chr19:15657983	['C', 'T']	98663	123765.86962163926	-3590.366879403017	-0.0044115382712419	0.0044027061286504	-1.0020060713418868	0.316343	0.316343	chr19	15657983	0.499841771114768	chr19:15657983:C:T
chr19:15658443	['C', 'A']	98663	78496.34280790672	-1542.930427594532	-0.0027832179640923	0.0043827802541027	-0.635034795889424	0.525407	0.525407	chr19	15658443	0.2795041454039229	chr19:15658443:C:A
chr19:15658460	['A', 'C']	98663	78698.95308334092	-1540.3685177226853	-0.0025643465610692	0.0043817515827889	-0.5852332138457347	0.558392	0.558392	chr19	15658460	0.2530608124134472	chr19:15658460:A:C
chr19:15658639	['A', 'G']	98663	78838.593486458	-1529.0409457785884	-0.0028147292987042	0.0043801193381395	-0.6426147511998554	0.520476	0.520476	chr19	15658639	0.2835992917209269	chr19:15658639:A:G
chr19:15658668	['C', 'T']	98663	46376.23042147302	-453.5354235434271	-0.0087200768824786	0.0051280790033439	-1.7004568137098606	0.0890482	0.0890482	chr19	15658668	1.0503748548415937	chr19:15658668:C:T
chr19:15658720	['C', 'T']	98663	78728.18155371299	-1522.8973137645205	-0.0027962454536886	0.0043814207069803	-0.6382051943182995	0.523342	0.523342	chr19	15658720	0.2812144102320639	chr19:15658720:C:T
chr19:15658815	['A', 'G']	98663	123939.3304510897	-3572.6125387282323	-0.0046922976818587	0.0044057624081147	-1.0650364788660078	0.286862	0.286862	chr19	15658815	0.5423269780117058	chr19:15658815:A:G
chr19:15658854	['A', 'G']	98663	26165.97808369152	-1133.7652666865797	-0.0132484185880924	0.006256238365698	-2.117633282761628	0.0342086	0.0342086	chr19	15658854	1.465864699118535	chr19:15658854:A:G
chr19:15658965	['A', 'G']	98663	78799.98017192444	-1534.2007505464164	-0.0028827875964358	0.0043805092795473	-0.6580941649628774	0.510479	0.510479	chr19	15658965	0.2920221191435934	chr19:15658965:A:G
chr19:15658995	['A', 'T']	98663	78802.37015409571	-1523.971491273713	-0.0027524340682465	0.0043808825116989	-0.6282830139581045	0.52982	0.52982	chr19	15658995	0.2758716516905514	chr19:15658995:A:T
chr19:15659032	['TG', 'T']	98663	78788.98566693359	-1521.1228032442627	-0.0026192205345008	0.0043805252964658	-0.597923846396697	0.549892	0.549892	chr19	15659032	0.259722598523482	chr19:15659032:TG:T
chr19:15659044	['G', 'T']	98663	78793.19443740562	-1533.1580791659592	-0.0028984114754452	0.0043805274649775	-0.6616580990801227	0.508192	0.508192	chr19	15659044	0.2939721759310683	chr19:15659044:G:T
chr19:15659062	['G', 'T']	98663	76294.31599127661	-1269.1357502414517	-0.000875188410863	0.0044138320243594	-0.1982831258717986	0.842824	0.842824	chr19	15659062	0.0742631060502186	chr19:15659062:G:T
chr19:15659155	['A', 'C']	98663	74597.6567289927	-3120.0816916842714	0.0017640178325952	0.00441015519351	0.3999899675166078	0.689165	0.689165	chr19	15659155	0.1616767867853007	chr19:15659155:A:C
chr19:15659890	['C', 'T']	98663	33763.475361643024	-1547.9979808758762	4.6324711186105794e-05	0.0056505411577017	0.0081982786945927	0.993459	0.993459	chr19	15659890	0.0028500514944587	chr19:15659890:C:T
chr19:15659942	['G', 'A']	98663	11293.457859901277	-443.31225540936987	-0.005562774190607	0.0091204805061304	-0.6099211754104295	0.541915	0.541915	chr19	15659942	0.2660688277160286	chr19:15659942:G:A
chr19:15659974	['G', 'A']	98663	112498.80465922572	-3118.384980693272	-0.0030655909349835	0.0042933985237997	-0.7140243138366775	0.475214	0.475214	chr19	15659974	0.3231107733442359	chr19:15659974:G:A
chr19:15660214	['GT', 'G']	98663	49470.02808106	-500.44523976197365	-0.0089097151160512	0.0050083280018162	-1.7789799535533846	0.0752461	0.0752461	chr19	15660214	1.1235160046028512	chr19:15660214:GT:G
chr19:15660440	['T', 'G']	98663	112533.21745257667	-3123.6695252875875	-0.0031619101109067	0.0042935211450893	-0.7364375308883978	0.461466	0.461466	chr19	15660440	0.3358602915098746	chr19:15660440:T:G
chr19:15660443	['G', 'C']	98663	112533.51461911232	-3121.753531138005	-0.0031108919026463	0.0042934202195718	-0.7245719597781586	0.468716	0.468716	chr19	15660443	0.3290902212331306	chr19:15660443:G:C
chr19:15660792	['C', 'T']	98663	123953.94356597334	-3581.652577639149	-0.0047790542934054	0.0044069681301969	-1.0844313260762932	0.278176	0.278176	chr19	15660792	0.5556803420549166	chr19:15660792:C:T
chr19:15660825	['T', 'A']	98663	112542.7373032615	-3124.990534576221	-0.0031280884961964	0.0042943228184479	-0.7284241610245319	0.466356	0.466356	chr19	15660825	0.3312824313593046	chr19:15660825:T:A
chr19:15660922	['G', 'A']	98663	112510.07006711686	-3124.969492910487	-0.0032101206676068	0.0042934064023196	-0.7476861882612581	0.454651	0.454651	chr19	15660922	0.3423218493495892	chr19:15660922:G:A
chr19:15660963	['C', 'T']	98663	112540.0788876046	-3120.2166845458605	-0.0030526089106801	0.0042936514209695	-0.7109587182069853	0.477111	0.477111	chr19	15660963	0.3213805704789488	chr19:15660963:C:T
chr19:15660998	['C', 'T']	98663	112539.23478304951	-3124.392148918556	-0.0031742733101497	0.0042935560848643	-0.7393110157195217	0.45972	0.45972	chr19	15660998	0.3375066019692974	chr19:15660998:C:T
chr19:15661001	['T', 'C']	98663	113257.03421184092	-3195.948668663683	-0.0040316259461149	0.0043292955819873	-0.9312429400498964	0.35173	0.35173	chr19	15661001	0.4537905879559915	chr19:15661001:T:C
chr19:15661161	['C', 'T']	98663	111954.79832197043	-3216.694837304476	-0.0029541339738025	0.0042893218999144	-0.6887181803402249	0.491002	0.491002	chr19	15661161	0.3089167388603415	chr19:15661161:C:T
chr19:15661168	['G', 'A']	98663	123230.19306127424	-3651.358079476264	-0.0041955876756696	0.0043941943742221	-0.9548024776241996	0.33968	0.33968	chr19	15661168	0.4689300231780764	chr19:15661168:G:A
chr19:15661423	['T', 'G']	98663	111916.35823921814	-3215.8528739997946	-0.0028964859853929	0.0042870895910895	-0.675629917185092	0.499277	0.499277	chr19	15661423	0.3016584399596203	chr19:15661423:T:G
chr19:15661567	['T', 'A']	98663	84932.07743152007	-2175.249326676884	-0.0062921872992934	0.0043071443589575	-1.4608721637591908	0.144054	0.144054	chr19	15661567	0.8414746780027355	chr19:15661567:T:A
chr19:15661604	['G', 'A']	98663	84957.22169844795	-2169.8773971169617	-0.0061018565294637	0.0043070923494193	-1.4166997209350334	0.156574	0.156574	chr19	15661604	0.8052803533508683	chr19:15661604:G:A
chr19:15661689	['T', 'A']	98663	84868.48333924677	-2211.017022430793	-0.0065267819337514	0.004306980343379	-1.515396266849636	0.129675	0.129675	chr19	15661689	0.8871437433343774	chr19:15661689:T:A
chr19:15661711	['T', 'C']	98663	11310.49028890015	-442.8631152685434	-0.0053068776936151	0.0091145580316122	-0.582241911808466	0.560405	0.560405	chr19	15661711	0.2514979985420045	chr19:15661711:T:C
chr19:15661720	['C', 'T']	98663	84965.084456925	-2175.0692226055085	-0.0061407504781237	0.0043065531698183	-1.425908432098301	0.153898	0.153898	chr19	15661720	0.81276702405811	chr19:15661720:C:T
chr19:15661738	['A', 'G']	98663	84992.39747761993	-2181.0042161088354	-0.0062265663529508	0.0043062589824435	-1.4459340179808768	0.148199	0.148199	chr19	15661738	0.8291547268286686	chr19:15661738:A:G
chr19:15661906	['T', 'C']	98663	11259.282371785124	-427.1053239879072	-0.0044647676678316	0.0091335633947848	-0.4888308620467886	0.624963	0.624963	chr19	15661906	0.2041456936503063	chr19:15661906:T:C
chr19:15661907	['A', 'G']	98663	84995.56715434293	-2175.0606531236267	-0.0061270758764187	0.004306908034569	-1.4226159061768304	0.154851	0.154851	chr19	15661907	0.8100859857022245	chr19:15661907:A:G
chr19:15661928	['G', 'A']	98663	84982.25614380144	-2176.654851485848	-0.0061328430046588	0.0043068895630944	-1.4239610546810628	0.154461	0.154461	chr19	15661928	0.8111811578112815	chr19:15661928:G:A
chr19:15662451	['TTATAGTA', 'T']	98663	10265.393035279803	-359.5960824729407	-0.0035895291876251	0.0095299634212196	-0.376657184185264	0.706429	0.706429	chr19	15662451	0.1509314806062253	chr19:15662451:TTATAGTA:T
chr19:15662529	['C', 'T']	98663	85695.16534666515	-2269.030274664974	-0.0068980535780941	0.0043002451176607	-1.6041070658424337	0.108694	0.108694	chr19	15662529	0.9637944286718504	chr19:15662529:C:T
chr19:15662559	['G', 'T']	98663	27190.51179505894	-1066.3692177003386	0.0069371796833181	0.0061600588800525	1.1261547687120312	0.260103	0.260103	chr19	15662559	0.5848546386694407	chr19:15662559:G:T
chr19:15662722	['T', 'C']	98663	10261.352052711609	-366.0697905062897	-0.0043185295371942	0.0095312721702956	-0.4530905696568993	0.650485	0.650485	chr19	15662722	0.1867627136947674	chr19:15662722:T:C
chr19:15663105	['A', 'G']	98663	85693.10795713752	-2263.178752468293	-0.0069270840523083	0.0043004509135406	-1.6107808673033317	0.107231	0.107231	chr19	15663105	0.9696796439092336	chr19:15663105:A:G
chr19:15663851	['A', 'T']	98663	86425.37982728212	-2190.809912045243	-0.0073513554107136	0.0042998106968688	-1.7096928048639517	0.0873258	0.0873258	chr19	15663851	1.058857427058835	chr19:15663851:A:T
chr19:15663902	['G', 'T']	98663	10273.416505336563	-359.4979956346689	-0.0036190235614618	0.0095263095221395	-0.3798977508605017	0.704022	0.704022	chr19	15663902	0.1524137693673817	chr19:15663902:G:T
chr19:15664165	['G', 'T']	98663	123902.37209302318	-3607.835735071459	-0.0048595463256353	0.0044044515922383	-1.1033260835921188	0.269888	0.269888	chr19	15664165	0.5688164250012493	chr19:15664165:G:T
chr19:15664357	['T', 'G']	98663	27177.407310916693	-1074.9917186471994	0.006645489652915	0.006161531273672	1.07854514693627	0.280793	0.280793	chr19	15664357	0.5516137231065715	chr19:15664357:T:G
chr19:15664400	['T', 'C']	98663	86426.02332748716	-2194.3046343480905	-0.0074147341007168	0.0043001981361887	-1.7242773160421183	0.0846609	0.0846609	chr19	15664400	1.0723171190068688	chr19:15664400:T:C
chr19:15664802	['G', 'T']	98663	33474.410643689815	-1617.9261682920703	-0.0006416359785344	0.0056710486078464	-0.1131423873966868	0.909918	0.909918	chr19	15664802	0.0409977436702424	chr19:15664802:G:T
chr19:15665297	['G', 'A']	98663	86442.64666882934	-2186.0333817508417	-0.007178583701443	0.0042999579527412	-1.6694543947497542	0.0950305	0.0950305	chr19	15665297	1.0221369857024742	chr19:15665297:G:A
chr19:15665345	['T', 'G']	98663	85723.63935323633	-2271.800869871555	-0.0069010779255205	0.0043001583112595	-1.6048427583353675	0.108532	0.108532	chr19	15665345	0.9644421938483168	chr19:15665345:T:G
chr19:15665525	['T', 'C']	98663	37470.69677033492	-1410.1716351947962	0.0043809432945321	0.0054192866122235	0.8083985232762239	0.418863	0.418863	chr19	15665525	0.3779280010747495	chr19:15665525:T:C
chr19:15665533	['A', 'G']	98663	37493.22024654313	-1408.092815237149	0.0044744035306514	0.0054184570696521	0.8257707818175344	0.408936	0.408936	chr19	15665533	0.3883446553709629	chr19:15665533:A:G
chr19:15665534	['C', 'T']	98663	10269.728622688936	-360.7103664947174	-0.0036948898353565	0.0095283687563603	-0.3877777959517063	0.698181	0.698181	chr19	15665534	0.1560319740658572	chr19:15665534:C:T
chr19:15665850	['G', 'A']	98663	48473.8783059129	-576.9712642154568	-0.008574476289338	0.0050411601024027	-1.70089346800376	0.0889661	0.0889661	chr19	15665850	1.0507754471478554	chr19:15665850:G:A
chr19:15665975	['A', 'G']	98663	123395.013432276	-3526.2173321439545	-0.0044716553191918	0.0043981113307619	-1.0167217205066166	0.309288	0.309288	chr19	15665975	0.5096369297701224	chr19:15665975:A:G
chr19:15665995	['C', 'T']	98663	27251.933486052552	-1035.4379512555463	0.0076926814159767	0.0061530628308446	1.2502198705682186	0.211222	0.211222	chr19	15665995	0.6752608494857285	chr19:15665995:C:T
chr19:15666091	['A', 'G']	98663	113172.8531379904	-3205.259717848484	-0.0041232652423431	0.0042964380925848	-0.9596938565132472	0.337212	0.337212	chr19	15666091	0.4720969790026537	chr19:15666091:A:G
chr19:15666135	['T', 'C']	98663	113610.18144400964	-3246.2738633865138	-0.0045349515554819	0.0042984002309199	-1.0550324101651511	0.291413	0.291413	chr19	15666135	0.5354910781585749	chr19:15666135:T:C
chr19:15666245	['T', 'C']	98663	52862.1799197113	-584.6090372188345	-0.0091498397232161	0.0048970730656917	-1.868430305301896	0.0617051	0.0617051	chr19	15666245	1.2096789395271628	chr19:15666245:T:C
chr19:15666599	['A', 'G']	98663	96166.46862391276	-2510.834496612545	-0.0080954016154092	0.0042706535273802	-1.8955884769175309	0.0580174	0.0580174	chr19	15666599	1.2364417376318355	chr19:15666599:A:G
chr19:15666904	['A', 'G']	98663	52747.88089445728	-632.8620744471528	-0.010037091251365	0.0048998369394253	-2.048454137443627	0.0405182	0.0405182	chr19	15666904	1.392349856190117	chr19:15666904:A:G
chr19:15667121	['T', 'C']	98663	52830.24469292996	-616.5356528805065	-0.0098488106083591	0.0048970461126668	-2.011173752863794	0.0443098	0.0443098	chr19	15667121	1.3535002102277518	chr19:15667121:T:C
chr19:15667132	['C', 'T']	98663	52826.96056766348	-618.5985370548459	-0.0099402540865608	0.0048967768310757	-2.029958568558484	0.0423634	0.0423634	chr19	15667132	1.3730091915772442	chr19:15667132:C:T
chr19:15667133	['C', 'T']	98663	52823.9601723264	-617.5348044100971	-0.0099089345521074	0.0048967728893709	-2.0235642485311174	0.0430177	0.0430177	chr19	15667133	1.3663528134746157	chr19:15667133:C:T
chr19:15667143	['A', 'C']	98663	52833.96149011656	-617.0476852582884	-0.0098961484468615	0.0048966564244692	-2.021001187138443	0.0432823	0.0432823	chr19	15667143	1.363689669094463	chr19:15667143:A:C
chr19:15667153	['C', 'A']	98663	52817.5653289	-621.1886375043847	-0.0100216470050244	0.0048971416842766	-2.0464278248679526	0.0407169	0.0407169	chr19	15667153	1.3902252946237454	chr19:15667153:C:A
chr19:15667186	['A', 'G']	98663	52046.3530091654	-702.1764882180506	-0.0096001691655383	0.0049134711939026	-1.9538466364576608	0.0507222	0.0507222	chr19	15667186	1.2948019178404535	chr19:15667186:A:G
chr19:15667581	['T', 'C']	98663	43281.44341564828	-1872.7469328264176	0.000116360906309	0.0051436869252481	0.022622081786881	0.981952	0.981952	chr19	15667581	0.0079097409753983	chr19:15667581:T:C
chr19:15667697	['C', 'CTG']	98663	123178.44820488917	-3478.343511085669	-0.0043138373427224	0.0043974442671084	-0.9809873828279267	0.326601	0.326601	chr19	15667697	0.4859824898571062	chr19:15667697:C:CTG
chr19:15668020	['T', 'C']	98663	27680.04992650414	-1243.441699752588	-0.0117223599011206	0.0061106825825449	-1.9183388668567776	0.0550709	0.0550709	chr19	15668020	1.2590778259730515	chr19:15668020:T:C
chr19:15668441	['T', 'C']	98663	52938.06548798476	-600.6225532429518	-0.0099965664782624	0.0049047753262907	-2.038129335849206	0.0415397	0.0415397	chr19	15668441	1.381536644267339	chr19:15668441:T:C
chr19:15668643	['G', 'A']	98663	53013.238978530106	-582.4739800575493	-0.0098966154612596	0.0049042217779033	-2.017978776133288	0.0435962	0.0435962	chr19	15668643	1.3605513637349227	chr19:15668643:G:A
chr19:15668764	['T', 'C']	98663	53025.73561796614	-583.8129038483543	-0.0099705825049106	0.0049044736393121	-2.0329566918233195	0.0420596	0.0420596	chr19	15668764	1.3761348619069211	chr19:15668764:T:C
chr19:15668862	['T', 'A']	98663	53028.036117701966	-581.589271551591	-0.0099032605949749	0.0049041090570059	-2.0193801728016894	0.0434504	0.0434504	chr19	15668862	1.3620062211257142	chr19:15668862:T:A
chr19:15668941	['AGAGAGAGAGAGAGAGC', 'A']	98663	52545.36811632414	-628.5612582276768	-0.0097684457179635	0.0049044365527084	-1.9917569761543863	0.0464005	0.0464005	chr19	15668941	1.3334773395728996	chr19:15668941:AGAGAGAGAGAGAGAGC:A
chr19:15668988	['C', 'T']	98663	52831.16031362844	-599.6305498428598	-0.010007664374555	0.0049087208368275	-2.038751990024117	0.0414774	0.0414774	chr19	15668988	1.3821884750660955	chr19:15668988:C:T
chr19:15668989	['A', 'G']	98663	52818.69653703796	-597.4228064706709	-0.0100270409669257	0.0049082592549382	-2.042891470501967	0.0410658	0.0410658	chr19	15668989	1.3865197122935935	chr19:15668989:A:G
chr19:15669201	['C', 'A']	98663	3601.1824991384383	-172.89711300709916	-0.0118209708225783	0.0158656028320019	-0.7450691251853774	0.456232	0.456232	chr19	15669201	0.3408142566831567	chr19:15669201:C:A
chr19:15669207	['G', 'A']	98663	52562.45846384655	-636.771728146297	-0.0099968050916043	0.0049032208835336	-2.0388241380632595	0.0414702	0.0414702	chr19	15669207	1.3822638701414818	chr19:15669207:G:A
chr19:15669231	['G', 'A']	98663	52751.83200356858	-600.4120229683562	-0.0102281616809259	0.0049099691223019	-2.0831417522501083	0.0372409	0.0372409	chr19	15669231	1.4289798319788083	chr19:15669231:G:A
chr19:15669259	['A', 'G']	98663	123025.19769681492	-3498.947950143498	-0.0045835904706454	0.0043938998006495	-1.043171369080358	0.296871	0.296871	chr19	15669259	0.5274322246171831	chr19:15669259:A:G
chr19:15669435	['T', 'G']	98663	52812.17028912045	-597.2777628121025	-0.0100130556105726	0.0049080449722731	-2.040131186070845	0.0413399	0.0413399	chr19	15669435	1.383630578253015	chr19:15669435:T:G
chr19:15669488	['T', 'C']	98663	52792.91216277866	-600.318932569214	-0.01006069478617	0.0049086827557183	-2.049571195948617	0.0404089	0.0404089	chr19	15669488	1.3935229716417932	chr19:15669488:T:C
chr19:15669643	['C', 'T']	98663	52706.14987226793	-608.470072545858	-0.009672182241541	0.0049028251869477	-1.9727773013996528	0.0485237	0.0485237	chr19	15669643	1.3140460909811098	chr19:15669643:C:T
chr19:15669832	['G', 'A']	98663	46477.00816049307	-2010.9435702077465	0.0014076940559428	0.0050274667364405	0.2800006702658954	0.779478	0.779478	chr19	15669832	0.1081961378368245	chr19:15669832:G:A
chr19:15669895	['C', 'G']	98663	54328.81040477663	-596.7887301009547	-0.0047902395301176	0.0048435964358648	-0.988984031503504	0.322673	0.322673	chr19	15669895	0.491237373119765	chr19:15669895:C:G
chr19:15669937	['C', 'T']	98663	34430.7976615422	-1277.1838993753113	-0.0062705951800107	0.0056117127231228	-1.117412007598506	0.263821	0.263821	chr19	15669937	0.5786906378225207	chr19:15669937:C:T
chr19:15670060	['G', 'C']	98663	17326.580523851037	-723.1111591144385	0.0079216252348932	0.0075213745565846	1.0532150972268994	0.292245	0.292245	chr19	15670060	0.5342529104175686	chr19:15670060:G:C
chr19:15670349	['G', 'T']	98663	122848.90273004666	-3489.8210271059406	-0.0055867362202276	0.004426642775157	-1.2620707167927152	0.206926	0.206926	chr19	15670349	0.6841849373327752	chr19:15670349:G:T
chr19:15670390	['T', 'C']	98663	103667.04311227832	-3113.0124278947983	-0.0057881551880346	0.0043131913499761	-1.34196577855666	0.17961	0.17961	chr19	15670390	0.7456694871346528	chr19:15670390:T:C
chr19:15670567	['C', 'T']	98663	184481.6981642728	-5936.047583039108	-0.0018809166463263	0.0086111249061282	-0.2184286799727827	0.827096	0.827096	chr19	15670567	0.0824440795035788	chr19:15670567:C:T
chr19:15670580	['C', 'T']	98663	152101.2076009164	-4887.646448133435	-0.0072088017236422	0.0050666205449291	-1.4228027656140751	0.154797	0.154797	chr19	15670580	0.8102374602944099	chr19:15670580:C:T
chr19:15670671	['A', 'G']	98663	117221.64561717764	-3034.0849675599507	-0.0038716229425776	0.0043746240551758	-0.8850184367264501	0.376149	0.376149	chr19	15670671	0.4246400884242411	chr19:15670671:A:G
chr19:15670722	['G', 'A']	98663	187220.1805787846	-6082.749303467575	-0.0013280337528174	0.0096424673021974	-0.1377275868505935	0.890456	0.890456	chr19	15670722	0.0503875354138879	chr19:15670722:G:A
chr19:15670834	['C', 'T']	98663	25742.60914518565	-1236.8189942243123	0.0006065166655561	0.0063108774204407	0.0961065514585513	0.923436	0.923436	chr19	15670834	0.0345931985561702	chr19:15670834:C:T
chr19:15670860	['A', 'G']	98663	186560.2361843172	-6252.305236446631	-0.0063403955418663	0.0093921649178459	-0.6750728503307147	0.499631	0.499631	chr19	15670860	0.3013506233177878	chr19:15670860:A:G
chr19:15670974	['T', 'C']	98663	184334.7366537943	-5980.148688085308	-0.0006346537503453	0.0085637097061352	-0.0741096758441815	0.940923	0.940923	chr19	15670974	0.0264459154073555	chr19:15670974:T:C
chr19:15671185	['G', 'A']	98663	184442.6082606933	-5994.257715703888	-0.0006695970679421	0.0086006655448512	-0.0778540991334112	0.937944	0.937944	chr19	15671185	0.0278230904237076	chr19:15671185:G:A
chr19:15671195	['T', 'C']	98663	184600.35509538	-5962.117222698203	0.0004487063445839	0.0086509466599883	0.0518678894021288	0.958634	0.958634	chr19	15671195	0.0183471718907283	chr19:15671195:T:C
chr19:15671288	['C', 'T']	98663	184589.2254376273	-5956.161587597583	0.0012031155078764	0.0086486454280546	0.1391102824002699	0.889363	0.889363	chr19	15671288	0.050920942382116	chr19:15671288:C:T
chr19:15671523	['A', 'G']	98663	184443.69431238784	-5994.307070417574	8.545557215008904e-06	0.008602831598127	0.0009933423800681	0.999207	0.999207	chr19	15671523	0.0003445321492085	chr19:15671523:A:G
chr19:15671684	['G', 'A']	98663	184608.226593146	-5966.241486878453	0.0004028449855262	0.0086536736568346	0.0465519040238	0.96287	0.96287	chr19	15671684	0.0164323443331788	chr19:15671684:G:A
chr19:15671700	['A', 'T']	98663	184608.9688510465	-5964.408833667163	0.0004908704254519	0.008653934987652	0.0567222224516786	0.954767	0.954767	chr19	15671700	0.0201026001026274	chr19:15671700:A:T
chr19:15671732	['G', 'C']	98663	184617.3254840345	-5964.150990505897	0.0007036219441199	0.0086585429464966	0.0812633197603602	0.935233	0.935233	chr19	15671732	0.0290801773540754	chr19:15671732:G:C
chr19:15671734	['A', 'C']	98663	184616.4541869824	-5964.514546115534	0.0008068712784789	0.0086590063600989	0.093182894771509	0.925758	0.925758	chr19	15671734	0.0335025262773388	chr19:15671734:A:C
chr19:15671742	['G', 'T']	98663	184493.4392251472	-5979.69314808924	0.0006435307203997	0.0086189399564622	0.0746647178946047	0.940482	0.940482	chr19	15671742	0.0266495120492555	chr19:15671742:G:T
chr19:15671747	['T', 'A']	98663	184495.43946842907	-5981.705293536688	0.0005304915774044	0.0086195578903553	0.0615451029104396	0.950925	0.950925	chr19	15671747	0.0218537347666854	chr19:15671747:T:A
chr19:15671858	['G', 'A']	98663	184608.0976828576	-5964.093242698822	0.0004694718928123	0.0086537334736049	0.0542507917818743	0.956735	0.956735	chr19	15671858	0.0192083380590897	chr19:15671858:G:A
chr19:15671864	['C', 'G']	98663	184609.35555150115	-5964.938978503676	0.0003901360701462	0.0086540040934086	0.0450815675536086	0.964042	0.964042	chr19	15671864	0.0159040449655312	chr19:15671864:C:G
chr19:15672087	['A', 'G']	98663	184752.36279875936	-5952.3702127878505	-0.0001955208635005	0.0086962644909174	-0.0224833161071307	0.982062	0.982062	chr19	15672087	0.0078610932640691	chr19:15672087:A:G
chr19:15672241	['G', 'A']	98663	184486.34931784548	-5983.900874558093	0.0002141725164528	0.0086162502465085	0.0248568124561619	0.980169	0.980169	chr19	15672241	0.0086990371241821	chr19:15672241:G:A
chr19:15672352	['G', 'A']	98663	184482.73965396665	-5981.741332449351	0.0002739318995754	0.0086152068036875	0.0317963231548007	0.974635	0.974635	chr19	15672352	0.0111579967778976	chr19:15672352:G:A
chr19:15672426	['C', 'T']	98663	184125.5282710944	-6050.653326952077	-0.0003953664377048	0.0085281322633506	-0.0463602610156431	0.963023	0.963023	chr19	15672426	0.0163633404416116	chr19:15672426:C:T
chr19:15673056	['C', 'T']	98663	184118.19679292903	-6045.329828698184	-0.0003028735083407	0.0085086429111692	-0.0355959829907933	0.971605	0.971605	chr19	15673056	0.0125102589278146	chr19:15673056:C:T
chr19:15673357	['A', 'G']	98663	184820.3837108769	-5968.001659280911	-0.0002968140354991	0.0086762319317804	-0.0342100162643167	0.97271	0.97271	chr19	15673357	0.0120166193126592	chr19:15673357:A:G
chr19:15673385	['G', 'C']	98663	183787.1009749518	-6020.328142443198	0.000423581706256	0.0082266557382618	0.0514889305852482	0.958936	0.958936	chr19	15673385	0.01821037695274	chr19:15673385:G:C
chr19:15673390	['C', 'T']	98663	183898.75171700155	-6000.724818525022	0.0007338929460608	0.0082543128537018	0.0889102411149488	0.929153	0.929153	chr19	15673390	0.0319127665395744	chr19:15673390:C:T
chr19:15673404	['C', 'T']	98663	183776.3654117335	-6010.102141266199	0.0012876800282482	0.0082208230900476	0.1566363871529058	0.875532	0.875532	chr19	15673404	0.0577279761716853	chr19:15673404:C:T
chr19:15673475	['C', 'T']	98663	184421.7981429066	-6079.91892003909	-0.0013709492778538	0.0086215424074356	-0.1590143866451868	0.873658	0.873658	chr19	15673475	0.0586585419426673	chr19:15673475:C:T
chr19:15673509	['G', 'T']	98663	184390.6810872856	-6053.144477728902	-0.0012829193288024	0.008606720688414	-0.1490601792770437	0.881506	0.881506	chr19	15673509	0.0547747273147178	chr19:15673509:G:T
chr19:15673567	['C', 'T']	98663	46110.74918896998	-1689.685777866747	0.0024401327169664	0.0050405681608348	0.4840987442499628	0.628317	0.628317	chr19	15673567	0.2018211896771649	chr19:15673567:C:T
chr19:15673576	['C', 'T']	98663	184496.6996847537	-5977.13539977573	0.0007111591879505	0.0086190070129123	0.082510570751957	0.934241	0.934241	chr19	15673576	0.0295410772291024	chr19:15673576:C:T
chr19:15673807	['A', 'G']	98663	184325.21627046863	-6025.343112442457	0.0016958413654019	0.0085987943017419	0.1972185059780348	0.843657	0.843657	chr19	15673807	0.0738340857021152	chr19:15673807:A:G
chr19:15673850	['A', 'G']	98663	184909.3067856424	-5948.433048630762	0.0030494458588355	0.0089499513861984	0.3407220583944201	0.733314	0.733314	chr19	15673850	0.1347100236301807	chr19:15673850:A:G
chr19:15673891	['C', 'G']	98663	184901.21999796672	-6026.163026124727	-0.0022200946321688	0.0091498816340696	-0.2426364319186714	0.808288	0.808288	chr19	15673891	0.0924338687734747	chr19:15673891:C:G
chr19:15674812	['T', 'C']	98663	184614.0981085793	-5961.132021266427	0.0007858234105616	0.0086552277965167	0.0907917652817782	0.927658	0.927658	chr19	15674812	0.0326121057730702	chr19:15674812:T:C
chr19:15674832	['G', 'A']	98663	184614.0981085793	-5965.464992079226	0.0004159849855644	0.0086552496498246	0.0480615813979293	0.961667	0.961667	chr19	15674832	0.0169752866925892	chr19:15674832:G:A
chr19:15675005	['C', 'T']	98663	100855.2666369322	-2243.723998724626	-0.0035761440304139	0.0043037906278754	-0.8309289042202662	0.406016	0.406016	chr19	15675005	0.3914568517065654	chr19:15675005:C:T
chr19:15675103	['T', 'C']	98663	184129.19746191349	-6044.703740997007	0.0001506215323998	0.0085285893829866	0.0176607790146798	0.98591	0.98591	chr19	15675103	0.0061627283522438	chr19:15675103:T:C
chr19:15675115	['C', 'T']	98663	184607.742187896	-5965.491968866376	0.0003890632172292	0.0086533339223733	0.0449610775129446	0.964138	0.964138	chr19	15675115	0.0158607997598997	chr19:15675115:C:T
chr19:15675130	['G', 'A']	98663	184607.3554501409	-5965.649997092832	0.0003774030148557	0.0086533071730226	0.0436137314103785	0.965212	0.965212	chr19	15675130	0.015377287362727	chr19:15675130:G:A
chr19:15675175	['C', 'T']	98663	83471.35728433452	-3766.489468329763	0.0037033045849466	0.0043376028388824	0.8537675583735128	0.393236	0.393236	chr19	15675175	0.4053467301947651	chr19:15675175:C:T
chr19:15675197	['T', 'C']	98663	185397.2760051377	-6031.271959402734	-0.0023318145039067	0.0089177868578919	-0.2614790576479413	0.793724	0.793724	chr19	15675197	0.1003304876419745	chr19:15675197:T:C
chr19:15675256	['T', 'C']	98663	186222.81090947232	-6109.556175969005	-0.0041034048773306	0.0092377450361863	-0.4441998411145451	0.656899	0.656899	chr19	15675256	0.1825013992599818	chr19:15675256:T:C
chr19:15675268	['T', 'C']	98663	185855.392758132	-6095.379474902364	-0.0046518580949549	0.0090996981930115	-0.5112101518408078	0.609205	0.609205	chr19	15675268	0.2152365408850784	chr19:15675268:T:C
chr19:15675288	['G', 'A']	98663	185020.41540814683	-5991.48186609556	0.0003823452722454	0.0087897917646658	0.0434987861467306	0.965304	0.965304	chr19	15675288	0.0153358941887099	chr19:15675288:G:A
chr19:15675290	['T', 'C']	98663	184963.974019886	-5973.988514813153	0.0014026440670498	0.0087698826743405	0.1599387493693339	0.87293	0.87293	chr19	15675290	0.0590205808449558	chr19:15675290:T:C
chr19:15675455	['C', 'T']	98663	100865.6697555585	-2245.2574104689825	-0.0035773614850104	0.0043041220863505	-0.8311477725864646	0.405892	0.405892	chr19	15675455	0.3915895084020894	chr19:15675455:C:T
chr19:15675597	['G', 'T']	98663	184135.5293861249	-6045.585000130049	0.0001508306723292	0.008531111776114	0.0176800722212505	0.985894	0.985894	chr19	15675597	0.0061697764277224	chr19:15675597:G:T
chr19:15675658	['C', 'G']	98663	184135.3956776921	-6045.635857552038	9.123998487181047e-05	0.0085302249121864	0.0106960819686551	0.991466	0.991466	chr19	15675658	0.0037221743135092	chr19:15675658:C:G
chr19:15675769	['C', 'T']	98663	54431.82711080927	-626.4415501138016	-0.0076157924021203	0.0049058440658022	-1.5523918616184176	0.120572	0.120572	chr19	15675769	0.9187535351257924	chr19:15675769:C:T
chr19:15675772	['T', 'C']	98663	184605.6132171093	-5965.294900618134	0.0004210684535782	0.0086527163705389	0.0486631521878952	0.961188	0.961188	chr19	15675772	0.0171916598056266	chr19:15675772:T:C
chr19:15675778	['T', 'C']	98663	184598.6130042571	-5966.440233367907	0.0003451003640433	0.0086502008084225	0.0398950696852411	0.968177	0.968177	chr19	15675778	0.0140452386665497	chr19:15675778:T:C
chr19:15675780	['G', 'A']	98663	184611.22677559627	-5964.072491385693	0.000559804856407	0.0086543773118485	0.0646845909572949	0.948425	0.948425	chr19	15675780	0.0229970067615961	chr19:15675780:G:A
chr19:15675798	['T', 'C']	98663	184613.0980376257	-5964.737762083087	0.0004439246982609	0.0086548949688627	0.0512917487569798	0.959093	0.959093	chr19	15675798	0.0181392787224097	chr19:15675798:T:C
chr19:15676076	['G', 'A']	98663	184138.98542862333	-6045.386692419471	0.0002165049327628	0.0085331215985384	0.0253723013627203	0.979758	0.979758	chr19	15676076	0.0088811816986266	chr19:15676076:G:A
chr19:15676080	['A', 'G']	98663	184629.2385375054	-5963.219332853935	0.0006479317117036	0.0086612143485937	0.0748084143430539	0.940367	0.940367	chr19	15676080	0.0267026198377927	chr19:15676080:A:G
chr19:15678186	['G', 'A']	98663	54517.91439732154	-629.7647186322394	-0.0075761718234849	0.0049037184200754	-1.544985085699189	0.122353	0.122353	chr19	15678186	0.9123853776201386	chr19:15678186:G:A
chr19:15678224	['C', 'A']	98663	184221.8588417941	-6046.290446637808	0.0004829018712659	0.0085562899132191	0.0564382315423712	0.954993	0.954993	chr19	15678224	0.0199998117382588	chr19:15678224:C:A
chr19:15678288	['A', 'G']	98663	184641.9862001134	-5961.279443206725	0.0009078806806927	0.0086654076705926	0.1047706830659305	0.916558	0.916558	chr19	15678288	0.0378400475779803	chr19:15678288:A:G
chr19:15678330	['G', 'A']	98663	12710.705419598144	-628.7056908329589	-0.0006305850570577	0.0086568056522834	-0.072842695375912	0.941931	0.941931	chr19	15678330	0.0259809097514936	chr19:15678330:G:A
chr19:15678440	['A', 'G']	98663	184140.3271291424	-6050.514203733543	-0.0003424204426313	0.0085325678662356	-0.0401309954985966	0.967989	0.967989	chr19	15678440	0.0141295778842143	chr19:15678440:A:G
chr19:15678447	['T', 'C']	98663	100983.89389100116	-2242.1495809199964	-0.0034166643820453	0.0043044426749596	-0.7937530221789645	0.427341	0.427341	chr19	15678447	0.3692254380520884	chr19:15678447:T:C
chr19:15678472	['C', 'G']	98663	184620.1970825857	-5959.330392862815	0.0006878223962075	0.0086578807857624	0.0794446600995774	0.936679	0.936679	chr19	15678472	0.0284092163839634	chr19:15678472:C:G
chr19:15678487	['A', 'G']	98663	26445.2369723022	-1324.2336066028154	0.002253168291303	0.0062421778039527	0.3609586849442561	0.718131	0.718131	chr19	15678487	0.1437963254127142	chr19:15678487:A:G
chr19:15678492	['T', 'C']	98663	184127.1271173554	-6029.521588554183	0.0014523906207026	0.0085289030395326	0.1702904364102423	0.864782	0.864782	chr19	15678492	0.0630933585806829	chr19:15678492:T:C
chr19:15678501	['T', 'C']	98663	45801.71205653626	-1741.6585201105825	0.0023336645593561	0.0050445436471392	0.462611630029123	0.643644	0.643644	chr19	15678501	0.1913542748526268	chr19:15678501:T:C
chr19:15678506	['A', 'G']	98663	184134.3955560512	-6046.512255976708	7.048375570124401e-05	0.0085309501572665	0.0082621225539815	0.993408	0.993408	chr19	15678506	0.0028723469159257	chr19:15678506:A:G
chr19:15678660	['C', 'T']	98663	184135.6630918472	-6049.573817577596	-0.0001592637193475	0.008530908911741	-0.0186690212022295	0.985105	0.985105	chr19	15678660	0.0065174766188688	chr19:15678660:C:T
chr19:15678665	['A', 'G']	98663	184134.66299048183	-6047.797070014731	-0.0001551985435919	0.0085307296523566	-0.0181928803181611	0.985485	0.985485	chr19	15678665	0.0063499817009317	chr19:15678665:A:G
chr19:15678839	['G', 'A']	98663	184610.61336914657	-5960.669481159736	0.0006740761095848	0.0086548226641869	0.0778844507553137	0.93792	0.93792	chr19	15678839	0.0278342032416585	chr19:15678839:G:A
chr19:15678855	['T', 'G']	98663	184611.484527514	-5961.278259393814	0.0006738023703176	0.0086550918041635	0.0778504013086801	0.937947	0.937947	chr19	15678855	0.0278217013414575	chr19:15678855:T:G
chr19:15678888	['G', 'A']	98663	83661.17538595658	-3718.027357735134	0.0036332762737046	0.0043399394874169	0.8371721044127094	0.402498	0.402498	chr19	15678888	0.3952362732864773	chr19:15678888:G:A
chr19:15678966	['A', 'G']	98663	100984.42351867812	-2241.440623157124	-0.0034076174313276	0.0043043517219864	-0.7916679796220354	0.428556	0.428556	chr19	15678966	0.3679924201773725	chr19:15678966:A:G
chr19:15679059	['C', 'T']	98663	184829.7466881544	-5947.315729495455	-0.0006598696318347	0.0087221965657748	-0.0756540656769867	0.939694	0.939694	chr19	15679059	0.0270135461309344	chr19:15679059:C:T
chr19:15679235	['G', 'A']	98663	184131.19758354704	-6044.457255945175	0.0001749613895919	0.0085298489276224	0.0205116633455702	0.983635	0.983635	chr19	15679235	0.0071660264599243	chr19:15679235:G:A
chr19:15679259	['G', 'A']	98663	184611.613399554	-5960.073675038073	0.0007828452164484	0.0086551324461618	0.0904486697711437	0.927931	0.927931	chr19	15679259	0.0324843162739786	chr19:15679259:G:A
chr19:15679275	['T', 'G']	98663	184612.48456805767	-5958.618502767732	0.0009430272095418	0.0086553577531838	0.1089530018785122	0.91324	0.91324	chr19	15679275	0.0394150746250483	chr19:15679275:T:G
chr19:15679441	['C', 'A']	98663	184136.39579933303	-6041.326662916389	0.0005385286206655	0.0085313825296305	0.0631232533291274	0.949668	0.949668	chr19	15679441	0.0224281957305512	chr19:15679441:C:A
chr19:15679476	['AGCC', 'A']	98663	184122.39409635987	-6042.844056652943	0.0002602464156927	0.0085276064841647	0.0305181080032258	0.975654	0.975654	chr19	15679476	0.0107041705835951	chr19:15679476:AGCC:A
chr19:15679916	['G', 'A']	98663	184132.33137708044	-6048.859832502255	-0.0001932770426315	0.0085299880371668	-0.0226585361889602	0.981923	0.981923	chr19	15679916	0.007922567188855	chr19:15679916:G:A
chr19:15680370	['C', 'T']	98663	184124.0633413072	-6048.037534635856	-8.882132759409556e-05	0.0085279086514686	-0.010415370429513	0.99169	0.99169	chr19	15680370	0.0036240660816202	chr19:15680370:C:T
chr19:15680796	['A', 'G']	98663	83332.04764608084	-3774.7981071048994	0.0035728981533664	0.0043371853276416	0.823782680116457	0.410065	0.410065	chr19	15680796	0.3871472971732295	chr19:15680796:A:G
chr19:15681029	['G', 'A']	98663	83254.37772618048	-3780.945058805104	0.0036252420024786	0.004339447188244	0.8354156290459551	0.403486	0.403486	chr19	15681029	0.3941715296611878	chr19:15681029:G:A
chr19:15681756	['C', 'T']	98663	47886.30957932082	-1790.9561402815111	0.0033734569073807	0.004963327154667	0.6796765158244167	0.496711	0.496711	chr19	15681756	0.3038962221541566	chr19:15681756:C:T
chr19:15682114	['G', 'A']	98663	40098.4706037384	-1795.0527310655382	-0.009397542553913	0.0052748778101854	-1.78156592286689	0.0748231	0.0748231	chr19	15682114	1.125964302486331	chr19:15682114:G:A
chr19:15682259	['G', 'A']	98663	47644.97009084275	-1732.973763818799	0.0039146784066177	0.0049803470329155	0.786025226905938	0.431855	0.431855	chr19	15682259	0.3646620477929038	chr19:15682259:G:A
chr19:15682369	['C', 'G']	98663	3536.106951545527	-5.082473431417447	-0.0137265678417607	0.0160397273101562	-0.855785611334501	0.392118	0.392118	chr19	15682369	0.4065832211498144	chr19:15682369:C:G
chr19:15682425	['C', 'T']	98663	86367.38595210575	-3676.8721770620873	0.0052317797428098	0.0043143370142858	1.2126497595079024	0.225267	0.225267	chr19	15682425	0.6473024246436725	chr19:15682425:C:T
chr19:15682978	['G', 'C']	98663	108628.03002037865	-2765.8064525235027	-0.0049567836436174	0.0043038112452226	-1.151719571605205	0.249439	0.249439	chr19	15682978	0.6030356432366657	chr19:15682978:G:C
chr19:15685032	['C', 'T']	98663	184591.3546392588	-5925.993367415956	-0.0005208188450701	0.0086452953396247	-0.0602430367743556	0.951962	0.951962	chr19	15685032	0.0213803872454536	chr19:15685032:C:T
chr19:15685553	['A', 'G']	98663	108451.6551426892	-2797.76324506102	-0.005681653066809	0.0043053810496814	-1.31966323102329	0.186951	0.186951	chr19	15685553	0.7282722074644533	chr19:15685553:A:G
chr19:15685697	['A', 'G']	98663	108420.38454520574	-2790.6789130691755	-0.0056451170689564	0.0043039962280316	-1.3115989814745233	0.189659	0.189659	chr19	15685697	0.7220265436408853	chr19:15685697:A:G
chr19:15685732	['C', 'T']	98663	35110.049591468494	-1397.2281870623865	0.0051906819519256	0.0055556001300071	0.9343152549603938	0.350144	0.350144	chr19	15685732	0.4557533112386435	chr19:15685732:C:T
chr19:15685991	['A', 'AG']	98663	108416.96584307477	-2790.078153751317	-0.0056811889521702	0.0043043481429867	-1.319872083634056	0.186881	0.186881	chr19	15685991	0.7284348506522411	chr19:15685991:A:AG
chr19:15686003	['G', 'T']	98663	12128.983467639757	-554.1166388408114	0.0167036183838229	0.0088939648392627	1.878084598455381	0.0603725	0.0603725	chr19	15686003	1.219160839821125	chr19:15686003:G:T
chr19:15686485	['G', 'T']	98663	26027.85894745381	-1224.0453529954343	0.0021112127558845	0.006280164060247	0.3361715929124197	0.736742	0.736742	chr19	15686485	0.132684571290346	chr19:15686485:G:T
chr19:15686599	['T', 'A']	98663	47934.17425993513	-1694.4580458651535	0.0034021233366715	0.0049653683408243	0.6851703847829133	0.493238	0.493238	chr19	15686599	0.3069434719088743	chr19:15686599:T:A
chr19:15686674	['A', 'G']	98663	47921.14263265677	-1692.8440911604896	0.0034324960928286	0.00496544962952	0.691275986855692	0.489394	0.489394	chr19	15686674	0.3103413594281707	chr19:15686674:A:G
chr19:15686708	['G', 'A']	98663	47604.50988999847	-1744.692114725569	0.0034957327885594	0.0049822033578233	0.7016439389352112	0.482903	0.482903	chr19	15686708	0.3161400965681798	chr19:15686708:G:A
chr19:15686722	['A', 'G']	98663	47792.37600762497	-1710.2352403308969	0.0035663617912145	0.0049705029123192	0.7175052211267102	0.473064	0.473064	chr19	15686722	0.3250801003476029	chr19:15686722:A:G
chr19:15686748	['G', 'A']	98663	49311.49533657744	-2025.600392244484	0.0060872523440874	0.004913386781371	1.2389116947127137	0.215381	0.215381	chr19	15686748	0.6667926109688909	chr19:15686748:G:A
chr19:15686816	['G', 'C']	98663	47778.13788523923	-1709.3791606902937	0.0036751129269193	0.0049707115767206	0.7393534849479104	0.459694	0.459694	chr19	15686816	0.3375311646941037	chr19:15686816:G:C
chr19:15686903	['T', 'A']	98663	47922.60016221422	-1689.485121833088	0.0035380042625402	0.004965753650324	0.712480826009027	0.476169	0.476169	chr19	15686903	0.322238881856746	chr19:15686903:T:A
chr19:15687049	['G', 'A']	98663	47782.23305557246	-1712.8422241790124	0.0035569657221245	0.0049704256065536	0.7156259853149315	0.474224	0.474224	chr19	15687049	0.324016470594417	chr19:15687049:G:A
chr19:15687053	['G', 'A']	98663	47796.266594355686	-1710.6210604086598	0.0035623854448876	0.0049700263391714	0.7167739568723299	0.473515	0.473515	chr19	15687053	0.3246662588696926	chr19:15687053:G:A
chr19:15687073	['C', 'T']	98663	88457.62095498781	-3560.7713006086447	-0.0039019692459534	0.0042842416422959	-0.910772447434208	0.362418	0.362418	chr19	15687073	0.440790240612933	chr19:15687073:C:T
chr19:15687105	['G', 'A']	98663	47903.906755085074	-1685.9917582498315	0.0035071925604668	0.0049676230565154	0.7060102025790547	0.480183	0.480183	chr19	15687105	0.318593219407858	chr19:15687105:G:A
chr19:15687194	['G', 'A']	98663	47942.613144016286	-1694.2022689246508	0.0034485120741768	0.0049658188361002	0.6944498355652876	0.487402	0.487402	chr19	15687194	0.3121126930684432	chr19:15687194:G:A
chr19:15687205	['T', 'A']	98663	109513.67341296026	-2674.981800467032	-0.0055006124726086	0.0043237929203279	-1.2721729680318272	0.203315	0.203315	chr19	15687205	0.6918305791734957	chr19:15687205:T:A
chr19:15687208	['C', 'T']	98663	47693.24737649473	-1759.3429775773002	0.0032429090468008	0.0049844659157754	0.6506031140743185	0.515304	0.515304	chr19	15687208	0.2879364863547893	chr19:15687208:C:T
chr19:15687363	['G', 'C']	98663	47932.3156411556	-1691.9668563731102	0.0034084341450448	0.0049650903834293	0.6864797781769174	0.492412	0.492412	chr19	15687363	0.3076713719261798	chr19:15687363:G:C
chr19:15687652	['A', 'AGT']	98663	47929.22995823365	-1686.9436289626244	0.0035964842040065	0.0049653414945293	0.7243175938591653	0.468872	0.468872	chr19	15687652	0.3289457015937963	chr19:15687652:A:AGT
chr19:15687655	['A', 'G']	98663	47933.00389341771	-1689.1503668730757	0.0035314652644222	0.0049657579984302	0.7111633844296461	0.476985	0.476985	chr19	15687655	0.3214952782338036	chr19:15687655:A:G
chr19:15687677	['T', 'A']	98663	47929.974408371	-1689.3155897851177	0.0035233762138015	0.0049655855131246	0.709559064986168	0.477979	0.477979	chr19	15687677	0.3205911836901083	chr19:15687677:T:A
chr19:15687678	['A', 'G']	98663	47928.03057893136	-1689.049109739553	0.003545581964585	0.004965526656354	0.714039458442543	0.475204	0.475204	chr19	15687678	0.3231199123647915	chr19:15687678:A:G
chr19:15687710	['C', 'T']	98663	60495.19724677642	-1101.0456716241654	-0.0099888448135102	0.0047198810532175	-2.116334013693176	0.0343189	0.0343189	chr19	15687710	1.4644666407413418	chr19:15687710:C:T
chr19:15687881	['A', 'T']	98663	47790.96947168783	-1720.1275597393942	0.0034665050044984	0.0049714007131229	0.6972893967987681	0.485623	0.485623	chr19	15687881	0.3137007524588764	chr19:15687881:A:T
chr19:15687901	['T', 'C']	98663	47768.882320733246	-1723.15187362268	0.0033236789061825	0.004971250782937	0.6685800116120586	0.503765	0.503765	chr19	15687901	0.297772009197749	chr19:15687901:T:C
chr19:15688295	['T', 'A']	98663	47785.795006996654	-1712.006136199848	0.0035398721678675	0.0049708991207007	0.7121190919216582	0.476393	0.476393	chr19	15688295	0.3220346285572453	chr19:15688295:T:A
chr19:15688313	['A', 'C']	98663	47788.24920143998	-1715.2901850331402	0.0034635500201775	0.0049710526917451	0.6967437754037564	0.485965	0.485965	chr19	15688313	0.3133950082155441	chr19:15688313:A:C
chr19:15688320	['A', 'G']	98663	47953.74321568792	-1690.7031655660169	0.0034665590919605	0.0049665733560976	0.6979780310109578	0.485193	0.485193	chr19	15688320	0.314085473434696	chr19:15688320:A:G
chr19:15688374	['A', 'G']	98663	47655.58054794515	-1717.232214613561	0.0034471991576841	0.004976793928721	0.6926545898937857	0.488528	0.488528	chr19	15688374	0.3111105396279017	chr19:15688374:A:G
chr19:15688533	['G', 'T']	98663	47937.17495944852	-1694.3074681056448	0.003378982632402	0.0049654129696032	0.6805038479351404	0.496187	0.496187	chr19	15688533	0.3043546183431806	chr19:15688533:G:T
chr19:15688556	['G', 'A']	98663	47932.63136551193	-1689.5589214857166	0.0034728772371042	0.0049655981966387	0.6993874855712409	0.484312	0.484312	chr19	15688556	0.314874770125011	chr19:15688556:G:A
chr19:15688682	['G', 'A']	98663	47783.56070360419	-1714.4990346054876	0.0035553073867337	0.0049704370387294	0.7152906995966121	0.474431	0.474431	chr19	15688682	0.3238269412941324	chr19:15688682:G:A
chr19:15688761	['A', 'G']	98663	47925.00105446731	-1688.1341137887923	0.0035538686534034	0.0049655978630956	0.7156980390651237	0.47418	0.47418	chr19	15688761	0.3240567676771317	chr19:15688761:A:G
chr19:15688901	['T', 'C']	98663	47769.39835741445	-1712.5077213481377	0.0036058999558034	0.0049713314688021	0.7253388711721477	0.468246	0.468246	chr19	15688901	0.3295259239054159	chr19:15688901:T:C
chr19:15688989	['T', 'C']	98663	47936.17472627738	-1697.3858133394956	0.0032517065175636	0.0049655042588135	0.6548592747236136	0.51256	0.51256	chr19	15688989	0.2902552890161958	chr19:15688989:T:C
chr19:15689280	['C', 'A']	98663	47781.0128355909	-1715.1916130704003	0.0035159175719435	0.0049708243755311	0.707310761017963	0.479375	0.479375	chr19	15689280	0.3193246187069438	chr19:15689280:C:A
chr19:15689412	['A', 'G']	98663	47779.68543130279	-1715.026827038102	0.0034777756999867	0.0049704668247053	0.6996879413218793	0.484124	0.484124	chr19	15689412	0.3150433870777543	chr19:15689412:A:G
chr19:15689428	['A', 'G']	98663	47942.09161141184	-1692.9714184383213	0.0033559692545018	0.0049653936658869	0.6758717395476469	0.499124	0.499124	chr19	15689428	0.3017915469101369	chr19:15689428:A:G
chr19:15689521	['A', 'G']	98663	26057.37694366169	-1234.3630141580816	0.001542621776577	0.0062769986643778	0.2457578628033645	0.80587	0.80587	chr19	15689521	0.0937350113415897	chr19:15689521:A:G
chr19:15689690	['C', 'T']	98663	47606.13276292047	-1745.3979663713278	0.0034523060641493	0.0049825263038996	0.6928826570262945	0.488385	0.488385	chr19	15689690	0.3112376832145992	chr19:15689690:C:T
chr19:15689869	['T', 'C']	98663	47782.10740282652	-1711.3221734405097	0.0036095997190529	0.0049703340183233	0.7262288018764944	0.4677	0.4677	chr19	15689869	0.3300326300914958	chr19:15689869:T:C
chr19:15690557	['T', 'G']	98663	108428.5734562081	-2789.3689226489946	-0.0056078064583873	0.0043040003476748	-1.3029289045984715	0.192602	0.192602	chr19	15690557	0.7153392074271955	chr19:15690557:T:G
chr19:15690644	['A', 'G']	98663	40635.00156113781	-1847.4134297093703	-0.0097255545759813	0.0052517616612713	-1.8518651841536469	0.0640482	0.0640482	chr19	15690644	1.1934930710879463	chr19:15690644:A:G
chr19:15691209	['C', 'G']	98663	47934.71685775979	-1692.2746650017723	0.0034379081719468	0.0049655442695029	0.6923527382610432	0.488717	0.488717	chr19	15691209	0.3109425537940461	chr19:15691209:C:G
chr19:15691338	['A', 'G']	98663	47802.69009458349	-1711.7306498885662	0.0034581259557485	0.0049689910529047	0.695941272368977	0.486467	0.486467	chr19	15691338	0.3129466152188469	chr19:15691338:A:G
chr19:15691343	['A', 'G']	98663	47751.67975426538	-1707.2400735441788	0.0034652701208556	0.004971396921372	0.697041530914281	0.485778	0.485778	chr19	15691343	0.3135621574908534	chr19:15691343:A:G
chr19:15691727	['T', 'G']	98663	47929.974408371	-1684.8733112217226	0.0035100439427718	0.0049660102726207	0.7068136693401396	0.479684	0.479684	chr19	15691727	0.319044767311875	chr19:15691727:T:G
chr19:15691785	['C', 'T']	98663	47963.18982160265	-1697.9213918035905	0.0037055562650127	0.0049766132804306	0.7445939751002828	0.456519	0.456519	chr19	15691785	0.3405411427223636	chr19:15691785:C:T
chr19:15691941	['C', 'A']	98663	47943.09190542816	-1693.8027249060033	0.0033588270717499	0.0049651519761994	0.6764802140700863	0.498737	0.498737	chr19	15691941	0.3021284114091467	chr19:15691941:C:A
chr19:15692284	['C', 'T']	98663	108421.80303122508	-2798.062949342128	-0.0058058875782699	0.0043042320524401	-1.348878849359074	0.177379	0.177379	chr19	15692284	0.7510977978299437	chr19:15692284:C:T
chr19:15692296	['A', 'G']	98663	108428.04766154214	-2793.758255531978	-0.0056850715544549	0.0043044353601625	-1.3207473405385768	0.186589	0.186589	chr19	15692296	0.7291139628409374	chr19:15692296:A:G
chr19:15692493	['G', 'A']	98663	184377.47504029027	-5976.457352962214	-0.0018492834440659	0.0085746458264824	-0.2156687846341703	0.829246	0.829246	chr19	15692493	0.0813166146919499	chr19:15692493:G:A
chr19:15692607	['T', 'G']	98663	108419.96675554827	-2795.652494890546	-0.0057204342503612	0.004304041956289	-1.3290842209385425	0.183823	0.183823	chr19	15692607	0.7356001504680889	chr19:15692607:T:G
chr19:15692941	['TGTG', 'GGTG']	98663	47800.883021776805	-1720.2725626640654	0.0033551336861777	0.0049714991096445	0.6748736371427393	0.499758	0.499758	chr19	15692941	0.3012402450776858	chr19:15692941:TGTG:GGTG
chr19:15693057	['A', 'G']	98663	47828.573477974365	-1717.813488721847	0.0032679382431113	0.0049691948069411	0.6576393902985133	0.510771	0.510771	chr19	15693057	0.291773768608129	chr19:15693057:A:G
chr19:15693348	['T', 'C']	98663	187289.49137424235	-6126.84742398461	-0.0043866721270189	0.0096685116023599	-0.4537070758593557	0.650041	0.650041	chr19	15693348	0.1870592502614437	chr19:15693348:T:C
chr19:15693785	['A', 'G']	98663	46562.003337638016	-1731.7965583602509	0.0034377222307687	0.0050210525947775	0.6846616652341756	0.493559	0.493559	chr19	15693785	0.3066609243664553	chr19:15693785:A:G
chr19:15693940	['C', 'T']	98663	108704.45012407492	-2792.406348092346	-0.005385788716901	0.0043080324487201	-1.250173665358795	0.211239	0.211239	chr19	15693940	0.6752258971175982	chr19:15693940:C:T
chr19:15694197	['TTAAAG', 'T']	98663	40465.14182587192	-1847.1123131320464	-0.0100481145219014	0.0052605992510673	-1.9100703251369484	0.0561271	0.0561271	chr19	15694197	1.250827396521357	chr19:15694197:TTAAAG:T
chr19:15694592	['G', 'A']	98663	47750.16970988036	-1710.319450410773	0.0036478773610502	0.0049716056721359	0.7337422960745433	0.463108	0.463108	chr19	15694592	0.3343177166829669	chr19:15694592:G:A
chr19:15694970	['A', 'T']	98663	47726.30797796242	-1714.3970866539053	0.0035320614423657	0.0049729076437675	0.7102608162836964	0.477544	0.477544	chr19	15694970	0.3209866071653759	chr19:15694970:A:T
chr19:15695052	['T', 'C']	98663	47758.81200044687	-1724.3424857177272	0.0032511090934255	0.0049730877992178	0.6537405380087707	0.513281	0.513281	chr19	15695052	0.2896448116166539	chr19:15695052:T:C
chr19:15695064	['G', 'A']	98663	47726.82059089196	-1718.989139804134	0.0034264122585775	0.0049726876669943	0.6890463443581919	0.490796	0.490796	chr19	15695064	0.3090989854417869	chr19:15695064:G:A
chr19:15695189	['C', 'T']	98663	47545.70810843706	-1748.4669901252205	0.0035577579485349	0.0049854767842947	0.7136244139662934	0.475461	0.475461	chr19	15695189	0.3228851005550202	chr19:15695189:C:T
chr19:15695576	['T', 'C']	98663	47802.03888398693	-1716.130200286085	0.0034901101076308	0.004970554760579	0.702157058063326	0.482583	0.482583	chr19	15695576	0.3164279810932748	chr19:15695576:T:C
chr19:15695579	['C', 'T']	98663	48497.18712104314	-1606.1043101630723	0.003520831145016	0.004951525331657	0.7110599076421963	0.477049	0.477049	chr19	15695579	0.3214370101911897	chr19:15695579:C:T
chr19:15696252	['C', 'T']	98663	47789.781234477785	-1711.382798102897	0.0036097245247256	0.0049699001639477	0.7263173113438007	0.467646	0.467646	chr19	15696252	0.3300827760311777	chr19:15696252:C:T
chr19:15696365	['G', 'C']	98663	47792.65686682009	-1715.200929868609	0.003526943044863	0.0049700467580597	0.709639811565851	0.477929	0.477929	chr19	15696365	0.320636616355417	chr19:15696365:G:C
chr19:15696495	['T', 'C']	98663	47789.562406853525	-1719.2051234382234	0.0034527794667494	0.0049699888085435	0.6947258031676012	0.487229	0.487229	chr19	15696495	0.3122668702825033	chr19:15696495:T:C
chr19:15696679	['C', 'T']	98663	47797.36005635858	-1713.1027976106463	0.0035791477715229	0.004969120031779	0.7202779865716993	0.471356	0.471356	chr19	15696679	0.3266509603120442	chr19:15696679:C:T
chr19:15697020	['T', 'C']	98663	47809.84577255634	-1717.284660364622	0.0035067848452438	0.0049694608991351	0.7056670565320526	0.480397	0.480397	chr19	15697020	0.3183997133580446	chr19:15697020:T:C
chr19:15697074	['A', 'G']	98663	108403.18466107796	-2807.872893948854	-0.0059140486569975	0.0043035582234479	-1.3742229917501536	0.169376	0.169376	chr19	15697074	0.7711481276888261	chr19:15697074:A:G
chr19:15697174	['G', 'A']	98663	47779.26400940718	-1713.3985008026932	0.0036314602685375	0.0049697209199874	0.7307171422709798	0.464954	0.464954	chr19	15697174	0.3325900117000878	chr19:15697174:G:A
chr19:15697215	['A', 'G']	98663	60467.03155760556	-1118.7240016313838	-0.0103655055637693	0.0047195823352975	-2.196276031937418	0.0280745	0.0280745	chr19	15697215	1.551687969676464	chr19:15697215:A:G
chr19:15697569	['T', 'C']	98663	108414.07547494984	-2807.707825887898	-0.0059107531330764	0.004303526557427	-1.3734673306188192	0.16961	0.16961	chr19	15697569	0.770548545848237	chr19:15697569:T:C
chr19:15698080	['G', 'A']	98663	47949.83195304662	-1690.4870605080669	0.0034573368663994	0.0049640608504522	0.6964735063802606	0.486134	0.486134	chr19	15698080	0.3132440034965164	chr19:15698080:G:A
chr19:15698215	['A', 'G']	98663	40644.35536746071	-1851.891685617158	-0.0099974434308176	0.0052505792914934	-1.904064842333636	0.0569046	0.0569046	chr19	15698215	1.2448526251010923	chr19:15698215:A:G
chr19:15698468	['G', 'T']	98663	47747.19490288312	-1725.8150350935146	0.003342617948273	0.0049708085602387	0.6724495437242284	0.501299	0.501299	chr19	15698468	0.2999031617242992	chr19:15698468:G:T
chr19:15698737	['A', 'T']	98663	60466.99878335633	-1122.491039468547	-0.0104363901054306	0.0047205235710894	-2.2108543572046964	0.0270482	0.0270482	chr19	15698737	1.5678616309669526	chr19:15698737:A:T
chr19:15698820	['C', 'T']	98663	47748.09878545796	-1726.9343579617198	0.0033345991365951	0.0049707994210138	0.6708375965641041	0.502326	0.502326	chr19	15698820	0.2990143425167381	chr19:15698820:C:T
chr19:15698842	['T', 'G']	98663	108420.560323238	-2809.820847979178	-0.0059818757290397	0.0043041372345303	-1.389796700962419	0.164594	0.164594	chr19	15698842	0.7835860003168552	chr19:15698842:T:G
chr19:15698940	['C', 'G']	98663	47578.53805367155	-1745.007843022651	0.003652326374367	0.0049824680592027	0.7330355821591386	0.463538	0.463538	chr19	15698940	0.3339146573903727	chr19:15698940:C:G
chr19:15699135	['C', 'T']	98663	60469.28971356146	-1122.69862159676	-0.0104012770242606	0.0047202540219835	-2.203541795805665	0.0275589	0.0275589	chr19	15699135	1.5597381210700731	chr19:15699135:C:T
chr19:15699175	['C', 'T']	98663	47760.490464458446	-1727.711933043875	0.0032536004516365	0.0049709903286079	0.6545175581839494	0.51278	0.51278	chr19	15699175	0.2900689219818756	chr19:15699175:C:T
chr19:15699203	['G', 'A']	98663	47795.01723578553	-1716.8036713479055	0.0034483719469659	0.0049695099327827	0.6939058365127264	0.487743	0.487743	chr19	15699203	0.3118089548051787	chr19:15699203:G:A
chr19:15699397	['T', 'C']	98663	47952.12252118903	-1687.5033837729293	0.0035387625141805	0.0049643014235174	0.7128419917083123	0.475945	0.475945	chr19	15699397	0.3224432312639413	chr19:15699397:T:C
chr19:15699454	['A', 'G']	98663	47595.54253474861	-1753.2204000354534	0.0033825904747724	0.0049816468151761	0.6790104959805099	0.497133	0.497133	chr19	15699454	0.3035274071643239	chr19:15699454:A:G
chr19:15699688	['C', 'T']	98663	108416.2621920309	-2810.567966892296	-0.0059571389778662	0.0043038629547647	-1.3841377015202732	0.166319	0.166319	chr19	15699688	0.7790581348826209	chr19:15699688:C:T
chr19:15699984	['T', 'C']	98663	108436.42940317286	-2808.067966649912	-0.0058991996350564	0.0043045995273669	-1.3704409893537657	0.170552	0.170552	chr19	15699984	0.7681431834165313	chr19:15699984:T:C
chr19:15700216	['C', 'T']	98663	47790.92226187825	-1716.3880396930829	0.0034947819576912	0.0049697917410311	0.703204910748664	0.48193	0.48193	chr19	15700216	0.3170160381542218	chr19:15700216:C:T
chr19:15700311	['G', 'A']	98663	47589.87025223381	-1750.168669413848	0.0035667591091006	0.0049832694717987	0.7157467861783534	0.474149	0.474149	chr19	15700311	0.3240851610489336	chr19:15700311:G:A
chr19:15700492	['G', 'A']	98663	47793.01660718631	-1716.605536493746	0.0034535500910451	0.0049698666743252	0.6948979353684673	0.487121	0.487121	chr19	15700492	0.3123631473990172	chr19:15700492:G:A
chr19:15700521	['G', 'A']	98663	47796.53326979813	-1717.340956673624	0.0034162399315154	0.004969702579189	0.6874133566506047	0.491824	0.491824	chr19	15700521	0.3081902824024066	chr19:15700521:G:A
chr19:15700825	['A', 'T']	98663	47790.50019770658	-1720.5218526879746	0.0034087412692222	0.0049697942661537	0.6858918270394109	0.492783	0.492783	chr19	15700825	0.3073442828516264	chr19:15700825:A:T
chr19:15700923	['C', 'T']	98663	108406.5676571671	-2808.3786510649206	-0.0059129743393788	0.0043041020792725	-1.3737997450976414	0.169507	0.169507	chr19	15700923	0.7708123623659083	chr19:15700923:C:T
chr19:15700925	['G', 'A']	98663	47948.60754296143	-1693.8073615299982	0.00340103887249	0.0049644928650492	0.6850727687482178	0.4933	0.4933	chr19	15700925	0.3068888845378587	chr19:15700925:G:A
chr19:15701007	['C', 'T']	98663	47790.01566428744	-1722.8843379018742	0.0033039362209931	0.0049701793891743	0.6647519057741724	0.506211	0.506211	chr19	15701007	0.2956684218261334	chr19:15701007:C:T
chr19:15701200	['G', 'A']	98663	47604.54490708355	-1748.2274005557842	0.0034879256401661	0.0049817442550706	0.7001414487738822	0.483841	0.483841	chr19	15701200	0.3152973329164582	chr19:15701200:G:A
chr19:15701719	['T', 'C']	98663	47800.11196496279	-1715.5609121422356	0.0034666757226643	0.0049696559624582	0.6975685538098174	0.485449	0.485449	chr19	15701719	0.3138563891998388	chr19:15701719:T:C
chr19:15701748	['C', 'T']	98663	60471.806603343226	-1119.428450129604	-0.0103477900822005	0.0047199715675932	-2.192341613506176	0.0283572	0.0283572	chr19	15701748	1.5473366537633964	chr19:15701748:C:T
chr19:15701934	['A', 'G']	98663	60471.87118063298	-1119.6307019519793	-0.0103468438073965	0.0047203713695948	-2.1919554622425106	0.0283851	0.0283851	chr19	15701934	1.5469095714272352	chr19:15701934:A:G
chr19:15701998	['T', 'C']	98663	47603.40448549617	-1757.405673712825	0.0032818447979765	0.0049822301989926	0.6587099886793936	0.510084	0.510084	chr19	15701998	0.2923582989363503	chr19:15701998:T:C
chr19:15702065	['A', 'G']	98663	47601.166781557935	-1750.7113376628008	0.0034254629322772	0.0049819904779687	0.6875691447876505	0.491726	0.491726	chr19	15702065	0.3082768277928134	chr19:15702065:A:G
chr19:15702657	['A', 'G']	98663	67741.09044359946	-964.9183977218588	0.0007915611737152	0.004541793827327	0.1742838190832501	0.861643	0.861643	chr19	15702657	0.0646726358512798	chr19:15702657:A:G
chr19:15703109	['T', 'C']	98663	88612.434633167	-3547.002255797974	-0.0041629022147045	0.0042828116515255	-0.9720021690007622	0.331052	0.331052	chr19	15703109	0.4801037840510821	chr19:15703109:T:C
chr19:15705026	['G', 'A']	98663	134877.80933505003	-3952.5370938691935	-0.0060216473477249	0.0045816769527785	-1.314288940444215	0.188752	0.188752	chr19	15705026	0.7241084379273196	chr19:15705026:G:A
chr19:15705763	['C', 'G']	98663	60880.85293014109	-1030.3629457412333	-0.0099479955888959	0.0047190550277756	-2.108048227948919	0.0350293	0.0350293	chr19	15705763	1.4555685412199848	chr19:15705763:C:G
chr19:15705988	['C', 'T']	98663	47554.653565344335	-1758.9679026571648	0.0033015533396408	0.0049824009996589	0.6626430389418345	0.507561	0.507561	chr19	15705988	0.2945117556386	chr19:15705988:C:T
chr19:15706041	['T', 'C']	98663	25688.72810494621	-1244.5216161151504	0.0024043493143633	0.0063164751167494	0.3806473183101244	0.703466	0.703466	chr19	15706041	0.1527568880930809	chr19:15706041:T:C
chr19:15706307	['C', 'G']	98663	2531.2822142480645	-103.92027446629562	0.0068343440334241	0.0188579774986968	0.3624112943127885	0.717045	0.717045	chr19	15706307	0.1444535882116568	chr19:15706307:C:G
chr19:15706713	['A', 'G']	98663	40611.64401573365	-1838.426938782458	-0.0097281091070175	0.0052513356338697	-1.8525018748132904	0.0639568	0.0639568	chr19	15706713	1.1941132737736535	chr19:15706713:A:G
chr19:15706733	['T', 'C']	98663	40571.98140506343	-1847.6842412822643	-0.0100518082035818	0.0052541825416175	-1.913106011061308	0.0557374	0.0557374	chr19	15706733	1.2538532938212938	chr19:15706733:T:C
chr19:15707005	['T', 'C']	98663	60892.26310765369	-1020.7008821556432	-0.0098999660742385	0.0047197441706897	-2.097564129793054	0.0359462	0.0359462	chr19	15707005	1.4443470136610344	chr19:15707005:T:C
chr19:15708873	['A', 'C']	98663	47339.3538745425	-1798.9299642256733	0.0031518778852134	0.0049830895316951	0.6325148013427759	0.527052	0.527052	chr19	15708873	0.278146534315034	chr19:15708873:A:C
chr19:15708977	['A', 'C']	98663	47595.02479824809	-1755.6504383546776	0.0032925190793721	0.0049811862179518	0.660990963860408	0.50862	0.50862	chr19	15708977	0.2936065664590473	chr19:15708977:A:C
chr19:15709828	['C', 'G']	98663	60889.388675380455	-1027.9104860529071	-0.0098745391838646	0.0047194941606319	-2.0922876155317502	0.0364153	0.0364153	chr19	15709828	1.4387161078487225	chr19:15709828:C:G
chr19:15710084	['C', 'T']	98663	24782.293705513766	-1310.1306971621907	0.0036816529227648	0.0064289794160654	0.5726652217247351	0.566873	0.566873	chr19	15710084	0.2465142278392625	chr19:15710084:C:T
chr19:15710599	['G', 'A']	98663	11495.398140921026	-563.1537293835992	-0.000160121628799	0.0090871095414108	-0.0176207437655926	0.985941	0.985941	chr19	15710599	0.0061490730314917	chr19:15710599:G:A
chr19:15712206	['C', 'T']	98663	40608.11276815767	-1837.795960200708	-0.0097899404351906	0.0052522155956979	-1.8639639323278223	0.0623297	0.0623297	chr19	15712206	1.2053049634121586	chr19:15712206:C:T
chr19:15712794	['C', 'T']	98663	25699.38619361379	-1258.468680959072	0.0017721579814553	0.0063149872432424	0.2806273256294765	0.778997	0.778997	chr19	15712794	0.1084642148382885	chr19:15712794:C:T
chr19:15712843	['G', 'A']	98663	40619.46907948093	-1834.314182573716	-0.0096737284261354	0.0052514415293603	-1.84210913747214	0.0654622	0.0654622	chr19	15712843	1.18400940336952	chr19:15712843:G:A
chr19:15714049	['T', 'G']	98663	59876.25970337205	-1006.5156488717612	-0.0091891414854452	0.0047822727047381	-1.9215009374812448	0.0546715	0.0546715	chr19	15714049	1.2622390103816072	chr19:15714049:T:G
chr19:15715789	['T', 'C']	98663	60902.43193292648	-1021.3791928620587	-0.0098327719708942	0.0047192182108485	-2.0835595074392983	0.0372028	0.0372028	chr19	15715789	1.4294243725162945	chr19:15715789:T:C
chr19:15715878	['A', 'C']	98663	60882.98072575004	-1017.226657581733	-0.0095720848398747	0.0047193795223574	-2.028250704256398	0.0425373	0.0425373	chr19	15715878	1.3712300798379635	chr19:15715878:A:C
chr19:15715996	['A', 'T']	98663	60874.36076244549	-1017.109650972504	-0.0095995985452857	0.0047196333308829	-2.0339712584176204	0.0419572	0.0419572	chr19	15715996	1.3771935020114618	chr19:15715996:A:T
chr19:15716083	['G', 'A']	98663	47498.84835853591	-1771.2757907387297	0.0028662661465275	0.0049856252004203	0.5749060611868501	0.565356	0.565356	chr19	15716083	0.2476779943975808	chr19:15716083:G:A
chr19:15716179	['A', 'T']	98663	60875.12701760081	-1017.324507852468	-0.009681509772704	0.0047195653274606	-2.0513562374849683	0.0402349	0.0402349	chr19	15716179	1.3953970737331285	chr19:15716179:A:T
chr19:15716342	['C', 'T']	98663	60903.13581799007	-1013.8220502935268	-0.0096991192337941	0.0047193758047074	-2.0551699282179614	0.0398652	0.0398652	chr19	15716342	1.3994060527501424	chr19:15716342:C:T
chr19:15716465	['C', 'T']	98663	60902.4319329265	-1014.2798038354769	-0.009656297604335	0.0047191893512962	-2.0461771896655736	0.0407416	0.0407416	chr19	15716465	1.3899619194319173	chr19:15716465:C:T
chr19:15716655	['T', 'C']	98663	60862.18799675589	-1026.6829660544645	-0.0098086359518062	0.0047190928011722	-2.0785003315403485	0.0376659	0.0376659	chr19	15716655	1.4240516509484027	chr19:15716655:T:C
chr19:15717362	['T', 'C']	98663	60902.6665517661	-1018.9262965615708	-0.009779119048094	0.0047191125447361	-2.072236878309232	0.0382459	0.0382459	chr19	15717362	1.4174151148322949	chr19:15717362:T:C
chr19:15717511	['A', 'G']	98663	108025.84691736037	-2785.317875179079	-0.0059778827844271	0.0043030172252653	-1.389230503035808	0.164766	0.164766	chr19	15717511	0.7831324014725637	chr19:15717511:A:G
chr19:15717596	['A', 'C']	98663	41191.77749163543	-1744.5878724196875	-0.0096459734766684	0.0052260285133447	-1.845755998467552	0.0649306	0.0649306	chr19	15717596	1.1875505839517444	chr19:15717596:A:C
chr19:15717664	['G', 'C']	98663	41204.51731968168	-1741.0144919153145	-0.0095390240897871	0.0052248902082813	-1.8256889062794228	0.0679002	0.0679002	chr19	15717664	1.168128946503468	chr19:15717664:G:C
chr19:15717819	['T', 'C']	98663	60903.34573157752	-1022.4752669612162	-0.0098659690779303	0.0047190856419218	-2.0906526870981668	0.0365618	0.0365618	chr19	15717819	1.4369724313511123	chr19:15717819:T:C
chr19:15718554	['C', 'T']	98663	60903.259285540495	-1016.704182607144	-0.0096994776268087	0.0047193165729894	-2.0552716641902773	0.0398554	0.0398554	chr19	15718554	1.3995128278106437	chr19:15718554:C:T
chr19:15718569	['A', 'G']	98663	60900.345123323474	-1018.1003976487432	-0.0097396146548695	0.0047192193453635	-2.063819022194512	0.0390375	0.0390375	chr19	15718569	1.408518002761745	chr19:15718569:A:G
chr19:15718938	['A', 'G']	98663	60915.67011030458	-1013.0581753570324	-0.0096888795959033	0.0047191604096147	-2.053093930895714	0.0400661	0.0400661	chr19	15718938	1.3972229293644245	chr19:15718938:A:G
chr19:15718960	['T', 'C']	98663	25725.03988401799	-1268.4758079624012	0.0015014692356581	0.006312900012647	0.2378414409621857	0.812005	0.812005	chr19	15718960	0.0904412965399528	chr19:15718960:T:C
chr19:15719658	['G', 'A']	98663	25709.126901906715	-1265.802597702591	0.0016647665382804	0.0063137214910766	0.2636743702796127	0.792031	0.792031	chr19	15719658	0.1012578198430027	chr19:15719658:G:A
chr19:15720686	['A', 'C']	98663	60909.58169523826	-1021.8879436012452	-0.0099006742303636	0.0047188506154154	-2.098111391367277	0.0358978	0.0358978	chr19	15720686	1.4449321663837127	chr19:15720686:A:C
chr19:15721148	['A', 'G']	98663	60904.049636546166	-1023.4417482933914	-0.0098917907025147	0.0047185756997182	-2.096350960970147	0.0360536	0.0360536	chr19	15721148	1.443051363896689	chr19:15721148:A:G
chr19:15721266	['A', 'T']	98663	60906.98899917871	-1018.4158769787738	-0.0098006995233952	0.0047190247059714	-2.076848529950152	0.0378181	0.0378181	chr19	15721266	1.4223002941119067	chr19:15721266:A:T
chr19:15721506	['A', 'T']	98663	60909.668467902186	-1016.6486230439972	-0.0097754155476361	0.0047189266174824	-2.071533706716412	0.0383115	0.0383115	chr19	15721506	1.4166708438673576	chr19:15721506:A:T
chr19:15721538	['T', 'C']	98663	47355.79975266845	-1900.1447745866576	0.007043261433582	0.004979747894784	1.4143811257914027	0.157253	0.157253	chr19	15721538	0.8034010605344091	chr19:15721538:T:C
chr19:15721585	['A', 'G']	98663	60883.04410109798	-1018.79224737117	-0.0097079548254043	0.0047192238062835	-2.057108377118772	0.0396784	0.0396784	chr19	15721585	1.4014458487452006	chr19:15721585:A:G
chr19:15721616	['T', 'C']	98663	60884.19312652065	-1015.9633487388392	-0.0096557136346228	0.0047191551780039	-2.046068262308509	0.0407523	0.0407523	chr19	15721616	1.3898478752891514	chr19:15721616:T:C
chr19:15722120	['A', 'T']	98663	60901.83903838744	-1015.5676029821922	-0.0097699758079925	0.0047188615587589	-2.0704095016006163	0.0384166	0.0384166	chr19	15722120	1.4154810743149984	chr19:15722120:A:T
chr19:15723148	['G', 'A']	98663	60646.91750038012	-1066.2350850129385	-0.0099178782781695	0.0047150831085415	-2.103436577862862	0.0354301	0.0354301	chr19	15723148	1.4506276218867804	chr19:15723148:G:A
chr19:15723840	['C', 'T']	98663	14405.584031867344	-847.5807997496759	-0.0051915681956014	0.0081792997216968	-0.6347203761013956	0.525612	0.525612	chr19	15723840	0.2793347281623332	chr19:15723840:C:T
chr19:15724288	['G', 'T']	98663	184239.3367998541	-5959.061273883525	-0.0005265475485025	0.0085308671155093	-0.0617226292911348	0.950784	0.950784	chr19	15724288	0.0219181352843888	chr19:15724288:G:T
chr19:15724439	['T', 'C']	98663	158000.31595337862	-4856.973886452777	-0.0021395173958794	0.0053258238128133	-0.4017251548449602	0.687887	0.687887	chr19	15724439	0.1624828979666119	chr19:15724439:T:C
chr19:15724712	['C', 'T']	98663	108262.50265140385	-2957.398266420185	-0.0023929591619463	0.0042972143877987	-0.5568628758064268	0.577622	0.577622	chr19	15724712	0.2383562740661044	chr19:15724712:C:T
chr19:15725041	['G', 'C']	98663	50300.19636466853	-1928.591397507034	0.0017658804023841	0.0048803613542459	0.3618339451130706	0.717477	0.717477	chr19	15725041	0.144192016452069	chr19:15725041:G:C
chr19:15726654	['C', 'A']	98663	83282.57045244877	-3490.808166521796	-0.0020133630152519	0.0043049113550185	-0.467689773194708	0.640007	0.640007	chr19	15726654	0.1938152759461939	chr19:15726654:C:A
chr19:15726712	['C', 'T']	98663	83290.16984345851	-3483.730967604939	-0.0019182490403391	0.0043053817248408	-0.4455467976907638	0.655926	0.655926	chr19	15726712	0.1831451539238016	chr19:15726712:C:T
chr19:15727010	['C', 'G']	98663	158393.26476163446	-4841.721999717143	-0.0006932202268287	0.0053350814405525	-0.129936203327559	0.896617	0.896617	chr19	15727010	0.0473930311001617	chr19:15727010:C:G
chr19:15727319	['G', 'A']	98663	36669.436175233335	-1692.6142656990023	-0.0141069618575982	0.0055763063881079	-2.529803937545988	0.0114142	0.0114142	chr19	15727319	1.942554521997732	chr19:15727319:G:A
chr19:15727880	['C', 'T']	98663	102917.03480367802	-2767.425661048117	-0.0034913626335755	0.0042885026969041	-0.8141215898257265	0.415577	0.415577	chr19	15727880	0.3813484963638778	chr19:15727880:C:T
chr19:15727936	['A', 'G']	98663	102914.99121046222	-2765.7698771812666	-0.0035550297407253	0.0042882861897922	-0.8290094418576002	0.407101	0.407101	chr19	15727936	0.3902978308214148	chr19:15727936:A:G
chr19:15727943	['AG', 'A']	98663	102931.90861904668	-2763.706598838733	-0.0035434252820932	0.0042887937028048	-0.8262055784534094	0.408689	0.408689	chr19	15727943	0.3886070513111392	chr19:15727943:AG:A
chr19:15728162	['T', 'A']	98663	55426.04428313634	-2081.500509365741	0.0036949625974871	0.0047344008766238	0.780449880307152	0.435128	0.435128	chr19	15728162	0.3613829694440428	chr19:15728162:T:A
chr19:15728271	['C', 'T']	98663	55408.47823883051	-2079.775294043734	0.0037095218574586	0.0047359975107282	0.7832609390219476	0.433476	0.433476	chr19	15728271	0.3630349428385302	chr19:15728271:C:T
chr19:15728364	['C', 'T']	98663	82394.74991570096	-3410.629896333046	-0.000580839143311	0.0043501648344417	-0.1335211803268557	0.893781	0.893781	chr19	15728364	0.0487688818113295	chr19:15728364:C:T
chr19:15729100	['G', 'A']	98663	55431.989305300725	-2078.7595410058766	0.0036957099802175	0.00473424739122	0.7806330499482362	0.43502	0.43502	chr19	15729100	0.3614907759419866	chr19:15729100:G:A
chr19:15729111	['C', 'T']	98663	35602.24762300566	-1582.3810380009495	-0.0128545493111066	0.0055217923702967	-2.327966799377489	0.0199159	0.0199159	chr19	15729111	1.7008000630331126	chr19:15729111:C:T
chr19:15729265	['A', 'C']	98663	47690.63411765898	-1924.751041534946	0.0075743238109272	0.0049713402138083	1.5235979605436822	0.127612	0.127612	chr19	15729265	0.8941084847939964	chr19:15729265:A:C
chr19:15729375	['T', 'C']	98663	35617.411035168145	-1585.4387493643671	-0.0130999732015519	0.0055220888252302	-2.3722858534434565	0.0176803	0.0176803	chr19	15729375	1.7525103701352085	chr19:15729375:T:C
chr19:15729525	['T', 'A']	98663	35637.003173573146	-1573.5368780370925	-0.0127481386974665	0.0055209708491449	-2.3090393059113525	0.0209435	0.0209435	chr19	15729525	1.678950738909868	chr19:15729525:T:A
chr19:15729987	['G', 'A']	98663	35703.784003982204	-1581.9301897152782	-0.0129893495695066	0.0055233224598764	-2.351727545126359	0.0186884	0.0186884	chr19	15729987	1.7284278789804914	chr19:15729987:G:A
chr19:15730739	['A', 'G']	98663	35594.98784308558	-1582.5587558866164	-0.0129054364228179	0.0055233031993606	-2.3365431802316605	0.0194649	0.0194649	chr19	15730739	1.7107478231073785	chr19:15730739:A:G
chr19:15730889	['TTTG', 'T']	98663	47703.21944123431	-1922.3085858964591	0.0076262217439892	0.0049707886969755	1.534207589356866	0.124982	0.124982	chr19	15730889	0.9031525299005352	chr19:15730889:TTTG:T
chr19:15731063	['TG', 'T']	98663	35341.342940299575	-1566.572951908208	-0.0128143384557982	0.0055392342660027	-2.313377235992123	0.020704	0.020704	chr19	15731063	1.6839457410113936	chr19:15731063:TG:T
chr19:15731441	['A', 'G']	98663	47701.669616698615	-1922.019298418748	0.0076503679675081	0.0049708517596012	1.5390456882427486	0.123796	0.123796	chr19	15731441	0.9072933876744832	chr19:15731441:A:G
chr19:15731982	['G', 'A']	98663	35747.361818718986	-1562.50926134474	-0.0123707631392041	0.0055281217504142	-2.237787751016358	0.0252371	0.0252371	chr19	15731982	1.5979605514230222	chr19:15731982:G:A
chr19:15732156	['T', 'C']	98663	138768.91039677232	-5582.43906913551	0.001056625932013	0.0047180198194947	0.223955382223502	0.822792	0.822792	chr19	15732156	0.0847099395985408	chr19:15732156:T:C
chr19:15732253	['A', 'G']	98663	184438.60813906344	-5944.471656509614	0.0001417173823061	0.0085919321267147	0.016494239039149	0.98684	0.98684	chr19	15732253	0.0057532553849742	chr19:15732253:A:G
chr19:15732611	['A', 'T']	98663	25254.88733779399	-1188.3678355307022	0.0021072112455981	0.006360562310027	0.3312932320899123	0.740424	0.740424	chr19	15732611	0.1305195125303734	chr19:15732611:A:T
chr19:15732900	['C', 'T']	98663	55433.92257704788	-2075.7296040188407	0.0037882789218921	0.0047341749677887	0.8001983339584213	0.423598	0.423598	chr19	15732900	0.3730460990626978	chr19:15732900:C:T
chr19:15734013	['G', 'A']	98663	55421.549338037024	-2076.14166265215	0.0037648334798291	0.0047344635804567	0.7951974739799273	0.426501	0.426501	chr19	15734013	0.3700799462221961	chr19:15734013:G:A
chr19:15734237	['A', 'G']	98663	55422.54951037042	-2072.353497216703	0.0038219990343956	0.0047344062233959	0.8072816007017986	0.419506	0.419506	chr19	15734237	0.3772618232780538	chr19:15734237:A:G
chr19:15735555	['C', 'T']	98663	34610.56034465282	-1570.5941668677829	-0.0124672891775063	0.0055885360269862	-2.2308685346759	0.0256921	0.0256921	chr19	15735555	1.5902003962732385	chr19:15735555:C:T
chr19:15735913	['C', 'T']	98663	55204.14280065294	-2135.6734803900404	0.0032014654599634	0.0047403633021083	0.6753628901269149	0.499447	0.499447	chr19	15735913	0.3015105911793034	chr19:15735913:C:T
chr19:15736173	['G', 'A']	98663	184418.8226123624	-5946.463472894349	-0.0001393269009816	0.0085850011927843	-0.0162291067703948	0.987052	0.987052	chr19	15736173	0.0056599671700997	chr19:15736173:G:A
chr19:15736681	['A', 'G']	98663	184417.6075005068	-5942.799037006563	0.0001177278825645	0.0085844423953467	0.0137140977995688	0.989058	0.989058	chr19	15736681	0.0047782399080063	chr19:15736681:A:G
chr19:15736799	['T', 'C']	98663	42429.73051737419	-1763.1293996472796	0.0051607248706851	0.0051766883947154	0.9969162671551504	0.318808	0.318808	chr19	15736799	0.496470789182252	chr19:15736799:T:C
chr19:15737309	['C', 'T']	98663	55429.98898091177	-2079.968705333069	0.0036647338521012	0.0047338966575688	0.774147413260891	0.438845	0.438845	chr19	15737309	0.3576888454326721	chr19:15737309:C:T
chr19:15737595	['T', 'A']	98663	55454.175524149374	-2076.829035291524	0.0037020580046458	0.0047340242382777	0.7820107837032648	0.43421	0.43421	chr19	15737595	0.3623001788207767	chr19:15737595:T:A
chr19:15737922	['C', 'T']	98663	55427.9211780211	-2074.931951631054	0.003759929669003	0.0047344166930806	0.7941695699278403	0.427099	0.427099	chr19	15737922	0.3694714454193251	chr19:15737922:C:T
chr19:15737994	['C', 'T']	98663	55426.11189619343	-2080.4747351874485	0.0036685034742308	0.0047342095468547	0.7748925006220052	0.438405	0.438405	chr19	15737994	0.3581245013758162	chr19:15737994:C:T
chr19:15738103	['C', 'A']	98663	55425.09989962381	-2072.230290514399	0.0038306973147974	0.0047346373041717	0.8090793589241037	0.418471	0.418471	chr19	15738103	0.3783346331936968	chr19:15738103:C:A
chr19:15738346	['C', 'T']	98663	55368.27438814204	-2084.423014535492	0.0035188748607006	0.0047360402363223	0.7429993591931954	0.457484	0.457484	chr19	15738346	0.3396240903040265	chr19:15738346:C:T
chr19:15738829	['A', 'G']	98663	138802.95395711195	-5586.816241991142	0.0009139549804233	0.0047207588161157	0.1936034048812946	0.846487	0.846487	chr19	15738829	0.0723797072202765	chr19:15738829:A:G
chr19:15738873	['G', 'A']	98663	55450.74888866317	-2071.454796311258	0.0038303997479661	0.0047371261228647	0.8085914642377565	0.418752	0.418752	chr19	15738873	0.3780431057177501	chr19:15738873:G:A
chr19:15739189	['A', 'G']	98663	55435.56810688532	-2075.513612164831	0.0037237776528146	0.0047364213613083	0.7862006710876676	0.431752	0.431752	chr19	15739189	0.3647656419783333	chr19:15739189:A:G
chr19:15739483	['A', 'G']	98663	55476.16388652144	-2076.4215007679013	0.0038247272313109	0.0047360228849406	0.8075820840039957	0.419333	0.419333	chr19	15739483	0.3774409588366877	chr19:15739483:A:G
chr19:15740006	['C', 'G']	98663	55464.03191510944	-2067.237642134838	0.0039973709902856	0.0047355490919691	0.8441198502333436	0.398604	0.398604	chr19	15740006	0.3994583474588847	chr19:15740006:C:G
chr19:15740419	['C', 'T']	98663	55422.1111663034	-2076.461631349518	0.0037327457198052	0.0047345584522361	0.7884041896329752	0.430462	0.430462	chr19	15740419	0.3660651808391743	chr19:15740419:C:T
chr19:15740451	['A', 'G']	98663	138776.3182421815	-5584.602445040276	0.000982986520706	0.0047188487763983	0.2083106637412257	0.834987	0.834987	chr19	15740451	0.0783202860400083	chr19:15740451:A:G
chr19:15740551	['A', 'G']	98663	56777.96231637216	-2266.789959046523	0.0033582468765575	0.0047037281090135	0.7139542930047932	0.475257	0.475257	chr19	15740551	0.3230714777471382	chr19:15740551:A:G
chr19:15741413	['A', 'C']	98663	139300.5901243829	-5531.829073542851	0.0004173131048043	0.0047299874749002	0.0882271056781482	0.929696	0.929696	chr19	15741413	0.0316590375810832	chr19:15741413:A:C
chr19:15741553	['G', 'A']	98663	55441.55278470492	-2076.350868602916	0.0037966172594702	0.0047340443964468	0.8019817605258988	0.422565	0.422565	chr19	15741553	0.374106477317664	chr19:15741553:G:A
chr19:15741734	['C', 'T']	98663	55428.42693212231	-2078.175942540968	0.0037271031444261	0.004734223100072	0.7872681674780831	0.431127	0.431127	chr19	15741734	0.3653947779259177	chr19:15741734:C:T
chr19:15742270	['G', 'A']	98663	34816.23456427203	-1524.7723501859869	-0.012190891436767	0.0055741034884477	-2.1870586834335586	0.0287406	0.0287406	chr19	15742270	1.5415041696057885	chr19:15742270:G:A
chr19:15742340	['C', 'T']	98663	55425.04402968434	-2078.0729515885955	0.0036861180563484	0.0047343307405885	0.7785932707967517	0.436221	0.436221	chr19	15742340	0.3602934309980561	chr19:15742340:C:T
chr19:15742907	['C', 'A']	98663	34614.455846578	-1564.2595872474983	-0.0123853975096064	0.0055877032773451	-2.2165453129592434	0.0266565	0.0266565	chr19	15742907	1.5741968740696597	chr19:15742907:C:A
chr19:15742924	['T', 'C']	98663	55429.42708417805	-2078.5495614908614	0.0036995314212611	0.0047342164474593	0.7814453484159034	0.434542	0.434542	chr19	15742924	0.3619682411101043	chr19:15742924:T:C
chr19:15743004	['T', 'A']	98663	25247.094275548177	-1191.1054413346988	0.0020654670788081	0.0063617671493544	0.3246687642470124	0.745432	0.745432	chr19	15743004	0.127591967733076	chr19:15743004:T:A
chr19:15743014	['T', 'G']	98663	184422.73843768053	-5943.268259749725	0.0001928296695488	0.0085857721654944	0.0224592111032077	0.982082	0.982082	chr19	15743014	0.0078522488110775	chr19:15743014:T:G
chr19:15743068	['C', 'T']	98663	55425.426475954926	-2075.7900752111245	0.0037265659737198	0.0047342839295868	0.7871445881035447	0.431199	0.431199	chr19	15743068	0.3653222549989278	chr19:15743068:C:T
chr19:15743086	['C', 'T']	98663	48485.86286455744	-1985.6800378191967	0.0066869432086639	0.0049457962517404	1.3520458321166753	0.176364	0.176364	chr19	15743086	0.7535900597763822	chr19:15743086:C:T
chr19:15743652	['C', 'T']	98663	55430.674546855385	-2071.897687681273	0.0039041445958704	0.0047343346028845	0.824644838894934	0.409575	0.409575	chr19	15743652	0.3876665600727565	chr19:15743652:C:T
chr19:15744234	['G', 'A']	98663	55192.86638280617	-2142.2593576310774	0.0031126822601201	0.0047403943167476	0.6566293966565494	0.511421	0.511421	chr19	15744234	0.2912214429172887	chr19:15744234:G:A
chr19:15744262	['T', 'C']	98663	55440.28620535806	-2077.992335508665	0.0037288447831164	0.0047347528102902	0.7875479317552564	0.430963	0.430963	chr19	15744262	0.3655600142606189	chr19:15744262:T:C
chr19:15744536	['G', 'A']	98663	55645.22421945087	-2077.249982350269	0.0040132744052819	0.0047451681312973	0.845760212122283	0.397689	0.397689	chr19	15744536	0.4004564213483648	chr19:15744536:G:A
chr19:15744738	['G', 'A']	98663	55442.892882168206	-2063.4338530491664	0.0040317003527428	0.0047386672170257	0.8508089232890711	0.394878	0.394878	chr19	15744738	0.4035370616160849	chr19:15744738:G:A
chr19:15745322	['C', 'T']	98663	138738.49897107872	-5578.878013003252	0.0011495934652726	0.0047181829127242	0.243651737657817	0.807501	0.807501	chr19	15745322	0.0928569311712087	chr19:15745322:C:T
chr19:15746700	['T', 'G']	98663	103971.39888682746	-4063.330368512009	0.0081038486729333	0.0043022003188922	1.883652101773815	0.059615	0.059615	chr19	15746700	1.224644451709448	chr19:15746700:T:G
chr19:15747369	['G', 'A']	98663	138737.46792766495	-5586.564422439467	0.0009748291392431	0.0047171868410144	0.2066547652442638	0.83628	0.83628	chr19	15747369	0.0776482894324772	chr19:15747369:G:A
chr19:15747714	['T', 'C']	98663	104683.70864297658	-4150.238448267302	0.007077543115484	0.0043059237973389	1.643675886660598	0.100246	0.100246	chr19	15747714	0.998932947511625	chr19:15747714:T:C
chr19:15747957	['G', 'A']	98663	33809.112071849246	-1476.7763079470155	-0.0106980443668334	0.0056367640126566	-1.897905312837696	0.0577115	0.0577115	chr19	15747957	1.2387376376432198	chr19:15747957:G:A
chr19:15748109	['C', 'T']	98663	104675.67035640436	-4151.494116522474	0.00711834625338	0.0043057580052182	1.653215588231664	0.0982902	0.0982902	chr19	15748109	1.0074897812328858	chr19:15748109:C:T
chr19:15748443	['T', 'A']	98663	138740.31167317144	-5586.788908921298	0.000976061721433	0.0047179828083553	0.2068811526198134	0.836103	0.836103	chr19	15748443	0.0777402182832057	chr19:15748443:T:A
chr19:15748838	['G', 'GGAA']	98663	138733.27972630516	-5581.541641453055	0.0010798401148689	0.0047176591546507	0.2288932030633212	0.818952	0.818952	chr19	15748838	0.0867415521419392	chr19:15748838:G:GGAA
chr19:15748902	['G', 'A']	98663	104441.63994525274	-4209.431179046848	0.0067441141351705	0.0043060041571274	1.5662117102249784	0.117302	0.117302	chr19	15748902	0.9306945830970962	chr19:15748902:G:A
chr19:15749294	['T', 'A']	98663	34049.14126567394	-1436.2707112710486	-0.0107867060258914	0.0056208543801235	-1.9190509656388413	0.0549808	0.0549808	chr19	15749294	1.2597889452299489	chr19:15749294:T:A
chr19:15749916	['C', 'T']	98663	34026.41412585144	-1436.0354244942782	-0.0105939711916203	0.0056217290353371	-1.884468483811388	0.0595046	0.0595046	chr19	15749916	1.2254494598614234	chr19:15749916:C:T
chr19:15750298	['G', 'A']	98663	138749.46926570166	-5588.075197015196	0.0009488277945274	0.0047180266807402	0.2011069158215451	0.840615	0.840615	chr19	15750298	0.0754028646766365	chr19:15750298:G:A
chr19:15750815	['G', 'A']	98663	138750.31349789648	-5585.458688895901	0.0009929876657177	0.0047180751624072	0.2104645711517447	0.833306	0.833306	chr19	15750815	0.079195491140252	chr19:15750815:G:A
chr19:15750862	['C', 'T']	98663	138757.3785573073	-5583.08003469229	0.0010501674777464	0.0047183090370736	0.2225728474957656	0.823868	0.823868	chr19	15750862	0.0841423653220797	chr19:15750862:C:T
chr19:15751637	['A', 'G']	98663	104703.83680918143	-4149.416136960604	0.0071775348805514	0.0043072210762458	1.6663957464675505	0.0956378	0.0956378	chr19	15751637	1.0193704227157088	chr19:15751637:A:G
chr19:15751726	['C', 'T']	98663	138739.96741554816	-5590.047510919698	0.0008908185022839	0.0047182617032108	0.1888022662409145	0.850248	0.850248	chr19	15751726	0.0704543809653494	chr19:15751726:C:T
chr19:15752213	['T', 'C']	98663	138749.5322479269	-5584.460083374787	0.0010230853218728	0.0047181682798227	0.2168395150821782	0.828334	0.828334	chr19	15752213	0.0817945121176699	chr19:15752213:T:C
chr19:15752535	['G', 'A']	98663	104700.08042259367	-4151.773034404891	0.0071707797026383	0.0043070676451151	1.6648867149256716	0.0959385	0.0959385	chr19	15752535	1.0180070760182922	chr19:15752535:G:A
chr19:15753069	['T', 'C']	98663	138752.31386284146	-5590.034053920079	0.0008658830405659	0.0047182870758168	0.1835163962370933	0.854393	0.854393	chr19	15753069	0.068342318454361	chr19:15753069:T:C
chr19:15753717	['G', 'T']	98663	33982.09983376245	-1445.8453931481956	-0.0107143143875249	0.0056252551953727	-1.9046805905514264	0.0568245	0.0568245	chr19	15753717	1.2454643769526843	chr19:15753717:G:T
chr19:15753805	['A', 'C']	98663	138751.31368036894	-5590.167853951217	0.0008862222103827	0.0047183314995138	0.1878253383582779	0.851014	0.851014	chr19	15753805	0.0700632952941025	chr19:15753805:A:C
chr19:15753992	['A', 'G']	98663	34046.24659881186	-1436.5387894830744	-0.0108395390002587	0.0056215619561486	-1.928207691174305	0.0538322	0.0538322	chr19	15753992	1.268957871190509	chr19:15753992:A:G
chr19:15754084	['G', 'A']	98663	138747.71930375902	-5590.73015327127	0.0009004341000678	0.0047180996118871	0.1908467760619606	0.848646	0.848646	chr19	15754084	0.0712734314372718	chr19:15754084:G:A
chr19:15755682	['A', 'T']	98663	138738.15455503954	-5589.518920590148	0.0009144164503036	0.0047178468660475	0.1938207144628523	0.846317	0.846317	chr19	15755682	0.0724669353484848	chr19:15755682:A:T
chr19:15755722	['C', 'T']	98663	34044.90124996198	-1434.2196300025334	-0.0107266313157694	0.0056212433419672	-1.9082310910979745	0.0563643	0.0563643	chr19	15755722	1.2489958822227876	chr19:15755722:C:T
chr19:15755723	['G', 'A']	98663	104685.64815077656	-4145.4759770801	0.0072312477124112	0.0043064728700354	1.6791578469532606	0.0931245	0.0931245	chr19	15755723	1.0309360460323638	chr19:15755723:G:A
chr19:15755728	['G', 'T']	98663	34041.210451619445	-1436.4505445119416	-0.0107494168341532	0.0056214926602081	-1.9121997454952004	0.0558535	0.0558535	chr19	15755728	1.252949607095192	chr19:15755728:G:T
chr19:15755845	['T', 'C']	98663	184400.0829245053	-5943.140324075437	0.0002560420825546	0.0085794024935395	0.0298438128701272	0.976192	0.976192	chr19	15755845	0.0104647557556003	chr19:15755845:T:C
chr19:15756027	['T', 'A']	98663	104689.5270483992	-4154.589372556997	0.0070493988592722	0.0043062940427446	1.6369989576418504	0.101634	0.101634	chr19	15756027	0.9929609815969348	chr19:15756027:T:A
chr19:15756038	['T', 'A']	98663	104693.65034064645	-4147.191179888107	0.007178726351058	0.0043066054476463	1.6669106186593978	0.0955354	0.0955354	chr19	15756038	1.0198356736944023	chr19:15756038:T:A
chr19:15756365	['A', 'T']	98663	34043.90104721063	-1434.8224707800084	-0.0107359405114538	0.0056212556264135	-1.9098829914453697	0.0561512	0.0561512	chr19	15756365	1.250640958052399	chr19:15756365:A:T
chr19:15756495	['T', 'C']	98663	104692.13879425716	-4146.763314316115	0.0071806458729827	0.0043068250477775	1.6672713178094527	0.0954636	0.0954636	chr19	15756495	1.0201621921083155	chr19:15756495:T:C
chr19:15756806	['A', 'G']	98663	33812.5395626565	-1475.1151963474902	-0.0108019087821067	0.0056368869166669	-1.9162897787017863	0.0553311	0.0553311	chr19	15756806	1.257030695786545	chr19:15756806:A:G
chr19:15757737	['TC', 'T']	98663	55880.25675004311	-2226.240242610724	0.0019814606348457	0.0047245375779815	0.4193977933587067	0.674926	0.674926	chr19	15757737	0.1707438413221849	chr19:15757737:TC:T
chr19:15759436	['G', 'A']	98663	25243.11703820848	-1191.4246544346754	0.0020728630855088	0.0063628695479087	0.3257748834706376	0.744595	0.744595	chr19	15759436	0.1280798844212798	chr19:15759436:G:A
chr19:15760405	['C', 'G']	98663	33742.39397502433	-1492.085488387479	-0.0111092352370738	0.0056417071974878	-1.9691265158214155	0.0489414	0.0489414	chr19	15760405	1.310323611535552	chr19:15760405:C:G
chr19:15760475	['T', 'A']	98663	33967.819937353655	-1453.7309454084514	-0.0110130069434368	0.005625550957431	-1.957676150615853	0.0502708	0.0502708	chr19	15760475	1.298684203436715	chr19:15760475:T:A
chr19:15760688	['A', 'G']	98663	104718.85930926824	-4163.20144577654	0.0069939361781015	0.0043050036466635	1.6246063307105594	0.10425	0.10425	chr19	15760688	0.9819239363542048	chr19:15760688:A:G
chr19:15761031	['C', 'A']	98663	104452.9976380188	-4229.830971057449	0.0064633332655344	0.0043048073788295	1.5014221768249827	0.13325	0.13325	chr19	15761031	0.8753327823013901	chr19:15761031:C:A
chr19:15761226	['A', 'T']	98663	104690.85533558372	-4172.558691247909	0.0068162679356141	0.0043054194366211	1.583183249844653	0.113383	0.113383	chr19	15761226	0.945452056198382	chr19:15761226:A:T
chr19:15762071	['G', 'A']	98663	34003.58216157581	-1454.7591722830607	-0.0111488150234216	0.0056240477202042	-1.9823471595679745	0.0474432	0.0474432	chr19	15762071	1.323826025894371	chr19:15762071:G:A
chr19:15763800	['T', 'C']	98663	34013.41320345443	-1456.3818560279517	-0.011184087776132	0.0056235600722559	-1.9887913763577056	0.046727	0.046727	chr19	15763800	1.3304321009630429	chr19:15763800:T:C
chr19:15763964	['G', 'C']	98663	25236.30204553288	-1175.8424016031167	0.0028926228583045	0.0063639224288863	0.4545345878470595	0.649445	0.649445	chr19	15763964	0.1874576224322305	chr19:15763964:G:C
chr19:15764296	['C', 'T']	98663	25205.832110128948	-1170.5229484475703	0.0032218267427959	0.0063677834012959	0.5059573386463279	0.612888	0.612888	chr19	15764296	0.2126188818046887	chr19:15764296:C:T
chr19:15764326	['C', 'G']	98663	33984.16670383586	-1451.8975728408	-0.0110773853814513	0.0056251807232287	-1.9692496875181376	0.0489272	0.0489272	chr19	15764326	1.3104496372820384	chr19:15764326:C:G
chr19:15766179	['C', 'T']	98663	34026.51801879429	-1454.089804743809	-0.011165421773857	0.0056225506218987	-1.985828590029932	0.0470551	0.0470551	chr19	15766179	1.3273932992967907	chr19:15766179:C:T
chr19:15766502	['A', 'T']	98663	33997.202422829345	-1451.3908952608715	-0.0109356456061962	0.0056242482526549	-1.9443746283841448	0.0518531	0.0518531	chr19	15766502	1.2852252745179695	chr19:15766502:A:T
chr19:15767084	['C', 'T']	98663	33997.13494034527	-1449.9803696764045	-0.0109185332443235	0.0056242891489061	-1.9413179079612533	0.0522226	0.0522226	chr19	15767084	1.2821415098102082	chr19:15767084:C:T
chr19:15767566	['T', 'C']	98663	33995.82391103813	-1451.301422843382	-0.0109522030577918	0.0056239927004119	-1.947407054242724	0.0514888	0.0514888	chr19	15767566	1.288287229739113	chr19:15767566:T:C
chr19:15768431	['T', 'C']	98663	33990.201145521816	-1464.9172193841523	-0.0112834495299536	0.0056249148767632	-2.005976939591731	0.0448614	0.0448614	chr19	15768431	1.3481271774140546	chr19:15768431:T:C
chr19:15768504	['T', 'C']	98663	33967.574132460126	-1460.0867354429265	-0.010978767431107	0.0056262810263443	-1.9513364831405289	0.0510199	0.0510199	chr19	15768504	1.292260396951057	chr19:15768504:T:C
chr19:15768712	['G', 'T']	98663	25213.90000608298	-1175.2384311726266	0.002979574698588	0.0063666914749383	0.4679942023760342	0.63979	0.63979	chr19	15768712	0.193962552277481	chr19:15768712:G:T
chr19:15769085	['G', 'A']	98663	33995.823911038126	-1452.920892643419	-0.0110019727723219	0.0056242000874239	-1.956184453131906	0.0504462	0.0504462	chr19	15769085	1.2971715426319688	chr19:15769085:G:A
chr19:15769096	['G', 'A']	98663	33999.4798276736	-1449.736090548589	-0.0108711437039867	0.0056240538952678	-1.932972888672693	0.0532424	0.0532424	chr19	15769096	1.2737423761262832	chr19:15769096:G:A
chr19:15769103	['T', 'A']	98663	33998.27015683452	-1451.482611018152	-0.0109300918343088	0.0056243505286098	-1.943351819682965	0.0519765	0.0519765	chr19	15769103	1.2841929684260704	chr19:15769103:T:A
chr19:15770096	['A', 'C']	98663	33998.85812906757	-1456.2575347083389	-0.0110288462634149	0.0056241686818795	-1.960973592230395	0.0498849	0.0498849	chr19	15770096	1.302030894037857	chr19:15770096:A:C
chr19:15770941	['A', 'C']	98663	139379.19019138755	-5552.717242660132	-0.0002058393136505	0.0047320496389801	-0.0434989759944463	0.965304	0.965304	chr19	15770941	0.0153358941887099	chr19:15770941:A:C
chr19:15771099	['A', 'G']	98663	33995.75651512848	-1451.0357264293998	-0.0109041045518747	0.0056242539250397	-1.9387646249982529	0.0525329	0.0525329	chr19	15771099	1.2795686239592416	chr19:15771099:A:G
chr19:15771426	['A', 'C']	98663	138717.4656976037	-5615.305192742204	0.0005159895296424	0.0047174490829464	0.1093789292835702	0.912902	0.912902	chr19	15771426	0.0395758414619751	chr19:15771426:A:C
chr19:15771978	['C', 'T']	98663	104682.46424842103	-4173.69779397685	0.0067285039175926	0.0043052560938926	1.562857997492325	0.118089	0.118089	chr19	15771978	0.927790555068908	chr19:15771978:C:T
chr19:15771986	['T', 'A']	98663	158991.06348337387	-4798.771095082042	-0.0020891832596276	0.0053680836349616	-0.3891860488203083	0.697139	0.697139	chr19	15771986	0.1566806208770073	chr19:15771986:T:A
chr19:15772074	['C', 'T']	98663	34074.31954424884	-1453.3006632962438	-0.0107236467624858	0.0056273073611857	-1.9056444004555189	0.0566993	0.0566993	chr19	15772074	1.2464223028004608	chr19:15772074:C:T
chr19:15772170	['A', 'G']	98663	33960.83367979156	-1456.563133600233	-0.0108717130753569	0.0056272010312672	-1.9319930130359264	0.0533632	0.0533632	chr19	15772170	1.272758135225834	chr19:15772170:A:G
chr19:15772171	['T', 'G']	98663	33954.38922404618	-1460.6684910218462	-0.0109980109512382	0.0056271832684705	-1.9544433558545784	0.0506516	0.0506516	chr19	15772171	1.2954068314449445	chr19:15772171:T:G
chr19:15773463	['G', 'A']	98663	33330.41859616397	-1438.5705761528754	-0.010450240507587	0.0056679166757013	-1.843753376330988	0.0652221	0.0652221	chr19	15773463	1.1856052220322175	chr19:15773463:G:A
chr19:15773607	['G', 'A']	98663	33530.078134028045	-1399.743323486248	-0.0101808933222496	0.0056535825549739	-1.800786178189376	0.0717396	0.0717396	chr19	15773607	1.1442410491581991	chr19:15773607:G:A
chr19:15774000	['A', 'T']	98663	104920.33184647516	-4276.511943316288	0.0060402265999678	0.0043067891531725	1.4024895078781168	0.160772	0.160772	chr19	15774000	0.7937895855897072	chr19:15774000:A:T
chr19:15774758	['G', 'A']	98663	138663.05421021156	-5619.685064573922	0.0006056730139544	0.0047160014590178	0.1284293525389665	0.897809	0.897809	chr19	15774758	0.0468160453692666	chr19:15774758:G:A
chr19:15774984	['C', 'T']	98663	138667.6492083443	-5620.052679161547	0.0005572480275492	0.0047159626269182	0.1181620957656705	0.905939	0.905939	chr19	15774984	0.0429010438852992	chr19:15774984:C:T
chr19:15775132	['C', 'T']	98663	57728.26594968272	-2591.32723052502	0.0038989396113418	0.00469443100258	0.8305457273094442	0.406232	0.406232	chr19	15775132	0.3912258690256542	chr19:15775132:C:T
chr19:15775274	['G', 'A']	98663	138656.0802550482	-5622.492137419215	0.000541411780627	0.0047161624031055	0.1147992232562853	0.908604	0.908604	chr19	15775274	0.0416253555974396	chr19:15775274:G:A
chr19:15775732	['G', 'A']	98663	138671.27155600608	-5617.536580842109	0.0006295600988412	0.0047164045037143	0.1334830586192219	0.893812	0.893812	chr19	15775732	0.048753818954247	chr19:15775732:G:A
chr19:15775755	['A', 'G']	98663	138693.68024004303	-5617.056355235124	0.0006061766539276	0.0047170261187877	0.1285082250262139	0.897747	0.897747	chr19	15775755	0.0468460374807783	chr19:15775755:A:G
chr19:15775998	['G', 'A']	98663	25222.78952116445	-1189.7981854024774	0.0023150058383793	0.006364834300024	0.3637181628389984	0.716069	0.716069	chr19	15775998	0.1450451273074569	chr19:15775998:G:A
chr19:15777003	['G', 'C']	98663	130730.22523061326	-5333.618816465784	0.008770891428783	0.0045858609609763	1.9125942769350144	0.0558029	0.0558029	chr19	15777003	1.253343230788749	chr19:15777003:G:C
chr19:15777291	['G', 'A']	98663	104894.69477557475	-4282.292773077208	0.0059359122825064	0.0043064567297312	1.378374997135276	0.168091	0.168091	chr19	15777291	0.7744555391183789	chr19:15777291:G:A
chr19:15779816	['G', 'A']	98663	25369.742601060563	-1151.1855544406037	0.0027481582254015	0.0063464843427178	0.4330205633540876	0.665001	0.665001	chr19	15779816	0.1771777016229775	chr19:15779816:G:A
chr19:15779915	['G', 'T']	98663	25361.85583083287	-1145.4667163175743	0.0029841368047967	0.0063463682589108	0.4702117310332153	0.638205	0.638205	chr19	15779915	0.1950397976606792	chr19:15779915:G:T
chr19:15779961	['T', 'G']	98663	105373.49631491971	-4179.960864693619	0.0065662370758188	0.0043080667322389	1.524172554403838	0.127469	0.127469	chr19	15779961	0.8945954212370727	chr19:15779961:T:G
chr19:15780680	['A', 'G']	98663	25406.92277980537	-1154.1447623331314	0.0027333355924665	0.0063448468895008	0.4307961468683452	0.666618	0.666618	chr19	15780680	0.1761229637100941	chr19:15780680:A:G
chr19:15782468	['C', 'T']	98663	79319.13790201565	-1717.865233321936	-0.0055462438301431	0.0044075268886196	-1.2583573442203313	0.208266	0.208266	chr19	15782468	0.6813816240398455	chr19:15782468:C:T
chr19:15783475	['A', 'G']	98663	73802.99212438805	-1308.550422982548	-0.0014583064842434	0.0044762266490481	-0.3257892413811539	0.744585	0.744585	chr19	15783475	0.1280857170873364	chr19:15783475:A:G
chr19:15784365	['A', 'G']	98663	19368.030086931627	-863.3822905383431	0.009980689125864	0.0071504584433088	1.395811080505416	0.162775	0.162775	chr19	15784365	0.7884122959810658	chr19:15784365:A:G
chr19:15784862	['G', 'A']	98663	33722.886766629155	-1363.551832987382	-0.0100458904926426	0.005631862544228	-1.783759886494107	0.0744658	0.0744658	chr19	15784862	1.1280431404263025	chr19:15784862:G:A
chr19:15784960	['A', 'G']	98663	74365.16407588808	-1214.4600489417194	-0.0018920059672233	0.0044719125767431	-0.4230865283599346	0.672233	0.672233	chr19	15784960	0.1724801717741222	chr19:15784960:A:G
chr19:15785083	['GT', 'G']	98663	49186.46030860944	-1850.2647042014803	0.002125018401716	0.0049107928309038	0.4327240987123814	0.665216	0.665216	chr19	15785083	0.1770373135292721	chr19:15785083:GT:G
chr19:15787914	['A', 'G']	98663	74372.58369237941	-1177.5462355515458	-0.0017901918990746	0.0044770327371742	-0.3998612483241746	0.68926	0.68926	chr19	15787914	0.1616169242960886	chr19:15787914:A:G
chr19:15791398	['T', 'G']	98663	73891.65474668785	-1229.8336926235474	-0.0012251778422089	0.0044818954941842	-0.273361537277875	0.784576	0.784576	chr19	15791398	0.1053649809719476	chr19:15791398:T:G
chr19:15791559	['A', 'C']	98663	73891.97012216756	-1230.5556252929446	-0.0013040959653469	0.0044805994541254	-0.2910539044382078	0.771011	0.771011	chr19	15791559	0.1129394258333201	chr19:15791559:A:C
chr19:15793351	['G', 'A']	98663	33443.15201346366	-1382.602166175505	-0.008745830291752	0.0056610839756941	-1.544903825716445	0.122373	0.122373	chr19	15793351	0.9123143930115772	chr19:15793351:G:A
chr19:15794043	['G', 'A']	98663	33347.39390775469	-1399.4090270883487	-0.0087875853374797	0.0056679991816231	-1.5503857809244248	0.121052	0.121052	chr19	15794043	0.9170280308254004	chr19:15794043:G:A
chr19:15794621	['T', 'C']	98663	74010.75451688128	-1240.2750272854178	-0.0013903500715304	0.0044782993555158	-0.3104638527163195	0.756209	0.756209	chr19	15794621	0.1213581581992466	chr19:15794621:T:C
chr19:15794695	['T', 'C']	98663	19744.20188145609	-804.0128999975681	0.0129797657679904	0.0070707587336588	1.835696317313582	0.0664056	0.0664056	chr19	15794695	1.1777952949309565	chr19:15794695:T:C
chr19:15794829	['C', 'T']	98663	33458.17347135341	-1367.608499821118	-0.0086233430458893	0.0056589257255911	-1.523848070119097	0.12755	0.12755	chr19	15794829	0.8943195370541912	chr19:15794829:C:T
chr19:15795279	['A', 'G']	98663	20531.07078411202	-764.6048095012528	0.0151208080923587	0.0070819193331283	2.135128540878096	0.032753	0.032753	chr19	15795279	1.4847489147935629	chr19:15795279:A:G
chr19:15795455	['A', 'G']	98663	19745.008174608003	-801.0776476181625	0.0129704302700917	0.0070716899205869	1.834134473618888	0.066637	0.066637	chr19	15795455	1.1762845631134715	chr19:15795455:A:G
chr19:15795666	['G', 'C']	98663	19867.22865513676	-750.1964030648883	0.0144042745438532	0.0070508487998751	2.042913548806818	0.0410636	0.0410636	chr19	15795666	1.3865429791836577	chr19:15795666:G:C
chr19:15795688	['A', 'G']	98663	184389.4755268145	-5888.567743131843	0.0018614838639096	0.0085776505697868	0.2170155858839005	0.828197	0.828197	chr19	15795688	0.0818663469872334	chr19:15795688:A:G
chr19:15795859	['G', 'A']	98663	33401.83342965192	-1371.166584994959	-0.0087175268442949	0.0056638688567287	-1.5391470150193272	0.123772	0.123772	chr19	15795859	0.9073775913486116	chr19:15795859:G:A
chr19:15796068	['G', 'A']	98663	33384.41388993076	-1375.5341791125595	-0.0088540185848104	0.0056643807611266	-1.5631044165628076	0.118031	0.118031	chr19	15796068	0.9280039133651729	chr19:15796068:G:A
chr19:15796305	['G', 'A']	98663	80993.49274701213	-2011.5798058480848	-0.0008041663786595	0.0043687675877605	-0.1840716775395703	0.853958	0.853958	chr19	15796305	0.0685634885812388	chr19:15796305:G:A
chr19:15796894	['G', 'A']	98663	19899.80677890512	-755.280638640666	0.0144107917187467	0.0070457503936912	2.0453168099241847	0.0408263	0.0408263	chr19	15796894	1.389059977470961	chr19:15796894:G:A
chr19:15796910	['G', 'A']	98663	33361.42456713029	-1381.7236657324067	-0.0090535283693556	0.0056672176013183	-1.597526159441907	0.110152	0.110152	chr19	15796910	0.9580076130744628	chr19:15796910:G:A
chr19:15797098	['C', 'T']	98663	19900.82387049032	-752.8271797393255	0.0144720953992462	0.007045927729256	2.0539659155394583	0.0399816	0.0399816	chr19	15797098	1.398139830096165	chr19:15797098:C:T
chr19:15798475	['G', 'T']	98663	36051.94269291592	-1465.3728714137471	-0.0061597027187107	0.0055030111259291	-1.119333139213091	0.263001	0.263001	chr19	15798475	0.5800426002035644	chr19:15798475:G:T
chr19:15798636	['C', 'T']	98663	19609.925397807365	-721.5602198714171	0.0149634890361783	0.0070962179151369	2.108656923325276	0.0349767	0.0349767	chr19	15798636	1.4562211679676045	chr19:15798636:C:T
chr19:15798669	['C', 'A']	98663	20127.23176247387	-759.631032971196	0.0145221187736004	0.0070556962175683	2.0582120212943846	0.0395724	0.0395724	chr19	15798669	1.4026076096998847	chr19:15798669:C:A
chr19:15798706	['C', 'T']	98663	57985.42841474577	-2744.9792695700885	0.0001019305494631	0.0047003378241018	0.0216857922297539	0.982699	0.982699	chr19	15798706	0.0075794858882453	chr19:15798706:C:T
chr19:15798920	['C', 'G']	98663	19946.426006832164	-739.9304295528972	0.0148438211680726	0.0070381078016303	2.109064195441024	0.0349416	0.0349416	chr19	15798920	1.456657212253446	chr19:15798920:C:G
chr19:15799053	['A', 'G']	98663	20172.271300698456	-675.0152301961036	0.0162223923420011	0.0070005564730233	2.31730040383422	0.0204894	0.0204894	chr19	15799053	1.6884707590465549	chr19:15799053:A:G
chr19:15799213	['A', 'G']	98663	35311.10532559978	-1589.5575566753068	-0.0062096307782131	0.0055566023815501	-1.1175229667019626	0.263774	0.263774	chr19	15799213	0.5787680147525653	chr19:15799213:A:G
chr19:15799618	['G', 'A']	98663	49357.09911376554	-1925.7233108380804	0.0001223335568421	0.0049228090273238	0.0248503559986042	0.980174	0.980174	chr19	15799618	0.0086968217237042	chr19:15799618:G:A
chr19:15799847	['G', 'A']	98663	69512.20446066502	-2598.999839185651	0.0061500109982599	0.0044736224752701	1.3747273115370715	0.169219	0.169219	chr19	15799847	0.7715508757420777	chr19:15799847:G:A
chr19:15800007	['T', 'C']	98663	19884.06140555448	-769.1778692511217	0.0139996874473032	0.0070479552961781	1.986347367284634	0.0469975	0.0469975	chr19	15800007	1.3279252434490003	chr19:15800007:T:C
chr19:15800186	['G', 'T']	98663	69738.79147361484	-2535.07860028758	0.0066848412663816	0.004470842016016	1.4952085630479188	0.134863	0.134863	chr19	15800186	0.870107183759524	chr19:15800186:G:T
chr19:15800187	['T', 'G']	98663	69756.69483172958	-2536.5025600065824	0.0066945970749845	0.0044711701052718	1.4972807827398538	0.134323	0.134323	chr19	15800187	0.8718496171313526	chr19:15800187:T:G
chr19:15800406	['G', 'A']	98663	35957.644491297775	-1468.6746241626583	-0.0054674809192656	0.0055094723276547	-0.9923783248391592	0.321015	0.321015	chr19	15800406	0.4934746739346068	chr19:15800406:G:A
chr19:15801598	['A', 'G']	98663	48725.09035172299	-1986.4638805942584	-0.0001689205102699	0.0049345522634676	-0.03423218587035	0.972692	0.972692	chr19	15801598	0.0120246560070539	chr19:15801598:A:G
chr19:15803106	['G', 'A']	98663	19971.072511228485	-737.1867775245263	0.0151618765957907	0.0070346868755275	2.1553022706009	0.0311406	0.0311406	chr19	15803106	1.5066730239394206	chr19:15803106:G:A
chr19:15803643	['T', 'C']	98663	19899.48795773292	-792.9189174916618	0.0142990834604144	0.0070481716963526	2.028764916129116	0.0424849	0.0424849	chr19	15803643	1.371765399642275	chr19:15803643:T:C
chr19:15804498	['G', 'C']	98663	19856.62891321979	-777.4567531752666	0.0155111582636035	0.0070550774578062	2.1985808598658183	0.0279101	0.0279101	chr19	15804498	1.5542386074608354	chr19:15804498:G:C
chr19:15804801	['G', 'C']	98663	69580.74662138184	-2608.516180293469	0.0062114196261304	0.0044727691712142	1.3887190213404548	0.164921	0.164921	chr19	15804801	0.7827240405141109	chr19:15804801:G:C
chr19:15804855	['C', 'T']	98663	49159.431984101255	-1908.1137713067112	0.0003686417746166	0.0049172097291017	0.0749697074002972	0.940239	0.940239	chr19	15804855	0.0267617387534714	chr19:15804855:C:T
chr19:15805667	['T', 'C']	98663	69916.14042915672	-2532.3153033030967	0.0067612885433566	0.0044698014940105	1.512659690238303	0.130369	0.130369	chr19	15805667	0.8848256657320733	chr19:15805667:T:C
chr19:15805846	['G', 'A']	98663	50122.08674343157	-1916.4100464687103	-0.0005157072201291	0.0049276605836237	-0.1046555888697076	0.916649	0.916649	chr19	15805846	0.0377969310091633	chr19:15805846:G:A
chr19:15805852	['TCA', 'T']	98663	69564.26729189898	-2609.879966577528	0.0061562919009802	0.0044737253197687	1.3760996621264516	0.168794	0.168794	chr19	15805852	0.7726429949923752	chr19:15805852:TCA:T
chr19:15806200	['G', 'A']	98663	49174.460208033386	-1908.944311147611	0.0001553591536642	0.0049167716189248	0.0315977974381063	0.974793	0.974793	chr19	15806200	0.0110875981498991	chr19:15806200:G:A
chr19:15807570	['C', 'T']	98663	69503.15785098833	-2611.9235783207864	0.0061806639879916	0.0044740720975646	1.381440408918741	0.167147	0.167147	chr19	15807570	0.7769014138374186	chr19:15807570:C:T
chr19:15807645	['G', 'A']	98663	52845.13675040315	-2600.482162422201	-0.0021442090413181	0.0048275954059079	-0.4441567407852949	0.65693	0.65693	chr19	15807645	0.1824809047680174	chr19:15807645:G:A
chr19:15809941	['T', 'C']	98663	69848.65301772267	-2540.489602839996	0.0062960897379322	0.0044731086567883	1.4075423203452375	0.15927	0.15927	chr19	15809941	0.7978660199391806	chr19:15809941:T:C
chr19:15810860	['AAAATAAAATAAAATAAAAATAAAG', 'A']	98663	57766.2066298008	-2755.3864188640355	-0.0010963514938843	0.0047121825779161	-0.2326632034638146	0.816023	0.816023	chr19	15810860	0.0882976002751666	chr19:15810860:AAAATAAAATAAAATAAAAATAAAG:A
chr19:15811038	['A', 'G']	98663	106189.75461273314	-3989.6876600789983	0.0028760383400244	0.0043013426077971	0.6686373540231384	0.503728	0.503728	chr19	15811038	0.2978039079719095	chr19:15811038:A:G
chr19:15811224	['C', 'T']	98663	49366.50887082059	-1849.9634354897785	-0.0001355164075197	0.0049108497492105	-0.0275953072157372	0.977985	0.977985	chr19	15811224	0.0096678062217914	chr19:15811224:C:T
chr19:15811526	['T', 'C']	98663	69784.26788321164	-2538.5621075227864	0.0064172286076245	0.0044690558750243	1.4359248993703038	0.151027	0.151027	chr19	15811526	0.8209454043439847	chr19:15811526:T:C
chr19:15811692	['G', 'C']	98663	69442.9652798897	-2608.619657565411	0.0060768590628632	0.0044726986546787	1.3586560446021616	0.174259	0.174259	chr19	15811692	0.7588047825303843	chr19:15811692:G:C
chr19:15811914	['C', 'T']	98663	69427.70318852337	-2609.816444486038	0.0060686788150315	0.0044724302011138	1.3569085580184368	0.174813	0.174813	chr19	15811914	0.7574262741138982	chr19:15811914:C:T
chr19:15811947	['G', 'A']	98663	69427.07357845968	-2613.2861410313835	0.0059959585234595	0.0044724202955685	1.340651845579135	0.180037	0.180037	chr19	15811947	0.7446382324270756	chr19:15811947:G:A
chr19:15812779	['CAGGAGCCGATCACGTCTGT', 'C']	98663	49358.52328105653	-1863.306795676434	-0.0003971529805025	0.0049128568969822	-0.0808395173786745	0.93557	0.93557	chr19	15812779	0.0289237127322157	chr19:15812779:CAGGAGCCGATCACGTCTGT:C
chr19:15814661	['T', 'A']	98663	57821.479156528825	-2823.8967703813223	-0.0026768176913504	0.0047007224095194	-0.5694481524647257	0.569053	0.569053	chr19	15814661	0.2448472827514843	chr19:15814661:T:A
chr19:15814688	['A', 'G']	98663	57817.09621097675	-2828.479668380494	-0.0027656564310585	0.00470095732472	-0.588317706377658	0.55632	0.55632	chr19	15814688	0.2546753266608167	chr19:15814688:A:G
chr19:15815605	['T', 'C']	98663	36974.49510862403	-1478.6745476110136	-0.0053863428949019	0.0054526343871659	-0.9878423001512844	0.323232	0.323232	chr19	15815605	0.4904856505723429	chr19:15815605:T:C
chr19:15815788	['A', 'G']	98663	94082.16427593897	-4327.527045157115	-0.0064918748670533	0.0042852286245128	-1.514942477028605	0.12979	0.12979	chr19	15815788	0.8867587675674011	chr19:15815788:A:G
chr19:15815916	['G', 'C']	98663	20756.26225204496	-662.9340067635536	0.0173321620667606	0.0069131488441415	2.507129885023185	0.0121732	0.0121732	chr19	15815916	1.9145952426685764	chr19:15815916:G:C
chr19:15816039	['T', 'G']	98663	61353.19322824271	-733.0831833552525	-0.0020290705165508	0.0046580878800918	-0.4356015963594938	0.663127	0.663127	chr19	15816039	0.1784032889145781	chr19:15816039:T:G
chr19:15816236	['G', 'C']	98663	138680.7063987673	-4308.837027853794	0.0016654961077919	0.0046536535076929	0.3578900115873957	0.720426	0.720426	chr19	15816236	0.1424106219869151	chr19:15816236:G:C
chr19:15816246	['T', 'A']	98663	65390.49894544721	-1117.0162448344963	-0.0048869051631722	0.0045645605368503	-1.0706189837377635	0.284343	0.284343	chr19	15816246	0.546157458809012	chr19:15816246:T:A
chr19:15816510	['T', 'C']	98663	65094.618370904966	-1199.9802603831995	-0.0056295149359793	0.0045651517299564	-1.2331495794627203	0.217523	0.217523	chr19	15816510	0.6624948157439233	chr19:15816510:T:C
chr19:15816800	['A', 'G']	98663	101467.0515584125	-2727.6635657499205	-0.0086868057117119	0.0042689337087175	-2.034888874936789	0.0418647	0.0418647	chr19	15816800	1.3781520165734804	chr19:15816800:A:G
chr19:15816939	['T', 'C']	98663	101550.69756097556	-2721.9767994600934	-0.0088620821983867	0.0042698209147303	-2.0755161341342405	0.0379413	0.0379413	chr19	15816939	1.420887792763274	chr19:15816939:T:C
chr19:15816960	['C', 'T']	98663	101542.63444785874	-2724.6444505330137	-0.0088931319417245	0.0042697287270437	-2.0828330112395603	0.037269	0.037269	chr19	15816960	1.4286522600582972	chr19:15816960:C:T
chr19:15817013	['C', 'T']	98663	102860.82924330178	-2833.1133068541467	-0.0084431502599658	0.0042700146076268	-1.9773117976892096	0.0480092	0.0480092	chr19	15817013	1.3186755308248406	chr19:15817013:C:T
chr19:15817351	['G', 'A']	98663	21472.270032953125	-670.2865690173102	0.01917297160457	0.0068159424949002	2.812959707174101	0.00490975	0.00490975	chr19	15817351	2.308940621193664	chr19:15817351:G:A
chr19:15817365	['G', 'A']	98663	64552.30446338009	-1248.0666910101147	-0.0052315728864119	0.0045695595811194	-1.144874641317252	0.252264	0.252264	chr19	15817365	0.5981447222009508	chr19:15817365:G:A
chr19:15817390	['A', 'G']	98663	21187.589882684573	-750.4637229839835	0.0180135671197689	0.0068607352860662	2.6256029956954534	0.0086509	0.0086509	chr19	15817390	2.062938708176677	chr19:15817390:A:G
chr19:15817451	['A', 'G']	98663	101557.90958309686	-2721.653864802821	-0.0088497578044695	0.0042700178205004	-2.072534161797071	0.0382182	0.0382182	chr19	15817451	1.417729771191945	chr19:15817451:A:G
chr19:15817596	['T', 'C']	98663	175339.771583226	-5786.486368257835	-0.0052432591723838	0.0067372427487358	-0.7782500004720209	0.436424	0.436424	chr19	15817596	0.3600913745342785	chr19:15817596:T:C
chr19:15817782	['G', 'A']	98663	21484.871040655184	-673.60764774387	0.019025282318334	0.0068133819519096	2.792340492962046	0.00523383	0.00523383	chr19	15817782	2.2811803877834413	chr19:15817782:G:A
chr19:15818059	['TA', 'T']	98663	51998.70334709784	-2449.1673232280123	-0.0008677438495517	0.004850426464483	-0.1789005267692982	0.858016	0.858016	chr19	15818059	0.066504613495209	chr19:15818059:TA:T
chr19:15818323	['T', 'G']	98663	21245.383320829696	-753.5339117281858	0.0181190222035303	0.0068536592514406	2.6437004728126325	0.00820182	0.00820182	chr19	15818323	2.086089766121997	chr19:15818323:T:G
chr19:15818478	['A', 'G']	98663	101573.32447390827	-2727.2461945915634	-0.0089737961102023	0.0042698118960404	-2.101684179231434	0.0355835	0.0355835	chr19	15818478	1.4487513368611733	chr19:15818478:A:G
chr19:15818828	['G', 'A']	98663	101571.67806163826	-2730.880932997077	-0.0090406311924856	0.0042700494062581	-2.117219341592563	0.0342437	0.0342437	chr19	15818828	1.4654193163439366	chr19:15818828:G:A
chr19:15818858	['C', 'G']	98663	64566.85301720206	-1258.6876702881768	-0.0052587857370951	0.0045683795427824	-1.1511271530412868	0.249683	0.249683	chr19	15818858	0.6026110261609773	chr19:15818858:C:G
chr19:15819933	['T', 'C']	98663	36464.69588355144	-1574.1441624670954	-0.0072970279157289	0.0054815507386748	-1.3311977328322702	0.183127	0.183127	chr19	15819933	0.737247619179791	chr19:15819933:T:C
chr19:15820438	['T', 'C']	98663	169746.68892177934	-5502.8219648748445	-0.0038266378068585	0.0061181993189278	-0.6254516414690985	0.531676	0.531676	chr19	15820438	0.2743529434150149	chr19:15820438:T:C
chr19:15821051	['C', 'A']	98663	46415.64535585043	-2148.7382217820414	-0.0004138511635495	0.0050282026934065	-0.0823059826311812	0.934404	0.934404	chr19	15821051	0.0294653110983181	chr19:15821051:C:A
chr19:15821802	['A', 'G']	98663	21253.93424036292	-746.1498661447297	0.0184544415574949	0.0068621026117357	2.68932754312556	0.00716082	0.00716082	chr19	15821802	2.1450372429038365	chr19:15821802:A:G
chr19:15821874	['G', 'A']	98663	21554.84010136847	-666.777072402616	0.0191249098315369	0.00680438063553	2.810676071187661	0.00494473	0.00494473	chr19	15821874	2.305857417456377	chr19:15821874:G:A
chr19:15821950	['A', 'G']	98663	36668.20311407111	-1472.3315370079538	-0.0075448243002532	0.005466468337624	-1.380200859908849	0.167528	0.167528	chr19	15821950	0.7759125962138356	chr19:15821950:A:G
chr19:15822131	['A', 'G']	98663	148012.00319326884	-4868.589793990957	-0.0124528440100042	0.0049072849777988	-2.537623974630032	0.0111623	0.0111623	chr19	15822131	1.9522463094852127	chr19:15822131:A:G
chr19:15823846	['A', 'G']	98663	169766.9274216438	-5477.906804957065	-0.003407091455723	0.0061198015176752	-0.5567323459564325	0.577712	0.577712	chr19	15823846	0.2382886113755744	chr19:15823846:A:G
chr19:15824020	['C', 'G']	98663	83110.95083628992	-3598.0222054282867	-0.0047044996222189	0.0043224631703821	-1.0883839692272024	0.276428	0.276428	chr19	15824020	0.5584179684266254	chr19:15824020:C:G
chr19:15824411	['G', 'A']	98663	64902.15633141731	-1270.6664063048656	-0.0056284644154233	0.0045648079739406	-1.2330123079776611	0.217574	0.217574	chr19	15824411	0.6623930038781622	chr19:15824411:G:A
chr19:15826247	['C', 'A']	98663	49533.05720079077	-1864.520218472015	0.0023450985639358	0.004906264826578	0.4779804284579199	0.632665	0.632665	chr19	15826247	0.1988261907144105	chr19:15826247:C:A
chr19:15826769	['C', 'T']	98663	65266.84538643248	-1289.2566496335926	-0.0056178264237665	0.0045575831777143	-1.232632780293853	0.217716	0.217716	chr19	15826769	0.6621096533825485	chr19:15826769:C:T
chr19:15828009	['C', 'T']	98663	21189.006659976283	-715.5236883849943	0.0187484376863372	0.0068560258995664	2.734592599412857	0.00624687	0.00624687	chr19	15828009	2.2043375318113183	chr19:15828009:C:T
chr19:15828447	['T', 'C']	98663	47038.29081436131	-2059.550914278489	-0.0004363103853191	0.0050030204884944	-0.0872093940695525	0.930505	0.930505	chr19	15828447	0.0312812888775716	chr19:15828447:T:C
chr19:15828729	['A', 'G']	98663	46581.49829185464	-2137.409719290697	-0.0004459632256138	0.0050212194871203	-0.0888157203161135	0.929229	0.929229	chr19	15828729	0.0318772449077	chr19:15828729:A:G
chr19:15828838	['A', 'AAAC']	98663	47034.10415019363	-2051.085189231187	-0.0001909439660912	0.005003114379059	-0.0381650211497199	0.969556	0.969556	chr19	15828838	0.013427101707899	chr19:15828838:A:AAAC
chr19:15828882	['C', 'T']	98663	47037.01162790696	-2052.194478798903	-0.0002301449803762	0.0050031886417992	-0.0459996607870302	0.963311	0.963311	chr19	15828882	0.016233480498611	chr19:15828882:C:T
chr19:15829077	['C', 'T']	98663	47036.72089487183	-2054.641876094864	-0.0002975491264764	0.0050027927420046	-0.0594766047328254	0.952573	0.952573	chr19	15829077	0.0211017324162734	chr19:15829077:C:T
chr19:15829186	['C', 'T']	98663	47069.5873384358	-2046.6539701346408	-7.8366767785488e-05	0.0050014042655396	-0.0156689528829823	0.987499	0.987499	chr19	15829186	0.0054633354936052	chr19:15829186:C:T
chr19:15829235	['C', 'T']	98663	47036.72089487183	-2054.056638915177	-0.0003159360638032	0.0050026470757417	-0.0631537781938021	0.949644	0.949644	chr19	15829235	0.0224391713549523	chr19:15829235:C:T
chr19:15829265	['T', 'C']	98663	47059.71055807402	-2050.87352870798	-0.0001646048050188	0.0050035042667334	-0.0328979043973835	0.973756	0.973756	chr19	15829265	0.0115498533154115	chr19:15829265:T:C
chr19:15829373	['G', 'C']	98663	169224.0062033733	-5500.955147521623	-0.0044205613535909	0.00606826708879	-0.7284717842688728	0.466327	0.466327	chr19	15829373	0.3313094384774342	chr19:15829373:G:C
chr19:15829416	['G', 'C']	98663	36078.559722672726	-1546.7429116788555	-0.0070728751416927	0.0055052890000298	-1.2847418440075402	0.198886	0.198886	chr19	15829416	0.7013957866932511	chr19:15829416:G:C
chr19:15829670	['C', 'T']	98663	46644.92817461121	-2110.8073981354137	-0.0002023799497238	0.005018329662784	-0.0403281496679379	0.967832	0.967832	chr19	15829670	0.0142000226555111	chr19:15829670:C:T
chr19:15829809	['A', 'AT']	98663	46646.71086035245	-2109.016364883644	-0.0001166778087722	0.0050188524611459	-0.0232479057066361	0.981453	0.981453	chr19	15829809	0.0081304931392522	chr19:15829809:A:AT
chr19:15829817	['T', 'C']	98663	21625.19182386749	-627.7124147881985	0.0196558619781625	0.0067948359993759	2.8927647378049643	0.00381951	0.00381951	chr19	15829817	2.4179923485924126	chr19:15829817:T:C
chr19:15829849	['G', 'A']	98663	46636.81720026763	-2108.1450812554363	-0.0001496427580577	0.0050187529341556	-0.029816721408884	0.976213	0.976213	chr19	15829849	0.0104554132430373	chr19:15829849:G:A
chr19:15829861	['C', 'T']	98663	36078.48510866921	-1547.90093270804	-0.0071061868186503	0.0055052258416215	-1.290807502378006	0.196773	0.196773	chr19	15829861	0.7060344930767128	chr19:15829861:C:T
chr19:15830199	['A', 'C']	98663	46676.977612167335	-2112.161154183893	-0.0001401157358421	0.005017459231782	-0.0279256351411092	0.977722	0.977722	chr19	15830199	0.0097846125219469	chr19:15830199:A:C
chr19:15830209	['A', 'C']	98663	46659.87719991892	-2112.707177495067	-0.0001907314079074	0.0050180915646585	-0.0380087540153147	0.969681	0.969681	chr19	15830209	0.0133711139041256	chr19:15830209:A:C
chr19:15830252	['A', 'G']	98663	46654.29449395255	-2112.9616447735875	-0.0001900421318442	0.0050185946248701	-0.0378675996069712	0.969793	0.969793	chr19	15830252	0.0133209549620338	chr19:15830252:A:G
chr19:15830290	['C', 'T']	98663	46668.622145181405	-2117.9811325506075	-0.0002864312921565	0.0050176378298149	-0.0570848877243798	0.954478	0.954478	chr19	15830290	0.0202340773161109	chr19:15830290:C:T
chr19:15830367	['C', 'T']	98663	46637.14498732893	-2107.468587822143	-0.0001158671100332	0.0050188608153047	-0.0230863365805967	0.981581	0.981581	chr19	15830367	0.0080738566329437	chr19:15830367:C:T
chr19:15830441	['C', 'T']	98663	21500.92261138426	-633.2789688392523	0.0200175696435429	0.0068101285347623	2.9393820603184224	0.00328944	0.00328944	chr19	15830441	2.482878030807018	chr19:15830441:C:T
chr19:15830558	['T', 'C']	98663	46642.45490303419	-2110.806349204275	-0.0002100693798857	0.0050186069990637	-0.0418581052321861	0.966612	0.966612	chr19	15830558	0.0147478176169257	chr19:15830558:T:C
chr19:15830607	['G', 'A']	98663	46650.61959066994	-2107.46013677431	-0.0001309576036036	0.005018565778872	-0.0260946273046782	0.979182	0.979182	chr19	15830607	0.009136578626338	chr19:15830607:G:A
chr19:15830645	['A', 'G']	98663	46429.17633700006	-2122.8596984827955	0.0004624483869078	0.005028346396519	0.0919682834953447	0.926723	0.926723	chr19	15830645	0.033050058248846	chr19:15830645:A:G
chr19:15830770	['C', 'T']	98663	20933.485201102823	-724.4167824158334	0.0193068486523221	0.0068947306306108	2.800232479947028	0.00510757	0.00510757	chr19	15830770	2.291785672584813	chr19:15830770:C:T
chr19:15831005	['A', 'G']	98663	46660.31048289005	-2107.594007887865	-0.000117016183803	0.0050179577212116	-0.0233194838028202	0.981395	0.981395	chr19	15831005	0.0081561589880166	chr19:15831005:A:G
chr19:15831310	['T', 'C']	98663	47467.735537106295	-1954.536808619517	0.0006315954508462	0.0049864627810101	0.1266620204710101	0.899208	0.899208	chr19	15831310	0.0461398379622917	chr19:15831310:T:C
chr19:15831385	['G', 'A']	98663	46654.25578283698	-2108.6124614331325	-0.0001110656349556	0.0050181239414451	-0.0221328999147127	0.982342	0.982342	chr19	15831385	0.0077372873099411	chr19:15831385:G:A
chr19:15831440	['G', 'A']	98663	46654.255782836975	-2107.2170983609185	-9.261542149534338e-05	0.0050181702124028	-0.0184560143588665	0.985275	0.985275	chr19	15831440	0.0064425366965119	chr19:15831440:G:A
chr19:15831448	['C', 'T']	98663	46655.20161780807	-2104.519471935009	-3.805358218288762e-05	0.005018035263005	-0.0075833628478926	0.993949	0.993949	chr19	15831448	0.0026358988892115	chr19:15831448:C:T
chr19:15831588	['C', 'A']	98663	47129.16517314086	-2024.4977960480976	-5.955451195127638e-05	0.0049991059549402	-0.0119130325478345	0.990495	0.990495	chr19	15831588	0.0041477124302198	chr19:15831588:C:A
chr19:15831704	['G', 'C']	98663	46596.91795584034	-2118.695331562399	-0.0001595659347677	0.0050215629542789	-0.0317761494221228	0.974651	0.974651	chr19	15831704	0.0111508672836001	chr19:15831704:G:C
chr19:15832110	['C', 'T']	98663	100552.36384372086	-2844.32539532795	-0.0087706075214053	0.0042682798477026	-2.054834226983981	0.0398976	0.0398976	chr19	15832110	1.399053228075292	chr19:15832110:C:T
chr19:15832474	['T', 'C']	98663	68043.79317336252	-2631.17594931998	0.0077211370415849	0.0044846194981036	1.7216927868350644	0.0851283	0.0851283	chr19	15832474	1.0699260393198462	chr19:15832474:T:C
chr19:15834271	['C', 'T']	98663	21025.49172883555	-735.6192273606092	0.0187443041231404	0.0068821655253861	2.723605535786473	0.00645849	0.00645849	chr19	15834271	2.189869008525533	chr19:15834271:C:T
chr19:15834434	['T', 'C']	98663	52670.00756224152	-2252.344223072824	-0.0020379818130103	0.0048141332950042	-0.4233330670601048	0.672053	0.672053	chr19	15834434	0.1725964759046565	chr19:15834434:T:C
chr19:15834754	['A', 'C']	98663	21297.885569466274	-731.6126077308411	0.0177786719106933	0.0068410028867386	2.5988399953985657	0.00935533	0.00935533	chr19	15834754	2.028940888586065	chr19:15834754:A:C
chr19:15834804	['T', 'A']	98663	169524.0274894583	-5503.565796759707	-0.0045098707360757	0.0060996427371094	-0.7393663744661998	0.459686	0.459686	chr19	15834804	0.3375387227350776	chr19:15834804:T:A
chr19:15835819	['C', 'T']	98663	37078.382275427255	-1594.6508708240056	-0.0065116704317012	0.0054480774497118	-1.1952235429482858	0.232003	0.232003	chr19	15835819	0.6345063992684884	chr19:15835819:C:T
chr19:15836252	['C', 'T']	98663	63969.780397563125	-1288.8353775081673	-0.0063513392570551	0.0045819198414735	-1.3861742406677413	0.165697	0.165697	chr19	15836252	0.7806853545573694	chr19:15836252:C:T
chr19:15836407	['G', 'A']	98663	63986.48535776913	-1292.6874571352826	-0.0064237500343165	0.0045816194780221	-1.4020697408702416	0.160898	0.160898	chr19	15836407	0.7934493542500205	chr19:15836407:G:A
chr19:15836497	['G', 'C']	98663	21283.07857446937	-731.3527247849892	0.0178806135217947	0.0068431762877882	2.612911427359098	0.00897882	0.00897882	chr19	15836497	2.046780734731527	chr19:15836497:G:C
chr19:15836791	['C', 'T']	98663	21201.074418698936	-756.92025078634	0.0173479552244032	0.0068557683075611	2.530417372079288	0.0113942	0.0113942	chr19	15836791	1.943316161732589	chr19:15836791:C:T
chr19:15837576	['T', 'C']	98663	101683.61230903356	-2868.664001614423	-0.0090942222163668	0.0042610821344005	-2.134251800252186	0.0328246	0.0328246	chr19	15837576	1.483800557511178	chr19:15837576:T:C
chr19:15837736	['A', 'G']	98663	101743.78063221076	-2840.354685405922	-0.0089806041449	0.0042622989044196	-2.106986005976235	0.0351213	0.0351213	chr19	15837736	1.4544294172426593	chr19:15837736:A:G
chr19:15837752	['G', 'A']	98663	101746.09370564144	-2843.348883717099	-0.0090187698785125	0.0042621533402292	-2.11601253136224	0.0343462	0.0343462	chr19	15837752	1.4641213054842557	chr19:15837752:G:A
chr19:15837851	['G', 'A']	98663	36686.97473012012	-1771.1348650430375	-0.0074538024812061	0.0054771068621224	-1.3609014154450196	0.173548	0.173548	chr19	15837851	0.7605803868555405	chr19:15837851:G:A
chr19:15837990	['A', 'G']	98663	21259.15472413409	-742.7030960832467	0.0171207688518354	0.0068457539563081	2.500932543165568	0.0123883	0.0123883	chr19	15837990	1.9069882861400005	chr19:15837990:A:G
chr19:15838595	['T', 'C']	98663	46681.1941338092	-1939.688594843798	5.320197667586879e-05	0.005007667958433	0.0106241023002085	0.991523	0.991523	chr19	15838595	0.0036972071699947	chr19:15838595:T:C
chr19:15838946	['G', 'A']	98663	36741.84116573746	-1784.9882107692454	-0.0074033472346156	0.0054745339844517	-1.3523246463793903	0.176275	0.176275	chr19	15838946	0.7538092766509199	chr19:15838946:G:A
chr19:15839085	['G', 'A']	98663	101763.84857455696	-2857.587237669973	-0.0091102305627921	0.0042621822616577	-2.1374568245818844	0.0325633	0.0325633	chr19	15839085	1.4872715896806177	chr19:15839085:G:A
chr19:15839599	['T', 'C']	98663	101794.30123096277	-2855.3005918161384	-0.0090113597875612	0.0042632601039568	-2.113725076074414	0.0345413	0.0345413	chr19	15839599	1.4616613213081666	chr19:15839599:T:C
chr19:15839888	['G', 'A']	98663	63978.42270288904	-1286.8874265776335	-0.0065471218988977	0.0045836341837482	-1.4283692014758174	0.153189	0.153189	chr19	15839888	0.814772418847121	chr19:15839888:G:A
chr19:15839945	['T', 'A']	98663	101157.74554972614	-2815.7079984360203	-0.0088681795782208	0.0042946959082375	-2.064914435783672	0.0389337	0.0389337	chr19	15839945	1.4096743218604004	chr19:15839945:T:A
chr19:15840135	['T', 'G']	98663	101833.76380900202	-2877.052435542835	-0.0094444544188279	0.0042650168096008	-2.214400280338392	0.0268035	0.0268035	chr19	15840135	1.5718084921115258	chr19:15840135:T:G
chr19:15840385	['T', 'C']	98663	101767.56639464744	-2851.9212883774176	-0.0089651454287494	0.004262138723212	-2.1034382057825405	0.03543	0.03543	chr19	15840385	1.4506288476668228	chr19:15840385:T:C
chr19:15840482	['G', 'T']	98663	101767.66081385213	-2852.201488120647	-0.0090174148749943	0.0042622316169107	-2.115655760990802	0.0343766	0.0343766	chr19	15840482	1.4637370791980446	chr19:15840482:G:T
chr19:15840492	['T', 'C']	98663	101775.85185936166	-2850.30946537758	-0.0089646684268137	0.0042622813924191	-2.103255886098515	0.0354459	0.0354459	chr19	15840492	1.4504339920846545	chr19:15840492:T:C
chr19:15841233	['T', 'C']	98663	64935.37328094352	-1159.741689532861	-0.0098518997489345	0.0046076064452202	-2.138181692829816	0.0325044	0.0325044	chr19	15841233	1.488057846209461	chr19:15841233:T:C
chr19:15841363	['T', 'C']	98663	133305.39585488022	-3782.0983455012215	-0.0014867995079933	0.0045678689605824	-0.3254908406575078	0.74481	0.74481	chr19	15841363	0.1279545010443505	chr19:15841363:T:C
chr19:15841470	['G', 'A']	98663	65348.59746368366	-1152.1630875991852	-0.0095816338275789	0.0045954431248591	-2.0850293578320795	0.0370692	0.0370692	chr19	15841470	1.4309867864909258	chr19:15841470:G:A
chr19:15841661	['A', 'T']	98663	46749.322273824255	-1882.650490792443	0.000910595096847	0.0050061155210316	0.1818965409450721	0.855664	0.855664	chr19	15841661	0.0676967395196912	chr19:15841661:A:T
chr19:15841665	['T', 'C']	98663	143657.08209273088	-4107.158939915013	-0.000650495534923	0.0048062142446312	-0.1353446812425504	0.89234	0.89234	chr19	15841665	0.049469638909199	chr19:15841665:T:C
chr19:15841694	['T', 'G']	98663	64133.60118232793	-1329.2461723428546	-0.0108142381898235	0.0046085119211576	-2.346579194072473	0.0189486	0.0189486	chr19	15841694	1.7224228719616252	chr19:15841694:T:G
chr19:15841799	['A', 'G']	98663	111673.2966503782	-3047.605889035276	-0.0080159476455763	0.0043309891597978	-1.8508353057042604	0.0641962	0.0641962	chr19	15841799	1.192490678595857	chr19:15841799:A:G
chr19:15842282	['G', 'C']	98663	111989.16107940437	-3048.2738223335373	-0.0079702356738663	0.0043322614745634	-1.8397402189740768	0.0658094	0.0658094	chr19	15842282	1.1817120687483555	chr19:15842282:G:C
chr19:15842433	['A', 'G']	98663	108684.25025600474	-3041.1699820400986	-0.0086619798800616	0.0043130039671661	-2.0083403460796854	0.0446099	0.0446099	chr19	15842433	1.3505687502956365	chr19:15842433:A:G
chr19:15843264	['GC', 'G']	98663	12232.867904638342	-530.0949456174588	0.0186242770508499	0.0088502789061176	2.104371765953742	0.0353486	0.0353486	chr19	15843264	1.451627781989142	chr19:15843264:GC:G
chr19:15844933	['A', 'T']	98663	18903.341165261103	-598.757348366319	0.0182709391309579	0.0072041794836645	2.536158235977772	0.0112091	0.0112091	chr19	15844933	1.950429256336779	chr19:15844933:A:T
chr19:15845258	['T', 'A']	98663	56896.33042596343	-2582.613514687696	-0.0026751529670406	0.0046973587170374	-0.5695015280263405	0.569017	0.569017	chr19	15845258	0.2448747583924444	chr19:15845258:T:A
chr19:15845369	['G', 'A']	98663	84172.64055238267	-1527.064110915823	0.0007953513495137	0.0043946304233673	0.1809825338860396	0.856382	0.856382	chr19	15845369	0.0673324695686645	chr19:15845369:G:A
chr19:15845667	['T', 'C']	98663	34888.14031722839	-1633.6249551155995	-0.008061558185482	0.0055916911435006	-1.4417030516523008	0.149389	0.149389	chr19	15845667	0.8256813798645188	chr19:15845667:T:C
chr19:15845707	['T', 'C']	98663	111344.683838517	-4543.929451330848	0.0003236469840049	0.0043088679254135	0.0751118367068264	0.940126	0.940126	chr19	15845707	0.026813936360334	chr19:15845707:T:C
chr19:15845964	['AAGAC', 'A']	98663	35300.854571788674	-1627.1809091030448	-0.0075125336949028	0.0056062293567111	-1.340033241042781	0.180238	0.180238	chr19	15845964	0.744153640379781	chr19:15845964:AAGAC:A
chr19:15846490	['A', 'G']	98663	111390.70903874614	-4542.1508088169385	0.0002921663386819	0.0043085556229962	0.0678107385042442	0.945936	0.945936	chr19	15846490	0.024138246036992	chr19:15846490:A:G
chr19:15846694	['T', 'G']	98663	111351.48788502674	-4541.8156707520775	0.000500987223641	0.0043104740255241	0.1162255521491411	0.907474	0.907474	chr19	15846694	0.042165809066821	chr19:15846694:T:G
chr19:15846720	['G', 'A']	98663	35346.190104112626	-1660.5284273063196	-0.0080344845952944	0.0056151190498915	-1.4308662957822156	0.152472	0.152472	chr19	15846720	0.8168099029531322	chr19:15846720:G:A
chr19:15847673	['T', 'C']	98663	116942.41084736829	-4537.739569932029	0.0016636797542496	0.0043447711936002	0.3829153895837484	0.701783	0.701783	chr19	15847673	0.1537971563480487	chr19:15847673:T:C
chr19:15847859	['A', 'C']	98663	131278.94216459512	-3970.932137657149	-0.0026217650896196	0.0045232551625091	-0.5796191007197884	0.562173	0.562173	chr19	15847859	0.2501300164884382	chr19:15847859:A:C
chr19:15847872	['G', 'T']	98663	131237.2634502894	-3967.485289975747	-0.002557413208432	0.0045221380860748	-0.5655318700477449	0.571713	0.571713	chr19	15847872	0.2428219323894096	chr19:15847872:G:T
chr19:15848595	['T', 'C']	98663	79818.08188163914	-3142.215618767262	0.006035498114951	0.0043557664735679	1.3856339984193802	0.165862	0.165862	chr19	15848595	0.780253102104988	chr19:15848595:T:C
chr19:15848618	['AT', 'A']	98663	115898.80079931817	-4658.741181468919	0.002241089156285	0.0043494414355733	0.5152590716489569	0.606373	0.606373	chr19	15848618	0.2172601447969601	chr19:15848618:AT:A
chr19:15848727	['T', 'C']	98663	116128.79288571268	-4665.444546584203	0.0020794313059773	0.0043562987059616	0.4773390087166539	0.633122	0.633122	chr19	15848727	0.1985125951618359	chr19:15848727:T:C
chr19:15850463	['C', 'G']	98663	37501.36210095192	-1423.3382193666462	-0.0061444085024916	0.0054254578595557	-1.13251428018552	0.257421	0.257421	chr19	15850463	0.5893560269261747	chr19:15850463:C:G
chr19:15850557	['A', 'G']	98663	37511.843631202806	-1424.0769236314038	-0.006147249850362	0.0054249950830189	-1.133134639993281	0.25716	0.25716	chr19	15850557	0.5897965829105465	chr19:15850557:A:G
chr19:15850941	['T', 'C']	98663	172992.5336786514	-5352.115280990898	-0.0078143004039464	0.0064645542172739	-1.2087918426093245	0.226746	0.226746	chr19	15850941	0.6444603655390918	chr19:15850941:T:C
chr19:15851000	['T', 'A']	98663	51549.33545039392	-924.4618285742238	-0.0102767811374498	0.0049502563624248	-2.0760098841458285	0.0378956	0.0378956	chr19	15851000	1.4214112123710216	chr19:15851000:T:A
chr19:15851083	['T', 'C']	98663	131128.5682684509	-4022.367959697694	-0.0026352078879371	0.0045223968707668	-0.5827015990063514	0.560096	0.560096	chr19	15851083	0.2517375288919283	chr19:15851083:T:C
chr19:15851202	['G', 'T']	98663	50785.53054437425	-1043.3860670690112	-0.0121044102885224	0.0049601603610975	-2.440326402238348	0.0146757	0.0146757	chr19	15851202	1.8334011746536365	chr19:15851202:G:T
chr19:15851359	['T', 'C']	98663	52494.64120109892	-835.7335319621064	-0.01175695663457	0.0049070208929593	-2.3959459091439665	0.0165794	0.0165794	chr19	15851359	1.7804311903963697	chr19:15851359:T:C
chr19:15851520	['T', 'G']	98663	52490.38420289708	-836.1247339922786	-0.0117009313538241	0.0049069252518455	-2.3845750145517712	0.0171007	0.0171007	chr19	15851520	1.76698611183503	chr19:15851520:T:G
chr19:15851699	['A', 'G']	98663	78411.48429152176	-3216.616465372362	0.006541921435099	0.0043593151792322	1.5006764058411466	0.133442	0.133442	chr19	15851699	0.8747074575452554	chr19:15851699:A:G
chr19:15851885	['C', 'T']	98663	50805.23899358316	-1048.1045355039862	-0.0122800805406307	0.0049588382196259	-2.4764027372437614	0.013273	0.013273	chr19	15851885	1.877030905606253	chr19:15851885:C:T
chr19:15852885	['A', 'G']	98663	52493.64099834755	-830.2707268549635	-0.0116033832168163	0.0049072685200056	-2.3645299150662664	0.0180549	0.0180549	chr19	15852885	1.7434049126411124	chr19:15852885:A:G
chr19:15852964	['C', 'T']	98663	17896.269714969185	-577.5787122355752	0.0006026013537232	0.0074145418508121	0.0812729047658269	0.935225	0.935225	chr19	15852964	0.0290838923328188	chr19:15852964:C:T
chr19:15853393	['T', 'C']	98663	51383.81201848996	-955.2927720645542	-0.0122055507527311	0.0049383821042509	-2.471568723332409	0.0134538	0.0134538	chr19	15853393	1.8711550326917168	chr19:15853393:T:C
chr19:15854069	['G', 'A']	98663	51669.23694160338	-934.8399459814916	-0.0125939908723891	0.0049335310447045	-2.552733682684957	0.0106896	0.0106896	chr19	15854069	1.9710385455903745	chr19:15854069:G:A
chr19:15854070	['T', 'C']	98663	51663.18906289595	-929.542702715686	-0.0125105005977659	0.0049337326637898	-2.5357070296054185	0.0112236	0.0112236	chr19	15854070	1.949867819606951	chr19:15854070:T:C
chr19:15854091	['C', 'A']	98663	131029.95250065888	-4058.217254052846	-0.0026819082976458	0.0045196491247857	-0.5933886068584981	0.552922	0.552922	chr19	15854091	0.2573361297420023	chr19:15854091:C:A
chr19:15854266	['A', 'G']	98663	51449.38638552387	-954.139895621464	-0.0123361212579139	0.0049384392115726	-2.4979797724361603	0.0124919	0.0124919	chr19	15854266	1.9033715010366208	chr19:15854266:A:G
chr19:15854280	['G', 'A']	98663	51427.29738770792	-951.9321346056786	-0.0123057064729393	0.0049387266121561	-2.491675980332676	0.0127158	0.0127158	chr19	15854280	1.895656311488584	chr19:15854280:G:A
chr19:15854291	['G', 'A']	98663	130703.57222357376	-4122.466034960405	-0.0028707177215519	0.0045136046089721	-0.6360144430563235	0.524768	0.524768	chr19	15854291	0.2800326558106356	chr19:15854291:G:A
chr19:15854448	['G', 'T']	98663	130167.66358134209	-4144.458384621896	-0.0034680659713093	0.0045092109233813	-0.7691070633504012	0.441832	0.441832	chr19	15854448	0.3547428332356492	chr19:15854448:G:T
chr19:15855043	['G', 'A']	98663	89411.31212935274	-3526.2114774084325	0.0069059912283948	0.0042859573114282	1.6113065825411663	0.107116	0.107116	chr19	15855043	0.9701456534191492	chr19:15855043:G:A
chr19:15855090	['G', 'A']	98663	139495.6236792471	-4697.873896536816	-0.0044977583719734	0.0047070844820424	-0.9555295616920468	0.339312	0.339312	chr19	15855090	0.4694007809631138	chr19:15855090:G:A
chr19:15855101	['C', 'T']	98663	139544.9056458319	-4704.504409568721	-0.0045563267308448	0.0047106357269047	-0.9672424264991308	0.333425	0.333425	chr19	15855101	0.4770018401558891	chr19:15855101:C:T
chr19:15855154	['T', 'C']	98663	50551.78446877533	-1084.2105360155738	-0.0141626089298575	0.0049942320053907	-2.835793153896451	0.00457213	0.00457213	chr19	15855154	2.3398814297465726	chr19:15855154:T:C
chr19:15855467	['T', 'A']	98663	50758.74591975345	-1045.8311669003815	-0.0131976860957994	0.004987451971864	-2.6461780825664434	0.00814199	0.00814199	chr19	15855467	2.089269435357195	chr19:15855467:T:A
chr19:15855501	['G', 'A']	98663	50759.23153263656	-1043.5410587168476	-0.0131209899030771	0.0049873112810451	-2.6308744659562504	0.00851787	0.00851787	chr19	15855501	2.0696689924277405	chr19:15855501:G:A
chr19:15855532	['A', 'G']	98663	50632.7242057458	-1029.79864983896	-0.0126768341648418	0.0049925245631544	-2.5391631036527578	0.0111133	0.0111133	chr19	15855532	1.9541569618525507	chr19:15855532:A:G
chr19:15855916	['G', 'A']	98663	35308.88344976524	-1676.1165355573685	-0.0081095631277186	0.005571401650544	-1.4555696459124896	0.145515	0.145515	chr19	15855916	0.8370922363587823	chr19:15855916:G:A
chr19:15855933	['T', 'C']	98663	9757.54929677438	-540.3094668995161	-0.0049109453634352	0.0098457591130652	-0.4987878849197592	0.61793	0.61793	chr19	15855933	0.2090607196289525	chr19:15855933:T:C
chr19:15856049	['A', 'G']	98663	50753.860408767454	-1049.5899904474088	-0.0132778389887919	0.0049874739586428	-2.662237256553988	0.00776357	0.00776357	chr19	15856049	2.1099385268383863	chr19:15856049:A:G
chr19:15856109	['G', 'A']	98663	50743.80060217759	-1050.251411048924	-0.013307641184255	0.0049877004803243	-2.668091485595705	0.00762959	0.00762959	chr19	15856109	2.1174987995971275	chr19:15856109:G:A
chr19:15856136	['T', 'C']	98663	50756.80336976137	-1046.6497972181526	-0.0130800853096558	0.004986781068463	-2.622951585417669	0.00871851	0.00871851	chr19	15856136	2.0595577299836854	chr19:15856136:T:C
chr19:15856181	['C', 'T']	98663	50757.94819125637	-1058.8109307610323	-0.0133940283174112	0.0049871201229871	-2.685724022502292	0.00723849	0.00723849	chr19	15856181	2.1403520212425726	chr19:15856181:C:T
chr19:15858761	['G', 'A']	98663	35326.890019974235	-1671.7537148911154	-0.0078223043577477	0.0055696434669116	-1.4044533378516677	0.160187	0.160187	chr19	15858761	0.7953727320554801	chr19:15858761:G:A
chr19:15859293	['G', 'A']	98663	35328.02589344555	-1670.004236176065	-0.0077819342694914	0.005569319628103	-1.3972863453954882	0.162331	0.162331	chr19	15859293	0.7895985359757098	chr19:15859293:G:A
chr19:15859495	['G', 'A']	98663	88454.62025547447	-3629.406888476105	0.0060879815098812	0.0042920733978834	1.418424371047201	0.15607	0.15607	chr19	15859495	0.8066805696255231	chr19:15859495:G:A
chr19:15860663	['C', 'T']	98663	141773.54537067073	-4375.075569553185	-0.0036992672165164	0.0047528769170401	-0.778321694646387	0.436381	0.436381	chr19	15860663	0.3601341668251955	chr19:15860663:C:T
chr19:15862041	['A', 'G']	98663	35453.39007379775	-1643.8638156303252	-0.0072517694212317	0.0055590465396289	-1.3044987786189222	0.192067	0.192067	chr19	15862041	0.7165472470541557	chr19:15862041:A:G
chr19:15862360	['A', 'G']	98663	142095.77539301192	-4399.442552494961	-0.0038511092922223	0.0047789425453975	-0.8058496739893266	0.420331	0.420331	chr19	15862360	0.3764085789870338	chr19:15862360:A:G
chr19:15862394	['C', 'T']	98663	37161.73156205092	-1711.5487190097622	-0.007668360902915	0.0056581576410668	-1.355275230802736	0.175333	0.175333	chr19	15862394	0.7561363362216168	chr19:15862394:C:T
chr19:15862772	['C', 'T']	98663	124481.89738312249	-5265.811650975928	0.0016585816035774	0.0044419279423453	0.3733922803578092	0.708857	0.708857	chr19	15862772	0.1494413676021547	chr19:15862772:C:T
chr19:15863463	['G', 'A']	98663	67945.95267105932	-2344.07438297834	0.0085464580379608	0.0044879252985515	1.9043227035706547	0.0568711	0.0568711	chr19	15863463	1.245108371548958	chr19:15863463:G:A
chr19:15863694	['T', 'C']	98663	141089.59019766856	-4482.34256748316	-0.0041039802502019	0.0047358634343902	-0.8665748721553469	0.386177	0.386177	chr19	15863694	0.4132135955761333	chr19:15863694:T:C
chr19:15863853	['C', 'T']	98663	59114.5008379914	-2701.847533033468	-0.0068216595751489	0.0047605533148912	-1.432955189013533	0.151874	0.151874	chr19	15863853	0.818516568619171	chr19:15863853:C:T
chr19:15863877	['T', 'C']	98663	141707.95213203292	-4374.878915680928	-0.0034175388127168	0.0047618079272181	-0.7176977452581454	0.472945	0.472945	chr19	15863877	0.325189361556786	chr19:15863877:T:C
chr19:15863894	['A', 'G']	98663	83839.96653573264	-1726.5504945933203	0.0029663895733899	0.0043577005695611	0.6807235894339272	0.496048	0.496048	chr19	15863894	0.3044762970450597	chr19:15863894:A:G
chr19:15864704	['A', 'G']	98663	94778.62204444985	-2379.627072111179	0.0015943165183805	0.0042803985549709	0.3724691749858298	0.709544	0.709544	chr19	15864704	0.1490206680504784	chr19:15864704:A:G
chr19:15865040	['G', 'A']	98663	94952.39825843667	-2336.1610901800145	0.0018404276232269	0.0042797835885377	0.4300281977238442	0.667176	0.667176	chr19	15865040	0.1757595847549631	chr19:15865040:G:A
chr19:15865242	['A', 'G']	98663	95073.38149544838	-2324.817737410333	0.0021210088569457	0.0042798048705043	0.4955854112797055	0.620188	0.620188	chr19	15865242	0.2074766411689946	chr19:15865242:A:G
chr19:15865386	['A', 'G']	98663	58633.70258480763	-2522.5897437646368	-0.0055929876076988	0.0046592954645782	-1.200393417893093	0.229989	0.229989	chr19	15865386	0.6382929350847676	chr19:15865386:A:G
chr19:15865555	['G', 'A']	98663	58639.5377589912	-2501.7593162946555	-0.0051864717593024	0.004656621252311	-1.1137843252183	0.265374	0.265374	chr19	15865555	0.5761416293602837	chr19:15865555:G:A
chr19:15865674	['A', 'T']	98663	94908.93461752927	-2350.1446009918245	0.0017207692962312	0.0042798561770719	0.402062411687987	0.687639	0.687639	chr19	15865674	0.1626394999249596	chr19:15865674:A:T
chr19:15865682	['C', 'T']	98663	94909.08685205648	-2350.3324020376235	0.001711095004067	0.0042797783692579	0.3998092556282926	0.689298	0.689298	chr19	15865682	0.1615929816105919	chr19:15865682:C:T
chr19:15866146	['G', 'A']	98663	85228.42679194281	-1810.748306778782	0.0030420729238659	0.0043261145063142	0.7031882580606374	0.48194	0.48194	chr19	15866146	0.3170070266800205	chr19:15866146:G:A
chr19:15866265	['T', 'C']	98663	10943.699036142158	-440.1005697133846	-0.0040284490539293	0.0092997484884097	-0.4331782799233688	0.664886	0.664886	chr19	15866265	0.1772528115617067	chr19:15866265:T:C
chr19:15867004	['A', 'G']	98663	66943.6982125253	-2399.1438606985103	0.0110326009563796	0.0045064462513836	2.4481820798355813	0.0143596	0.0143596	chr19	15867004	1.842857657601537	chr19:15867004:A:G
chr19:15867697	['C', 'T']	98663	67172.59057429897	-2400.288948775092	0.0111091752158604	0.0045084181037026	2.464096044405617	0.0137376	0.0137376	chr19	15867697	1.8620891332006555	chr19:15867697:C:T
chr19:15867776	['C', 'T']	98663	67072.59630181566	-2398.693573219268	0.0110787137442118	0.0045035897224039	2.459974026741067	0.0138964	0.0138964	chr19	15867776	1.8570976934604573	chr19:15867776:C:T
chr19:15867831	['T', 'G']	98663	67051.02870177932	-2395.6727478136227	0.0111082815156574	0.0045040551133634	2.466284544942513	0.013654	0.013654	chr19	15867831	1.8647401014843408	chr19:15867831:T:G
chr19:15867841	['C', 'T']	98663	28431.74621388748	156.113025350789	-0.0159499298452219	0.006269428223185	-2.544080461155503	0.0109581	0.0109581	chr19	15867841	1.960264740655276	chr19:15867841:C:T
chr19:15868125	['G', 'A']	98663	56953.244511817946	-1898.2059718738071	0.0131900543604749	0.0046928465269506	2.81067243190789	0.00494478	0.00494478	chr19	15868125	2.305853025990249	chr19:15868125:G:A
chr19:15868183	['G', 'C']	98663	67062.66543625516	-2408.970961791208	0.0108903940536655	0.0045045675063819	2.4176336658816395	0.0156236	0.0156236	chr19	15868183	1.8062188885128627	chr19:15868183:G:C
chr19:15868189	['A', 'G']	98663	153858.13951554848	-4839.162358166729	-0.0036184005480504	0.005147851585755	-0.7028952734502176	0.482123	0.482123	chr19	15868189	0.3168421497142146	chr19:15868189:A:G
chr19:15868226	['A', 'G']	98663	153886.0302649322	-4846.57721979037	-0.0036720124105239	0.005148785251436	-0.7131803388964003	0.475736	0.475736	chr19	15868226	0.3226339833083281	chr19:15868226:A:G
chr19:15868891	['G', 'T']	98663	67076.87419642674	-2387.688078217388	0.0111843781529979	0.0045031441291554	2.483682030203102	0.0130048	0.0130048	chr19	15868891	1.885896322404231	chr19:15868891:G:T
chr19:15868905	['A', 'G']	98663	67126.93609750656	-2393.8849614288174	0.011148669197257	0.0045026608497041	2.47601797456932	0.0132874	0.0132874	chr19	15868905	1.876559990924836	chr19:15868905:A:G
chr19:15869550	['G', 'C']	98663	66995.9017172864	-2407.7444539772605	0.0105424397552372	0.0045035015906593	2.340942829264924	0.0192371	0.0192371	chr19	15869550	1.715860397419013	chr19:15869550:G:C
chr19:15869614	['C', 'T']	98663	67078.5578837459	-2401.3458287411468	0.0106664598969	0.0045026227571341	2.3689437184138216	0.0178409	0.0178409	chr19	15869614	1.7485832410375426	chr19:15869614:C:T
chr19:15869682	['T', 'G']	98663	67028.90807347634	-2398.216007984937	0.0109040395616705	0.0045030191135546	2.421495287205865	0.0154586	0.0154586	chr19	15869682	1.8108298402887155	chr19:15869682:T:G
chr19:15869719	['T', 'C']	98663	18861.543970638937	-728.1064430245474	0.0142974630992879	0.0072315700731061	1.9770897543341883	0.0480343	0.0480343	chr19	15869719	1.318448533854844	chr19:15869719:T:C
chr19:15869873	['T', 'C']	98663	67041.17986676528	-2406.2475022040685	0.0106404987515677	0.0045031606527953	2.3628956575117086	0.0181347	0.0181347	chr19	15869873	1.7414896245016465	chr19:15869873:T:C
chr19:15870191	['TC', 'T']	98663	67034.62689578263	-2414.2641257718706	0.0105037445028673	0.004503179092614	2.332517602974113	0.0196755	0.0196755	chr19	15870191	1.7060742224005714	chr19:15870191:TC:T
chr19:15870215	['G', 'C']	98663	67023.02075328231	-2407.285000462209	0.0106343301460513	0.0045039223724461	2.361126428623511	0.0182215	0.0182215	chr19	15870215	1.7394158746237962	chr19:15870215:G:C
chr19:15870271	['C', 'T']	98663	11064.457871262037	-556.205267313902	-0.0095945897120919	0.0092436254568672	-1.0379682470760436	0.299287	0.299287	chr19	15870271	0.5239121470117319	chr19:15870271:C:T
chr19:15870316	['C', 'T']	98663	67026.34234964917	-2407.3950754450043	0.0106145218046877	0.0045034594772986	2.356970648496816	0.0184266	0.0184266	chr19	15870316	1.734554791609915	chr19:15870316:C:T
chr19:15870591	['G', 'A']	98663	10088.431519832944	-496.9697568391653	-0.0042119075385737	0.0096556204913079	-0.4362130369938802	0.662683	0.662683	chr19	15870591	0.1786941703488313	chr19:15870591:G:A
chr19:15870712	['C', 'T']	98663	11081.071474251585	-551.8131409397988	-0.0091458193978602	0.009244184677878	-0.9893592259949986	0.32249	0.32249	chr19	15870712	0.4914837477330635	chr19:15870712:C:T
chr19:15870995	['A', 'G']	98663	66955.46648888709	-2427.2484441953693	0.0105097650697753	0.0045054054105014	2.332701302590593	0.0196658	0.0196658	chr19	15870995	1.7062883819001216	chr19:15870995:A:G
chr19:15871011	['G', 'A']	98663	56862.98472175754	-1931.939188034282	0.0124082249206086	0.0046918594418634	2.6446284408896066	0.00817936	0.00817936	chr19	15871011	2.0872806766883683	chr19:15871011:G:A
chr19:15871102	['T', 'C']	98663	69268.84980585775	-3168.347917860281	-0.0077177670021312	0.004470396393513	-1.726416702852234	0.0842756	0.0842756	chr19	15871102	1.0742981468371116	chr19:15871102:T:C
chr19:15871163	['A', 'C']	98663	67030.3434445841	-2416.9929481148283	0.010421693298665	0.0045033264792826	2.314221131114859	0.0206576	0.0206576	chr19	15871163	1.684920136219197	chr19:15871163:A:C
chr19:15871604	['G', 'A']	98663	67003.12710644258	-2431.008115812313	0.0103247136737304	0.004503989640428	2.29234845059482	0.0218876	0.0218876	chr19	15871604	1.6598018567006627	chr19:15871604:G:A
chr19:15871750	['A', 'C']	98663	58280.85613327113	-2640.990681430242	-0.0065031462530904	0.0046687374830867	-1.3929132397460986	0.163649	0.163649	chr19	15871750	0.7860866441647689	chr19:15871750:A:C
chr19:15871848	['A', 'G']	98663	66997.54392474102	-2431.2257561786505	0.0103069328816716	0.0045034269906475	2.288686572043143	0.0220997	0.0220997	chr19	15871848	1.6556136217551105	chr19:15871848:A:G
chr19:15871890	['C', 'T']	98663	67001.97748332284	-2429.219806863071	0.0103475915599646	0.0045034506380731	2.297702893084653	0.0215808	0.0215808	chr19	15871890	1.665932460063408	chr19:15871890:C:T
chr19:15871897	['T', 'C']	98663	66994.6175689376	-2432.263194021949	0.0103066420639155	0.0045032818045389	2.2886957803811665	0.0220991	0.0220991	chr19	15871897	1.6556254128756458	chr19:15871897:T:C
chr19:15871911	['A', 'G']	98663	86438.69873017153	-2549.688347403077	-0.0134168362876649	0.0043320450708453	-3.097113734563896	0.0019547	0.0019547	chr19	15871911	2.708919887036473	chr19:15871911:A:G
chr19:15871950	['T', 'C']	98663	67062.27391983135	-2414.1921971180536	0.0104190907524156	0.004501811627557	2.3144217515981973	0.0206466	0.0206466	chr19	15871950	1.6851514560081713	chr19:15871950:T:C
chr19:15872054	['C', 'T']	98663	66990.18469710484	-2428.2055203067403	0.0103766315901873	0.0045034733095733	2.3041396888328163	0.0212169	0.0212169	chr19	15872054	1.6733180705404256	chr19:15872054:C:T
chr19:15872616	['A', 'G']	98663	67189.0634198797	-2410.1379542760887	0.0105176005678205	0.0045195948581834	2.3271113668024213	0.0199614	0.0199614	chr19	15872616	1.6998090025800812	chr19:15872616:A:G
chr19:15872889	['T', 'TGCTG']	98663	67537.7909030512	-2413.6191210283737	0.0112324382506298	0.0045222024876511	2.483842393458127	0.012999	0.012999	chr19	15872889	1.8860900562459628	chr19:15872889:T:TGCTG
chr19:15872891	['A', 'G']	98663	67034.01895349892	-2415.3324478157074	0.0106193158993164	0.0045052160708238	2.357115781435681	0.0184194	0.0184194	chr19	15872891	1.7347245207696342	chr19:15872891:A:G
chr19:15872926	['A', 'G']	98663	67006.59901637679	-2432.2421789325394	0.010332819824339	0.0045039195024373	2.2941839477253847	0.021782	0.021782	chr19	15872926	1.661902246293461	chr19:15872926:A:G
chr19:15873074	['A', 'G']	98663	10064.816096497896	-512.2296424649633	-0.0052897816290187	0.0096653182343083	-0.5472951330502445	0.584177	0.584177	chr19	15873074	0.2334555459070057	chr19:15873074:A:G
chr19:15873161	['G', 'A']	98663	58252.44669376665	-2638.468477522009	-0.0063747707427551	0.0046695537811151	-1.3651777110987169	0.1722	0.1722	chr19	15873161	0.7639668528823641	chr19:15873161:G:A
chr19:15873192	['A', 'T']	98663	10035.051311427207	-516.5779258567517	-0.0057293277751194	0.0096785732926882	-0.5919599513130384	0.553879	0.553879	chr19	15873192	0.2565851005637533	chr19:15873192:A:T
chr19:15874060	['C', 'T']	98663	10057.325169792191	-512.5275566131735	-0.0050867444103072	0.0096688155810974	-0.5260979866294955	0.598821	0.598821	chr19	15874060	0.2227029778276481	chr19:15874060:C:T
chr19:15874101	['G', 'A']	98663	58247.530318852376	-2639.3495026635032	-0.0064210097682828	0.0046700579473053	-1.374931497796032	0.169156	0.169156	chr19	15874101	0.7717125930833473	chr19:15874101:G:A
chr19:15874199	['C', 'T']	98663	170861.78125918642	-5224.01930222592	-0.003740167744298	0.0062489913504009	-0.5985234311547013	0.549492	0.549492	chr19	15874199	0.2600386260451248	chr19:15874199:C:T
chr19:15874257	['C', 'T']	98663	58258.21906045985	-2645.067281556269	-0.0065473858962112	0.0046694709589384	-1.402168672594052	0.160868	0.160868	chr19	15874257	0.7935303375390869	chr19:15874257:C:T
chr19:15875654	['C', 'T']	98663	153305.861333847	-5002.474875085064	-0.0056340277596218	0.005124270586069	-1.0994789726636578	0.271562	0.271562	chr19	15875654	0.5661310014935763	chr19:15875654:C:T
chr19:15875820	['A', 'T']	98663	58242.21597867079	-2641.7435807205143	-0.0065156649795173	0.0046698179775322	-1.3952717238371768	0.162937	0.162937	chr19	15875820	0.7879802841923086	chr19:15875820:A:T
chr19:15875837	['C', 'T']	98663	66993.54323540744	-2427.758677194603	0.0104699959633748	0.0045027949971514	2.325221550170144	0.0200621	0.0200621	chr19	15875837	1.6976236091681642	chr19:15875837:C:T
chr19:15876423	['A', 'T']	98663	58271.57101707982	-2658.170762824822	-0.0067804889152783	0.0046711148408218	-1.4515782947621405	0.146622	0.146622	chr19	15876423	0.8338008607879207	chr19:15876423:A:T
chr19:15876522	['G', 'A']	98663	10970.778361174182	-543.4681480468963	-0.0092535997674845	0.0092816989413287	-0.9969726260222672	0.31878	0.31878	chr19	15876522	0.4965089337066192	chr19:15876522:G:A
chr19:15877156	['C', 'T']	98663	57776.667055340346	-2661.0096888999174	-0.0064490014795547	0.0046842843444226	-1.3767314290459909	0.168598	0.168598	chr19	15877156	0.7731475815150465	chr19:15877156:C:T
chr19:15877157	['G', 'A']	98663	66942.10422201041	-2443.716620150658	0.0104271566854193	0.0045051657770968	2.314489011354127	0.020643	0.020643	chr19	15877157	1.685227187433945	chr19:15877157:G:A
chr19:15877848	['T', 'C']	98663	66990.25859167497	-2424.819508686486	0.0105391847725807	0.004502575744224	2.340701272177502	0.0192495	0.0192495	chr19	15877848	1.7155805466781349	chr19:15877848:T:C
chr19:15877942	['CTT', 'C']	98663	66917.5648753586	-2440.502469023834	0.0104705414471835	0.0045048348552319	2.3242897428355227	0.020112	0.020112	chr19	15877942	1.6965447396581177	chr19:15877942:CTT:C
chr19:15878230	['C', 'G']	98663	43630.74885960467	-1639.086681959381	0.0055680830593651	0.0051392961324942	1.0834330063527278	0.278619	0.278619	chr19	15878230	0.5549892708488922	chr19:15878230:C:G
chr19:15878357	['C', 'T']	98663	11067.346078600318	-556.2136529437114	-0.0097137230635503	0.0092434846320157	-1.050872419899518	0.29332	0.29332	chr19	15878357	0.532658323676427	chr19:15878357:C:T
chr19:15878374	['G', 'A']	98663	58243.66152613866	-2634.6133030490028	-0.0063162727169821	0.0046694796630386	-1.3526716406923731	0.176164	0.176164	chr19	15878374	0.7540828371200234	chr19:15878374:G:A
chr19:15878595	['C', 'T']	98663	74466.50085365842	-2176.569878590804	-0.012732588061135	0.0044544830883062	-2.858376114292623	0.00425905	0.00425905	chr19	15878595	2.370687261406262	chr19:15878595:C:T
chr19:15879061	['T', 'A']	98663	66824.37532592713	-2415.449516938307	0.0107101339852213	0.0045113376139448	2.3740484312492462	0.0175961	0.0175961	chr19	15879061	1.7545835785589627	chr19:15879061:T:A
chr19:15879238	['A', 'G']	98663	141156.44554254727	-4606.749374632132	-0.0031205935989069	0.0047442241403207	-0.6577668985715295	0.510689	0.510689	chr19	15879238	0.2918434965418563	chr19:15879238:A:G
chr19:15879621	['C', 'T']	98663	56554.73211154247	-2005.021879632349	0.0117190981719902	0.0047003782873125	2.49322447166071	0.0126605	0.0126605	chr19	15879621	1.897549142426641	chr19:15879621:C:T
chr19:15880866	['C', 'T']	98663	57681.76951382695	-2664.3658598420107	-0.0063778783722177	0.0046862671651075	-1.3609719948758925	0.173526	0.173526	chr19	15880866	0.7606354441552211	chr19:15880866:C:T
chr19:15881743	['A', 'G']	98663	125039.34675547178	-5073.138943202337	0.0042739248954162	0.0044443843520484	0.9616461036828012	0.33623	0.33623	chr19	15881743	0.4733635393998396	chr19:15881743:A:G
chr19:15884978	['C', 'T']	98663	31723.787662831368	-1191.179402001423	0.0101712221961048	0.0057848770043652	1.75824346627071	0.0787092	0.0787092	chr19	15884978	1.1039745017487506	chr19:15884978:C:T
chr19:15884994	['C', 'CT']	98663	31440.46131232956	-1247.2205669360008	0.0093926371612983	0.0058062942932336	1.6176646733604283	0.105738	0.105738	chr19	15884994	0.9757689083925898	chr19:15884994:C:CT
chr19:15884995	['A', 'T']	98663	31442.417644912108	-1250.7537697239045	0.0092652160247138	0.0058062825494922	1.5957225549631888	0.110554	0.110554	chr19	15884995	0.9564255394127168	chr19:15884995:A:T
chr19:15885092	['T', 'C']	98663	10503.642368928096	-457.2277994900396	0.017825433210933	0.0094763515763644	1.8810438877544964	0.0599689	0.0599689	chr19	15885092	1.222073917283806	chr19:15885092:T:C
chr19:15885164	['C', 'A']	98663	94415.70503348904	-3870.003875425986	-0.0029180447564445	0.0042582776693318	-0.6852640863371463	0.493179	0.493179	chr19	15885164	0.3069954243275022	chr19:15885164:C:A
chr19:15885435	['A', 'G']	98663	127389.44355901612	-4969.733897540752	0.0026178288370848	0.0044574411761987	0.5872940850152245	0.557008	0.557008	chr19	15885435	0.2541385672483447	chr19:15885435:A:G
chr19:15885482	['A', 'G']	98663	31729.039751414253	-1194.98506738322	0.0100689932624157	0.0057844444162817	1.7407018786582251	0.081739	0.081739	chr19	15885482	1.0875706797775753	chr19:15885482:A:G
chr19:15885539	['A', 'T']	98663	127992.24260457006	-4865.950680436358	0.002898526073402	0.0044644766325734	0.6492420751525587	0.516183	0.516183	chr19	15885539	0.2871963026355579	chr19:15885539:A:T
chr19:15886010	['G', 'A']	98663	58284.95019059981	-2609.074456323659	-0.0071744598084206	0.0046651642467313	-1.5378793605064298	0.124081	0.124081	chr19	15886010	0.9062947150918416	chr19:15886010:G:A
chr19:15886097	['C', 'T']	98663	31439.46117041228	-1247.372519872771	0.0093570484236197	0.0058064027499935	1.611505234222717	0.107073	0.107073	chr19	15886097	0.9703200289750622	chr19:15886097:C:T
chr19:15886612	['A', 'C']	98663	31727.82366596384	-1189.291477375311	0.0102122600679313	0.005784845568596	1.7653470515047718	0.0775085	0.0775085	chr19	15886612	1.1106506678075774	chr19:15886612:A:C
chr19:15886726	['G', 'C']	98663	31727.502042595468	-1188.770517843449	0.0102739204845958	0.0057848381534327	1.7760082844321536	0.0757346	0.0757346	chr19	15886726	1.1207056640132942	chr19:15886726:G:C
chr19:15886754	['G', 'A']	98663	94467.93702224291	-3868.6883876982174	-0.0029344011773851	0.004256222549765	-0.6894379095724394	0.490549	0.490549	chr19	15886754	0.309317605273335	chr19:15886754:G:A
chr19:15887112	['C', 'T']	98663	94490.39292268683	-3873.324784186356	-0.0029354860310334	0.004256281007898	-0.6896833234427726	0.490395	0.490395	chr19	15887112	0.309453966473898	chr19:15887112:C:T
chr19:15887388	['A', 'T']	98663	128321.44987735157	-4870.239378992915	0.0027539444647456	0.0044873179700135	0.6137172545268367	0.539404	0.539404	chr19	15887388	0.2680858373204904	chr19:15887388:A:T
chr19:15888021	['CAGATAT', 'C']	98663	128521.2084731426	-4885.234455881051	0.0023704441048034	0.0045070510724209	0.5259412566474714	0.59893	0.59893	chr19	15888021	0.2226239328530948	chr19:15888021:CAGATAT:C
chr19:15888788	['A', 'G']	98663	10119.92313540252	-492.9833959936014	-0.00439490460737	0.0096409765075749	-0.4558567904316435	0.648494	0.648494	chr19	15888788	0.1880940377432718	chr19:15888788:A:G
chr19:15888817	['C', 'T']	98663	31723.53687710336	-1186.3389133652713	0.0103336162925936	0.0057851343487677	1.7862361821890562	0.0740641	0.0740641	chr19	15888817	1.1303922501843626	chr19:15888817:C:T
chr19:15889356	['C', 'T']	98663	127422.53836016382	-4958.101917628995	0.0028177160718474	0.0044586759717055	0.6319625130259519	0.527413	0.527413	chr19	15889356	0.2778491696531585	chr19:15889356:C:T
chr19:15890405	['C', 'A']	98663	10120.615465704408	-494.09257189023486	-0.0044702079633852	0.0096395546178266	-0.4637359443058086	0.642838	0.642838	chr19	15890405	0.1918984587560371	chr19:15890405:C:A
chr19:15890930	['G', 'A']	98663	94379.0447582648	-3882.564769672586	-0.0027368965055509	0.0042560741797379	-0.6430565798360963	0.520189	0.520189	chr19	15890930	0.283838835703796	chr19:15890930:G:A
chr19:15891042	['G', 'T']	98663	94478.72770776518	-3877.3719427980695	-0.0030391536904922	0.0042555035476264	-0.7141701696353635	0.475124	0.475124	chr19	15891042	0.3231930314534311	chr19:15891042:G:T
chr19:15891487	['C', 'T']	98663	35611.857943716794	-1229.5084839513984	0.0057464512289056	0.0055119026829134	1.042553099988367	0.297158	0.297158	chr19	15891487	0.5270125733004813	chr19:15891487:C:T
chr19:15892841	['T', 'C']	98663	33283.409543408634	-1016.0879123533476	0.0100847614812725	0.0056777165058577	1.7762002507289705	0.075703	0.075703	chr19	15892841	1.1208869096990068	chr19:15892841:T:C
chr19:15892885	['C', 'T']	98663	35877.636382066434	-1230.303485976848	0.006076122921753	0.0054985041564046	1.1050501643570625	0.269141	0.269141	chr19	15892885	0.5700201382918693	chr19:15892885:C:T
chr19:15892942	['T', 'C']	98663	10181.6438276988	-486.0548822518595	-0.0045196178397772	0.0096113958240614	-0.4702353250776241	0.638188	0.638188	chr19	15892942	0.1950513662076594	chr19:15892942:T:C
chr19:15893561	['A', 'T']	98663	31993.59417160813	-1130.312498646723	0.0107783104409532	0.0057635539904656	1.8700805889531424	0.0614756	0.0614756	chr19	15893561	1.2112972238675286	chr19:15893561:A:T
chr19:15893586	['C', 'G']	98663	32928.00367952642	-1071.412617916421	0.0097614015081912	0.0056992902969364	1.7127398324381458	0.0867636	0.0867636	chr19	15893586	1.0616624365137823	chr19:15893586:C:G
chr19:15893990	['C', 'A']	98663	31995.918655097616	-1134.6903649128851	0.0106593909847291	0.0057639116524024	1.8493328190216607	0.0644128	0.0644128	chr19	15893990	1.191027821817247	chr19:15893990:C:A
chr19:15894193	['C', 'T']	98663	32913.33515447616	-1077.1469664116576	0.0097184671389455	0.0057004019199454	1.7048740203635584	0.0882211	0.0882211	chr19	15894193	1.0544275314482057	chr19:15894193:C:T
chr19:15894206	['G', 'A']	98663	32013.92029720031	-1136.2233001084749	0.0106300550427399	0.0057626387806333	1.8446505927917327	0.0650914	0.0650914	chr19	15894206	1.1864763874574105	chr19:15894206:G:A
chr19:15894209	['T', 'C']	98663	32013.542630944063	-1135.15221096978	0.010661763063236	0.0057627466482678	1.8501183053814785	0.0642995	0.0642995	chr19	15894209	1.191792404184413	chr19:15894209:T:C
chr19:15894294	['C', 'T']	98663	31986.45657948096	-1132.2074124875146	0.0107810788250347	0.0057644924853247	1.8702563759916768	0.0614512	0.0614512	chr19	15894294	1.2114696319265947	chr19:15894294:C:T
chr19:15894375	['C', 'T']	98663	171262.3583165236	-5163.6067769538695	-0.001861013919938	0.0062925806691992	-0.2957473281268073	0.767424	0.767424	chr19	15894375	0.1149646230363455	chr19:15894375:C:T
chr19:15894422	['A', 'G']	98663	31989.132977159592	-1125.3221934890523	0.0109516842348782	0.0057646245382575	1.89980876676292	0.0574611	0.0574611	chr19	15894422	1.2406260643977185	chr19:15894422:A:G
chr19:15894466	['G', 'C']	98663	31992.945589263807	-1128.428319359511	0.0108629841066157	0.0057641522368115	1.884576197908443	0.05949	0.05949	chr19	15894466	1.2255560310750349	chr19:15894466:G:C
chr19:15894486	['C', 'T']	98663	31991.89105026812	-1131.5197319429396	0.0107826955723872	0.0057645394231686	1.87052161167461	0.0614144	0.0614144	chr19	15894486	1.2117297867203198	chr19:15894486:C:T
chr19:15894711	['G', 'T']	98663	10166.339533705015	-488.5279708017376	-0.0059691604589179	0.009617048797602	-0.6206852626562896	0.534808	0.534808	chr19	15894711	0.2718021049069319	chr19:15894711:G:T
chr19:15894805	['A', 'T']	98663	31994.215610745057	-1133.5506629111037	0.0107340361400163	0.005763823597168	1.862311703170509	0.0625621	0.0625621	chr19	15894805	1.2036886818934591	chr19:15894805:A:T
chr19:15895264	['T', 'A']	98663	43683.75584389254	-1474.488574297947	0.0067472867530523	0.0051332107907672	1.3144378885021204	0.188702	0.188702	chr19	15895264	0.7242234968442852	chr19:15895264:T:A
chr19:15895291	['T', 'C']	98663	32900.33615839254	-1077.9662318593755	0.0097794507896382	0.0057014318615507	1.7152622406292035	0.0863003	0.0863003	chr19	15895291	1.0639876945731088	chr19:15895291:T:C
chr19:15895368	['A', 'G']	98663	32895.33457682445	-1078.142006215164	0.0098097210293989	0.0057014576451425	1.7205636944013027	0.0853332	0.0853332	chr19	15895368	1.068881967993471	chr19:15895368:A:G
chr19:15895603	['G', 'A']	98663	31996.91874632554	-1131.6063491534285	0.0107819025748108	0.0057637385205737	1.870643946862721	0.0613974	0.0613974	chr19	15895603	1.2118500195682955	chr19:15895603:G:A
chr19:15895801	['T', 'C']	98663	31991.24247615379	-1131.6160416914104	0.0107655095725114	0.0057638613471148	1.8677599831404967	0.0617985	0.0617985	chr19	15895801	1.209022066167314	chr19:15895801:T:C
chr19:15896044	['A', 'C']	98663	32949.45231687863	-1071.2673374541089	0.0099438788848248	0.0057033257051415	1.7435228845268906	0.0812454	0.0812454	chr19	15896044	1.090201218794266	chr19:15896044:A:C
chr19:15896974	['A', 'G']	98663	32835.32962009406	-1064.8820058057345	0.0095434008664946	0.0057027380201735	1.6734769917072552	0.0942366	0.0942366	chr19	15896974	1.0257803913587096	chr19:15896974:A:G
chr19:15897289	['T', 'C']	98663	31995.594333789468	-1135.1679222471582	0.0106858673390988	0.0057636737320491	1.854002817626468	0.0637417	0.0637417	chr19	15897289	1.1955763580136218	chr19:15897289:T:C
chr19:15897578	['A', 'C']	98663	32900.335387796906	-1085.0442297336515	0.0095502793806887	0.0057008700970505	1.6752318888356597	0.0938919	0.0938919	chr19	15897578	1.0273718724520755	chr19:15897578:A:C
chr19:15897624	['A', 'G']	98663	31996.86456897252	-1135.447862950136	0.0106385278722666	0.0057635451107542	1.8458305899985408	0.0649198	0.0649198	chr19	15897624	1.1876228267852724	chr19:15897624:A:G
chr19:15897702	['A', 'G']	98663	33518.7562164847	-999.8158244634864	0.0097841966745535	0.0056631174214871	1.7277050688424704	0.0840442	0.0840442	chr19	15897702	1.0754922524197466	chr19:15897702:A:G
chr19:15897833	['G', 'A']	98663	35906.9114793979	-1248.1688439163377	0.0055765692198002	0.0054963900992192	1.0145875964284892	0.310305	0.310305	chr19	15897833	0.5082112264947425	chr19:15897833:G:A
chr19:15898323	['G', 'A']	98663	35896.72981246833	-1247.9010399721628	0.0056104876935794	0.0054976787933112	1.020519369084553	0.307485	0.307485	chr19	15898323	0.5121760655019691	chr19:15898323:G:A
chr19:15898324	['G', 'T']	98663	35895.001956371896	-1247.824108944724	0.0056199616526651	0.0054976934204584	1.0222399146070345	0.30667	0.30667	chr19	15898324	0.5133287068075678	chr19:15898324:G:T
chr19:15898578	['A', 'G']	98663	37843.02057532314	-1137.6887849463849	0.0054564414408996	0.0054593736934891	0.9994628957909651	0.317573	0.317573	chr19	15898578	0.4981564283150497	chr19:15898578:A:G
chr19:15900141	['G', 'T']	98663	35964.55163396043	-1269.4319977246528	0.0046457014993682	0.0054931212982557	0.8457307325151138	0.397705	0.397705	chr19	15900141	0.4004389489718787	chr19:15900141:G:T
chr19:15900196	['G', 'A']	98663	144486.35997769778	-5268.9957314314925	0.0030545434535712	0.0048265814350741	0.6328585759217223	0.526827	0.526827	chr19	15900196	0.2783319754518493	chr19:15900196:G:A
chr19:15900263	['G', 'A']	98663	35982.64702543258	-1271.2414683483669	0.0046196536029388	0.0054924279198642	0.8410949893818557	0.400297	0.400297	chr19	15900263	0.3976176646746298	chr19:15900263:G:A
chr19:15900424	['C', 'T']	98663	10297.521853270891	-478.9703197060968	-0.0044848002493807	0.0095625657379936	-0.4689954947511542	0.639074	0.639074	chr19	15900424	0.1944488508698771	chr19:15900424:C:T
chr19:15900953	['C', 'G']	98663	35952.73719209326	-1267.1538205993147	0.0050314891193409	0.0054950798759727	0.9156353015615096	0.35986	0.35986	chr19	15900953	0.4438664243799164	chr19:15900953:C:G
chr19:15901319	['G', 'T']	98663	10493.957254647554	-485.2844478036867	0.005835267500664	0.0094929910109143	0.6146921970067257	0.538759	0.538759	chr19	15901319	0.2686054618563817	chr19:15901319:G:T
chr19:15901320	['T', 'C']	98663	36070.9247782677	-1263.1360665747409	0.0045371594655184	0.0054882922832267	0.8266978563413825	0.40841	0.40841	chr19	15901320	0.3889036326682574	chr19:15901320:T:C
chr19:15901458	['A', 'C']	98663	36072.89345500636	-1262.6429142894426	0.0044962274172684	0.0054889002131055	0.8191490540369173	0.412703	0.412703	chr19	15901458	0.3843623741593898	chr19:15901458:A:C
chr19:15901802	['A', 'G']	98663	36079.25453678626	-1283.7522427450351	0.0043645263281809	0.0054901799914748	0.7949696248498539	0.426633	0.426633	chr19	15901802	0.3699455549728292	chr19:15901802:A:G
chr19:15901947	['C', 'T']	98663	36112.78451728018	-1266.8750701604065	0.0047601805492591	0.005486333095326	0.8676433724584748	0.385592	0.385592	chr19	15901947	0.4138719851216362	chr19:15901947:C:T
chr19:15902317	['C', 'T']	98663	36139.69217980171	-1276.1914686880325	0.0044465499770999	0.0054852389200903	0.8106392523421122	0.417575	0.417575	chr19	15902317	0.3792655102142556	chr19:15902317:C:T
chr19:15902497	['G', 'GCAGA']	98663	36118.95559790764	-1269.0045621718111	0.0046483860241247	0.0054862965236559	0.847272108622226	0.396846	0.396846	chr19	15902497	0.4013779927973843	chr19:15902497:G:GCAGA
chr19:15902528	['T', 'C']	98663	134357.23558691447	-4808.553599109028	0.0034186873493304	0.0045685621968215	0.748307060744165	0.454277	0.454277	chr19	15902528	0.3426792509158269	chr19:15902528:T:C
chr19:15902606	['T', 'C']	98663	36135.66253433753	-1277.5477802398948	0.0044225460796582	0.0054852709998907	0.8062584473485972	0.420096	0.420096	chr19	15902606	0.3766514536350572	chr19:15902606:T:C
chr19:15902848	['A', 'G']	98663	36123.75972630512	-1272.0547275214526	0.0045646682799065	0.0054860636174489	0.8320480034879848	0.405384	0.405384	chr19	15902848	0.3921333963653512	chr19:15902848:A:G
chr19:15903005	['G', 'A']	98663	36031.65199233677	-1280.623840488264	0.0046898905548069	0.0054915014550639	0.8540270075831736	0.393092	0.393092	chr19	15903005	0.4055057946210431	chr19:15903005:G:A
chr19:15903064	['G', 'C']	98663	134347.97854072903	-4811.968883044229	0.0033670869920302	0.0045684722536026	0.7370269107741615	0.461108	0.461108	chr19	15903064	0.336197342916754	chr19:15903064:G:C
chr19:15903354	['G', 'C']	98663	134352.9790982443	-4810.596401353385	0.0034161725912517	0.0045684516451049	0.7477747071947523	0.454598	0.454598	chr19	15903354	0.3423724792816913	chr19:15903354:G:C
chr19:15903365	['CAA', 'C']	98663	134349.2552861516	-4811.604250121575	0.0033842806618778	0.0045683659959931	0.7408076902871015	0.458812	0.458812	chr19	15903365	0.3383652318657357	chr19:15903365:CAA:C
chr19:15903563	['T', 'C']	98663	134353.70266599086	-4811.576485338905	0.0033855841301147	0.0045687857603449	0.7410249260317932	0.45868	0.45868	chr19	15903563	0.3384901961640768	chr19:15903563:T:C
chr19:15903752	['G', 'A']	98663	134476.07459599758	-4820.860694797497	0.0029491848023048	0.0045729440861442	0.6449203722478785	0.51898	0.51898	chr19	15903752	0.2848493782921983	chr19:15903752:G:A
chr19:15903821	['A', 'G']	98663	98479.94619502396	-3574.6304393369765	-5.833431068713739e-05	0.0042603015727121	-0.0136925308435386	0.989075	0.989075	chr19	15903821	0.0047707752873842	chr19:15903821:A:G
chr19:15904289	['T', 'C']	98663	134268.9394572237	-4804.365576685399	0.0034900011746153	0.0045672263483798	0.764140182334816	0.444786	0.444786	chr19	15904289	0.3518488909818308	chr19:15904289:T:C
chr19:15904644	['C', 'CA']	98663	134211.2059852194	-4822.395985339518	0.003152681638696	0.0045653741949857	0.6905636874538602	0.489841	0.489841	chr19	15904644	0.3099448669684556	chr19:15904644:C:CA
chr19:15904695	['CTG', 'C']	98663	134204.56487094745	-4824.976690124936	0.0031318840239325	0.0045655786481527	0.6859774554972753	0.492729	0.492729	chr19	15904695	0.307391876187976	chr19:15904695:CTG:C
chr19:15904841	['A', 'T']	98663	134199.68237202225	-4801.400116158545	0.0037645013580597	0.0045652294731855	0.8246028770669662	0.409599	0.409599	chr19	15904841	0.3876411123227824	chr19:15904841:A:T
chr19:15904901	['A', 'G']	98663	25931.73096456992	-598.4783817813503	0.0102260070210829	0.0062852090458106	1.6269955297507717	0.103741	0.103741	chr19	15904901	0.984049569988195	chr19:15904901:A:G
chr19:15904974	['C', 'G']	98663	108189.54490253124	-4210.481770517341	-0.001551094695762	0.004293544521929	-0.3612620500008624	0.717904	0.717904	chr19	15904974	0.1439336268687556	chr19:15904974:C:G
chr19:15905074	['A', 'T']	98663	134176.39919714537	-4821.222400616707	0.003356225776598	0.0045651178401615	0.7351892972119408	0.462226	0.462226	chr19	15905074	0.3351456293048794	chr19:15905074:A:T
chr19:15905607	['G', 'A']	98663	25671.601948242835	-615.0857140573754	0.009035007621483	0.0063092611420668	1.4320230876548072	0.15214	0.15214	chr19	15905607	0.8177565880809996	chr19:15905607:G:A
chr19:15906003	['AT', 'A']	98663	133764.89439161378	-4838.521812843268	0.0025026774058922	0.0045573410242874	0.5491529803353987	0.582902	0.582902	chr19	15906003	0.2344044545665154	chr19:15906003:AT:A
chr19:15906223	['A', 'T']	98663	11258.9670002129	-508.2386911064654	0.0019725000862263	0.00916861184694	0.2151361753725716	0.829662	0.829662	chr19	15906223	0.0810988009153465	chr19:15906223:A:T
chr19:15906317	['G', 'T']	98663	133757.00630716514	-4842.633622177372	0.0024406157873603	0.0045575702091842	0.5355081052711114	0.5923	0.5923	chr19	15906317	0.2274582673590564	chr19:15906317:G:T
chr19:15906781	['T', 'C']	98663	133756.75817079598	-4841.105265890442	0.002423969089589	0.0045569407756177	0.5319290306686998	0.594776	0.594776	chr19	15906781	0.2256465641545473	chr19:15906781:T:C
chr19:15906807	['G', 'A']	98663	133768.69302665064	-4845.802667820317	0.0022727065802616	0.0045574294514512	0.4986816810818593	0.618005	0.618005	chr19	15906807	0.2090080112159976	chr19:15906807:G:A
chr19:15907063	['T', 'C']	98663	133753.6235985808	-4834.340114482335	0.002592877979461	0.0045572641844582	0.5689549419372224	0.569388	0.569388	chr19	15907063	0.2445916899616307	chr19:15907063:T:C
chr19:15907064	['G', 'A']	98663	133751.2676506067	-4837.626041478402	0.0025138028262014	0.0045571782502415	0.5516138909133503	0.581214	0.581214	chr19	15907064	0.2356639331738809	chr19:15907064:G:A
chr19:15907225	['A', 'G']	98663	25636.29918506355	-610.3891807527665	0.0095190933748936	0.0063126644078323	1.5079359142049404	0.131574	0.131574	chr19	15907225	0.8808299220603126	chr19:15907225:A:G
chr19:15907240	['A', 'C']	98663	133758.7585560197	-4836.012816166848	0.00252325765799	0.0045575888875572	0.5536387156109827	0.579827	0.579827	chr19	15907240	0.2367015653211488	chr19:15907240:A:C
chr19:15907368	['C', 'T']	98663	132502.08501028045	-4796.4931833632045	0.002646983209714	0.0046006997075096	0.5753436168401603	0.56506	0.56506	chr19	15907368	0.2479054348612356	chr19:15907368:C:T
chr19:15908171	['C', 'A']	98663	133746.24805422823	-4837.737915734718	0.0024286863929651	0.0045597102756616	0.5326405069920229	0.594284	0.594284	chr19	15908171	0.2260059621618649	chr19:15908171:C:A
chr19:15909566	['C', 'T']	98663	108119.9298837988	-4208.338932326647	-0.0018793753491454	0.0042929416946484	-0.4377826401621622	0.661545	0.661545	chr19	15909566	0.1794406086390208	chr19:15909566:C:T
chr19:15909720	['G', 'A']	98663	108061.04812888442	-4219.561676429754	-0.0019244652300407	0.0042924025410338	-0.4483422073404233	0.653907	0.653907	chr19	15909720	0.1844840135393592	chr19:15909720:G:A
chr19:15909814	['C', 'T']	98663	133752.69043153874	-4838.15536737777	0.0025120590953258	0.0045570119914954	0.5512513682241851	0.581463	0.581463	chr19	15909814	0.2354779153415042	chr19:15909814:C:T
chr19:15910145	['C', 'A']	98663	25680.60286053136	-618.294565419425	0.0089453446769258	0.0063090679261157	1.4178551858504256	0.156236	0.156236	chr19	15910145	0.8062188885128626	chr19:15910145:C:A
chr19:15910388	['G', 'A']	98663	171027.80508208176	-5184.04406634049	-0.0025764278600991	0.0062679280223111	-0.411049369253784	0.681037	0.681037	chr19	15910388	0.1668292926990802	chr19:15910388:G:A
chr19:15911078	['G', 'A']	98663	108068.81132151984	-4221.508552588365	-0.0019909674906528	0.0042917518313189	-0.4639055492733195	0.642716	0.642716	chr19	15911078	0.1919808884741995	chr19:15911078:G:A
chr19:15911097	['T', 'C']	98663	108069.5254391923	-4219.61275765122	-0.0019586026027427	0.0042918883207612	-0.4563498526437196	0.648139	0.648139	chr19	15911097	0.1883318452723535	chr19:15911097:T:C
chr19:15911190	['A', 'G']	98663	108072.90748456554	-4215.2578981312	-0.0018602660333941	0.0042918464950761	-0.4334418846359956	0.664695	0.664695	chr19	15911190	0.1773775880839556	chr19:15911190:A:G
chr19:15911334	['A', 'G']	98663	133764.04804046798	-4837.395123588545	0.0024988941261422	0.0045577819068303	0.548269789389735	0.583508	0.583508	chr19	15911334	0.2339531853220589	chr19:15911334:A:G
chr19:15912306	['C', 'T']	98663	133902.85782788094	-4821.823289275371	0.0027661634852013	0.0045615752816791	0.6064053127241386	0.544247	0.544247	chr19	15912306	0.2642039561996592	chr19:15912306:C:T
chr19:15912567	['A', 'G']	98663	105984.01730472526	-4089.365511478938	-2.661252697693791e-05	0.0042859483476933	-0.0062092505130773	0.995046	0.995046	chr19	15912567	0.0021568417825265	chr19:15912567:A:G
chr19:15912568	['G', 'A']	98663	27309.091399216933	-805.4128127827333	0.0054099314893658	0.0061513585682091	0.8794693772729918	0.379149	0.379149	chr19	15912568	0.4211900851213185	chr19:15912568:G:A
chr19:15912925	['T', 'C']	98663	10850.378500076067	-394.5533403425142	4.898119596725489e-05	0.009314459879719	0.0052586190288826	0.995804	0.995804	chr19	15912925	0.001826133559215	chr19:15912925:T:C
chr19:15913626	['A', 'T']	98663	12028.664687182923	-475.0146422192729	0.0031133784933777	0.0090451476028406	0.3442042772635304	0.730693	0.730693	chr19	15913626	0.1362650531528464	chr19:15913626:A:T
chr19:15913728	['A', 'G']	98663	74486.39245898291	-3204.955460226586	-0.0087469354225349	0.0044054099274835	-1.985498640652335	0.0470918	0.0470918	chr19	15913728	1.3270547091086236	chr19:15913728:A:G
chr19:15913929	['A', 'G']	98663	106595.52760431448	-3988.4989786835713	0.0004862249794258	0.0042824362332656	0.1135393390446537	0.909603	0.909603	chr19	15913929	0.0411481159530204	chr19:15913929:A:G
chr19:15914366	['C', 'T']	98663	113736.13883566996	-4452.6979679974	-0.0046465821826416	0.0043011417668761	-1.0803136549522203	0.280005	0.280005	chr19	15914366	0.5528342134684179	chr19:15914366:C:T
chr19:15914502	['T', 'G']	98663	86373.88253958599	-3657.140815385191	-0.0074994169524628	0.0043028713015014	-1.7428866510243843	0.0813565	0.0813565	chr19	15914502	1.0896077432635622	chr19:15914502:T:G
chr19:15915330	['T', 'C']	98663	113664.9766852509	-4458.029339730211	-0.0048653549582197	0.0043002423009814	-1.1314141431308102	0.257884	0.257884	chr19	15915330	0.5885756021321937	chr19:15915330:T:C
chr19:15915394	['A', 'G']	98663	113533.50720201113	-4445.959351505285	-0.0049719314384379	0.0043002682068088	-1.1561910093341692	0.247606	0.247606	chr19	15915394	0.6062388356805156	chr19:15915394:A:G
chr19:15915453	['T', 'A']	98663	113533.06932560125	-4436.157100666624	-0.0047751865651749	0.0043004145261857	-1.1104014592310405	0.266829	0.266829	chr19	15915453	0.573766971398896	chr19:15915453:T:A
chr19:15915870	['G', 'A']	98663	26760.191246905	-822.034408660092	0.0057432529325116	0.0061936731964566	0.927277360354978	0.353785	0.353785	chr19	15915870	0.4512605845278439	chr19:15915870:G:A
chr19:15916084	['G', 'A']	98663	113613.2135029833	-4455.996693449638	-0.0054001918228829	0.0042992307484472	-1.2560832713697505	0.209089	0.209089	chr19	15916084	0.6796688144561782	chr19:15916084:G:A
chr19:15916257	['T', 'C']	98663	113631.7031794955	-4457.9874139135645	-0.0053257605676667	0.0042969569244968	-1.239426101133256	0.215191	0.215191	chr19	15916257	0.6671758962587727	chr19:15916257:T:C
chr19:15916321	['G', 'C']	98663	86439.9117205718	-3670.0036236726105	-0.0077380655747492	0.0042983265277819	-1.8002507545052389	0.0718241	0.0718241	chr19	15916321	1.1437298072779931	chr19:15916321:G:C
chr19:15916355	['G', 'A']	98663	113624.00403528346	-4451.017283050363	-0.0051698622119906	0.0042968842003966	-1.2031653567749023	0.228915	0.228915	chr19	15916355	0.6403257485933016	chr19:15916355:G:A
chr19:15916358	['G', 'A']	98663	11365.764748223326	-530.5881214024513	-0.0007705059630404	0.0091271733112181	-0.0844189035058042	0.932724	0.932724	chr19	15916358	0.0302468482253883	chr19:15916358:G:A
chr19:15916937	['A', 'G']	98663	113620.72887627348	-4455.562811947783	-0.0052898178486279	0.0042968624236028	-1.23108848437193	0.218293	0.218293	chr19	15916937	0.6609601905854812	chr19:15916937:A:G
chr19:15917981	['G', 'A']	98663	27302.38361815565	-839.7586573521995	0.005918497600003	0.0061375029532841	0.9643168638861676	0.334889	0.334889	chr19	15917981	0.4750991173683396	chr19:15917981:G:A
chr19:15918449	['T', 'A']	98663	26887.16378908075	-800.3627312865585	0.0048025826352552	0.0061824346243622	0.7768109049354779	0.437272	0.437272	chr19	15918449	0.3592483311042986	chr19:15918449:T:A
chr19:15919045	['T', 'A']	98663	88726.10440787073	-3716.865562243055	-0.0080893626634635	0.0043873797467104	-1.8437799165957327	0.0652182	0.0652182	chr19	15919045	1.1856311917437243	chr19:15919045:T:A
chr19:15919073	['C', 'T']	98663	160792.85617660766	-4868.008997104027	-0.0026420561354821	0.0055030427966324	-0.4801082297777027	0.631152	0.631152	chr19	15919073	0.1998660372507911	chr19:15919073:C:T
chr19:15919298	['A', 'C']	98663	113628.3706310014	-4450.575366114267	-0.0051205061511662	0.0042972062402461	-1.1915895735255562	0.233425	0.233425	chr19	15919298	0.6318526325211078	chr19:15919298:A:C
chr19:15919648	['G', 'T']	98663	145684.26726105344	-5290.112423063979	0.0038076429970711	0.0048603770579272	0.7834048576253888	0.433391	0.433391	chr19	15919648	0.3631201116846855	chr19:15919648:G:T
chr19:15919683	['C', 'T']	98663	145711.5009487088	-5290.622896058807	0.0037371258513528	0.0048616234410593	0.7686991591719167	0.442074	0.442074	chr19	15919683	0.3545050268009229	chr19:15919683:C:T
chr19:15920096	['G', 'C']	98663	113420.99159595714	-4450.342550768142	-0.005025548967208	0.0043005504322508	-1.1685827306012389	0.242575	0.242575	chr19	15920096	0.6151539599472412	chr19:15920096:G:C
chr19:15920378	['A', 'T']	98663	113523.46422343871	-4453.365967038054	-0.0051408198964098	0.0042997701526963	-1.1956034192167435	0.231854	0.231854	chr19	15920378	0.6347854071525096	chr19:15920378:A:T
chr19:15920604	['T', 'C']	98663	26653.59251262088	-836.154030871792	0.0054345031591877	0.0062059622546744	0.8756906562063558	0.3812	0.3812	chr19	15920604	0.4188471080337112	chr19:15920604:T:C
chr19:15920632	['C', 'T']	98663	113529.16419983371	-4450.849600838913	-0.0050830584675448	0.0042998564582593	-1.1821460825235497	0.237151	0.237151	chr19	15920632	0.6249750397088576	chr19:15920632:C:T
chr19:15921574	['A', 'G']	98663	113529.71227127584	-4450.17282471344	-0.0050045418982734	0.0042996786525861	-1.16393393614736	0.244454	0.244454	chr19	15921574	0.6118028519828217	chr19:15921574:A:G
chr19:15921833	['A', 'C']	98663	145495.4934257879	-5271.758356667272	0.00459995638024	0.0048584623727831	0.946792632584483	0.343747	0.343747	chr19	15921833	0.4637610833846076	chr19:15921833:A:C
chr19:15922569	['G', 'T']	98663	86815.47830538714	-3612.7978203480393	-0.0074639826869162	0.0042969436369286	-1.737044587406145	0.0823824	0.0823824	chr19	15922569	1.0841655601390825	chr19:15922569:G:T
chr19:15922675	['C', 'T']	98663	113519.95757729343	-4449.517187390159	-0.0050678860100398	0.0042999495980354	-1.1785919566023055	0.238564	0.238564	chr19	15922675	0.6223950920191662	chr19:15922675:C:T
chr19:15922808	['C', 'T']	98663	26661.97256011028	-837.2331687800778	0.0053290635425313	0.006204535466934	0.8588980707631746	0.390399	0.390399	chr19	15922808	0.4084913034414065	chr19:15922808:C:T
chr19:15922843	['C', 'T']	98663	86414.13777268675	-3674.8712013957297	-0.0076585873812519	0.004302568725207	-1.7800034979995356	0.0750785	0.0750785	chr19	15922843	1.1244844127719276	chr19:15922843:C:T
chr19:15923904	['A', 'G']	98663	160682.42897980698	-4882.115387186384	-0.0025753464225194	0.0054975163778633	-0.468456343830014	0.639459	0.639459	chr19	15923904	0.1941872958211039	chr19:15923904:A:G
chr19:15924313	['A', 'G']	98663	113434.4434712084	-4453.868220782831	-0.0051719361390173	0.0043008370479079	-1.2025417567338814	0.229157	0.229157	chr19	15924313	0.6398668719346174	chr19:15924313:A:G
chr19:15924664	['C', 'T']	98663	26679.70412455779	-836.9197136858004	0.0050478122579599	0.0062024604099346	0.8138403027731942	0.415738	0.415738	chr19	15924664	0.3811802775480002	chr19:15924664:C:T
chr19:15924684	['C', 'T']	98663	113529.56156357077	-4453.376372708109	-0.0051521202936155	0.0042998562185657	-1.198207575260299	0.230839	0.230839	chr19	15924684	0.6366908157332527	chr19:15924684:C:T
chr19:15924707	['G', 'A']	98663	114586.0347026501	-4389.66185330481	-0.0050801993654108	0.0043047060130742	-1.1801501310382814	0.237943	0.237943	chr19	15924707	0.6235270671043092	chr19:15924707:G:A
chr19:15925187	['A', 'G']	98663	86047.26892502996	-3699.5627864918106	-0.0077923567096698	0.0043081244048675	-1.8087585170162543	0.0704916	0.0704916	chr19	15925187	1.1518626318170735	chr19:15925187:A:G
chr19:15926400	['A', 'G']	98663	113866.84918551258	-4410.123262146815	-0.0050102368019965	0.0043017990641164	-1.1646840606270124	0.24415	0.24415	chr19	15926400	0.6123432713798577	chr19:15926400:A:G
chr19:15926413	['C', 'T']	98663	113516.010857334	-4454.932300589248	-0.0051598319204183	0.0042997284852259	-1.200036685606488	0.230128	0.230128	chr19	15926413	0.6380305368911735	chr19:15926413:C:T
chr19:15926442	['T', 'A']	98663	113524.6151218078	-4453.749827804489	-0.005186114757983	0.0042998337401311	-1.2061198342578108	0.227774	0.227774	chr19	15926442	0.6424958513761735	chr19:15926442:T:A
chr19:15926443	['T', 'C']	98663	86321.87357824948	-3675.533746672857	-0.0076700838814258	0.0043036425079056	-1.782230719056262	0.0747147	0.0747147	chr19	15926443	1.1265939430198206	chr19:15926443:T:C
chr19:15926848	['G', 'GT']	98663	113525.66986373592	-4456.596116368437	-0.0051862131721434	0.0042996799030794	-1.2061858764019018	0.227749	0.227749	chr19	15926848	0.6425435212503993	chr19:15926848:G:GT
chr19:15926852	['ACT', 'A']	98663	113525.97124607112	-4459.352266010865	-0.0052255982348887	0.0042999002068858	-1.2152836074010496	0.224261	0.224261	chr19	15926852	0.6492462456210509	chr19:15926852:ACT:A
chr19:15927524	['G', 'A']	98663	113520.8612485301	-4462.993253991845	-0.005230339292575	0.0042995223368171	-1.2164931084988988	0.2238	0.2238	chr19	15927524	0.6501399178076688	chr19:15927524:G:A
chr19:15927555	['C', 'G']	98663	27423.2235872485	-875.4099126649082	0.0053097561284167	0.0061356884608254	0.8653888088220094	0.386828	0.386828	chr19	15927555	0.4124820976568188	chr19:15927555:C:G
chr19:15928110	['C', 'T']	98663	113304.3355768646	-4449.812765708401	-0.0050372864830843	0.0043005325997182	-1.171316893031899	0.241474	0.241474	chr19	15928110	0.6171296237712912	chr19:15928110:C:T
chr19:15928539	['A', 'T']	98663	113527.65726999962	-4462.653315596948	-0.0052216936640807	0.0042998454070403	-1.214391023344942	0.224601	0.224601	chr19	15928539	0.6485883144435944	chr19:15928539:A:T
chr19:15928586	['C', 'T']	98663	113519.86105591829	-4464.650685863491	-0.0052801422872205	0.0042999377348932	-1.2279578479411706	0.219466	0.219466	chr19	15928586	0.6586327517594999	chr19:15928586:C:T
chr19:15928643	['C', 'G']	98663	113622.63896633174	-4443.630134142791	-0.0051619613551664	0.0042997136888206	-1.200536065596098	0.229934	0.229934	chr19	15928643	0.6383968055005482	chr19:15928643:C:G
chr19:15928663	['A', 'C']	98663	113636.09752017514	-4443.970908017445	-0.0051462797564702	0.0042997032827472	-1.196891836029682	0.231352	0.231352	chr19	15928663	0.6357267417434687	chr19:15928663:A:C
chr19:15928822	['A', 'G']	98663	113523.86182636548	-4456.046414085429	-0.0051128308367564	0.0042999743837079	-1.189037510578744	0.234428	0.234428	chr19	15928822	0.6299905175717943	chr19:15928822:A:G
chr19:15928981	['T', 'G']	98663	160811.40934155043	-4865.277310474341	-0.0025567164800464	0.0055053003448139	-0.4644099903568237	0.642355	0.642355	chr19	15928981	0.1922248910422929	chr19:15928981:T:G
chr19:15928993	['G', 'A']	98663	113515.65593196286	-4463.299011636211	-0.0052580516796013	0.0042998757435018	-1.222838052366404	0.221394	0.221394	chr19	15928993	0.6548341531149318	chr19:15928993:G:A
chr19:15929163	['G', 'A']	98663	26598.34793934602	-850.1161624267314	0.0045257540407344	0.0062111539208565	0.7286494745424518	0.466218	0.466218	chr19	15929163	0.3314109630124283	chr19:15929163:G:A
chr19:15929186	['C', 'T']	98663	113413.64455865065	-4448.408536803692	-0.0050077237143256	0.0043002740380087	-1.1645126961826315	0.244219	0.244219	chr19	15929186	0.6122205513896425	chr19:15929186:C:T
chr19:15929482	['A', 'G']	98663	113539.16632874444	-4465.314755464926	-0.0052754388355442	0.0043004181820034	-1.2267269396313796	0.219928	0.219928	chr19	15929482	0.6577194751804861	chr19:15929482:A:G
chr19:15929956	['T', 'A']	98663	113973.94850168284	-4406.361684474055	-0.0051605990687133	0.0043021377881534	-1.1995429534878637	0.23032	0.23032	chr19	15929956	0.6376683481299744	chr19:15929956:T:A
chr19:15930109	['A', 'AT']	98663	113862.46486968688	-4410.526368823869	-0.0052868229852086	0.0043024054566542	-1.228806312764388	0.219147	0.219147	chr19	15930109	0.6592644702181605	chr19:15930109:A:AT
chr19:15930313	['G', 'A']	98663	114164.55637001446	-4495.903869309724	-0.0058095569411618	0.0043039582763576	-1.3498172073541566	0.177078	0.177078	chr19	15930313	0.7518353917861923	chr19:15930313:G:A
chr19:15930340	['C', 'G']	98663	85943.55055553305	-3842.445950031736	-0.0085342049593974	0.0043099557303016	-1.980114296626469	0.0476935	0.0476935	chr19	15930340	1.32154080558225	chr19:15930340:C:G
chr19:15931448	['G', 'A']	98663	60393.70908832808	-2208.0128931977247	0.0005336077576339	0.0046118323532276	0.1157040665757284	0.907887	0.907887	chr19	15931448	0.0419682025035859	chr19:15931448:G:A
chr19:15934331	['T', 'C']	98663	158827.90386487148	-5231.933532237781	-0.007170912479537	0.0053969779690889	-1.3286903375570926	0.183953	0.183953	chr19	15934331	0.7352931250776402	chr19:15934331:T:C
chr19:15934939	['G', 'A']	98663	94631.34619400487	-3341.1113822532034	-0.0004448014762944	0.0042475426987718	-0.104719718632385	0.916598	0.916598	chr19	15934939	0.0378210947127807	chr19:15934939:G:A
chr19:15935081	['G', 'A']	98663	44313.940589141625	-1727.2058237396056	0.0083017624874216	0.00511666541978	1.6224946926036306	0.104701	0.104701	chr19	15935081	0.9800491703516456	chr19:15935081:G:A
chr19:15935668	['G', 'T']	98663	45125.775338077576	-1655.161107878349	0.0080872560126794	0.0050821651641395	1.5913012960980129	0.111545	0.111545	chr19	15935668	0.9525498921759916	chr19:15935668:G:T
chr19:15935840	['C', 'A']	98663	91829.03027907028	-3718.906712379234	-0.0013795099457169	0.0042671786140162	-0.3232838534543014	0.746481	0.746481	chr19	15935840	0.1269812417904872	chr19:15935840:C:A
chr19:15936886	['A', 'T']	98663	93364.4092567814	-3651.64079484642	-0.0016339789825962	0.0042597826260705	-0.3835827144314883	0.701289	0.701289	chr19	15936886	0.1541029731314002	chr19:15936886:A:T
chr19:15936948	['T', 'C']	98663	53415.41392557752	-1189.7220384091622	-0.0022239307969437	0.0048075977117475	-0.4625867076002467	0.643662	0.643662	chr19	15936948	0.1913421296429024	chr19:15936948:T:C
chr19:15937203	['A', 'G']	98663	148810.590986498	-4582.802935014411	-0.0028950996057515	0.004971852933958	-0.5822979167339835	0.560367	0.560367	chr19	15937203	0.2515274482254703	chr19:15937203:A:G
chr19:15938038	['G', 'A']	98663	72098.15353033607	-2919.013734707782	-0.0024857428795443	0.0044207625451482	-0.5622882600361442	0.573921	0.573921	chr19	15938038	0.2411478839527065	chr19:15938038:G:A
chr19:15938434	['T', 'A']	98663	45651.77622469769	-1332.5706965352092	0.0099524728509015	0.0050652847464226	1.9648397571193768	0.0494356	0.0494356	chr19	15938434	1.3059601904426463	chr19:15938434:T:A
chr19:15938626	['A', 'C']	98663	15258.783800496734	-731.1519288052531	-0.0020838034219569	0.0079782419706857	-0.2611857887506303	0.79395	0.79395	chr19	15938626	0.1002068469530508	chr19:15938626:A:C
chr19:15940121	['G', 'A']	98663	45219.249764306354	-1412.1602539974117	0.0096746186444926	0.0050792665127378	1.9047275074522088	0.0568184	0.0568184	chr19	15940121	1.2455110001265413	chr19:15940121:G:A
chr19:15940904	['A', 'G']	98663	45230.58435121081	-1412.317631712447	0.009719511776408	0.0050788840920765	1.9137100985571185	0.0556601	0.0556601	chr19	15940904	1.254456017739504	chr19:15940904:A:G
chr19:15941028	['A', 'C']	98663	45231.20909017191	-1413.7771600880906	0.0096576152212428	0.0050784726871889	1.901677101780087	0.0572163	0.0572163	chr19	15941028	1.242480230094863	chr19:15941028:A:C
chr19:15941092	['T', 'C']	98663	45028.40964942516	-1415.964449584542	0.0093184682877479	0.0050878767731715	1.8315043196180447	0.0670283	0.0670283	chr19	15941092	1.17374179522632	chr19:15941092:T:C
chr19:15941737	['C', 'T']	98663	45223.33378612631	-1403.5207518415689	0.0098361124728432	0.005079166840864	1.9365602235602115	0.052802	0.052802	chr19	15941737	1.2773496272291864	chr19:15941737:C:T
chr19:15941856	['G', 'A']	98663	45293.04158671177	-1410.2539112616848	0.0097755783820761	0.0050811853338609	1.92387754820354	0.0543728	0.0543728	chr19	15941856	1.2646183018476844	chr19:15941856:G:A
chr19:15942296	['T', 'C']	98663	31788.79952354404	-1124.1156355324174	0.0116206154925667	0.0057868966932201	2.0080910561581886	0.0446363	0.0446363	chr19	15942296	1.3503118121928004	chr19:15942296:T:C
chr19:15942333	['C', 'A']	98663	45246.55405816502	-1408.2721006217687	0.0097476446346443	0.0050790186574113	1.919198430275592	0.0549621	0.0549621	chr19	15942333	1.2599366820440572	chr19:15942333:C:A
chr19:15942909	['G', 'A']	98663	11459.852937000538	-497.8318012110437	0.0027929555695181	0.009091776424468	0.3071958041116857	0.758695	0.758695	chr19	15942909	0.1199327780415935	chr19:15942909:G:A
chr19:15943009	['TC', 'T']	98663	45221.70855804713	-1410.1290423214086	0.0096960627705114	0.0050789896279115	1.9090534694591208	0.0562581	0.0562581	chr19	15943009	1.2498149393135387	chr19:15943009:TC:T
chr19:15943080	['C', 'T']	98663	45230.29453332526	-1413.8254609850424	0.0095825275881519	0.0050787252141717	1.8867978053651595	0.0591905	0.0591905	chr19	15943080	1.2277479913962188	chr19:15943080:C:T
chr19:15943107	['C', 'T']	98663	45232.461353636514	-1411.6239542830783	0.0096891155871649	0.0050785316349532	1.9078576808459788	0.0564125	0.0564125	chr19	15943107	1.2486246534717975	chr19:15943107:C:T
chr19:15943570	['G', 'A']	98663	45228.543532035656	-1412.0847843378883	0.0096602283532979	0.0050794760369616	1.9018159123113645	0.0571981	0.0571981	chr19	15943570	1.2426183973122291	chr19:15943570:G:A
chr19:15944380	['T', 'C']	98663	45234.58817386368	-1414.010666218158	0.0095868261447587	0.0050790199104377	1.887534664917768	0.0590914	0.0590914	chr19	15944380	1.2284757205454298	chr19:15944380:T:C
chr19:15944703	['A', 'G']	98663	45233.00303125539	-1416.4227778823026	0.0095258089779871	0.005078521551438	1.875705140069717	0.0606987	0.0606987	chr19	15944703	1.216820610224122	chr19:15944703:A:G
chr19:15944877	['T', 'C']	98663	45235.17319177848	-1411.4058387625655	0.0096464459995056	0.0050788947793309	1.8993199147898725	0.0575253	0.0575253	chr19	15944877	1.2401411077657103	chr19:15944877:T:C
chr19:15945422	['C', 'T']	98663	45229.91913784889	-1415.599593115359	0.009580474929333	0.0050785307639545	1.886465864759848	0.0592351	0.0592351	chr19	15945422	1.2274208740363128	chr19:15945422:C:T
chr19:15945472	['C', 'T']	98663	45199.41366866365	-1419.4771588683209	0.009489431812692	0.0050791126294091	1.868324745890865	0.0617198	0.0617198	chr19	15945472	1.2095754899166844	chr19:15945472:C:T
chr19:15945647	['G', 'A']	98663	45229.87641918742	-1415.2768210629931	0.0095875256262208	0.005078242190731	1.887961476851248	0.0590341	0.0590341	chr19	15945647	1.2288970533781354	chr19:15945647:G:A
chr19:15946867	['C', 'T']	98663	98228.55967249395	-3021.060541033877	-0.0011308311438282	0.0042745376966126	-0.2645505137840584	0.791356	0.791356	chr19	15946867	0.101628100504702	chr19:15946867:C:T
chr19:15947538	['A', 'T']	98663	31907.527587709952	-1117.5062435691398	0.011391259707088	0.0057773029934392	1.971726205120963	0.0486437	0.0486437	chr19	15947538	1.312973398610551	chr19:15947538:A:T
chr19:15947561	['G', 'A']	98663	11380.038082591684	-521.0961102613315	0.0013353044588118	0.0091198695135728	0.1464170574836087	0.883592	0.883592	chr19	15947561	0.0537482248644137	chr19:15947561:G:A
chr19:15947721	['T', 'A']	98663	45939.70585428734	-1444.7545273212995	0.0090879087292667	0.00505097362491	1.7992389990808322	0.0719839	0.0719839	chr19	15947721	1.1427646274997791	chr19:15947721:T:A
chr19:15948514	['C', 'T']	98663	45246.87900413592	-1418.1572330989318	0.0095250263027508	0.0050775600236824	1.8759061947716595	0.0606711	0.0606711	chr19	15948514	1.217018130989702	chr19:15948514:C:T
chr19:15948673	['A', 'G']	98663	11376.383665649611	-511.36184683798285	0.0020595215071235	0.009121143954364	0.2257964042041216	0.82136	0.82136	chr19	15948673	0.0854664509859817	chr19:15948673:A:G
chr19:15948696	['A', 'G']	98663	45246.87900413592	-1416.005848541474	0.0095772309848792	0.0050780702011679	1.8859981460430784	0.0592981	0.0592981	chr19	15948696	1.2269592218589271	chr19:15948696:A:G
chr19:15949848	['A', 'G']	98663	45235.335732460175	-1412.7667131598316	0.0095975146443979	0.0050781722592312	1.8899545258535204	0.058767	0.058767	chr19	15949848	1.230866479043992	chr19:15949848:A:G
chr19:15950806	['G', 'A']	98663	45238.68137508499	-1421.2089358024823	0.0094364953055401	0.0050800126561921	1.8575731881371853	0.0632326	0.0632326	chr19	15950806	1.1990589604857207	chr19:15950806:G:A
chr19:15950931	['C', 'CTG']	98663	45218.41584790873	-1414.136298409783	0.0095443889192488	0.0050792952517973	1.8790774007223567	0.0602369	0.0602369	chr19	15950931	1.2201373865340537	chr19:15950931:C:CTG
chr19:15950940	['TAG', 'T']	98663	45227.04555596122	-1416.345400773811	0.0094580433796941	0.0050796375511441	1.861952409884804	0.0626128	0.0626128	chr19	15950940	1.2033368744394637	chr19:15950940:TAG:T
chr19:15951171	['C', 'G']	98663	45195.70355013989	-1422.395363787369	0.0093397495686856	0.0050789269965362	1.838921798847511	0.0659297	0.0659297	chr19	15951171	1.180918900422549	chr19:15951171:C:G
chr19:15952831	['T', 'C']	98663	45213.83142900595	-1424.3634305986257	0.0092637219472595	0.0050790070593193	1.8239238179954325	0.0681666	0.0681666	chr19	15952831	1.1664283671143891	chr19:15952831:T:C
chr19:15953005	['G', 'A']	98663	45169.445386159496	-1426.4541276720224	0.0093106185807533	0.0050802893970571	1.8326945284153904	0.066851	0.066851	chr19	15953005	1.1748920918988754	chr19:15953005:G:A
chr19:15953045	['G', 'T']	98663	45172.0362587682	-1428.7309395947582	0.009255191215187	0.0050796962558014	1.8219969756295733	0.0684585	0.0684585	chr19	15953045	1.1645726209571206	chr19:15953045:G:T
chr19:15953421	['G', 'A']	98663	45169.07185653025	-1424.2577350656304	0.009367041109472	0.0050803414649131	1.843781795803392	0.0652179	0.0652179	chr19	15953421	1.185633189478164	chr19:15953421:G:A
chr19:15953644	['A', 'G']	98663	45175.904903839306	-1430.373592577021	0.0092154072782909	0.0050796672768767	1.8141753733045949	0.0696538	0.0696538	chr19	15953644	1.1570551854279088	chr19:15953644:A:G
chr19:15954038	['A', 'C']	98663	45963.57833853764	-1272.9498007140248	0.0103625263821418	0.0050580044327356	2.0487380981865333	0.0404904	0.0404904	chr19	15954038	1.3926479328652075	chr19:15954038:A:C
chr19:15954039	['C', 'T']	98663	45957.63216491084	-1277.493905675647	0.0102154351357748	0.0050586636333278	2.019394028982819	0.043449	0.043449	chr19	15954039	1.3620202146003462	chr19:15954039:C:T
chr19:15954174	['A', 'T']	98663	44196.719345551865	-1552.532992530443	0.0090839380247615	0.0051192913039782	1.7744522601599575	0.0759915	0.0759915	chr19	15954174	1.1192349828447916	chr19:15954174:A:T
chr19:15954359	['G', 'T']	98663	44202.51228660638	-1553.8882206062697	0.0090103234879503	0.0051190917053378	1.7601410575542298	0.078387	0.078387	chr19	15954359	1.1057559564023185	chr19:15954359:G:T
chr19:15954703	['A', 'G']	98663	45982.86423945104	-1282.7915465877577	0.0100833124275419	0.0050574403352794	1.993758059230732	0.0461812	0.0461812	chr19	15954703	1.3355347863039173	chr19:15954703:A:G
chr19:15954862	['G', 'A']	98663	44240.62282302375	-1560.692772789746	0.0087698110181128	0.0051182271896004	1.7134469989788574	0.0866335	0.0866335	chr19	15954862	1.0623141397164102	chr19:15954862:G:A
chr19:15955283	['C', 'T']	98663	98992.07671330086	-2830.5964264101376	0.0002268749819571	0.0042670799069853	0.0531686743399784	0.957598	0.957598	chr19	15955283	0.018816769650383	chr19:15955283:C:T
chr19:15955537	['A', 'G']	98663	44225.17191602381	-1557.1356882129926	0.0089651345196262	0.0051186197526269	1.7514749977325847	0.0798672	0.0798672	chr19	15955537	1.0976315408819757	chr19:15955537:A:G
chr19:15956000	['A', 'T']	98663	44176.40275947363	-1566.9412922694726	0.0088254177112634	0.0051204161054448	1.72357432082109	0.0847879	0.0847879	chr19	15956000	1.0716661210708638	chr19:15956000:A:T
chr19:15956402	['G', 'A']	98663	44182.47812028018	-1567.4372526490104	0.0087834512749465	0.0051201657928569	1.715462278037991	0.0862636	0.0862636	chr19	15956402	1.0641724215956918	chr19:15956402:G:A
chr19:15956403	['T', 'C']	98663	44184.26962260135	-1567.8056647674684	0.0087603182041875	0.0051202026299208	1.71093193714544	0.0870968	0.0870968	chr19	15956403	1.059997800995458	chr19:15956403:T:C
chr19:15956741	['A', 'G']	98663	43547.41375325638	-1598.1013801682557	0.0092034395600672	0.0051446887062879	1.7889205908257646	0.0736307	0.0736307	chr19	15956741	1.1329410707077034	chr19:15956741:A:G
chr19:15956751	['C', 'T']	98663	43545.413550525576	-1599.8888761168132	0.0091681143109255	0.0051448471731949	1.781999348531104	0.0747524	0.0747524	chr19	15956751	1.1263748593242786	chr19:15956751:C:T
chr19:15956979	['C', 'A']	98663	99073.08728533486	-2838.2808795143774	9.198230229401384e-05	0.0042674844897671	0.0215542206455756	0.982804	0.982804	chr19	15956979	0.0075330846152447	chr19:15956979:C:A
chr19:15957104	['T', 'C']	98663	43605.70549452779	-1585.0865122670332	0.0093405625439939	0.0051446645529113	1.8155824248459944	0.0694375	0.0694375	chr19	15957104	1.1584059237150572	chr19:15957104:T:C
chr19:15957263	['A', 'G']	98663	43693.81495078079	-1588.5677032518358	0.0093398213352783	0.005148311310421	1.814152403016703	0.0696573	0.0696573	chr19	15957263	1.1570333633234675	chr19:15957263:A:G
chr19:15957481	['A', 'G']	98663	43664.34635390191	-1581.2935348154956	0.0096456867958054	0.0051467822568057	1.874119850912816	0.0609169	0.0609169	chr19	15957481	1.215262205584675	chr19:15957481:A:G
chr19:15957668	['G', 'T']	98663	43635.18503853064	-1584.627003842952	0.0094014474814867	0.0051457958341546	1.827015253711736	0.0677005	0.0677005	chr19	15957668	1.169408123834219	chr19:15957668:G:T
chr19:15957877	['A', 'C']	98663	43583.53393137701	-1580.0343965478842	0.0095008163788631	0.0051433791680791	1.8471934633610323	0.0647221	0.0647221	chr19	15957877	1.1889473998689613	chr19:15957877:A:C
chr19:15958045	['G', 'A']	98663	44269.66608879022	-1540.3655306453854	0.0092638290882074	0.005117152696195	1.8103483789130816	0.0702448	0.0702448	chr19	15958045	1.1533858196775784	chr19:15958045:G:A
chr19:15958297	['C', 'A']	98663	11360.975527349085	-507.608321809959	0.0027023355220075	0.009132281534747	0.2959102291936064	0.767299	0.767299	chr19	15958297	0.1150353678031314	chr19:15958297:C:A
chr19:15958351	['A', 'T']	98663	98960.04214943889	-2839.444153942914	0.0001862801239269	0.0042671823291261	0.043654128077797	0.96518	0.96518	chr19	15958351	0.0153916859133034	chr19:15958351:A:T
chr19:15958833	['G', 'A']	98663	98211.90855914765	-2974.9757886370385	-0.0003903611017653	0.0042706825404114	-0.0914048511149199	0.927171	0.927171	chr19	15958833	0.0328401606692865	chr19:15958833:G:A
chr19:15958856	['T', 'C']	98663	43589.34661245512	-1580.857917565036	0.0094642510390614	0.0051437627070648	1.8399470539460223	0.065779	0.065779	chr19	15958856	1.1819127331303942	chr19:15958856:T:C
chr19:15959180	['T', 'C']	98663	98540.9678416821	-2924.435184056366	-0.0001728691603355	0.0042684893342812	-0.040498908817048	0.967695	0.967695	chr19	15959180	0.0142615029077836	chr19:15959180:T:C
chr19:15959731	['G', 'A']	98663	144196.84565010242	-4265.970181360465	0.0083989001893853	0.0047927296819731	1.7524251828714956	0.0797038	0.0797038	chr19	15959731	1.0985209724597236	chr19:15959731:G:A
chr19:15959826	['G', 'A']	98663	43583.85919190691	-1579.41621954254	0.0095331083005319	0.0051432424685236	1.853521073306199	0.0638107	0.0638107	chr19	15959826	1.195106491164008	chr19:15959826:G:A
chr19:15959828	['G', 'A']	98663	43581.74240243284	-1581.749814326559	0.009468512020221	0.0051433129741653	1.8409363901790583	0.0656339	0.0656339	chr19	15959828	1.18287178897549	chr19:15959828:G:A
chr19:15959983	['G', 'A']	98663	43583.06778716028	-1576.749832593942	0.0095891049482462	0.0051434797761055	1.864322475378091	0.0622794	0.0622794	chr19	15959983	1.2056555800786175	chr19:15959983:G:A
chr19:15960080	['G', 'A']	98663	11427.694953221766	-488.5393167794099	0.0029780158040118	0.0091020892064285	0.3271793690956802	0.743533	0.743533	chr19	15960080	0.1286997515537849	chr19:15960080:G:A
chr19:15960351	['G', 'C']	98663	43580.650273168656	-1581.7332826355305	0.0094510276287855	0.0051434919008287	1.8374730263039176	0.0661431	0.0661431	chr19	15960351	1.1795154543974615	chr19:15960351:G:C
chr19:15960512	['G', 'C']	98663	44257.0371094938	-1542.299198814246	0.0092237588267765	0.0051173185541971	1.802459379670904	0.0714762	0.0714762	chr19	15960512	1.1458385446233	chr19:15960512:G:C
chr19:15960557	['A', 'T']	98663	143234.58336036658	-4380.877951931118	0.0082616122269374	0.004766025624289	1.7334384827546545	0.0830209	0.0830209	chr19	15960557	1.080812562900223	chr19:15960557:A:T
chr19:15960642	['G', 'A']	98663	143254.03906004477	-4381.396495283116	0.0081804891573516	0.0047664677124597	1.7162581707975475	0.0861179	0.0861179	chr19	15960642	1.0649065690660582	chr19:15960642:G:A
chr19:15961048	['C', 'A']	98663	43574.97489204694	-1584.2132811722945	0.0094279943605122	0.0051438003887742	1.8328849581892304	0.0668227	0.0668227	chr19	15961048	1.175075980487603	chr19:15961048:C:A
chr19:15961082	['T', 'C']	98663	43594.27885687639	-1582.9750800651775	0.0094687775699991	0.0051427805276057	1.841178622959324	0.0655984	0.0655984	chr19	15961082	1.1831067533018582	chr19:15961082:T:C
chr19:15961227	['A', 'C']	98663	44267.384071119406	-1544.5761757363975	0.0091830762982094	0.0051169559789206	1.7946365644026014	0.0727147	0.0727147	chr19	15961227	1.1383777833152	chr19:15961227:A:C
chr19:15961343	['T', 'G']	98663	99066.08579509746	-2849.7123958735096	1.985430389869349e-05	0.0042673428042267	0.0046526151775357	0.996288	0.996288	chr19	15961343	0.0016151006015231	chr19:15961343:T:G
chr19:15961631	['A', 'G']	98663	44261.52365070354	-1542.6435852115208	0.00928209674891	0.0051178776221516	1.8136613327240327	0.0697329	0.0697329	chr19	15961631	1.156562273303492	chr19:15961631:A:G
chr19:15961648	['G', 'A']	98663	98954.04129793514	-2842.500475429514	0.0001202033158876	0.004267028140075	0.0281702655669721	0.977526	0.977526	chr19	15961648	0.0098716825189377	chr19:15961648:G:A
chr19:15961833	['G', 'A']	98663	98963.03649228084	-2837.5798959071108	0.0002072325868004	0.0042672679889548	0.0485632932679266	0.961267	0.961267	chr19	15961833	0.0171559666277996	chr19:15961833:G:A
chr19:15962132	['A', 'G']	98663	43590.95269907243	-1580.2474009976377	0.0094804665491748	0.0051429270603066	1.8433989901092749	0.0652738	0.0652738	chr19	15962132	1.1852611035443703	chr19:15962132:A:G
chr19:15962269	['T', 'A']	98663	43593.20919742951	-1583.917018156593	0.0094383704850519	0.0051426675622307	1.8353063601408304	0.0664633	0.0664633	chr19	15962269	1.1774180991660923	chr19:15962269:T:A
chr19:15962425	['C', 'T']	98663	43597.93095827081	-1578.937589378386	0.0094352205244349	0.0051430299360952	1.8345645741269985	0.0665732	0.0665732	chr19	15962425	1.1767005671441546	chr19:15962425:C:T
chr19:15962943	['G', 'T']	98663	44452.86823481698	-1588.6094027514418	0.0072624281818758	0.0051017234882922	1.42352446159461	0.154587	0.154587	chr19	15962943	0.8108270308940921	chr19:15962943:G:T
chr19:15963863	['G', 'C']	98663	143178.67021470718	-4387.548903419704	0.0078243740164098	0.0047656419574217	1.641830017092361	0.100628	0.100628	chr19	15963863	0.997281158907064	chr19:15963863:G:C
chr19:15964055	['C', 'T']	98663	32132.53655495409	-1162.7468679689334	0.0103787874084457	0.0057625745525906	1.801067789011058	0.0716952	0.0716952	chr19	15964055	1.1445099194130104	chr19:15964055:C:T
chr19:15964166	['G', 'A']	98663	98216.95479103528	-2856.8628417014675	0.0006425585044962	0.0042704083050869	0.1504676973700142	0.880396	0.880396	chr19	15964166	0.0553219392921039	chr19:15964166:G:A
chr19:15964170	['C', 'T']	98663	44518.47556821637	-1618.896758525214	0.00739348555608	0.0051071307986222	1.4476789116257862	0.14771	0.14771	chr19	15964170	0.8305901018592994	chr19:15964170:C:T
chr19:15964367	['T', 'C']	98663	98293.92144319863	-2863.610458943783	0.0005658414891324	0.0042706049836907	0.132496798765831	0.894592	0.894592	chr19	15964367	0.0483749898783071	chr19:15964367:T:C
chr19:15964401	['A', 'G']	98663	43873.78518127993	-1647.3420273456445	0.0078842115391318	0.0051318466824069	1.53633029727107	0.124461	0.124461	chr19	15964401	0.9049667139353728	chr19:15964401:A:G
chr19:15964809	['C', 'T']	98663	143131.95787211612	-4394.355918182632	0.0079500647730626	0.0047646416481033	1.6685546070872626	0.0952089	0.0952089	chr19	15964809	1.0213224524534932	chr19:15964809:C:T
chr19:15964868	['C', 'T']	98663	44219.134608170185	-1594.951318504025	0.0081252195184807	0.005118855659589	1.587311707697782	0.112445	0.112445	chr19	15964868	0.9490598512171204	chr19:15964868:C:T
chr19:15965697	['T', 'G']	98663	44822.25505111979	-1546.506478357234	0.0080533527098786	0.0050977756249481	1.5797777898395724	0.114161	0.114161	chr19	15965697	0.9424822356486672	chr19:15965697:T:G
chr19:15965842	['C', 'T']	98663	44056.41972787052	-1578.3033551865003	0.0084331972456128	0.0051258054502835	1.6452433334445684	0.0999228	0.0999228	chr19	15965842	1.0003354048229554	chr19:15965842:C:T
chr19:15966462	['T', 'C']	98663	111151.9240307406	-4463.68967604614	0.0030228238758942	0.0043211135439036	0.6995474303513646	0.484212	0.484212	chr19	15966462	0.3149644518434706	chr19:15966462:T:C
chr19:15966802	['C', 'A']	98663	36348.05218334636	-1380.7015166405088	0.0089833219845103	0.005495342950442	1.6347154427892077	0.102112	0.102112	chr19	15966802	0.9909232174865836	chr19:15966802:C:A
chr19:15966849	['A', 'G']	98663	10988.559245405431	-481.3072934831402	0.0015939187607758	0.0092706888588323	0.171930995101548	0.863492	0.863492	chr19	15966849	0.0637416816888207	chr19:15966849:A:G
chr19:15967010	['C', 'T']	98663	26555.768188222883	-992.4540493938686	-0.0170662782164432	0.0062312805395501	-2.7388075545825634	0.00616735	0.00616735	chr19	15967010	2.20990140445914	chr19:15967010:C:T
chr19:15967118	['C', 'T']	98663	53297.34411305527	-2748.680238166774	-0.0118016190623536	0.0047739316297539	-2.472096372055049	0.013434	0.013434	chr19	15967118	1.8717946560373264	chr19:15967118:C:T
chr19:15967128	['G', 'A']	98663	53415.24172437216	-2761.863609891177	-0.0119448731131554	0.0047701357793699	-2.504094991344896	0.0122781	0.0122781	chr19	15967128	1.9108688337940232	chr19:15967128:G:A
chr19:15967145	['G', 'C']	98663	47406.45368276979	-1677.5440665163069	0.0096357564285569	0.0049990167494296	1.9275303347715893	0.0539164	0.0539164	chr19	15967145	1.2682791133631266	chr19:15967145:G:C
chr19:15967554	['A', 'G']	98663	19629.984399075503	-566.232790843638	-0.0176825799145919	0.0071746591850688	-2.464588137007413	0.0137188	0.0137188	chr19	15967554	1.8626838752306207	chr19:15967554:A:G
chr19:15967662	['C', 'T']	98663	2615.0265046319755	12.35308166360914	0.028530221301759	0.0184966574539146	1.5424528119658132	0.122967	0.122967	chr19	15967662	0.910211422225596	chr19:15967662:C:T
chr19:15967883	['G', 'A']	98663	11540.63758375655	-417.53573257433993	-0.0026787834900371	0.0090194994793923	-0.2969991290711382	0.766468	0.766468	chr19	15967883	0.1155059722036376	chr19:15967883:G:A
chr19:15967962	['G', 'T']	98663	14153.88173024274	-179.12439822312203	-0.0079871709791838	0.0084185393894467	-0.948759708744292	0.342745	0.342745	chr19	15967962	0.4650288720256802	chr19:15967962:G:T
chr19:15968156	['A', 'G']	98663	137818.87459314775	-4007.827900781983	0.0062153211657651	0.0046221196705851	1.344690663316016	0.178728	0.178728	chr19	15968156	0.7478074044450247	chr19:15968156:A:G
chr19:15968201	['A', 'G']	98663	98663.0	-3308.3390544486147	0.007150368607341	0.0042491196068804	1.6827882641295058	0.0924193	0.0924193	chr19	15968201	1.0342373252274917	chr19:15968201:A:G
chr19:15968503	['A', 'G']	98663	98673.00283874896	-3307.016389098625	0.0071135968694616	0.0042492419566087	1.6740860939674205	0.0941169	0.0941169	chr19	15968503	1.0263323859484803	chr19:15968503:A:G
chr19:15968506	['G', 'A']	98663	98674.00368042172	-3311.475828157385	0.0070322501399687	0.0042493561708582	1.6548977909160294	0.0979484	0.0979484	chr19	15968506	1.0090026538688	chr19:15968506:G:A
chr19:15969011	['T', 'C']	98663	98664.00328452385	-3300.2981204740463	0.0072049855440176	0.0042500790595599	1.695259180605362	0.0900294	0.0900294	chr19	15969011	1.0456156441968982	chr19:15969011:T:C
chr19:15969016	['CA', 'C']	98663	98640.90797133942	-3311.866688455795	0.0069984494374952	0.0042503305369277	1.6465659262712118	0.0996505	0.0996505	chr19	15969016	1.0015205178697035	chr19:15969016:CA:C
chr19:15969398	['G', 'C']	98663	13348.988687897578	-159.93797876423068	-3.510638603403745e-05	0.0084698313573477	-0.0041448742664258	0.996693	0.996693	chr19	15969398	0.0014385918765609	chr19:15969398:G:C
chr19:15969503	['C', 'T']	98663	98669.00170324936	-3318.2156113643414	0.0069456530250265	0.0042489406562117	1.6346787557205182	0.10212	0.10212	chr19	15969503	0.9908891938677872	chr19:15969503:C:T
chr19:15969715	['G', 'A']	98663	98549.9770890991	-3321.174470091973	0.0072228073528399	0.0042493445867569	1.6997462091800686	0.0891818	0.0891818	chr19	15969715	1.0497237663194643	chr19:15969715:G:A
chr19:15970052	['G', 'A']	98663	98640.99598560492	-3329.463699206438	0.0067492678250863	0.0042482586734928	1.5887139517182784	0.112128	0.112128	chr19	15970052	0.9502859241840508	chr19:15970052:G:A
chr19:15970108	['T', 'A']	98663	98635.99425194142	-3328.680598078381	0.0067828432654633	0.0042483608351258	1.5965788991797003	0.110363	0.110363	chr19	15970108	0.9571765025953768	chr19:15970108:T:A
chr19:15970137	['T', 'C']	98663	98529.96494216163	-3331.77974861961	0.0070878494541907	0.00424935577208	1.6679821211395671	0.0953224	0.0953224	chr19	15970137	1.0208050316462385	chr19:15970137:T:C
chr19:15970391	['A', 'G']	98663	98485.95693386994	-3343.0525474927854	0.0070426422754167	0.0042495739959649	1.6572584174563871	0.0974704	0.0974704	chr19	15970391	1.01112725166967	chr19:15970391:A:G
chr19:15970405	['A', 'G']	98663	19586.9630973864	-478.0748024564586	-0.0063195387465406	0.0071231645546617	-0.8871813500931719	0.374983	0.374983	chr19	15970405	0.4259884207350692	chr19:15970405:A:G
chr19:15970536	['AATAAATAT', 'A']	98663	98706.01613164884	-3325.460474743731	0.0067711538815884	0.0042493343320498	1.5934622584338218	0.11106	0.11106	chr19	15970536	0.9544423308634522	chr19:15970536:AATAAATAT:A
chr19:15970745	['T', 'C']	98663	98722.0155519734	-3312.318358352158	0.0070251127665311	0.004248642045786	1.6534960325732324	0.0982331	0.0982331	chr19	15970745	1.0077421504493045	chr19:15970745:T:C
chr19:15970800	['G', 'C']	98663	4773.193515036641	-21.741415051025943	0.0361513899174296	0.0137782558765199	2.623800155942571	0.00869682	0.00869682	chr19	15970800	2.060639518520916	chr19:15970800:G:C
chr19:15970933	['G', 'A']	98663	19607.558177025243	-470.9616327868259	-0.0060820220359551	0.0071209108602044	-0.8541073123025419	0.393048	0.393048	chr19	15970933	0.4055544092627702	chr19:15970933:G:A
chr19:15971098	['G', 'A']	98663	98712.01291604569	-3319.435881672514	0.0068844233170679	0.0042484390218549	1.620459486802761	0.105137	0.105137	chr19	15971098	0.9782444193856352	chr19:15971098:G:A
chr19:15971245	['C', 'A']	98663	98706.00610244402	-3314.984685236732	0.0069597701064194	0.0042480205603328	1.6383560313733807	0.101351	0.101351	chr19	15971245	0.9941719618960896	chr19:15971245:C:A
chr19:15971399	['C', 'T']	98663	98711.00973206412	-3314.2003157759555	0.0069887776193456	0.0042483225338579	1.6450675681158884	0.0999591	0.0999591	chr19	15971399	1.0001776627776136	chr19:15971399:C:T
chr19:15971435	['C', 'G']	98663	123372.50975760582	-3787.217446990549	0.0084905819324601	0.0043953525361176	1.93171807328107	0.0533972	0.0533972	chr19	15971435	1.2724815155637887	chr19:15971435:C:G
chr19:15971564	['T', 'C']	98663	13396.900982270476	-149.11130538621913	0.0009240780263608	0.008454825963602	0.1092959252312278	0.912968	0.912968	chr19	15971564	0.039544444444862	chr19:15971564:T:C
chr19:15971861	['C', 'A']	98663	11620.803661462192	-414.0268608078016	-0.0029879296685451	0.0090011422520019	-0.3319500553255486	0.739928	0.739928	chr19	15971861	0.1308105380041591	chr19:15971861:C:A
chr19:15971889	['A', 'AT']	98663	98431.72339540345	-3316.051852740152	0.0070980038317096	0.0042514068684974	1.6695658757822662	0.0950085	0.0950085	chr19	15971889	1.0222375385221014	chr19:15971889:A:AT
chr19:15972015	['T', 'C']	98663	98599.95591009605	-3321.440986537133	0.007188431018955	0.0042501871847362	1.6913210422286729	0.0907787	0.0907787	chr19	15972015	1.0420160408801162	chr19:15972015:T:C
chr19:15972547	['A', 'G']	98663	137552.54748920474	-3956.642718726331	0.0070445094922494	0.0046158100665966	1.5261697059912946	0.126971	0.126971	chr19	15972547	0.8962954599743851	chr19:15972547:A:G
chr19:15973335	['A', 'T']	98663	98597.98154813204	-3319.396587182695	0.0069772021237115	0.0042486175806201	1.6422287935581066	0.100546	0.100546	chr19	15973335	0.9976352021680056	chr19:15973335:A:T
chr19:15973370	['A', 'T']	98663	14184.86262505448	-171.98589723809957	-0.007347567833322	0.0084095692911329	-0.8737151189263986	0.382276	0.382276	chr19	15973370	0.417622966942386	chr19:15973370:A:T
chr19:15973664	['G', 'A']	98663	5041.153284005675	0.4040582259900147	0.0312346326054777	0.0134474202223186	2.3227230271005963	0.0201961	0.0201961	chr19	15973664	1.694732487583371	chr19:15973664:G:A
chr19:15973901	['C', 'T']	98663	13425.63290792795	-155.39973872433652	0.0006499717681512	0.0084459955245598	0.0769562056078778	0.938659	0.938659	chr19	15973901	0.0274921514136063	chr19:15973901:C:T
chr19:15974374	['T', 'C']	98663	98646.99870254927	-3302.492341204408	0.0072157817485565	0.0042482601579653	1.698526333192477	0.0894116	0.0894116	chr19	15974374	1.048606133450389	chr19:15974374:T:C
chr19:15974491	['T', 'G']	98663	98656.99890516498	-3306.9352237967305	0.0071018230561484	0.0042484579126909	1.6716237284436608	0.0946017	0.0946017	chr19	15974491	1.0241010592220388	chr19:15974491:T:G
chr19:15974572	['AC', 'A']	98663	4904.099411114828	-10.26998732082697	0.0331982133016648	0.0136321792648029	2.4352829182183324	0.0148819	0.0148819	chr19	15974572	1.8273416180617432	chr19:15974572:AC:A
chr19:15974592	['C', 'T']	98663	5952.180985201702	-354.6630037412813	-0.0199933282916675	0.0124304866517146	-1.608410744635625	0.107748	0.107748	chr19	15974592	0.9675907823925214	chr19:15974592:C:T
chr19:15974786	['T', 'G']	98663	98644.9979929449	-3302.4444214052583	0.0072204307489055	0.0042480531790482	1.6997034746451147	0.0891899	0.0891899	chr19	15974786	1.0496843230074837	chr19:15974786:T:G
chr19:15974968	['A', 'G']	98663	5952.844691786027	-354.3252612272004	-0.0199470438628803	0.0124305321533723	-1.604681409996496	0.108567	0.108567	chr19	15974968	0.9643021627381017	chr19:15974968:A:G
chr19:15975034	['T', 'C']	98663	4955.401804267396	-2.1355018276568045	0.0328382225912686	0.0135649457349868	2.4208148880811207	0.0154876	0.0154876	chr19	15975034	1.8100158764636287	chr19:15975034:T:C
chr19:15975504	['T', 'C']	98663	4899.695252866222	-1.1932557284454668	0.0354991998234581	0.0136387630469486	2.602816670489799	0.00924752	0.00924752	chr19	15975504	2.033974720744632	chr19:15975504:T:C
chr19:15975570	['G', 'C']	98663	98513.95619157692	-3308.137625300532	0.0073522568948134	0.0042490392168697	1.7303339695296591	0.0835738	0.0835738	chr19	15975570	1.0779298505370063	chr19:15975570:G:C
chr19:15976247	['C', 'T']	98663	12631.7681766119	-243.2304714650361	0.0025241650180955	0.0086981076174113	0.2901970324030916	0.771666	0.771666	chr19	15976247	0.1125706345662689	chr19:15976247:C:T
chr19:15976478	['T', 'C']	98663	98410.95146182232	-3302.8767211814647	0.0074309281933755	0.0042492686028124	1.7487546417887652	0.0803366	0.0803366	chr19	15976478	1.0950865523962858	chr19:15976478:T:C
chr19:15976504	['G', 'A']	98663	14184.869021794217	-173.22998555073704	-0.0075693468245587	0.0084107117729889	-0.8999650717871134	0.368141	0.368141	chr19	15976504	0.4339858123219106	chr19:15976504:G:A
chr19:15976636	['A', 'C']	98663	123708.09227587467	-3837.207813586162	0.0065819750229607	0.0043805453530461	1.5025469416459318	0.132959	0.132959	chr19	15976636	0.8762822599266542	chr19:15976636:A:C
chr19:15976643	['T', 'A']	98663	5815.595586296419	-386.8388680493476	-0.0211862765812557	0.012565578584172	-1.6860565901790336	0.0917881	0.0917881	chr19	15976643	1.03721361988082	chr19:15976643:T:A
chr19:15977193	['C', 'T']	98663	136556.6017761917	-4057.287117637391	0.0076610163487957	0.0045941158492377	1.6675714327201343	0.095404	0.095404	chr19	15977193	1.0204334162654038	chr19:15977193:C:T
chr19:15977210	['G', 'A']	98663	98473.9444309264	-3327.702904247716	0.0071648478176951	0.0042494965141711	1.6860462866134875	0.09179	0.09179	chr19	15977210	1.0372046301427669	chr19:15977210:G:A
chr19:15977657	['C', 'T']	98663	27045.918869607525	-385.4246400007622	-0.0029159558633735	0.0062716982787444	-0.4649387986753211	0.641976	0.641976	chr19	15977657	0.1924812075423526	chr19:15977657:C:T
chr19:15977790	['C', 'T']	98663	27056.193826972787	-386.7009480420551	-0.0029307462900731	0.0062703400364906	-0.4673983026466707	0.640216	0.640216	chr19	15977790	0.1936734763573345	chr19:15977790:C:T
chr19:15977900	['G', 'A']	98663	98469.9589120253	-3314.2415403147875	0.0073278998656894	0.0042493317201665	1.7244828947837918	0.0846238	0.0846238	chr19	15977900	1.0725074767360263	chr19:15977900:G:A
chr19:15978423	['G', 'A']	98663	26805.71689659716	-419.3627141104122	-0.0028805384091185	0.0062959375703212	-0.4575233437347393	0.647296	0.647296	chr19	15978423	0.1888970767195871	chr19:15978423:G:A
chr19:15978465	['A', 'C']	98663	27055.83914687427	-387.7497768945885	-0.0030236014680643	0.0062701463783245	-0.4822218311388528	0.629649	0.629649	chr19	15978465	0.2009014820442298	chr19:15978465:A:C
chr19:15978489	['C', 'T']	98663	4986.151611595378	12.586536917120434	0.0353087894256194	0.0135260549063061	2.610427775888872	0.00904427	0.00904427	chr19	15978489	2.043626481072386	chr19:15978489:C:T
chr19:15978506	['T', 'G']	98663	137156.68183799455	-3971.949639182383	0.0077894754694617	0.0046075922414383	1.6905739616902369	0.0909214	0.0909214	chr19	15978506	1.041333885666011	chr19:15978506:T:G
chr19:15978871	['C', 'T']	98663	5000.10135717254	17.039467081962567	0.0355082165550211	0.0135097501081551	2.628339996724784	0.0085816	0.0085816	chr19	15978871	2.0664317323856483	chr19:15978871:C:T
chr19:15978891	['G', 'A']	98663	27058.29099552969	-378.0970129880464	-0.0027071591432636	0.0062704259386991	-0.4317344897666229	0.665935	0.665935	chr19	15978891	0.1765681589963078	chr19:15978891:G:A
chr19:15979115	['C', 'T']	98663	27060.46844527338	-381.5367009438729	-0.0027953392111861	0.0062701515197871	-0.4458168518519342	0.655731	0.655731	chr19	15979115	0.1832742843665851	chr19:15979115:C:T
chr19:15979444	['C', 'T']	98663	5556.069958639145	-426.8896466487448	-0.0213248772053681	0.0128463913336559	-1.6599896929419955	0.0969197	0.0969197	chr19	15979444	1.013587938824113	chr19:15979444:C:T
chr19:15979691	['C', 'T']	98663	4986.454862448558	11.923588928615928	0.0351045092268253	0.0135258736390638	2.5953598387493835	0.00945059	0.00945059	chr19	15979691	2.0245410776552	chr19:15979691:C:T
chr19:15979818	['G', 'C']	98663	98204.92571492292	-3375.5369402288343	0.0070354998713036	0.0042505979217482	1.6551788714962787	0.0978914	0.0978914	chr19	15979818	1.0092554603582622	chr19:15979818:G:C
chr19:15979819	['C', 'T']	98663	5033.153040745996	35.37726095595484	0.0369194995115841	0.0134579111697263	2.743330599078025	0.00608304	0.00608304	chr19	15979819	2.215879327755035	chr19:15979819:C:T
chr19:15980127	['CATT', 'C']	98663	98445.96040346692	-3327.559817248981	0.007237839953087	0.0042496059629934	1.7031790749814846	0.0885377	0.0885377	chr19	15980127	1.0528717641539012	chr19:15980127:CATT:C
chr19:15980184	['C', 'G']	98663	4998.303962212514	16.913508333812022	0.0356120998030546	0.0135122442135454	2.6355429372239296	0.00840159	0.00840159	chr19	15980184	2.075638515976105	chr19:15980184:C:G
chr19:15980430	['G', 'A']	98663	6086.246748902787	-359.5332828328899	-0.0213302025143384	0.0122808797413206	-1.736862746287639	0.0824145	0.0824145	chr19	15980430	1.0839963718467611	chr19:15980430:G:A
chr19:15980433	['A', 'G']	98663	6085.480306977967	-359.3753547859468	-0.0212375964372024	0.0122827887220607	-1.7290533052203536	0.0838027	0.0838027	chr19	15980433	1.0767419888135028	chr19:15980433:A:G
chr19:15980439	['G', 'A']	98663	4987.606623348978	12.966649365305344	0.035275048387086	0.0135248100342608	2.6081732976454206	0.00910406	0.00910406	chr19	15980439	2.040764888736455	chr19:15980439:G:A
chr19:15980604	['C', 'CA']	98663	6088.036276994828	-360.9405091932753	-0.0214314139764275	0.0122810279036643	-1.74508307810562	0.0809735	0.0809735	chr19	15980604	1.091657088365722	chr19:15980604:C:CA
chr19:15980835	['C', 'T']	98663	5548.012174970857	-427.05212220645024	-0.0216587269355554	0.0128546616558568	-1.6848928050694556	0.0920124	0.0920124	chr19	15980835	1.0361536412556505	chr19:15980835:C:T
chr19:15980976	['G', 'A']	98663	6186.438919072333	-353.0874139214091	-0.0218952019595716	0.0121808264901286	-1.7975136561805165	0.0722572	0.0722572	chr19	15980976	1.1411188715544591	chr19:15980976:G:A
chr19:15981160	['T', 'C']	98663	6081.678050115559	-361.50220248046566	-0.0215246405533739	0.0122854320492356	-1.7520458757258837	0.079769	0.079769	chr19	15981160	1.0981658523163786	chr19:15981160:T:C
chr19:15981382	['A', 'G']	98663	5771.760496705523	-412.6055466063497	-0.0240330698270421	0.0126026273654961	-1.9069888468527307	0.0565249	0.0565249	chr19	15981382	1.2477601973061163	chr19:15981382:A:G
chr19:15981415	['A', 'G']	98663	6058.49124727586	-358.5100734396887	-0.0203443314154088	0.0123077394809658	-1.652970591949211	0.09834	0.09834	chr19	15981415	1.0072697960458572	chr19:15981415:A:G
chr19:15981438	['G', 'C']	98663	5546.224855309703	-423.49535057530863	-0.0212589605485008	0.0128556509156904	-1.653666600619505	0.0981985	0.0981985	chr19	15981438	1.007895146089815	chr19:15981438:G:C
chr19:15981454	['G', 'A']	98663	5003.30426629636	20.75287465688988	0.0361810629706444	0.0135062733691725	2.678833900491469	0.00738913	0.00738913	chr19	15981454	2.131406692652765	chr19:15981454:G:A
chr19:15981477	['C', 'T']	98663	4989.353987593252	13.020116203960328	0.0348751759057668	0.0135254163571858	2.5784918545031115	0.0099247	0.0099247	chr19	15981477	2.003282612052374	chr19:15981477:C:T
chr19:15981841	['G', 'A']	98663	6091.470560776128	-356.74874191059183	-0.0208466197095548	0.0122832687547975	-1.6971557103977477	0.0896704	0.0896704	chr19	15981841	1.047350892944243	chr19:15981841:G:A
chr19:15981890	['A', 'AAG']	98663	6096.566401332074	-357.90274950804536	-0.0209539353430253	0.0122816133486966	-1.7061223756282038	0.0879884	0.0879884	chr19	15981890	1.0555745795322988	chr19:15981890:A:AAG
chr19:15981892	['C', 'T']	98663	5062.730599741518	12.01326867449468	0.0327996252994785	0.0134634852192741	2.436191280733395	0.0148446	0.0148446	chr19	15981892	1.828431500333563	chr19:15981892:C:T
chr19:15982052	['T', 'C']	98663	6088.591861773864	-360.250105927772	-0.0214015073858059	0.0122810429948883	-1.742645750423138	0.0813986	0.0813986	chr19	15982052	1.0893830646132967	chr19:15982052:T:C
chr19:15982190	['A', 'G']	98663	136642.78700727128	-4048.875726252005	0.0080032328697207	0.0045957942253738	1.7414254157712556	0.0816122	0.0816122	chr19	15982190	1.0882449148167532	chr19:15982190:A:G
chr19:15982194	['A', 'G']	98663	109636.2273059139	-3670.96561204473	0.0081403060164146	0.0042843532549663	1.900008130043559	0.057435	0.057435	chr19	15982194	1.240823374596631	chr19:15982194:A:G
chr19:15982382	['T', 'A']	98663	11076.164079215558	-546.3369389285381	0.0010258066545204	0.009200479250563	0.1114949152738606	0.911224	0.911224	chr19	15982382	0.0403748502433743	chr19:15982382:T:A
chr19:15982406	['A', 'G']	98663	6321.345471503013	-405.1693661077484	-0.0225766815489556	0.012062705337735	-1.8716101336182336	0.0612635	0.0612635	chr19	15982406	1.212798195461768	chr19:15982406:A:G
chr19:15982512	['G', 'A']	98663	6405.973917362744	-359.2193270463467	-0.0219309218565838	0.0119834696583017	-1.83009783325908	0.0672383	0.0672383	chr19	15982512	1.1723832754519667	chr19:15982512:G:A
chr19:15982570	['A', 'G']	98663	11139.725925174896	-347.87377941916645	0.0031619938622989	0.0092172036167773	0.3430534892972802	0.731559	0.731559	chr19	15982570	0.1357506424147523	chr19:15982570:A:G
chr19:15982678	['T', 'C']	98663	98541.86863306152	-3327.774223624698	0.0072931658899654	0.0042524769142782	1.7150395021493572	0.0863411	0.0863411	chr19	15982678	1.0637824226604444	chr19:15982678:T:C
chr19:15983096	['G', 'A']	98663	6087.480793600909	-361.63137444334143	-0.0215978494631519	0.0122810715144593	-1.7586290770901594	0.0786436	0.0786436	chr19	15983096	1.1043366143983302	chr19:15983096:G:A
chr19:15983427	['T', 'C']	98663	98636.95723901292	-3326.959139749973	0.0074053101433228	0.0042543271173218	1.7406536777982051	0.0817474	0.0817474	chr19	15983427	1.0875260513112175	chr19:15983427:T:C
chr19:15983643	['G', 'T']	98663	14189.719100326378	-165.54567265639602	-0.0069728572119482	0.0084075987074483	-0.8293518107341307	0.406907	0.406907	chr19	15983643	0.3905048389370215	chr19:15983643:G:T
chr19:15983984	['C', 'T']	98663	6091.606345630928	-360.092441701482	-0.0213239339179501	0.0122822286584336	-1.7361616129258417	0.0825384	0.0825384	chr19	15983984	1.0833439541393153	chr19:15983984:C:T
chr19:15984079	['G', 'A']	98663	6074.416048256287	-355.8256817089834	-0.0206881647423953	0.0122927479026952	-1.6829568869511562	0.0923866	0.0923866	chr19	15984079	1.034391015447408	chr19:15984079:G:A
chr19:15984178	['G', 'A']	98663	5839.177549158728	-393.58243275236936	-0.0219092249281799	0.0125319845325298	-1.7482646001763864	0.0804213	0.0804213	chr19	15984178	1.0946289108617666	chr19:15984178:G:A
chr19:15984269	['T', 'A']	98663	27397.27602287013	-315.8937538999768	-0.0022358233444756	0.0062446115950638	-0.3580404177968315	0.720314	0.720314	chr19	15984269	0.1424781442075394	chr19:15984269:T:A
chr19:15984367	['T', 'C']	98663	6088.172428125383	-359.84958815701634	-0.021294150531019	0.0122800774889149	-1.734040404080582	0.082914	0.082914	chr19	15984367	1.081372132786223	chr19:15984367:T:C
chr19:15984378	['A', 'T']	98663	6087.925563620146	-359.0226950762531	-0.021258359982948	0.0122800358186623	-1.7311317570133675	0.0834314	0.0834314	chr19	15984378	1.0786704687837516	chr19:15984378:A:T
chr19:15984726	['A', 'C']	98663	6086.493517814605	-358.37455979871453	-0.0211443980156439	0.0122809540049989	-1.7217227592446898	0.0851229	0.0851229	chr19	15984726	1.0699535890839953	chr19:15984726:A:C
chr19:15984884	['G', 'T']	98663	98481.94311176904	-3324.198006854372	0.0072956226480159	0.0042495286497982	1.7168074977826795	0.0860175	0.0860175	chr19	15984884	1.0654131838696097	chr19:15984884:G:T
chr19:15984982	['G', 'C']	98663	98474.95044455936	-3329.849005716577	0.0071567302219686	0.0042491265848812	1.6842826588016406	0.0921302	0.0921302	chr19	15984982	1.035597986052051	chr19:15984982:G:C
chr19:15985159	['T', 'C']	98663	12581.167781765096	-259.6385336701284	0.0020843557508951	0.0087131528663036	0.2392194631355489	0.810936	0.810936	chr19	15985159	0.0910134194554451	chr19:15985159:T:C
chr19:15986161	['G', 'A']	98663	6188.5824761093245	-339.14727155332866	-0.0215941797159176	0.0121949436209554	-1.7707486305070512	0.0766056	0.0766056	chr19	15986161	1.1157394815396804	chr19:15986161:G:A
chr19:15986165	['A', 'G']	98663	98532.80337820025	-3306.589033979308	0.0074390349306807	0.0042530320023382	1.7491133211767282	0.0802745	0.0802745	chr19	15986165	1.0954223908118146	chr19:15986165:A:G
chr19:15986552	['G', 'A']	98663	6183.7521059087085	-338.8583621725014	-0.0211945103581598	0.0121946900198013	-1.7380114069111103	0.0822119	0.0822119	chr19	15986552	1.0850653146949802	chr19:15986552:G:A
chr19:15986901	['A', 'G']	98663	30468.42608439968	-901.9316586362326	-0.0068431237145676	0.0059331385967549	-1.153373312113498	0.24876	0.24876	chr19	15986901	0.6042194518585143	chr19:15986901:A:G
chr19:15988947	['G', 'A']	98663	17368.696853267364	-837.1050352342255	-0.0020427400521279	0.0075082823437128	-0.272064895620027	0.785573	0.785573	chr19	15988947	0.1048134515863288	chr19:15988947:G:A
chr19:15989554	['T', 'C']	98663	5794.46983933911	61.44133322618413	0.0392315354951727	0.0125685865069272	3.121395987810564	0.00180048	0.00180048	chr19	15989554	2.74461169847369	chr19:15989554:T:C
chr19:15990108	['G', 'A']	98663	98560.97725083886	-3210.0593195778265	0.0024518115896915	0.0042513565198773	0.5767127687899116	0.564135	0.564135	chr19	15990108	0.248616954989499	chr19:15990108:G:A
chr19:15991727	['A', 'G']	98663	19563.16393625433	-680.2295320961744	-0.000501290998037	0.0071417590305236	-0.070191530671155	0.944041	0.944041	chr19	15991727	0.0250091437452671	chr19:15991727:A:G
chr19:15991972	['A', 'C']	98663	22122.56956495297	50.02754166171404	0.0094787411088783	0.0068337814630993	1.387041883042517	0.165432	0.165432	chr19	15991972	0.7813804797942072	chr19:15991972:A:C
chr19:15992308	['A', 'G']	98663	22129.12144985708	51.89080628321717	0.0096348893907947	0.0068322063428455	1.4102163938423955	0.158479	0.158479	chr19	15992308	0.8000282778522206	chr19:15992308:A:G
chr19:15992695	['C', 'T']	98663	82182.82633510404	-2502.4595604365486	-0.0023135240579993	0.0043248881623319	-0.5349326898552487	0.592698	0.592698	chr19	15992695	0.2271665382417129	chr19:15992695:C:T
chr19:15993355	['G', 'T']	98663	20263.66997465788	-185.39688935588129	0.008256339456473	0.0070857137525671	1.1652092851594107	0.243937	0.243937	chr19	15993355	0.6127223215513136	chr19:15993355:G:T
chr19:15993695	['A', 'T']	98663	21293.7265825351	-78.67868726372244	0.0098736136286619	0.0069358790484022	1.4235562009889051	0.154578	0.154578	chr19	15993695	0.810852316099974	chr19:15993695:A:T
chr19:15993696	['T', 'G']	98663	21294.510815358422	-77.2556375969178	0.0099487857790986	0.0069357589431345	1.434419197764447	0.151456	0.151456	chr19	15993696	0.8197135172121	chr19:15993696:T:G
chr19:15994235	['A', 'G']	98663	17645.040305739723	-944.5679398102678	-0.0047215096999412	0.0074643195219588	-0.6325438891048756	0.527033	0.527033	chr19	15994235	0.2781621907282399	chr19:15994235:A:G
chr19:15994279	['C', 'T']	98663	20512.226436758137	-200.1649452227446	0.0082830384347243	0.0070912767084752	1.168060248562114	0.242785	0.242785	chr19	15994279	0.6147781488095672	chr19:15994279:C:T
chr19:15994285	['A', 'G']	98663	18408.02271344553	-841.0960625572969	-0.0054167552850654	0.0073223111899312	-0.7397603221936233	0.459447	0.459447	chr19	15994285	0.3377645798928866	chr19:15994285:A:G
chr19:15994403	['C', 'T']	98663	20275.054980588524	-179.90949597039824	0.0085688862924799	0.0070842526628715	1.209568136578383	0.226448	0.226448	chr19	15994403	0.6450315106745523	chr19:15994403:C:T
chr19:15994460	['T', 'C']	98663	22068.1314052854	32.6514834341623	0.0092264490506278	0.0068374812420539	1.3493929597759715	0.177214	0.177214	chr19	15994460	0.7515019715992284	chr19:15994460:T:C
chr19:15994821	['T', 'C']	98663	20273.69871762381	-181.4240562852713	0.0085325676550012	0.0070852205524049	1.204276929968693	0.228485	0.228485	chr19	15994821	0.6411423060145207	chr19:15994821:T:C
chr19:15995267	['G', 'A']	98663	20270.25994404573	-185.9923383978832	0.008275552807579	0.0070858222473506	1.1679029643557914	0.242849	0.242849	chr19	15995267	0.6146636805186207	chr19:15995267:G:A
chr19:15995756	['A', 'ACAGCTTGGGC']	98663	20339.061467973606	-161.2525378509266	0.0089178239673781	0.0070771028130772	1.2600952964678644	0.207638	0.207638	chr19	15995756	0.6826931629618793	chr19:15995756:A:ACAGCTTGGGC
chr19:15995963	['C', 'T']	98663	15152.0	-158.07970054819023	-0.0024583347369966	0.0081077846461562	-0.3032067135826139	0.761733	0.761733	chr19	15995963	0.1181972293777889	chr19:15995963:C:T
chr19:15996043	['C', 'T']	98663	20336.03058038881	-161.9934070580334	0.0087950208367109	0.0070774735057459	1.242678030454031	0.213989	0.213989	chr19	15996043	0.6696085507727001	chr19:15996043:C:T
chr19:15996269	['C', 'T']	98663	15135.994343639126	-162.4738740087317	-0.0026991158334439	0.0081121309504043	-0.3327258706677317	0.739342	0.739342	chr19	15996269	0.1311546220181766	chr19:15996269:C:T
chr19:15996685	['A', 'C']	98663	20345.474541565723	-163.00200473015187	0.0086953811481655	0.0070763025128769	1.2288029139995449	0.219149	0.219149	chr19	15996685	0.6592605067370252	chr19:15996685:A:C
chr19:15996697	['T', 'C']	98663	5158.522842691049	-16.13893092997878	0.0363247368879118	0.0133142456532115	2.728260979558389	0.00636805	0.00636805	chr19	15996697	2.195993535308257	chr19:15996697:T:C
chr19:15996806	['C', 'T']	98663	20293.056805165583	-159.16912256061735	0.0094097085303583	0.0070800940471154	1.329037222915413	0.183839	0.183839	chr19	15996806	0.73556235101253	chr19:15996806:C:T
chr19:15997392	['A', 'G']	98663	22127.56991972105	54.05838863957332	0.0097961417998912	0.0068329429421926	1.433663632605693	0.151671	0.151671	chr19	15997392	0.819097449826041	chr19:15997392:A:G
chr19:15997621	['G', 'A']	98663	5155.261256056276	-16.890128447833856	0.0361783578148889	0.0133152673331641	2.7170583143141207	0.00658765	0.00658765	chr19	15997621	2.1812694828335726	chr19:15997621:G:A
chr19:15997984	['C', 'A']	98663	123780.78207103472	-3125.234254579813	0.0014676287100007	0.0044295427761488	0.3313273590907159	0.740398	0.740398	chr19	15997984	0.130534763055461	chr19:15997984:C:A
chr19:15998087	['T', 'C']	98663	22128.794293244136	57.46679122277702	0.0098782349675762	0.0068331880745066	1.4456260913452852	0.148285	0.148285	chr19	15998087	0.8289027784841294	chr19:15998087:T:C
chr19:15998112	['T', 'C']	98663	5157.156811271032	-14.710264409919382	0.0365866457647893	0.0133127108553325	2.7482491103706543	0.00599254	0.00599254	chr19	15998112	2.222389058383788	chr19:15998112:T:C
chr19:15998568	['C', 'T']	98663	20334.85493745819	-165.28600121324317	0.0087293344643263	0.0070781065873214	1.2332866645385974	0.217472	0.217472	chr19	15998568	0.662596651483086	chr19:15998568:C:T
chr19:15998716	['G', 'A']	98663	20338.44298370094	-162.03155890146994	0.0089227465159688	0.0070771276829925	1.2607864257432535	0.207389	0.207389	chr19	15998716	0.6832142824985309	chr19:15998716:G:A
chr19:15999039	['C', 'T']	98663	20337.298062789545	-160.5762093820655	0.0089656545687548	0.0070773736815164	1.2668053111523387	0.205228	0.205228	chr19	15999039	0.6877633871473443	chr19:15999039:C:T
chr19:15999429	['AG', 'A']	98663	15154.53598978237	-151.94537519294724	-0.0019181662418147	0.0081077285090846	-0.236584912736708	0.812979	0.812979	chr19	15999429	0.0899206724894624	chr19:15999429:AG:A
chr19:15999543	['T', 'A']	98663	103477.48797299624	-2968.9448582075192	-0.0019739311445471	0.004271449479942	-0.4621220861481268	0.643995	0.643995	chr19	15999543	0.191117504504845	chr19:15999543:T:A
chr19:15999547	['A', 'G']	98663	103483.83064695985	-2970.3991691967103	-0.0020122377469617	0.0042717459055871	-0.4710574531902397	0.637601	0.637601	chr19	15999547	0.1954510104730775	chr19:15999547:A:G
chr19:15999802	['G', 'A']	98663	20342.44326751541	-164.1353510183154	0.0088562055846437	0.0070766007407444	1.2514773560210903	0.210763	0.210763	chr19	15999802	0.6762056283087149	chr19:15999802:G:A
chr19:15999987	['G', 'A']	98663	20359.06349528144	-158.75217460960798	0.0093004246826064	0.0070739710512406	1.3147388666476425	0.188601	0.188601	chr19	15999987	0.7244560088768954	chr19:15999987:G:A
chr19:16000069	['C', 'T']	98663	101701.58515469763	-3185.3566001703566	-0.0024993642155788	0.0042623674867293	-0.5863793357471958	0.557622	0.557622	chr19	16000069	0.2536601002434011	chr19:16000069:C:T
chr19:16000221	['G', 'A']	98663	15185.461737279547	-146.96851400236014	-0.0017487545545014	0.0081001843710448	-0.2158907099389771	0.829073	0.829073	chr19	16000221	0.0814072280728999	chr19:16000221:G:A
chr19:16000228	['A', 'G']	98663	15185.61653792348	-144.05022971118558	-0.0015589631181781	0.008100667447325	-0.1924487245421863	0.847391	0.847391	chr19	16000228	0.0719161528805727	chr19:16000228:A:G
chr19:16000501	['A', 'G']	98663	20345.26830677533	-161.2061080002915	0.00913515803084	0.0070763816786647	1.2909363069522464	0.196729	0.196729	chr19	16000501	0.7061316156188264	chr19:16000501:A:G
chr19:16000865	['T', 'C']	98663	108689.9146512052	-2969.952140564208	0.0020729309738747	0.0042912030101099	0.4830652311230657	0.62905	0.62905	chr19	16000865	0.2013148333129575	chr19:16000865:T:C
chr19:16000901	['C', 'T']	98663	123852.55309012398	-3132.1616483968182	0.0014598674172106	0.0044305757927786	0.3294983508892978	0.74178	0.74178	chr19	16000901	0.1297248803721056	chr19:16000901:C:T
chr19:16001183	['T', 'G']	98663	17859.724069775693	-915.4160749000712	-0.0049287969200498	0.0074243813132017	-0.6638663495482967	0.506777	0.506777	chr19	16001183	0.295183103732854	chr19:16001183:T:G
chr19:16001196	['A', 'G']	98663	123849.27637900626	-3135.981032519567	0.0013159051892047	0.0044304755212549	0.2970121791423478	0.766458	0.766458	chr19	16001196	0.1155116384195138	chr19:16001196:A:G
chr19:16001620	['T', 'C']	98663	123898.1154161978	-3144.290579851474	0.0012800400239417	0.0044313774808477	0.2888582679931989	0.77269	0.77269	chr19	16001620	0.111994708271241	chr19:16001620:T:C
chr19:16001701	['G', 'C']	98663	5155.261256056276	-17.14659787440241	0.0362814711050412	0.0133173318321255	2.724379895492216	0.00644337	0.00644337	chr19	16001701	2.1908869292861906	chr19:16001701:G:C
chr19:16001876	['C', 'G']	98663	82220.66687954261	-2518.222213287589	-0.0024691600349417	0.0043264984531206	-0.5707063256108972	0.5682	0.5682	chr19	16001876	0.2454987706130829	chr19:16001876:C:G
chr19:16002065	['A', 'G']	98663	124169.68751330586	-3101.3658620406045	0.0016752558261262	0.0044375940108798	0.3775144418391898	0.705792	0.705792	chr19	16002065	0.1513232685823767	chr19:16002065:A:G
chr19:16002354	['C', 'T']	98663	17696.434899396885	-952.7895778876732	-0.0050911553921031	0.0074550898110177	-0.6829100012422464	0.494665	0.494665	chr19	16002354	0.3056888170354598	chr19:16002354:C:T
chr19:16002769	['G', 'T']	98663	15656.110778867986	-136.0018722060553	-0.0002158650204637	0.0080282824996787	-0.026888069829673	0.978549	0.978549	chr19	16002769	0.0094174225386271	chr19:16002769:G:T
chr19:16002805	['T', 'G']	98663	15364.934388842148	-192.54977614068065	-0.0011540768864245	0.0081055005678951	-0.1423819388768764	0.886779	0.886779	chr19	16002805	0.0521846000547389	chr19:16002805:T:G
chr19:16003198	['C', 'T']	98663	12216.247635843947	-406.8982394573079	0.0151101560804965	0.0088345410637251	1.7103498610175876	0.0872043	0.0872043	chr19	16003198	1.059462099697828	chr19:16003198:C:T
chr19:16003569	['A', 'AGCTAGTGGCCT']	98663	15339.62189967464	-203.6351771229873	-0.0019739979669172	0.0081128866309035	-0.243316350483434	0.807761	0.807761	chr19	16003569	0.0927171190958054	chr19:16003569:A:AGCTAGTGGCCT
chr19:16003831	['G', 'A']	98663	15342.399527642065	-203.97403255527345	-0.001985087400063	0.0081124605708409	-0.2446960922310279	0.806692	0.806692	chr19	16003831	0.0932922499531346	chr19:16003831:G:A
chr19:16003953	['C', 'A']	98663	15339.176585672436	-204.83489713868173	-0.0020402430814008	0.008113294913379	-0.2514691137427338	0.801452	0.801452	chr19	16003953	0.0961224829908967	chr19:16003953:C:A
chr19:16004123	['C', 'T']	98663	15340.243849779536	-204.2426494475941	-0.0020448183774662	0.0081125151597899	-0.2520572642626957	0.800997	0.800997	chr19	16004123	0.0963691104899016	chr19:16004123:C:T
chr19:16004189	['A', 'G']	98663	15349.866945089254	-204.1183294012228	-0.0019447637220173	0.0081111715805425	-0.2397636029155808	0.810514	0.810514	chr19	16004189	0.0912394791865515	chr19:16004189:A:G
chr19:16004247	['C', 'T']	98663	50115.61921174274	-971.9178350146976	0.0051494289526317	0.0049146474992442	1.047771778835323	0.294746	0.294746	chr19	16004247	0.530552080006292	chr19:16004247:C:T
chr19:16004422	['C', 'T']	98663	15339.48757691567	-204.2753928475892	-0.0020935126714353	0.0081133646629132	-0.2580326114275318	0.796382	0.796382	chr19	16004422	0.0988785645524856	chr19:16004422:C:T
chr19:16004873	['C', 'T']	98663	15350.513312844245	-203.8040922535628	-0.0020466038462301	0.008113837762622	-0.2522362297725837	0.800859	0.800859	chr19	16004873	0.0964439394865791	chr19:16004873:C:T
chr19:16005038	['G', 'A']	98663	15342.62202130571	-204.52405357008328	-0.0020583113872271	0.0081127321608547	-0.2537137115359008	0.799717	0.799717	chr19	16005038	0.0970636718610419	chr19:16005038:G:A
chr19:16005165	['C', 'T']	98663	2828.171989823328	393.081698041342	0.0382914695763082	0.0187220010342402	2.045265861607301	0.0408313	0.0408313	chr19	16005165	1.3890067926501428	chr19:16005165:C:T
chr19:16005166	['G', 'A']	98663	15414.312463891509	-194.45384852596723	-0.0011126916042462	0.0081043820471009	-0.1372950581277473	0.890798	0.890798	chr19	16005166	0.0502207667052859	chr19:16005166:G:A
chr19:16005214	['C', 'A']	98663	15339.777382472785	-203.12552914428247	-0.0020140324280806	0.008113355867352	-0.2482366681566397	0.803952	0.803952	chr19	16005214	0.0947698800543209	chr19:16005214:C:A
chr19:16005439	['A', 'G']	98663	49621.07631010679	-979.2115924240986	0.0042046198277673	0.0049300295733861	0.8528589464179346	0.39374	0.39374	chr19	16005439	0.4047904630435329	chr19:16005439:A:G
chr19:16005765	['C', 'A']	98663	15339.420403280576	-196.8278019390755	-0.0014872089396095	0.0081169347518045	-0.1832229758011617	0.854623	0.854623	chr19	16005765	0.0682254234323825	chr19:16005765:C:A
chr19:16005773	['G', 'A']	98663	30738.788833917955	-1273.5915033849624	0.0034580755010476	0.0058904336711323	0.5870663679645254	0.55716	0.55716	chr19	16005773	0.2540200702862011	chr19:16005773:G:A
chr19:16005823	['C', 'T']	98663	15349.93347659061	-203.97220281109284	-0.0021160306558399	0.0081123578517822	-0.2608403986240637	0.794216	0.794216	chr19	16005823	0.1000613680380426	chr19:16005823:C:T
chr19:16006174	['C', 'T']	98663	15345.555350572213	-206.0194125263897	-0.0021818722423507	0.0081136451423173	-0.268913934992183	0.787996	0.787996	chr19	16006174	0.1034759870565572	chr19:16006174:C:T
chr19:16006553	['T', 'C']	98663	31657.739485382168	-1188.1664456143258	0.003020756912936	0.0058603592946068	0.5154559236182009	0.606236	0.606236	chr19	16006553	0.2173582775739293	chr19:16006553:T:C
chr19:16006682	['A', 'ATTGCC']	98663	15395.414464859114	-199.1767966695776	-0.0016240336735063	0.0081129683110383	-0.2001774949985521	0.841342	0.841342	chr19	16006682	0.0750274304556593	chr19:16006682:A:ATTGCC
chr19:16006945	['T', 'C']	98663	12130.614749944252	-367.323499164266	0.0130356562932067	0.0088626977976113	1.4708451750120628	0.141336	0.141336	chr19	16006945	0.8497472039687254	chr19:16006945:T:C
chr19:16007270	['A', 'G']	98663	15365.08156909686	-202.15861216532883	-0.0018817676651997	0.0081127036889603	-0.2319532103410136	0.816575	0.816575	chr19	16007270	0.0880039204309602	chr19:16007270:A:G
chr19:16007420	['T', 'C']	98663	15360.137534218791	-205.8516331968847	-0.0022917047080301	0.0081118347803824	-0.2825137308728669	0.77755	0.77755	chr19	16007420	0.1092716742935333	chr19:16007420:T:C
chr19:16007629	['C', 'T']	98663	15369.16562053197	-200.99558467628228	-0.0018651514867265	0.0081098504908619	-0.2299859274629319	0.818103	0.818103	chr19	16007629	0.0871920147692701	chr19:16007629:C:T
chr19:16007924	['C', 'T']	98663	15369.306287024245	-212.0275727192821	-0.0027102535837704	0.0081110062446454	-0.3341451728704635	0.738271	0.738271	chr19	16007924	0.1317841907504116	chr19:16007924:C:T
chr19:16007977	['A', 'T']	98663	15359.424863900407	-210.0870654338198	-0.0025429407381672	0.0081099755045299	-0.3135571416642149	0.753858	0.753858	chr19	16007977	0.1227104520403906	chr19:16007977:A:T
chr19:16008000	['A', 'G']	98663	15361.33542494526	-214.8803110214957	-0.0029589978175839	0.0081095192830508	-0.3648795587388669	0.715202	0.715202	chr19	16008000	0.1455712797438091	chr19:16008000:A:G
chr19:16008035	['T', 'C']	98663	15361.245552683597	-212.07665238030577	-0.0027758241512403	0.0081093719318721	-0.3422982907382189	0.732127	0.732127	chr19	16008035	0.1354135765712536	chr19:16008035:T:C
chr19:16008191	['G', 'A']	98663	15424.312666605852	-195.76224945032183	-0.0026377293578689	0.0080931537506286	-0.3259210734337126	0.744485	0.744485	chr19	16008191	0.1281440480566739	chr19:16008191:G:A
chr19:16008761	['A', 'G']	98663	15361.29361546806	-217.21206984184667	-0.002949829646736	0.008109869651807	-0.3637332994715628	0.716058	0.716058	chr19	16008761	0.1450517988377067	chr19:16008761:A:G
chr19:16008851	['A', 'G']	98663	15380.687587650686	-206.84080489729104	-0.0024911480053957	0.0081151404818366	-0.3069753396101293	0.758863	0.758863	chr19	16008851	0.1198366216202142	chr19:16008851:A:G
chr19:16008919	['A', 'G']	98663	131799.87631365412	-3548.4259752964595	0.0012884995003764	0.0045473062777263	0.2833544568325499	0.776906	0.776906	chr19	16008919	0.109631524507817	chr19:16008919:A:G
chr19:16009169	['T', 'A']	98663	15398.497146390668	-195.5792953929672	-0.0019579777682572	0.0080990109659735	-0.2417551694254215	0.80897	0.80897	chr19	16009169	0.0920675835497005	chr19:16009169:T:A
chr19:16009203	['C', 'T']	98663	34117.757231645875	-783.6655821403983	0.0073788215748603	0.005687205443458	1.2974424167054095	0.194482	0.194482	chr19	16009203	0.7111205879754076	chr19:16009203:C:T
chr19:16009338	['T', 'A']	98663	34125.06074742657	-782.1103593993952	0.0074794803156491	0.0056879310839557	1.3149737936781558	0.188522	0.188522	chr19	16009338	0.7246379615266793	chr19:16009338:T:A
chr19:16009663	['A', 'G']	98663	2664.188128048351	362.6427665442794	0.0476383123681873	0.019031848103942	2.5030838890690785	0.0123132	0.0123132	chr19	16009663	1.909629066342384	chr19:16009663:A:G
chr19:16009915	['A', 'G']	98663	12117.98257564239	-365.5267580879053	0.0128067396524845	0.0088666912284779	1.4443651326609857	0.148639	0.148639	chr19	16009915	0.8278672251476805	chr19:16009915:A:G
chr19:16010079	['C', 'T']	98663	81696.35692850477	-2566.6040173936617	-0.0020427326086542	0.0043304148042247	-0.4717175376967099	0.637129	0.637129	chr19	16010079	0.1957726268229342	chr19:16010079:C:T
chr19:16010577	['A', 'G']	98663	55154.6984978985	-1204.215766679332	0.002109371920282	0.0051124814896126	0.4125925784900765	0.679906	0.679906	chr19	16010577	0.1675511262690515	chr19:16010577:A:G
chr19:16010810	['A', 'G']	98663	31468.784283513105	-1154.2996732019342	0.003046022434859	0.0058385811075836	0.5217059382634318	0.601876	0.601876	chr19	16010810	0.220492973962757	chr19:16010810:A:G
chr19:16011346	['G', 'A']	98663	11801.995453899704	-397.558894175221	0.0130704644067769	0.0089802197574714	1.4554726676819305	0.145542	0.145542	chr19	16011346	0.8370116614126719	chr19:16011346:G:A
chr19:16011390	['A', 'G']	98663	32292.95298372553	-1118.3040955327222	0.004635505785851	0.0058026096526038	0.7988656937781305	0.42437	0.42437	chr19	16011390	0.372255325277224	chr19:16011390:A:G
chr19:16011399	['T', 'C']	98663	131874.6583808627	-3535.109263322458	0.0017601579851152	0.0045611801055617	0.385899689198638	0.699572	0.699572	chr19	16011399	0.1551675812528861	chr19:16011399:T:C
chr19:16012035	['T', 'A']	98663	34180.70028894411	-790.8065796465106	0.0068611636612021	0.0056849994796451	1.2068890570294968	0.227478	0.227478	chr19	16012035	0.6430605987457982	chr19:16012035:T:A
chr19:16012323	['T', 'C']	98663	49492.03579647405	-1000.8448798966308	0.0043341333152046	0.0049313271309013	0.8788979518404952	0.379459	0.379459	chr19	16012323	0.4208351421286688	chr19:16012323:T:C
chr19:16012865	['A', 'G']	98663	37358.10706640292	-639.6421180074822	0.0001287115797832	0.0054604544742078	0.0235715873818153	0.981194	0.981194	chr19	16012865	0.0082451161677091	chr19:16012865:A:G
chr19:16013362	['G', 'A']	98663	18074.411769477232	-985.2504723665772	-0.0034300855249125	0.0073882082887833	-0.4642648651527618	0.642459	0.642459	chr19	16013362	0.1921545826144324	chr19:16013362:G:A
chr19:16013597	['C', 'T']	98663	12264.62154108131	-387.4307171166816	0.012193627808022	0.0088152519749442	1.383242117489124	0.166594	0.166594	chr19	16013597	0.7783406440685777	chr19:16013597:C:T
chr19:16013732	['G', 'A']	98663	27371.91684248962	-607.6439107397829	0.0045683123180048	0.0062115732385459	0.73545173542448	0.462066	0.462066	chr19	16013732	0.3352959868061855	chr19:16013732:G:A
chr19:16013808	['A', 'G']	98663	48021.74018532839	-1589.0639232182157	0.0013653502378703	0.0051017861782049	0.2676220033883817	0.788991	0.788991	chr19	16013808	0.1029279507482856	chr19:16013808:A:G
chr19:16014665	['C', 'T']	98663	15537.992224565109	-157.76793113664144	-0.0023579162238263	0.0080530271683184	-0.2927987419566479	0.769677	0.769677	chr19	16014665	0.1136914911231601	chr19:16014665:C:T
chr19:16014791	['T', 'A']	98663	12875.56600541302	-470.8007991745706	0.0110850157391164	0.0086196060452465	1.2860234772828787	0.198438	0.198438	chr19	16014791	0.7023751587440001	chr19:16014791:T:A
chr19:16014802	['T', 'C']	98663	12895.392104196231	-467.9828125009267	0.0110188852894659	0.0086133911292179	1.279273763859178	0.200804	0.200804	chr19	16014802	0.6972276403286852	chr19:16014802:T:C
chr19:16015328	['T', 'C']	98663	111648.1994987794	-3901.794179079288	-0.0029067590048544	0.0045330744610699	-0.6412334564141252	0.521373	0.521373	chr19	16015328	0.2828514631075215	chr19:16015328:T:C
chr19:16015532	['T', 'C']	98663	2088.609893783197	197.4954053491253	0.0357027543645049	0.021595061329207	1.6532833049294189	0.0982764	0.0982764	chr19	16015532	1.0075507607061036	chr19:16015532:T:C
chr19:16015686	['G', 'A']	98663	13579.073280123815	-484.24315412391184	0.0115598999506065	0.0084424722779527	1.3692553046096336	0.170923	0.170923	chr19	16015686	0.767199493154094	chr19:16015686:G:A
chr19:16015956	['T', 'C']	98663	2492.1990180731304	349.9179111090517	0.0286628151432969	0.0197915159276073	1.44823747954117	0.147554	0.147554	chr19	16015956	0.8310490128371423	chr19:16015956:T:C
chr19:16015985	['C', 'T']	98663	101201.87423365968	-2763.744687112978	4.638363268845561e-07	0.004283360346824	0.0001082879536923	0.999914	0.999914	chr19	16015985	3.735093155677146e-05	chr19:16015985:C:T
chr19:16016011	['G', 'A']	98663	98057.24406111248	-3118.543673917046	-0.0007982690610958	0.0042707817868553	-0.1869140361028967	0.851728	0.851728	chr19	16016011	0.0696990753732298	chr19:16016011:G:A
chr19:16016490	['A', 'T']	98663	140606.8260992965	-4173.274875083956	0.0033511183310691	0.0047004051526287	0.7129424426732702	0.475883	0.475883	chr19	16016490	0.3224998092547466	chr19:16016490:A:T
chr19:16016991	['A', 'G']	98663	100757.12735031472	-2746.259672901973	0.0009291066203703	0.004268895161774	0.2176456870363161	0.827706	0.827706	chr19	16016991	0.0821238966104466	chr19:16016991:A:G
chr19:16017604	['A', 'G']	98663	140900.42478333588	-4050.208386802149	0.0042809297348114	0.0047126567484941	0.908389887759034	0.363674	0.363674	chr19	16017604	0.4392877466773607	chr19:16017604:A:G
chr19:16018089	['C', 'T']	98663	107906.59270522876	-3430.8900251342006	-0.0027560398109321	0.00428376566463	-0.6433684815413833	0.519987	0.519987	chr19	16018089	0.2840075138629677	chr19:16018089:C:T
chr19:16018093	['G', 'A']	98663	107933.59735823046	-3414.476092452843	-0.0024842953258924	0.0042840695096375	-0.579891460748644	0.561989	0.561989	chr19	16018093	0.2502721849399316	chr19:16018093:G:A
chr19:16018427	['T', 'A']	98663	108040.66533206293	-3407.637009507224	-0.0025070155174518	0.0042846355695343	-0.5851175617543344	0.55847	0.55847	chr19	16018427	0.2530001514371698	chr19:16018427:T:A
chr19:16018513	['G', 'A']	98663	17243.52431583215	-871.6038732498566	0.0007428572557162	0.0075333326475114	0.098609379205051	0.921449	0.921449	chr19	16018513	0.035528696941395	chr19:16018513:G:A
chr19:16018630	['C', 'T']	98663	107995.79726085725	-3416.3225680462715	-0.0025995107492283	0.0042837066107726	-0.6068367853883921	0.543961	0.543961	chr19	16018630	0.2644322365002711	chr19:16018630:C:T
chr19:16018706	['T', 'C']	98663	13544.647383199352	-499.6497812993261	0.0092147817877841	0.0084248061896283	1.0937678066859595	0.274059	0.274059	chr19	16018706	0.5621559312814104	chr19:16018706:T:C
chr19:16018720	['C', 'T']	98663	17748.079315203184	-836.8439750495265	-0.0006389533273814	0.0074355776282185	-0.085931901908548	0.931521	0.931521	chr19	16018720	0.0308073500202157	chr19:16018720:C:T
chr19:16019060	['G', 'A']	98663	13498.410439894587	-491.3030587704495	0.0096992694306384	0.0084391913094522	1.14931266219489	0.25043	0.25043	chr19	16019060	0.6013136464918072	chr19:16019060:G:A
chr19:16019794	['T', 'C']	98663	137430.75051694777	-4096.439657363365	0.0019274287474016	0.0046348995928132	0.415851240961148	0.67752	0.67752	chr19	16019794	0.1690778801414746	chr19:16019794:T:C
chr19:16020164	['C', 'T']	98663	18000.33892062458	-843.6011958608882	-0.0005953930899119	0.0073940005504448	-0.0805238092491301	0.935821	0.935821	chr19	16020164	0.0288072133842853	chr19:16020164:C:T
chr19:16020220	['T', 'C']	98663	17984.098726760334	-843.7824483711922	-0.0007538268919715	0.0073932330943878	-0.1019617374898973	0.918787	0.918787	chr19	16020220	0.0367851583052725	chr19:16020220:T:C
chr19:16020869	['T', 'C']	98663	137325.9186846827	-4146.165241378214	0.0009526889038934	0.0046318309054558	0.2056830059947351	0.837039	0.837039	chr19	16020869	0.0772543065345708	chr19:16020869:T:C
chr19:16021187	['G', 'A']	98663	17471.177079321318	-875.3261434526535	0.0007346319658842	0.0074894606503273	0.0980887676941273	0.921862	0.921862	chr19	16021187	0.035334086673212	chr19:16021187:G:A
chr19:16021351	['C', 'T']	98663	13033.056773604989	-504.5197499834758	0.0099627400652956	0.0085715871217598	1.1622981746290824	0.245117	0.245117	chr19	16021351	0.6106265673682256	chr19:16021351:C:T
chr19:16021436	['C', 'T']	98663	13050.661375661375	-488.2332899914893	0.0089224314437826	0.00856613221021	1.0415939451819194	0.297603	0.297603	chr19	16021436	0.5263626951796576	chr19:16021436:C:T
chr19:16021577	['T', 'TA']	98663	124122.4189290566	-3651.8487648737473	-0.0013332979140702	0.004414363420436	-0.3020362818108216	0.762625	0.762625	chr19	16021577	0.117688961999556	chr19:16021577:T:TA
chr19:16021630	['C', 'T']	98663	125145.93436238052	-3674.3325392306815	-0.0007924500246206	0.0044763029205569	-0.1770322604802761	0.859483	0.859483	chr19	16021630	0.0657627089469198	chr19:16021630:C:T
chr19:16021748	['C', 'T']	98663	90100.46930256618	-2680.724172248033	-0.0027758370929321	0.0042885736518617	-0.647263476920146	0.517463	0.517463	chr19	16021748	0.2861206979875691	chr19:16021748:C:T
chr19:16023775	['C', 'T']	98663	119895.93686013746	-4158.831637075409	-0.0017748934116024	0.004368860523473	-0.4062600309774714	0.684552	0.684552	chr19	16023775	0.1645935563608174	chr19:16023775:C:T
chr19:16024102	['G', 'A']	98663	2659.458234495063	74.57451918010484	0.037549948138532	0.0184888077871673	2.0309556230334427	0.0422622	0.0422622	chr19	16024102	1.3740478990728353	chr19:16024102:G:A
chr19:16024886	['C', 'T']	98663	2600.079059395905	77.1313149006683	0.0421930743445835	0.0186799162213641	2.258740020275219	0.0239017	0.0239017	chr19	16024886	1.621571208911154	chr19:16024886:C:T
chr19:16025595	['C', 'T']	98663	136303.81508925222	-4230.281315709085	0.0011803239869828	0.0046105637151133	0.2560042675722669	0.797948	0.797948	chr19	16025595	0.0980254094624135	chr19:16025595:C:T
chr19:16026215	['C', 'A']	98663	135025.265352878	-4106.837947660856	0.0022568984720843	0.0045806203844505	0.4927058526276637	0.622222	0.622222	chr19	16026215	0.2060546375383242	chr19:16026215:C:A
chr19:16026242	['A', 'C']	98663	135017.79016725795	-4107.190457949796	0.0022648019872515	0.0045805441428351	0.4944395068856792	0.620997	0.620997	chr19	16026242	0.2069104978694629	chr19:16026242:A:C
chr19:16026308	['G', 'A']	98663	135000.15613944386	-4109.726096531263	0.0022414162669699	0.0045796634403124	0.48942816348466	0.62454	0.62454	chr19	16026308	0.2044397410801453	chr19:16026308:G:A
chr19:16026390	['A', 'G']	98663	135033.74135763673	-4102.153960865023	0.0023707421757361	0.004580916622548	0.5175257205221571	0.60479	0.60479	chr19	16026390	0.2183953983612205	chr19:16026390:A:G
chr19:16026658	['G', 'C']	98663	135499.7335914772	-4029.796952784846	0.0023488248608656	0.0045886021811319	0.5118824356846362	0.608734	0.608734	chr19	16026658	0.2155724406488161	chr19:16026658:G:C
chr19:16028277	['T', 'C']	98663	134801.1103453178	-3799.7542615100033	0.0037131765264499	0.0045899961139387	0.8089716057000399	0.418533	0.418533	chr19	16028277	0.3782702935778115	chr19:16028277:T:C
chr19:16030162	['T', 'C']	98663	134305.6963405981	-3898.861360268834	0.0028269809688854	0.0045753037794543	0.6178783104151859	0.536657	0.536657	chr19	16030162	0.2703032014539031	chr19:16030162:T:C
chr19:16030485	['G', 'A']	98663	82815.75132033779	-2551.0713629628644	-0.0027385053004774	0.0043227134028005	-0.6335153514233048	0.526399	0.526399	chr19	16030485	0.2786849444223958	chr19:16030485:G:A
chr19:16030528	['G', 'A']	98663	24777.511327582542	-1191.7053440998816	0.0014039424803051	0.0064266442030402	0.2184565437185677	0.827074	0.827074	chr19	16030528	0.0824556314947314	chr19:16030528:G:A
chr19:16030569	['C', 'A']	98663	24779.255752194447	-1195.1623388143385	0.0012217531616807	0.0064260465462002	0.1901251652780415	0.849211	0.849211	chr19	16030569	0.070984388966283	chr19:16030569:C:A
chr19:16030660	['C', 'T']	98663	135032.84704832773	-3753.911096223348	0.0037482439675374	0.0045912270820608	0.8163926332859579	0.414278	0.414278	chr19	16030660	0.3827081290533596	chr19:16030660:C:T
chr19:16030752	['T', 'A']	98663	134109.31119806186	-3945.543360878458	0.0025091855606909	0.0045701402278391	0.5490390744262348	0.58298	0.58298	chr19	16030752	0.2343463441065563	chr19:16030752:T:A
chr19:16030950	['G', 'A']	98663	134079.58965262084	-3949.3257213297215	0.0025276876895786	0.0045700829400338	0.5530944892566672	0.5802	0.5802	chr19	16030950	0.2364222755333546	chr19:16030950:G:A
chr19:16031032	['C', 'A']	98663	133162.29402402556	-4012.8548136064906	0.0023750202999849	0.0045525321746092	0.5216921504105111	0.601886	0.601886	chr19	16031032	0.2204857583423617	chr19:16031032:C:A
chr19:16031179	['A', 'G']	98663	134295.0560877454	-3921.858456030417	0.0023969347212022	0.004574886084942	0.5239332032969248	0.600326	0.600326	chr19	16031179	0.2216128470289232	chr19:16031179:A:G
chr19:16031354	['G', 'A']	98663	134335.61560216112	-3898.550045923893	0.0027974996386145	0.0045755134081863	0.6114067185573845	0.540932	0.540932	chr19	16031354	0.2668573261705317	chr19:16031354:G:A
chr19:16031934	['G', 'A']	98663	25538.51032864804	-991.149695365908	0.0023444210480142	0.0063542124634167	0.3689554073792568	0.712162	0.712162	chr19	16031934	0.1474212034090249	chr19:16031934:G:A
chr19:16031983	['T', 'C']	98663	135203.33277905636	-3783.596539454899	0.0037216134782303	0.004594802809456	0.8099615223032589	0.417964	0.417964	chr19	16031983	0.3788611231882364	chr19:16031983:T:C
chr19:16032170	['A', 'G']	98663	26202.47624334132	-969.2813131875768	0.003143830447129	0.0062944129847973	0.4994636441431883	0.617454	0.617454	chr19	16032170	0.2093953915748674	chr19:16032170:A:G
chr19:16032274	['G', 'A']	98663	117194.31477051576	-3945.232822000831	3.6172647238704735e-05	0.0043476415185155	0.0083200620577051	0.993362	0.993362	chr19	16032274	0.002892457493568	chr19:16032274:G:A
chr19:16032305	['A', 'T']	98663	25291.84015420518	-1212.974252056367	0.0001246331238516	0.0063721138936417	0.0195591488055502	0.984395	0.984395	chr19	16032305	0.0068306008590402	chr19:16032305:A:T
chr19:16032317	['A', 'G']	98663	24922.017532467456	-1239.561589522137	0.0004316739880797	0.0064152474644522	0.0672887508193134	0.946352	0.946352	chr19	16032317	0.0239472957087309	chr19:16032317:A:G
chr19:16032318	['G', 'A']	98663	24899.55213349419	-1234.3519737343909	0.0005345265108326	0.006414624999141	0.0833293467512523	0.93359	0.93359	chr19	16032318	0.0298438088136698	chr19:16032318:G:A
chr19:16032341	['G', 'T']	98663	24778.164069874783	-1206.295986858264	0.0013098973167277	0.0064312718066348	0.2036762488216429	0.838607	0.838607	chr19	16032341	0.0764415167849603	chr19:16032341:G:T
chr19:16032393	['A', 'C']	98663	17438.607784585565	-25.1396941798032	0.0054847796575046	0.0076818202268323	0.7139947949245695	0.475232	0.475232	chr19	16032393	0.3230943235918561	chr19:16032393:A:C
chr19:16032668	['G', 'A']	98663	92316.33337727917	-2743.553410977421	-2.76040947762498e-06	0.0042717779474842	-0.0006461968556325	0.999484	0.999484	chr19	16032668	0.0002241537893145	chr19:16032668:G:A
chr19:16033776	['A', 'G']	98663	94998.68069565888	-2783.0954841304056	-0.00060268130146	0.0042588211472492	-0.1415136444152765	0.887464	0.887464	chr19	16033776	0.051849255082393	chr19:16033776:A:G
chr19:16033817	['T', 'C']	98663	95353.48157655036	-2896.9633902577784	-0.0014622273457707	0.0042865146665559	-0.3411226741341286	0.733012	0.733012	chr19	16033817	0.1348889155483344	chr19:16033817:T:C
chr19:16035590	['A', 'G']	98663	102415.41835948586	-2420.48641628626	0.00030850350744	0.0042877478782923	0.0719500111006899	0.942642	0.942642	chr19	16035590	0.0256532138848082	chr19:16035590:A:G
chr19:16036141	['C', 'T']	98663	6085.0	70.43649561694716	0.0293932279032448	0.0123043628204142	2.3888459997683427	0.0169033	0.0169033	chr19	16036141	1.7720285006003245	chr19:16036141:C:T
chr19:16036926	['T', 'C']	98663	135094.80031424225	-3932.219661687703	0.0008526147677647	0.0045880547309273	0.1858336087443262	0.852576	0.852576	chr19	16036926	0.069266896899148	chr19:16036926:T:C
chr19:16037213	['C', 'A']	98663	61144.81707415967	-2097.0962440185385	0.0047859569289848	0.0045962240152838	1.041280171086098	0.297748	0.297748	chr19	16037213	0.5261511470303435	chr19:16037213:C:A
chr19:16038223	['G', 'T']	98663	62875.460924829706	-2340.689482951238	0.0067889591015731	0.0045722279916085	1.484825147397054	0.137593	0.137593	chr19	16038223	0.8614036601317799	chr19:16038223:G:T
chr19:16038761	['C', 'T']	98663	128179.99169817442	-3922.724446163202	3.801645288974313e-06	0.0044656789025061	0.0008513028750994	0.999321	0.999321	chr19	16038761	0.0002949861123346	chr19:16038761:C:T
chr19:16039694	['C', 'T']	98663	21477.959210979785	-1259.66256708511	-0.0018075163279525	0.0068492081463878	-0.2639015035491078	0.791856	0.791856	chr19	16039694	0.1013537882228712	chr19:16039694:C:T
chr19:16039824	['T', 'A']	98663	62620.73465973049	-2109.891298646006	-0.0067548452466127	0.0045854374314464	-1.4731081489169744	0.140725	0.140725	chr19	16039824	0.8516287426677602	chr19:16039824:T:A
chr19:16039856	['T', 'G']	98663	21227.96078113277	-1270.650776798223	-0.0009874338954114	0.0068892448684087	-0.1433297718795652	0.88603	0.88603	chr19	16039856	0.0525515731311393	chr19:16039856:T:G
chr19:16039916	['G', 'A']	98663	62981.83011849135	-2037.275542940732	-0.0062546845742687	0.0045767236248304	-1.3666292935703444	0.171745	0.171745	chr19	16039916	0.7651158976688088	chr19:16039916:G:A
chr19:16039969	['A', 'G']	98663	69815.83047669244	-1779.15770903803	-0.0055160997781443	0.0044894576039245	-1.22867844287524	0.219195	0.219195	chr19	16039969	0.6591693566528863	chr19:16039969:A:G
chr19:16040080	['TTTTCA', 'T']	98663	69853.82411922743	-1778.0680126952552	-0.0055361448381129	0.0044903786717866	-1.2328904181059266	0.21762	0.21762	chr19	16040080	0.662301194035922	chr19:16040080:TTTTCA:T
chr19:16040413	['C', 'A']	98663	127369.07331042382	-3967.3320515372	-0.0006111962935241	0.0044519902185041	-0.1372860818480124	0.890805	0.890805	chr19	16040413	0.0502173539793607	chr19:16040413:C:A
chr19:16040766	['C', 'G']	98663	63382.62385925773	-1966.0355344071363	0.006201793231718	0.0045530095516174	1.3621305120071432	0.17316	0.17316	chr19	16040766	0.7615524228588809	chr19:16040766:C:G
chr19:16040794	['A', 'G']	98663	6557.79159611036	241.5728919237128	0.0110814428464844	0.0123169510152002	0.8996904211771992	0.368287	0.368287	chr19	16040794	0.4338136108434535	chr19:16040794:A:G
chr19:16040865	['A', 'G']	98663	63354.51765409929	-1956.572579702496	0.006398522136098	0.0045539010945997	1.4050639228167996	0.160005	0.160005	chr19	16040865	0.7958664458535691	chr19:16040865:A:G
chr19:16040895	['A', 'G']	98663	127592.179146256	-3801.533088328524	0.0010723748655885	0.0044574377629236	0.2405810069875542	0.80988	0.80988	chr19	16040895	0.0915793258109861	chr19:16040895:A:G
chr19:16040922	['T', 'C']	98663	62366.39846055557	-2047.1417939033715	-0.0062945958938761	0.0045919550875921	-1.370787774228179	0.170444	0.170444	chr19	16040922	0.7684182822775965	chr19:16040922:T:C
chr19:16040930	['G', 'T']	98663	20995.086245880862	-1255.3812890309978	-0.0030734564278466	0.0069208464972874	-0.4440867788429164	0.656981	0.656981	chr19	16040930	0.1824471901273938	chr19:16040930:G:T
chr19:16041021	['T', 'C']	98663	127126.61754652864	-3901.487934192221	0.0001633371850545	0.0044506131432789	0.0366999287056109	0.970724	0.970724	chr19	16041021	0.0129042328269796	chr19:16041021:T:C
chr19:16041064	['C', 'T']	98663	126442.39999796465	-4001.1919522521066	-0.0003805869899557	0.0044604641730387	-0.0853245256976223	0.932004	0.932004	chr19	16041064	0.0305822237252034	chr19:16041064:C:T
chr19:16041600	['AC', 'A']	98663	129521.06590978205	-3913.1392450086905	0.0026536762096471	0.0044880653274256	0.5912739713103389	0.554338	0.554338	chr19	16041600	0.256225349398427	chr19:16041600:AC:A
chr19:16042635	['G', 'A']	98663	59064.95287342336	-2258.7103021237244	0.0082191603185161	0.0046539413688285	1.766064431659355	0.0773881	0.0773881	chr19	16042635	1.1113258158244077	chr19:16042635:G:A
chr19:16043951	['A', 'G']	98663	6562.798207823539	227.88719810838288	0.0091116865111024	0.012304854079081	0.740495291739611	0.459001	0.459001	chr19	16043951	0.3381863682884276	chr19:16043951:A:G
chr19:16044052	['G', 'A']	98663	59083.57568784089	-2264.530063838232	0.0080682888472487	0.0046531901989479	1.7339262962156232	0.0829343	0.0829343	chr19	16044052	1.081265816616245	chr19:16044052:G:A
chr19:16044100	['A', 'G']	98663	122682.1910211446	-4199.50054951664	0.0027072668350883	0.0043981615878542	0.6155451047011516	0.538196	0.538196	chr19	16044100	0.2690595343396056	chr19:16044100:A:G
chr19:16044301	['C', 'T']	98663	6564.729959345886	227.2821507436973	0.0089016088094662	0.0123035338172496	0.72350017008822	0.469374	0.469374	chr19	16044301	0.3284809709139551	chr19:16044301:C:T
chr19:16044534	['C', 'A']	98663	59081.15625697082	-2267.1284426573934	0.0079867606720676	0.0046535937930133	1.7162565164279255	0.0861182	0.0861182	chr19	16044534	1.064905056162032	chr19:16044534:C:A
chr19:16046625	['G', 'A']	98663	128742.18275449584	-3639.70149341779	0.0054696017509013	0.004476751963622	1.2217790476995838	0.221794	0.221794	chr19	16046625	0.6540502066184948	chr19:16046625:G:A
chr19:16046837	['A', 'G']	98663	40999.4799128187	-886.3423517637514	-0.008352088918797	0.0052865292073606	-1.579881353377946	0.114137	0.114137	chr19	16046837	0.9425735467210732	chr19:16046837:A:G
chr19:16048376	['G', 'A']	98663	128508.199709889	-3699.024281919767	0.0050781348798056	0.0044746709077778	1.1348622020401111	0.256436	0.256436	chr19	16048376	0.5910210060492485	chr19:16048376:G:A
chr19:16048683	['G', 'A']	98663	100359.66546879426	-3080.8436489022693	0.0020906526120876	0.0042574799071752	0.4910540173223548	0.623389	0.623389	chr19	16048683	0.2052408653274642	chr19:16048683:G:A
chr19:16048743	['A', 'G']	98663	119985.99642082203	-4165.740579305926	0.0028792746475951	0.004370667654293	0.658772268984354	0.510044	0.510044	chr19	16048743	0.292392356974724	chr19:16048743:A:G
chr19:16048789	['T', 'A']	98663	119993.45834093892	-4160.355627748738	0.0029645346656046	0.0043710832812197	0.6782150956358507	0.497637	0.497637	chr19	16048789	0.3030873367206877	chr19:16048789:T:A
chr19:16049388	['T', 'C']	98663	120134.8868850797	-4119.3199628804805	0.0035624501798642	0.0043728372778343	0.8146770514242738	0.415259	0.415259	chr19	16049388	0.3816809462143637	chr19:16049388:T:C
chr19:16049573	['T', 'TA']	98663	2826.002504359819	-20.65669351427228	0.0269045231228976	0.0178921275289781	1.5037073192845838	0.13266	0.13266	chr19	16049573	0.8772600070376424	chr19:16049573:T:TA
chr19:16049574	['T', 'TGC']	98663	2825.6587084347107	-20.77154944364945	0.0269002970127566	0.0178920872771741	1.5034745022216998	0.13272	0.13272	chr19	16049574	0.8770636269836958	chr19:16049574:T:TGC
chr19:16050452	['C', 'T']	98663	119962.10166862662	-4173.47446138144	0.0026844064532833	0.0043701197472398	0.6142638207977664	0.539042	0.539042	chr19	16050452	0.2683773950032183	chr19:16050452:C:T
chr19:16050473	['T', 'G']	98663	6564.598820118798	229.13869138670503	0.0088708954247771	0.0123023577646416	0.7210727890122849	0.470866	0.470866	chr19	16050473	0.3271026676916572	chr19:16050473:T:G
chr19:16051100	['C', 'A']	98663	59092.77019313634	-2222.9431246908134	0.008753082111558	0.0046540282809781	1.880753958314664	0.0600083	0.0600083	chr19	16051100	1.221788676367997	chr19:16051100:C:A
chr19:16051495	['A', 'C']	98663	2825.4009163802984	-19.144492781971856	0.0274499865397271	0.0178919314494119	1.534210357184737	0.124981	0.124981	chr19	16051495	0.9031560047706712	chr19:16051495:A:C
chr19:16051506	['C', 'G']	98663	120097.56225542874	-4118.524820350945	0.0035471291598551	0.0043705049094122	0.8116062636644429	0.41702	0.41702	chr19	16051506	0.3798431160541801	chr19:16051506:C:G
chr19:16051582	['T', 'C']	98663	128851.73152137552	-3651.222273366561	0.0050335322587117	0.0044787158200964	1.1238784644754094	0.261067	0.261067	chr19	16051582	0.5832480214120623	chr19:16051582:T:C
chr19:16052775	['C', 'T']	98663	119962.94297240864	-4173.49716250003	0.0025610434746395	0.0043696603904949	0.586096686188804	0.557812	0.557812	chr19	16052775	0.2535121471554376	chr19:16052775:C:T
chr19:16052776	['A', 'G']	98663	119976.592289992	-4176.045583453616	0.0024842263065965	0.0043698080371836	0.568497811679072	0.569698	0.569698	chr19	16052776	0.2443553051887271	chr19:16052776:A:G
chr19:16053581	['C', 'A']	98663	119990.99829659512	-4170.333448197442	0.0027277203325753	0.0043700297391086	0.6241880480043939	0.532506	0.532506	chr19	16053581	0.2736754944578421	chr19:16053581:C:A
chr19:16053821	['A', 'G']	98663	154251.83184647516	-5913.43753149254	-0.0071743627198075	0.005185108979317	-1.3836474312161071	0.16647	0.16647	chr19	16053821	0.7786640204661717	chr19:16053821:A:G
chr19:16054096	['C', 'T']	98663	119973.91190396529	-4158.32736743036	0.0030535840910143	0.0043696949787715	0.6988094376950834	0.484673	0.484673	chr19	16054096	0.3145511731338901	chr19:16054096:C:T
chr19:16054465	['C', 'T']	98663	60835.51375988648	-1924.8474323944893	-0.0051572590203582	0.0046259378724396	-1.1148569571338354	0.264914	0.264914	chr19	16054465	0.5768950897885197	chr19:16054465:C:T
chr19:16056682	['A', 'G']	98663	119613.16685795508	-4095.553373752296	0.0038504708741793	0.0043717522201264	0.8807614613776035	0.378449	0.378449	chr19	16056682	0.4219926379893169	chr19:16056682:A:G
chr19:16056720	['G', 'A']	98663	60078.55156595703	-2221.6153328304536	0.0103096634748036	0.0046408507086028	2.2215029360225764	0.0263192	0.0263192	chr19	16056720	1.5797273156988805	chr19:16056720:G:A
chr19:16056850	['A', 'G']	98663	119506.07012439297	-4106.056823592504	0.0036202925594952	0.0043665677102509	0.8290934206736913	0.407054	0.407054	chr19	16056850	0.3903479732160991	chr19:16056850:A:G
chr19:16056951	['T', 'C']	98663	119517.07280081908	-4102.779967774419	0.0037317633134287	0.0043662838597398	0.8546772114012631	0.392732	0.392732	chr19	16056951	0.4059037107560115	chr19:16056951:T:C
chr19:16056979	['A', 'G']	98663	6654.607030632311	202.687009346686	0.0041717742282911	0.0122114301857464	0.3416286352077401	0.732631	0.732631	chr19	16056979	0.1351147088708997	chr19:16056979:A:G
chr19:16057124	['C', 'T']	98663	119661.10783767066	-4048.053946115188	0.0045925163836155	0.0043667158202183	1.0517094706167147	0.292935	0.292935	chr19	16057124	0.5332287355264558	chr19:16057124:C:T
chr19:16057153	['G', 'A']	98663	128353.41669623392	-3581.102037282308	0.0063278851175752	0.0044721145665554	1.414964894883998	0.157082	0.157082	chr19	16057153	0.8038735778406679	chr19:16057153:G:A
chr19:16057165	['C', 'T']	98663	7113.3604877455455	291.91666038149964	0.0058975022036292	0.0117996355890481	0.4998037574230667	0.617214	0.617214	chr19	16057165	0.2095642315820103	chr19:16057165:C:T
chr19:16057266	['C', 'T']	98663	58642.321179130064	-2155.91357259602	0.0098333284902315	0.0046648002352453	2.107984907035245	0.0350348	0.0350348	chr19	16057266	1.4555003573810323	chr19:16057266:C:T
chr19:16057274	['C', 'T']	98663	119541.80911348778	-4092.296212772122	0.0038865096418464	0.0043663225945373	0.8901105123814865	0.373409	0.373409	chr19	16057274	0.4278152187832096	chr19:16057274:C:T
chr19:16058085	['A', 'AT']	98663	120038.43822730336	-4133.080471451486	0.0034684568262531	0.0043744411276083	0.7928914174573646	0.427843	0.427843	chr19	16058085	0.3687155691701715	chr19:16058085:A:AT
chr19:16058155	['A', 'G']	98663	118596.57298429728	-4095.534680003048	0.0032107486748729	0.004415443891126	0.7271632827960427	0.467128	0.467128	chr19	16058155	0.3305640999975118	chr19:16058155:A:G
chr19:16058490	['A', 'G']	98663	4238.249674492431	-169.8258673948107	0.003337292466965	0.014672602670476	0.2274506126769339	0.820074	0.820074	chr19	16058490	0.0861469569557611	chr19:16058490:A:G
chr19:16058538	['A', 'G']	98663	119780.98974863354	-4135.650787646002	0.003259928814913	0.0043688899462596	0.7461686732814055	0.455567	0.455567	chr19	16058538	0.3414477425318421	chr19:16058538:A:G
chr19:16058710	['A', 'G']	98663	120324.1843093369	-4101.431748848737	0.0039231133649086	0.004392941615014	0.8930492842200096	0.371833	0.371833	chr19	16058710	0.4296520694271717	chr19:16058710:A:G
chr19:16059131	['C', 'T']	98663	119764.06353148702	-4125.099623404156	0.0034137308486168	0.0043679876140018	0.7815340038222551	0.43449	0.43449	chr19	16059131	0.3620202146003461	chr19:16059131:C:T
chr19:16059595	['A', 'G']	98663	127852.0172076374	-3687.16377043136	0.0058534939145919	0.0044651665151052	1.3109239923729958	0.189886	0.189886	chr19	16059595	0.721507053940603	chr19:16059595:A:G
chr19:16060032	['A', 'T']	98663	119888.32144596876	-4115.320347132138	0.0035844117967283	0.0043745683907428	0.8193749592104818	0.412574	0.412574	chr19	16060032	0.3844981443035276	chr19:16060032:A:T
chr19:16060089	['C', 'T']	98663	6395.233802902939	237.15232398022195	0.0092985083112079	0.0125207582386654	0.7426473807706944	0.457697	0.457697	chr19	16060089	0.3394219341702875	chr19:16060089:C:T
chr19:16060117	['G', 'A']	98663	119777.13606180108	-4128.432770378777	0.0033391898477736	0.0043685806401241	0.76436493288099	0.444652	0.444652	chr19	16060117	0.3519797499309995	chr19:16060117:G:A
chr19:16060118	['A', 'C']	98663	119780.92294201133	-4130.741638039479	0.0033364336775208	0.004368808245156	0.7636942365736006	0.445051	0.445051	chr19	16060118	0.3515902187955614	chr19:16060118:A:C
chr19:16060457	['A', 'G']	98663	126341.76915434995	-3855.912269634863	0.0051299899724808	0.0044454188013594	1.1539947531854589	0.248505	0.248505	chr19	16060457	0.6046648686990032	chr19:16060457:A:G
chr19:16060551	['T', 'G']	98663	41178.84316110655	-898.0991703183881	-0.0087365420069996	0.0052802379103683	-1.6545735543174025	0.0980142	0.0980142	chr19	16060551	1.0087110004820494	chr19:16060551:T:G
chr19:16060561	['T', 'C']	98663	119765.9194444444	-4130.037522970188	0.0033432490297677	0.00436810718943	0.7653770580213209	0.444049	0.444049	chr19	16060561	0.3525691036343853	chr19:16060561:T:C
chr19:16060763	['G', 'A']	98663	119834.7208969901	-4052.4125265208136	0.0036912501200284	0.0043677267686155	0.8451192841438708	0.398046	0.398046	chr19	16060763	0.4000667359871785	chr19:16060763:G:A
chr19:16060798	['T', 'C']	98663	119785.42259689965	-4129.0209137863685	0.0032228171868214	0.0043682004136925	0.7377905960356689	0.460643	0.460643	chr19	16060798	0.3366355240550799	chr19:16060798:T:C
chr19:16061209	['G', 'A']	98663	119545.02134949923	-4102.509630020687	0.0036638389796374	0.0043665795173572	0.8390638404897087	0.401436	0.401436	chr19	16061209	0.3963836834173244	chr19:16061209:G:A
chr19:16061244	['GC', 'G']	98663	119779.85254194334	-4125.904282289868	0.0033253177568004	0.0043679474528337	0.7612998536974349	0.44648	0.44648	chr19	16061244	0.350197990491396	chr19:16061244:GC:G
chr19:16061476	['C', 'T']	98663	19640.38411086106	-1051.473129807508	0.0032014792294268	0.0071235181887986	0.4494238864246841	0.653127	0.653127	chr19	16061476	0.1850023623139101	chr19:16061476:C:T
chr19:16061577	['A', 'G']	98663	119844.09001581885	-4124.487569756584	0.0032900313178092	0.0043699077505191	0.7528834716060897	0.451522	0.451522	chr19	16061577	0.34532108423014	chr19:16061577:A:G
chr19:16061585	['T', 'C']	98663	119828.29371685816	-4117.290922518669	0.0034143701356884	0.0043691471130239	0.7814729161924026	0.434526	0.434526	chr19	16061585	0.3619842322907972	chr19:16061585:T:C
chr19:16062011	['C', 'G']	98663	6406.194790188526	219.4552256222648	0.0060442820459228	0.0124672454948542	0.4848129483306945	0.62781	0.62781	chr19	16062011	0.2021717709707473	chr19:16062011:C:G
chr19:16062156	['C', 'T']	98663	119958.37423468358	-4123.588498621336	0.0034101545179841	0.0043695172849328	0.7804419334243619	0.435133	0.435133	chr19	16062156	0.3613779790505643	chr19:16062156:C:T
chr19:16062344	['G', 'A']	98663	119801.92828471224	-4124.57761969285	0.0032829171859164	0.0043680082541242	0.7515821845841849	0.452304	0.452304	chr19	16062344	0.3445695715062455	chr19:16062344:G:A
chr19:16062561	['T', 'C']	98663	119708.97272773348	-4155.247519086252	0.0026945996825988	0.004370646032167	0.6165220570979957	0.537551	0.537551	chr19	16062561	0.2695803258907703	chr19:16062561:T:C
chr19:16062620	['A', 'C']	98663	41220.19656662816	-901.1574134473224	-0.0090681654593823	0.0052812801519637	-1.7170392780641566	0.0859751	0.0859751	chr19	16062620	1.0656273103658158	chr19:16062620:A:C
chr19:16063143	['T', 'C']	98663	126967.4752136926	-3740.613345439188	0.0047830523975884	0.0044523750378558	1.074269879990127	0.282704	0.282704	chr19	16063143	0.5486680466019631	chr19:16063143:T:C
chr19:16063159	['A', 'G']	98663	119775.5594638168	-4137.133203527639	0.0030944145081444	0.0043689154872844	0.7082797818247163	0.478773	0.478773	chr19	16063159	0.3198703492465015	chr19:16063159:A:G
chr19:16063847	['C', 'A']	98663	110292.06826201576	-3745.477066752939	0.0029874730030601	0.0042950366571307	0.6955640292616029	0.486704	0.486704	chr19	16063847	0.3127350844719465	chr19:16063847:C:A
chr19:16064438	['G', 'C']	98663	11939.605070039936	-154.4381398878212	0.0067950438765609	0.008981518016144	0.7565585087450682	0.449316	0.449316	chr19	16064438	0.3474481160431013	chr19:16064438:G:C
chr19:16064990	['A', 'G']	98663	10535.38816016219	-354.5479865170725	-0.0085804690814921	0.0094913907342844	-0.904026535384125	0.365984	0.365984	chr19	16064990	0.4365379005717076	chr19:16064990:A:G
chr19:16065514	['T', 'A']	98663	33271.80293628584	-537.2990930121051	0.0040688536366014	0.0057365517049344	0.7092856206807121	0.478149	0.478149	chr19	16065514	0.3204367481695472	chr19:16065514:T:A
chr19:16066130	['A', 'G']	98663	67716.78947955655	-3536.0449730713453	-0.0084606028121428	0.0044948477689916	-1.882289066719802	0.0597997	0.0597997	chr19	16066130	1.2233009947519131	chr19:16066130:A:G
chr19:16066408	['G', 'A']	98663	18700.96083998338	-16.72050539784365	-0.0023770234422143	0.0074265969047368	-0.3200689996650023	0.748917	0.748917	chr19	16066408	0.1255663110580479	chr19:16066408:G:A
chr19:16067440	['G', 'A']	98663	63338.41967299525	-3047.398080682539	-0.0047976760658239	0.0045653260876744	-1.050894497717635	0.29331	0.29331	chr19	16067440	0.532673130095531	chr19:16067440:G:A
chr19:16068278	['G', 'A']	98663	19091.255481188527	38.37208284004389	-0.0010363556976154	0.0073598653926518	-0.1408117733579906	0.888019	0.888019	chr19	16068278	0.0515777419839212	chr19:16068278:G:A
chr19:16069121	['G', 'A']	98663	42614.04681243602	-1594.1491323344924	0.0070933698821043	0.0051607939183004	1.3744726091369233	0.169298	0.169298	chr19	16069121	0.7713481723936892	chr19:16069121:G:A
chr19:16070027	['C', 'A']	98663	44359.41803777576	-1867.4199144585227	-9.756370362278151e-06	0.0051123290674786	-0.0019084003070815	0.998477	0.998477	chr19	16070027	0.0006619346872486	chr19:16070027:C:A
chr19:16070995	['T', 'C']	98663	148461.55207192962	-6282.741377141558	0.0046549699156715	0.0050488892703978	0.9219790069400172	0.356542	0.356542	chr19	16070995	0.4478893036975108	chr19:16070995:T:C
chr19:16072601	['G', 'A']	98663	29504.19616051247	-189.1818959374476	0.0024189490187216	0.0060215969095048	0.401712212736042	0.687897	0.687897	chr19	16072601	0.1624765845557581	chr19:16072601:G:A
chr19:16072608	['C', 'A']	98663	74877.34812269392	-2181.710627167747	0.0124181119903586	0.0043774456569578	2.836839783635069	0.00455718	0.00455718	chr19	16072608	2.34130381726726	chr19:16072608:C:A
chr19:16072703	['G', 'A']	98663	74574.62874463969	-2190.4356374402405	0.012276874386726	0.0043815335239208	2.801958337121216	0.00508033	0.00508033	chr19	16072703	2.294108076589261	chr19:16072703:G:A
chr19:16072935	['C', 'T']	98663	73730.95681571667	-2256.3884002751315	0.0121437014757662	0.0043912998922249	2.765400171659302	0.00568636	0.00568636	chr19	16072935	2.2451656488551626	chr19:16072935:C:T
chr19:16073242	['C', 'A']	98663	74090.76611317234	-2201.1049940828966	0.013250188590213	0.004387538551044	3.0199594684040263	0.00252873	0.00252873	chr19	16073242	2.5970975390897446	chr19:16073242:C:A
chr19:16073490	['T', 'A']	98663	106569.08343724968	-2177.267933389614	0.0139433208631058	0.0042885059624359	3.2513236509960954	0.00114908	0.00114908	chr19	16073490	2.939649734280309	chr19:16073490:T:A
chr19:16073558	['C', 'T']	98663	30756.74082371188	-75.11984757876922	0.0044756468036694	0.0059290604933152	0.7548661054673861	0.450331	0.450331	chr19	16073558	0.3464681559339376	chr19:16073558:C:T
chr19:16074300	['G', 'A']	98663	75449.88280259944	-2146.361084816254	0.0125657733168328	0.0043708298386622	2.874917070823057	0.0040422	0.0040422	chr19	16074300	2.393382202263678	chr19:16074300:G:A
chr19:16074557	['G', 'C']	98663	33322.71517049832	-1285.2308463226684	0.0077340112287304	0.0056684839045811	1.3643879666801288	0.172449	0.172449	chr19	16074557	0.7633393196830277	chr19:16074557:G:C
chr19:16074561	['T', 'C']	98663	75512.24568410593	-2158.990812856588	0.0124853480440025	0.0043700913639568	2.8569993174462742	0.00427756	0.00427756	chr19	16074561	2.3688038900308923	chr19:16074561:T:C
chr19:16074749	['G', 'A']	98663	3924.238645002381	-759.4179016225212	-0.1709973107334905	0.0152247125730212	-11.231562495078188	2.9731e-29	2.9731e-29	chr19	16074749	28.52679048308641	chr19:16074749:G:A
chr19:16074947	['T', 'C']	98663	75791.90017335593	-2068.5493413919367	0.0124429394545027	0.0043633040515477	2.851724130957353	0.00434918	0.00434918	chr19	16074947	2.3615926177683173	chr19:16074947:T:C
chr19:16075129	['C', 'T']	98663	11354.726289433136	-532.6506004362892	0.0108010102699222	0.0091765495891758	1.1770230373584614	0.239189	0.239189	chr19	16075129	0.621258796879065	chr19:16075129:C:T
chr19:16075655	['G', 'T']	98663	75273.39227790618	-2117.0219072772293	0.0130849760227765	0.0043715605586664	2.9932047943007984	0.00276133	0.00276133	chr19	16075655	2.558881688755544	chr19:16075655:G:T
chr19:16075656	['G', 'A']	98663	10939.443507434698	-27.778224801665	0.0180740255638594	0.0093135765646938	1.9406106170184727	0.0523084	0.0523084	chr19	16075656	1.281428563891475	chr19:16075656:G:A
chr19:16075788	['T', 'C']	98663	30827.06182463256	-272.5292540451049	0.0021466358387551	0.0059060939771204	0.3634611719811729	0.716261	0.716261	chr19	16075788	0.1449286952826793	chr19:16075788:T:C
chr19:16075962	['G', 'A']	98663	31806.48037426757	-206.44920563365136	0.0034460492879322	0.0058365746370375	0.5904232366128628	0.554908	0.554908	chr19	16075962	0.2557790140021784	chr19:16075962:G:A
chr19:16077513	['G', 'A']	98663	10947.998672126829	-43.46426042166127	0.0166469487354165	0.009306333499506	1.788776292650606	0.0736539	0.0736539	chr19	16077513	1.13280425216641	chr19:16077513:G:A
chr19:16077710	['T', 'TA']	98663	125076.2125371258	-4169.5182108960125	0.0066137932645837	0.0044139180430063	1.4983951220079872	0.134034	0.134034	chr19	16077710	0.8727850214904055	chr19:16077710:T:TA
chr19:16077789	['T', 'C']	98663	3995.323957224671	-786.3452798148586	-0.1710942466186496	0.0150791755985221	-11.346392612830778	8.06507e-30	8.06507e-30	chr19	16077789	29.093391858841443	chr19:16077789:T:C
chr19:16078433	['A', 'T']	98663	86915.30886527702	-2200.45609954875	0.005899933355056	0.0042950837581149	1.3736480328023726	0.169554	0.169554	chr19	16078433	0.7706919601917852	chr19:16078433:A:T
chr19:16078510	['A', 'G']	98663	20729.10100047642	-757.2105711015778	0.0066749244862408	0.0069203955741503	0.9645293270768583	0.334783	0.334783	chr19	16078510	0.4752366032284807	chr19:16078510:A:G
chr19:16079992	['G', 'A']	98663	80727.91012318141	-1568.2669561717855	0.0188853743474083	0.0043372875745048	4.3541900376676175	1.33694e-05	1.33694e-05	chr19	16079992	4.873888082830478	chr19:16079992:G:A
chr19:16080102	['G', 'A']	98663	80318.90961162196	-1642.7151854286649	0.018001754406948	0.0043404241100614	4.147464383772704	3.36459e-05	3.36459e-05	chr19	16080102	4.473067850187744	chr19:16080102:G:A
chr19:16081150	['G', 'A']	98663	10320.04598947827	-83.11695336844606	0.0236360611999905	0.0095690390977187	2.470055870669969	0.0135109	0.0135109	chr19	16081150	1.8693157204069035	chr19:16081150:G:A
chr19:16082088	['A', 'G']	98663	81797.75217955477	-1584.701807125737	0.0183243977964131	0.0043292591573763	4.232686732368864	2.31125e-05	2.31125e-05	chr19	16082088	4.6361530758327705	chr19:16082088:A:G
chr19:16082148	['A', 'G']	98663	81809.26686062425	-1584.4429818741576	0.018277328335083	0.0043293029680181	4.221771603905511	2.42606e-05	2.42606e-05	chr19	16082148	4.615098462601066	chr19:16082148:A:G
chr19:16082527	['G', 'T']	98663	81452.8135828628	-1623.9182842136554	0.018515944622062	0.0043303868586849	4.275817663940771	1.90616e-05	1.90616e-05	chr19	16082527	4.719840648188404	chr19:16082527:G:T
chr19:16082540	['C', 'T']	98663	88202.9856656259	-2356.598888770287	0.0040057258562611	0.0042944403261904	0.9327701753896612	0.350941	0.350941	chr19	16082540	0.4547658907370395	chr19:16082540:C:T
chr19:16083694	['G', 'A']	98663	61005.17464148984	-925.1374932850068	0.0167354187853216	0.004645377662051	3.6025959572752195	0.00031521	0.00031521	chr19	16083694	3.5014000130228102	chr19:16083694:G:A
chr19:16084227	['G', 'A']	98663	81546.91823701735	-1298.3737095881563	0.0202102545527626	0.0043400496934796	4.65668736077511	3.21756e-06	3.21756e-06	chr19	16084227	5.49247334576749	chr19:16084227:G:A
chr19:16085954	['G', 'A']	98663	4636.477487346453	-911.876819946098	-0.1622259768668181	0.0139791155819678	-11.60488128992073	4.07795e-31	4.07795e-31	chr19	16085954	30.38955810343704	chr19:16085954:G:A
chr19:16086235	['A', 'T']	98663	13674.515094955308	-740.5297859780433	0.0011082905289575	0.0083925581241132	0.1320563423651819	0.89494	0.89494	chr19	16086235	0.0482060803739144	chr19:16086235:A:T
chr19:16086510	['T', 'C']	98663	4865.493142631241	-870.652876574984	-0.1542937231955434	0.0136772121470188	-11.281079911389249	1.69657e-29	1.69657e-29	chr19	16086510	28.77042821678128	chr19:16086510:T:C
chr19:16086611	['A', 'G']	98663	94241.70044812128	-2847.8492896229723	0.0040839394509353	0.0042659420972961	0.957335884498732	0.3384	0.3384	chr19	16086611	0.470569645633014	chr19:16086611:A:G
chr19:16088467	['CT', 'C']	98663	83800.63150637707	-2315.110146201461	0.0017803816007987	0.0043310451922557	0.4110743531335702	0.681019	0.681019	chr19	16088467	0.1668407713764248	chr19:16088467:CT:C
chr19:16089568	['C', 'T']	98663	60327.56030978519	-834.8627756882755	0.0159942058043995	0.0046708751646256	3.4242417621283776	0.000616768	0.000616768	chr19	16089568	3.2098781670322247	chr19:16089568:C:T
chr19:16089920	['G', 'A']	98663	34911.384566248955	-1365.7727072579526	0.0108424698971831	0.0055665280343589	1.9477975912919	0.051442	0.051442	chr19	16089920	1.2886821549345582	chr19:16089920:G:A
chr19:16090248	['C', 'T']	98663	72807.46940244785	-1431.6695058490209	0.0157671981387312	0.004436476124808	3.553991432651624	0.000379609	0.000379609	chr19	16090248	3.420663499606172	chr19:16090248:C:T
chr19:16090326	['T', 'C']	98663	81328.8309080359	-1937.4706001450345	0.0025795224908092	0.0043684147962564	0.5904939460006919	0.554861	0.554861	chr19	16090326	0.2558157997488728	chr19:16090326:T:C
chr19:16090413	['T', 'C']	98663	81308.26229074146	-1934.0842704591803	0.0026679121514917	0.0043693091996999	0.6106027359370648	0.541464	0.541464	chr19	16090413	0.2664304127618027	chr19:16090413:T:C
chr19:16091114	['A', 'G']	98663	80770.20183532753	-1890.664798582328	0.0029264277862521	0.0043587329273215	0.6713941494117646	0.501971	0.501971	chr19	16091114	0.2993213723047331	chr19:16091114:A:G
chr19:16092494	['C', 'A']	98663	4830.832370293778	-952.7123781451534	-0.1600880581250244	0.0136979560884034	-11.687003308512104	1.5582699999999999e-31	1.5582699999999999e-31	chr19	16092494	30.80735729034073	chr19:16092494:C:A
chr19:16092928	['C', 'G']	98663	13000.922397015893	-646.9575592752687	0.0041740057598178	0.0085757297621623	0.4867230982760608	0.626456	0.626456	chr19	16092928	0.2031094268697673	chr19:16092928:C:G
chr19:16094866	['C', 'G']	98663	80007.40740440371	-2037.884486953276	0.0022025635751726	0.0043610182259424	0.5050571818458107	0.61352	0.61352	chr19	16094866	0.2121712752384246	chr19:16094866:C:G
chr19:16095202	['C', 'T']	98663	4848.196555813458	-952.16313211029	-0.1592903081199807	0.0136744019643167	-11.648795211348018	2.43999e-31	2.43999e-31	chr19	16095202	30.612611953560336	chr19:16095202:C:T
chr19:16098387	['C', 'G']	98663	16351.320205982836	-736.7296836205722	0.0056496422459209	0.0076958895498095	0.7341116591337653	0.462882	0.462882	chr19	16098387	0.3345297072117177	chr19:16098387:C:G
chr19:16101000	['T', 'C']	98663	67467.34514826989	-1405.8719601032285	0.0067174386103748	0.0044921751074849	1.495364372413274	0.134823	0.134823	chr19	16101000	0.870236013431094	chr19:16101000:T:C
chr19:16103874	['G', 'A']	98663	24626.98585580012	-1006.1699429477492	0.0050146670535188	0.0064367650439598	0.7790663507633501	0.435942	0.435942	chr19	16103874	0.3605712876936145	chr19:16103874:G:A
chr19:16104360	['A', 'G']	98663	13049.475800847811	-779.7800313012481	-0.001919707336533	0.0086625621366289	-0.2216096469214033	0.824618	0.824618	chr19	16104360	0.0837471895257414	chr19:16104360:A:G
chr19:16104529	['G', 'A']	98663	16597.59082863118	-805.8445026699421	0.0043862466534328	0.0077612178708506	0.5651492750778976	0.571974	0.571974	chr19	16104529	0.242623712313909	chr19:16104529:G:A
chr19:16106643	['T', 'C']	98663	68465.26318261644	-3048.488529168012	-0.016732087982967	0.0044918533489479	-3.724985364200733	0.000195435	0.000195435	chr19	16106643	3.708997656862427	chr19:16106643:T:C
chr19:16106674	['T', 'C']	98663	67702.93778836887	-3033.024522667716	-0.0164103215200945	0.0044808678510946	-3.662308745857255	0.000250083	0.000250083	chr19	16106674	3.601915829489512	chr19:16106674:T:C
chr19:16107024	['T', 'C']	98663	32062.599766864325	-456.25690842388855	-0.0066532551913908	0.0058301709220329	-1.1411766962521364	0.253799	0.253799	chr19	16107024	0.5955100934128565	chr19:16107024:T:C
chr19:16107702	['C', 'T']	98663	33281.39718389814	-2339.712151556532	-0.020084883724921	0.0056854935412034	-3.532654391279048	0.000411598	0.000411598	chr19	16107702	3.3855267441891823	chr19:16107702:C:T
chr19:16108149	['C', 'A']	98663	13469.30009573087	-740.6964269629971	-0.015655923217473	0.0084824690808644	-1.84567996278243	0.0649417	0.0649417	chr19	16108149	1.1874763468933285	chr19:16108149:C:A
chr19:16108683	['C', 'A']	98663	33280.29846431613	-2345.013372922757	-0.0202397310949182	0.0056882884939194	-3.558140751221349	0.000373664	0.000373664	chr19	16108683	3.427518741471926	chr19:16108683:C:A
chr19:16108731	['A', 'T']	98663	33274.76867706845	-2345.5576583239244	-0.020305466083621	0.0056866927025812	-3.570698672429458	0.000356199	0.000356199	chr19	16108731	3.4483073041178383	chr19:16108731:A:T
chr19:16108757	['A', 'G']	98663	32022.517598280712	-471.3530555895441	-0.0072146579537316	0.0058334448662515	-1.2367748593066925	0.216174	0.216174	chr19	16108757	0.66519654135193	chr19:16108757:A:G
chr19:16108941	['G', 'A']	98663	13235.146319705616	-744.3632085544917	-0.0174659652578495	0.0085344547805655	-2.0465238503135152	0.0407075	0.0407075	chr19	16108941	1.3903255684519351	chr19:16108941:G:A
chr19:16109334	['G', 'C']	98663	33230.61836459356	-2352.5105081118604	-0.0207824053076471	0.0056909612765368	-3.6518268703268775	0.000260516	0.000260516	chr19	16109334	3.5841655986664795	chr19:16109334:G:C
chr19:16109454	['A', 'G']	98663	131689.2401717907	-4515.316567012945	-0.0044433207460064	0.0045207635184346	-0.9828695369460454	0.325674	0.325674	chr19	16109454	0.4872169117060786	chr19:16109454:A:G
chr19:16109533	['C', 'T']	98663	33246.05448665965	-2344.686626329683	-0.0204826797712256	0.0056880386567602	-3.601009241890756	0.00031714	0.00031714	chr19	16109533	3.4987489781441425	chr19:16109533:C:T
chr19:16109833	['T', 'C']	98663	32049.636836712914	-465.5451756811177	-0.0070101026773272	0.0058333776251241	-1.201722763006972	0.229474	0.229474	chr19	16109833	0.6392665140316974	chr19:16109833:T:C
chr19:16110083	['T', 'C']	98663	32097.512348314063	-466.2857582673807	-0.0069967495238056	0.0058362783982118	-1.1988375204906905	0.230594	0.230594	chr19	16110083	0.6371519971314838	chr19:16110083:T:C
chr19:16110469	['G', 'T']	98663	32978.358491142106	-2367.3843040855854	-0.0195344694082213	0.0057246468017959	-3.412344915688589	0.000644324	0.000644324	chr19	16110469	3.190895691603456	chr19:16110469:G:T
chr19:16110470	['C', 'T']	98663	33057.3982089673	-2371.435277380528	-0.0196511908466585	0.0057272317327037	-3.431184866232315	0.000601197	0.000601197	chr19	16110470	3.2209831952286696	chr19:16110470:C:T
chr19:16111231	['C', 'G']	98663	13293.269468178914	-721.891636573308	-0.0158923206608602	0.0085191821974578	-1.8654749120875216	0.0621178	0.0621178	chr19	16111231	1.2067839338961406	chr19:16111231:C:G
chr19:16111317	['C', 'T']	98663	32631.29955397873	-418.4015973785688	-0.0069232679417215	0.0057828307862576	-1.1972108812476352	0.231227	0.231227	chr19	16111317	0.635961455431549	chr19:16111317:C:T
chr19:16111486	['A', 'C']	98663	32656.80344698155	-421.1042069229043	-0.0069676411154802	0.0057835902086716	-1.2047259339074985	0.228312	0.228312	chr19	16111486	0.6414712615416429	chr19:16111486:A:C
chr19:16111505	['G', 'A']	98663	33716.68347168587	-2316.617671883485	-0.0186626653951605	0.0056540184219335	-3.300779021653472	0.00096451	0.00096451	chr19	16111505	3.015693265249433	chr19:16111505:G:A
chr19:16111515	['G', 'C']	98663	32554.64979018428	-414.673319380092	-0.007155274519506	0.0057886800979111	-1.2360804878625022	0.216432	0.216432	chr19	16111515	0.6646785273178422	chr19:16111515:G:C
chr19:16111622	['C', 'T']	98663	64420.91763382223	-1864.2969349173256	0.0115640956117447	0.0045322684271104	2.551502806535548	0.0107274	0.0107274	chr19	16111622	1.9695055252362703	chr19:16111622:C:T
chr19:16112477	['T', 'C']	98663	66138.71454637608	-2724.130689541445	-0.0153432446748794	0.0044995958013884	-3.409916212950729	0.000650088	0.000650088	chr19	16112477	3.1870278505454794	chr19:16112477:T:C
chr19:16113042	['T', 'C']	98663	132094.7769633932	-4464.865614564814	-0.0043569754689054	0.00452191731355	-0.9635239140374516	0.335287	0.335287	chr19	16113042	0.4745832850373758	chr19:16113042:T:C
chr19:16114064	['G', 'A']	98663	32159.193047727185	-416.9821774538174	-0.0064706307902795	0.0058198085775716	-1.111828800558146	0.266214	0.266214	chr19	16114064	0.5747691090308807	chr19:16114064:G:A
chr19:16114274	['T', 'A']	98663	32239.7030010981	-426.2447849809472	-0.0065574684877825	0.0058249109923358	-1.1257628651168328	0.260269	0.260269	chr19	16114274	0.584577556557254	chr19:16114274:T:A
chr19:16114716	['C', 'G']	98663	66096.45701394169	-2726.649432213153	-0.0155611448029495	0.0045007109372954	-3.457485943831876	0.00054547	0.00054547	chr19	16114716	3.2632291299385785	chr19:16114716:C:G
chr19:16114814	['C', 'T']	98663	30766.21489437545	-431.78055155219135	-0.0072500581199003	0.005952811116042	-1.2179217479893376	0.223257	0.223257	chr19	16114814	0.6511949153567115	chr19:16114814:C:T
chr19:16114894	['A', 'G']	98663	68863.35122826409	-2761.761299671037	-0.0153213118637603	0.0045707941933276	-3.352002128235433	0.000802595	0.000802595	chr19	16114894	3.09550355015809	chr19:16114894:A:G
chr19:16115227	['G', 'A']	98663	64490.34106530951	-1847.1795572236329	0.011982790431434	0.0045305219941126	2.644902827313405	0.00817273	0.00817273	chr19	16115227	2.0876328484991644	chr19:16115227:G:A
chr19:16118003	['C', 'T']	98663	9908.502138701371	-430.5599136877478	0.0153793835391429	0.0097546763623957	1.5766164829855869	0.114887	0.114887	chr19	16118003	0.9397291109781952	chr19:16118003:C:T
chr19:16118160	['G', 'A']	98663	11361.575776926353	-538.9876424583971	0.0070822975966712	0.0091169915916493	0.7768239693407502	0.437264	0.437264	chr19	16118160	0.359256276702548	chr19:16118160:G:A
chr19:16118426	['A', 'G']	98663	31922.82397485934	-485.1261321846904	-0.0075460366357983	0.0058442667082312	-1.2911862193370351	0.196642	0.196642	chr19	16118426	0.7063237173270949	chr19:16118426:A:G
chr19:16119245	['G', 'A']	98663	33937.045945068734	-2316.8071659379	-0.0186267865790997	0.0056419769119898	-3.3014645167220844	0.000962156	0.000962156	chr19	16119245	3.0167545075395963	chr19:16119245:G:A
chr19:16120083	['A', 'G']	98663	35096.7700714502	-2354.4516559667154	-0.020177130378909	0.0056186215603681	-3.591117529828231	0.000329423	0.000329423	chr19	16120083	3.482246082080738	chr19:16120083:A:G
chr19:16120905	['C', 'A']	98663	34916.68172388401	-2336.990129603156	-0.0185068213949676	0.0056709274384379	-3.263455862532685	0.001101	0.001101	chr19	16120905	2.958212681028248	chr19:16120905:C:A
chr19:16121137	['A', 'G']	98663	35356.6993561727	-2318.018044759268	-0.0175283769806661	0.0056517793730582	-3.1013908759820192	0.00192668	0.00192668	chr19	16121137	2.715190410811388	chr19:16121137:A:G
chr19:16121286	['A', 'G']	98663	34515.54447936732	-2310.8964460726697	-0.0190321001037388	0.0055991839266701	-3.399084643939789	0.000676385	0.000676385	chr19	16121286	3.16980603219414	chr19:16121286:A:G
chr19:16121570	['AG', 'A']	98663	34056.18778328718	-2311.296277208364	-0.018630707172249	0.0056315217329806	-3.308290024548709	0.000939011	0.000939011	chr19	16121570	3.0273293201818983	chr19:16121570:AG:A
chr19:16121698	['A', 'G']	98663	34507.246229016295	-2310.078174395137	-0.019031589500076	0.0055987807069453	-3.3992382442247244	0.000676006	0.000676006	chr19	16121698	3.17004944939072	chr19:16121698:A:G
chr19:16121977	['T', 'C']	98663	34511.345593155056	-2312.583576175012	-0.0190807027737299	0.0055990349089333	-3.407855654424748	0.000655017	0.000655017	chr19	16121977	3.18374742838931	chr19:16121977:T:C
chr19:16123378	['T', 'C']	98663	132091.437472122	-4471.00242295946	-0.0040459565943838	0.0045187902117737	-0.895362786225835	0.370595	0.370595	chr19	16123378	0.4311004443993608	chr19:16123378:T:C
chr19:16124236	['G', 'T']	98663	47057.29254769193	-1922.1558426320453	0.0165217987733266	0.0050241689230902	3.2884640278306	0.00100771	0.00100771	chr19	16124236	2.996664431700388	chr19:16124236:G:T
chr19:16124498	['C', 'A']	98663	35044.03821746447	-2233.7627874339955	-0.0180116478627383	0.0055604317770858	-3.2392534581510573	0.00119883	0.00119883	chr19	16124498	2.921242397632102	chr19:16124498:C:A
chr19:16124559	['G', 'A']	98663	32100.531040285467	-456.6822842716333	-0.0070249083259961	0.0058262358949826	-1.205737023460681	0.227922	0.227922	chr19	16124559	0.6422137528474103	chr19:16124559:G:A
chr19:16124927	['C', 'T']	98663	34864.18029679486	-2226.250046307624	-0.0169515343221393	0.0055723400836334	-3.042085383827817	0.00235007	0.00235007	chr19	16124927	2.628919201489554	chr19:16124927:C:T
chr19:16125194	['T', 'G']	98663	32493.610751249376	-384.42303086331606	-0.0068870966576279	0.0058008298753063	-1.1872605826531533	0.235128	0.235128	chr19	16125194	0.6286956502395066	chr19:16125194:T:G
chr19:16125747	['G', 'A']	98663	96864.85419897622	-2171.8625561301155	0.0074292958609196	0.0042719652846389	1.7390815153938148	0.0820235	0.0820235	chr19	16125747	1.0860617030044497	chr19:16125747:G:A
chr19:16126733	['T', 'C']	98663	132086.71013126554	-4480.584687462391	-0.0042768885967355	0.0045182308718437	-0.9465847846306072	0.343853	0.343853	chr19	16126733	0.4636271822343853	chr19:16126733:T:C
chr19:16126795	['T', 'C']	98663	66547.74495453763	-2712.435296530968	-0.0150463832338733	0.0044924368207327	-3.3492698582723768	0.000810552	0.000810552	chr19	16126795	3.0912191182755024	chr19:16126795:T:C
chr19:16126807	['A', 'G']	98663	66550.44331924297	-2715.5996353525284	-0.0151059146826794	0.0044925231213562	-3.3624567474945124	0.000772816	0.000772816	chr19	16126807	3.1119238950814623	chr19:16126807:A:G
chr19:16127260	['T', 'C']	98663	66598.40078113109	-2722.05130142253	-0.0151662174780046	0.0044938662082801	-3.3748707182381925	0.000738788	0.000738788	chr19	16127260	3.1314801673413086	chr19:16127260:T:C
chr19:16127469	['C', 'T']	98663	66355.7254923824	-2733.1992100655348	-0.0150134587260858	0.004496097253977	-3.3392201898670004	0.00084045	0.00084045	chr19	16127469	3.07548811847675	chr19:16127469:C:T
chr19:16127796	['C', 'T']	98663	33887.77816972793	-2339.0035809508986	-0.0171489409518862	0.0056476163749375	-3.036491824761356	0.00239411	0.00239411	chr19	16127796	2.6208558993366613	chr19:16127796:C:T
chr19:16128492	['T', 'C']	98663	66564.81870159364	-2721.053680634397	-0.0151821133599188	0.0044925551115883	-3.3793939045416144	0.00072674	0.00072674	chr19	16128492	3.138620935442913	chr19:16128492:T:C
chr19:16129067	['G', 'A']	98663	66483.73846715254	-2721.6879323934	-0.0148234971860116	0.0044940385160657	-3.298480227309823	0.000972441	0.000972441	chr19	16129067	3.012136738744392	chr19:16129067:G:A
chr19:16129157	['C', 'CCTT']	98663	66556.44417074679	-2717.8482123814847	-0.0150862102200582	0.0044923286686524	-3.3582160462412345	0.000784769	0.000784769	chr19	16129157	3.1052581608203176	chr19:16129157:C:CCTT
chr19:16129190	['G', 'A']	98663	34229.77549034514	-2305.599151465054	-0.0173813460990865	0.0056219976747682	-3.091667251499368	0.00199091	0.00199091	chr19	16129190	2.700948372010169	chr19:16129190:G:A
chr19:16129317	['G', 'A']	98663	34221.855984348535	-2310.092051131988	-0.0175037143276911	0.0056226128574988	-3.113092573027956	0.00185191	0.00185191	chr19	16129317	2.732380123190331	chr19:16129317:G:A
chr19:16129917	['T', 'C']	98663	131078.2710897111	-4555.298801642503	-0.0041106595344496	0.0045023630361597	-0.9130004625206242	0.361245	0.361245	chr19	16129917	0.442198155273284	chr19:16129917:T:C
chr19:16130644	['C', 'T']	98663	32275.356362751336	-415.5359524238031	-0.0068883858478557	0.0058166828888107	-1.184246413210287	0.236318	0.236318	chr19	16130644	0.6265031975256908	chr19:16130644:C:T
chr19:16131074	['T', 'A']	98663	32203.18070579172	-415.95598619633415	-0.006341474767863	0.0058213629208128	-1.089345373948539	0.276004	0.276004	chr19	16131074	0.5590846238574653	chr19:16131074:T:A
chr19:16131076	['G', 'A']	98663	33957.94871092998	-427.5655548132557	-0.0043902349174546	0.0056886510274599	-0.7717532498060306	0.440262	0.440262	chr19	16131076	0.3562887978530009	chr19:16131076:G:A
chr19:16131923	['C', 'T']	98663	32486.35203852549	-414.3811947027488	-0.0066867998740586	0.0058226693837924	-1.1484079609038975	0.250803	0.250803	chr19	16131923	0.6006672729623204	chr19:16131923:C:T
chr19:16132606	['C', 'T']	98663	32276.27136529046	-421.9571983335127	-0.0070878193281287	0.0058160907850335	-1.2186569278402102	0.222977	0.222977	chr19	16132606	0.6517399319663474	chr19:16132606:C:T
chr19:16132985	['T', 'C']	98663	32283.27207484821	-417.7418236049049	-0.0069719766167326	0.0058155398604828	-1.1988528638773308	0.230588	0.230588	chr19	16132985	0.6371632975156774	chr19:16132985:T:C
chr19:16133516	['G', 'C']	98663	64714.785883428805	-1828.1983334553004	0.0118553692165941	0.0045344606319924	2.6145048284132386	0.00893705	0.00893705	chr19	16133516	2.048805812316681	chr19:16133516:G:C
chr19:16134294	['A', 'G']	98663	32286.96346939396	-416.2857769303584	-0.0069321401553378	0.0058152008920446	-1.192072343506001	0.233236	0.233236	chr19	16134294	0.6322044153423318	chr19:16134294:A:G
chr19:16134457	['C', 'T']	98663	64341.21704931326	-1844.8152186458883	0.0117078845734149	0.0045324936986099	2.583100022181093	0.00979312	0.00979312	chr19	16134457	2.009078923833696	chr19:16134457:C:T
chr19:16134574	['G', 'A']	98663	32390.94990948116	-425.4721039633131	-0.0070508899635317	0.0058196321006165	-1.2115697077801084	0.22568	0.22568	chr19	16134574	0.6465069268526902	chr19:16134574:G:A
chr19:16134887	['A', 'G']	98663	32298.38595156974	-410.8057263932631	-0.0066930660197411	0.0058159641492614	-1.1508093667652926	0.249813	0.249813	chr19	16134887	0.6023849651557953	chr19:16134887:A:G
chr19:16134940	['CAT', 'C']	98663	32450.66134406717	-420.47351139326736	-0.006838752343734	0.0058213718527716	-1.1747664496776504	0.240091	0.240091	chr19	16134940	0.6196241195081357	chr19:16134940:CAT:C
chr19:16135135	['G', 'A']	98663	33640.09151453103	-2350.5755745540573	-0.0181650514727645	0.0056637252856758	-3.2072621033908457	0.00134048	0.00134048	chr19	16135135	2.8727396613188745	chr19:16135135:G:A
chr19:16135290	['A', 'G']	98663	32307.71024889159	-413.1896265051263	-0.0068204661619502	0.005817011940782	-1.1725033799798714	0.240998	0.240998	chr19	16135290	0.6179865615436707	chr19:16135290:A:G
chr19:16135667	['T', 'C']	98663	32283.599318817665	-413.7661324450689	-0.0067977049084107	0.0058156974479938	-1.1688546333777532	0.242465	0.242465	chr19	16135667	0.6153509432633734	chr19:16135667:T:C
chr19:16135851	['G', 'T']	98663	33654.75218951465	-2353.9898905500027	-0.0182497617594814	0.0056626035259129	-3.2228570614148824	0.0012696	0.0012696	chr19	16135851	2.8963330862532084	chr19:16135851:G:T
chr19:16135947	['C', 'T']	98663	33945.84899539768	-2311.7269881977745	-0.0182542945326269	0.0056398778457796	-3.23664714587509	0.00120983	0.00120983	chr19	16135947	2.917275650550342	chr19:16135947:C:T
chr19:16136032	['G', 'A']	98663	32263.23206990584	-412.2284020726951	-0.0066460790389593	0.005816768568719	-1.1425723682217912	0.253219	0.253219	chr19	16136032	0.5965037106389879	chr19:16136032:G:A
chr19:16136855	['G', 'A']	98663	64446.79801921987	-1838.7567472140367	0.0113828348127887	0.0045303163576739	2.512591597164586	0.0119864	0.0119864	chr19	16136855	1.92131123348968	chr19:16136855:G:A
chr19:16137386	['G', 'C']	98663	64578.7089183792	-1832.3423109574148	0.0115256343042564	0.0045278280189262	2.5455106192371995	0.0109133	0.0109133	chr19	16137386	1.9620439061408232	chr19:16137386:G:C
chr19:16137434	['C', 'T']	98663	51225.98003811917	-1590.1521353669611	0.0089647619954402	0.0048578524589449	1.8454166879714773	0.0649799	0.0649799	chr19	16137434	1.1872209613425535	chr19:16137434:C:T
chr19:16138134	['C', 'T']	98663	32061.19757218048	-452.6815940149885	-0.0066819868697399	0.0058342009424388	-1.1453131175400744	0.252082	0.252082	chr19	16138134	0.5984581641599924	chr19:16138134:C:T
chr19:16138163	['C', 'T']	98663	32014.814217067804	-445.5390615658688	-0.0064364880334668	0.0058358207965881	-1.102927635685779	0.270061	0.270061	chr19	16138163	0.5685381285401383	chr19:16138163:C:T
chr19:16138582	['C', 'T']	98663	64470.29904024054	-1852.7001714079984	0.0114497556693546	0.0045373082131937	2.523468790606	0.0116219	0.0116219	chr19	16138582	1.9347228657441768	chr19:16138582:C:T
chr19:16140708	['A', 'G']	98663	21574.6828862634	-1585.582465875869	-0.0226669688728439	0.0067987998553772	-3.333966193300498	0.000856486	0.000856486	chr19	16140708	3.0672797315571265	chr19:16140708:A:G
chr19:16142333	['C', 'T']	98663	21668.317716938483	-1571.3798528365955	-0.0221601587626114	0.0067828070262646	-3.2671073608318664	0.0010869	0.0010869	chr19	16142333	2.9638104112458006	chr19:16142333:C:T
chr19:16142368	['T', 'C']	98663	11978.364220555444	-686.8134642764201	-0.011237802858144	0.0089137330274345	-1.260729127017442	0.207409	0.207409	chr19	16142368	0.6831724024043896	chr19:16142368:T:C
chr19:16142931	['C', 'T']	98663	21025.63764127657	-1606.0223608721703	-0.0242742806558681	0.0068864658440441	-3.524925731950317	0.000423793	0.000423793	chr19	16142931	3.3728462210241865	chr19:16142931:C:T
chr19:16143612	['T', 'C']	98663	64100.044674898105	-1425.1815314050843	-0.0021979175693512	0.0045729751462161	-0.4806318641748782	0.630779	0.630779	chr19	16143612	0.2001227737070118	chr19:16143612:T:C
chr19:16143787	['A', 'G']	98663	14166.302402676396	-649.8517288118339	0.0073190328179746	0.008244666048025	0.8877294453579271	0.374688	0.374688	chr19	16143787	0.4263302156791828	chr19:16143787:A:G
chr19:16143890	['A', 'G']	98663	26563.1153846153	-1782.9235819175208	-0.0244825858147209	0.0062330884760419	-3.9278418570222753	8.57698e-05	8.57698e-05	chr19	16143890	4.066665602619069	chr19:16143890:A:G
chr19:16144502	['T', 'C']	98663	18192.26919060317	-609.2338551422049	0.0018758481862794	0.007376303511094	0.254307348315884	0.799259	0.799259	chr19	16144502	0.0973124646861392	chr19:16144502:T:C
chr19:16145299	['G', 'A']	98663	13028.942475004567	-597.3087394185823	0.0019983199047677	0.0085733712255215	0.233084495258889	0.815696	0.815696	chr19	16145299	0.0884716673755479	chr19:16145299:G:A
chr19:16145724	['T', 'C']	98663	13058.779505687238	-602.106598287905	0.0019478464917933	0.0085611035586476	0.2275228279216175	0.820018	0.820018	chr19	16145724	0.0861766144274102	chr19:16145724:T:C
chr19:16148210	['A', 'G']	98663	172581.73965534716	-5367.08971825131	-0.0029113048666742	0.0064239873693389	-0.4531928067868812	0.650411	0.650411	chr19	16148210	0.186812122397224	chr19:16148210:A:G
chr19:16148251	['T', 'C']	98663	13552.807762501525	-375.0403461870857	0.005863865758821	0.0084267079418626	0.6958667369602499	0.486514	0.486514	chr19	16148251	0.3129046578925161	chr19:16148251:T:C
chr19:16148573	['G', 'A']	98663	14015.949705882333	-308.48841976462484	0.0063500081104294	0.0083202428735481	0.7631998496843806	0.445346	0.445346	chr19	16148573	0.3513024440684471	chr19:16148573:G:A
chr19:16148650	['C', 'T']	98663	41110.83351072995	-490.2698278048374	-0.0121386816002947	0.0053222538332109	-2.28074082535282	0.0225659	0.0225659	chr19	16148650	1.6465473407505653	chr19:16148650:C:T
chr19:16148813	['C', 'T']	98663	14004.277464674517	-312.0534681078395	0.0060266723146907	0.0083238957650687	0.7240206370653631	0.469055	0.469055	chr19	16148813	0.328776230214474	chr19:16148813:C:T
chr19:16149082	['A', 'G']	98663	14011.56805765313	-305.0137042414611	0.0066110043647995	0.0083206557547205	0.7945292486170764	0.426889	0.426889	chr19	16149082	0.3696850358750176	chr19:16149082:A:G
chr19:16150871	['A', 'G']	98663	157579.77721352188	-4957.337394577533	-0.0015279136675505	0.0053078354453721	-0.2878600294368019	0.773454	0.773454	chr19	16150871	0.1115655102001959	chr19:16150871:A:G
chr19:16153961	['T', 'C']	98663	168092.66783806306	-5317.044532811783	-0.0053475096341695	0.006137744956346	-0.8712498926239348	0.38362	0.38362	chr19	16153961	0.4160987590008134	chr19:16153961:T:C
chr19:16154207	['C', 'T']	98663	166503.00298080713	-5282.700497291065	-0.0061852921519342	0.0058576045650843	-1.055942251343347	0.290997	0.290997	chr19	16154207	0.5361114882998717	chr19:16154207:C:T
chr19:16154431	['C', 'T']	98663	12691.286326822295	-458.4668672681634	0.0056848580848148	0.0086696510614274	0.6557193645436958	0.512006	0.512006	chr19	16154431	0.2907249496655298	chr19:16154431:C:T
chr19:16154684	['G', 'A']	98663	164798.34063104977	-5151.59884397773	-0.0052524250665761	0.0057396227818718	-0.915116770942774	0.360133	0.360133	chr19	16154684	0.4435370811800756	chr19:16154684:G:A
chr19:16157853	['C', 'T']	98663	12659.641559731595	-539.7544382070699	0.0020792943418901	0.0086824458421271	0.2394825582212619	0.810732	0.810732	chr19	16157853	0.0911226848226788	chr19:16157853:C:T
chr19:16157855	['T', 'C']	98663	12658.282981764363	-539.541615592082	0.002121284288594	0.008683026658141	0.2443024042319643	0.806997	0.806997	chr19	16157855	0.0931280797585583	chr19:16157855:T:C
chr19:16158021	['A', 'G']	98663	12662.106781843428	-541.5979687847189	0.001971255375942	0.0086828810584569	0.2270277990301542	0.820403	0.820403	chr19	16158021	0.0859727601990107	chr19:16158021:A:G
chr19:16158045	['T', 'C']	98663	12661.438272981628	-540.8948848397853	0.0019847519776734	0.0086825307980188	0.2285914123248887	0.819187	0.819187	chr19	16158045	0.0866169483031351	chr19:16158045:T:C
chr19:16158674	['G', 'A']	98663	129000.07481779571	-4879.429507796495	0.0056888871442408	0.004495760208244	1.2653893625840826	0.205735	0.205735	chr19	16158674	0.6866918190790153	chr19:16158674:G:A
chr19:16158696	['C', 'T']	98663	143435.99176904676	-4656.667711474231	-0.0052331271592308	0.0048092535882881	-1.0881370805596309	0.276537	0.276537	chr19	16158696	0.5582467528916799	chr19:16158696:C:T
chr19:16158858	['T', 'C']	98663	12720.69808911986	-547.2072719104738	0.0018056165197719	0.0086997644568798	0.2075477478409264	0.835583	0.835583	chr19	16158858	0.0780104043562763	chr19:16158858:T:C
chr19:16159430	['C', 'T']	98663	12687.986780279552	-543.0840466985551	0.0021359509408529	0.0087005098277788	0.245497216040521	0.806072	0.806072	chr19	16159430	0.0936261643907643	chr19:16159430:C:T
chr19:16161708	['T', 'C']	98663	157041.14493180125	-5131.295257256926	-0.004858314694875	0.0052907726657619	-0.9182618497888956	0.358484	0.358484	chr19	16161708	0.445530223167107	chr19:16161708:T:C
chr19:16161878	['A', 'G']	98663	9821.0628613743	-134.85597321726385	-0.0026669141441327	0.0098874291789488	-0.2697277619758629	0.78737	0.78737	chr19	16161878	0.1038211365138654	chr19:16161878:A:G
chr19:16162409	['A', 'G']	98663	146010.7078306223	-4538.126116920955	-0.0035284839748231	0.0048830643422291	-0.7225962484885844	0.46993	0.46993	chr19	16162409	0.3279668290383964	chr19:16162409:A:G
chr19:16163185	['C', 'T']	98663	144130.44256660854	-4771.56234457892	-0.0040805781811162	0.0048374677742049	-0.8435359927099213	0.398931	0.398931	chr19	16163185	0.399102214364938	chr19:16163185:C:T
chr19:16163204	['G', 'A']	98663	143926.76314215313	-4789.200038608334	-0.0047801799958887	0.0048315427722451	-0.9893692804187784	0.322485	0.322485	chr19	16163204	0.4914904812418338	chr19:16163204:G:A
chr19:16163280	['C', 'T']	98663	144117.1354203628	-4775.967516488179	-0.0040991072804721	0.0048367957365184	-0.8474840584073643	0.396727	0.396727	chr19	16163280	0.4015082417946003	chr19:16163280:C:T
chr19:16163906	['A', 'T']	98663	145214.71825489338	-4623.780738122843	-0.0049243586005307	0.0048542045751102	-1.0144522185530032	0.31037	0.31037	chr19	16163906	0.5081202637801918	chr19:16163906:A:T
chr19:16164704	['A', 'G']	98663	166787.35712837562	-5289.662841193323	-0.0047680697524906	0.0058778526194966	-0.8111924645192906	0.417257	0.417257	chr19	16164704	0.3795963687628612	chr19:16164704:A:G
chr19:16164961	['A', 'G']	98663	157283.88305302965	-5050.872180564115	-0.0039065649480832	0.0052980832422942	-0.7373543920369926	0.460909	0.460909	chr19	16164961	0.3363848114845586	chr19:16164961:A:G
chr19:16167854	['C', 'A']	98663	156688.9406130268	-5011.944146533336	-0.003746506775124	0.0052682736672471	-0.7111450565706298	0.476996	0.476996	chr19	16167854	0.321485262857604	chr19:16167854:C:A
chr19:16168442	['T', 'C']	98663	144199.61536902073	-4773.569890767426	-0.0040478080486634	0.004838633899081	-0.8365600979715052	0.402842	0.402842	chr19	16168442	0.3948652565460675	chr19:16168442:T:C
chr19:16169856	['G', 'A']	98663	11684.355280762216	-411.47882520658857	0.0052604312449946	0.009012125060097	0.5837059749965386	0.559419	0.559419	chr19	16169856	0.2522627874192167	chr19:16169856:G:A
chr19:16169894	['G', 'A']	98663	145162.32307193129	-4624.011086076849	-0.0035151949639121	0.0048582530178031	-0.7235512335464274	0.469343	0.469343	chr19	16169894	0.328509655019908	chr19:16169894:G:A
chr19:16170165	['A', 'C']	98663	145409.68561900032	-4589.398622661265	-0.003795807389009	0.004859157428555	-0.7811657565780395	0.434707	0.434707	chr19	16170165	0.3618033663955525	chr19:16170165:A:C
chr19:16170369	['G', 'C']	98663	4478.090775483727	-226.19080372095445	-0.0034139828295422	0.0142489554771475	-0.2395953047237466	0.810645	0.810645	chr19	16170369	0.0911692916512719	chr19:16170369:G:C
chr19:16170898	['A', 'G']	98663	145288.7046860108	-4619.398143546166	-0.0048648665076711	0.004857142885052	-1.001590157588908	0.316544	0.316544	chr19	16170898	0.4995659139908344	chr19:16170898:A:G
chr19:16170901	['G', 'A']	98663	11673.59158912607	-410.595156126977	0.0056550605498973	0.0090177901560273	0.6271004816094107	0.530595	0.530595	chr19	16170901	0.2752368468577242	chr19:16170901:G:A
chr19:16171030	['C', 'T']	98663	144968.3252197362	-4647.141178463134	-0.0044516722337134	0.0048502023569751	-0.9178322688560572	0.358709	0.358709	chr19	16171030	0.4452577267494509	chr19:16171030:C:T
chr19:16171320	['A', 'G']	98663	145340.7848259085	-4618.618185217803	-0.0048013902120641	0.0048566006802575	-0.9886318699377872	0.322846	0.322846	chr19	16171320	0.4910045900501169	chr19:16171320:A:G
chr19:16171706	['T', 'C']	98663	145514.42458949928	-4606.341865580576	-0.0041471358217933	0.0048622118944039	-0.8529319395903712	0.393699	0.393699	chr19	16171706	0.4048356883213616	chr19:16171706:T:C
chr19:16171872	['C', 'T']	98663	166514.68771158095	-5308.676727899759	-0.0051960235519049	0.0058543033700231	-0.8875562511008696	0.374782	0.374782	chr19	16171872	0.4262212755441195	chr19:16171872:C:T
chr19:16172077	['A', 'G']	98663	145228.2476635514	-4617.497757183628	-0.0033447435210896	0.0048566511080699	-0.688693391117171	0.491018	0.491018	chr19	16172077	0.3089025869862227	chr19:16172077:A:G
chr19:16172235	['A', 'G']	98663	144198.9998986315	-4749.545663375711	-0.003573383208796	0.0048381564977309	-0.7385836341738755	0.460162	0.460162	chr19	16172235	0.337089248057004	chr19:16172235:A:G
chr19:16172356	['T', 'C']	98663	145278.50449591974	-4630.79688894588	-0.003572126016251	0.00485753487534	-0.7353783571138927	0.462111	0.462111	chr19	16172356	0.3352536934972174	chr19:16172356:T:C
chr19:16172990	['G', 'A']	98663	147047.47117319223	-4759.798476198978	-0.005373310406991	0.0050176592049011	-1.0708799038688157	0.284226	0.284226	chr19	16172990	0.546336196851712	chr19:16172990:G:A
chr19:16174979	['G', 'A']	98663	129560.14211705553	-4931.577897537503	0.0051319034499569	0.004504479167878	1.1392889740845449	0.254585	0.254585	chr19	16174979	0.5941671883066274	chr19:16174979:G:A
chr19:16175280	['A', 'G']	98663	4367.277478776553	-254.1148798053169	-0.0097044747728668	0.0144320124942292	-0.6724269935843865	0.501313	0.501313	chr19	16175280	0.2998910331586187	chr19:16175280:A:G
chr19:16175459	['C', 'T']	98663	153008.6919970367	-4955.872194835048	0.0025763812555589	0.0051407653196858	0.5011668682273855	0.616255	0.616255	chr19	16175459	0.2102395440415284	chr19:16175459:C:T
chr19:16175928	['T', 'C']	98663	167611.3624621062	-5574.775495249699	-0.0090013760268295	0.0059414009132699	-1.5150258597640234	0.129769	0.129769	chr19	16175928	0.8868290420263092	chr19:16175928:T:C
chr19:16176409	['C', 'T']	98663	157628.76942726813	-5215.115742191036	-0.0056649258298648	0.0053162895251105	-1.065578878484241	0.286617	0.286617	chr19	16176409	0.5426980540390394	chr19:16176409:C:T
chr19:16176634	['G', 'T']	98663	157627.34321110303	-5220.138524987488	-0.0057798563951297	0.0053159781005412	-1.0872611372385586	0.276924	0.276924	chr19	16176634	0.5576394038936892	chr19:16176634:G:T
chr19:16176801	['T', 'C']	98663	9306.093389041564	-453.50583535913705	-0.0071021076740234	0.0100150507871888	-0.7091434506860806	0.478237	0.478237	chr19	16176801	0.3203568266430602	chr19:16176801:T:C
chr19:16177353	['G', 'A']	98663	167225.5593330292	-5625.256451467085	-0.0096171299044833	0.0059097869582051	-1.6273226044351632	0.103672	0.103672	chr19	16177353	0.984338523143077	chr19:16177353:G:A
chr19:16177756	['A', 'G']	98663	9523.447875273703	-423.64569247559615	-0.0048669248319058	0.0099115725069519	-0.4910345788715363	0.623403	0.623403	chr19	16177756	0.2052311121003872	chr19:16177756:A:G
chr19:16177917	['T', 'TAA']	98663	9228.09000346671	-435.5690442528696	-0.0056718084932621	0.0100923816165766	-0.5619891031415504	0.574125	0.574125	chr19	16177917	0.2409935415740201	chr19:16177917:T:TAA
chr19:16178085	['G', 'A']	98663	157677.10318321493	-5206.906524709133	-0.0054923991230503	0.0053195979531536	-1.032483877807758	0.301848	0.301848	chr19	16178085	0.5202116973716855	chr19:16178085:G:A
chr19:16178331	['A', 'G']	98663	157918.8105834051	-5184.7489208798015	-0.0061431011710106	0.0053282234407213	-1.1529361032537633	0.248939	0.248939	chr19	16178331	0.6039070593658127	chr19:16178331:A:G
chr19:16178363	['G', 'A']	98663	9296.036420954466	-454.3250530286095	-0.0072231261117432	0.0100187318129062	-0.720962118422842	0.470935	0.470935	chr19	16178363	0.3270390314897314	chr19:16178363:G:A
chr19:16178516	['T', 'C']	98663	167612.06152286308	-5580.577171238993	-0.0091937780782974	0.0059416910503921	-1.5473335789969602	0.121786	0.121786	chr19	16178516	0.9144026334782318	chr19:16178516:T:C
chr19:16178721	['A', 'ACT']	98663	164677.12433238572	-5544.840633591331	-0.0129390105433385	0.0058409381224446	-2.215228148645916	0.0267467	0.0267467	chr19	16178721	1.572729793463269	chr19:16178721:A:ACT
chr19:16178878	['C', 'A']	98663	157921.01525781135	-5179.661521265364	-0.006004178188959	0.0053287314112493	-1.1267556432444252	0.259849	0.259849	chr19	16178878	0.5852789501719571	chr19:16178878:C:A
chr19:16180971	['G', 'A']	98663	157443.72390896652	-5211.957562501796	-0.0052688538363459	0.0053069674722688	-0.9928181892725026	0.320801	0.320801	chr19	16180971	0.4937642866041927	chr19:16180971:G:A
chr19:16181546	['G', 'A']	98663	167198.3265453147	-5622.495585507737	-0.0096733375862016	0.0059128450054561	-1.6359870041030045	0.101845	0.101845	chr19	16181546	0.9920602874857316	chr19:16181546:G:A
chr19:16181748	['C', 'T']	98663	158751.386550072	-5268.472375213014	-0.0071941720896202	0.0054731191044272	-1.314455606091388	0.188696	0.188696	chr19	16181748	0.7242373059629962	chr19:16181748:C:T
chr19:16181889	['C', 'T']	98663	141800.41480189082	-5606.7136392124285	0.0048027310843364	0.0047753148863661	1.005741233535956	0.314543	0.314543	chr19	16181889	0.5023199753818539	chr19:16181889:C:T
chr19:16182181	['T', 'C']	98663	167382.1832537196	-5601.945058969221	-0.0102746993800017	0.0059285841996325	-1.733078089814207	0.0830849	0.0830849	chr19	16182181	1.0804778985090069	chr19:16182181:T:C
chr19:16182726	['G', 'T']	98663	25929.146970781687	-69.78355667980773	-0.0231626965512341	0.0065389673195649	-3.542256050420993	0.000396903	0.000396903	chr19	16182726	3.4013156184560973	chr19:16182726:G:T
chr19:16182802	['T', 'G']	98663	14228.451614865276	-249.7818181150108	0.0010861744481772	0.00827334064136	0.1312860784127855	0.895549	0.895549	chr19	16182802	0.0479106467245835	chr19:16182802:T:G
chr19:16184299	['T', 'C']	98663	162682.7330913957	-5280.004648970645	-0.0076472384461229	0.0055826607579643	-1.369819657268838	0.170746	0.170746	chr19	16184299	0.7676494615748372	chr19:16184299:T:C
chr19:16184582	['A', 'G']	98663	14349.526712294051	-268.1470043977927	0.0002182145273631	0.0082524331903084	0.0264424470130152	0.978904	0.978904	chr19	16184582	0.0092598968736268	chr19:16184582:A:G
chr19:16186097	['C', 'T']	98663	14499.44087776201	-208.8427971731587	0.0005575775539661	0.0082098206563796	0.0679159237824418	0.945853	0.945853	chr19	16186097	0.0241763543482477	chr19:16186097:C:T
chr19:16186939	['G', 'A']	98663	14191.863050771866	-253.2290046911912	0.0005610853208696	0.0082838564328145	0.0677323810981327	0.945999	0.945999	chr19	16186939	0.0241093226835258	chr19:16186939:G:A
chr19:16190289	['C', 'T']	98663	18332.48647306269	-545.1069676391219	-0.0020698155790033	0.0073499743496327	-0.2816085445395806	0.778244	0.778244	chr19	16190289	0.1088842188972121	chr19:16190289:C:T
chr19:16190501	['A', 'G']	98663	147856.98327437128	-5118.777703756918	-0.0070510228009685	0.0048862445481959	-1.443035184060092	0.149014	0.149014	chr19	16190501	0.8267729273117448	chr19:16190501:A:G
chr19:16190733	['G', 'C']	98663	131042.2508844668	-5635.309915675804	0.0039668961929536	0.0045646091434396	0.8690549548267349	0.384819	0.384819	chr19	16190733	0.4147434933092603	chr19:16190733:G:C
chr19:16192204	['C', 'T']	98663	18681.638346915148	-532.2945551516746	-0.0015515264368341	0.0073134570145824	-0.2121467910101239	0.831993	0.831993	chr19	16192204	0.079880327644567	chr19:16192204:C:T
chr19:16193931	['T', 'C']	98663	168537.99725260798	-5423.645984374588	-0.0107869378860087	0.0060255913746315	-1.7901874215073583	0.0734269	0.0734269	chr19	16193931	1.134144806823009	chr19:16193931:T:C
chr19:16194017	['T', 'C']	98663	131646.0986597134	-5555.761111418732	0.0039396049309486	0.0045701069770637	0.8620377927082713	0.388669	0.388669	chr19	16194017	0.4104200970477409	chr19:16194017:T:C
chr19:16196035	['G', 'A']	98663	18663.080758626285	-504.9082954599107	-0.0022060539685146	0.0072967257083955	-0.3023347809246036	0.762398	0.762398	chr19	16196035	0.1178182516537057	chr19:16196035:G:A
chr19:16196432	['G', 'A']	98663	18345.30157314304	-559.5574040077362	-0.0026560751823987	0.0073496792876181	-0.3613865419778769	0.717811	0.717811	chr19	16196432	0.143989890663274	chr19:16196432:G:A
chr19:16199112	['A', 'G']	98663	19090.32188219075	-478.2786385406832	-0.0011003339558262	0.007222492902923	-0.1523482225065131	0.878913	0.878913	chr19	16199112	0.0560541118316738	chr19:16199112:A:G
chr19:16199814	['C', 'T']	98663	150616.31888171434	-6028.316138866609	0.0040720511813257	0.0050415351261343	0.8077006466179271	0.419265	0.419265	chr19	16199814	0.3775113907357244	chr19:16199814:C:T
chr19:16200259	['G', 'A']	98663	18645.944930973663	-480.4863077858065	-0.0013530711547656	0.0072889237322324	-0.1856338746943133	0.852732	0.852732	chr19	16200259	0.0691874391831625	chr19:16200259:G:A
chr19:16201908	['T', 'C']	98663	150944.29897722322	-6011.389300994172	0.0034439622917777	0.0050455540383853	0.6825736610047005	0.494878	0.494878	chr19	16201908	0.3055018524951133	chr19:16201908:T:C
chr19:16203113	['C', 'T']	98663	131729.03254092956	-5566.251035102532	0.0036488861978247	0.0045641568459167	0.7994655576065872	0.424022	0.424022	chr19	16203113	0.3726116098442135	chr19:16203113:C:T
chr19:16203966	['A', 'G']	98663	150397.24353035388	-6055.720712287635	0.003478555234805	0.00503562025072	0.6907898256044356	0.489699	0.489699	chr19	16203966	0.310070782840931	chr19:16203966:A:G
chr19:16204412	['C', 'T']	98663	150501.5762315021	-6063.671271568383	0.0035706523706843	0.0050384222880117	0.7086846172422433	0.478522	0.478522	chr19	16204412	0.3200980907837616	chr19:16204412:C:T
chr19:16204712	['G', 'A']	98663	131733.02217919737	-5569.03748741698	0.0035793221120497	0.0045640134069726	0.784248816311857	0.432896	0.432896	chr19	16204712	0.3636164270904087	chr19:16204712:G:A
chr19:16204916	['C', 'T']	98663	18681.621081059067	-487.3198623705272	-0.001373942141235	0.0072899147803823	-0.188471632745616	0.850507	0.850507	chr19	16204916	0.0703221076259414	chr19:16204916:C:T
chr19:16206965	['G', 'A']	98663	131740.68207389387	-5569.650344809103	0.0036084317716341	0.0045642330640144	0.7905888505308718	0.429186	0.429186	chr19	16206965	0.3673544531131509	chr19:16206965:G:A
chr19:16207063	['G', 'A']	98663	131736.36344744387	-5571.182421526065	0.003547704590522	0.0045640068912853	0.777322356216447	0.43697	0.43697	chr19	16207063	0.3595483783194901	chr19:16207063:G:A
chr19:16207522	['G', 'A']	98663	150565.15632950526	-6061.900947578581	0.0036489251181066	0.0050407314317391	0.7238880244900541	0.469136	0.469136	chr19	16207522	0.3287012394010436	chr19:16207522:G:A
chr19:16207523	['A', 'G']	98663	18835.336340415182	-500.07460777900377	-0.0018808436047158	0.0072632799076349	-0.2589523780762921	0.795673	0.795673	chr19	16207523	0.0992653788371995	chr19:16207523:A:G
chr19:16207886	['A', 'G']	98663	150539.25792423953	-6073.402416401478	0.0033888266115345	0.0050395693223365	0.6724436940502966	0.501303	0.501303	chr19	16207886	0.2998996963852561	chr19:16207886:A:G
chr19:16207970	['C', 'T']	98663	18831.381731383222	-492.1781084896256	-0.0014069372214809	0.0072649871666616	-0.1936599734046719	0.846443	0.846443	chr19	16207970	0.0724022822318931	chr19:16207970:C:T
chr19:16209942	['C', 'T']	98663	150572.78745489192	-6066.371299806052	0.0034972000102296	0.0050407439978368	0.6937864751176335	0.487818	0.487818	chr19	16209942	0.3117421786913182	chr19:16209942:C:T
chr19:16210236	['T', 'C']	98663	150573.10454190697	-6066.842298239928	0.0035031442110216	0.0050406650174111	0.6949765951360151	0.487072	0.487072	chr19	16210236	0.3124068357228529	chr19:16210236:T:C
chr19:16210262	['A', 'G']	98663	18919.10930340997	-482.9770170986103	-0.0013471860710637	0.0072530288957443	-0.1857411697138244	0.852648	0.852648	chr19	16210262	0.0692302223007192	chr19:16210262:A:G
chr19:16211556	['A', 'T']	98663	150718.3128684943	-6047.649044939483	0.0039120865816928	0.005054960440485	0.7739104247703003	0.438986	0.438986	chr19	16211556	0.3575493299166447	chr19:16211556:A:T
chr19:16212762	['C', 'T']	98663	166525.3807592884	-5622.368440787397	-0.0114118032899532	0.0058493303734987	-1.9509589237181773	0.0510648	0.0510648	chr19	16212762	1.2918783647073444	chr19:16212762:C:T
chr19:16213271	['T', 'C']	98663	150545.56884054295	-6071.171947729405	0.0032671510125015	0.0050397230611094	0.6482798703193667	0.516805	0.516805	chr19	16213271	0.2866732932677998	chr19:16213271:T:C
chr19:16213401	['T', 'C']	98663	150569.8393309681	-6062.0427932421135	0.0035628392813212	0.0050406565102924	0.7068204853963665	0.47968	0.47968	chr19	16213401	0.3190483888318146	chr19:16213401:T:C
chr19:16214512	['C', 'T']	98663	150583.62981173777	-6065.708680712844	0.0034964753869188	0.00504250869669	0.6933999715685113	0.48806	0.48806	chr19	16214512	0.3115267844170852	chr19:16214512:C:T
chr19:16215087	['G', 'T']	98663	150812.27482274955	-6098.226496002195	0.0028228978474469	0.0050619847429437	0.5576662101524505	0.577074	0.577074	chr19	16215087	0.2387684923364555	chr19:16215087:G:T
chr19:16216080	['A', 'G']	98663	164840.70744934265	-5825.446550219067	-0.0126164655162356	0.005733442574175	-2.200504383363597	0.0277734	0.0277734	chr19	16216080	1.556370950971653	chr19:16216080:A:G
chr19:16216220	['C', 'T']	98663	18957.69004247382	-483.8417803293228	-0.0014272533368969	0.0072467887381993	-0.1969497647107665	0.843867	0.843867	chr19	16216220	0.0737259961677791	chr19:16216220:C:T
chr19:16216570	['T', 'C']	98663	150787.86805879368	-6065.951686834797	0.0036097288953612	0.0050503427156443	0.7147492949695193	0.474766	0.474766	chr19	16216570	0.3235203902673629	chr19:16216570:T:C
chr19:16216944	['T', 'C']	98663	150569.83933096813	-6061.785320869865	0.0036844317537299	0.0050411030408377	0.7308780883633009	0.464855	0.464855	chr19	16216944	0.3326824933901358	chr19:16216944:T:C
chr19:16217234	['A', 'C']	98663	166757.14101381556	-5597.891763500351	-0.0109289312838626	0.0058671075614896	-1.8627460242245384	0.062501	0.062501	chr19	16217234	1.2041130339998034	chr19:16217234:A:C
chr19:16217577	['C', 'T']	98663	18827.5266129441	-495.3583322308704	-0.0015338269723002	0.0072653540562464	-0.2111152409677174	0.832798	0.832798	chr19	16217577	0.0794603264730327	chr19:16217577:C:T
chr19:16217871	['C', 'T']	98663	18823.09859911608	-492.61000506135474	-0.0012979024325465	0.0072665052946079	-0.1786143930163587	0.858241	0.858241	chr19	16217871	0.0663907421356305	chr19:16217871:C:T
chr19:16218180	['G', 'A']	98663	18828.38167056892	-494.4346915970891	-0.0014649487241752	0.0072650868472039	-0.201642286594144	0.840197	0.840197	chr19	16218180	0.0756188734833062	chr19:16218180:G:A
chr19:16218242	['A', 'C']	98663	14259.44526775668	-363.6281294095921	-0.0006434584356121	0.0082818566972775	-0.0776949492284343	0.938071	0.938071	chr19	16218242	0.0277642898285248	chr19:16218242:A:C
chr19:16218487	['T', 'C']	98663	150956.36023963266	-6019.888992290905	0.0031332851159847	0.0050458786627759	0.620959267034972	0.534628	0.534628	chr19	16218487	0.2719482997376292	chr19:16218487:T:C
chr19:16218557	['G', 'A']	98663	150567.83906741007	-6059.599108858874	0.0037527872412546	0.0050408143533858	0.7444803514205874	0.456588	0.456588	chr19	16218557	0.3404755067797886	chr19:16218557:G:A
chr19:16219126	['A', 'G']	98663	150574.62762193452	-6059.19680882298	0.0037753499438612	0.0050411824164071	0.7489016726658895	0.453918	0.453918	chr19	16219126	0.3430225950811744	chr19:16219126:A:G
chr19:16219232	['A', 'G']	98663	150545.31024520786	-6055.792795145583	0.0038363267505535	0.0050401246554665	0.7611571166980249	0.446565	0.446565	chr19	16219232	0.3501153182160386	chr19:16219232:A:G
chr19:16219397	['TG', 'T']	98663	147531.37845492532	-5950.421687409384	0.0024694288333364	0.0050653824228771	0.487510838704604	0.625897	0.625897	chr19	16219397	0.2034971300676785	chr19:16219397:TG:T
chr19:16219401	['T', 'G']	98663	147097.1477140934	-5925.743496347208	0.0027052754924583	0.0050611612619132	0.5345167546460742	0.592985	0.592985	chr19	16219401	0.2269562923012034	chr19:16219401:T:G
chr19:16220542	['C', 'T']	98663	150574.41838069074	-6055.620871870622	0.0038776297998613	0.0050412561557439	0.7691792839059032	0.441789	0.441789	chr19	16220542	0.3547851017257294	chr19:16220542:C:T
chr19:16221196	['T', 'C']	98663	150973.4227006863	-6011.77576553697	0.0034068181214708	0.0050468934581663	0.6750327007514495	0.499657	0.499657	chr19	16221196	0.3013280239139481	chr19:16221196:T:C
chr19:16221275	['C', 'T']	98663	150562.78633986128	-6062.26499634055	0.0037192232361144	0.0050406659595197	0.7378436234383614	0.460611	0.460611	chr19	16221275	0.3366656947212078	chr19:16221275:C:T
chr19:16221523	['A', 'G']	98663	150568.8391991891	-6059.751380650529	0.0037421038189306	0.0050407740475569	0.7423669031037567	0.457867	0.457867	chr19	16221523	0.339260656394464	chr19:16221523:A:G
chr19:16222188	['TTATTATTAC', 'T']	98663	151078.97342805442	-5925.0883986978	0.0006662771979389	0.0051243836099345	0.1300209446941649	0.89655	0.89655	chr19	16222188	0.0474254851106371	chr19:16222188:TTATTATTAC:T
chr19:16223109	['T', 'C']	98663	18856.969250889622	-499.44459923960136	-0.0019024969529032	0.0072615408210951	-0.2619963172797147	0.793325	0.793325	chr19	16223109	0.100548859603937	chr19:16223109:T:C
chr19:16223187	['G', 'A']	98663	12758.163794676348	223.99288307035167	-0.0418394077608204	0.0089429984375294	-4.678454106090465	2.89429e-06	2.89429e-06	chr19	16223187	5.53845795590881	chr19:16223187:G:A
chr19:16223203	['T', 'G']	98663	152273.43369182892	-6069.303032937511	0.0023650507362742	0.0050932313748788	0.4643517174458755	0.642397	0.642397	chr19	16223203	0.1921964958839333	chr19:16223203:T:G
chr19:16223213	['G', 'A']	98663	18936.57579566187	-500.0600269782456	-0.0022108796971154	0.0072485271586496	-0.3050108868637142	0.760359	0.760359	chr19	16223213	0.1189813091577492	chr19:16223213:G:A
chr19:16223312	['C', 'G']	98663	150632.42778797122	-6029.074454502925	0.0045991954051895	0.005043257473302	0.9119493560534347	0.361798	0.361798	chr19	16223312	0.4415338382262452	chr19:16223312:C:G
chr19:16224166	['G', 'A']	98663	150527.0513374079	-6069.738054796941	0.0035852333296148	0.0050393356487314	0.7114495996148466	0.476807	0.476807	chr19	16224166	0.3216573773469776	chr19:16224166:G:A
chr19:16224349	['C', 'T']	98663	17625.71458255202	-424.298147842182	-0.000752841385615	0.0074887393644499	-0.1005297886569387	0.919924	0.919924	chr19	16224349	0.0362480506370607	chr19:16224349:C:T
chr19:16224482	['G', 'A']	98663	11590.117471772312	-693.2799599863897	-0.0039254506527372	0.009048702117639	-0.4338136676071071	0.664425	0.664425	chr19	16224482	0.177554034923559	chr19:16224482:G:A
chr19:16225088	['A', 'T']	98663	150547.5776302453	-6065.870619742756	0.003569068821982	0.0050399628682631	0.7081537930480949	0.478851	0.478851	chr19	16225088	0.3197996012918483	chr19:16225088:A:T
chr19:16225383	['A', 'G']	98663	150561.68213793385	-6065.423115805745	0.0035983848277302	0.0050407968797003	0.7138523756474264	0.47532	0.47532	chr19	16225383	0.3230139115480822	chr19:16225383:A:G
chr19:16225403	['AG', 'A']	98663	150563.83854029392	-6067.928180174386	0.0035547104727388	0.005041186251899	0.705133731450561	0.480729	0.480729	chr19	16225403	0.3180996782456313	chr19:16225403:AG:A
chr19:16225432	['A', 'T']	98663	150563.8906313356	-6072.526212855539	0.003425412425212	0.0050409648088656	0.6795152426352375	0.496813	0.496813	chr19	16225432	0.3038070485915456	chr19:16225432:A:T
chr19:16225900	['G', 'T']	98663	14173.718289444343	-382.41574007656055	-0.0013857129585918	0.0083010190195733	-0.1669328735814721	0.867423	0.867423	chr19	16225900	0.0617690665766333	chr19:16225900:G:T
chr19:16226137	['TA', 'T']	98663	150563.78645136437	-6062.855183194757	0.0037274195776828	0.0050410249970412	0.7394169994932792	0.459656	0.459656	chr19	16226137	0.337567066560252	chr19:16226137:TA:T
chr19:16226140	['AG', 'A']	98663	150561.6821379338	-6066.848663130987	0.0035574401267373	0.0050406575038034	0.7057492249876332	0.480346	0.480346	chr19	16226140	0.3184458214610396	chr19:16226140:AG:A
chr19:16226612	['T', 'C']	98663	150953.58997567403	-6017.245335335612	0.0032897805026411	0.0050456462379082	0.6520037964462945	0.5144	0.5144	chr19	16226612	0.2886990400838344	chr19:16226612:T:C
chr19:16226777	['C', 'T']	98663	152564.18526439555	-6111.453566134773	0.0042696218867443	0.005123350865068	0.8333651157595728	0.404641	0.404641	chr19	16226777	0.3929301147149105	chr19:16226777:C:T
chr19:16226848	['C', 'T']	98663	150568.3130429494	-6062.540877055553	0.0036520091872719	0.0050413576500581	0.7244098595603238	0.468816	0.468816	chr19	16226848	0.3289975749056346	chr19:16226848:C:T
chr19:16226936	['G', 'A']	98663	150564.20836247527	-6064.756210331856	0.0036271068731422	0.0050409112832229	0.7195339630780512	0.471814	0.471814	chr19	16226936	0.3262291765650081	chr19:16226936:G:A
chr19:16227313	['TG', 'T']	98663	131651.67792847584	-5576.057470230998	0.0035686049053657	0.0045641372163815	0.7818794081293893	0.434287	0.434287	chr19	16227313	0.3622231706671638	chr19:16227313:TG:T
chr19:16227721	['G', 'A']	98663	150562.78633986134	-6063.307733433297	0.0036811421962067	0.0050409002876643	0.7302549120471443	0.465236	0.465236	chr19	16227721	0.3323266869005334	chr19:16227721:G:A
chr19:16228258	['G', 'A']	98663	131599.66914999287	-5574.80441510563	0.0036994331098814	0.0045642274968217	0.8105277645466944	0.417639	0.417639	chr19	16228258	0.3791989527885031	chr19:16228258:G:A
chr19:16228904	['C', 'T']	98663	131526.3301267106	-5572.345137367219	0.0037534892104076	0.0045631957049145	0.8225571404630269	0.410762	0.410762	chr19	16228904	0.3864097402297059	chr19:16228904:C:T
chr19:16229114	['G', 'A']	98663	131532.66411215524	-5553.6850099598605	0.0041812568774606	0.0045635460332757	0.9162298017752906	0.359549	0.359549	chr19	16229114	0.4442419147957597	chr19:16229114:G:A
chr19:16229319	['A', 'G']	98663	152876.945374744	-5767.759468817088	0.0037046224586332	0.0051001260122775	0.726378612943098	0.467608	0.467608	chr19	16229319	0.3301180673858715	chr19:16229319:A:G
chr19:16229469	['A', 'G']	98663	150874.64595876666	-6106.954307249721	0.0036079157268937	0.005057733835039	0.7133463018355612	0.475633	0.475633	chr19	16229469	0.3227280211250129	chr19:16229469:A:G
chr19:16230485	['G', 'C']	98663	150405.2932154768	-6059.68281109746	0.0033577595020254	0.0050351047600879	0.6668698392616504	0.504857	0.504857	chr19	16230485	0.2968316177338747	chr19:16230485:G:C
chr19:16230828	['C', 'T']	98663	151031.02320418463	-6056.198092893928	0.0028799679385235	0.0050475405290067	0.570568561455471	0.568293	0.568293	chr19	16230828	0.2454276933835581	chr19:16230828:C:T
chr19:16231333	['A', 'G']	98663	132935.8570989778	-5570.891415982001	0.0037701722589215	0.0046420801419557	0.8121730223582798	0.416694	0.416694	chr19	16231333	0.380182752928015	chr19:16231333:A:G
chr19:16231501	['G', 'C']	98663	150525.820999483	-6071.124622193356	0.003289019956444	0.0050394690755557	0.6526520764652722	0.513982	0.513982	chr19	16231501	0.2890520900272072	chr19:16231501:G:C
chr19:16231692	['C', 'T']	98663	131529.99748608732	-5580.700799680547	0.0033682982389613	0.0045624042353839	0.7382726442427812	0.460351	0.460351	chr19	16231692	0.3369109091128867	chr19:16231692:C:T
chr19:16231781	['T', 'A']	98663	150526.35926365192	-6059.864506635301	0.0034484812221441	0.0050384179709026	0.6844373059280727	0.493701	0.493701	chr19	16231781	0.3065359931085181	chr19:16231781:T:A
chr19:16233003	['G', 'A']	98663	18859.0	-488.2095644777041	-0.0013023115899276	0.0072713651791516	-0.1791013871317648	0.857858	0.857858	chr19	16233003	0.0665845943426775	chr19:16233003:G:A
chr19:16233036	['T', 'A']	98663	131596.6689979525	-5588.841800325387	0.0031254407911743	0.0045623919172832	0.6850443468774795	0.493318	0.493318	chr19	16233036	0.306873037876486	chr19:16233036:T:A
chr19:16233146	['A', 'G']	98663	150517.1022714603	-6059.469647013039	0.003467923431955	0.0050380099543448	0.6883518419736856	0.491233	0.491233	chr19	16233146	0.3087124658968059	chr19:16233146:A:G
chr19:16233717	['C', 'G']	98663	150743.63931966998	-6034.142868654558	0.0039387762863447	0.0050432317576846	0.7810024356590568	0.434803	0.434803	chr19	16233717	0.3617074680840159	chr19:16233717:C:G
chr19:16233836	['A', 'G']	98663	150937.29826766546	-6013.442433478308	0.002996351998878	0.0050438858694913	0.5940562646355609	0.552476	0.552476	chr19	16233836	0.2576865833332691	chr19:16233836:A:G
chr19:16234288	['T', 'C']	98663	150833.28772566468	-6025.915534842931	0.0031631112462545	0.0050418290788096	0.6273737559943842	0.530416	0.530416	chr19	16234288	0.2753833839115309	chr19:16234288:T:C
chr19:16235365	['A', 'G']	98663	151109.5947192378	-6069.720521301891	0.0043370891293687	0.0050625955861222	0.8566927884300497	0.391617	0.391617	chr19	16235365	0.4071384638404453	chr19:16235365:A:G
chr19:16236438	['G', 'A']	98663	131598.67201881358	-5548.250801524248	0.0037177183128063	0.0045613471001882	0.8150483247926695	0.415047	0.415047	chr19	16236438	0.3819027209146892	chr19:16236438:G:A
chr19:16238039	['C', 'T']	98663	131649.36734631794	-5578.581104722962	0.0032064672501555	0.0045634896695278	0.7026349312383444	0.482285	0.482285	chr19	16238039	0.3166962452697678	chr19:16238039:C:T
chr19:16238440	['T', 'C']	98663	131648.68057456237	-5581.717233074295	0.0031667308985347	0.0045629303424448	0.6940125447626304	0.487676	0.487676	chr19	16238440	0.3118686168177769	chr19:16238440:T:C
chr19:16238475	['A', 'G']	98663	131652.0184905469	-5576.092823687943	0.0032616390620644	0.0045629360633634	0.7148114759381948	0.474727	0.474727	chr19	16238475	0.3235560671703074	chr19:16238475:A:G
chr19:16239825	['A', 'G']	98663	131683.3629221115	-5581.295713351377	0.0030371174988252	0.0045641089688313	0.6654349226904901	0.505774	0.505774	chr19	16239825	0.2960434999160031	chr19:16239825:A:G
chr19:16239978	['A', 'G']	98663	166582.39116022098	-5623.556140484164	-0.0119926976666937	0.0058515870924385	-2.049477770260112	0.0404181	0.0404181	chr19	16239978	1.3934241059347705	chr19:16239978:A:G
chr19:16241592	['C', 'T']	98663	147611.43399631002	-5136.128631500773	-0.0076121749436414	0.0048786039645013	-1.56031827937473	0.118688	0.118688	chr19	16241592	0.925593188351484	chr19:16241592:C:T
chr19:16241673	['G', 'A']	98663	131708.7852600189	-5593.878877166707	0.0028155939006274	0.0045669210821834	0.6165190617397972	0.537553	0.537553	chr19	16241673	0.2695787100676243	chr19:16241673:G:A
chr19:16241949	['C', 'T']	98663	131498.65770533012	-5580.431481096054	0.0029136336298742	0.0045593458876662	0.6390464118451951	0.522794	0.522794	chr19	16241949	0.2816694053719912	chr19:16241949:C:T
chr19:16242827	['T', 'C']	98663	131728.23756990154	-5600.263633183812	0.0027452022759463	0.0045723544552967	0.6003913963332818	0.548247	0.548247	chr19	16242827	0.2610237360973348	chr19:16242827:T:C
chr19:16244324	['A', 'G']	98663	131639.6820043387	-5587.219647020594	0.0026692963780797	0.0045624868183544	0.5850529512417258	0.558513	0.558513	chr19	16244324	0.2529667137523867	chr19:16244324:A:G
chr19:16244647	['G', 'A']	98663	131559.6789067175	-5595.172644270857	0.0028400689839676	0.0045660200681235	0.6220009858902757	0.533943	0.533943	chr19	16244647	0.2725051027219022	chr19:16244647:G:A
chr19:16244703	['G', 'A']	98663	131873.03254477013	-5545.551390100308	0.0028201692791128	0.0045636670617551	0.6179612230582424	0.536602	0.536602	chr19	16244703	0.2703477129772644	chr19:16244703:G:A
chr19:16244755	['G', 'A']	98663	132632.45142057762	-5528.490935558917	0.0034637208473735	0.004611837770493	0.75105001948134	0.452624	0.452624	chr19	16244755	0.3442624216777469	chr19:16244755:G:A
chr19:16244841	['T', 'A']	98663	145880.22121581883	-5318.569220068093	-0.0080756627850782	0.0048437116343963	-1.6672468129050086	0.0954685	0.0954685	chr19	16244841	1.0201399010115144	chr19:16244841:T:A
chr19:16245143	['G', 'A']	98663	131598.35701827312	-5584.896272952897	0.0029808169671078	0.0045645948525287	0.6530299103011251	0.513739	0.513739	chr19	16245143	0.2892574639780542	chr19:16245143:G:A
chr19:16245148	['G', 'A']	98663	131572.00648870048	-5592.283790709165	0.0027884643382529	0.0045633368926101	0.6110581804224331	0.541162	0.541162	chr19	16245148	0.2666727068447763	chr19:16245148:G:A
chr19:16245275	['C', 'T']	98663	147597.05285534562	-5141.148462809247	-0.0077085124395761	0.0048847375484976	-1.578081189223152	0.11455	0.11455	chr19	16245275	0.9410049064745836	chr19:16245275:C:T
chr19:16245414	['C', 'T']	98663	147583.3541489232	-5148.901469270423	-0.0077896799957666	0.0048781266111163	-1.596858920802787	0.1103	0.1103	chr19	16245414	0.9574244875598096	chr19:16245414:C:T
chr19:16245739	['G', 'A']	98663	147572.43583245482	-5144.282003356157	-0.0076539521123738	0.0048776085043821	-1.569201813859698	0.116604	0.116604	chr19	16245739	0.9332865512225358	chr19:16245739:G:A
chr19:16245795	['G', 'A']	98663	147556.45116165915	-5151.859503758425	-0.0079314865871535	0.004877235498568	-1.626225879288022	0.103905	0.103905	chr19	16245795	0.98336355330748	chr19:16245795:G:A
chr19:16246427	['A', 'T']	98663	131771.21459514837	-5551.858660894219	0.0035278757171868	0.0045669970565726	0.7724716424131814	0.439837	0.439837	chr19	16246427	0.3567082396866039	chr19:16246427:A:T
chr19:16246877	['C', 'A']	98663	18718.08689129465	-508.9014937083648	-0.0003753711603822	0.0072972589266062	-0.0514400220901668	0.958975	0.958975	chr19	16246877	0.0181927145223179	chr19:16246877:C:A
chr19:16247638	['T', 'C']	98663	146155.10849333956	-5351.111506500172	-0.0082363123710799	0.0048445510000808	-1.700118828544175	0.0891117	0.0891117	chr19	16247638	1.0500652711387666	chr19:16247638:T:C
chr19:16248279	['A', 'G']	98663	13654.480216085703	90.30863412381775	-0.0388741536997023	0.0087064611817905	-4.464977548054432	8.01658e-06	8.01658e-06	chr19	16248279	5.096010869110671	chr19:16248279:A:G
chr19:16248635	['C', 'T']	98663	13540.27447522324	94.2921694029198	-0.0392900627464776	0.008692596521329	-4.519945524915548	6.19273e-06	6.19273e-06	chr19	16248635	5.20811785460472	chr19:16248635:C:T
chr19:16248826	['G', 'A']	98663	13543.68636096414	93.84406165983351	-0.0393961803830532	0.0086910879725374	-4.53294000791838	5.82366e-06	5.82366e-06	chr19	16248826	5.234803988165169	chr19:16248826:G:A
chr19:16249443	['T', 'G']	98663	13525.975687896676	89.25159890539432	-0.0398409955608998	0.0086957629123573	-4.581656142474009	4.61872e-06	4.61872e-06	chr19	16249443	5.335478365127518	chr19:16249443:T:G
chr19:16250004	['G', 'A']	98663	13522.78178408515	92.55732460712991	-0.0389919031009048	0.0086965685190868	-4.4835963765854485	7.3478e-06	7.3478e-06	chr19	16250004	5.133842673280556	chr19:16250004:G:A
chr19:16250115	['A', 'G']	98663	146347.34974760277	-5290.400429934303	-0.0078463858688189	0.0048468487032978	-1.6188633788960995	0.10548	0.10548	chr19	16250115	0.9768298788786032	chr19:16250115:A:G
chr19:16250729	['A', 'C']	98663	146375.7703068455	-5442.933145078011	-0.0097237693129666	0.0048508668544187	-2.00454261161777	0.0450147	0.0450147	chr19	16250729	1.3466456398608797	chr19:16250729:A:C
chr19:16251169	['T', 'A']	98663	150406.31566225906	-5967.699923909819	0.004685740457957	0.0050444327658049	0.9288934307382554	0.352947	0.352947	chr19	16251169	0.4522905051947965	chr19:16251169:T:A
chr19:16251261	['C', 'T']	98663	133796.32673317508	-5151.659692637232	0.0019148761456324	0.0045532170047008	0.4205545537705416	0.674081	0.674081	chr19	16251261	0.1712879139403466	chr19:16251261:C:T
chr19:16251463	['G', 'A']	98663	15018.460879798698	-390.7775287519352	-0.0001379612581236	0.0080955391790267	-0.0170416392377074	0.986403	0.986403	chr19	16251463	0.0059456155673689	chr19:16251463:G:A
chr19:16251639	['G', 'T']	98663	140184.3626870515	-5680.9362041754575	0.0001111415185113	0.0047018268197398	0.0236379438827353	0.981141	0.981141	chr19	16251639	0.0082685755745345	chr19:16251639:G:T
chr19:16252089	['C', 'T']	98663	138567.3023621249	-5647.893723442437	-0.0008112161186881	0.004663250188818	-0.1739593815132124	0.861898	0.861898	chr19	16252089	0.0645441270502784	chr19:16252089:C:T
chr19:16252693	['G', 'T']	98663	153253.19289407	-5524.144029532015	-0.0121066947418287	0.0051313328542956	-2.359366481496848	0.0183081	0.0183081	chr19	16252693	1.7373567240943348	chr19:16252693:G:T
chr19:16253472	['CACAAA', 'C']	98663	139387.7489454472	-5573.003650925903	0.0002473158163611	0.0046750939634522	0.0529007156422001	0.957811	0.957811	chr19	16253472	0.0187201796009192	chr19:16253472:CACAAA:C
chr19:16253903	['G', 'A']	98663	121159.24508305467	-5129.488282243856	-0.0005056320029275	0.0044474850824645	-0.1136894207742481	0.909484	0.909484	chr19	16253903	0.0412049368125178	chr19:16253903:G:A
chr19:16254287	['T', 'C']	98663	141828.0625	-5568.697644077501	-0.0003368717700136	0.0048562891293342	-0.0693681453146675	0.944697	0.944697	chr19	16254287	0.0247074637964499	chr19:16254287:T:C
chr19:16254369	['G', 'A']	98663	119265.73797691724	-5135.597104510396	0.0003668488384561	0.004374332815473	0.0838639522714119	0.933165	0.933165	chr19	16254369	0.0300415585537245	chr19:16254369:G:A
chr19:16254775	['T', 'C']	98663	119757.9175790754	-5125.84746986495	-0.0005024548118211	0.0043724092206759	-0.1149148642000893	0.908513	0.908513	chr19	16254775	0.0416688539499246	chr19:16254775:T:C
chr19:16254790	['A', 'G']	98663	139329.65572474196	-5594.708114186612	-0.0004431551515915	0.0046727662349958	-0.094837860339039	0.924444	0.924444	chr19	16254790	0.034119391944075	chr19:16254790:A:G
chr19:16254844	['C', 'T']	98663	119723.19021838308	-5111.838986332289	-0.0003497072111122	0.0043729204141766	-0.0799710897958493	0.93626	0.93626	chr19	16254844	0.0286035306578967	chr19:16254844:C:T
chr19:16255159	['T', 'G']	98663	139350.54689511837	-5586.02751481483	-5.8845616699630046e-05	0.0046732692017135	-0.0125919595383148	0.989953	0.989953	chr19	16255159	0.0043854239127412	chr19:16255159:T:G
chr19:16255729	['G', 'C']	98663	13965.698594033507	81.48905106830996	-0.0360580459997489	0.0085473303424312	-4.21863255018318	2.46008e-05	2.46008e-05	chr19	16255729	4.609050769728479	chr19:16255729:G:C
chr19:16255734	['T', 'C']	98663	154915.26261848045	-5311.863206104343	-0.0127899073630271	0.00518063709671	-2.4687904449337545	0.0135587	0.0135587	chr19	16255734	1.8677819483665616	chr19:16255734:T:C
chr19:16256126	['A', 'G']	98663	139302.00450171856	-5581.134382534144	-4.065478068139868e-05	0.0046722198276254	-0.0087013843914233	0.993057	0.993057	chr19	16256126	0.0030258229295826	chr19:16256126:A:G
chr19:16256169	['A', 'G']	98663	154944.82468822866	-5292.176347191457	-0.0128080612384384	0.0051835643243283	-2.470898485492996	0.0134791	0.0134791	chr19	16256169	1.870339104691089	chr19:16256169:A:G
chr19:16257213	['T', 'C']	98663	137515.9904662414	-5716.281226239782	1.162635735045232e-05	0.0046499276052589	0.0025003308303775	0.998005	0.998005	chr19	16257213	0.0008672828940216	chr19:16257213:T:C
chr19:16257273	['A', 'G']	98663	140553.99994882444	-5598.571412291156	0.0005934623550482	0.0047796599681647	0.1241641369890499	0.901186	0.901186	chr19	16257273	0.0451855636969573	chr19:16257273:A:G
chr19:16257713	['A', 'G']	98663	13985.559258808742	98.6580780560674	-0.0349168403132914	0.0085512871184723	-4.083226282727041	4.44497e-05	4.44497e-05	chr19	16257713	4.352131165825021	chr19:16257713:A:G
chr19:16257717	['A', 'C']	98663	139262.4644160584	-5650.970646451661	9.520163760831784e-05	0.0046754382746112	0.020362077738313	0.983755	0.983755	chr19	16257717	0.0071130472967761	chr19:16257717:A:C
chr19:16258113	['T', 'A']	98663	155479.4862341612	-5254.519450824677	-0.0122313511999196	0.0052068397179918	-2.3490930895481834	0.0188212	0.0188212	chr19	16258113	1.7253526903261842	chr19:16258113:T:A
chr19:16258482	['G', 'C']	98663	133965.79842666566	-5452.323239305661	0.0010956900321697	0.0045772183094967	0.2393790197632549	0.810812	0.810812	chr19	16258482	0.0910798323825595	chr19:16258482:G:C
chr19:16258599	['C', 'T']	98663	137897.56727387	-5606.11987382081	0.0010914342732419	0.0046467378440254	0.2348818267519143	0.814301	0.814301	chr19	16258599	0.0892150318727464	chr19:16258599:C:T
chr19:16258665	['G', 'A']	98663	15209.308308247431	46.35673176807397	-0.0360203711616128	0.0082546127296474	-4.363665788007398	1.28031e-05	1.28031e-05	chr19	16258665	4.892684862391964	chr19:16258665:G:A
chr19:16259176	['G', 'A']	98663	118332.38910852952	-5109.362369563915	0.0012356850645224	0.0043722119222607	0.2826224086328255	0.777467	0.777467	chr19	16259176	0.1093180357700087	chr19:16259176:G:A
chr19:16259205	['C', 'T']	98663	4130.293038436588	-167.35932549215082	-0.0030290086438971	0.0148426181601984	-0.2040750904728938	0.838295	0.838295	chr19	16259205	0.0766031241775418	chr19:16259205:C:T
chr19:16259399	['G', 'A']	98663	138504.41429108652	-5563.335456369928	0.0003483449813778	0.0046727887664101	0.0745475558154709	0.940575	0.940575	chr19	16259399	0.0266065687606153	chr19:16259399:G:A
chr19:16259558	['C', 'T']	98663	15049.915231559846	-345.0373811180105	0.0031695510373618	0.0081041907745343	0.3911002499251968	0.695724	0.695724	chr19	16259558	0.157563014771164	chr19:16259558:C:T
chr19:16259677	['C', 'A']	98663	153397.87625574018	-5447.98251833873	-0.0118506324530595	0.0051299912813792	-2.310068731710074	0.0208864	0.0208864	chr19	16259677	1.680136408984117	chr19:16259677:C:A
chr19:16259860	['A', 'T']	98663	153476.00002027286	-5457.257156501475	-0.0119444249127531	0.0051335066441629	-2.326757466328509	0.0199802	0.0199802	chr19	16259860	1.6994001688396834	chr19:16259860:A:T
chr19:16260254	['G', 'A']	98663	138302.81238850145	-5521.11009773349	0.0013892328662246	0.0046523323890496	0.2986099766849402	0.765238	0.765238	chr19	16260254	0.1162034720209181	chr19:16260254:G:A
chr19:16260336	['G', 'A']	98663	138135.2002128522	-5560.666782041109	0.0011932183535028	0.0046517114997296	0.2565116846933024	0.797556	0.797556	chr19	16260336	0.0982388134279712	chr19:16260336:G:A
chr19:16260654	['G', 'A']	98663	138330.22661936135	-5509.173649734538	0.0016128680650747	0.0046529972222324	0.3466299221861385	0.72887	0.72887	chr19	16260654	0.1373499247921066	chr19:16260654:G:A
chr19:16260658	['C', 'T']	98663	15096.071044842683	72.23230064554424	-0.0351128305487297	0.0082923596071342	-4.234359363590628	2.29411e-05	2.29411e-05	chr19	16260658	4.63938576200246	chr19:16260658:C:T
chr19:16260979	['T', 'C']	98663	15129.226739648266	-351.2181975424953	0.0019969451420785	0.0080866217249277	0.2469443001052939	0.804952	0.804952	chr19	16260979	0.0942300162242504	chr19:16260979:T:C
chr19:16261007	['C', 'T']	98663	15077.764104279431	72.29326112835007	-0.035192661188362	0.0082969256011957	-4.241650808980408	2.22084e-05	2.22084e-05	chr19	16261007	4.653482728988734	chr19:16261007:C:T
chr19:16261046	['C', 'T']	98663	15054.457753902292	-344.93433651080767	0.0031745854928388	0.0081052257906413	0.3916714444284092	0.695302	0.695302	chr19	16261046	0.1578265213871232	chr19:16261046:C:T
chr19:16262260	['G', 'A']	98663	138345.02197601693	-5547.934827145219	0.001333664629328	0.0046540471970915	0.2865601857586464	0.77445	0.77445	chr19	16262260	0.111006615897096	chr19:16262260:G:A
chr19:16263080	['A', 'G']	98663	132023.74818036213	-4942.745898009423	0.0021462330741259	0.0045162494794986	0.4752246490962663	0.634628	0.634628	chr19	16263080	0.1974807705948371	chr19:16263080:A:G
chr19:16264107	['G', 'A']	98663	2319.493694369537	268.71748189426233	-0.005087736839722	0.0204587331761346	-0.2486828874456894	0.803607	0.803607	chr19	16264107	0.0949562888872868	chr19:16264107:G:A
chr19:16264362	['G', 'A']	98663	74447.44620766572	-3867.8367730609953	-0.0048376800209296	0.0044238822838304	-1.0935372395896776	0.274161	0.274161	chr19	16264362	0.5619943244897381	chr19:16264362:G:A
chr19:16264384	['A', 'C']	98663	145518.822509023	-5711.706894293117	-0.0031925522307806	0.0048722178936588	-0.6552564561892258	0.512304	0.512304	chr19	16264384	0.2904722531981352	chr19:16264384:A:C
chr19:16264470	['C', 'G']	98663	33587.127080857565	-1694.23155220574	0.0113454157914185	0.0056973044100908	1.9913655607595688	0.0464435	0.0464435	chr19	16264470	1.3330750591012033	chr19:16264470:C:G
chr19:16264543	['G', 'A']	98663	37025.38395011658	-1100.56246286521	0.0007041773251128	0.0054554398412137	0.1290780112344032	0.897296	0.897296	chr19	16264543	0.047064268259049	chr19:16264543:G:A
chr19:16265018	['T', 'C']	98663	139253.11401579273	-5886.089295011105	-0.0036164855075009	0.0047407449131929	-0.7628517403323553	0.445554	0.445554	chr19	16265018	0.3510996530618758	chr19:16265018:T:C
chr19:16265335	['A', 'G']	98663	98596.99197169824	-4650.120960907335	-0.0019180539871736	0.0043053183121836	-0.445508054943508	0.655954	0.655954	chr19	16265335	0.1831266152685966	chr19:16265335:A:G
chr19:16265580	['C', 'T']	98663	99500.58576586808	-4552.983903402811	-0.0022696553329806	0.004302096457527	-0.5275696059788768	0.597799	0.597799	chr19	16265580	0.2234448157852713	chr19:16265580:C:T
chr19:16265973	['C', 'A']	98663	17489.063563659955	-891.1929295240562	0.0108632072005648	0.0074647940201181	1.4552588016879942	0.145601	0.145601	chr19	16265973	0.8368356422414533	chr19:16265973:C:A
chr19:16266921	['T', 'C']	98663	2065.894635295558	314.1351330555295	0.0431376274746331	0.0216973801183068	1.98814913318666	0.046798	0.046798	chr19	16266921	1.3297727069157037	chr19:16266921:T:C
chr19:16268049	['G', 'A']	98663	134782.5723368656	-5864.011262011527	-0.0023017359193956	0.0046482758297186	-0.4951805795773856	0.620474	0.620474	chr19	16268049	0.2072764122202164	chr19:16268049:G:A
chr19:16268317	['G', 'A']	98663	17583.554530320573	-892.0432818795917	0.0113187813482773	0.0074492615439458	1.519450120190286	0.128652	0.128652	chr19	16268317	0.8905834579401305	chr19:16268317:G:A
chr19:16269516	['C', 'T']	98663	9775.25109015313	-266.0082217762145	0.009517475870659	0.0097873917708706	0.972422080720742	0.330843	0.330843	chr19	16269516	0.4803780497570761	chr19:16269516:C:T
chr19:16270085	['C', 'A']	98663	14747.22483531429	-1104.8810855539634	-0.0202278322105812	0.008095907312965	-2.4985256659482484	0.0124727	0.0124727	chr19	16270085	1.904039523412033	chr19:16270085:C:A
chr19:16273905	['G', 'T']	98663	80531.1191714573	-4204.19625021994	-0.0074761060400004	0.0043641087137645	-1.713088864266966	0.0866993	0.0866993	chr19	16273905	1.0619844089524468	chr19:16273905:G:T
chr19:16274839	['C', 'G']	98663	20746.35006592964	-1127.285166970351	-0.0018705309703752	0.0069636412656691	-0.2686139189273043	0.788227	0.788227	chr19	16274839	0.1033486928525799	chr19:16274839:C:G
chr19:16274903	['T', 'C']	98663	80748.31927857651	-4184.040428016355	-0.0070877498891857	0.0043653474074019	-1.6236393642273752	0.104456	0.104456	chr19	16274903	0.9810666088952402	chr19:16274903:T:C
chr19:16274959	['G', 'A']	98663	11961.50039798626	-518.1205452753707	0.0023135689993628	0.008991624535073	0.2573026698722186	0.796946	0.796946	chr19	16274959	0.0985711048228834	chr19:16274959:G:A
chr19:16275248	['G', 'A']	98663	35407.190006819146	-1798.3118019098658	0.0076267834120366	0.0058403380553438	1.3058804712611258	0.191596	0.191596	chr19	16275248	0.7176135620427627	chr19:16275248:G:A
chr19:16276829	['T', 'C']	98663	16547.677191773186	-340.96246729209133	0.0034855039525917	0.0077279487438163	0.4510257596339119	0.651972	0.651972	chr19	16276829	0.185771055351838	chr19:16276829:T:C
chr19:16276889	['A', 'G']	98663	13234.34136823006	-591.0411437001907	0.0008021786353068	0.0084875223966259	0.0945126973244508	0.924702	0.924702	chr19	16276889	0.0339982030524915	chr19:16276889:A:G
chr19:16278647	['A', 'G']	98663	164887.6976963575	-6633.844462916116	0.0025791946634865	0.0059220261633511	0.4355257123732607	0.663182	0.663182	chr19	16278647	0.178367269862429	chr19:16278647:A:G
chr19:16280507	['C', 'T']	98663	13405.66857942334	-609.0113648139026	0.0134696091503932	0.0084511056503659	1.5938280395074576	0.110978	0.110978	chr19	16280507	0.9547631061283626	chr19:16280507:C:T
chr19:16280916	['G', 'T']	98663	13545.54916429317	-587.3098585292363	0.0127889503337821	0.0084058122265458	1.5214413538044729	0.128152	0.128152	chr19	16280916	0.8922746116242088	chr19:16280916:G:T
chr19:16281293	['C', 'T']	98663	22584.68672207582	-1190.032659800143	-0.001971201486624	0.0067063856903763	-0.2939290368361532	0.768813	0.768813	chr19	16281293	0.1141792817123892	chr19:16281293:C:T
chr19:16281352	['T', 'C']	98663	105477.96702450102	-3417.787131330598	0.005664404118946	0.0042734691639049	1.3254814535201185	0.185015	0.185015	chr19	16281352	0.7327930599583654	chr19:16281352:T:C
chr19:16281549	['A', 'G']	98663	9640.195416628658	-529.4442767291628	0.0036713293569334	0.0098934674420169	0.3710862120333585	0.710574	0.710574	chr19	16281549	0.1483906874505588	chr19:16281549:A:G
chr19:16283349	['A', 'T']	98663	15179.538523917165	-582.4589371266446	0.0111101695361851	0.0079784048868855	1.3925301728478765	0.163765	0.163765	chr19	16283349	0.7857789104575441	chr19:16283349:A:T
chr19:16283955	['C', 'G']	98663	15133.920340168464	-592.4504218160183	0.0106668838032791	0.0079924168603559	1.3346255569062082	0.182002	0.182002	chr19	16283955	0.7399238395743133	chr19:16283955:C:G
chr19:16284723	['T', 'A']	98663	3879.5898244262416	120.12401309482776	-0.002570368581415	0.0155630638782212	-0.1651582619931289	0.86882	0.86882	chr19	16284723	0.0610701902993536	chr19:16284723:T:A
chr19:16284785	['G', 'A']	98663	107293.31208944932	-3446.4462182584825	0.004001120069916	0.00427969259935	0.9349082853576092	0.349838	0.349838	chr19	16284785	0.4561330184880526	chr19:16284785:G:A
chr19:16285015	['C', 'A']	98663	124319.8673224906	-4202.881119641981	0.0076052826354845	0.0044215746946794	1.720039388825927	0.0854284	0.0854284	chr19	16285015	1.068397727520664	chr19:16285015:C:A
chr19:16287532	['T', 'C']	98663	112776.71659689207	-3092.3128010132414	0.0047280806364938	0.0043071705998322	1.0977230938282234	0.272328	0.272328	chr19	16287532	0.5649077034256222	chr19:16287532:T:C
chr19:16287558	['T', 'C']	98663	129498.0013689602	-3926.826236274461	0.0082277678985029	0.0044851355396014	1.834452454302884	0.0665899	0.0665899	chr19	16287558	1.1765916372996883	chr19:16287558:T:C
chr19:16287785	['G', 'A']	98663	105389.49965009064	-3328.8231159716256	0.0039276041815925	0.0042775784160477	0.9181840283413172	0.358525	0.358525	chr19	16287785	0.4454805555233887	chr19:16287785:G:A
chr19:16288240	['A', 'G']	98663	7358.997342691382	249.58998003950595	0.0072498356744183	0.0115815339412919	0.6259823362922865	0.531328	0.531328	chr19	16288240	0.2746372969736121	chr19:16288240:A:G
chr19:16288876	['T', 'C']	98663	112775.2885642746	-3088.1322929377043	0.0047969054303315	0.0043069396461354	1.1137619340999352	0.265384	0.265384	chr19	16288876	0.5761252642943984	chr19:16288876:T:C
chr19:16288913	['C', 'T']	98663	112671.69772109808	-3089.93019204678	0.0047274762512233	0.0043064546043362	1.097765258331808	0.27231	0.27231	chr19	16288913	0.564936409834933	chr19:16288913:C:T
chr19:16291247	['T', 'C']	98663	2605.920031300512	13.74748796367653	0.0213932082353484	0.0186755437109938	1.14551996806148	0.251997	0.251997	chr19	16291247	0.5986046294216345	chr19:16291247:T:C
chr19:16293710	['C', 'T']	98663	127925.55909215315	-3948.211908406251	0.0086202432668788	0.0044627911290597	1.9315811602177768	0.0534141	0.0534141	chr19	16293710	1.2723440848461511	chr19:16293710:C:T
chr19:16293849	['T', 'A']	98663	123887.04526886623	-3992.0544292752393	0.0081115144710532	0.0044090727060398	1.8397325269645703	0.0658105	0.0658105	chr19	16293849	1.181704809603954	chr19:16293849:T:A
chr19:16293894	['T', 'C']	98663	21940.55665139474	-296.93242469987825	-0.0026984570993473	0.0068041005087684	-0.3965927745878905	0.691669	0.691669	chr19	16293894	0.1601016885842037	chr19:16293894:T:C
chr19:16293911	['C', 'T']	98663	127922.55872723032	-3930.367735540906	0.0090111404042084	0.004462261758099	2.019410983197733	0.0434472	0.0434472	chr19	16293911	1.3620382068731391	chr19:16293911:C:T
chr19:16294043	['A', 'G']	98663	123874.5553201626	-4106.324798654572	0.0086109639246593	0.0044108401950945	1.9522275901620323	0.050914	0.050914	chr19	16294043	1.2931627817745626	chr19:16294043:A:G
chr19:16294067	['C', 'A']	98663	2241.2725973380902	176.2376955121947	0.0068034207636446	0.0204419382208532	0.3328168146357232	0.739273	0.739273	chr19	16294067	0.1311951549754009	chr19:16294067:C:A
chr19:16294249	['G', 'A']	98663	5150.313206361434	193.3087623085761	-0.0006369151629324	0.0136332340787483	-0.0467178337328805	0.962738	0.962738	chr19	16294249	0.0164918859135015	chr19:16294249:G:A
chr19:16294306	['T', 'C']	98663	128065.27807849816	-3928.21762833653	0.0092325381643403	0.0044645744217306	2.067954813207359	0.0386469	0.0386469	chr19	16294306	1.412885336594004	chr19:16294306:T:C
chr19:16294433	['C', 'T']	98663	4474.045346739373	-133.0029927371367	0.0275518374036149	0.0142253849529321	1.936807861072043	0.0527717	0.0527717	chr19	16294433	1.2775989151325748	chr19:16294433:C:T
chr19:16294593	['G', 'A']	98663	128096.61791429204	-3934.288594236733	0.0090428506944741	0.0044665391882515	2.024576593497651	0.0429135	0.0429135	chr19	16294593	1.3674060632184684	chr19:16294593:G:A
chr19:16295199	['C', 'T']	98663	124608.15198921248	-4131.33667109906	0.0072437497714263	0.0044212900647624	1.6383792208429762	0.101346	0.101346	chr19	16295199	0.9941933876933136	chr19:16295199:C:T
chr19:16295223	['A', 'G']	98663	124641.8489018233	-4125.364797965402	0.0072533083385345	0.0044223365704023	1.6401529424691963	0.100977	0.100977	chr19	16295223	0.995777536223219	chr19:16295223:A:G
chr19:16295451	['G', 'A']	98663	124661.77001897118	-4125.140997635971	0.0073503374320604	0.0044244656550494	1.661293816050291	0.0966576	0.0966576	chr19	16295451	1.01476399255837	chr19:16295451:G:A
chr19:16296007	['C', 'T']	98663	2349.142858590875	47.79803120872264	-0.0051885612842301	0.019770392979692	-0.2624409787685959	0.792982	0.792982	chr19	16296007	0.100736670676591	chr19:16296007:C:T
chr19:16296033	['A', 'G']	98663	125413.1337888942	-4131.709499172898	0.0076027087724542	0.0044331908373864	1.7149518374752584	0.0863572	0.0863572	chr19	16296033	1.0637014474432145	chr19:16296033:A:G
chr19:16296200	['G', 'C']	98663	124598.46877724383	-4105.1284256429135	0.0071747074880134	0.0044181836658225	1.623904307897904	0.104399	0.104399	chr19	16296200	0.98130366126251	chr19:16296200:G:C
chr19:16296936	['G', 'A']	98663	3231.163747491333	71.6563978580381	0.0012678531007466	0.0168955469752123	0.0750406661948724	0.940183	0.940183	chr19	16296936	0.0267876058099021	chr19:16296936:G:A
chr19:16296965	['A', 'G']	98663	46682.25833721896	-1871.0387167940928	-0.0071688380487817	0.0050129162329406	-1.4300733775829322	0.152699	0.152699	chr19	16296965	0.816163807055589	chr19:16296965:A:G
chr19:16297198	['T', 'C']	98663	85169.39265072701	-3010.075798144828	0.0014186428948557	0.0043037632307788	0.3296284713597042	0.741681	0.741681	chr19	16297198	0.1297828463769716	chr19:16297198:T:C
chr19:16297607	['T', 'G']	98663	4607.14800693592	104.24910006893349	0.0350490338065295	0.0140908241193279	2.4873657856855784	0.0128709	0.0128709	chr19	16297607	1.8903910839139708	chr19:16297607:T:G
chr19:16298165	['G', 'A']	98663	26321.27185982133	-797.3448922556346	0.0149518909370912	0.0062715044531974	2.384099548788201	0.0171228	0.0171228	chr19	16298165	1.766425215995378	chr19:16298165:G:A
chr19:16298288	['C', 'T']	98663	21434.817918137203	-924.9604609127036	0.0105394506157291	0.0068471662836592	1.539242685091721	0.123748	0.123748	chr19	16298288	0.9074618113518303	chr19:16298288:C:T
chr19:16298567	['G', 'C']	98663	21355.948081172577	-935.6950093984692	0.0077203891637056	0.0068549788632773	1.1262455096782735	0.260064	0.260064	chr19	16298567	0.5849197619272632	chr19:16298567:G:C
chr19:16298711	['A', 'T']	98663	13091.58743344645	-334.6182434729388	0.0159378629268589	0.008566975865063	1.8603837781141743	0.0628342	0.0628342	chr19	16298711	1.2018039099504467	chr19:16298711:A:T
chr19:16298968	['G', 'A']	98663	49606.0612220071	-2277.5406139028	-0.0007840541725646	0.0049252624184118	-0.1591903346375322	0.873519	0.873519	chr19	16298968	0.0587276441951717	chr19:16298968:G:A
chr19:16299092	['C', 'G']	98663	110131.97463566008	-2725.6422445033204	0.0126699556065985	0.0042717820714718	2.965964881778981	0.00301807	0.00301807	chr19	16299092	2.5202706915779305	chr19:16299092:C:G
chr19:16299330	['G', 'A']	98663	69293.18575210735	-2679.687792837387	-0.0059474386090773	0.004449866538734	-1.33654314288026	0.181375	0.181375	chr19	16299330	0.7414225745542077	chr19:16299330:G:A
chr19:16299386	['G', 'A']	98663	62270.24823086764	-2055.1188782820373	-0.0123718660398363	0.00463263862472	-2.670587335221727	0.00757311	0.00757311	chr19	16299386	2.1207257349691204	chr19:16299386:G:A
chr19:16299631	['C', 'T']	98663	86079.64047532322	-3393.144756520549	-0.0023802344501235	0.0043822767223929	-0.5431501935879014	0.587028	0.587028	chr19	16299631	0.231341183325674	chr19:16299631:C:T
chr19:16299647	['G', 'A']	98663	61810.65020375887	-2033.264428699018	-0.0123218349893499	0.0046130538073406	-2.671079832136893	0.00756201	0.00756201	chr19	16299647	2.121362752662197	chr19:16299647:G:A
chr19:16299719	['C', 'T']	98663	85180.99376527002	-3196.288986501058	0.0006624571013846	0.0042991624029056	0.1540898061764206	0.877539	0.877539	chr19	16299719	0.0567335733140849	chr19:16299719:C:T
chr19:16300563	['G', 'T']	98663	63293.28627899366	-2296.0746357660746	-0.0059603008931156	0.0048612494952819	-1.226084137195683	0.22017	0.22017	chr19	16300563	0.6572418575807089	chr19:16300563:G:T
chr19:16300798	['C', 'T']	98663	24161.40798824067	-839.9830692751369	0.0118598105873972	0.0064980305948276	1.8251392347763693	0.067983	0.067983	chr19	16300798	1.1675996744882045	chr19:16300798:C:T
chr19:16300903	['TC', 'T']	98663	24173.735039529696	-841.1793785276632	0.0119423491393794	0.006496719393508	1.838212244677358	0.0660341	0.0660341	chr19	16300903	1.1802317369221058	chr19:16300903:TC:T
chr19:16300913	['C', 'T']	98663	60384.344314806745	-2197.585766947843	-0.0050641293577479	0.0046032963392987	-1.1001093530553432	0.271287	0.271287	chr19	16300913	0.5665710170144299	chr19:16300913:C:T
chr19:16300943	['C', 'T']	98663	146429.38895759	-5150.160888216259	-0.0125111928629276	0.0048843146056778	-2.561504299576412	0.0104235	0.0104235	chr19	16300943	1.981986429264868	chr19:16300943:C:T
chr19:16301299	['C', 'T']	98663	23662.02770001625	-904.091305866194	0.0120129928525873	0.0065561680585183	1.8323192366887229	0.0669069	0.0669069	chr19	16301299	1.1745290918375442	chr19:16301299:C:T
chr19:16301343	['G', 'A']	98663	60304.11580153521	-2185.582073008444	-0.0050177232208393	0.0046054724874107	-1.0895132333447857	0.27593	0.27593	chr19	16301343	0.5592010790562876	chr19:16301343:G:A
chr19:16301825	['G', 'A']	98663	61095.81620161628	-2206.1827822061264	-0.0050536073708419	0.0046305670774417	-1.0913582043678831	0.275118	0.275118	chr19	16301825	0.5604809943251857	chr19:16301825:G:A
chr19:16302031	['T', 'C']	98663	162222.93263734036	-5323.865502483023	-0.0077412221388342	0.0056172226503633	-1.378122716629984	0.168169	0.168169	chr19	16302031	0.7742540582987987	chr19:16302031:T:C
chr19:16302068	['C', 'T']	98663	60300.77886808522	-2169.007287385128	-0.0047110906373754	0.0046045377122498	-1.0231408518692593	0.306244	0.306244	chr19	16302068	0.5139324113373462	chr19:16302068:C:T
chr19:16302584	['C', 'T']	98663	14823.2019259034	-249.36115895027865	0.0174338386137041	0.0080619329811348	2.162488655574266	0.0305829	0.0305829	chr19	16302584	1.5145213353304268	chr19:16302584:C:T
chr19:16302807	['G', 'A']	98663	23686.4423006732	-899.2008491361732	0.0123454624410147	0.0065520352138183	1.8842179625313964	0.0595384	0.0595384	chr19	16302807	1.2252028405073616	chr19:16302807:G:A
chr19:16302835	['G', 'A']	98663	29868.751966668013	-1841.362132448855	-0.0174545043462099	0.0059444932205686	-2.9362476662964694	0.00332286	0.00332286	chr19	16302835	2.47848795619595	chr19:16302835:G:A
chr19:16302865	['G', 'A']	98663	23678.71988645005	-903.4685352612428	0.0121480072291401	0.0065531897411336	1.8537548444368324	0.0637772	0.0637772	chr19	16302865	1.19533455143427	chr19:16302865:G:A
chr19:16303114	['G', 'A']	98663	60128.41254578695	-2241.8971563790483	-0.005337171501715	0.0046197985948822	-1.1552822903637947	0.247978	0.247978	chr19	16303114	0.6055868470060994	chr19:16303114:G:A
chr19:16305110	['G', 'A']	98663	18152.81452013925	-301.5626089451925	0.0002110827415953	0.0073592893002837	0.0286824899772843	0.977118	0.977118	chr19	16305110	0.0100529862767472	chr19:16305110:G:A
chr19:16305272	['G', 'C']	98663	61461.12853833479	-2252.596597771864	-0.004199555897245	0.0045886888520432	-0.915197354332516	0.36009	0.36009	chr19	16305272	0.4435889391816779	chr19:16305272:G:C
chr19:16305619	['T', 'C']	98663	140182.0453199773	-4762.71543389092	-0.0054743418191435	0.0046999171637101	-1.1647741073849234	0.244113	0.244113	chr19	16305619	0.612409092037418	chr19:16305619:T:C
chr19:16306200	['C', 'T']	98663	62043.7518909054	-2434.6336139288373	-0.0062748792570982	0.0045736361181579	-1.371967313312532	0.170077	0.170077	chr19	16306200	0.7693544133037069	chr19:16306200:C:T
chr19:16306387	['C', 'T']	98663	21894.53665240058	-809.4037269264763	0.0122930975196397	0.0067754188958455	1.8143671570148063	0.0696243	0.0696243	chr19	16306387	1.1572391581760684	chr19:16306387:C:T
chr19:16306865	['G', 'A']	98663	24218.83693106352	40.96551294848355	0.0094953589522201	0.0065227014795313	1.4557402300284783	0.145468	0.145468	chr19	16306865	0.8372325321205758	chr19:16306865:G:A
chr19:16307686	['A', 'G']	98663	30248.205455965788	-1831.330581253776	-0.0174264715539588	0.0059205595832587	-2.9433825145911423	0.00324723	0.00324723	chr19	16307686	2.488486949380389	chr19:16307686:A:G
chr19:16307756	['C', 'T']	98663	61908.54949666982	-2392.6294390448616	-0.0055604728692922	0.0045779188351012	-1.2146289765247082	0.224511	0.224511	chr19	16307756	0.6487623757195992	chr19:16307756:C:T
chr19:16307930	['A', 'AG']	98663	47724.99523481223	-553.1570957080459	0.0127481304992707	0.0049941067458321	2.5526347649476824	0.0106926	0.0106926	chr19	16307930	1.970916679416243	chr19:16307930:A:AG
chr19:16308397	['A', 'G']	98663	30207.20481317033	-1830.3163428642547	-0.0173275092164426	0.0059203061467978	-2.926792768278508	0.00342555	0.00342555	chr19	16308397	2.4652696890508543	chr19:16308397:A:G
chr19:16308472	['G', 'A']	98663	47719.25488605952	-557.6027326377474	0.0126665424065513	0.0049938771586497	2.5364144940193647	0.0112009	0.0112009	chr19	16308472	1.9507470800681967	chr19:16308472:G:A
chr19:16308554	['G', 'T']	98663	61957.55943148527	-2388.6182164292672	-0.0055606000862719	0.0045762662002817	-1.215095416855256	0.224333	0.224333	chr19	16308554	0.6491068358074308	chr19:16308554:G:T
chr19:16308699	['GACCAGC', 'G']	98663	47739.128466975584	-548.4457429280517	0.0129078089985362	0.0049953822063885	2.583948227630808	0.00976907	0.00976907	chr19	16308699	2.010146778460612	chr19:16308699:GACCAGC:G
chr19:16309947	['C', 'T']	98663	22629.045853144235	-748.7479377204118	0.0123856053422661	0.0066791394826036	1.8543714163367129	0.063689	0.063689	chr19	16309947	1.195935570048102	chr19:16309947:C:T
chr19:16310341	['C', 'T']	98663	30573.33559395349	-1816.5721030028408	-0.0162371511825606	0.0059468871926758	-2.7303613901669683	0.00632762	0.00632762	chr19	16310341	2.198759609924168	chr19:16310341:C:T
chr19:16310900	['C', 'T']	98663	46635.023064770736	-734.9599164027377	0.0130353713069799	0.005040827875988	2.5859584234315403	0.00971228	0.00971228	chr19	16310900	2.0126788056034504	chr19:16310900:C:T
chr19:16311168	['A', 'G']	98663	63019.83143420029	-2281.42176515102	-0.0050844854794444	0.0045670671480012	-1.1132933488113064	0.265585	0.265585	chr19	16311168	0.5757964571699435	chr19:16311168:A:G
chr19:16312224	['C', 'T']	98663	150984.51526674986	-4606.261149615427	-0.0054043154998452	0.0050804407790949	-1.0637493349165734	0.287445	0.287445	chr19	16312224	0.5414452413450037	chr19:16312224:C:T
chr19:16312755	['C', 'A']	98663	31524.070739223866	-1934.4373111005823	-0.0169069819468935	0.0058193548944094	-2.905301747988529	0.00366981	0.00366981	chr19	16312755	2.4353564202404465	chr19:16312755:C:A
chr19:16312872	['A', 'G']	98663	23583.40530095548	14.071123225464577	0.0103984042176044	0.006586537251315	1.5787361128988104	0.1144	0.1144	chr19	16312872	0.9415739755429946	chr19:16312872:A:G
chr19:16313168	['G', 'A']	98663	31595.833592156137	-1949.652294310864	-0.0175233158213738	0.0058185779002534	-3.011614886278411	0.00259928	0.00259928	chr19	16313168	2.5851469348487144	chr19:16313168:G:A
chr19:16314202	['G', 'A']	98663	22319.262171449427	-801.722746052373	0.012217732467383	0.0067157435065597	1.819267286704596	0.0688737	0.0688737	chr19	16314202	1.1619465854273416	chr19:16314202:G:A
chr19:16314543	['T', 'C']	98663	48067.26616618524	-637.9960237927229	0.0129215024456995	0.0050187233095626	2.5746592606687493	0.0100353	0.0100353	chr19	16314543	1.9984696399779804	chr19:16314543:T:C
chr19:16314692	['G', 'A']	98663	78454.13109876822	-2551.8599176708867	8.398095120904098e-05	0.004374737518038	0.019196797719353	0.984684	0.984684	chr19	16314692	0.0067031188167542	chr19:16314692:G:A
chr19:16314699	['A', 'AT']	98663	46739.00150063374	-583.3395274842653	0.0136230153457336	0.0050283307406629	2.7092520457271427	0.00674467	0.00674467	chr19	16314699	2.171039294425739	chr19:16314699:A:AT
chr19:16315050	['G', 'A']	98663	46669.26039764664	-611.7710275753404	0.0132899885276322	0.0050304209179473	2.641923756363356	0.00824496	0.00824496	chr19	16315050	2.083811446971726	chr19:16315050:G:A
chr19:16315125	['T', 'C']	98663	46716.929499015976	-599.283035720336	0.0137150507114587	0.0050293066392677	2.727026147973254	0.00639193	0.00639193	chr19	16315125	2.194367989761054	chr19:16315125:T:C
chr19:16315602	['T', 'C']	98663	32198.66804709702	-1964.04790913974	-0.0167660812052016	0.0057756812840352	-2.9028750688763467	0.00369836	0.00369836	chr19	16315602	2.431990816702037	chr19:16315602:T:C
chr19:16315761	['G', 'C']	98663	46640.87276966751	-607.780382237946	0.0134308974433004	0.0050300630613746	2.6701250619370613	0.00758354	0.00758354	chr19	16315761	2.1201280181700577	chr19:16315761:G:C
chr19:16315846	['A', 'G']	98663	46828.25678909685	-580.2051152793999	0.0140816248711272	0.0050239257886885	2.8029125953317915	0.00506533	0.00506533	chr19	16315846	2.2953922556323367	chr19:16315846:A:G
chr19:16315912	['T', 'C']	98663	47141.77462753846	-618.0290791806794	0.0135458670072091	0.0050461886723818	2.6843758501038044	0.00726775	0.00726775	chr19	16315912	2.138600020203828	chr19:16315912:T:C
chr19:16315939	['CT', 'C']	98663	61459.44184113141	-2142.9995045121887	-0.0049416747448681	0.0045979393835759	-1.074758567396533	0.282485	0.282485	chr19	16315939	0.5490046083407686	chr19:16315939:CT:C
chr19:16315941	['T', 'C']	98663	61467.92035326439	-2142.657508461206	-0.0049026957872628	0.0045982370783153	-1.0662120512192246	0.28633	0.28633	chr19	16315941	0.5431331467325393	chr19:16315941:T:C
chr19:16316060	['C', 'T']	98663	57204.22393873305	-2510.8179921217347	-0.0020722245949881	0.0047017918139339	-0.4407308270959606	0.659409	0.659409	chr19	16316060	0.1808451296471223	chr19:16316060:C:T
chr19:16316300	['A', 'G']	98663	47171.69352958469	-582.8003823555993	0.0143167575002355	0.0050089941319337	2.858210076342912	0.00426127	0.00426127	chr19	16316300	2.370460947424712	chr19:16316300:A:G
chr19:16316364	['A', 'G']	98663	30896.75785344295	-2048.442954616922	-0.0181312391531686	0.005880094402117	-3.0834945688356195	0.00204641	0.00204641	chr19	16316364	2.6890073506340846	chr19:16316364:A:G
chr19:16316796	['A', 'G']	98663	55542.13306300371	-2561.806628480122	-0.0038207384261443	0.0047551763043352	-0.8034903821885779	0.421693	0.421693	chr19	16316796	0.3750036081067996	chr19:16316796:A:G
chr19:16317242	['G', 'A']	98663	55710.21873157262	-2559.4454962718983	-0.0036470302640967	0.0047602003022377	-0.7661505887435583	0.443589	0.443589	chr19	16317242	0.353019231906405	chr19:16317242:G:A
chr19:16317587	['A', 'G']	98663	55582.60454904984	-2550.865653550466	-0.0035008127870104	0.0047547839692095	-0.736271681254211	0.461567	0.461567	chr19	16317587	0.3357652488779268	chr19:16317587:A:G
chr19:16317936	['G', 'A']	98663	23413.407285372487	-613.0343021190502	0.0137915196940035	0.0065840821284408	2.094676133280466	0.0362023	0.0362023	chr19	16317936	1.4412638370475683	chr19:16317936:G:A
chr19:16317992	['C', 'T']	98663	32127.55880951657	-1943.286846876307	-0.0161070867011553	0.0057746819420528	-2.789259540661289	0.00528388	0.00528388	chr19	16317992	2.2770470540267778	chr19:16317992:C:T
chr19:16318564	['C', 'T']	98663	22350.49187041317	-794.9858079064511	0.0126477475709586	0.0067118410709164	1.8843931847199915	0.0595147	0.0595147	chr19	16318564	1.2253757512397505	chr19:16318564:C:T
chr19:16318900	['C', 'T']	98663	25192.89508913673	-719.7564262601427	0.0122250338813231	0.0066657038419072	1.834019958172216	0.066654	0.066654	chr19	16318900	1.1761737828472514	chr19:16318900:C:T
chr19:16318911	['G', 'A']	98663	23887.58826957977	-658.1796328102625	0.013387931898264	0.0066215501571224	2.0218727609974367	0.0431922	0.0431922	chr19	16318911	1.364594674546462	chr19:16318911:G:A
chr19:16319106	['A', 'G']	98663	84991.99342785864	-2168.7624882516902	-0.0007427115465851	0.0043102528702023	-0.1723127549475527	0.863192	0.863192	chr19	16319106	0.063892593315826	chr19:16319106:A:G
chr19:16319138	['C', 'T']	98663	23852.6158154724	-588.3727510717033	0.0152382451240669	0.0066025587718381	2.307930251081228	0.0210051	0.0210051	chr19	16319138	1.6776752465542295	chr19:16319138:C:T
chr19:16319191	['T', 'C']	98663	56177.3643701154	-2545.5170395084588	-0.0037368347337537	0.0047584783919297	-0.7853003472898622	0.432279	0.432279	chr19	16319191	0.3642358618654795	chr19:16319191:T:C
chr19:16319192	['G', 'A']	98663	23374.64999441088	-595.4224147388279	0.0145121948838839	0.0065954701817339	2.200327570894847	0.027786	0.027786	chr19	16319192	1.556173968622463	chr19:16319192:G:A
chr19:16319400	['A', 'G']	98663	23504.05805260545	-590.7782108424968	0.0144946208439605	0.0065761859978965	2.204107494617205	0.0275191	0.0275191	chr19	16319400	1.5603657736133132	chr19:16319400:A:G
chr19:16319636	['T', 'G']	98663	55522.38045031983	-2552.5684803508825	-0.003658356743257	0.0047560569472554	-0.7691995246962121	0.441777	0.441777	chr19	16319636	0.3547968983176833	chr19:16319636:T:G
chr19:16320264	['G', 'T']	98663	23165.62661475126	-653.608157024516	0.0133592937358078	0.0066102203237612	2.0210058184877924	0.0432819	0.0432819	chr19	16320264	1.3636936827119348	chr19:16320264:G:T
chr19:16321002	['T', 'G']	98663	55721.01518240171	-2628.493267549849	-0.003479462448087	0.0047529513628696	-0.7320635500856938	0.464132	0.464132	chr19	16321002	0.333358487723343	chr19:16321002:T:G
chr19:16321185	['A', 'G']	98663	32462.15344414676	-2006.042894763344	-0.0160889587676005	0.0057542983914169	-2.795989653855722	0.00517511	0.00517511	chr19	16321185	2.286080414588863	chr19:16321185:A:G
chr19:16322020	['A', 'T']	98663	22030.40578326957	-795.7848050617583	0.0131185279730837	0.0067578308005909	1.9412335644651928	0.0522328	0.0522328	chr19	16322020	1.2820566926781214	chr19:16322020:A:T
chr19:16322281	['G', 'C']	98663	33337.118271248226	-2085.102962537549	-0.0135348954759186	0.0057189446601692	-2.366677119676476	0.0179505	0.0179505	chr19	16322281	1.7459234499148168	chr19:16322281:G:C
chr19:16323359	['T', 'C']	98663	10693.769020168533	86.01424917482991	0.0041347457388377	0.009468109267537	0.4367023681290216	0.662328	0.662328	chr19	16323359	0.1789268847108474	chr19:16323359:T:C
chr19:16323643	['G', 'A']	98663	97741.84128094396	-1792.1936584750886	0.0018164702531164	0.0043241139824918	0.420079179335077	0.674429	0.674429	chr19	16323643	0.1710637636069308	chr19:16323643:G:A
chr19:16324126	['C', 'T']	98663	60381.46393487495	-2097.7756488582563	-0.004600791447155	0.0046207136366355	-0.995688503757843	0.319404	0.319404	chr19	16324126	0.4956596493526706	chr19:16324126:C:T
chr19:16324200	['G', 'A']	98663	60834.11413131639	-2064.006834105937	-0.0041002777189449	0.0046067715586456	-0.8900544919033091	0.373439	0.373439	chr19	16324200	0.4277803285927984	chr19:16324200:G:A
chr19:16325451	['T', 'C']	98663	153595.6551871048	-4582.129400669473	-0.0005992462954473	0.0051839258393174	-0.115597003896611	0.907972	0.907972	chr19	16325451	0.0419275440262606	chr19:16325451:T:C
chr19:16327202	['C', 'A']	98663	30851.501566063554	-1797.1421283652642	-0.0131586674243949	0.0058799437975969	-2.237889999862349	0.0252305	0.0252305	chr19	16327202	1.5980741428597816	chr19:16327202:C:A
chr19:16327251	['A', 'AC']	98663	30306.10245015976	258.6807941905504	0.0099150394693267	0.0059727836661459	1.66003659659159	0.0969103	0.0969103	chr19	16327251	1.0136300620055922	chr19:16327251:A:AC
chr19:16327504	['A', 'T']	98663	59798.58985250343	-2116.5336177755407	-0.002885632847233	0.0046477586812575	-0.6208654633618464	0.53469	0.53469	chr19	16327504	0.2718979381839881	chr19:16327504:A:T
chr19:16328025	['A', 'AT']	98663	29608.90131779016	139.99000124766377	0.0082148635894964	0.0060230582163474	1.3639024054590805	0.172601	0.172601	chr19	16328025	0.762956692437589	chr19:16328025:A:AT
chr19:16328687	['C', 'T']	98663	153023.61167144787	-4980.865599537196	-0.0027548425441719	0.0051150782664658	-0.5385729016567575	0.590183	0.590183	chr19	16328687	0.2290133043455877	chr19:16328687:C:T
chr19:16328989	['T', 'C']	98663	27556.79302200643	-182.84019540872137	0.0088158709136537	0.0061392815895021	1.4359776115707896	0.151012	0.151012	chr19	16328989	0.8209885406093935	chr19:16328989:T:C
chr19:16329019	['C', 'T']	98663	25784.35203843737	-1037.7331120594793	0.0129310660970245	0.0063213728799105	2.045610398671434	0.0407974	0.0407974	chr19	16329019	1.3893675134207275	chr19:16329019:C:T
chr19:16329024	['A', 'C']	98663	151077.90627470857	-5260.313186781748	-0.0017302434336219	0.0050198550834738	-0.3446799568613387	0.730336	0.730336	chr19	16329024	0.1364772914220733	chr19:16329024:A:C
chr19:16330034	['C', 'A']	98663	4562.138718832353	-292.80080993152154	-0.0196223308735216	0.0140841669178782	-1.3932191366330215	0.163557	0.163557	chr19	16330034	0.7863308639736232	chr19:16330034:C:A
chr19:16330232	['C', 'T']	98663	26300.731999310687	-1049.384680428993	0.0096032385335869	0.0062574020303803	1.5347005813214905	0.124861	0.124861	chr19	16330232	0.9035731911671612	chr19:16330232:C:T
chr19:16330988	['A', 'G']	98663	56022.17912854736	-1217.3764030002585	0.0122745995720199	0.0046863144748638	2.619243680264642	0.00881385	0.00881385	chr19	16330988	2.054834344877452	chr19:16330988:A:G
chr19:16331162	['G', 'A']	98663	65853.64940982604	-2410.42130659148	-0.0045031737878883	0.0045673194569624	-0.985955510736996	0.324157	0.324157	chr19	16331162	0.4892445955987951	chr19:16331162:G:A
chr19:16331385	['C', 'T']	98663	64581.073549394605	-2291.711332286206	-0.0028849124110924	0.0045350720532787	-0.6361337542601315	0.524691	0.524691	chr19	16331385	0.2800963851705563	chr19:16331385:C:T
chr19:16331798	['A', 'G']	98663	150243.04834866192	-5124.970475700208	-0.0004554848505245	0.0049882251391752	-0.0913120073405252	0.927245	0.927245	chr19	16331798	0.0328054998470353	chr19:16331798:A:G
chr19:16331801	['C', 'T']	98663	121956.97166032948	-5040.901103727231	-0.0058013691090357	0.0044034005752462	-1.3174747584056468	0.187683	0.187683	chr19	16331801	0.7265750632366835	chr19:16331801:C:T
chr19:16331971	['C', 'T']	98663	65627.28531597572	-2196.4891546153044	-0.0029194367379367	0.0045143055113255	-0.6467078337105121	0.517823	0.517823	chr19	16331971	0.2858186635356654	chr19:16331971:C:T
chr19:16332412	['T', 'C']	98663	150049.29156909854	-5187.316905887413	-0.0011662572188147	0.0049769116879502	-0.2343335168350335	0.814727	0.814727	chr19	16332412	0.0889878909598732	chr19:16332412:T:C
chr19:16332896	['C', 'T']	98663	10626.33103499051	-467.4446333712516	0.009683463071407	0.009612014403207	1.0074332668681971	0.313729	0.313729	chr19	16332896	0.5034453347996732	chr19:16332896:C:T
chr19:16333886	['C', 'A']	98663	120164.79449721715	-3020.844799879363	0.0062268760471562	0.0043607128384943	1.427949116985704	0.15331	0.15331	chr19	16333886	0.8144295163577799	chr19:16333886:C:A
chr19:16334015	['T', 'G']	98663	24607.48937097673	-750.4996756118175	0.0133791047258036	0.0064430660409019	2.076512120296506	0.0378492	0.0378492	chr19	16334015	1.421943295536624	chr19:16334015:T:G
chr19:16334019	['T', 'G']	98663	24704.0093066637	-736.3254073192583	0.0134324005674788	0.0064327313717151	2.088133296929092	0.0367884	0.0367884	chr19	16334019	1.434289100080846	chr19:16334019:T:G
chr19:16334995	['C', 'G']	98663	181871.7469058841	-6539.6180327534175	-0.012925524470023	0.0079784710588728	-1.6200503047070205	0.105225	0.105225	chr19	16334995	0.97788106557994	chr19:16334995:C:G
chr19:16335337	['C', 'T']	98663	9366.094930165616	-148.58906929359446	0.0140323718533645	0.0099997105133181	1.4032778083600936	0.160537	0.160537	chr19	16335337	0.7944248570663552	chr19:16335337:C:T
chr19:16336401	['A', 'G']	98663	173190.79839641578	-6914.725721267124	0.001465688664123	0.0067314620130921	0.2177370475050498	0.827634	0.827634	chr19	16336401	0.0821616764051919	chr19:16336401:A:G
chr19:16338706	['C', 'T']	98663	130549.93914268629	-5621.614246203922	0.000395298998074	0.0045327520195719	0.0872094913569407	0.930505	0.930505	chr19	16338706	0.0312812888775716	chr19:16338706:C:T
chr19:16339791	['A', 'T']	98663	130760.0015216067	-5608.162919422612	0.0007619795661721	0.0045391310029073	0.1678690405022776	0.866687	0.866687	chr19	16339791	0.0621377176516791	chr19:16339791:A:T
chr19:16339831	['G', 'A']	98663	35006.38557405643	-315.20167140610295	-0.0011202284996312	0.0056112866700888	-0.1996384368673769	0.841764	0.841764	chr19	16339831	0.074809651806895	chr19:16339831:G:A
chr19:16340613	['A', 'G']	98663	150361.9118073511	-6401.803180354103	0.0009759958580385	0.00507724521766	0.1922294110679785	0.847563	0.847563	chr19	16340613	0.0718280104871582	chr19:16340613:A:G
chr19:16340765	['A', 'C']	98663	15230.234929805889	200.8223219120761	-0.0060007279946083	0.0081817690312315	-0.7334267163619795	0.4633	0.4633	chr19	16340765	0.3341376997968448	chr19:16340765:A:C
chr19:16342985	['G', 'T']	98663	186572.78202126472	-6554.312607361938	6.430742056603979e-05	0.0094810671302044	0.0067827196752116	0.994588	0.994588	chr19	16342985	0.0023567849642624	chr19:16342985:G:T
chr19:16343299	['A', 'G']	98663	129919.01911925714	-5569.914769986155	0.0010754382907761	0.0045222313829733	0.2378114253121275	0.812028	0.812028	chr19	16343299	0.0904289953452302	chr19:16343299:A:G
chr19:16343632	['G', 'A']	98663	130098.3281021898	-5554.272989499853	0.0010321447651815	0.0045244473428102	0.228126152649717	0.819549	0.819549	chr19	16343632	0.0864250752924657	chr19:16343632:G:A
chr19:16343917	['A', 'G']	98663	31245.98590656899	-980.0318115796036	0.0037438371477961	0.0060292334140426	0.6209474556212112	0.534636	0.534636	chr19	16343917	0.2719418011444748	chr19:16343917:A:G
chr19:16344025	['T', 'C']	98663	130403.38363233686	-5608.575766746083	0.0005508916435796	0.0045340485566431	0.1215010462939235	0.903294	0.903294	chr19	16344025	0.044170874496401	chr19:16344025:T:C
chr19:16344203	['C', 'T']	98663	130648.7639992274	-5640.966864760298	-0.0005671163622355	0.0045446011291835	-0.1247890290291389	0.900691	0.900691	chr19	16344203	0.045424176847522	chr19:16344203:C:T
chr19:16344381	['C', 'T']	98663	130234.75931773116	-5610.736824967207	-0.0001839620300638	0.0045323273334579	-0.0405888667188378	0.967624	0.967624	chr19	16344381	0.0142933683606924	chr19:16344381:C:T
chr19:16344391	['T', 'G']	98663	130625.11442993271	-5656.225467171233	-0.000775611659211	0.0045418920596788	-0.1707684042288448	0.864406	0.864406	chr19	16344391	0.0632822272609759	chr19:16344391:T:G
chr19:16344811	['C', 'T']	98663	131237.1732811915	-5631.9331545399	-0.0003574412096134	0.0045598520769348	-0.0783887730528672	0.937519	0.937519	chr19	16344811	0.028019921987933	chr19:16344811:C:T
chr19:16344962	['A', 'G']	98663	29848.388036965684	-949.07285791188	0.0039568161905685	0.0059472339946892	0.6653204151882942	0.505847	0.505847	chr19	16344962	0.2959808213096199	chr19:16344962:A:G
chr19:16345449	['C', 'T']	98663	143229.323835011	-5898.581299200677	0.0006318864982343	0.0048013028430031	0.1316072988720487	0.895295	0.895295	chr19	16345449	0.0480338409270301	chr19:16345449:C:T
chr19:16346526	['A', 'G']	98663	187710.9789520641	-6636.000815827509	-0.0007200233828958	0.0100305373450386	-0.0717831316636244	0.942775	0.942775	chr19	16346526	0.0255919423823353	chr19:16346526:A:G
chr19:16346537	['T', 'C']	98663	130361.79895033862	-5528.011885892647	0.0013284054097957	0.004533952689206	0.2929905759621689	0.76953	0.76953	chr19	16346537	0.113774444603795	chr19:16346537:T:C
chr19:16346707	['G', 'A']	98663	13591.64809068971	347.78040278887323	-0.003468786413605	0.0086611387677397	-0.4005000389239003	0.688789	0.688789	chr19	16346707	0.1619137972069091	chr19:16346707:G:A
chr19:16348337	['G', 'A']	98663	10254.14324088716	-306.6690485607473	0.003462015222512	0.0095793616861717	0.3614035398109668	0.717799	0.717799	chr19	16348337	0.1439971510387004	chr19:16348337:G:A
chr19:16349103	['A', 'G']	98663	172001.9960933533	-7118.404447940749	-0.0008504941638774	0.0066011852320555	-0.1288396150054055	0.897485	0.897485	chr19	16349103	0.0469728012138963	chr19:16349103:A:G
chr19:16350256	['C', 'G']	98663	130790.4432143074	-5519.351736433087	0.0016944628897926	0.0045307291978658	0.3739934160246896	0.70841	0.70841	chr19	16350256	0.1497153168860197	chr19:16350256:C:G
chr19:16350514	['G', 'A']	98663	130467.88998339685	-5460.002443894211	0.0022051726861563	0.004549379179811	0.4847194746795996	0.627876	0.627876	chr19	16350514	0.2021261171435452	chr19:16350514:G:A
chr19:16352897	['G', 'A']	98663	10977.101724962698	-373.02651840951694	0.0036115984151077	0.0097516177038412	0.3703589009324169	0.711116	0.711116	chr19	16352897	0.1480595496911382	chr19:16352897:G:A
chr19:16353158	['T', 'A']	98663	2659.2370764861043	-113.96698921450124	0.0034026193267182	0.018438551480042	0.1845383207244473	0.853592	0.853592	chr19	16353158	0.0687496638414781	chr19:16353158:T:A
chr19:16353242	['C', 'T']	98663	9806.484843569418	-383.01012643808286	0.0028401353712801	0.0097837493622712	0.2902911006932024	0.771594	0.771594	chr19	16353242	0.112611158136788	chr19:16353242:C:T
chr19:16354399	['G', 'A']	98663	14650.280760797395	256.60394131840104	-0.0036672787554374	0.0083570402161249	-0.4388250697132455	0.660789	0.660789	chr19	16354399	0.1799371952262085	chr19:16354399:G:A
chr19:16356943	['G', 'A']	98663	6716.136142954156	-293.1053810939452	-0.0107796246134937	0.0116808462332991	-0.9228462046494365	0.35609	0.35609	chr19	16356943	0.4484402223543884	chr19:16356943:G:A
chr19:16356948	['A', 'G']	98663	148371.0457978125	-6246.31846329048	0.0004928648515428	0.0049850807336411	0.0988679778477417	0.921243	0.921243	chr19	16356948	0.0356257990763636	chr19:16356948:A:G
chr19:16359866	['T', 'A']	98663	186719.279927418	-6859.98004910104	-0.0035826328111511	0.0095961555851074	-0.3733404256920527	0.708896	0.708896	chr19	16359866	0.1494174741809474	chr19:16359866:T:A
chr19:16361060	['G', 'C']	98663	129236.05671299822	-5443.100818208613	7.616561435999769e-05	0.004494559000334	0.0169461818955623	0.98648	0.98648	chr19	16361060	0.0059117152548582	chr19:16361060:G:C
chr19:16364577	['G', 'A']	98663	135638.49906242714	-5509.7702812686375	1.0142570442478317e-06	0.0046044345582798	0.0002202783059266	0.999824	0.999824	chr19	16364577	7.644255595721764e-05	chr19:16364577:G:A
chr19:16366444	['G', 'C']	98663	136133.9372326407	-5520.068415663412	0.0001300787685931	0.00461382563854	0.0281932562658224	0.977508	0.977508	chr19	16366444	0.0098796796183994	chr19:16366444:G:C
chr19:16367835	['G', 'A']	98663	8389.567898228735	-376.3105339374864	0.0161512803105214	0.0105721179791776	1.5277241837758857	0.126584	0.126584	chr19	16367835	0.8976211849256508	chr19:16367835:G:A
chr19:16367986	['T', 'A']	98663	185296.81862435795	-6775.604187297762	-0.0053705926805721	0.0090255686568788	-0.5950420283467631	0.551817	0.551817	chr19	16367986	0.2582049242039412	chr19:16367986:T:A
chr19:16368211	['T', 'A']	98663	185720.5294904672	-6807.7788236884935	-0.0032520102828351	0.0091563342493739	-0.3551650905554874	0.722467	0.722467	chr19	16368211	0.1411819853121917	chr19:16368211:T:A
chr19:16368805	['A', 'G']	98663	25443.899851993032	-1036.1267833922395	-0.001343193356704	0.0063438372797583	-0.2117320002815731	0.832317	0.832317	chr19	16368805	0.0797112348506594	chr19:16368805:A:G
chr19:16368849	['C', 'T']	98663	26340.60185288424	-1103.2246231877225	-0.0013858915972655	0.0062621184492268	-0.2213135392602845	0.824849	0.824849	chr19	16368849	0.0836255477760422	chr19:16368849:C:T
chr19:16369260	['C', 'T']	98663	185295.63419825665	-6784.413528427138	-0.0025851751420191	0.0090055902259407	-0.2870633769869409	0.774064	0.774064	chr19	16369260	0.1112231301468694	chr19:16369260:C:T
chr19:16373826	['A', 'G']	98663	10022.42215329096	-496.86552028605166	-0.0059628806934426	0.0096488779629697	-0.6179869531283203	0.536585	0.536585	chr19	16373826	0.2703614720075042	chr19:16373826:A:G
chr19:16376384	['T', 'C']	98663	185736.7650743455	-6806.343581277957	-0.002925599703849	0.0091641627303328	-0.3192435348365757	0.749543	0.749543	chr19	16376384	0.1252034473693443	chr19:16376384:T:C
chr19:16377094	['T', 'C']	98663	31354.22453778787	-388.6346336957819	-0.0035103870224747	0.005827517285635	-0.6023812286456719	0.546922	0.546922	chr19	16377094	0.2620746067287909	chr19:16377094:T:C
chr19:16378636	['C', 'T']	98663	17975.639730776245	-876.1976584823052	0.0030251606757919	0.0073930186975677	0.4091915358995711	0.6824	0.6824	chr19	16378636	0.1659609818405333	chr19:16378636:C:T
chr19:16379783	['A', 'C']	98663	186854.46932838697	-6874.660860344594	-0.0031005572013135	0.0096506867733155	-0.3212783995732539	0.748	0.748	chr19	16379783	0.1260984021355386	chr19:16379783:A:C
chr19:16379784	['G', 'T']	98663	186862.40919227965	-6883.58522777779	-0.0040608416263073	0.0096567495861213	-0.4205184767495241	0.674108	0.674108	chr19	16379784	0.1712705188258442	chr19:16379784:G:T
chr19:16380006	['T', 'C']	98663	19751.41563790185	-1066.0748910759646	0.0005699015029062	0.0070968851609083	0.0803030470389176	0.935996	0.935996	chr19	16380006	0.0287260072251848	chr19:16380006:T:C
chr19:16384476	['A', 'G']	98663	25573.257545496035	-1059.888342371915	-0.0016184348076573	0.0063313302846016	-0.2556231842135233	0.798242	0.798242	chr19	16384476	0.0978654252761657	chr19:16384476:A:G
chr19:16384730	['T', 'C']	98663	25816.61664622464	-1055.05527063411	-0.0019606621406498	0.0063079340490806	-0.3108247685207774	0.755934	0.755934	chr19	16384730	0.1215161207515185	chr19:16384730:T:C
chr19:16385697	['C', 'T']	98663	22815.31244868377	-171.56822340376684	-7.645231886115003e-05	0.0066876650762122	-0.0114318402596278	0.990879	0.990879	chr19	16385697	0.0039793756264273	chr19:16385697:C:T
chr19:16385981	['G', 'A']	98663	131505.66301758654	-5197.525193676275	0.0026504343527439	0.0045252356500813	0.5857008469153053	0.558078	0.558078	chr19	16385981	0.2533050974742427	chr19:16385981:G:A
chr19:16387607	['G', 'C']	98663	185761.29671488085	-6806.200799592673	-0.0025058928458279	0.0091775235137544	-0.2730467366356857	0.784818	0.784818	chr19	16387607	0.105231044859724	chr19:16387607:G:C
chr19:16388758	['C', 'T']	98663	160674.94193260613	-6431.126011072922	0.000720237747043	0.0055338230161152	0.1301519302199689	0.896446	0.896446	chr19	16388758	0.0474758662895897	chr19:16388758:C:T
chr19:16389126	['T', 'C']	98663	186929.26236620176	-6600.551664819918	0.0015673769549567	0.00963275644305	0.1627132341841305	0.870745	0.870745	chr19	16389126	0.0601090106723606	chr19:16389126:T:C
chr19:16391811	['A', 'G']	98663	31540.155783071463	-436.5066880068454	-0.0042564649136738	0.0058157869440141	-0.7318811632284401	0.464243	0.464243	chr19	16391811	0.3332546359657645	chr19:16391811:A:G
chr19:16393048	['A', 'C']	98663	55911.0368463802	-1825.3262075158789	-0.003913569268241	0.0047362957580662	-0.8262932612635144	0.40864	0.40864	chr19	16393048	0.3886591244166787	chr19:16393048:A:C
chr19:16393529	['G', 'A']	98663	17453.491203163823	-1303.72531343712	-0.0162007534640291	0.0075113225467663	-2.156844332427674	0.0310202	0.0310202	chr19	16393529	1.508355406438069	chr19:16393529:G:A
chr19:16393694	['A', 'T']	98663	3787.009898472019	-118.77059510639096	0.0217372074817169	0.0155169105493655	1.400872126739544	0.161255	0.161255	chr19	16393694	0.7924868104059103	chr19:16393694:A:T
chr19:16393705	['A', 'C']	98663	25121.638619934514	-1040.333203709975	-0.0027970622974506	0.006376377354261	-0.4386600952312731	0.660909	0.660909	chr19	16393705	0.1798583340370843	chr19:16393705:A:C
chr19:16394295	['T', 'C']	98663	61642.99479921733	-1063.7194288272945	-0.0011606521712461	0.0046121755256211	-0.2516496097771202	0.801312	0.801312	chr19	16394295	0.0961983534591891	chr19:16394295:T:C
chr19:16394417	['C', 'T']	98663	18482.49863666312	-788.880696060187	0.0050477357083277	0.007291047717881	0.6923196642847854	0.488738	0.488738	chr19	16394417	0.3109238927117019	chr19:16394417:C:T
chr19:16396329	['A', 'G']	98663	30863.692289757528	-502.70190673940186	-0.0051114868006949	0.0058602496181955	-0.872230217775055	0.383085	0.383085	chr19	16396329	0.4167048528322851	chr19:16396329:A:G
chr19:16396911	['A', 'G']	98663	10365.353113326317	-532.4262802230472	0.0092451876637598	0.0098013236456995	0.9432590941751386	0.345551	0.345551	chr19	16396911	0.4614878458758733	chr19:16396911:A:G
chr19:16397732	['A', 'C']	98663	6291.19129333063	-292.5485380721695	-0.0090669244724512	0.0120578805396674	-0.7519500995737465	0.452083	0.452083	chr19	16397732	0.3447818237443052	chr19:16397732:A:C
chr19:16399468	['C', 'T']	98663	10499.744942020756	290.73464556005035	0.004842897406977	0.0096426266929291	0.502238400510551	0.615501	0.615501	chr19	16399468	0.2107712371370043	chr19:16399468:C:T
chr19:16399975	['T', 'C']	98663	6314.768040871354	-281.4682453317744	-0.0076033574897565	0.0120354474445652	-0.6317469728298273	0.527554	0.527554	chr19	16399975	0.2777330797236859	chr19:16399975:T:C
chr19:16403960	['A', 'G']	98663	62445.2278864673	-933.5590218628524	-0.0005609116705635	0.0046033057669607	-0.1218497529730438	0.903018	0.903018	chr19	16403960	0.0443035927399139	chr19:16403960:A:G
chr19:16408234	['A', 'G']	98663	61498.20621065119	-1065.921492048902	-0.0013802250982354	0.0046148930868585	-0.2990806227268419	0.764879	0.764879	chr19	16408234	0.1164072626093033	chr19:16408234:A:G
chr19:16409592	['A', 'C']	98663	25362.08469250185	-1072.1555972960032	-0.002894147525531	0.0063526271627532	-0.4555827772327029	0.648691	0.648691	chr19	16409592	0.1879621274705001	chr19:16409592:A:C
chr19:16412000	['C', 'T']	98663	10575.071837653188	277.454096854579	0.0034432304659897	0.0096022675330203	0.3585851419104057	0.719906	0.719906	chr19	16412000	0.1427242068276344	chr19:16412000:C:T
chr19:16412778	['G', 'A']	98663	10813.7674617853	278.4465395715451	0.0047143585964803	0.0096542474076561	0.4883196377111375	0.625325	0.625325	chr19	16412778	0.2038942082216018	chr19:16412778:G:A
chr19:16414520	['C', 'T']	98663	31811.574637005167	-2059.486347747364	-0.0069130322697638	0.0058206237630762	-1.187678941493772	0.234963	0.234963	chr19	16414520	0.6290005213919292	chr19:16414520:C:T
chr19:16415976	['G', 'A']	98663	10474.53082365343	291.4376551864672	0.004818775885941	0.0096511678923713	0.499294586901763	0.617573	0.617573	chr19	16415976	0.2093116994069934	chr19:16415976:G:A
chr19:16417171	['G', 'A']	98663	17891.352112247696	-848.9808811585277	0.0033700127024238	0.0074064161651606	0.4550126035688068	0.649101	0.649101	chr19	16417171	0.1876877217976277	chr19:16417171:G:A
chr19:16419332	['G', 'A']	98663	10526.42676289036	288.1704297838194	0.0040029505170532	0.0096293260904549	0.4157041187982113	0.677627	0.677627	chr19	16419332	0.1690092978996068	chr19:16419332:G:A
chr19:16419821	['T', 'C']	98663	20482.83041587691	-1157.844150743331	0.0015896170740565	0.0069858868348594	0.2275469259141695	0.819999	0.819999	chr19	16419821	0.0861866772440232	chr19:16419821:T:C
chr19:16423227	['T', 'C']	98663	19376.142193883246	-998.9602592426684	0.0012633331554084	0.0071533899411856	0.1766062196798256	0.859818	0.859818	chr19	16423227	0.0655934673152582	chr19:16423227:T:C
chr19:16423396	['T', 'C']	98663	32151.15905471877	-2123.578165271525	-0.0084199163033771	0.0057979848952925	-1.4522142529576685	0.146445	0.146445	chr19	16423396	0.8343254516333136	chr19:16423396:T:C
chr19:16424099	['G', 'A']	98663	10484.425060055342	287.18589271553583	0.0045407228631993	0.0096450629197419	0.470782088306046	0.637797	0.637797	chr19	16424099	0.1953175278752952	chr19:16424099:G:A
chr19:16426195	['C', 'T']	98663	10504.42587092916	291.2112870180084	0.004388614311428	0.0096369203567884	0.4553959303333459	0.648825	0.648825	chr19	16426195	0.1878724245908718	chr19:16426195:C:T
chr19:16426981	['G', 'A']	98663	20348.856214649182	-1162.334706300281	0.0011549506492835	0.0070065224193891	0.164839356838057	0.869071	0.869071	chr19	16426981	0.0609447417922658	chr19:16426981:G:A
chr19:16428543	['GACAGA', 'G']	98663	19674.01214145811	-973.6106058956956	0.0008652754558679	0.0072854739207975	0.1187672161447003	0.90546	0.90546	chr19	16428543	0.0431307305105877	chr19:16428543:GACAGA:G
chr19:16429069	['G', 'GA']	98663	25395.28697115287	-1072.6785623078638	-0.0026924111973209	0.0063493946001828	-0.424042190926896	0.671536	0.671536	chr19	16429069	0.1729307005198113	chr19:16429069:G:GA
chr19:16430251	['A', 'G']	98663	25383.859176060338	-1080.074159526891	-0.0030488662930123	0.0063510309016948	-0.4800584881737463	0.631187	0.631187	chr19	16430251	0.1998419544855901	chr19:16430251:A:G
chr19:16430374	['A', 'G']	98663	31217.21481714239	-546.3601382173729	-0.0058680838501197	0.0058309396956049	-1.0063701832729932	0.31424	0.31424	chr19	16430374	0.5027385338931444	chr19:16430374:A:G
chr19:16432634	['T', 'C']	98663	11713.521896686025	195.1658410596603	0.0023577916369998	0.0091804892306638	0.2568263605303924	0.797313	0.797313	chr19	16432634	0.0983711547800435	chr19:16432634:T:C
chr19:16435316	['A', 'G']	98663	11584.408966964347	205.6424399772528	0.0023294697038155	0.0091666236093262	0.2541251613566264	0.799399	0.799399	chr19	16435316	0.0972363993518127	chr19:16435316:A:G
chr19:16435573	['A', 'G']	98663	11583.821855741162	200.5657719651689	0.0019702305742381	0.0091662854548222	0.2149431832500569	0.829812	0.829812	chr19	16435573	0.0810202890827262	chr19:16435573:A:G
chr19:16435698	['CAG', 'C']	98663	17866.448684810704	-857.6421817379492	0.002779638804449	0.007412159525795	0.3750106557711879	0.707653	0.707653	chr19	16435698	0.1501796478573369	chr19:16435698:CAG:C
chr19:16436158	['G', 'A']	98663	25370.857199335016	-1099.513168475431	-0.0034426994258958	0.0063513076996783	-0.5420457626498152	0.587788	0.587788	chr19	16436158	0.2307792845223047	chr19:16436158:G:A
chr19:16436967	['C', 'T']	98663	11088.449548444643	-518.6415567621351	0.009940066785485	0.009297067777776	1.0691614843602666	0.285	0.285	chr19	16436967	0.5451551399914898	chr19:16436967:C:T
chr19:16437118	['G', 'A']	98663	19884.410770759	-995.3232821367428	0.0010381208947981	0.0070712487873364	0.1468087074884521	0.883283	0.883283	chr19	16437118	0.0539001280791587	chr19:16437118:G:A
chr19:16437564	['A', 'G']	98663	136235.47387628496	-5442.293321605344	0.0022981430080436	0.0046185644795714	0.4975881614749928	0.618775	0.618775	chr19	16437564	0.2084672411610612	chr19:16437564:A:G
chr19:16438859	['C', 'T']	98663	24803.011129694383	-1069.4445744299712	-0.0040717226777026	0.0064118712184603	-0.6350287675740904	0.525411	0.525411	chr19	16438859	0.2795008390693766	chr19:16438859:C:T
chr19:16441199	['G', 'A']	98663	24525.7457429556	-1039.5215386057596	-0.0038761794044759	0.0064416721887838	-0.601734967393266	0.547352	0.547352	chr19	16441199	0.2617332906839422	chr19:16441199:G:A
chr19:16443624	['C', 'T']	98663	15147.215664800831	-806.5684921689506	0.003596083692947	0.0079926549658973	0.4499235495952985	0.652767	0.652767	chr19	16443624	0.1852418090338517	chr19:16443624:C:T
chr19:16443717	['A', 'G']	98663	25126.89489212428	-1039.416938735741	-0.0026185476443945	0.0063769965082104	-0.4106239733741674	0.681349	0.681349	chr19	16443717	0.1666303771483881	chr19:16443717:A:G
chr19:16444342	['A', 'C']	98663	62436.250347253874	-955.2679761880264	-0.0009681615267191	0.00460498321053	-0.2102421404067849	0.833479	0.833479	chr19	16444342	0.0791053380063577	chr19:16444342:A:C
chr19:16445174	['G', 'A']	98663	24536.243436923512	-1033.6674622282978	-0.0035833674495703	0.006439550706016	-0.556462339247157	0.577896	0.577896	chr19	16445174	0.2381503115622372	chr19:16445174:G:A
chr19:16445411	['G', 'C']	98663	18312.113615861013	-907.2520344731976	0.0028950700422638	0.0073284680592899	0.3950443692790427	0.692811	0.692811	chr19	16445411	0.1593852254921881	chr19:16445411:G:C
chr19:16445810	['T', 'C']	98663	25418.318649015742	-1076.0687442605038	-0.0029829484151991	0.006347293773732	-0.4699559405212833	0.638388	0.638388	chr19	16445810	0.1949152851641629	chr19:16445810:T:C
chr19:16447955	['C', 'A']	98663	61264.17698818997	-1124.9781611597678	-0.0020634822145154	0.0046151562584224	-0.4471099349560872	0.654797	0.654797	chr19	16447955	0.1838933190072408	chr19:16447955:C:A
chr19:16448297	['G', 'A']	98663	11540.140147523796	144.2055138917359	-0.0011350062727848	0.0092204777833652	-0.1230962537356323	0.902031	0.902031	chr19	16448297	0.0447785368509702	chr19:16448297:G:A
chr19:16448610	['A', 'G']	98663	61185.475978928574	-1133.6395925684726	-0.0024263730789373	0.0046227761688197	-0.5248735803613152	0.599672	0.599672	chr19	16448610	0.2220862288500364	chr19:16448610:A:G
chr19:16450099	['T', 'A']	98663	31275.196799455272	-1369.6977883275624	-0.0028903674991186	0.0058852532930905	-0.4911203231493879	0.623342	0.623342	chr19	16450099	0.205273609906141	chr19:16450099:T:A
chr19:16451557	['T', 'C']	98663	32293.37949536897	-547.2753878286148	-0.0055629075217598	0.0058501825570866	-0.9508946887514078	0.34166	0.34166	chr19	16451557	0.4664058634492352	chr19:16451557:T:C
chr19:16451808	['C', 'T']	98663	19405.17055543837	-901.1480356174378	0.0026549335770921	0.0074918597021777	0.3543757735239485	0.723058	0.723058	chr19	16451808	0.140826864434855	chr19:16451808:C:T
chr19:16452216	['T', 'C']	98663	61703.3455868155	-1097.02499452112	-0.0015359735989379	0.004614777846453	-0.3328380368555514	0.739257	0.739257	chr19	16452216	0.1312045544623382	chr19:16452216:T:C
chr19:16452897	['T', 'C']	98663	61440.47749447246	-1149.9652931433018	-0.0021995626185943	0.0046124290815102	-0.4768772765334728	0.633451	0.633451	chr19	16452897	0.1982869739181179	chr19:16452897:T:C
chr19:16455090	['T', 'C']	98663	11512.91995371402	163.20049145378377	-0.0002520623998827	0.0091911533661319	-0.0274244580458789	0.978121	0.978121	chr19	16455090	0.0096074168056411	chr19:16455090:T:C
chr19:16455183	['C', 'T']	98663	25562.368139888506	-130.97844206847083	0.0005635021093855	0.0063487550840198	0.088757890630229	0.929275	0.929275	chr19	16455183	0.0318557463839716	chr19:16455183:C:T
chr19:16456540	['T', 'C']	98663	61781.01694863422	-1149.2254038593796	-0.0018491421484501	0.004621754304834	-0.4000952942297375	0.689087	0.689087	chr19	16456540	0.1617259432089803	chr19:16456540:T:C
chr19:16456956	['A', 'C']	98663	11699.810594844535	108.77807354378692	-0.0013467713400336	0.0091020279189959	-0.1479638770633637	0.882372	0.882372	chr19	16456956	0.0543482816630943	chr19:16456956:A:C
chr19:16457435	['A', 'C']	98663	11691.948031017178	111.40813727816392	-0.0010742561824852	0.0091019229801535	-0.1180251892734772	0.906048	0.906048	chr19	16457435	0.0428487939535011	chr19:16457435:A:C
chr19:16457480	['A', 'G']	98663	11698.185670988212	109.14806104911892	-0.0013654434246019	0.0090990509464276	-0.1500643784325691	0.880714	0.880714	chr19	16457480	0.0551650999728721	chr19:16457480:A:G
chr19:16459102	['A', 'C']	98663	25529.881376206315	-1073.7770173325814	-0.0030231558697567	0.0063348132175377	-0.4772288883573093	0.6332	0.6332	chr19	16459102	0.1984590938096817	chr19:16459102:A:C
chr19:16460287	['A', 'G']	98663	18525.004166371	-916.1634261967472	0.0012138705811286	0.0072895283901107	0.166522512317186	0.867746	0.867746	chr19	16460287	0.0616073795948177	chr19:16460287:A:G
chr19:16460625	['T', 'C']	98663	5500.557509655055	-323.0377002979408	-0.0255287665570187	0.012881679562546	-1.981788666071504	0.0475057	0.0475057	chr19	16460625	1.3232542781639751	chr19:16460625:T:C
chr19:16462034	['G', 'A']	98663	19091.387001956195	-578.2812981143178	0.0076029845128932	0.0071976651372798	1.0563126191456207	0.290828	0.290828	chr19	16462034	0.5363637833009657	chr19:16462034:G:A
chr19:16463697	['T', 'C']	98663	19122.74436920956	-663.216186066197	0.0066588634235331	0.0071957129620728	0.925393141531725	0.354764	0.354764	chr19	16463697	0.4500604570325022	chr19:16463697:T:C
chr19:16464701	['C', 'A']	98663	5207.509042326194	-308.4901127478219	-0.0276763573875782	0.0132353606230642	-2.0910920507408504	0.0365224	0.0365224	chr19	16464701	1.437440691364759	chr19:16464701:C:A
chr19:16466180	['G', 'T']	98663	24868.04100645762	-588.2993918380078	0.0170206010562345	0.0064295095567743	2.647262735351417	0.00811592	0.00811592	chr19	16466180	2.0906622425319625	chr19:16466180:G:T
chr19:16466392	['G', 'A']	98663	7888.6396432010515	-335.74734534240173	0.0144040426318833	0.0108567983220138	1.3267302389394997	0.184601	0.184601	chr19	16466392	0.7337659506919832	chr19:16466392:G:A
chr19:16466471	['T', 'C']	98663	11138.56447525796	276.27586115323925	-0.0218865562903764	0.0094377168184159	-2.3190520240731343	0.0203942	0.0203942	chr19	16466471	1.6904933260124828	chr19:16466471:T:C
chr19:16466611	['C', 'A']	98663	36002.67697782644	-303.2150504914544	0.0053563285424197	0.0055295579784838	0.9686721006022232	0.332711	0.332711	chr19	16466611	0.477932840368544	chr19:16466611:C:A
chr19:16466836	['G', 'A']	98663	133198.35271144815	-5652.605698270583	-0.0021143964788509	0.0045647910533006	-0.46319677158543	0.643224	0.643224	chr19	16466836	0.1916377595439485	chr19:16466836:G:A
chr19:16466859	['C', 'T']	98663	24667.251049759605	-617.9052716213973	0.0162324562294707	0.0064522310054514	2.515789688211129	0.0118782	0.0118782	chr19	16466859	1.925249366534572	chr19:16466859:C:T
chr19:16468070	['C', 'T']	98663	24505.7321595102	-677.1459454819669	0.0146787798516906	0.0064702116433152	2.268670742301936	0.0232905	0.0232905	chr19	16468070	1.6328211879397685	chr19:16468070:C:T
chr19:16468384	['T', 'C']	98663	180527.97846072755	-6542.860685105051	-0.0052537059276396	0.0076445427470574	-0.6872492052794027	0.491927	0.491927	chr19	16468384	0.3080993400159704	chr19:16468384:T:C
chr19:16469089	['A', 'G']	98663	181661.04736612708	-6360.3030413044135	-0.0038616792380159	0.0078828768693087	-0.489881968479177	0.624219	0.624219	chr19	16469089	0.2046630163987	chr19:16469089:A:G
chr19:16469234	['G', 'A']	98663	11344.26477922394	299.66656516441964	-0.0216141168244923	0.0093642775364393	-2.308145688803536	0.0209931	0.0209931	chr19	16469234	1.6779234254725957	chr19:16469234:G:A
chr19:16469603	['T', 'C']	98663	11368.650223033255	294.54465590810327	-0.022156916681719	0.0093523928768773	-2.369117398446696	0.0178325	0.0178325	chr19	16469603	1.7487877673072791	chr19:16469603:T:C
chr19:16469824	['G', 'A']	98663	5455.552948212422	-329.48193706559886	-0.0249768958975474	0.0129318064472382	-1.9314313123578808	0.0534326	0.0534326	chr19	16469824	1.272193692779845	chr19:16469824:G:A
chr19:16470213	['C', 'T']	98663	5475.588680627638	-328.5449626797386	-0.0253305779819913	0.0129335396750137	-1.958518597265944	0.050172	0.050172	chr19	16470213	1.2995385864019604	chr19:16470213:C:T
chr19:16472131	['C', 'A']	98663	7880.11161370804	-333.1256839209512	0.0149820646694562	0.0108635246874726	1.3791163642066289	0.167862	0.167862	chr19	16472131	0.7750476067692652	chr19:16472131:C:A
chr19:16472876	['G', 'A']	98663	24481.21820448877	-677.2696785995977	0.0146174852632438	0.0064726107583348	2.258360004797274	0.0239254	0.0239254	chr19	16472876	1.6211407926800387	chr19:16472876:G:A
chr19:16473052	['G', 'A']	98663	11105.900511884854	267.5092940554717	-0.0221540054614755	0.0094498732833267	-2.3443706383411387	0.0190612	0.0190612	chr19	16473052	1.719849761778841	chr19:16473052:G:A
chr19:16473068	['G', 'A']	98663	11143.5647286586	274.7566342989017	-0.0218169858581994	0.0094339667285112	-2.3125994065957767	0.0207467	0.0207467	chr19	16473068	1.68305097296468	chr19:16473068:G:A
chr19:16473495	['G', 'A']	98663	25043.433422918824	-633.2120352770886	0.0158359346134565	0.0064663313669035	2.4489828489936563	0.0143278	0.0143278	chr19	16473495	1.843820489380033	chr19:16473495:G:A
chr19:16473724	['C', 'T']	98663	11151.423137055866	273.12971647586403	-0.0220755136733557	0.0094433863570611	-2.337669225706211	0.0194064	0.0194064	chr19	16473724	1.7120550212907384	chr19:16473724:C:T
chr19:16474259	['T', 'G']	98663	11376.96029235854	295.8701033106125	-0.0226158188539023	0.0093533782329183	-2.417930537044681	0.0156109	0.0156109	chr19	16474259	1.8065720582594007	chr19:16474259:T:G
chr19:16474532	['G', 'A']	98663	11349.64579278184	289.2446260433575	-0.0226866110514718	0.0093624864613733	-2.423139530836133	0.0153888	0.0153888	chr19	16474532	1.8127952446062867	chr19:16474532:G:A
chr19:16475067	['C', 'CAA']	98663	171978.91713211217	-5973.918421494173	-0.0010919095422547	0.0063435500801189	-0.1721290962416926	0.863336	0.863336	chr19	16475067	0.0638201491903451	chr19:16475067:C:CAA
chr19:16475835	['A', 'G']	98663	181427.3885943661	-6384.49483491059	-0.0034116574447445	0.0078364440473265	-0.4353578516149187	0.663304	0.663304	chr19	16475835	0.1782873837167153	chr19:16475835:A:G
chr19:16476115	['T', 'A']	98663	11103.237906986174	268.91149223195004	-0.0220144943893745	0.0094523218045736	-2.3290039044928226	0.0198609	0.0198609	chr19	16476115	1.7020010752677512	chr19:16476115:T:A
chr19:16476717	['T', 'C']	98663	24687.00172317673	-618.2794441156013	0.0161621019480809	0.0064481927941659	2.506454515861201	0.0121965	0.0121965	chr19	16476717	1.9137647798798056	chr19:16476717:T:C
chr19:16477409	['C', 'CA']	98663	140991.46361008266	-5065.675091936813	-0.0055812557200376	0.0047185558452269	-1.1828313371947046	0.236879	0.236879	chr19	16477409	0.6254734390170965	chr19:16477409:C:CA
chr19:16477969	['C', 'T']	98663	20893.97964796392	-1177.299135210366	0.0004141245120095	0.0070114018043218	0.0590644386910346	0.952901	0.952901	chr19	16477969	0.020952217291458	chr19:16477969:C:T
chr19:16478646	['C', 'G']	98663	140962.43957927584	-5056.478950856284	-0.0053188621813836	0.0047168185988182	-1.1276376375203765	0.259476	0.259476	chr19	16478646	0.5859028056366677	chr19:16478646:C:G
chr19:16478939	['T', 'C']	98663	140965.57778138266	-5046.209894173505	-0.0051266790505179	0.0047150944454451	-1.087290850657386	0.276911	0.276911	chr19	16478939	0.5576597920174653	chr19:16478939:T:C
chr19:16479360	['T', 'G']	98663	141111.65524981654	-5052.814491733135	-0.0051749245767635	0.0047523876961149	-1.0889104399024427	0.276196	0.276196	chr19	16479360	0.5587826153682016	chr19:16479360:T:G
chr19:16479449	['G', 'A']	98663	140976.4455002737	-5042.740389185837	-0.0050544555072582	0.0047159461403711	-1.0717797355633962	0.283822	0.283822	chr19	16479449	0.5469539439444631	chr19:16479449:G:A
chr19:16480425	['G', 'A']	98663	135354.72626933802	-5637.86162220742	-0.0033488397724445	0.0046045260941382	-0.7272930381929535	0.467048	0.467048	chr19	16480425	0.3306384833227892	chr19:16480425:G:A
chr19:16480653	['G', 'A']	98663	140757.13322791868	-5068.764863401753	-0.0054158328774343	0.0047114885414378	-1.149495075664874	0.250355	0.250355	chr19	16480653	0.601443730605294	chr19:16480653:G:A
chr19:16480884	['G', 'A']	98663	141038.23795657477	-5036.152846036707	-0.0047738038849747	0.0047229581212332	-1.010765660511133	0.312131	0.312131	chr19	16480884	0.5056630962486173	chr19:16480884:G:A
chr19:16480889	['T', 'C']	98663	180635.7708996532	-6543.5190017277	-0.0055126872336395	0.0076700198292142	-0.718731809876465	0.472308	0.472308	chr19	16480889	0.32577469823776	chr19:16480889:T:C
chr19:16482201	['C', 'T']	98663	135339.12578960715	-5650.52819704217	-0.0035108863401466	0.0046020951815599	-0.7628886847482784	0.445532	0.445532	chr19	16482201	0.3511210976331154	chr19:16482201:C:T
chr19:16482762	['G', 'A']	98663	30152.13925154072	-994.0291150045016	0.006183487238216	0.0059169251241058	1.0450507837295788	0.296002	0.296002	chr19	16482762	0.5287053545288	chr19:16482762:G:A
chr19:16482969	['C', 'A']	98663	30339.227561178363	-932.6782316996678	0.0074768506894048	0.0059027681668979	1.2666685321192392	0.205277	0.205277	chr19	16482969	0.6876597078756457	chr19:16482969:C:A
chr19:16482971	['A', 'G']	98663	30343.38109672644	-934.0861743133092	0.0074421132078069	0.0059027590339582	1.2607855352035977	0.207389	0.207389	chr19	16482971	0.6832142824985309	chr19:16482971:A:G
chr19:16483608	['T', 'G']	98663	30330.81601777721	-928.9555298298365	0.0074099767069471	0.0059074005074682	1.254354888851593	0.209716	0.209716	chr19	16483608	0.6783684343575822	chr19:16483608:T:G
chr19:16483609	['T', 'G']	98663	30318.97439096127	-929.6786411688004	0.0073636138450255	0.0059067762796958	1.246638351673728	0.212533	0.212533	chr19	16483609	0.6725736274715414	chr19:16483609:T:G
chr19:16484156	['A', 'G']	98663	140891.12014438817	-5036.917500645162	-0.0048395269813225	0.0047132421113813	-1.0267936309989896	0.30452	0.30452	chr19	16484156	0.516384178878726	chr19:16484156:A:G
chr19:16484569	['G', 'A']	98663	140870.1225604997	-5032.560898032761	-0.004835285334052	0.0047120055385761	-1.0261629139581026	0.304817	0.304817	chr19	16484569	0.5159608155466461	chr19:16484569:G:A
chr19:16485984	['G', 'C']	98663	140641.06219775538	-5044.024222958713	-0.0053260481550659	0.004707040391249	-1.1315067882076524	0.257845	0.257845	chr19	16485984	0.5886412857948402	chr19:16485984:G:C
chr19:16487339	['G', 'A']	98663	135063.51502794612	-5661.905249440074	-0.0039928675055033	0.0045995815364716	-0.8680936458768087	0.385345	0.385345	chr19	16487339	0.414150271779821	chr19:16487339:G:A
chr19:16487458	['C', 'T']	98663	141824.40244376546	-5041.799514828416	-0.0047922446600908	0.0048040374986792	-0.9975452234517964	0.318502	0.318502	chr19	16487458	0.4968878362132879	chr19:16487458:C:T
chr19:16487622	['T', 'G']	98663	140657.87686192608	-5042.006650831583	-0.0053131129896484	0.0047087703628367	-1.1283440431883105	0.259177	0.259177	chr19	16487622	0.5864035414445181	chr19:16487622:T:G
chr19:16488003	['C', 'T']	98663	140661.87856541702	-5033.277992072641	-0.0052270312905768	0.0047087243414819	-1.1100737506608436	0.26697	0.26697	chr19	16488003	0.5735375385098402	chr19:16488003:C:T
chr19:16488055	['T', 'C']	98663	140643.9354635956	-5039.2674882792135	-0.0052724500264809	0.0047076396753497	-1.1199773963348665	0.262726	0.262726	chr19	16488055	0.5804969462554743	chr19:16488055:T:C
chr19:16488169	['G', 'A']	98663	140640.65837092604	-5037.245432640687	-0.0052508970412581	0.004707311161884	-1.1154769380396243	0.264649	0.264649	chr19	16488169	0.5773297426902928	chr19:16488169:G:A
chr19:16490012	['T', 'C']	98663	171413.3230646028	-5965.439391448128	-0.000772436663814	0.0062857710818983	-0.1228865406884626	0.902197	0.902197	chr19	16490012	0.0446986213589155	chr19:16490012:T:C
chr19:16490343	['T', 'C']	98663	135085.1214505125	-5658.895898135809	-0.003961008473864	0.0045973967376378	-0.8615763876622217	0.388923	0.388923	chr19	16490343	0.4101363729293683	chr19:16490343:T:C
chr19:16490357	['G', 'A']	98663	24778.51142894793	-678.8970163953151	0.0146481969843695	0.0064376461693306	2.275396410283397	0.0228843	0.0228843	chr19	16490357	1.6404623675183885	chr19:16490357:G:A
chr19:16490383	['C', 'T']	98663	140691.53774961986	-5040.944084975218	-0.0053163003369486	0.0047084476238256	-1.1290983274502433	0.258859	0.258859	chr19	16490383	0.5869367308853763	chr19:16490383:C:T
chr19:16490600	['A', 'T']	98663	9117.739303633876	-585.8161074011553	-0.0083040636794936	0.0100985142554648	-0.822305486670962	0.410905	0.410905	chr19	16490600	0.386258574096615	chr19:16490600:A:T
chr19:16491006	['C', 'T']	98663	135043.42481069628	-5648.330358769854	-0.0037901368303419	0.0045960176029016	-0.8246567262817072	0.409569	0.409569	chr19	16491006	0.3876729222432454	chr19:16491006:C:T
chr19:16491123	['G', 'A']	98663	168460.58785821075	-6421.663075481539	-0.0030064599978131	0.0062772027629718	-0.4789490018623841	0.631976	0.631976	chr19	16491123	0.1992994142262812	chr19:16491123:G:A
chr19:16491997	['T', 'C']	98663	135102.90581107454	-5666.262884294341	-0.0041898428788619	0.0045999237226221	-0.910850512206661	0.362376	0.362376	chr19	16491997	0.4408405731715921	chr19:16491997:T:C
chr19:16492296	['A', 'G']	98663	140688.61209239138	-5046.1529942450525	-0.0054005010821622	0.0047098286066917	-1.1466449276921056	0.251531	0.251531	chr19	16492296	0.5994084825791408	chr19:16492296:A:G
chr19:16493460	['C', 'T']	98663	10836.208135668818	-236.7433723005788	0.0177383165043385	0.0093193950356597	1.903376392616115	0.0569944	0.0569944	chr19	16493460	1.2441678139516412	chr19:16493460:C:T
chr19:16493579	['T', 'C']	98663	39227.26021567558	-487.6825349715131	0.0062681173816212	0.0056437281349102	1.1106341821904469	0.266729	0.266729	chr19	16493579	0.573929763255447	chr19:16493579:T:C
chr19:16493866	['T', 'C']	98663	179919.05928921865	-6514.917866124793	-0.0059991821715055	0.0075216500232854	-0.79758858135294	0.425111	0.425111	chr19	16493866	0.3714976572594275	chr19:16493866:T:C
chr19:16495259	['T', 'C']	98663	171904.23947317724	-6032.6339711386845	-0.0014541125927939	0.006342486085837	-0.2292653973717087	0.818663	0.818663	chr19	16495259	0.0868948373848968	chr19:16495259:T:C
chr19:16495931	['G', 'C']	98663	171163.34828134978	-5988.355973369571	-0.0003967789678186	0.0062682046611754	-0.0633002572931661	0.949528	0.949528	chr19	16495931	0.0224922241168542	chr19:16495931:G:C
chr19:16496687	['G', 'A']	98663	171283.24878098234	-5947.314963489863	0.000305149153342	0.0062795298116015	0.0485942678030312	0.961243	0.961243	chr19	16496687	0.01716680981464	chr19:16496687:G:A
chr19:16497400	['A', 'G']	98663	171265.86841518304	-5947.870553426703	0.0002642888290665	0.0062791180116292	0.0420901197552102	0.966427	0.966427	chr19	16497400	0.0148309452510784	chr19:16497400:A:G
chr19:16497734	['A', 'C']	98663	171230.94205292978	-5952.636244941529	-2.078605551311301e-05	0.0062747735493376	-0.0033126383525517	0.997357	0.997357	chr19	16497734	0.0011493598646833	chr19:16497734:A:C
chr19:16498642	['G', 'A']	98663	55728.38023399636	-2383.85825441997	-0.0013849011394539	0.0047526124444081	-0.2913978692042173	0.770748	0.770748	chr19	16498642	0.1130875935428628	chr19:16498642:G:A
chr19:16499083	['C', 'T']	98663	61363.8171201492	-1771.8353409190584	-0.002613732904242	0.004594229323879	-0.5689165080760873	0.569414	0.569414	chr19	16499083	0.2445718591981943	chr19:16499083:C:T
chr19:16499121	['G', 'T']	98663	61363.32923120589	-1775.4130307506136	-0.0027126551702538	0.0045941128668692	-0.5904633274938392	0.554881	0.554881	chr19	16499121	0.2558001458587993	chr19:16499121:G:T
chr19:16499501	['T', 'C']	98663	61503.80407362594	-1796.0388409939756	-0.0029716510058435	0.0045993475773033	-0.6461027256361005	0.518214	0.518214	chr19	16499501	0.2854908583501631	chr19:16499501:T:C
chr19:16499722	['A', 'G']	98663	16985.303868691575	-789.9960764183671	0.0026301564565626	0.0075802244454302	0.3469760658799883	0.72861	0.72861	chr19	16499722	0.1375048724641057	chr19:16499722:A:G
chr19:16499723	['C', 'T']	98663	61388.95533569192	-1776.5131948969097	-0.0028304271634557	0.0045938703020768	-0.6161312743583894	0.537809	0.537809	chr19	16499723	0.2693719343224008	chr19:16499723:C:T
chr19:16500085	['C', 'T']	98663	24410.4327179456	-686.2364290301753	0.0173629641211917	0.0064891883219686	2.675675794831049	0.00745911	0.00745911	chr19	16500085	2.127312988230728	chr19:16500085:C:T
chr19:16500124	['T', 'C']	98663	55765.434220671305	-2378.4133840450336	-0.0012712521290963	0.0047535752670336	-0.2674307353272836	0.789138	0.789138	chr19	16500124	0.1028470431811292	chr19:16500124:T:C
chr19:16500716	['T', 'A']	98663	61375.41799564051	-1769.6125429839035	-0.0025573614087868	0.0045941505895564	-0.5566559821962087	0.577764	0.577764	chr19	16500716	0.238249522181036	chr19:16500716:T:A
chr19:16501167	['T', 'C']	98663	61262.76509590816	-1763.592138498566	-0.0025865379631417	0.0045965527654956	-0.5627125576709981	0.573632	0.573632	chr19	16501167	0.2413666295930795	chr19:16501167:T:C
chr19:16501979	['A', 'G']	98663	62229.62173524084	-1715.519443414547	-0.0006468981847296	0.0046222961384548	-0.1399516961598083	0.888698	0.888698	chr19	16501979	0.0512457972031054	chr19:16501979:A:G
chr19:16502665	['C', 'A']	98663	61366.68362040126	-1771.3898973864564	-0.0025893178762804	0.0045939868086885	-0.56363197895635	0.573006	0.573006	chr19	16502665	0.2418408304702212	chr19:16502665:C:A
chr19:16502922	['C', 'T']	98663	55714.30482547339	-2393.0848189428048	-0.0012583690111365	0.0047557364773512	-0.2646002395484725	0.791318	0.791318	chr19	16502922	0.1016489553242232	chr19:16502922:C:T
chr19:16503854	['T', 'C']	98663	61398.35979758847	-1771.4984114399324	-0.0025880424168032	0.0045947595563184	-0.5632595971739961	0.573259	0.573259	chr19	16503854	0.2416491182471214	chr19:16503854:T:C
chr19:16504632	['A', 'G']	98663	24543.58892922897	-696.7426281847269	0.017053769808204	0.0064841760035942	2.6300596712290067	0.00853831	0.00853831	chr19	16504632	2.068628081337491	chr19:16504632:A:G
chr19:16505022	['T', 'C']	98663	5729.903775364302	-270.70056066384336	-0.0214852571082017	0.0126439586768808	-1.6992508167150968	0.0892751	0.0892751	chr19	16505022	1.049269654667257	chr19:16505022:T:C
chr19:16505705	['C', 'T']	98663	8178.053745084335	-313.49090949910544	0.0180811152080392	0.0106907942315874	1.6912789467611309	0.0907867	0.0907867	chr19	16505705	1.041977769757342	chr19:16505705:C:T
chr19:16506089	['C', 'A']	98663	5530.336316733734	-294.26899692499154	-0.0206843019109836	0.0128601195206408	-1.608406661989788	0.107749	0.107749	chr19	16506089	0.9675867517611724	chr19:16506089:C:A
chr19:16506133	['G', 'A']	98663	17476.086546826835	-791.313333546519	0.0030598582385671	0.0076210703538481	0.4014998020615426	0.688053	0.688053	chr19	16506133	0.1623781072281412	chr19:16506133:G:A
chr19:16506218	['GC', 'G']	98663	55459.49353207544	-2450.596663894631	-0.0021737496778891	0.0047667388497967	-0.4560244952336441	0.648373	0.648373	chr19	16506218	0.1881750786402378	chr19:16506218:GC:G
chr19:16508156	['C', 'CT']	98663	8409.233287559586	-337.87855732553794	0.0172574075510695	0.0106766427972408	1.616370227870639	0.106017	0.106017	chr19	16508156	0.9746244893180398	chr19:16508156:C:CT
chr19:16508354	['T', 'C']	98663	180870.66293558825	-6358.24421827517	-0.0016322751677869	0.0077274710304821	-0.2112301891974951	0.832708	0.832708	chr19	16508354	0.079507262963696	chr19:16508354:T:C
chr19:16511433	['T', 'C']	98663	70665.7980632731	-2371.894271579652	-0.0041548341334514	0.0044392857399274	-0.9359240150013994	0.349315	0.349315	chr19	16511433	0.4567827648422898	chr19:16511433:T:C
chr19:16511719	['T', 'C']	98663	5477.244460796248	-329.06539412040104	-0.0250669244239847	0.0129662057074397	-1.933250558380528	0.0532082	0.0532082	chr19	16511719	1.2740214327364314	chr19:16511719:T:C
chr19:16512110	['C', 'A']	98663	9243.061029389404	-597.5760605589029	-0.008330311703386	0.0100383512740179	-0.829848595251613	0.406626	0.406626	chr19	16512110	0.3908048556647217	chr19:16512110:C:A
chr19:16512800	['AG', 'A']	98663	71108.19193468882	-2339.4601855150736	-0.005680875554575	0.0046282798413115	-1.2274269813739709	0.219665	0.219665	chr19	16512800	0.6582391352404436	chr19:16512800:AG:A
chr19:16512820	['T', 'C']	98663	67470.91832173515	-2157.08905239782	-0.0042153036683292	0.0044930736821543	-0.938178175237066	0.348155	0.348155	chr19	16512820	0.4582273633583803	chr19:16512820:T:C
chr19:16513180	['C', 'T']	98663	5407.1096076463855	-318.85692882275697	-0.0234451724724807	0.0129955005494576	-1.804099225209084	0.0712188	0.0712188	chr19	16513180	1.147405348237851	chr19:16513180:C:T
chr19:16517375	['G', 'A']	98663	23586.67344104768	-732.1438948451114	0.0132084102858759	0.0065821558571741	2.006699715486021	0.0447844	0.0447844	chr19	16517375	1.348873239880571	chr19:16517375:G:A
chr19:16518039	['G', 'A']	98663	51472.78213887482	-2228.0235887420595	-0.0039782601736115	0.0048659360507763	-0.8175734600903517	0.413603	0.413603	chr19	16518039	0.3834163198204955	chr19:16518039:G:A
chr19:16518143	['G', 'C']	98663	5727.290245089095	-270.80396647219504	-0.022498419100319	0.0126443073169266	-1.7793318792719446	0.0751884	0.0751884	chr19	16518143	1.123849156809754	chr19:16518143:G:C
chr19:16519802	['G', 'A']	98663	8157.248033650922	-327.5437132948883	0.0178503633964213	0.0106912676995455	1.669620843670407	0.0949976	0.0949976	chr19	16519802	1.0222873664998129	chr19:16519802:G:A
chr19:16520336	['G', 'A']	98663	10329.046901766798	-523.6919924154561	0.0010417273301324	0.0095282445155466	0.1093304572980575	0.912941	0.912941	chr19	16520336	0.039557288404788	chr19:16520336:G:A
chr19:16520511	['T', 'C']	98663	68173.81953103613	-2013.194933364168	-0.0031375300785589	0.0044806191078079	-0.7002447659725186	0.483776	0.483776	chr19	16520511	0.3153556806746439	chr19:16520511:T:C
chr19:16522450	['G', 'A']	98663	10741.97987917368	244.70921155259973	-0.0212281073975539	0.0096088034867509	-2.2092352525290178	0.0271606	0.0271606	chr19	16522450	1.5660606403631507	chr19:16522450:G:A
chr19:16523139	['T', 'C']	98663	177926.01685621034	-6105.468372338021	0.0004047687212704	0.007145658561283	0.0566454047305802	0.954828	0.954828	chr19	16523139	0.0200748539434627	chr19:16523139:T:C
chr19:16524546	['ACT', 'A']	98663	22663.295527801933	-1231.617975228806	-0.0155384352928532	0.0067660672751045	-2.2965239127944	0.021648	0.021648	chr19	16524546	1.6645822207464522	chr19:16524546:ACT:A
chr19:16525960	['C', 'T']	98663	15207.308267704564	-404.22638393073584	0.0110526237280063	0.0079713898828466	1.3865365877775084	0.165586	0.165586	chr19	16525960	0.7809763848202881	chr19:16525960:C:T
chr19:16526198	['T', 'C']	98663	67577.16436231678	-2102.7648604080587	-0.0038415613898394	0.0044838949583286	-0.856746517378576	0.391587	0.391587	chr19	16526198	0.4071717344429025	chr19:16526198:T:C
chr19:16528488	['G', 'T']	98663	15840.642212063774	58.99898239019035	-0.0049674754671175	0.0078840507420274	-0.6300663998314274	0.528653	0.528653	chr19	16528488	0.2768292989158303	chr19:16528488:G:T
chr19:16528558	['T', 'C']	98663	15863.447057392506	63.40474743146781	-0.0044703187322557	0.0078795928105473	-0.567328647525033	0.570492	0.570492	chr19	16528558	0.243750441307494	chr19:16528558:T:C
chr19:16529269	['T', 'C']	98663	15852.928130480172	52.79729101037477	-0.0053372126906207	0.0078812563925808	-0.6772032814013074	0.498279	0.498279	chr19	16529269	0.3025274158116897	chr19:16529269:T:C
chr19:16529733	['C', 'T']	98663	5679.805948362372	-272.8838648370887	-0.0211397302227177	0.0126949025316922	-1.665214062884161	0.0958732	0.0958732	chr19	16529733	1.0183027767577555	chr19:16529733:C:T
chr19:16530092	['T', 'C']	98663	5422.384710509243	-317.42411047836606	-0.0217618073057112	0.0129742021721269	-1.6773137197185917	0.0934843	0.0934843	chr19	16530092	1.029261319564764	chr19:16530092:T:C
chr19:16530381	['C', 'T']	98663	22050.893988384232	-1232.2398748941932	-0.0146488283284611	0.0067582500110091	-2.167547561069549	0.0301955	0.0301955	chr19	16530381	1.5200577746185688	chr19:16530381:C:T
chr19:16531206	['G', 'A']	98663	10351.209829618592	-530.072077459326	0.0004016632534003	0.0095217540436505	0.0421837459315764	0.966352	0.966352	chr19	16531206	0.014864650176638	chr19:16531206:G:A
chr19:16532232	['G', 'A']	98663	22027.116280484093	-1240.7613482388829	-0.0151125055422006	0.0067616235005859	-2.235040969212635	0.0254169	0.0254169	chr19	16532232	1.594877419753404	chr19:16532232:G:A
chr19:16532426	['G', 'C']	98663	15852.964067425524	58.39395348357355	-0.00510239213685	0.0078815776747327	-0.6473820784901559	0.517386	0.517386	chr19	16532426	0.2861853270787085	chr19:16532426:G:C
chr19:16533937	['G', 'A']	98663	8177.414411401002	-330.8918761111171	0.0173538779250141	0.0106740412168689	1.6258020343399604	0.103995	0.103995	chr19	16533937	0.982987540745547	chr19:16533937:G:A
chr19:16534177	['C', 'T']	98663	15849.606438729688	54.069007579074224	-0.0048921244977242	0.0078836116727359	-0.6205435656658174	0.534901	0.534901	chr19	16534177	0.2717265901885949	chr19:16534177:C:T
chr19:16534353	['T', 'C']	98663	15856.696461881593	57.6329707166014	-0.0050352022304547	0.0078815946890983	-0.6388557682900555	0.522918	0.522918	chr19	16534353	0.2815664085315448	chr19:16534353:T:C
chr19:16534696	['G', 'A']	98663	51717.29645909908	-2139.9119678822326	-0.0021062431627601	0.0048641783282068	-0.4330110905980339	0.665008	0.665008	chr19	16534696	0.1771731301330502	chr19:16534696:G:A
chr19:16536215	['A', 'C']	98663	8968.0	-373.0134346795703	0.0139803458445985	0.0102042223732776	1.3700549961758657	0.170673	0.170673	chr19	16536215	0.7678351776460697	chr19:16536215:A:C
chr19:16536706	['T', 'C']	98663	15934.58408263809	40.83249005537067	-0.0061139068279183	0.0078629223460471	-0.7775616442392903	0.436829	0.436829	chr19	16536706	0.3596885376066485	chr19:16536706:T:C
chr19:16537220	['G', 'GC']	98663	10514.147531255883	-552.5036947193721	-0.000882733384958	0.0094951192301723	-0.0929670669277091	0.92593	0.92593	chr19	16537220	0.0334218445954332	chr19:16537220:G:GC
chr19:16539233	['T', 'C']	98663	90540.81777593654	-3389.790447992273	-0.0038678564614658	0.0043493547338642	-0.8892943202242256	0.373847	0.373847	chr19	16539233	0.4273061000746062	chr19:16539233:T:C
chr19:16539308	['T', 'C']	98663	53744.15704411498	-1553.225295729167	-0.0049253169758056	0.0047736966840217	-1.0317616098842963	0.302186	0.302186	chr19	16539308	0.5197256599956291	chr19:16539308:T:C
chr19:16540324	['C', 'T']	98663	5668.298044066803	-268.2386443712849	-0.0196276431268575	0.012708859197825	-1.544406372069697	0.122493	0.122493	chr19	16540324	0.9118887288360652	chr19:16540324:C:T
chr19:16540622	['T', 'C']	98663	177624.04348223223	-6039.906346940653	0.0012597050387983	0.0071374679941804	0.1764918651579848	0.859908	0.859908	chr19	16540622	0.0655480106513397	chr19:16540622:T:C
chr19:16542438	['G', 'A']	98663	15846.16060894772	37.551401698950976	-0.0058496393373026	0.0078818839487914	-0.7421625813457521	0.457991	0.457991	chr19	16542438	0.3391430562510247	chr19:16542438:G:A
chr19:16542741	['T', 'C']	98663	15892.76541507386	43.39827324778559	-0.0057323643463487	0.0078724577893205	-0.7281543451557297	0.466521	0.466521	chr19	16542741	0.3311288021235934	chr19:16542741:T:C
chr19:16543583	['G', 'C']	98663	17534.777239414918	-554.3194736694679	0.0077626679648465	0.0074727143925376	1.0388016398162334	0.2989	0.2989	chr19	16543583	0.5244740849607193	chr19:16543583:G:C
chr19:16544046	['TTG', 'T']	98663	5495.445593228928	-286.665232572418	-0.0176822700960746	0.0128987676249556	-1.3708495734014312	0.170425	0.170425	chr19	16544046	0.7684666973295062	chr19:16544046:TTG:T
chr19:16545266	['G', 'A']	98663	17165.21784787545	-833.6710540104443	-0.0133370386936242	0.0075664861478825	-1.7626462842804085	0.0779633	0.0779633	chr19	16545266	1.1081097865187763	chr19:16545266:G:A
chr19:16545336	['T', 'C']	98663	16839.706790467597	-768.2767858807615	0.0038648092131416	0.0076102976271825	0.5078394305286172	0.611567	0.611567	chr19	16545336	0.213555957047428	chr19:16545336:T:C
chr19:16546410	['T', 'A']	98663	15878.50623004004	59.88186849902532	-0.0045875226731006	0.0078782463879301	-0.5823025134284865	0.560364	0.560364	chr19	16546410	0.2515297732855351	chr19:16546410:T:A
chr19:16547110	['T', 'C']	98663	65236.51375272469	-1804.972411203016	-0.0022323322412175	0.0045278265530575	-0.493025122552487	0.621996	0.621996	chr19	16547110	0.2062124082087205	chr19:16547110:T:C
chr19:16547873	['T', 'C']	98663	65092.48897413269	-1870.2623599500864	-0.0029587937620636	0.0045298777524195	-0.6531729825342963	0.513646	0.513646	chr19	16547873	0.2893360895895382	chr19:16547873:T:C
chr19:16551388	['T', 'C']	98663	16061.790739163933	86.29074188823624	-0.004416821915122	0.007840372981163	-0.5633433416667518	0.573202	0.573202	chr19	16551388	0.2416923029441828	chr19:16551388:T:C
chr19:16551456	['T', 'C']	98663	16097.4473380099	89.51507035476247	-0.0045668859908927	0.007832678921971	-0.5830554317862243	0.559857	0.559857	chr19	16551456	0.2519228873538467	chr19:16551456:T:C
chr19:16553271	['A', 'G']	98663	10415.844559322892	-530.6310769834776	0.0008887815697049	0.0094916670152054	0.0936380899457581	0.925397	0.925397	chr19	16553271	0.0336719127522202	chr19:16553271:A:G
chr19:16555046	['C', 'T']	98663	65162.57146479506	-1594.56422537225	-0.0012131430638674	0.0045457478265982	-0.2668742548297687	0.789567	0.789567	chr19	16555046	0.1026110113229639	chr19:16555046:C:T
chr19:16559264	['C', 'T']	98663	17266.25034259436	-807.7245756586774	-0.0121975942531094	0.0075526071510521	-1.6150177030471122	0.10631	0.10631	chr19	16559264	0.9734258818496656	chr19:16559264:C:T
chr19:16559849	['G', 'A']	98663	25847.6197885518	-872.8790419764223	0.0108558056740904	0.0063285816451909	1.7153615585159765	0.0862821	0.0862821	chr19	16559849	1.064079293248292	chr19:16559849:G:A
chr19:16560084	['T', 'C']	98663	177142.56801410962	-6017.004638459182	0.0029703244553234	0.0070198443520003	0.4231325235120057	0.672199	0.672199	chr19	16560084	0.1725021379462868	chr19:16560084:T:C
chr19:16560734	['C', 'T']	98663	16687.061104737866	-803.2203477246123	-0.0140343484785056	0.007668340553065	-1.830167606848939	0.0672279	0.0672279	chr19	16560734	1.1724504546036167	chr19:16560734:C:T
chr19:16560777	['A', 'G']	98663	65389.44246060037	-1819.1074341375745	-0.0020474570830197	0.0045348928586886	-0.4514896265072405	0.651638	0.651638	chr19	16560777	0.1859935979222841	chr19:16560777:A:G
chr19:16561599	['T', 'C']	98663	16963.78260561025	-792.4780770820065	-0.013497991435978	0.007608156588057	-1.7741474271397906	0.0760419	0.0760419	chr19	16561599	1.118947040291514	chr19:16561599:T:C
chr19:16562333	['G', 'A']	98663	10387.63170378179	-516.9407132336478	0.0020551074748536	0.0094998899452107	0.2163296087329572	0.828731	0.828731	chr19	16562333	0.0815864153772109	chr19:16562333:G:A
chr19:16564135	['C', 'T']	98663	16909.885293759886	-760.4214874149148	-0.0126451447689902	0.0076221280862284	-1.6590044966362316	0.0971181	0.0971181	chr19	16564135	1.0126998226401849	chr19:16564135:C:T
chr19:16564703	['C', 'T']	98663	5649.286292039165	-367.36515308586377	-0.0193481714050687	0.0127127766888965	-1.5219469261949294	0.128026	0.128026	chr19	16564703	0.8927018232437263	chr19:16564703:C:T
chr19:16565516	['T', 'C']	98663	177704.8180684663	-6091.676856141792	0.0006447760685202	0.0071134231861796	0.0906421636453383	0.927777	0.927777	chr19	16565516	0.0325563980350818	chr19:16565516:T:C
chr19:16566093	['C', 'T']	98663	16496.186299758683	-786.9383018059038	-0.0044216229770564	0.0076900084065212	-0.5749828535046605	0.565304	0.565304	chr19	16566093	0.2477179415312458	chr19:16566093:C:T
chr19:16566478	['C', 'A']	98663	16909.71388604502	-766.6940269579424	-0.0128513484546675	0.0076220616581785	-1.686072486815689	0.091785	0.091785	chr19	16566478	1.03722828774767	chr19:16566478:C:A
chr19:16568640	['C', 'T']	98663	16834.73005768042	-803.9559416241636	-0.0142249664881316	0.0076350063309095	-1.8631243867530545	0.0624477	0.0624477	chr19	16568640	1.2044835524171935	chr19:16568640:C:T
chr19:16569366	['T', 'TACA']	98663	16206.478348571774	81.60990631619543	-0.0047091658920247	0.0078069395762847	-0.6032025540878858	0.546375	0.546375	chr19	16569366	0.262509180502291	chr19:16569366:T:TACA
chr19:16571450	['G', 'A']	98663	16970.03199975673	-756.3365747375202	-0.0122793314831457	0.0076096877118461	-1.6136445998999822	0.106608	0.106608	chr19	16571450	0.9722102040759388	chr19:16571450:G:A
chr19:16572823	['A', 'G']	98663	23194.880735897827	-233.61097626023937	-0.0079932712769572	0.0066520030839183	-1.2016337298882869	0.229508	0.229508	chr19	16572823	0.6392021715851016	chr19:16572823:A:G
chr19:16573947	['C', 'T']	98663	25937.84025300033	-878.3750974201786	0.0106821906977396	0.0063184719360864	1.6906288111736094	0.0909109	0.0909109	chr19	16573947	1.0413840427840264	chr19:16573947:C:T
chr19:16579106	['T', 'A']	98663	5590.136098995836	-379.10068669853615	-0.0188904240528081	0.0127799667162611	-1.47812779737306	0.139377	0.139377	chr19	16579106	0.855808887624038	chr19:16579106:T:A
chr19:16581817	['C', 'T']	98663	10386.105268492429	-523.6101425345778	0.0014900864607448	0.0095037953734351	0.1567885673243662	0.875412	0.875412	chr19	16581817	0.0577875044466159	chr19:16581817:C:T
chr19:16581911	['C', 'T']	98663	10386.210539118802	-524.2249916291347	0.0014040117882731	0.0095047185460164	0.1477173449666809	0.882566	0.882566	chr19	16581911	0.0542528073406778	chr19:16581911:C:T
chr19:16582297	['A', 'AT']	98663	16171.819548338704	85.27409510140558	-0.0047730308716228	0.0078175934889178	-0.6105498934408756	0.541499	0.541499	chr19	16582297	0.2664023410606053	chr19:16582297:A:AT
chr19:16583006	['T', 'A']	98663	10381.841802240133	-523.2463807728537	0.0014136408055564	0.0095057776703211	0.1487138511528689	0.88178	0.88178	chr19	16583006	0.0546397558024398	chr19:16583006:T:A
chr19:16583283	['T', 'G']	98663	16197.656686161426	72.59036082340467	-0.0050965481358332	0.0078099986085246	-0.6525670990863366	0.514037	0.514037	chr19	16583283	0.2890056196866251	chr19:16583283:T:G
chr19:16583475	['G', 'A']	98663	25520.13855464434	-887.8907548879441	0.0103655823924535	0.0063609178921879	1.629573367891422	0.103195	0.103195	chr19	16583475	0.9863413446178648	chr19:16583475:G:A
chr19:16583701	['T', 'G']	98663	16166.802446985364	77.0603114158917	-0.0051697334632381	0.0078175181877687	-0.6613011110516743	0.508421	0.508421	chr19	16583701	0.2937765194953588	chr19:16583701:T:G
chr19:16583799	['T', 'C']	98663	39407.38769489671	-940.761283238035	-0.0108765092712551	0.0053315010847211	-2.0400463393742267	0.0413484	0.0413484	chr19	16583799	1.3835412910598044	chr19:16583799:T:C
chr19:16583888	['C', 'A']	98663	10383.210478304498	-523.761700638409	0.0012553258430031	0.0095050499386762	0.132069357983609	0.89493	0.89493	chr19	16583888	0.0482109331786646	chr19:16583888:C:A
chr19:16584097	['A', 'G']	98663	16149.401520835429	84.46030560437245	-0.0046006348423473	0.0078233056899549	-0.5880678864759863	0.556488	0.556488	chr19	16584097	0.2545441962708231	chr19:16584097:A:G
chr19:16584426	['G', 'A']	98663	10376.051665940213	-520.5683558580273	0.0016014220671951	0.0095082668010975	0.1684241829447106	0.86625	0.86625	chr19	16584426	0.0623567523801368	chr19:16584426:G:A
chr19:16585763	['T', 'C']	98663	8143.412688276674	-322.4903901715521	0.0187818789555796	0.0106987160761198	1.7555264409251825	0.0791724	0.0791724	chr19	16585763	1.1014261898340862	chr19:16585763:T:C
chr19:16587095	['G', 'A']	98663	16078.118479472883	-882.1841440717956	-0.0160029610271535	0.0077914974873161	-2.0539005567549697	0.0399879	0.0399879	chr19	16587095	1.3980714026271512	chr19:16587095:G:A
chr19:16589002	['C', 'T']	98663	109099.58670221396	-4276.201128827866	0.0019441076186216	0.0042748945626692	0.4547732324438301	0.649273	0.649273	chr19	16589002	0.1875726568759267	chr19:16589002:C:T
chr19:16589041	['C', 'G']	98663	16446.833485373714	-573.3808629559867	0.0114992914075485	0.0077316797019943	1.4872953679887204	0.13694	0.13694	chr19	16589041	0.8634696764687	chr19:16589041:C:G
chr19:16589240	['A', 'G']	98663	75491.77265953674	-2352.979874561636	-0.0043754855232688	0.0043745683954308	-1.000209649902606	0.317212	0.317212	chr19	16589240	0.4986503918613489	chr19:16589240:A:G
chr19:16590429	['C', 'T']	98663	25520.3279542644	-885.6272221921759	0.0107467154598416	0.0063596402048126	1.689830731573313	0.0910635	0.0910635	chr19	16590429	1.0406556617208302	chr19:16590429:C:T
chr19:16592877	['C', 'G']	98663	5975.060560296771	-324.5300380194231	-0.0197305098840758	0.0123800492893404	-1.5937343562165205	0.110999	0.110999	chr19	16592877	0.9546809337938668	chr19:16592877:C:G
