## Supplementary material for "Characterization of shared and ancestry-specific signals driving complex traits using multi-ancestry fine-mapping": s2_gwas_temp.txt

locus	alleles	n	sum_x	y_transpose_x	beta	standard_error	t_stat	p_value	p_value_str	chrom	pos	-log10pvalue	rsid
chr19:14748358	['A', 'G']	19959	23680.237328921645	3149.927809840477	-0.0066745800279634	0.0103428369658439	-0.6453335820728345	0.518718	0.518718	chr19	14748358	0.2850686813200088	chr19:14748358:A:G
chr19:14748506	['A', 'G']	19959	23675.744875970937	3143.1282981670274	-0.0072408323797546	0.0103405902027962	-0.7002339554851218	0.483789	0.483789	chr19	14748506	0.315344010495865	chr19:14748506:A:G
chr19:14748579	['T', 'A']	19959	23673.93064047309	3143.482002951938	-0.0071926663365138	0.0103390139698341	-0.6956820406181583	0.486636	0.486636	chr19	14748579	0.3127957662990931	chr19:14748579:T:A
chr19:14748589	['G', 'C']	19959	23673.18609079066	3143.045727849814	-0.0072112361246863	0.010338966837677	-0.6974813091001856	0.48551	0.48551	chr19	14748589	0.3138018205446619	chr19:14748589:G:C
chr19:14748603	['G', 'A']	19959	24329.21895981561	3217.933047277839	-0.0085238748943861	0.0104052567857577	-0.8191892876736351	0.412688	0.412688	chr19	14748603	0.3843781592048513	chr19:14748603:G:A
chr19:14748831	['A', 'G']	19959	23673.86124617776	3142.383917413678	-0.0073514057709817	0.0103406274912488	-0.7109245330811095	0.477139	0.477139	chr19	14748831	0.3213550839806585	chr19:14748831:A:G
chr19:14748928	['T', 'C']	19959	23673.93064047309	3142.873194755969	-0.0072293090883387	0.0103390420562132	-0.699224265558939	0.48442	0.48442	chr19	14748928	0.3147779346653795	chr19:14748928:T:C
chr19:14749166	['ATATATAACCATATAAT', 'A']	19959	23645.44392830097	3144.4642110767995	-0.0070316238577888	0.0103824842464352	-0.6772583218898829	0.49825	0.49825	chr19	14749166	0.3025526926274747	chr19:14749166:ATATATAACCATATAAT:A
chr19:14749334	['TATA', 'T']	19959	23886.141515182266	3180.7541340839894	-0.0068794863586227	0.0104308275586208	-0.6595340896932925	0.50956	0.50956	chr19	14749334	0.2928046710594657	chr19:14749334:TATA:T
chr19:14749407	['TTA', 'T']	19959	2070.801324503313	265.94859330479073	0.0010331729988251	0.0231591034775392	0.0446119600366732	0.964417	0.964417	chr19	14749407	0.0157351428185148	chr19:14749407:TTA:T
chr19:14750197	['ATAT', 'A']	19959	23662.14847073124	3142.099038567568	-0.0075243080029241	0.0103792660898366	-0.7249364201474676	0.4685	0.4685	chr19	14750197	0.3292904047762029	chr19:14750197:ATAT:A
chr19:14750281	['T', 'C']	19959	11401.131199437208	1370.9838612802066	-0.0229949191399079	0.0111494300758384	-2.0624300061524568	0.0391797	0.0391797	chr19	14750281	1.406938893732895	chr19:14750281:T:C
chr19:14750291	['T', 'C']	19959	1863.93121476166	210.6330395695476	-0.0124802146031688	0.0242436865304584	-0.5147820479979153	0.606711	0.606711	chr19	14750291	0.217018130989702	chr19:14750291:T:C
chr19:14750338	['G', 'A']	19959	4591.478603945369	613.2754784223781	-0.0025838014948869	0.0158570313033147	-0.162943582910555	0.870565	0.870565	chr19	14750338	0.0601987971055873	chr19:14750338:G:A
chr19:14750498	['A', 'T']	19959	23673.67503759398	3144.513623781916	-0.0070011148691216	0.010342077560295	-0.6769543960877006	0.498443	0.498443	chr19	14750498	0.3023844987381729	chr19:14750498:A:T
chr19:14750789	['C', 'G']	19959	23674.37230044596	3144.2641276537497	-0.0071019772821566	0.0103385663796451	-0.6869402411672133	0.492128	0.492128	chr19	14750789	0.3079219247453268	chr19:14750789:C:G
chr19:14751228	['G', 'A']	19959	23675.0	3142.9289409276216	-0.0071924316521609	0.0103381704426387	-0.6957161029669768	0.486615	0.486615	chr19	14751228	0.3128145079887937	chr19:14751228:G:A
chr19:14751618	['C', 'G']	19959	36085.0	4803.349637818152	-0.0153817858012171	0.0172378889885685	-0.8923242173921488	0.37223	0.37223	chr19	14751618	0.4291886276872201	chr19:14751618:C:G
chr19:14751705	['A', 'G']	19959	23678.745477323977	3143.0985239528263	-0.0072071922566227	0.0103384780883301	-0.6971231350538979	0.485734	0.485734	chr19	14751705	0.313601496083103	chr19:14751705:A:G
chr19:14751743	['T', 'A']	19959	8153.11424555767	1105.4264023335493	0.0028592121630907	0.0125873775116469	0.2271491548136327	0.82031	0.82031	chr19	14751743	0.0860219941440824	chr19:14751743:T:A
chr19:14751877	['G', 'A']	19959	8304.936531478605	1122.3972409012615	0.0023934242632696	0.0126530115981023	0.1891584659282676	0.849971	0.849971	chr19	14751877	0.0705958916443285	chr19:14751877:G:A
chr19:14751994	['T', 'C']	19959	23808.99002267579	3150.7857550631256	-0.0083032909682831	0.0104189289704071	-0.7969428519828672	0.425494	0.425494	chr19	14751994	0.3711065596340669	chr19:14751994:T:C
chr19:14752188	['C', 'T']	19959	4480.224471389919	590.445676691871	-0.0041291425529566	0.0159482663799902	-0.2589085518497071	0.795708	0.795708	chr19	14752188	0.0992462755465745	chr19:14752188:C:T
chr19:14752710	['A', 'G']	19959	23752.57020444979	3152.9124755784264	-0.0072113704533709	0.0103429972601315	-0.6972225044637815	0.485672	0.485672	chr19	14752710	0.3136569337845678	chr19:14752710:A:G
chr19:14752918	['C', 'T']	19959	7950.780267709431	1086.6415090970036	0.0032455819319949	0.0126999982196385	0.2555576682661353	0.798295	0.798295	chr19	14752918	0.0978365908582357	chr19:14752918:C:T
chr19:14753416	['T', 'C']	19959	23748.328989574977	3156.763266286639	-0.0068308626868626	0.0103436683620487	-0.6603907286824197	0.509011	0.509011	chr19	14753416	0.2932728322257535	chr19:14753416:T:C
chr19:14753622	['C', 'T']	19959	24207.277101187792	3205.357236229715	-0.0069347653836748	0.0103958515034245	-0.6670704541509092	0.504735	0.504735	chr19	14753622	0.296936578801415	chr19:14753622:C:T
chr19:14753646	['T', 'C']	19959	7148.656171663491	1049.7446852521628	0.0155301610291415	0.0132001094564059	1.176517594829856	0.239402	0.239402	chr19	14753646	0.620872225753603	chr19:14753646:T:C
chr19:14753731	['C', 'T']	19959	24207.55436907805	3205.9696854428503	-0.0068491481761282	0.0103959103179967	-0.6588310178351069	0.510012	0.510012	chr19	14753731	0.2924196053285898	chr19:14753731:C:T
chr19:14753850	['T', 'C']	19959	24205.06369650195	3205.466434171993	-0.0069230759974538	0.0103951388319821	-0.665991682203797	0.505424	0.505424	chr19	14753850	0.2963441395033762	chr19:14753850:T:C
chr19:14753854	['C', 'A']	19959	24206.06394707828	3209.24994918913	-0.0065031402912503	0.0103957844942696	-0.6255555119322647	0.531614	0.531614	chr19	14753854	0.2744035904782028	chr19:14753854:C:A
chr19:14754212	['C', 'T']	19959	24201.125419820542	3203.920658175029	-0.0069439790622104	0.0103956279079717	-0.6679711051302201	0.50416	0.50416	chr19	14754212	0.2974316141700755	chr19:14754212:C:T
chr19:14754231	['C', 'T']	19959	24202.913684210525	3204.987670901261	-0.0069001451112299	0.0103951451837968	-0.6637853526072282	0.506835	0.506835	chr19	14754231	0.2951334021113699	chr19:14754231:C:T
chr19:14754283	['ATATCTATATC', 'A']	19959	32317.430290269207	4287.8094401832295	-0.0111607264092709	0.0128599510374405	-0.8678669441880129	0.385478	0.385478	chr19	14754283	0.4140004029599588	chr19:14754283:ATATCTATATC:A
chr19:14754412	['C', 'T']	19959	32314.33324979952	4291.009579835095	-0.0105140257540528	0.012851786389444	-0.8180983900174932	0.413311	0.413311	chr19	14754412	0.3837230361029305	chr19:14754412:C:T
chr19:14754892	['C', 'T']	19959	32312.856885147325	4293.222438566459	-0.0101304341073277	0.0128525383662983	-0.788204930311006	0.430586	0.430586	chr19	14754892	0.3659400948599297	chr19:14754892:C:T
chr19:14755281	['A', 'C']	19959	25240.47747561812	3324.728322525561	-0.0080973876144007	0.0109457480190099	-0.7397747143765517	0.459445	0.459445	chr19	14755281	0.3377664704066006	chr19:14755281:A:C
chr19:14755289	['A', 'C']	19959	29217.884051398378	3854.5435452579472	-0.0110959605857684	0.011522923803439	-0.9629466249231654	0.335586	0.335586	chr19	14755289	0.4741961653927127	chr19:14755289:A:C
chr19:14755294	['AAT', 'A']	19959	3340.613740208985	463.93425420402224	0.0047140422031253	0.0191851002594573	0.2457137121710641	0.805906	0.805906	chr19	14755294	0.0937156108773178	chr19:14755294:AAT:A
chr19:14755408	['G', 'A']	19959	24387.443754071253	3215.3453732232	-0.0081418636472388	0.0104027452113443	-0.7826649102546488	0.433833	0.433833	chr19	14755408	0.3626774159621902	chr19:14755408:G:A
chr19:14755578	['C', 'T']	19959	3451.345843563662	424.9395893901983	-0.012141854669037	0.0179597807766484	-0.6760580666343119	0.499012	0.499012	chr19	14755578	0.3018890105467101	chr19:14755578:C:T
chr19:14755886	['C', 'T']	19959	24385.0	3216.3818577578286	-0.0080382333443909	0.0104012175658628	-0.7728165758951815	0.43964	0.43964	chr19	14755886	0.3569028008050092	chr19:14755886:C:T
chr19:14756162	['T', 'C']	19959	34819.46729815066	4631.169934124972	-0.0132275534874994	0.015136902113762	-0.8738613349077133	0.382204	0.382204	chr19	14756162	0.4177047720982815	chr19:14756162:T:C
chr19:14756374	['G', 'A']	19959	33646.05727600721	4471.946093167287	-0.0113536818614941	0.0138153513335245	-0.821816368429456	0.411191	0.411191	chr19	14756374	0.3859563995894158	chr19:14756374:G:A
chr19:14756555	['T', 'C']	19959	32180.67403397985	4278.849815079903	-0.0102806904283967	0.0127649633778524	-0.8053834644158855	0.420608	0.420608	chr19	14756555	0.3761224712530887	chr19:14756555:T:C
chr19:14756754	['T', 'G']	19959	33647.68584026456	4468.850161932192	-0.0119788687757977	0.0138181890248703	-0.8668913671855119	0.386012	0.386012	chr19	14756754	0.4133991941552496	chr19:14756754:T:G
chr19:14757193	['T', 'C']	19959	24388.553528468325	3220.8988519991185	-0.0075847008786868	0.0104052524538657	-0.7289300199409385	0.466053	0.466053	chr19	14757193	0.3315646921110751	chr19:14757193:T:C
chr19:14757395	['G', 'GAA']	19959	24382.10804851157	3219.012816077815	-0.0076677833214956	0.0104047309879135	-0.7369516165677641	0.46116	0.46116	chr19	14757395	0.3361483694880264	chr19:14757395:G:GAA
chr19:14757402	['G', 'A']	19959	24378.98615916955	3219.4507782284377	-0.0075364571038608	0.0104066642202667	-0.7241952795194212	0.468954	0.468954	chr19	14757402	0.3288697554212508	chr19:14757402:G:A
chr19:14757403	['G', 'C']	19959	24379.100426171968	3218.951508171441	-0.0076134669306681	0.0104062281946542	-0.7316259828493105	0.464405	0.464405	chr19	14757403	0.3331031130921202	chr19:14757403:G:C
chr19:14757411	['A', 'T']	19959	24384.886995740417	3218.38008409549	-0.0077488836014255	0.0104037087130451	-0.7448193538626567	0.45639	0.45639	chr19	14757411	0.3406638800128019	chr19:14757411:A:T
chr19:14759205	['T', 'C']	19959	34009.81593585567	4558.526862795271	-0.0046234843754964	0.0141733124420494	-0.3262105731740911	0.744268	0.744268	chr19	14759205	0.1282706532131241	chr19:14759205:T:C
chr19:14759905	['G', 'A']	19959	3927.992974954169	607.6409927571797	0.0135199085993608	0.0171926462085311	0.786377410165757	0.431656	0.431656	chr19	14759905	0.3648622180360824	chr19:14759905:G:A
chr19:14760221	['A', 'G']	19959	826.0827779726412	136.1394255272586	0.0444434548813487	0.03537459795801	1.256366360236897	0.208998	0.208998	chr19	14760221	0.6798578698368875	chr19:14760221:A:G
chr19:14760633	['C', 'T']	19959	11451.163609022557	1588.3778667236766	0.0062814073635182	0.0111773030194963	0.5619788022711517	0.574137	0.574137	chr19	14760633	0.2409844643185104	chr19:14760633:C:T
chr19:14760831	['G', 'A']	19959	32144.221025204188	4340.685279740269	-0.0020214262761513	0.0127805225553237	-0.1581646030043819	0.874329	0.874329	chr19	14760831	0.0583251165663106	chr19:14760831:G:A
chr19:14760903	['T', 'C']	19959	24775.9653720872	3304.425590798571	-0.0039495015351601	0.0104440441518345	-0.3781582572557739	0.705317	0.705317	chr19	14760903	0.1516156483867654	chr19:14760903:T:C
chr19:14760915	['T', 'C']	19959	14868.979904785769	2066.618173477344	0.0091335453547896	0.0104530638251792	0.8737672999555208	0.382256	0.382256	chr19	14760915	0.4176456890511795	chr19:14760915:T:C
chr19:14761518	['G', 'C']	19959	25765.45459556981	3487.609699867721	0.0014751022814195	0.0106283117033876	0.1387898965128596	0.889618	0.889618	chr19	14761518	0.0507964384176062	chr19:14761518:G:C
chr19:14761747	['C', 'T']	19959	7679.923925027563	1131.5651679883672	0.0170232935043138	0.0128202442602751	1.3278447086271403	0.184245	0.184245	chr19	14761747	0.734604289096448	chr19:14761747:C:T
chr19:14762472	['A', 'G']	19959	23962.80541353383	3377.396136071182	0.0135432897303852	0.0103007457316944	1.3147873060019104	0.188597	0.188597	chr19	14762472	0.7244652198373336	chr19:14762472:A:G
chr19:14762584	['A', 'G']	19959	10017.011276499774	1240.0961024275798	-0.018002007034671	0.0116301785859916	-1.5478702155403004	0.121669	0.121669	chr19	14762584	0.9148200614077838	chr19:14762584:A:G
chr19:14764576	['G', 'A']	19959	4705.707306073362	691.3944813663819	0.0067295134439594	0.0156890348803935	0.4289310015091676	0.667978	0.667978	chr19	14764576	0.1752378408716692	chr19:14764576:G:A
chr19:14764745	['G', 'A']	19959	15398.83778068672	1911.327723222419	-0.0179312794234695	0.0104329518948968	-1.7187158154386173	0.0856816	0.0856816	chr19	14764745	1.0671124321775656	chr19:14764745:G:A
chr19:14766231	['C', 'T']	19959	17607.462535154675	2463.72689072563	0.0075583223897547	0.0102801422469832	0.7352351950161817	0.462205	0.462205	chr19	14766231	0.3351653607594099	chr19:14766231:C:T
chr19:14766818	['T', 'A']	19959	34624.20429945881	4789.4635247272745	0.0205052974504856	0.0149964673474553	1.3673418529441272	0.171534	0.171534	chr19	14766818	0.7656497849571188	chr19:14766818:T:A
chr19:14766944	['G', 'A']	19959	14734.623826968427	2008.146969789797	0.0001835934400066	0.0105741818426496	0.0173624250782382	0.986148	0.986148	chr19	14766944	0.0060579017323423	chr19:14766944:G:A
chr19:14766987	['G', 'C']	19959	27525.3538878178	3740.16232991082	-0.0011978862493108	0.0110272046226427	-0.1086300916962398	0.913497	0.913497	chr19	14766987	0.0392928745682415	chr19:14766987:G:C
chr19:14767135	['A', 'G']	19959	3003.2037491855044	454.59481430303146	0.0190424721607161	0.0191588975904607	0.9939231665499098	0.320272	0.320272	chr19	14767135	0.4944810281705107	chr19:14767135:A:G
chr19:14767191	['C', 'T']	19959	30126.037584565274	4049.04052578847	-0.0062244319916013	0.0118690362167128	-0.5244260677911405	0.599988	0.599988	chr19	14767191	0.2218574355928545	chr19:14767191:C:T
chr19:14768222	['G', 'A']	19959	27382.11575466025	3704.851886948359	-0.0030984278615988	0.0109806772129721	-0.282170926392274	0.777815	0.777815	chr19	14768222	0.1091236858293232	chr19:14768222:G:A
chr19:14769348	['C', 'G']	19959	2710.2715839053967	348.8333344988643	-0.0077415944648929	0.0199887166954299	-0.3872982234353712	0.69854	0.69854	chr19	14769348	0.1558087201412198	chr19:14769348:C:G
chr19:14769385	['G', 'T']	19959	17877.791451620986	2470.6040947709707	0.0057474847540694	0.0102355056589506	0.56152426128976	0.574447	0.574447	chr19	14769385	0.2407500342852537	chr19:14769385:G:T
chr19:14769994	['G', 'A']	19959	28315.67476822852	3806.095650938098	-0.0051716756412577	0.0111968063110114	-0.4618884615492257	0.644166	0.644166	chr19	14769994	0.1910022015934206	chr19:14769994:G:A
chr19:14772237	['A', 'G']	19959	1346.3372757341886	185.53014123266527	-0.0043222510566675	0.0279504616626714	-0.1546397017992745	0.877107	0.877107	chr19	14772237	0.0569474229680585	chr19:14772237:A:G
chr19:14772518	['A', 'G']	19959	6504.651801372952	1022.0320787482348	0.0245110871272706	0.01358960338323	1.803664642451456	0.071299	0.071299	chr19	14772518	1.146916561277552	chr19:14772518:A:G
chr19:14773273	['T', 'A']	19959	1432.8249370277076	193.3732752166005	-0.0020119229296967	0.0272575131343976	-0.0738116833981377	0.941161	0.941161	chr19	14773273	0.0263360774965673	chr19:14773273:T:A
chr19:14773441	['C', 'T']	19959	1278.1472421315157	208.7913242736093	0.0265449610036349	0.0291499447467446	0.9106350366787388	0.362499	0.362499	chr19	14773441	0.4406931871483831	chr19:14773441:C:T
chr19:14773655	['A', 'G']	19959	21146.41644947875	2915.5938637092163	0.0063112209824533	0.0100747165470159	0.6264415433427486	0.531033	0.531033	chr19	14773655	0.2748784897046225	chr19:14773655:A:G
chr19:14773758	['C', 'T']	19959	1659.8316206326133	245.67700178525843	-4.4496487642429e-05	0.0251609056417574	-0.0017684771874261	0.998589	0.998589	chr19	14773758	0.0006132222440702	chr19:14773758:C:T
chr19:14773830	['T', 'C']	19959	5715.286351337809	867.9562199676698	0.0163683235616665	0.0144089153448281	1.13598582335635	0.255976	0.255976	chr19	14773830	0.5918007517044689	chr19:14773830:T:C
chr19:14773939	['G', 'A']	19959	5684.569624693089	864.7563775048084	0.0171844155438268	0.0144395971273139	1.190089681333344	0.234025	0.234025	chr19	14773939	0.6307377460851494	chr19:14773939:G:A
chr19:14774029	['G', 'A']	19959	5714.290411508196	870.942678961154	0.0166070253277796	0.0144030796211682	1.1530190601301822	0.248916	0.248916	chr19	14774029	0.6039471866040281	chr19:14774029:G:A
chr19:14774091	['T', 'C']	19959	1011.3577718512564	171.6160045479175	0.025172677764637	0.0320742242668979	0.7848257702249831	0.432565	0.432565	chr19	14774091	0.3639486234124126	chr19:14774091:T:C
chr19:14774097	['A', 'G']	19959	5057.497787388112	801.4227633387974	0.0263498995258132	0.0152296056015331	1.7301760935398491	0.0836143	0.0836143	chr19	14774097	1.077719441699761	chr19:14774097:A:G
chr19:14774100	['A', 'C']	19959	5062.319963766287	805.9577667055995	0.0271003378558165	0.0152300367218113	1.779400690282344	0.0751893	0.0751893	chr19	14774100	1.1238439583656534	chr19:14774100:A:C
chr19:14774134	['A', 'G']	19959	26886.96705669664	3810.363621503304	0.0160917753741342	0.0107669093647146	1.4945584502522422	0.135046	0.135046	chr19	14774134	0.869518274887523	chr19:14774134:A:G
chr19:14774147	['C', 'T']	19959	1129.036440295136	131.5811506309741	-0.0236363026830334	0.0304238993217949	-0.776899188135986	0.437227	0.437227	chr19	14774147	0.3592930269854897	chr19:14774147:C:T
chr19:14774202	['A', 'G']	19959	7443.192771692506	1096.732563808047	0.0155766982702384	0.013017481710559	1.19659843713116	0.231477	0.231477	chr19	14774202	0.6354921548374717	chr19:14774202:A:G
chr19:14774211	['A', 'T']	19959	7923.741139048758	1192.0871464666548	0.0202236955707193	0.0126897837547216	1.5936989913791486	0.111019	0.111019	chr19	14774211	0.9546026888798368	chr19:14774211:A:T
chr19:14774376	['C', 'T']	19959	1273.1913710162355	200.43816463976663	0.0263737021872855	0.0287263252809909	0.9181021912586148	0.358576	0.358576	chr19	14774376	0.4454187817464328	chr19:14774376:C:T
chr19:14774381	['T', 'G']	19959	1274.127674500175	199.16981655343125	0.0255290373314399	0.0286934753630351	0.8897157631984932	0.373629	0.373629	chr19	14774381	0.4275594224548278	chr19:14774381:T:G
chr19:14774420	['C', 'A']	19959	1134.3410013531798	149.05059463539754	0.0016600695027914	0.0303059681586611	0.0547769830054743	0.956317	0.956317	chr19	14774420	0.019398123905292	chr19:14774420:C:A
chr19:14774423	['A', 'G']	19959	3458.866492933747	585.4175704218346	0.0425221839737019	0.0179358502881401	2.3707927581119024	0.0177594	0.0177594	chr19	14774423	1.750571710916138	chr19:14774423:A:G
chr19:14774426	['G', 'A']	19959	2608.0	483.8795803368989	0.0582458311645998	0.0204123294083085	2.853463218210251	0.004329	0.004329	chr19	14774426	2.363612414186844	chr19:14774426:G:A
chr19:14774451	['C', 'T']	19959	600.1503457953293	81.53904387547938	0.00981837732974	0.0416611741144079	0.2356721225085333	0.81369	0.81369	chr19	14774451	0.089541021317285	chr19:14774451:C:T
chr19:14774802	['T', 'C']	19959	17645.250570747317	2372.8590648870486	-0.0018304824920872	0.010207694021828	-0.1793238010634878	0.857685	0.857685	chr19	14774802	0.066672185205307	chr19:14774802:T:C
chr19:14774988	['T', 'A']	19959	8041.890760150553	1084.1213633403856	-0.0029194885856652	0.0126944272697238	-0.2299819065195785	0.818108	0.818108	chr19	14774988	0.0871893604998519	chr19:14774988:T:A
chr19:14775359	['T', 'C']	19959	3334.190169866315	499.5012123130044	0.0160723269196868	0.0182506151417245	0.8806457642593254	0.37852	0.37852	chr19	14775359	0.4219111685809117	chr19:14775359:T:C
chr19:14775963	['C', 'T']	19959	1029.8058622766514	187.4815330666625	0.0478425087830847	0.032025761138288	1.493875776332048	0.135224	0.135224	chr19	14775963	0.8689462215411964	chr19:14775963:C:T
chr19:14775972	['T', 'C']	19959	9502.456856390523	1280.881239324537	-0.0058782853251707	0.0119635301958149	-0.4913503981648423	0.623184	0.623184	chr19	14775972	0.2053837055295105	chr19:14775972:T:C
chr19:14776784	['A', 'G']	19959	4264.427318735281	529.4040526569778	-0.0165187248781745	0.0164152908682893	-1.0063010768871037	0.314283	0.314283	chr19	14776784	0.502679109933318	chr19:14776784:A:G
chr19:14777242	['T', 'C']	19959	8475.492903355233	1114.4251459180257	-0.0061754892799168	0.0123284176164302	-0.5009149975327531	0.616436	0.616436	chr19	14777242	0.2101120063183043	chr19:14777242:T:C
chr19:14777414	['G', 'C']	19959	2666.2671744250138	454.29119498878185	0.0438554400913441	0.0202198227819946	2.1689329606981813	0.0300995	0.0300995	chr19	14777414	1.521440718660127	chr19:14777414:G:C
chr19:14777873	['C', 'T']	19959	15345.306524353577	2222.1613582814302	0.0150475076943806	0.0104364872236362	1.4418172869796144	0.14937	0.14937	chr19	14777873	0.825736619004878	chr19:14777873:C:T
chr19:14778001	['T', 'C']	19959	14979.501027208498	2175.2790857068435	0.0156452155140339	0.0105041562837088	1.4894309539451926	0.13639	0.13639	chr19	14778001	0.8652174706181445	chr19:14778001:T:C
chr19:14778167	['C', 'T']	19959	6444.645788445157	832.5822325084467	-0.0026300229768682	0.0137334011595585	-0.1915055816335581	0.848131	0.848131	chr19	14778167	0.071537062621627	chr19:14778167:C:T
chr19:14778291	['G', 'A']	19959	14930.24413710162	2183.6888159310947	0.0169209545994561	0.0105108382796923	1.6098577629292057	0.107445	0.107445	chr19	14778291	0.968813789785697	chr19:14778291:G:A
chr19:14778523	['C', 'T']	19959	7685.385058623108	911.0169981734964	-0.0221823187220044	0.0127796439455802	-1.73575404889711	0.0826228	0.0826228	chr19	14778523	1.0829000913257338	chr19:14778523:C:T
chr19:14778908	['C', 'T']	19959	16697.365832873824	2450.378071169231	0.0169760947583973	0.0102926632726944	1.649339370057268	0.0990939	0.0990939	chr19	14778908	1.00395307889391	chr19:14778908:C:T
chr19:14779003	['A', 'T']	19959	16689.378929950355	2447.9765688994044	0.0171280390113921	0.0102926358693688	1.6641061851187755	0.0961069	0.0961069	chr19	14779003	1.0172454310166692	chr19:14779003:A:T
chr19:14779214	['T', 'C']	19959	16542.774892208963	2424.7620744546552	0.0161239984781188	0.0102994789728287	1.565515937326137	0.117478	0.117478	chr19	14779214	0.9300434557171416	chr19:14779214:T:C
chr19:14779215	['G', 'A']	19959	16539.115199518747	2425.842227619918	0.0162825640397213	0.010297923259447	1.581150260056963	0.11386	0.11386	chr19	14779215	0.9436288205244712	chr19:14779215:G:A
chr19:14779258	['C', 'T']	19959	16618.33049361062	2438.695355056403	0.0167313033768358	0.0102956072921997	1.625091449390458	0.104159	0.104159	chr19	14779258	0.982303198289772	chr19:14779258:C:T
chr19:14779426	['G', 'A']	19959	16631.49954887218	2440.6866362091096	0.0169834653266946	0.0102986767999792	1.64909198109109	0.0991445	0.0991445	chr19	14779426	1.003731373096632	chr19:14779426:G:A
chr19:14779664	['G', 'A']	19959	22996.76100030069	3275.880182596057	0.0158865615020958	0.0102255966102435	1.5536072962414176	0.120294	0.120294	chr19	14779664	0.9197560337730006	chr19:14779664:G:A
chr19:14779670	['C', 'T']	19959	16588.649090271167	2432.428703565632	0.016442109188473	0.0102981795202032	1.5966034730911811	0.11037	0.11037	chr19	14779670	0.9571489574492106	chr19:14779670:C:T
chr19:14779692	['C', 'T']	19959	16625.331896767726	2443.7649443383366	0.0170504018495321	0.0102971988373506	1.6558291355592512	0.0977722	0.0977722	chr19	14779692	1.009784612521947	chr19:14779692:C:T
chr19:14779734	['T', 'C']	19959	16622.997143286728	2446.239350191188	0.0174690599546635	0.0102974263755194	1.696449124044571	0.0898165	0.0898165	chr19	14779734	1.0466438726790357	chr19:14779734:T:C
chr19:14779748	['G', 'A']	19959	16620.82924017642	2445.1141413488835	0.0173580642386576	0.0102966369592906	1.6857993835545997	0.0918501	0.0918501	chr19	14779748	1.036920366528292	chr19:14779748:G:A
chr19:14779906	['G', 'GCGAT']	19959	2557.128119050005	421.5551328158931	0.0373033032260239	0.0205166188536189	1.8181993579046256	0.0690487	0.0690487	chr19	14779906	1.160844493597171	chr19:14779906:G:GCGAT
chr19:14780036	['C', 'T']	19959	16609.972911963872	2432.5200666001533	0.0162904143293099	0.0103047704075375	1.580861453972246	0.113926	0.113926	chr19	14780036	0.9433771506535596	chr19:14780036:C:T
chr19:14780202	['C', 'T']	19959	16598.82152165196	2436.6735800069923	0.016648927270536	0.0102992530859291	1.6165179291769989	0.105998	0.105998	chr19	14780202	0.9747023290480424	chr19:14780202:C:T
chr19:14780325	['TTTTTA', 'T']	19959	6157.6391125968585	798.9336886259449	-0.0039452774770772	0.0140447629993967	-0.280907372893849	0.778784	0.778784	chr19	14780325	0.10858297957508	chr19:14780325:TTTTTA:T
chr19:14780375	['G', 'A']	19959	6260.954818820435	855.566376417785	0.0052402088684765	0.0138640910773654	0.3779698819947656	0.705457	0.705457	chr19	14780375	0.1515294528265041	chr19:14780375:G:A
chr19:14780396	['A', 'G']	19959	6369.367587096687	861.2762486677731	0.0022603852421188	0.0139301712311641	0.1622654312433732	0.871098	0.871098	chr19	14780396	0.0599329833791882	chr19:14780396:A:G
chr19:14780617	['G', 'A']	19959	13658.50197197711	1687.7953779193203	-0.0155947849422633	0.0106980426317365	-1.4577232003170568	0.144933	0.144933	chr19	14780617	0.838832718143909	chr19:14780617:G:A
chr19:14780637	['T', 'C']	19959	30512.859712230373	4197.447161535326	0.007867250230582	0.0119226210762339	0.6598591182491111	0.509352	0.509352	chr19	14780637	0.2929819842199559	chr19:14780637:T:C
chr19:14780782	['A', 'AGTG']	19959	5980.840543818876	756.2953633548492	-0.0052792163969419	0.0141095531925682	-0.3741590059508479	0.70829	0.70829	chr19	14780782	0.1497888897496507	chr19:14780782:A:AGTG
chr19:14780885	['C', 'T']	19959	11445.293760962166	1440.3475088150412	-0.0113200284247617	0.0110883397484964	-1.0208948031464071	0.307317	0.307317	chr19	14780885	0.512413415005633	chr19:14780885:C:T
chr19:14781100	['A', 'G']	19959	10103.655513193537	1371.4293347956957	0.0014159789468475	0.011567802636362	0.1224069074619704	0.902578	0.902578	chr19	14781100	0.0445152564518627	chr19:14781100:A:G
chr19:14781158	['T', 'C']	19959	2231.9150986690984	227.55587351958107	-0.0346125481020035	0.0222560253284699	-1.5551989895395697	0.119915	0.119915	chr19	14781158	0.9211264882124784	chr19:14781158:T:C
chr19:14781367	['G', 'A']	19959	3671.367890965576	575.1349327681588	0.0286076337098924	0.0174452214551854	1.6398550046144054	0.101051	0.101051	chr19	14781367	0.99545938435221	chr19:14781367:G:A
chr19:14782096	['C', 'A']	19959	785.2260401469017	128.98107941989878	0.0224246428861454	0.036713972501161	0.6107931492686143	0.541343	0.541343	chr19	14782096	0.266527474625143	chr19:14782096:C:A
chr19:14782194	['C', 'T']	19959	6290.412333918275	928.5571139586928	0.0134677332539136	0.013856868503203	0.9719175187958682	0.331103	0.331103	chr19	14782194	0.4800368842508213	chr19:14782194:C:T
chr19:14782701	['A', 'G']	19959	14218.424763240968	1927.863198335597	-0.0010680995241005	0.0106115561954124	-0.100654371934845	0.919826	0.919826	chr19	14782701	0.0362943187270368	chr19:14782701:A:G
chr19:14782725	['G', 'A']	19959	2147.0	316.7981254626166	0.0117578014246652	0.0223992901583021	0.5249184836470042	0.599646	0.599646	chr19	14782725	0.2221050589793786	chr19:14782725:G:A
chr19:14783790	['T', 'C']	19959	7693.287272727222	947.68214276275	-0.0117634094460924	0.0128341978425796	-0.9165675635032922	0.35938	0.35938	chr19	14783790	0.4444460956503186	chr19:14783790:T:C
chr19:14783810	['C', 'T']	19959	1032.3266838046366	110.81058644735369	-0.0186133512592002	0.0316834035279549	-0.5874795377579096	0.556888	0.556888	chr19	14783810	0.2542321403252388	chr19:14783810:C:T
chr19:14783847	['A', 'G']	19959	18460.47270503083	2640.4049058328965	0.0085813070851184	0.0101579772524337	0.8447850267692318	0.398241	0.398241	chr19	14783847	0.3998540302022944	chr19:14783847:A:G
chr19:14783868	['C', 'T']	19959	8769.78652659489	1235.8281692625353	0.0101034983760122	0.0121922608821845	0.8286812818101289	0.407295	0.407295	chr19	14783868	0.3900909213300054	chr19:14783868:C:T
chr19:14783986	['C', 'T']	19959	3718.235524138968	534.1029404914617	0.0039092259268092	0.0174052160369831	0.2246008276198805	0.822292	0.822292	chr19	14783986	0.0849739349296461	chr19:14783986:C:T
chr19:14784101	['A', 'C']	19959	4222.991581296284	732.3439752152277	0.0305307199878858	0.0163993364274889	1.861704595358472	0.0626594	0.0626594	chr19	14784101	1.2030137680552828	chr19:14784101:A:C
chr19:14784112	['A', 'G']	19959	6207.851615839811	829.8074466146126	-0.0099915522595987	0.0138884830803155	-0.7194127826501079	0.471895	0.471895	chr19	14784112	0.3261546242334726	chr19:14784112:A:G
chr19:14784206	['A', 'T']	19959	9303.262830793905	1254.3636299191362	0.0006637801703553	0.0119325688702969	0.0556276001898982	0.955639	0.955639	chr19	14784206	0.0197061348334438	chr19:14784206:A:T
chr19:14784234	['C', 'T']	19959	23708.127048564133	3284.395067304424	0.0040900793366309	0.0102177085647283	0.4002932076913958	0.688945	0.688945	chr19	14784234	0.1618154473956008	chr19:14784234:C:T
chr19:14784594	['T', 'C']	19959	38251.0	5151.8353699076615	-0.0145181246222427	0.0252370159723896	-0.5752710478182592	0.565114	0.565114	chr19	14784594	0.2478639334604944	chr19:14784594:T:C
chr19:14784603	['A', 'G']	19959	16614.99473763344	2292.7946874565264	0.0017112048525918	0.0102586815555188	0.1668055337648444	0.867525	0.867525	chr19	14784603	0.0617180010263054	chr19:14784603:A:G
chr19:14784816	['C', 'T']	19959	13355.007366205651	1865.116586935914	0.0042166286910891	0.0107005630904235	0.3940567104232848	0.693543	0.693543	chr19	14784816	0.1589266072889071	chr19:14784816:C:T
chr19:14785318	['T', 'C']	19959	3256.489476849068	396.665984156133	-0.0225683977857585	0.0183691789650571	-1.2286013342615567	0.219236	0.219236	chr19	14785318	0.6590881303079886	chr19:14785318:T:C
chr19:14785647	['G', 'A']	19959	3243.324998747307	390.0040514401492	-0.0240874753619098	0.0184154373355749	-1.3080045248438157	0.190887	0.190887	chr19	14785647	0.7192236474078504	chr19:14785647:G:A
chr19:14785657	['C', 'T']	19959	6350.545436318981	828.3186941333645	-0.0087152596985335	0.0137848861746723	-0.6322329824200167	0.527242	0.527242	chr19	14785657	0.2779900012180896	chr19:14785657:C:T
chr19:14785687	['T', 'C']	19959	6657.334201954397	836.9859035264351	-0.0146536678984434	0.01354825702141	-1.0815906337831227	0.279448	0.279448	chr19	14785687	0.5536989942680512	chr19:14785687:T:C
chr19:14785756	['A', 'G']	19959	7295.020503308601	954.185372353241	-0.0103287416444991	0.0130563971546628	-0.7910866621279493	0.428903	0.428903	chr19	14785756	0.3676409160391056	chr19:14785756:A:G
chr19:14787182	['T', 'C']	19959	6675.053036010247	833.8282623586243	-0.0148253314977391	0.0135531637431436	-1.0938650029399293	0.274027	0.274027	chr19	14787182	0.5622066438463607	chr19:14787182:T:C
chr19:14787436	['G', 'A']	19959	18765.70106244362	2582.373136191493	0.0050293886070743	0.0101619371323274	0.4949242001384481	0.620659	0.620659	chr19	14787436	0.2071469426472583	chr19:14787436:G:A
chr19:14787588	['G', 'A']	19959	2209.33208057727	292.6252875631082	-0.0059164970025249	0.0221779639195092	-0.2667736778722241	0.789646	0.789646	chr19	14787588	0.1025675602316938	chr19:14787588:G:A
chr19:14788288	['C', 'T']	19959	12683.063676049973	1687.7253936679006	-7.367858702990168e-05	0.0108619576419824	-0.0067831775319328	0.994588	0.994588	chr19	14788288	0.0023567849642624	chr19:14788288:C:T
chr19:14789370	['T', 'A']	19959	5145.75367743972	544.8101957957258	-0.0405659726641174	0.015508440103657	-2.615735199219141	0.00891026	0.00891026	chr19	14789370	2.050109623132841	chr19:14789370:T:A
chr19:14789491	['C', 'T']	19959	6687.010224026462	826.4394359530264	-0.0163378075843629	0.0135220830466984	-1.2082315666854322	0.226973	0.226973	chr19	14789491	0.6440258020510403	chr19:14789491:C:T
chr19:14791272	['C', 'T']	19959	5952.89476849068	679.1754257257816	-0.0210907813373977	0.0142615265054734	-1.4788586151211325	0.139194	0.139194	chr19	14791272	0.8563794847186449	chr19:14791272:C:T
chr19:14791478	['TGCAATGGGAGTTAGCTGA', 'T']	19959	669.1005712567649	110.92717036887149	0.0254330197494079	0.0396661170739113	0.641177448803916	0.521415	0.521415	chr19	14791478	0.2828164792598941	chr19:14791478:TGCAATGGGAGTTAGCTGA:T
chr19:14791813	['T', 'C']	19959	3247.48812387252	381.57838602761416	-0.0265954543851087	0.0183940654744531	-1.4458714644702195	0.148229	0.148229	chr19	14791813	0.8290668212698039	chr19:14791813:T:C
chr19:14792272	['T', 'C']	19959	14804.708780194447	1906.0764743486232	-0.0122984782125142	0.0104565051662974	-1.1761557056514118	0.239547	0.239547	chr19	14792272	0.6206092637188148	chr19:14792272:T:C
chr19:14793678	['C', 'T']	19959	2328.233301598437	330.2394661898276	0.0095796757038284	0.0215345891480093	0.4448506371766079	0.656433	0.656433	chr19	14793678	0.1828095943501191	chr19:14793678:C:T
chr19:14794801	['C', 'T']	19959	2424.743100878787	335.55969012279786	0.0053266005049619	0.0214095583421871	0.2487954407945908	0.803522	0.803522	chr19	14794801	0.0950022279886236	chr19:14794801:C:T
chr19:14794812	['CT', 'C']	19959	6110.30614290009	777.794935631179	-0.0149848159324621	0.0139479192827615	-1.0743405972374724	0.282683	0.282683	chr19	14794812	0.5487003083417066	chr19:14794812:CT:C
chr19:14796298	['G', 'A']	19959	13158.570640729971	1770.8164401647252	-0.003631398743547	0.0107499049280016	-0.3378075218216934	0.735512	0.735512	chr19	14796298	0.1334102372923054	chr19:14796298:G:A
chr19:14797141	['C', 'G']	19959	27238.823694497343	3718.217439809256	-0.000381303538799	0.0108600184449758	-0.0351107634605739	0.971992	0.971992	chr19	14797141	0.0123373095286154	chr19:14797141:C:G
chr19:14797470	['T', 'C']	19959	15068.343721356629	1957.320679201508	-0.011221005370135	0.0105636717540005	-1.0622258653470111	0.288146	0.288146	chr19	14797470	0.5403874048523116	chr19:14797470:T:C
chr19:14799398	['C', 'G']	19959	9617.40929137015	1264.953314211115	-0.0080903701938626	0.0118360945199656	-0.6835337602462896	0.494278	0.494278	chr19	14799398	0.3060287192807377	chr19:14799398:C:G
chr19:14799509	['A', 'G']	19959	16667.50526157547	2210.4484528583826	-0.0062604949257594	0.0102988942624612	-0.6078802992063466	0.543274	0.543274	chr19	14799509	0.2649810789285893	chr19:14799509:A:G
chr19:14799626	['C', 'T']	19959	39276.96788255336	5329.745407250386	0.0099232152444914	0.0403741830097725	0.2457812023611617	0.805854	0.805854	chr19	14799626	0.0937436340483443	chr19:14799626:C:T
chr19:14799761	['C', 'T']	19959	33993.812728639445	4521.41662443676	-0.0177158451917584	0.0141983777363182	-1.2477372782133296	0.212142	0.212142	chr19	14799761	0.67337334108975	chr19:14799761:C:T
chr19:14799842	['T', 'C']	19959	13087.967227901385	1600.018472939994	-0.0197883163296295	0.0108059736419512	-1.8312386264581249	0.0670798	0.0670798	chr19	14799842	1.1734082409232247	chr19:14799842:T:C
chr19:14801162	['T', 'C']	19959	16657.842221331193	2186.8560572432457	-0.0084059549747809	0.0102903915697166	-0.8168741605050902	0.41401	0.41401	chr19	14801162	0.3829891688009154	chr19:14801162:T:C
chr19:14801339	['C', 'T']	19959	9604.962469309015	1239.2099274653676	-0.0109787377431399	0.0118452234789132	-0.9268493551585748	0.354016	0.354016	chr19	14801339	0.4509771092886694	chr19:14801339:C:T
chr19:14801745	['A', 'G']	19959	9681.425328254983	1246.417938835607	-0.0110610287871461	0.0118069206226808	-0.9368258787052488	0.348859	0.348859	chr19	14801745	0.4573500684425606	chr19:14801745:A:G
chr19:14801798	['A', 'G']	19959	9605.443776307877	1241.4266430477185	-0.010801998302775	0.011845417469354	-0.9119136856697122	0.361825	0.361825	chr19	14801798	0.4415014292204043	chr19:14801798:A:G
chr19:14801883	['A', 'G']	19959	9603.962369093551	1242.5994919686916	-0.0105689153065738	0.0118469504931438	-0.8921211676110534	0.372339	0.372339	chr19	14801883	0.429061471980051	chr19:14801883:A:G
chr19:14802146	['T', 'G']	19959	9606.0	1240.951019867652	-0.0108516364044265	0.0118448454348615	-0.9161484178162648	0.3596	0.3596	chr19	14802146	0.4441803169388089	chr19:14802146:T:G
chr19:14802246	['G', 'A']	19959	9604.962469309015	1240.750565980823	-0.0108612532407538	0.0118453075835353	-0.9169245428333718	0.359193	0.359193	chr19	14802246	0.4446721355097324	chr19:14802246:G:A
chr19:14802291	['G', 'A']	19959	9613.187995186045	1241.8481103861768	-0.0109536315234492	0.0118481398842581	-0.9245022113557778	0.355236	0.355236	chr19	14802291	0.4494830287912179	chr19:14802291:G:A
chr19:14802553	['A', 'G']	19959	1173.4115376904567	186.9031594231192	0.0191073159924626	0.0299530172812523	0.6379095572592581	0.52354	0.52354	chr19	14802553	0.281050131338278	chr19:14802553:A:G
chr19:14803488	['A', 'G']	19959	9609.33308270677	1240.407082667537	-0.0110774453155452	0.0118448262617886	-0.9352138284443224	0.349689	0.349689	chr19	14803488	0.4563180288701599	chr19:14803488:A:G
chr19:14803714	['A', 'T']	19959	9775.35882262919	1274.8121384158949	-0.0095075459108912	0.0119163027695351	-0.7978603846150939	0.424961	0.424961	chr19	14803714	0.3716509246837436	chr19:14803714:A:T
chr19:14804102	['T', 'C']	19959	9606.925331996994	1237.553897952773	-0.0113805167994848	0.0118439026180214	-0.9608755801629476	0.336626	0.336626	chr19	14804102	0.4728523434390687	chr19:14804102:T:C
chr19:14805759	['C', 'T']	19959	11889.126516899008	1764.2019303894956	0.0175331222396174	0.0107535316482706	1.6304524702298204	0.103022	0.103022	chr19	14805759	0.9870700232718576	chr19:14805759:C:T
chr19:14806157	['C', 'T']	19959	6447.075398816095	910.4826074131116	0.0022069590216536	0.0134748142412462	0.1637840034112039	0.869903	0.869903	chr19	14806157	0.0605291714197195	chr19:14806157:C:T
chr19:14807178	['C', 'A']	19959	2465.4705351321527	324.01013750327706	-0.0031061793233702	0.0204530181761934	-0.1518689954026326	0.879292	0.879292	chr19	14807178	0.0558668781345899	chr19:14807178:C:A
chr19:14807981	['TA', 'T']	19959	4669.633911077616	621.4581099449306	-0.0040456892205685	0.0154034047999068	-0.2626490229350448	0.792824	0.792824	chr19	14807981	0.1008232115628883	chr19:14807981:TA:T
chr19:14808160	['T', 'C']	19959	23055.723702031588	3217.47168953614	0.0059965664353432	0.010021161854527	0.5983903386047358	0.549586	0.549586	chr19	14808160	0.2599643389037236	chr19:14808160:T:C
chr19:14808359	['A', 'T']	19959	6935.297020764367	926.8113277637792	-0.004873019717894	0.0130616179299727	-0.3730793339707035	0.709093	0.709093	chr19	14808359	0.1492968018576989	chr19:14808359:A:T
chr19:14808694	['T', 'TAC']	19959	2181.07627883651	298.736339743717	-0.0022192466782553	0.0218589381827339	-0.1015258225126575	0.919134	0.919134	chr19	14808694	0.0366211684634773	chr19:14808694:T:TAC
chr19:14808712	['TTCA', 'T']	19959	2184.97051301339	296.5744320450228	-0.0035233479391071	0.0218226026308831	-0.1614540666254394	0.871737	0.871737	chr19	14808712	0.0596145204307492	chr19:14808712:TTCA:T
chr19:14808898	['T', 'C']	19959	6916.544602116032	935.2984960796964	-0.0034696339647265	0.0130777437876963	-0.2653082994324139	0.790775	0.790775	chr19	14808898	0.101947069168268	chr19:14808898:T:C
chr19:14809075	['T', 'C']	19959	6446.84506618532	913.3337714541846	0.0023615139096412	0.0134701441953731	0.1753146718690968	0.860834	0.860834	chr19	14809075	0.0650805881916528	chr19:14809075:T:C
chr19:14809333	['T', 'C']	19959	6838.194854047544	935.270194533828	-0.0017863339266605	0.0131460692007743	-0.1358835024659175	0.891915	0.891915	chr19	14809333	0.0496765321596588	chr19:14809333:T:C
chr19:14810852	['C', 'T']	19959	788.7508525576726	132.96731257289554	0.0349177334590684	0.0355801311594444	0.981382932586518	0.326416	0.326416	chr19	14810852	0.4862285614947559	chr19:14810852:C:T
chr19:14811376	['G', 'C']	19959	26209.455448524976	3644.251504559117	0.0060597666520704	0.0104308385766356	0.580947217958478	0.561283	0.561283	chr19	14811376	0.2508181113844583	chr19:14811376:G:C
chr19:14813759	['A', 'G']	19959	11994.605773567886	1706.7820874499637	0.0043943899993755	0.0109818216490796	0.4001512808891622	0.689049	0.689049	chr19	14813759	0.1617498932259837	chr19:14813759:A:G
chr19:14814063	['A', 'G']	19959	25135.259344623708	3550.7314183951075	0.011177562763507	0.0104848562364255	1.066067336686498	0.286406	0.286406	chr19	14814063	0.5430178881114001	chr19:14814063:A:G
chr19:14814412	['A', 'G']	19959	9531.114078285991	1352.3485498220366	0.003825863676885	0.0119415091127831	0.3203835998240406	0.748681	0.748681	chr19	14814412	0.1257031882421488	chr19:14814412:A:G
chr19:14814814	['C', 'T']	19959	9041.358989777513	1275.7232922775067	0.0017083157900954	0.0120643599844638	0.1416002002837627	0.887397	0.887397	chr19	14814814	0.0518820438250623	chr19:14814814:C:T
chr19:14815727	['T', 'C']	19959	8965.449193305943	1304.5699313253633	0.0068768530210683	0.0121255507182857	0.5671373763418256	0.570627	0.570627	chr19	14815727	0.2436476829530534	chr19:14815727:T:C
chr19:14818014	['G', 'A']	19959	3525.3532595079423	502.8806836269548	0.0031538112462821	0.0177435348194284	0.1777442476021642	0.858926	0.858926	chr19	14818014	0.0660442508090631	chr19:14818014:G:A
chr19:14818357	['G', 'A']	19959	6483.974594107035	771.5307296295	-0.015895207507838	0.0136383414738259	-1.165479507779107	0.243839	0.243839	chr19	14818357	0.6128968314074736	chr19:14818357:G:A
chr19:14819435	['C', 'T']	19959	20705.14953645703	2625.204168506936	-0.0161490060987368	0.0100194221654199	-1.61177020312329	0.107028	0.107028	chr19	14819435	0.970502590027775	chr19:14819435:C:T
chr19:14820031	['C', 'T']	19959	20656.24453688854	2629.799790144374	-0.0153686074518828	0.010016134005242	-1.5343851673549462	0.124951	0.124951	chr19	14820031	0.903260263805286	chr19:14820031:C:T
chr19:14820738	['C', 'T']	19959	1235.0	209.7484850239861	0.0372647173287066	0.0291758465315239	1.277245453304765	0.20153	0.20153	chr19	14820738	0.6956602951076611	chr19:14820738:C:T
chr19:14821023	['G', 'A']	19959	3589.17982763804	495.499818956599	-0.0008195897133474	0.0175841787545572	-0.0466094962288183	0.962825	0.962825	chr19	14821023	0.0164526416821247	chr19:14821023:G:A
chr19:14822071	['G', 'A']	19959	5763.577541714687	897.6845419691202	0.0284091862746349	0.0143556586530017	1.978953871872299	0.0478349	0.0478349	chr19	14822071	1.320255129603389	chr19:14822071:G:A
chr19:14822145	['A', 'G']	19959	24337.877574542723	3434.66079152938	0.0132199956668244	0.0103220820149365	1.280748946549204	0.200297	0.200297	chr19	14822145	0.6983255554153743	chr19:14822145:A:G
chr19:14822335	['C', 'T']	19959	10478.449723924869	1300.3250987890665	-0.0195589855222277	0.011457455642468	-1.7070967702227626	0.0878196	0.0878196	chr19	14822335	1.056408545348101	chr19:14822335:C:T
chr19:14822931	['G', 'A']	19959	5877.883493686109	934.8454887602876	0.0321797692653135	0.0142265263600791	2.261955480264868	0.0237109	0.0237109	chr19	14822931	1.6250519610949647	chr19:14822931:G:A
chr19:14823272	['G', 'A']	19959	2576.9848101265884	277.4083776928017	-0.0370234674545751	0.0205905426247842	-1.7980811933538443	0.0721793	0.0721793	chr19	14823272	1.1415873340749525	chr19:14823272:G:A
chr19:14823296	['T', 'TA']	19959	24700.95033826109	3512.187871648709	0.0158775301981758	0.01035786817443	1.532895566036649	0.125317	0.125317	chr19	14823296	0.90199001036742	chr19:14823296:T:TA
chr19:14823442	['A', 'G']	19959	3441.0	504.0237466224801	0.0063568813527917	0.0178969155784564	0.3551942414280546	0.722448	0.722448	chr19	14823442	0.1411934068769988	chr19:14823442:A:G
chr19:14823570	['G', 'A']	19959	20730.115904990977	2942.393161018922	0.0130784328155778	0.0101166166657664	1.2927674584956672	0.196106	0.196106	chr19	14823570	0.7075091185860233	chr19:14823570:G:A
chr19:14824079	['A', 'G']	19959	24716.715123271195	3510.1245596528347	0.0151486142243864	0.0103569816105991	1.4626475930867453	0.14358	0.14358	chr19	14824079	0.8429060510029189	chr19:14824079:A:G
chr19:14824678	['G', 'A']	19959	24704.713319302464	3510.6781916038813	0.0153711630125779	0.0103579936780911	1.483990383686994	0.137827	0.137827	chr19	14824678	0.8606656967796801	chr19:14824678:G:A
chr19:14824860	['A', 'G']	19959	1952.0978053913216	307.89215509230746	0.0195310276470632	0.0232977913420156	0.8383209961984964	0.40186	0.40186	chr19	14824860	0.3959252200926533	chr19:14824860:A:G
chr19:14825382	['C', 'T']	19959	18144.81820914967	2559.437667678464	0.0098647044925679	0.010126925618198	0.9741065417564708	0.330015	0.330015	chr19	14825382	0.4814663199124819	chr19:14825382:C:T
chr19:14825425	['A', 'G']	19959	20887.046497645053	2955.910125259008	0.0112949183135679	0.0101092363010631	1.117287001430574	0.263885	0.263885	chr19	14825425	0.5785852956548059	chr19:14825425:A:G
chr19:14827100	['T', 'G']	19959	5880.883944678292	939.1387436131956	0.0330806376009378	0.014224470506992	2.3256146922781427	0.0200491	0.0200491	chr19	14827100	1.697905117996742	chr19:14827100:T:G
chr19:14827132	['G', 'A']	19959	3427.343438392544	497.4915996502188	0.0052149387646347	0.01791634084619	0.291071642887598	0.771	0.771	chr19	14827132	0.112945621949043	chr19:14827132:G:A
chr19:14827804	['T', 'C']	19959	24715.429860171404	3504.8392784873618	0.0146650851522906	0.0103599145969186	1.4155604291035777	0.15692	0.15692	chr19	14827804	0.8043217005425016	chr19:14827804:T:C
chr19:14829683	['T', 'C']	19959	3441.344841409029	500.989024690416	0.0063120067879944	0.0178852361552353	0.3529171621335757	0.724154	0.724154	chr19	14829683	0.1401690660706019	chr19:14829683:T:C
chr19:14829687	['C', 'G']	19959	24730.717227901387	3513.934630826597	0.0154055118379985	0.0103559617557118	1.487598371006111	0.136873	0.136873	chr19	14829687	0.8636822137176127	chr19:14829687:C:G
chr19:14830015	['G', 'A']	19959	24675.94532698572	3497.585282196537	0.0143999553436557	0.0103458509637633	1.391857991584449	0.163981	0.163981	chr19	14830015	0.7852064694717036	chr19:14830015:G:A
chr19:14830297	['T', 'C']	19959	9945.49488875526	1476.9932874237174	0.0180694028228064	0.0116360202830032	1.55288512595671	0.120466	0.120466	chr19	14830297	0.9191355099019636	chr19:14830297:T:C
chr19:14830395	['C', 'A']	19959	14533.710620314949	2143.28265260884	0.0203825281877011	0.010433733520095	1.9535220205159616	0.0507717	0.0507717	chr19	14830395	1.2943782947742652	chr19:14830395:C:A
chr19:14830507	['A', 'T']	19959	23113.644499220267	3211.977888161426	0.0042759993792646	0.0102000354659054	0.4192141677896675	0.675064	0.675064	chr19	14830507	0.1706550515700958	chr19:14830507:A:T
chr19:14830792	['A', 'G']	19959	3806.381420053114	508.7268845224648	-0.0047462586232738	0.0170961006732865	-0.277622290250673	0.781305	0.781305	chr19	14830792	0.1071793963925083	chr19:14830792:A:G
chr19:14831278	['T', 'C']	19959	13003.954600120263	1828.8091124802188	0.0087887443023378	0.0106700033668156	0.8236871161326326	0.410127	0.410127	chr19	14831278	0.3870816387470822	chr19:14831278:T:C
chr19:14831341	['A', 'G']	19959	12979.650315662891	1818.3021669922127	0.0081513964410317	0.0106784959382545	0.7633468690876415	0.445266	0.445266	chr19	14831341	0.3513804658302148	chr19:14831341:A:G
chr19:14831513	['T', 'C']	19959	12996.209162447996	1824.037384593916	0.0090125644934	0.0106968645310528	0.8425426410923219	0.399494	0.399494	chr19	14831513	0.3984897389694123	chr19:14831513:T:C
chr19:14831601	['T', 'C']	19959	13049.84599187848	1843.136549293308	0.0104603523678767	0.0106996106306705	0.9776386009685288	0.328265	0.328265	chr19	14831601	0.4837754197902307	chr19:14831601:T:C
chr19:14831685	['C', 'T']	19959	13050.500250676829	1841.6233235280567	0.0101437809818288	0.0107019301131101	0.9478459375661998	0.343219	0.343219	chr19	14831685	0.4644286783794071	chr19:14831685:C:T
chr19:14831725	['G', 'A']	19959	433.499548555377	51.38541404061192	-0.0071653943955167	0.0488761201564179	-0.1466031749775832	0.883447	0.883447	chr19	14831725	0.0538194996919839	chr19:14831725:G:A
chr19:14831812	['T', 'G']	19959	13089.902556390978	1850.2251195697504	0.0102387368860202	0.010685882013587	0.9581555245511552	0.337996	0.337996	chr19	14831812	0.4710884393324247	chr19:14831812:T:G
chr19:14831860	['C', 'T']	19959	13089.59076784282	1848.6529551196245	0.0101265673740229	0.0106842788032486	0.9478007416788778	0.343242	0.343242	chr19	14831860	0.4643995761490183	chr19:14831860:C:T
chr19:14831879	['G', 'A']	19959	22742.41837041491	3103.4984562256423	0.0017875087232174	0.0101974389014495	0.175289966480052	0.860854	0.860854	chr19	14831879	0.0650704982222293	chr19:14831879:G:A
chr19:14832963	['A', 'G']	19959	3907.1957610983054	549.0052290099615	0.0104979406840925	0.0169573743664594	0.6190781931934484	0.535872	0.535872	chr19	14832963	0.2709389348078193	chr19:14832963:A:G
chr19:14833231	['C', 'A']	19959	11168.559575107727	1470.0451384515409	-0.0082603526450271	0.0112207848693508	-0.7361653165270144	0.461639	0.461639	chr19	14833231	0.3356975084109879	chr19:14833231:C:A
chr19:14833427	['C', 'A']	19959	436.0	50.90353020240367	-0.0083877519677365	0.0487113888133668	-0.1721928315341905	0.863288	0.863288	chr19	14833427	0.0638442958894953	chr19:14833427:C:A
chr19:14833630	['T', 'A']	19959	8716.0	1148.3189454207877	-0.008455234012465	0.012204260165894	-0.6928100431760688	0.488437	0.488437	chr19	14833630	0.3111914448762319	chr19:14833630:T:A
chr19:14833698	['G', 'A']	19959	22655.13508367572	3093.600221247189	0.0022695295389376	0.0101853979223687	0.2228218824866339	0.823676	0.823676	chr19	14833698	0.084243588161534	chr19:14833698:G:A
chr19:14834090	['T', 'A']	19959	5419.357622531823	706.4219422276401	-0.0054910529956431	0.0146875117104037	-0.3738586292839251	0.708513	0.708513	chr19	14834090	0.1496521767835373	chr19:14834090:T:A
chr19:14834660	['G', 'GA']	19959	6722.010372820205	1005.7383930024424	0.0179844245633466	0.0134642532557853	1.335716450195191	0.181657	0.181657	chr19	14834660	0.7407478623055359	chr19:14834660:G:GA
chr19:14835205	['T', 'C']	19959	25117.292222110853	3438.919515965388	0.0042210381679591	0.0104797974788034	0.4027786010652033	0.687115	0.687115	chr19	14835205	0.162970570530374	chr19:14835205:T:C
chr19:14835263	['G', 'C']	19959	3908.0	551.8149963014922	0.0112586036394068	0.0169558362989894	0.6639957735424638	0.506701	0.506701	chr19	14835263	0.2952482386064014	chr19:14835263:G:C
chr19:14836381	['T', 'C']	19959	24904.22992481204	3422.6522879137897	0.005474008652973	0.0104570614122727	0.5234748498797777	0.60065	0.60065	chr19	14836381	0.2213785185901362	chr19:14836381:T:C
chr19:14837403	['T', 'C']	19959	27467.50478576798	3733.251606233825	-0.0030508798317904	0.0109372072561306	-0.2789450506280114	0.78029	0.78029	chr19	14837403	0.1077439588574341	chr19:14837403:T:C
chr19:14837744	['A', 'G']	19959	26454.30172889	3434.7260614713846	-0.019445043129145	0.0106284069497573	-1.8295350583644256	0.0673344	0.0673344	chr19	14837744	1.171763005414948	chr19:14837744:A:G
chr19:14838727	['G', 'A']	19959	20573.153853863885	2569.277286898658	-0.0222896647371168	0.0100830070579347	-2.2106167940818944	0.0270737	0.0270737	chr19	14838727	1.5674523877545743	chr19:14838727:G:A
chr19:14838962	['G', 'T']	19959	1574.1577391391493	249.2405018371064	0.0251709042821856	0.0259960411255905	0.968259134557506	0.332927	0.332927	chr19	14838962	0.4776509826278988	chr19:14838962:G:T
chr19:14839616	['C', 'A']	19959	8758.877687027109	1015.3771436679066	-0.0285479499980811	0.0121989737188447	-2.34019276178789	0.0192836	0.0192836	chr19	14839616	1.7148118856724606	chr19:14839616:C:A
chr19:14839621	['C', 'T']	19959	26876.69319035927	3518.9760920344224	-0.0160406170861562	0.010709569831509	-1.4977835093770544	0.134205	0.134205	chr19	14839621	0.8722313036010182	chr19:14839621:C:T
chr19:14839820	['T', 'A']	19959	26895.390127787527	3523.4797523909324	-0.0160624385364071	0.0107195322776289	-1.498427181373252	0.134038	0.134038	chr19	14839820	0.8727720609579535	chr19:14839820:T:A
chr19:14840680	['A', 'G']	19959	1229.2463542971686	127.0537726098074	-0.0334787017874863	0.029354627639863	-1.1404914481702684	0.254095	0.254095	chr19	14840680	0.5950038807732203	chr19:14840680:A:G
chr19:14840745	['A', 'G']	19959	649.0325182884056	60.971479071869865	-0.0224932693521188	0.040158342009966	-0.5601144924393725	0.575408	0.575408	chr19	14840745	0.2400241043301161	chr19:14840745:A:G
chr19:14840749	['C', 'T']	19959	8761.755950889503	1011.6929295121596	-0.029074109106803	0.0122008697906322	-2.3829538062217406	0.0171837	0.0171837	chr19	14840749	1.7648833180034598	chr19:14840749:C:T
chr19:14840793	['G', 'A']	19959	17344.344993485018	2307.508690709856	-0.0097931786604706	0.0101848691319054	-0.9615419239695708	0.336291	0.336291	chr19	14840793	0.4732847553515534	chr19:14840793:G:A
chr19:14840868	['C', 'T']	19959	8757.31629585087	1014.1607300311016	-0.0286618446049195	0.0122010262350056	-2.349133921430856	0.0188268	0.0188268	chr19	14840868	1.7252234909468496	chr19:14840868:C:T
chr19:14841077	['A', 'G']	19959	2885.4456865005773	440.6713043395298	0.0075070274464849	0.0194600623802054	0.3857658469852099	0.699674	0.699674	chr19	14841077	0.1551042642418207	chr19:14841077:A:G
chr19:14841086	['G', 'T']	19959	7409.742496367189	1251.0832880746198	0.0397690619583916	0.0129453434403783	3.072074691687683	0.00212863	0.00212863	chr19	14841086	2.671899821381325	chr19:14841086:G:T
chr19:14841426	['A', 'G']	19959	5946.595881144461	717.8402417380845	-0.0139174233434554	0.014164536413124	-0.9825541011395408	0.325839	0.325839	chr19	14841426	0.4869969357699237	chr19:14841426:A:G
chr19:14841748	['G', 'T']	19959	5979.898827420325	714.0641304657274	-0.0154859333047388	0.0141480473258324	-1.094563295421243	0.273721	0.273721	chr19	14841748	0.5626918820408859	chr19:14841748:G:T
chr19:14842053	['T', 'C']	19959	5970.598286315579	714.6362850630554	-0.0150780909380105	0.0141508152723265	-1.0655280736720123	0.28665	0.28665	chr19	14842053	0.5426480538893059	chr19:14842053:T:C
chr19:14842274	['T', 'C']	19959	32372.24387432981	4479.511721437239	0.0100436255631134	0.0128870679710749	0.7793569170005423	0.435779	0.435779	chr19	14842274	0.3607337020472328	chr19:14842274:T:C
chr19:14843691	['A', 'G']	19959	2928.0	425.3778884522395	0.0029356398984454	0.0193111302414374	0.1520180259644369	0.879174	0.879174	chr19	14843691	0.0559251638778928	chr19:14843691:A:G
chr19:14843788	['T', 'C']	19959	8448.269843656042	1225.2850209064145	0.0117095198859281	0.0124088868828296	0.9436398281727224	0.345365	0.345365	chr19	14843788	0.461721676835311	chr19:14843788:T:C
chr19:14844044	['A', 'G']	19959	32369.0	4469.501115894022	0.0088225249821783	0.0128945560476313	0.6842054080488501	0.493853	0.493853	chr19	14844044	0.3064023036864297	chr19:14844044:A:G
chr19:14844748	['T', 'C']	19959	31297.19713423828	4334.076911856365	0.0106734735790977	0.0123215516500011	0.8662442752570666	0.386367	0.386367	chr19	14844748	0.4129999742077055	chr19:14844748:T:C
chr19:14846149	['C', 'T']	19959	9876.277615987134	1235.445782253811	-0.0173258085672795	0.0117700068410952	-1.4720304585368706	0.141028	0.141028	chr19	14846149	0.8506946530307702	chr19:14846149:C:T
chr19:14846603	['G', 'A']	19959	13109.638825498285	1992.088975194392	0.0233881922292631	0.0108767064800442	2.1503009456193403	0.0315434	0.0315434	chr19	14846603	1.5010914967504367	chr19:14846603:G:A
chr19:14847230	['G', 'T']	19959	2728.0	388.1057685288292	0.0029342941970886	0.0198949987977513	0.1474890361601991	0.882748	0.882748	chr19	14847230	0.0541632577240244	chr19:14847230:G:T
chr19:14847552	['C', 'T']	19959	9500.187807079115	1179.5680304783298	-0.0180652047956507	0.0118928445016468	-1.5189978136138291	0.128779	0.128779	chr19	14847552	0.8901549516322165	chr19:14847552:C:T
chr19:14847653	['A', 'G']	19959	5425.698951171777	684.0168936942383	-0.0061569517019391	0.0147641267752863	-0.4170210535068872	0.676667	0.676667	chr19	14847653	0.1696250028683337	chr19:14847653:A:G
chr19:14847760	['T', 'C']	19959	31521.06155621329	4341.193622010389	0.0069239693436621	0.0124362444351929	0.5567572573652707	0.5777	0.5777	chr19	14847760	0.2382976324585873	chr19:14847760:T:C
chr19:14848487	['C', 'A']	19959	5487.37466172196	706.2619968353532	-0.0037006296993497	0.0146798556157219	-0.2520889711875909	0.800975	0.800975	chr19	14848487	0.096381038886406	chr19:14848487:C:A
chr19:14849146	['T', 'A']	19959	5824.291812806894	830.3624743324918	0.004230804824397	0.0142804581095781	0.2962653433057169	0.767031	0.767031	chr19	14849146	0.1151870834344932	chr19:14849146:T:A
chr19:14849164	['A', 'T']	19959	19393.60340937578	2809.7575613794274	0.0197285407216938	0.0101554000537519	1.942665046898388	0.0520707	0.0520707	chr19	14849164	1.283406583951081	chr19:14849164:A:T
chr19:14849250	['T', 'C']	19959	5829.752518418283	832.6639606224226	0.004657644953816	0.0142759350945433	0.3262584848537397	0.744232	0.744232	chr19	14849250	0.1282916604033849	chr19:14849250:T:C
chr19:14849310	['G', 'A']	19959	5825.875676488274	830.9396283644156	0.0042297618229275	0.014280102167405	0.29619968914383	0.767081	0.767081	chr19	14849310	0.1151587742574542	chr19:14849310:G:A
chr19:14849327	['A', 'T']	19959	28776.534258934385	3960.889711115547	0.0058052986854043	0.011264831916642	0.5153471199892422	0.606316	0.606316	chr19	14849327	0.2173009710689668	chr19:14849327:A:T
chr19:14850059	['C', 'T']	19959	28116.22609741432	3748.750371592259	-0.0101923593027759	0.0110441312050211	-0.922875608191078	0.356083	0.356083	chr19	14850059	0.4484487597782263	chr19:14850059:C:T
chr19:14850240	['T', 'C']	19959	20817.042990279588	2813.871384562756	-0.0060018370665642	0.0100780478697847	-0.5955356775550252	0.551492	0.551492	chr19	14850240	0.2584607830987766	chr19:14850240:T:C
chr19:14850577	['A', 'G']	19959	3339.836674351008	487.8167368418308	0.0058264613877894	0.0182471866880628	0.3193073807701558	0.749497	0.749497	chr19	14850577	0.1252301011559995	chr19:14850577:A:G
chr19:14850580	['A', 'C']	19959	2345.235005261312	269.6823573385984	-0.0189666021761725	0.021978571652976	-0.862958816234283	0.38817	0.38817	chr19	14850580	0.4109780324147234	chr19:14850580:A:C
chr19:14850776	['G', 'A']	19959	13577.680278585029	2011.629473976648	0.0198133986288071	0.0107135992336487	1.8493690305848105	0.0644193	0.0644193	chr19	14850776	1.1909839986685944	chr19:14850776:G:A
chr19:14851076	['G', 'A']	19959	4121.826058631921	625.1557043236469	0.0131118674467306	0.0166075465974115	0.7895126092118984	0.429822	0.429822	chr19	14851076	0.3667113593562563	chr19:14851076:G:A
chr19:14851093	['T', 'C']	19959	16310.268754698072	2394.945940072608	0.01867901278901	0.0103402535560705	1.8064366301776005	0.0708652	0.0708652	chr19	14851093	1.1495669828460944	chr19:14851093:T:C
chr19:14851098	['T', 'A']	19959	16310.0858975644	2394.876787904762	0.0186833947453056	0.0103402689778665	1.806857711854268	0.0707995	0.0707995	chr19	14851098	1.1499698093724868	chr19:14851098:T:A
chr19:14851111	['T', 'C']	19959	2731.410553217077	382.1861977109863	0.0005903195393004	0.0198870782486896	0.0296835730175386	0.97632	0.97632	chr19	14851111	0.010407814037687	chr19:14851111:T:C
chr19:14851189	['T', 'C']	19959	2282.457429215736	272.3725326296102	-0.0145252771813443	0.0222652931564478	-0.6523730489098857	0.514168	0.514168	chr19	14851189	0.28889495580649	chr19:14851189:T:C
chr19:14851509	['A', 'G']	19959	16312.451894167169	2392.914924181428	0.0184369413534145	0.0103409852357652	1.7828998816910224	0.0746178	0.0746178	chr19	14851509	1.1271575596632557	chr19:14851509:A:G
chr19:14851520	['C', 'T']	19959	5255.579912795069	620.4995855664374	-0.0133144752835019	0.0149808635491331	-0.8887655401061557	0.37414	0.37414	chr19	14851520	0.4269658580925768	chr19:14851520:C:T
chr19:14851625	['G', 'A']	19959	4503.03052631579	532.7170403619131	-0.0144520083607614	0.0159989755548139	-0.9033083594163628	0.366373	0.366373	chr19	14851625	0.4360765393248068	chr19:14851625:G:A
chr19:14852286	['G', 'A']	19959	15201.553092006016	2258.81993711162	0.0200583655821142	0.0105340584610231	1.904144129855716	0.0569058	0.0569058	chr19	14852286	1.2448434668277133	chr19:14852286:G:A
chr19:14852340	['C', 'T']	19959	6718.0097714972935	982.4020999192262	0.012064464132714	0.0134597504860378	0.896336387901752	0.370084	0.370084	chr19	14852340	0.4316996905382754	chr19:14852340:C:T
chr19:14852581	['G', 'A']	19959	2289.1146908507867	270.0178432910079	-0.0157884678124236	0.0222273971563067	-0.7103156389115888	0.477517	0.477517	chr19	14852581	0.3210111625623914	chr19:14852581:G:A
chr19:14852825	['G', 'A']	19959	2267.0	265.6197781839907	-0.0162380727507033	0.0223501800684623	-0.7265298400712401	0.467523	0.467523	chr19	14852825	0.3301970189574982	chr19:14852825:G:A
chr19:14852920	['T', 'C']	19959	6721.010222489476	980.2836756620196	0.0115192801244612	0.0134584867180608	0.8559119881585767	0.392057	0.392057	chr19	14852920	0.406650787607428	chr19:14852920:T:C
chr19:14853283	['C', 'A']	19959	2729.5470308193435	385.3144411789456	0.001983097193731	0.0198927534730343	0.0996894269272074	0.920592	0.920592	chr19	14853283	0.0359328034708859	chr19:14853283:C:A
chr19:14853316	['ACT', 'A']	19959	4501.127593464969	530.96676021953	-0.0148373935839364	0.0159996807561497	-0.9273556022818404	0.353753	0.353753	chr19	14853316	0.4512998684205264	chr19:14853316:ACT:A
chr19:14853731	['A', 'G']	19959	31508.57866519692	4339.688547012046	0.0067894167254645	0.0124326282563854	0.5460966567529667	0.585006	0.585006	chr19	14853731	0.2328396796382834	chr19:14853731:A:G
chr19:14854417	['T', 'C']	19959	4609.677841748613	671.2359862745119	0.0091784307160559	0.0159793584974317	0.5743929405883925	0.565708	0.565708	chr19	14854417	0.2474076796097964	chr19:14854417:T:C
chr19:14854816	['C', 'G']	19959	4124.206633931255	626.9438861332708	0.0135582986468139	0.0166034859995005	0.8165934941145373	0.414171	0.414171	chr19	14854816	0.3828203134118947	chr19:14854816:C:G
chr19:14854837	['C', 'T']	19959	7515.376540735545	1023.678615026636	-0.0079283405312793	0.0128912311687466	-0.615018102421492	0.53855	0.53855	chr19	14854837	0.2687739697735281	chr19:14854837:C:T
chr19:14855471	['C', 'T']	19959	9076.819092959158	1190.351849568312	-0.0043929256643541	0.0120396774949102	-0.3648707090543969	0.715212	0.715212	chr19	14855471	0.1455652074531029	chr19:14855471:C:T
chr19:14855477	['G', 'A']	19959	2287.177281845536	269.32366769533485	-0.0161693622847311	0.0222469656608388	-0.7268120305140733	0.46735	0.46735	chr19	14855477	0.3303577529742618	chr19:14855477:G:A
chr19:14855882	['A', 'G']	19959	7515.882830510172	1021.6475364714532	-0.0083778757079377	0.0128921108817863	-0.6498451483049087	0.5158	0.5158	chr19	14855882	0.2875186621980813	chr19:14855882:A:G
chr19:14856294	['T', 'G']	19959	4542.137867094317	664.0322071586475	0.0095129340882736	0.0159319216458459	0.5970989752359243	0.550448	0.550448	chr19	14856294	0.2592837019051836	chr19:14856294:T:G
chr19:14856318	['C', 'T']	19959	4545.505163424904	663.826514220562	0.0093626870311737	0.015930390087983	0.5877249068895338	0.556724	0.556724	chr19	14856318	0.2543600561442979	chr19:14856318:C:T
chr19:14856989	['G', 'T']	19959	6436.967528562838	815.1720788523111	-0.0180164577243761	0.0137096282439415	-1.3141463359765304	0.188812	0.188812	chr19	14856989	0.7239704074523086	chr19:14856989:G:T
chr19:14857557	['C', 'T']	19959	2111.634791760637	254.35767148014617	-0.0146175205962281	0.0230519780058818	-0.6341113371051439	0.526015	0.526015	chr19	14857557	0.2790018711992188	chr19:14857557:C:T
chr19:14858410	['A', 'G']	19959	7420.11530366807	984.9674311197498	-0.0114394664217957	0.0129555324653037	-0.8829792563471881	0.377258	0.377258	chr19	14858410	0.4233615419592195	chr19:14858410:A:G
chr19:14859090	['T', 'C']	19959	6572.987973541793	956.894281556332	0.0086113585190068	0.013599331434758	0.633219254955242	0.526598	0.526598	chr19	14859090	0.2785207946614228	chr19:14859090:T:C
chr19:14859381	['A', 'T']	19959	27235.552024859662	3792.404272665992	0.00739397446924	0.0108867725995363	0.679170470553872	0.497038	0.497038	chr19	14859381	0.3036104069217226	chr19:14859381:A:T
chr19:14859401	['A', 'G']	19959	27231.093054720382	3792.514695933413	0.0075236390627437	0.010885042970788	0.6911905706697501	0.489454	0.489454	chr19	14859401	0.3102881179260237	chr19:14859401:A:G
chr19:14859489	['G', 'A']	19959	6566.645033577227	955.0046731905982	0.0083934650821188	0.013607595554426	0.6168220571038886	0.537359	0.537359	chr19	14859489	0.2697354729103574	chr19:14859489:G:A
chr19:14859629	['T', 'C']	19959	26792.450867341824	3746.574634887011	0.0080916256167688	0.0108005666992836	0.7491852827783142	0.453754	0.453754	chr19	14859629	0.3431795334814053	chr19:14859629:T:C
chr19:14860391	['C', 'T']	19959	6365.63787142356	811.2828889256747	-0.0164252672007878	0.013780184159958	-1.191948308536818	0.233296	0.233296	chr19	14860391	0.6320927073820726	chr19:14860391:C:T
chr19:14860664	['A', 'AGAT']	19959	27232.1864381296	3784.838471767936	0.0067214788222559	0.0108857734975079	0.617455325870477	0.536941	0.536941	chr19	14860664	0.2700734327029601	chr19:14860664:A:AGAT
chr19:14861361	['G', 'A']	19959	2937.2943328155534	374.08494799696376	-0.006650379210951	0.0196401901380175	-0.3386107346322444	0.734907	0.734907	chr19	14861361	0.1337676159393146	chr19:14861361:G:A
chr19:14861534	['G', 'T']	19959	25579.56321090344	3588.0737236191603	0.0091879091145219	0.010557993533286	0.870232500669314	0.384184	0.384184	chr19	14861534	0.4154607260344603	chr19:14861534:G:T
chr19:14861622	['T', 'C']	19959	11467.44730115772	1736.991582384513	0.0220425071856754	0.0111944985662063	1.9690481941028424	0.0489614	0.0489614	chr19	14861622	1.310146172488683	chr19:14861622:T:C
chr19:14861677	['A', 'G']	19959	26356.641078318386	3697.714997096283	0.0094164568636392	0.0107068322341224	0.8794811254844535	0.379151	0.379151	chr19	14861677	0.4211877942365398	chr19:14861677:A:G
chr19:14861714	['T', 'C']	19959	26774.048714479028	3742.5270440772974	0.0091067394802909	0.0107856222513138	0.8443406664999478	0.398489	0.398489	chr19	14861714	0.3995836624867809	chr19:14861714:T:C
chr19:14861996	['G', 'A']	19959	22378.48489100476	3221.8381434687512	0.0132388597931623	0.0102610245055871	1.2902083788956658	0.196993	0.196993	chr19	14861996	0.7055492058962032	chr19:14861996:G:A
chr19:14862395	['A', 'G']	19959	22805.855811156216	3267.983325493819	0.0130029722453327	0.0103092039524731	1.261297410088912	0.207216	0.207216	chr19	14862395	0.6835767139681451	chr19:14862395:A:G
chr19:14862672	['G', 'A']	19959	6442.9368516012655	808.8624255351788	-0.0177755325488644	0.0137258489771738	-1.2950406622151565	0.195321	0.195321	chr19	14862672	0.7092510608912412	chr19:14862672:G:A
chr19:14862707	['A', 'G']	19959	11438.180928972715	1767.366255633247	0.0261045537488055	0.0112089967833496	2.3288929645855854	0.0198747	0.0198747	chr19	14862707	1.7016994181093734	chr19:14862707:A:G
chr19:14862767	['C', 'A']	19959	6878.757155029824	844.2101800335599	-0.0115468898758055	0.0134979907283756	-0.8554524972025305	0.392311	0.392311	chr19	14862767	0.406369514525764	chr19:14862767:C:A
chr19:14862780	['C', 'A']	19959	6881.171480144404	846.127191553514	-0.0112216861037945	0.0134993313150686	-0.8312771826904019	0.405827	0.405827	chr19	14862780	0.3916590623767629	chr19:14862780:C:A
chr19:14863403	['A', 'G']	19959	2109.33301536299	255.8426129947048	-0.013498641821495	0.0230908861769694	-0.5845874306443232	0.558832	0.558832	chr19	14863403	0.2527187331492763	chr19:14863403:A:G
chr19:14863472	['T', 'A']	19959	25936.0749799116	3484.923874351746	-0.007010469325506	0.0105765768096664	-0.6628297086727347	0.507447	0.507447	chr19	14863472	0.2946093106749055	chr19:14863472:T:A
chr19:14863473	['T', 'A']	19959	4502.3019779556025	542.3201013566328	-0.0219011372199613	0.0159470344175778	-1.3733674015163937	0.169654	0.169654	chr19	14863473	0.7704358963639952	chr19:14863473:T:A
chr19:14864228	['G', 'A']	19959	22379.485091455776	3218.3112068676714	0.0131293856233051	0.010262805765474	1.2793173644067946	0.2008	0.2008	chr19	14864228	0.6972362915270183	chr19:14864228:G:A
chr19:14864556	['A', 'G']	19959	29693.97549731924	4100.598336858049	0.0064808365352645	0.0116069687021787	0.5583573714684079	0.576607	0.576607	chr19	14864556	0.2391200895875611	chr19:14864556:A:G
chr19:14864615	['A', 'G']	19959	6350.909186588484	782.535952690677	-0.0199415377490693	0.0138030437314908	-1.444720319444749	0.148552	0.148552	chr19	14864615	0.8281214967844723	chr19:14864615:A:G
chr19:14864659	['C', 'T']	19959	29692.95078927587	4100.441058475864	0.0065238505772862	0.0116088996597897	0.5619697618615113	0.574143	0.574143	chr19	14864659	0.2409799257619015	chr19:14864659:C:T
chr19:14864881	['T', 'A']	19959	30826.63349368611	4266.950163822082	0.009405429708079	0.0120756021110329	0.7788787359502048	0.43606	0.43606	chr19	14864881	0.3604537495476529	chr19:14864881:T:A
chr19:14865291	['A', 'G']	19959	22381.36410102225	3216.815214968239	0.0129131086452036	0.0102609301538793	1.258473496218232	0.208235	0.208235	chr19	14865291	0.6814462727632045	chr19:14865291:A:G
chr19:14865411	['G', 'T']	19959	22808.8567132762	3260.518842434254	0.0123207102950577	0.0103090736814385	1.1951326254696566	0.232049	0.232049	chr19	14865411	0.634420298804605	chr19:14865411:G:T
chr19:14865526	['T', 'C']	19959	22804.85551044956	3262.6600484603136	0.0125618701847472	0.0103074547568592	1.21871698504306	0.222966	0.222966	chr19	14865526	0.6517613573023293	chr19:14865526:T:C
chr19:14865770	['C', 'T']	19959	30797.62913409501	4258.861637731939	0.0089307312034615	0.0120681803038983	0.740023017436743	0.459295	0.459295	chr19	14865770	0.3379082823944629	chr19:14865770:C:T
chr19:14865810	['T', 'A']	19959	31425.87260699609	4345.290237452074	0.00970062027142	0.0123726266663711	0.7840388733126818	0.433027	0.433027	chr19	14865810	0.3634850237726463	chr19:14865810:T:A
chr19:14866295	['G', 'A']	19959	14197.42265871624	2151.1921126776974	0.0235599753347555	0.0106066175318768	2.221252464694713	0.0263451	0.0263451	chr19	14866295	1.5793001486051137	chr19:14866295:G:A
chr19:14866802	['C', 'T']	19959	11527.738479437494	1755.9014949678497	0.0237810908992135	0.0112500244618365	2.113870150228221	0.0345387	0.0345387	chr19	14866802	1.4616940128441678	chr19:14866802:C:T
chr19:14867379	['T', 'G']	19959	6882.7242156961	841.7726424803441	-0.0120734886464821	0.0134934421722285	-0.894767138909232	0.370922	0.370922	chr19	14867379	0.4307174071802864	chr19:14867379:T:G
chr19:14867447	['C', 'T']	19959	22822.43039687312	3266.985496486608	0.0125508336042292	0.0103089107832969	1.2174742674623549	0.223438	0.223438	chr19	14867447	0.6508429646721211	chr19:14867447:C:T
chr19:14867472	['T', 'C']	19959	29713.954998747184	4105.486306770208	0.0064403666941334	0.0116192272744951	0.5542852843812047	0.57939	0.57939	chr19	14867472	0.2370290047868952	chr19:14867472:T:C
chr19:14867976	['A', 'T']	19959	6879.412740577386	838.3052358312354	-0.0126750703235857	0.0134954383448024	-0.9392114579566334	0.347634	0.347634	chr19	14867976	0.4588777544032516	chr19:14867976:A:T
chr19:14868127	['A', 'G']	19959	30825.72226120076	4273.045215020874	0.010287486998351	0.0120776292573539	0.8517803270113756	0.394346	0.394346	chr19	14868127	0.404122560028112	chr19:14868127:A:G
chr19:14868680	['T', 'C']	19959	20321.05441972339	2919.660464163253	0.0100239334125074	0.0101414001585067	0.9884171076810552	0.32296	0.32296	chr19	14868680	0.490851263597742	chr19:14868680:T:C
chr19:14869005	['C', 'A']	19959	23127.26991128264	3313.1758712872584	0.0129498880891369	0.0103202078349307	1.2548088465142715	0.209563	0.209563	chr19	14869005	0.6786853930351243	chr19:14869005:C:A
chr19:14869069	['G', 'A']	19959	6432.644585859598	804.1975285377218	-0.0182620199962552	0.0137319271263329	-1.3298949104700073	0.183568	0.183568	chr19	14869069	0.7362030237593193	chr19:14869069:G:A
chr19:14869071	['T', 'C']	19959	2767.138641146408	395.86462371218136	0.004474461619239	0.0197628428715307	0.2264077920532754	0.820887	0.820887	chr19	14869071	0.0857166219963358	chr19:14869071:T:C
chr19:14869413	['G', 'A']	19959	29712.954798296167	4099.639527740594	0.0057712704672497	0.0116192769872053	0.4966978989832901	0.619408	0.619408	chr19	14869413	0.2080231897874036	chr19:14869413:G:A
chr19:14869762	['C', 'G']	19959	1069.0	146.85407137519826	0.0095919526764747	0.0311372863158522	0.3080535849905268	0.758045	0.758045	chr19	14869762	0.1203050124792936	chr19:14869762:C:G
chr19:14869890	['G', 'A']	19959	9327.401984365606	1452.0732239291278	0.0246418607064661	0.0119906475879726	2.055090062957355	0.0398833	0.0398833	chr19	14869890	1.3992089147410909	chr19:14869890:G:A
chr19:14870351	['C', 'T']	19959	21026.374348436253	3010.724653859	0.0098442889459074	0.0101581712971431	0.9691005061783156	0.332507	0.332507	chr19	14870351	0.4781992074153935	chr19:14870351:C:T
chr19:14870555	['T', 'A']	19959	29714.466325917016	4102.787722855138	0.006038046839136	0.011617492596899	0.5197375241493752	0.603252	0.603252	chr19	14870555	0.2195012295724729	chr19:14870555:T:A
chr19:14870721	['T', 'A']	19959	23561.18047900591	3355.914906059052	0.0121842458777846	0.0103787859249561	1.1739567581297945	0.240426	0.240426	chr19	14870721	0.6190185689240411	chr19:14870721:T:A
chr19:14870745	['C', 'G']	19959	4067.611395069152	621.623250040886	0.014542850936465	0.0166839285366884	0.8716682587368358	0.3834	0.3834	chr19	14870745	0.4163478914579562	chr19:14870745:C:G
chr19:14870822	['CAT', 'C']	19959	2864.438219135456	411.21946409897913	0.005824580658144	0.0198070362201701	0.294066239562517	0.76871	0.76871	chr19	14870822	0.1142374692409047	chr19:14870822:CAT:C
chr19:14872506	['A', 'G']	19959	1862.0	243.7017860517785	0.0001869637322064	0.0239274242695205	0.0078137843045916	0.993766	0.993766	chr19	14872506	0.0027158659774639	chr19:14872506:A:G
chr19:14872732	['A', 'G']	19959	2108.105621805792	254.1699660527772	-0.0139285461191635	0.0230624656262345	-0.6039486993671337	0.545885	0.545885	chr19	14872732	0.2628988392106725	chr19:14872732:A:G
chr19:14873085	['G', 'A']	19959	6565.315760461038	808.4617271898438	-0.0207214281610923	0.0136035475432947	-1.52323708908608	0.127715	0.127715	chr19	14873085	0.8937580922850761	chr19:14873085:G:A
chr19:14873150	['A', 'G']	19959	6565.65791451621	808.1140679741638	-0.0207239685102864	0.013602912727854	-1.5234949253075023	0.127651	0.127651	chr19	14873150	0.8939757786444485	chr19:14873150:A:G
chr19:14873249	['C', 'A']	19959	3950.593806374023	479.2244428077853	-0.0103744684885854	0.0169415798930229	-0.6123672381262378	0.540302	0.540302	chr19	14873249	0.2673634248588124	chr19:14873249:C:A
chr19:14873280	['A', 'G']	19959	30835.72476696402	4270.518064948558	0.0100092077993844	0.012085356112647	0.8282095873790615	0.407562	0.407562	chr19	14873280	0.3898063152437399	chr19:14873280:A:G
chr19:14873653	['T', 'C']	19959	6117.613017988676	747.3860991746341	-0.0118596113035552	0.0141913693895169	-0.8356918193050368	0.403338	0.403338	chr19	14873653	0.3943308595374498	chr19:14873653:T:C
chr19:14874024	['G', 'A']	19959	17858.789547527183	2671.453834407272	0.0235904446238899	0.0101993836780129	2.3129284443671287	0.0207367	0.0207367	chr19	14874024	1.6832603552671506	chr19:14874024:G:A
chr19:14874679	['A', 'G']	19959	30858.730530219505	4268.922074968291	0.0092715648522602	0.0121027508465522	0.7660708685002389	0.443643	0.443643	chr19	14874679	0.3529663665858311	chr19:14874679:A:G
chr19:14874753	['C', 'T']	19959	30892.64341551413	4283.310520927907	0.0106473093938442	0.0121169016036679	0.8787155117791142	0.379566	0.379566	chr19	14874753	0.4207126968604062	chr19:14874753:C:T
chr19:14874840	['G', 'T']	19959	6565.973838520522	812.7781671401033	-0.0199129711937337	0.0136038525847282	-1.4637744028546815	0.143271	0.143271	chr19	14874840	0.8438417078199781	chr19:14874840:G:T
chr19:14874993	['G', 'A']	19959	17861.68475646422	2674.036827922726	0.0238935226604994	0.0102004743247385	2.3423932946482657	0.0191703	0.0191703	chr19	14874993	1.717371090704352	chr19:14874993:G:A
chr19:14875150	['A', 'G']	19959	17862.474792021647	2672.607604075596	0.0238322178027935	0.0102020871582639	2.336013938431107	0.0195004	0.0195004	chr19	14875150	1.709956480124094	chr19:14875150:A:G
chr19:14875159	['G', 'A']	19959	17861.579654221998	2672.614412132484	0.0237983636257226	0.010200503700869	2.333057692405423	0.019655	0.019655	chr19	14875159	1.706526951843892	chr19:14875159:G:A
chr19:14876769	['T', 'G']	19959	6058.821380243572	733.4640279898287	-0.0126923338011326	0.0142605723550483	-0.8900297607367398	0.373461	0.373461	chr19	14876769	0.4277547442345051	chr19:14876769:T:G
chr19:14877256	['G', 'A']	19959	30883.54734943381	4283.698926293756	0.0107519264163819	0.0121121659619736	0.8876964244163958	0.374715	0.374715	chr19	14877256	0.4262989215663585	chr19:14877256:G:A
chr19:14877260	['C', 'G']	19959	5708.286000601263	827.1918572570131	0.0084367631883111	0.0143065588628492	0.5897129609706092	0.55539	0.55539	chr19	14877260	0.2554019441462886	chr19:14877260:C:G
chr19:14877293	['A', 'G']	19959	17860.579453770988	2672.122493463421	0.0237340880718001	0.0102012050337368	2.3265965141675005	0.0199967	0.0199967	chr19	14877293	1.6990416688380168	chr19:14877293:A:G
chr19:14877344	['T', 'C']	19959	6493.325333199719	793.7513362070816	-0.0218686362391388	0.013663188655432	-1.6005514371965162	0.109492	0.109492	chr19	14877344	0.9606176112601964	chr19:14877344:T:C
chr19:14877933	['C', 'T']	19959	6603.323377599598	820.5811965052599	-0.0193628001830065	0.013572765178102	-1.4265921445576977	0.153713	0.153713	chr19	14877933	0.8132894012737413	chr19:14877933:C:T
chr19:14878165	['A', 'T']	19959	17827.786440847824	2665.685349610408	0.0235955123877434	0.0102020698964666	2.312816186048228	0.0207429	0.0207429	chr19	14878165	1.6831305263484602	chr19:14878165:A:T
chr19:14878236	['T', 'G']	19959	30851.18291155099	4268.481796174531	0.0093704787452649	0.0120984140151196	0.7745212499385837	0.438632	0.438632	chr19	14878236	0.3578996879424183	chr19:14878236:T:G
chr19:14878576	['C', 'T']	19959	3616.0	566.9645833734103	0.0184673534924758	0.0175688491286542	1.0511419021953026	0.293206	0.293206	chr19	14878576	0.532827146785924	chr19:14878576:C:T
chr19:14879486	['C', 'G']	19959	6137.995785882703	741.2601591916081	-0.0130039733442369	0.0141910007262754	-0.9163535112896836	0.359493	0.359493	chr19	14879486	0.4443095617232988	chr19:14879486:C:G
chr19:14879503	['C', 'T']	19959	17074.977036851345	2594.0675000253127	0.0265749268567374	0.010252255546018	2.5921053896338937	0.00954601	0.00954601	chr19	14879503	2.0201781150208387	chr19:14879503:C:T
chr19:14879675	['G', 'A']	19959	2731.547431721373	434.1478223799008	0.0165469057521115	0.0200220141910923	0.8264356220201432	0.408567	0.408567	chr19	14879675	0.3887367142984669	chr19:14879675:G:A
chr19:14879880	['T', 'C']	19959	24283.60009023914	3470.934021628233	0.0201170630635855	0.0103732000555272	1.9393304820016768	0.0524752	0.0524752	chr19	14879880	1.280045897505336	chr19:14879880:T:C
chr19:14879934	['T', 'C']	19959	13970.49939831529	2064.5006329280964	0.017268899697369	0.0106817455764965	1.6166739390766245	0.105964	0.105964	chr19	14879934	0.9748416560265702	chr19:14879934:T:C
chr19:14880009	['G', 'A']	19959	9739.975998396552	1438.8555121607285	0.0167330389431284	0.0118172091587193	1.4159890646246105	0.156794	0.156794	chr19	14880009	0.8046705603808402	chr19:14880009:G:A
chr19:14880147	['A', 'G']	19959	1153.0464511523624	156.3010162838397	0.0063676860221184	0.0303120790182362	0.2100709099592784	0.833614	0.833614	chr19	14880147	0.0790350002925227	chr19:14880147:A:G
chr19:14880161	['T', 'A']	19959	11126.937242901571	1708.870417711886	0.0255449644869294	0.0113179152800443	2.2570379663443925	0.0240165	0.0240165	chr19	14880161	1.619490283421069	chr19:14880161:T:A
chr19:14880259	['TA', 'T']	19959	12768.537197626729	1792.257263755464	0.0092983089012512	0.0109349597865511	0.8503285867303447	0.395153	0.395153	chr19	14880259	0.4032347165502659	chr19:14880259:TA:T
chr19:14880264	['G', 'A']	19959	2072.645836516433	342.03470357207846	0.0344501814873009	0.0228556438875527	1.5072942883076057	0.131751	0.131751	chr19	14880264	0.8802460797751217	chr19:14880264:G:A
chr19:14880321	['TAGA', 'T']	19959	3857.233660377355	483.1152882483103	-0.0065197685741573	0.0171334610457227	-0.3805284032664788	0.703557	0.703557	chr19	14880321	0.1527007116156412	chr19:14880321:TAGA:T
chr19:14880647	['C', 'T']	19959	3682.368993335672	580.1397618175423	0.0206382305647009	0.0174768459452432	1.1808898830694408	0.237661	0.237661	chr19	14880647	0.6240420798386384	chr19:14880647:C:T
chr19:14881219	['A', 'G']	19959	6563.657714085283	929.0743060252972	0.0104335554492029	0.0137021035050724	0.7614564760323437	0.446393	0.446393	chr19	14881219	0.3502826242972007	chr19:14881219:A:G
chr19:14881230	['A', 'G']	19959	16369.201413604693	2243.6279392885017	0.0065343391951886	0.0102659062888864	0.6365087515227505	0.524452	0.524452	chr19	14881230	0.2802942540653979	chr19:14881230:A:G
chr19:14881233	['C', 'T']	19959	6693.341418190928	934.0127760112636	0.0076216496908308	0.0136091601661257	0.5600382093967659	0.57546	0.57546	chr19	14881233	0.239984858625006	chr19:14881233:C:T
chr19:14881414	['A', 'G']	19959	5754.078138948787	804.3136830924033	0.0074618417733722	0.0148325572042984	0.5030718351930452	0.614919	0.614919	chr19	14881414	0.2111820877527587	chr19:14881414:A:G
chr19:14881627	['G', 'A']	19959	6654.666833692439	940.9770900519078	0.0106405408994731	0.0136257702834344	0.7809129816616255	0.434863	0.434863	chr19	14881627	0.361647542390806	chr19:14881627:G:A
chr19:14881886	['T', 'C']	19959	6688.005261575466	941.816959502122	0.009758981042034	0.0135969839733716	0.7177313043205825	0.472931	0.472931	chr19	14881886	0.3252022176240657	chr19:14881886:T:C
chr19:14882127	['G', 'A']	19959	7644.532047105989	1086.3351940103894	0.0108075475080454	0.0128972352909049	0.8379739738226542	0.402055	0.402055	chr19	14882127	0.3957145325805853	chr19:14882127:G:A
chr19:14882624	['A', 'G']	19959	2129.0	191.5015666348301	-0.044993840989639	0.0227733182575889	-1.9757261757251952	0.0481996	0.0481996	chr19	14882624	1.3169565658796896	chr19:14882624:A:G
chr19:14882810	['C', 'T']	19959	18284.748346362	2481.705534712064	0.0021800656376341	0.0100663553952487	0.2165695082316558	0.828546	0.828546	chr19	14882810	0.0816833750037378	chr19:14882810:C:T
chr19:14883268	['C', 'T']	19959	3875.164937603369	597.5583403870032	0.0180562451398728	0.0170525932886507	1.0588562592347817	0.289678	0.289678	chr19	14883268	0.5380844866443804	chr19:14883268:C:T
chr19:14883269	['G', 'A']	19959	7788.170625375827	1042.5663321835202	-4.789970529956477e-05	0.012825408601822	-0.0037347508205516	0.99702	0.99702	chr19	14883269	0.0012961297500102	chr19:14883269:G:A
chr19:14883302	['T', 'G']	19959	4080.204429301533	645.7124659266584	0.0240513974658805	0.0166741277227096	1.4424381212531618	0.149195	0.149195	chr19	14883302	0.8262457312118459	chr19:14883302:T:G
chr19:14883533	['T', 'C']	19959	3892.585087191822	603.1924047448315	0.0188380287555025	0.0170252131848239	1.1064782890527665	0.268533	0.268533	chr19	14883533	0.5710023362688766	chr19:14883533:T:C
chr19:14883577	['T', 'C']	19959	3881.194458362562	595.8972015263905	0.017202945591483	0.0170416952747841	1.009462105389103	0.312765	0.312765	chr19	14883577	0.5047818526624801	chr19:14883577:T:C
chr19:14883722	['G', 'A']	19959	3878.7773490353297	596.3213483955775	0.0172825982764472	0.017046540023905	1.0138478689640915	0.310668	0.310668	chr19	14883722	0.5077034784448659	chr19:14883722:G:A
chr19:14884449	['C', 'T']	19959	15922.988924526411	2216.1640800002624	0.0063121669391163	0.010299945291637	0.612834996729689	0.539992	0.539992	chr19	14884449	0.2676126742170156	chr19:14884449:C:T
chr19:14884754	['C', 'T']	19959	4331.65108238124	642.0001672802073	0.0164537990417182	0.0162654713880167	1.0115783704762622	0.311752	0.311752	chr19	14884754	0.5061907516868612	chr19:14884754:C:T
chr19:14884989	['T', 'C']	19959	3881.194458362562	590.6886524298455	0.0157395489153025	0.0170418749056622	0.9235808267829144	0.355716	0.355716	chr19	14884989	0.4488965999381089	chr19:14884989:T:C
chr19:14885051	['A', 'G']	19959	10154.526307877328	1410.488318442577	0.0084836015327449	0.0116302108788786	0.7294452027651384	0.465738	0.465738	chr19	14885051	0.3318583261277397	chr19:14885051:A:G
chr19:14885106	['A', 'G']	19959	3338.167251227578	547.6841405216853	0.0258611034682784	0.0182294434545507	1.4186447069958488	0.156018	0.156018	chr19	14885106	0.8068252936345716	chr19:14885106:A:G
chr19:14885153	['T', 'A']	19959	25993.20932097219	3616.291821293792	0.0136345345919898	0.0106321266679688	1.2823901574711571	0.199721	0.199721	chr19	14885153	0.6995762681056388	chr19:14885153:T:A
chr19:14885179	['A', 'G']	19959	3881.972486719455	589.307244723315	0.0153849084666306	0.0170373917837623	0.9030084335616094	0.366532	0.366532	chr19	14885179	0.4358881033782491	chr19:14885179:A:G
chr19:14885848	['A', 'C']	19959	15834.173340015031	2203.41299941445	0.0059031178419229	0.010305859594207	0.572792379709996	0.566792	0.566792	chr19	14885848	0.2465762882417518	chr19:14885848:A:C
chr19:14886209	['T', 'C']	19959	15832.759585024807	2201.5164334464243	0.0056526507003342	0.0103077508959303	0.5483883688502764	0.583431	0.583431	chr19	14886209	0.2340104988151466	chr19:14886209:T:C
chr19:14886270	['T', 'G']	19959	4720.946128789776	650.3199852200403	0.0018413406216089	0.0156810929175157	0.1174242529710548	0.906525	0.906525	chr19	14886270	0.0426202145002597	chr19:14886270:T:G
chr19:14886332	['A', 'G']	19959	5558.113906289151	757.5504566148728	-4.394695032718905e-05	0.0146060782735524	-0.0030088124617793	0.997599	0.997599	chr19	14886332	0.0010439948690282	chr19:14886332:A:G
chr19:14886415	['C', 'A']	19959	3860.193406152921	589.9443993806602	0.0166911604146477	0.0170775507373419	0.9773743712645347	0.328396	0.328396	chr19	14886415	0.4836021414079785	chr19:14886415:C:A
chr19:14886606	['A', 'G']	19959	5558.392452641076	757.2264203639123	-0.0002445003554331	0.0146096013427584	-0.0167355939218915	0.986648	0.986648	chr19	14886606	0.0058377601205374	chr19:14886606:A:G
chr19:14887095	['C', 'T']	19959	2975.298141003157	465.3437797125635	0.0212273200072698	0.0192380173393591	1.1034047653050394	0.269865	0.269865	chr19	14887095	0.568853437386877	chr19:14887095:C:T
chr19:14887645	['G', 'A']	19959	3994.20012025253	494.85923180066936	-0.0124300473854317	0.0169192037603297	-0.7346709432376671	0.462549	0.462549	chr19	14887645	0.3348422536224507	chr19:14887645:G:A
chr19:14888861	['C', 'T']	19959	4818.48283810192	660.646727386569	0.0015967359254644	0.0155482562805055	0.1026954982383762	0.918206	0.918206	chr19	14888861	0.0370598736715252	chr19:14888861:C:T
chr19:14889026	['A', 'G']	19959	25064.02310197946	3432.6832301929508	0.0063586893778168	0.0104539389651553	0.6082577484918703	0.543023	0.543023	chr19	14889026	0.2651817752701932	chr19:14889026:A:G
chr19:14889246	['T', 'A']	19959	2320.0	336.1135661315466	0.0103319955427014	0.0217219563948066	0.47564755931338	0.634331	0.634331	chr19	14889246	0.1976840639454978	chr19:14889246:T:A
chr19:14890110	['A', 'G']	19959	1711.0857300330697	249.275387904998	0.0120614506340581	0.025041893416254	0.4816509052877535	0.630059	0.630059	chr19	14890110	0.2006187804278746	chr19:14890110:A:G
chr19:14890285	['G', 'A']	19959	12225.900405994687	1740.2459310533898	0.0120949378886399	0.0110347837256998	1.0960738505885732	0.27306	0.27306	chr19	14890285	0.5637419141099633	chr19:14890285:G:A
chr19:14890325	['C', 'A']	19959	1711.3429716862945	249.6897113712349	0.0127965236868291	0.0250424644797777	0.5109929854213274	0.609362	0.609362	chr19	14890325	0.2151246320051627	chr19:14890325:C:A
chr19:14890730	['G', 'C']	19959	664.03326986672	99.85829007027654	-0.0008463298696575	0.0395152081185933	-0.021417826450959	0.982913	0.982913	chr19	14890730	0.0074849209186638	chr19:14890730:G:C
chr19:14890799	['G', 'A']	19959	602.0603297088742	89.8843580985387	0.0081438060363218	0.0415018259242932	0.196227656372942	0.844434	0.844434	chr19	14890799	0.0734342887287655	chr19:14890799:G:A
chr19:14890830	['T', 'C']	19959	4623.853340684676	635.5123493537409	0.0026708261913018	0.0158163953678345	0.1688644048904768	0.865905	0.865905	chr19	14890830	0.0625297526003687	chr19:14890830:T:C
chr19:14891034	['G', 'C']	19959	15158.759494939372	2144.0553644531187	0.010869217145853	0.0104810062721256	1.037039465834485	0.29973	0.29973	chr19	14891034	0.5232697863089205	chr19:14891034:G:C
chr19:14891587	['G', 'C']	19959	1648.082573404149	256.4341449955423	0.0210080544529323	0.0255346053672097	0.8227287694804126	0.410672	0.410672	chr19	14891587	0.3865049067398034	chr19:14891587:G:C
chr19:14891963	['T', 'C']	19959	2919.292528937215	404.3313000084014	0.0010179885544242	0.0194866133187224	0.0522404041058374	0.958338	0.958338	chr19	14891963	0.018481290873859	chr19:14891963:T:C
chr19:14892030	['G', 'T']	19959	776.0777671994789	128.6732765028326	0.0272404955031719	0.0366026277425187	0.7442224010471404	0.456751	0.456751	chr19	14892030	0.3403204931401613	chr19:14892030:G:T
chr19:14892325	['G', 'A']	19959	2101.8424640368903	336.59291661496496	0.0275954254095521	0.0227434432418186	1.2133354266609946	0.225016	0.225016	chr19	14892325	0.647786599823496	chr19:14892325:G:A
chr19:14892352	['C', 'G']	19959	2105.52746316528	332.7657124701476	0.0254312178457693	0.0227250310716904	1.1190839636496728	0.263118	0.263118	chr19	14892352	0.5798494406513706	chr19:14892352:C:G
chr19:14892900	['C', 'T']	19959	2885.0	405.5426304391202	0.0028586531963374	0.0196039568692022	0.1458202145317108	0.884065	0.884065	chr19	14892900	0.053515802743105	chr19:14892900:C:T
chr19:14892994	['C', 'T']	19959	2106.211053765596	335.0060567734596	0.0265579337988985	0.0227207340596671	1.168885377081322	0.242464	0.242464	chr19	14892994	0.6153527344306654	chr19:14892994:C:T
chr19:14893165	['A', 'C']	19959	2126.106523699769	334.22133276068905	0.0255885756396718	0.0226306901847397	1.130702397089357	0.258194	0.258194	chr19	14893165	0.5880538542352377	chr19:14893165:A:C
chr19:14893834	['A', 'G']	19959	4517.679043896573	609.9628568756075	0.0010827030656416	0.0159599282893107	0.0678388427576304	0.945915	0.945915	chr19	14893834	0.0241478875828858	chr19:14893834:A:G
chr19:14894179	['C', 'G']	19959	2862.430246542393	408.7056416317114	0.0076046424814952	0.0195929755786944	0.388131065184635	0.697923	0.697923	chr19	14894179	0.1561924892962506	chr19:14894179:C:G
chr19:14895675	['A', 'G']	19959	15194.045051365574	2122.0462961710973	0.0078147948247929	0.0104822467484404	0.745526699794164	0.455962	0.455962	chr19	14895675	0.341071350050441	chr19:14895675:A:G
chr19:14896073	['C', 'T']	19959	2622.262764944632	325.0700167572222	-0.0119889941309976	0.0202763783211591	-0.5912788734310972	0.55434	0.55434	chr19	14896073	0.2562237825071135	chr19:14896073:C:T
chr19:14896266	['T', 'C']	19959	3383.678125783012	369.5699211596344	-0.0272895895733002	0.0181363617598865	-1.5046893050875605	0.13242	0.13242	chr19	14896266	0.8780464164547013	chr19:14896266:T:C
chr19:14896420	['G', 'C']	19959	2622.0	324.2717456925875	-0.0120884270811211	0.0202761888049528	-0.5961883269783069	0.551056	0.551056	chr19	14896420	0.2588042645689349	chr19:14896420:G:C
chr19:14897041	['A', 'G']	19959	19013.81057379103	2616.3713587724733	0.0053432209429191	0.0101002648409225	0.5290179046860598	0.596799	0.596799	chr19	14897041	0.2241719132412284	chr19:14897041:A:G
chr19:14897496	['A', 'G']	19959	24371.210637124663	3291.637791866626	0.0013830542935472	0.0103591943394278	0.1335098317716942	0.893792	0.893792	chr19	14897496	0.0487635368667583	chr19:14897496:A:G
chr19:14897788	['C', 'T']	19959	3851.38592974896	485.0193231602357	-0.0094088723306928	0.0171123438911054	-0.5498295493923195	0.582442	0.582442	chr19	14897788	0.2347473155106682	chr19:14897788:C:T
chr19:14897856	['C', 'T']	19959	549.0	71.63679242513085	-0.0162263844500441	0.0434889085140752	-0.3731154679311488	0.709066	0.709066	chr19	14897856	0.1493133387213549	chr19:14897856:C:T
chr19:14897902	['G', 'T']	19959	24365.98721804512	3300.693536685932	0.0022351855044342	0.0103572443521664	0.2158088993977193	0.829139	0.829139	chr19	14897902	0.0813726565756236	chr19:14897902:G:T
chr19:14897989	['C', 'A']	19959	15159.519065991884	2130.258303694463	0.0090663593488182	0.0104854455690554	0.864661333570298	0.387235	0.387235	chr19	14897989	0.4120253961469325	chr19:14897989:C:A
chr19:14898407	['A', 'G']	19959	18994.8550811786	2618.168375301291	0.005689567026907	0.0101044665366441	0.5630744588320095	0.573391	0.573391	chr19	14898407	0.2415491280637796	chr19:14898407:A:G
chr19:14898455	['T', 'TA']	19959	12873.224917309812	1825.7310761093672	0.0114775829799347	0.0109012308637451	1.0528703706391886	0.292413	0.292413	chr19	14898455	0.534003323565194	chr19:14898455:T:TA
chr19:14899514	['C', 'T']	19959	3851.38592974896	484.916706500915	-0.0094438690719564	0.0171121749318192	-0.5518801151568398	0.581037	0.581037	chr19	14899514	0.2357962111824886	chr19:14899514:C:T
chr19:14899537	['G', 'A']	19959	3851.38592974896	484.4256176526019	-0.0095638852530997	0.0171122085314028	-0.5588925144027428	0.576241	0.576241	chr19	14899537	0.239395844562574	chr19:14899537:G:A
chr19:14899757	['C', 'T']	19959	2287.229192764444	306.94151358657933	-0.0051817693358372	0.0217340072967213	-0.2384175759717809	0.81156	0.81156	chr19	14899757	0.0906793665270324	chr19:14899757:C:T
chr19:14899854	['C', 'T']	19959	2619.524981207717	325.399149894013	-0.0117868438148889	0.0202851472793636	-0.5810578376662736	0.561208	0.561208	chr19	14899854	0.2508761467472206	chr19:14899854:C:T
chr19:14900627	['C', 'T']	19959	15364.079128038087	2162.4910575931444	0.0105799691684309	0.0104292023931329	1.014456213391472	0.310377	0.310377	chr19	14900627	0.5081104689318124	chr19:14900627:C:T
chr19:14900630	['T', 'C']	19959	19713.93860880024	2713.1364698931243	0.005601309057576	0.0101992379752875	0.5491889757987679	0.582882	0.582882	chr19	14900630	0.2344193559369904	chr19:14900630:T:C
chr19:14901218	['G', 'C']	19959	13086.311319336572	1860.1710712442	0.0122787002447451	0.0108455356942114	1.132143269907688	0.257588	0.257588	chr19	14901218	0.5890743728928671	chr19:14901218:G:C
chr19:14901687	['A', 'G']	19959	4979.0	708.4221814484139	0.0095627604955316	0.0153010123027519	0.6249756752245593	0.531994	0.531994	chr19	14901687	0.2740932657906392	chr19:14901687:A:G
chr19:14902165	['C', 'T']	19959	5497.275428399639	765.1329766914577	0.0038483017556768	0.0146380658050751	0.2628968749643569	0.792633	0.792633	chr19	14902165	0.1009278504732401	chr19:14902165:C:T
chr19:14902221	['G', 'T']	19959	3051.9174560216507	427.62004551557175	0.0107491475814662	0.0192035818062581	0.5597470143805829	0.575658	0.575658	chr19	14902221	0.2398354555086184	chr19:14902221:G:T
chr19:14902246	['C', 'T']	19959	27157.24586466165	3683.543368252152	-0.0034127670810738	0.0108808976787534	-0.3136475667570871	0.753792	0.753792	chr19	14902246	0.1227484760324629	chr19:14902246:C:T
chr19:14902720	['A', 'G']	19959	27101.431420696565	3754.637073604165	0.0064528501542871	0.0108733816564358	0.5934538451952338	0.552884	0.552884	chr19	14902720	0.2573659779980595	chr19:14902720:A:G
chr19:14902791	['CA', 'C']	19959	3736.561635598316	371.7079446371658	-0.0387715538706348	0.0173567322970239	-2.2338049125342967	0.025507	0.025507	chr19	14902791	1.593340617833247	chr19:14902791:CA:C
chr19:14903178	['C', 'T']	19959	5491.10047607116	578.1328050614501	-0.0342012762464854	0.0146779617796461	-2.330110730626928	0.0198102	0.0198102	chr19	14903178	1.7031111398850811	chr19:14903178:C:T
chr19:14903197	['G', 'A']	19959	13141.950684107656	1882.2513618283467	0.0114536832762641	0.0107570425622598	1.064761360752482	0.286997	0.286997	chr19	14903197	0.5421226429533081	chr19:14903197:G:A
chr19:14903349	['A', 'ACT']	19959	23806.72357110541	3136.2849790952587	-0.0075053229834074	0.0102645882817877	-0.7311859742805267	0.464674	0.464674	chr19	14903349	0.3328516270098894	chr19:14903349:A:ACT
chr19:14903382	['T', 'G']	19959	2448.378861706937	287.5799549750465	-0.0205302133030538	0.021068382209473	-0.974456087749479	0.329842	0.329842	chr19	14903382	0.4816940448501297	chr19:14903382:T:G
chr19:14903402	['C', 'T']	19959	4927.507796257824	500.2135903907304	-0.037157522802853	0.0153834045117526	-2.415429092725572	0.0157256	0.0157256	chr19	14903402	1.8033927753441872	chr19:14903402:C:T
chr19:14903403	['C', 'T']	19959	4967.246850863155	507.7834277759469	-0.0367943565424283	0.0153345516817469	-2.399441294800002	0.0164292	0.0164292	chr19	14903403	1.7843835834939925	chr19:14903403:C:T
chr19:14903406	['A', 'T']	19959	4972.677760497684	517.7101150613285	-0.0344283314011051	0.0153209690485446	-2.247137977501204	0.0246421	0.0246421	chr19	14903406	1.6083222843505591	chr19:14903406:A:T
chr19:14903412	['C', 'T']	19959	4969.058521666953	529.2734386330305	-0.0316695520782784	0.0153340203197309	-2.065313037150983	0.0389063	0.0389063	chr19	14903412	1.409980068759055	chr19:14903412:C:T
chr19:14903417	['A', 'C']	19959	5024.016368048664	510.88609114829	-0.0385436914369178	0.015262934821826	-2.5253132432826866	0.0115672	0.0115672	chr19	14903417	1.9367717552846544	chr19:14903417:A:C
chr19:14903424	['T', 'C']	19959	5092.639378824462	536.6285709086277	-0.0340088841042657	0.0151813031084636	-2.240182141235671	0.0250901	0.0250901	chr19	14903424	1.6004976077423188	chr19:14903424:T:C
chr19:14904247	['T', 'C']	19959	38666.0	5203.823094796527	-0.0170503235293362	0.0293762765707595	-0.5804113223221679	0.561644	0.561644	chr19	14904247	0.2505388762901589	chr19:14904247:T:C
chr19:14904598	['G', 'A']	19959	2382.119350636336	266.1829930031262	-0.0256080250587029	0.021295869928477	-1.202487860073732	0.229189	0.229189	chr19	14904598	0.6398062303082326	chr19:14904598:G:A
chr19:14904763	['G', 'A']	19959	3665.183635634833	374.3119708066629	-0.0359188705366836	0.0174588492288398	-2.057344677526058	0.0396661	0.0396661	chr19	14904763	1.401580497578332	chr19:14904763:G:A
chr19:14905097	['G', 'A']	19959	1949.0976550756588	255.98632765976163	-0.0157963492197551	0.0235279865990314	-0.6713855073517161	0.501983	0.501983	chr19	14905097	0.2993109902876624	chr19:14905097:G:A
chr19:14905517	['T', 'C']	19959	2384.8364073777066	262.63432068699296	-0.0285583736080532	0.0212792309530485	-1.342077336867375	0.179586	0.179586	chr19	14905517	0.7457275226783736	chr19:14905517:T:C
chr19:14905681	['G', 'A']	19959	7258.727363832239	790.8526103930661	-0.0320413405379081	0.013072894005542	-2.4509753176553493	0.0142555	0.0142555	chr19	14905681	1.8460175455637269	chr19:14905681:G:A
chr19:14905821	['C', 'T']	19959	3660.183385108729	374.81360374005567	-0.0364201639504937	0.0174932697404497	-2.081952916228082	0.0373595	0.0373595	chr19	14905821	1.4275989447731552	chr19:14905821:C:T
chr19:14905848	['C', 'G']	19959	5112.768490679495	667.7000633325912	-0.0027495098997754	0.0151953011859791	-0.1809447450974133	0.856413	0.856413	chr19	14905848	0.0673167489144817	chr19:14905848:C:G
chr19:14906204	['T', 'A']	19959	7247.089296452194	788.6512826367637	-0.0320134148197134	0.0130899583422065	-2.4456468067198607	0.0144678	0.0144678	chr19	14906204	1.839597503469772	chr19:14906204:T:A
chr19:14906499	['C', 'T']	19959	7240.725559953901	790.3220545430318	-0.0316001044946814	0.013098237636486	-2.41254628078034	0.0158505	0.0158505	chr19	14906499	1.7999570335209307	chr19:14906499:C:T
chr19:14907093	['T', 'C']	19959	29376.30282678428	3897.454016871097	-0.0127453657094935	0.0114738710964759	-1.1108165328271962	0.266661	0.266661	chr19	14907093	0.5740404965835162	chr19:14907093:T:C
chr19:14907098	['A', 'G']	19959	26588.660819885736	3529.0619833726887	-0.0077186291229723	0.0107029845366923	-0.7211660538713293	0.470816	0.470816	chr19	14907098	0.3271487867087257	chr19:14907098:A:G
chr19:14907251	['A', 'T']	19959	28933.395698601304	3820.715770538248	-0.0159157665193185	0.0113542040863117	-1.401750963636984	0.161005	0.161005	chr19	14907251	0.7931606367713074	chr19:14907251:A:T
chr19:14907404	['G', 'C']	19959	1244.8107891306522	172.74486252266087	-0.0031326555673279	0.0294548386497715	-0.1063545315788815	0.915302	0.915302	chr19	14907404	0.0384355886725477	chr19:14907404:G:C
chr19:14907450	['G', 'A']	19959	4787.87862836517	608.9950247984568	-0.0070255093696077	0.0156285706795677	-0.4495298715187508	0.653054	0.653054	chr19	14907450	0.1850509061178881	chr19:14907450:G:A
chr19:14907529	['C', 'T']	19959	28258.83168812948	3778.0818396412296	-0.0095135565767243	0.0111589416282562	-0.8525500798959724	0.393919	0.393919	chr19	14907529	0.4045930712442924	chr19:14907529:C:T
chr19:14908104	['T', 'C']	19959	15700.146479579053	1890.45852095656	-0.0273849607387841	0.0103871646936994	-2.636423080438416	0.00838501	0.00838501	chr19	14908104	2.0764964151160674	chr19:14908104:T:C
chr19:14908129	['G', 'A']	19959	7409.227334235452	1152.057148795664	0.0277608918105038	0.0130379341197362	2.129240074045211	0.0332466	0.0332466	chr19	14908129	1.4782527616913734	chr19:14908129:G:A
chr19:14908717	['C', 'T']	19959	10282.151636673516	1472.9681383786683	0.0072594555935998	0.0115374698161185	0.6292068979853753	0.529221	0.529221	chr19	14908717	0.2763629309184581	chr19:14908717:C:T
chr19:14909193	['G', 'T']	19959	12296.017659158177	1628.9107276283105	-0.0047389461765088	0.0109354832369907	-0.4333549852171787	0.664762	0.664762	chr19	14909193	0.1773338142269416	chr19:14909193:G:T
chr19:14909283	['C', 'T']	19959	4915.231332063747	605.3791900418566	-0.017885471006143	0.0153788769245032	-1.1629894103415357	0.244848	0.244848	chr19	14909283	0.6111034390932258	chr19:14909283:C:T
chr19:14909661	['A', 'C']	19959	17965.054848188	2364.0004624090607	-0.0126330672565259	0.0104256742576667	-1.2117266417791512	0.225631	0.225631	chr19	14909661	0.6466012317984897	chr19:14909661:A:C
chr19:14910220	['C', 'T']	19959	12394.104891249875	1640.511143609618	-0.0086428408735855	0.0109157175599522	-0.7917794525294929	0.428499	0.428499	chr19	14910220	0.3680501872646772	chr19:14910220:C:T
chr19:14910475	['T', 'G']	19959	5004.507393854329	678.3604061420872	-0.0023093761542537	0.0151720151498361	-0.1522128821680421	0.879021	0.879021	chr19	14910475	0.0560007494140807	chr19:14910475:T:G
chr19:14910559	['G', 'A']	19959	12390.483187171136	1639.190992813545	-0.0088355616701398	0.0109164413976261	-0.8093811296473596	0.418306	0.418306	chr19	14910559	0.3785059060428377	chr19:14910559:G:A
chr19:14910971	['T', 'C']	19959	563.0564213058075	97.8566841491206	0.0295854393153289	0.0428626222181159	0.6902386691317424	0.490052	0.490052	chr19	14910971	0.3097578340228221	chr19:14910971:T:C
chr19:14911097	['G', 'A']	19959	1346.944798195036	185.6524532651816	-0.0037508398961913	0.0281572166944796	-0.1332106058951046	0.894028	0.894028	chr19	14911097	0.0486488793527754	chr19:14911097:G:A
chr19:14911310	['T', 'C']	19959	17983.70309681299	2367.221749421212	-0.0123734425634818	0.0101791730816277	-1.2155646106278029	0.224165	0.224165	chr19	14911310	0.6494321950124763	chr19:14911310:T:C
chr19:14912119	['T', 'G']	19959	13633.049158147924	1859.4399196930472	-0.0016991841108164	0.010593854069593	-0.1603933846600331	0.872573	0.872573	chr19	14912119	0.0591982295023357	chr19:14912119:T:G
chr19:14912156	['T', 'A']	19959	13615.41084494337	1856.0624914503585	-0.0020055755248782	0.0105938993924697	-0.1893141940071466	0.849848	0.849848	chr19	14912156	0.070658743302496	chr19:14912156:T:A
chr19:14912182	['A', 'G']	19959	2992.299844666032	431.8571118162228	0.0096378128151385	0.0191678054039879	0.5028125344559975	0.615102	0.615102	chr19	14912182	0.2110528608683808	chr19:14912182:A:G
chr19:14912843	['G', 'A']	19959	12937.296387232547	1766.4752673526536	-0.0017123476141278	0.0107214119908226	-0.1597128825562918	0.873109	0.873109	chr19	14912843	0.0589315350532718	chr19:14912843:G:A
chr19:14913697	['TA', 'T']	19959	7614.144467829225	1084.3722449740865	0.0054075902728229	0.0128052660343293	0.4222942544360942	0.672815	0.672815	chr19	14913697	0.1721043347716624	chr19:14913697:TA:T
chr19:14914212	['A', 'T']	19959	1338.0	184.43730319015344	-0.0047422136052911	0.0282354151567346	-0.1679526785410154	0.866622	0.866622	chr19	14914212	0.0621702901951055	chr19:14914212:A:T
chr19:14914409	['C', 'T']	19959	1338.335271123584	184.4868576387859	-0.0047677947841504	0.0282356376835281	-0.1688573439562094	0.865911	0.865911	chr19	14914409	0.0625267433119785	chr19:14914409:C:T
chr19:14915251	['C', 'A']	19959	22892.284411986875	3105.9954539572045	-0.0025039848165794	0.0102561432301761	-0.2441448759424571	0.807121	0.807121	chr19	14915251	0.0930613528948942	chr19:14915251:C:A
chr19:14915313	['G', 'A']	19959	9766.0186803254	1374.8422514653853	0.0068335231490335	0.0117566149484049	0.5812492098297972	0.561079	0.561079	chr19	14915313	0.2509759857160624	chr19:14915313:G:A
chr19:14915941	['C', 'T']	19959	1338.26820345778	184.50233166329605	-0.0046762486149169	0.0282355282456838	-0.165615765153316	0.868461	0.868461	chr19	14915941	0.0612496796522245	chr19:14915941:C:T
chr19:14916441	['T', 'C']	19959	1338.0	184.43730319015344	-0.0047422136052911	0.0282354151567346	-0.1679526785410154	0.866622	0.866622	chr19	14916441	0.0621702901951055	chr19:14916441:T:C
chr19:14916798	['C', 'A']	19959	11329.70294648226	1581.546176708377	0.0048738379110901	0.0111879935678154	0.4356310969922931	0.663109	0.663109	chr19	14916798	0.1784150776168525	chr19:14916798:C:A
chr19:14917076	['C', 'T']	19959	10420.566295850873	1488.7009012341682	0.0087125519362504	0.0114857121239014	0.7585556596111963	0.448127	0.448127	chr19	14917076	0.3485988887186116	chr19:14917076:C:T
chr19:14917170	['G', 'A']	19959	10419.566145520144	1486.4876953720045	0.00843570812065	0.011485762123431	0.7344491405965263	0.462684	0.462684	chr19	14917170	0.3347155185071382	chr19:14917170:G:A
chr19:14917281	['A', 'G']	19959	4397.101533527112	496.0470075603782	-0.0276259321425959	0.0161751746811813	-1.707921718751927	0.0876664	0.0876664	chr19	14917281	1.0571668272797674	chr19:14917281:A:G
chr19:14917370	['A', 'G']	19959	12436.492407917816	1598.8369692110705	-0.0119770181698107	0.0109558133445324	-1.093211228884985	0.274314	0.274314	chr19	14917370	0.5617520270014122	chr19:14917370:A:G
chr19:14917745	['T', 'G']	19959	3197.325255869957	322.5646324822142	-0.040693321374914	0.0185967210927533	-2.188198724492949	0.0286667	0.0286667	chr19	14917745	1.5426222984828046	chr19:14917745:T:G
chr19:14917757	['T', 'C']	19959	3532.770013534514	454.0659398127916	-0.0027140966171071	0.0180267718987368	-0.1505592145034779	0.880325	0.880325	chr19	14917757	0.0553569646121084	chr19:14917757:T:C
chr19:14917776	['G', 'A']	19959	11331.97433841219	1620.679947838897	0.0100175662105177	0.0111566342557033	0.897902179180669	0.369249	0.369249	chr19	14917776	0.4326806721705694	chr19:14917776:G:A
chr19:14918304	['G', 'A']	19959	10633.126304643774	1533.41756471972	0.0104215299725272	0.0114504792251842	0.9101391974587504	0.36276	0.36276	chr19	14918304	0.440380606774558	chr19:14918304:G:A
chr19:14918362	['A', 'G']	19959	15056.82551855462	1972.404567049219	-0.0074617072802284	0.0106893590612298	-0.698050017544269	0.485154	0.485154	chr19	14918362	0.314120383595295	chr19:14918362:A:G
chr19:14918481	['A', 'C']	19959	10614.12718616888	1517.0280919650952	0.0091337314813186	0.0114069477185846	0.8007165200238114	0.423305	0.423305	chr19	14918481	0.3733466016899752	chr19:14918481:A:C
chr19:14918690	['T', 'C']	19959	21434.22173782321	2929.9558290231525	0.0008587950632626	0.0101495078126301	0.0846144541308675	0.932569	0.932569	chr19	14918690	0.030319025245138	chr19:14918690:T:C
chr19:14918997	['G', 'A']	19959	3835.192153522397	516.1142508598745	-0.0004653863098366	0.0170545627214351	-0.0272880822239854	0.97823	0.97823	chr19	14918997	0.0095590225261111	chr19:14918997:G:A
chr19:14919075	['G', 'T']	19959	4027.201773724822	541.3668920787662	-0.0024486883676089	0.016703012417476	-0.1466016013403003	0.883448	0.883448	chr19	14919075	0.0538190081013892	chr19:14919075:G:T
chr19:14919230	['G', 'A']	19959	24884.493561156487	3332.684495332362	-0.0066480061441632	0.0104374210037381	-0.6369395410784155	0.524172	0.524172	chr19	14919230	0.2805261817302671	chr19:14919230:G:A
chr19:14919306	['A', 'G']	19959	14992.755888543648	1943.4317612842456	-0.0105536577542956	0.010478285594186	-1.0071931767303062	0.313854	0.313854	chr19	14919306	0.5032723319906239	chr19:14919306:A:G
chr19:14919369	['G', 'A']	19959	3309.331612967881	365.9806060549057	-0.0316475219672001	0.0182770543853396	-1.7315438965145946	0.0833703	0.0833703	chr19	14919369	1.0789886357332623	chr19:14919369:G:A
chr19:14920097	['T', 'C']	19959	26136.642749699164	3562.413391795934	0.0003712133867762	0.0106675446944414	0.0347983905771343	0.972241	0.972241	chr19	14920097	0.0122260684103079	chr19:14920097:T:C
chr19:14920379	['G', 'A']	19959	3177.592059752369	344.4090696153513	-0.0326858597182862	0.0186230071072334	-1.7551332891663085	0.0792519	0.0792519	chr19	14920379	1.1009903171275703	chr19:14920379:G:A
chr19:14920416	['G', 'A']	19959	3399.5860343702343	372.13418467339307	-0.0347913794893479	0.0188797868852328	-1.842784545230256	0.0653753	0.0653753	chr19	14920416	1.184586305190893	chr19:14920416:G:A
chr19:14920987	['C', 'T']	19959	10338.517987774325	1526.1477821699743	0.0154824507641049	0.0114969619599496	1.3466558224719702	0.178106	0.178106	chr19	14920987	0.7493214498629797	chr19:14920987:C:T
chr19:14921127	['C', 'T']	19959	10336.58945574822	1521.558774056726	0.0150181715271326	0.0114977541237864	1.3061830480496373	0.191505	0.191505	chr19	14921127	0.7178198825618765	chr19:14921127:C:T
chr19:14921128	['C', 'T']	19959	10337.071661237786	1521.9664128741183	0.0150393483676022	0.0114976050141179	1.308041835594058	0.190874	0.190874	chr19	14921128	0.7192532252236405	chr19:14921128:C:T
chr19:14921129	['C', 'T']	19959	10337.071661237786	1521.9664128741183	0.0150393483676022	0.0114976050141179	1.308041835594058	0.190874	0.190874	chr19	14921129	0.7192532252236405	chr19:14921129:C:T
chr19:14921195	['C', 'T']	19959	3179.318584957659	346.0399372166685	-0.0323505307951762	0.0186092095297221	-1.7384150972939951	0.0821531	0.0821531	chr19	14921195	1.0853760440671127	chr19:14921195:C:T
chr19:14921273	['C', 'T']	19959	10334.58895459557	1525.9327279037757	0.015542614231773	0.0114992440410937	1.3516205218560442	0.176512	0.176512	chr19	14921273	0.7532257641762818	chr19:14921273:C:T
chr19:14921688	['AC', 'A']	19959	1733.2605231509322	245.7728686234865	0.0005981266416168	0.0247963080420468	0.0241216007077579	0.980756	0.980756	chr19	14921688	0.0084390262940974	chr19:14921688:AC:A
chr19:14921802	['C', 'T']	19959	10339.072062139814	1525.910048297471	0.0154326960784847	0.0114975846015279	1.3422554922043224	0.179528	0.179528	chr19	14921802	0.7458678072686119	chr19:14921802:C:T
chr19:14921940	['C', 'T']	19959	1349.1351906599189	185.0254880036485	-0.0046429414666155	0.0281708831900712	-0.1648134861548076	0.869092	0.869092	chr19	14921940	0.06093424774295	chr19:14921940:C:T
chr19:14921941	['G', 'A']	19959	10342.590959206173	1524.4060021446055	0.0152452489035307	0.0114977770135199	1.325930124197417	0.184878	0.184878	chr19	14921941	0.7331147656772702	chr19:14921941:G:A
chr19:14921979	['G', 'T']	19959	3163.951135167644	336.4186555509887	-0.034527624733733	0.0186498355173759	-1.8513634987056025	0.064132	0.064132	chr19	14921979	1.192925216103034	chr19:14921979:G:T
chr19:14921997	['T', 'C']	19959	26456.604380732795	3628.573281938962	0.0036008803639383	0.0107227152593073	0.335817959990386	0.737012	0.737012	chr19	14921997	0.1325254409179422	chr19:14921997:T:C
chr19:14922829	['A', 'G']	19959	15686.785950496042	2243.856168123653	0.0113873611864337	0.0102749451766782	1.1082649095082688	0.267761	0.267761	chr19	14922829	0.5722526786990134	chr19:14922829:A:G
chr19:14922929	['A', 'C']	19959	16255.701182838811	2311.281995248308	0.0105907490424247	0.0102208520449688	1.0361904267695512	0.300126	0.300126	chr19	14922929	0.5226963798919896	chr19:14922929:A:C
chr19:14923052	['G', 'A']	19959	10343.218679500678	1524.1334281991603	0.015312759544594	0.0114960405408034	1.3320029178954047	0.182874	0.182874	chr19	14923052	0.737848035689158	chr19:14923052:G:A
chr19:14923107	['C', 'T']	19959	10515.634308910492	1550.052186767089	0.015617938444947	0.0114302484064303	1.366369118991403	0.171839	0.171839	chr19	14923107	0.7648782633068045	chr19:14923107:C:T
chr19:14923333	['T', 'C']	19959	1715.2578171978353	240.96216875537203	0.0012974520193578	0.024923608075086	0.0520571506119456	0.958484	0.958484	chr19	14923333	0.0184151324152432	chr19:14923333:T:C
chr19:14923350	['C', 'G']	19959	1691.1694643483488	233.9816655183916	-0.0019292197953376	0.0250916092201322	-0.0768870493084909	0.938714	0.938714	chr19	14923350	0.0274667050089637	chr19:14923350:C:G
chr19:14923363	['T', 'C']	19959	10343.036428320893	1525.9207158399536	0.0155326721777053	0.0114942313771162	1.351345006733487	0.1766	0.1766	chr19	14923363	0.7530093007584502	chr19:14923363:T:C
chr19:14923374	['G', 'A']	19959	19074.955706984667	2643.4804692333064	0.0037633904862037	0.0100561694265866	0.3742369809575827	0.708232	0.708232	chr19	14923374	0.1498244544355002	chr19:14923374:G:A
chr19:14923619	['A', 'G']	19959	10503.577669659424	1553.5214693050773	0.0163372809853687	0.0114356602202031	1.4286259534456989	0.153127	0.153127	chr19	14923619	0.8149482259107135	chr19:14923619:A:G
chr19:14923805	['T', 'C']	19959	10345.518338510872	1525.838872637759	0.0153854987703207	0.0114941251599366	1.3385532657977015	0.180731	0.180731	chr19	14923805	0.742967348411746	chr19:14923805:T:C
chr19:14923928	['G', 'A']	19959	10345.591710935152	1525.0978189942705	0.0152851214786088	0.0114948510311112	1.3297363695483444	0.18362	0.18362	chr19	14923928	0.7360800169442276	chr19:14923928:G:A
chr19:14924279	['C', 'T']	19959	10345.036628751815	1524.2722116230862	0.0151971284162634	0.0114943348105647	1.3221407473093074	0.186136	0.186136	chr19	14924279	0.730169623165146	chr19:14924279:C:T
chr19:14924314	['C', 'T']	19959	9968.998947737637	1484.245014595481	0.0171393132676748	0.0116483980971297	1.4713880075834649	0.141202	0.141202	chr19	14924314	0.8501591518478667	chr19:14924314:C:T
chr19:14924754	['A', 'G']	19959	10345.0	1525.6022778861334	0.0153794339199472	0.0114939307363739	1.3380482510893412	0.180896	0.180896	chr19	14924754	0.7425710362199753	chr19:14924754:A:G
chr19:14924878	['C', 'T']	19959	10623.387125883592	1566.7047002785862	0.0148737844470477	0.0114091622352162	1.30367016792323	0.192361	0.192361	chr19	14924878	0.7158829738868919	chr19:14924878:C:T
chr19:14925029	['G', 'A']	19959	7177.119034736346	910.4379838399104	-0.0158171526076783	0.0138096731768615	-1.1453676278291969	0.252071	0.252071	chr19	14925029	0.598477115705661	chr19:14925029:G:A
chr19:14925259	['T', 'C']	19959	3863.391597747236	496.4877469349793	-0.0036807320004543	0.0174096863213364	-0.2114186282577295	0.832563	0.832563	chr19	14925259	0.07958289353678	chr19:14925259:T:C
chr19:14925537	['C', 'T']	19959	3655.5494588093807	506.9467682344361	0.0048058928892564	0.017431671470775	0.27569891374523	0.782782	0.782782	chr19	14925537	0.1063591694608333	chr19:14925537:C:T
chr19:14925684	['C', 'T']	19959	4568.228880649363	535.5542605348649	-0.0256661208519433	0.0159068806437918	-1.6135231933081955	0.106647	0.106647	chr19	14925684	0.9720513568274988	chr19:14925684:C:T
chr19:14925727	['C', 'T']	19959	1809.362615885743	247.18431615891987	-0.003174580053367	0.0242821108710644	-0.1307374004765792	0.895984	0.895984	chr19	14925727	0.0476997456657244	chr19:14925727:C:T
chr19:14925918	['G', 'A']	19959	13999.701422988275	2032.8714071827444	0.0147354426627561	0.0105486447097837	1.3969038742094766	0.162458	0.162458	chr19	14925918	0.7892588976134945	chr19:14925918:G:A
chr19:14926345	['A', 'G']	19959	4338.652134696332	535.9678714136878	-0.011482586191704	0.0163588372741961	-0.7019194579199252	0.482738	0.482738	chr19	14926345	0.3162885131955008	chr19:14926345:A:G
chr19:14927283	['T', 'C']	19959	26113.850248082992	3565.78367502941	0.0014658680586837	0.0106587637278055	0.1375270243452089	0.890616	0.890616	chr19	14927283	0.0503095069935978	chr19:14927283:T:C
chr19:14927323	['T', 'A']	19959	3656.0	506.5465154700831	0.0046807403399344	0.0174297497245275	0.2685489128594651	0.78828	0.78828	chr19	14927323	0.1033194920846169	chr19:14927323:T:A
chr19:14927469	['T', 'C']	19959	6261.941220685509	770.7229166708802	-0.0202281860218262	0.0139520174397311	-1.449839502366332	0.147119	0.147119	chr19	14927469	0.8323312357544671	chr19:14927469:T:C
chr19:14927543	['G', 'T']	19959	4224.634996993385	518.477067829051	-0.0128993500087367	0.0165543965568068	-0.7792099195203087	0.435865	0.435865	chr19	14927543	0.3606480034694537	chr19:14927543:G:T
chr19:14927774	['T', 'C']	19959	4078.817439238286	499.8392374230182	-0.0113025937227875	0.0168595643783681	-0.6703965457903202	0.502613	0.502613	chr19	14927774	0.2987662826450546	chr19:14927774:T:C
chr19:14927942	['G', 'T']	19959	18872.510075187973	2640.149250204692	0.0094654307138513	0.0101295288772529	0.9344393829714198	0.350089	0.350089	chr19	14927942	0.4558215348058099	chr19:14927942:G:T
chr19:14928327	['C', 'T']	19959	26722.066175364715	3623.842254491955	-0.0003056888424612	0.0107795650336893	-0.0283581797137338	0.977377	0.977377	chr19	14928327	0.0099378851672828	chr19:14928327:C:T
chr19:14928397	['C', 'T']	19959	3630.363782131583	496.84838312089215	0.00241466009662	0.01748906241185	0.1380668694385803	0.890189	0.890189	chr19	14928397	0.0505177765653102	chr19:14928397:C:T
chr19:14928707	['A', 'G']	19959	14978.253157578189	2108.1636875750746	0.0091823713262775	0.0104444293962504	0.8791644787769886	0.379323	0.379323	chr19	14928707	0.4209908233392703	chr19:14928707:A:G
chr19:14928861	['C', 'T']	19959	3630.7276371836633	498.3606432727857	0.0027753032257981	0.0174892985802224	0.1586857936622183	0.873918	0.873918	chr19	14928861	0.0585293154413559	chr19:14928861:C:T
chr19:14929418	['G', 'T']	19959	25910.26166114957	3526.923910834235	0.0003881749043574	0.0106038715765635	0.0366069035780676	0.970799	0.970799	chr19	14929418	0.0128706796976488	chr19:14929418:G:T
chr19:14929465	['TA', 'T']	19959	1338.9454591068743	186.65979042153376	-0.002272107301075	0.0282826860137087	-0.0803356265375136	0.935971	0.935971	chr19	14929465	0.0287376071754492	chr19:14929465:TA:T
chr19:14929646	['ATTATTTCTTCTGCT', 'A']	19959	15071.245291547384	2121.5765051845747	0.0095512325464634	0.0104432886939231	0.914580916643741	0.360423	0.360423	chr19	14929646	0.4431875027807502	chr19:14929646:ATTATTTCTTCTGCT:A
chr19:14929774	['C', 'G']	19959	2939.0374033537537	293.2880343749296	-0.0425002032515433	0.0193208498647115	-2.199706718345124	0.0278391	0.0278391	chr19	14929774	1.555344808980718	chr19:14929774:C:G
chr19:14929821	['G', 'T']	19959	3669.538005823876	455.2705514218712	-0.0074243593485969	0.0177391256253939	-0.4185301747888194	0.675564	0.675564	chr19	14929821	0.170333501519495	chr19:14929821:G:T
chr19:14929950	['T', 'A']	19959	15121.576319615018	2136.73061365486	0.0103362053579182	0.0104152458174179	0.9924110807478556	0.321009	0.321009	chr19	14929950	0.493482791285022	chr19:14929950:T:A
chr19:14930139	['G', 'A']	19959	10338.58995690087	1527.575080764299	0.0156141345333889	0.0114961266461987	1.3582082917077014	0.174413	0.174413	chr19	14930139	0.7584211477414586	chr19:14930139:G:A
chr19:14930198	['A', 'AAAT']	19959	15081.51124918575	2126.0521073841446	0.0099606063001014	0.0104260366749719	0.9553588396645716	0.339408	0.339408	chr19	14930198	0.4692779253804265	chr19:14930198:A:AAAT
chr19:14930647	['G', 'A']	19959	14968.499774470003	2110.4292310132805	0.0097492544183243	0.0104427292914121	0.9335925643827532	0.350525	0.350525	chr19	14930647	0.4552810020201293	chr19:14930647:G:A
chr19:14930926	['C', 'T']	19959	15081.289294306333	2123.054363339046	0.0096292970595736	0.0104275536521832	0.9234473761309826	0.355785	0.355785	chr19	14930926	0.448812365848922	chr19:14930926:C:T
chr19:14931020	['T', 'C']	19959	3638.546903187011	509.0817861362758	0.0061027474820693	0.0174658920477371	0.3494094355667343	0.726786	0.726786	chr19	14931020	0.1385934470509964	chr19:14931020:T:C
chr19:14931260	['AT', 'A']	19959	2333.415550423396	277.4866313641376	-0.0093391560996304	0.0223024574824118	-0.4187500909707154	0.675403	0.675403	chr19	14931260	0.1704370146503376	chr19:14931260:AT:A
chr19:14931303	['A', 'G']	19959	3657.3821818911074	506.22331916576746	0.004646123139076	0.0174326361962545	0.2665186771966417	0.789843	0.789843	chr19	14931303	0.1024592264435147	chr19:14931303:A:G
chr19:14931425	['G', 'A']	19959	25912.0	3527.1993919218858	0.0005397938350319	0.010598141491239	0.0509328768141255	0.95938	0.95938	chr19	14931425	0.0180093394246077	chr19:14931425:G:A
chr19:14932145	['G', 'C']	19959	1717.1720699503933	241.24545203970973	0.0011738893305202	0.0249110701058997	0.0471231996670519	0.962416	0.962416	chr19	14932145	0.0166371655373413	chr19:14932145:G:C
chr19:14932300	['C', 'T']	19959	6284.88933994888	778.9382875799357	-0.0188960781810172	0.0139359488137439	-1.3559233342175845	0.175139	0.175139	chr19	14932300	0.7566171343344158	chr19:14932300:C:T
chr19:14932301	['G', 'A']	19959	14967.749624135511	2110.426424787417	0.0098078116192053	0.0104424438000139	0.939225703009499	0.347626	0.347626	chr19	14932301	0.458887748810683	chr19:14932301:G:A
chr19:14932366	['C', 'A']	19959	3131.1568794468385	328.1544204183264	-0.0366628016934104	0.0187466761283774	-1.9556961160657624	0.0505149	0.0505149	chr19	14932366	1.2965805024093144	chr19:14932366:C:A
chr19:14932856	['C', 'T']	19959	18869.7817088449	2647.6083331081595	0.0105856692441631	0.0101106180764867	1.0469853736025452	0.295119	0.295119	chr19	14932856	0.5300028293698194	chr19:14932856:C:T
chr19:14932912	['A', 'G']	19959	15079.266536380035	2125.448189557153	0.0098624843801263	0.0104265056487594	0.9459050531756752	0.344208	0.344208	chr19	14932912	0.4631790401226949	chr19:14932912:A:G
chr19:14932985	['C', 'T']	19959	4226.058684975444	522.4739996384911	-0.0118060126138265	0.0165554526310866	-0.7131192892701742	0.47578	0.47578	chr19	14932985	0.3225938180200568	chr19:14932985:C:T
chr19:14933075	['T', 'C']	19959	3630.2732056936647	496.4042879925035	0.0023800077147566	0.0174909088258772	0.1360711292048739	0.891766	0.891766	chr19	14933075	0.0497490898400446	chr19:14933075:T:C
chr19:14933186	['C', 'T']	19959	15078.532852202674	2124.6526028687144	0.0098110591844618	0.0104264948999027	0.9409738630911672	0.34673	0.34673	chr19	14933186	0.4600085804064929	chr19:14933186:C:T
chr19:14933229	['G', 'A']	19959	3638.093670124793	452.0881865308315	-0.0068418588119057	0.0177888525139863	-0.3846149607753737	0.700527	0.700527	chr19	14933229	0.1545751212989271	chr19:14933229:G:A
chr19:14933331	['C', 'T']	19959	14970.250150330729	2111.257366358805	0.0097668986808169	0.0104428677990794	0.9352697811302256	0.349661	0.349661	chr19	14933331	0.4563528047205918	chr19:14933331:C:T
chr19:14933745	['C', 'T']	19959	24878.47887535709	3309.049585650725	-0.0068637764400307	0.0104330603264702	-0.6578871611253215	0.510618	0.510618	chr19	14933745	0.2919038797728824	chr19:14933745:C:T
chr19:14933791	['T', 'A']	19959	24879.7119510728	3303.012389631499	-0.0075481294980624	0.010431141005369	-0.7236149424283792	0.469311	0.469311	chr19	14933791	0.3285392664069075	chr19:14933791:T:A
chr19:14934001	['T', 'C']	19959	13925.954561412307	1887.658556107369	0.001842261174458	0.0106035063406834	0.1737407528479211	0.862071	0.862071	chr19	14934001	0.0644569642931505	chr19:14934001:T:C
chr19:14934035	['C', 'A']	19959	3162.950834460984	335.3398707580937	-0.0346837178316094	0.0186521254653327	-1.859504853539256	0.0629703	0.0629703	chr19	14934035	1.2008642376486405	chr19:14934035:C:A
chr19:14934097	['G', 'A']	19959	10060.332092368051	1478.890840703023	0.0143563695074479	0.0116143912587817	1.2360845426653786	0.216442	0.216442	chr19	14934097	0.6646584616875674	chr19:14934097:G:A
chr19:14934614	['A', 'T']	19959	25023.732924561507	3340.5689190932626	-0.0059210928646119	0.0104508692424015	-0.5665646299150616	0.571016	0.571016	chr19	14934614	0.2433517225521251	chr19:14934614:A:T
chr19:14934705	['G', 'T']	19959	20909.38093328656	2882.0662500983867	0.0022087922156023	0.0100610807935712	0.2195382644192408	0.826233	0.826233	chr19	14934705	0.0828974631579168	chr19:14934705:G:T
chr19:14934813	['G', 'A']	19959	35784.1715359559	4893.548404664679	0.0102626808905147	0.0167538473477074	0.6125566669866449	0.540177	0.540177	chr19	14934813	0.2674639114216795	chr19:14934813:G:A
chr19:14934960	['A', 'G']	19959	3931.39394698602	533.3460191880891	0.002319395233755	0.0168734838219834	0.1374579937507167	0.89067	0.89067	chr19	14934960	0.0502831755655959	chr19:14934960:A:G
chr19:14935421	['A', 'C']	19959	11219.81071464368	1641.796777916235	0.0156634873973837	0.0112043046489124	1.3979883525305763	0.162132	0.162132	chr19	14935421	0.790131259970343	chr19:14935421:A:C
chr19:14938752	['T', 'C']	19959	4707.424658908505	564.0229742197653	-0.0205893949453316	0.0157109369336655	-1.3105134997526802	0.190037	0.190037	chr19	14938752	0.7211618341449052	chr19:14938752:T:C
chr19:14939379	['G', 'C']	19959	10496.881355081558	1429.0084543184998	-0.0010026263091509	0.0114602121727951	-0.0874875869690298	0.930285	0.930285	chr19	14939379	0.0313839815903053	chr19:14939379:G:C
chr19:14939424	['GT', 'G']	19959	12626.591517521432	1712.2954732664837	0.0008859127642752	0.0108361360844234	0.0817554114652323	0.934842	0.934842	chr19	14939424	0.0292617841290963	chr19:14939424:GT:G
chr19:14939703	['C', 'T']	19959	14243.563693788536	1943.1841277732044	0.0006222967673634	0.0105659679248664	0.058896333188639	0.953035	0.953035	chr19	14939703	0.0208911496998171	chr19:14939703:C:T
chr19:14939714	['G', 'A']	19959	1474.351945586837	181.393017218338	-0.0244861486523626	0.0273274752164558	-0.8960267444545261	0.370249	0.370249	chr19	14939714	0.4315061057846564	chr19:14939714:G:A
chr19:14939742	['AC', 'A']	19959	13761.410711599216	1952.1658369708707	0.0097462244370162	0.0105986604659456	0.9195713428439009	0.357808	0.357808	chr19	14939742	0.4463499535478115	chr19:14939742:AC:A
chr19:14939746	['C', 'A']	19959	13792.095962639349	1944.634463818108	0.0086849003847336	0.0106058816527356	0.8188758529559358	0.412867	0.412867	chr19	14939746	0.3841898284128897	chr19:14939746:C:A
chr19:14939784	['GAAAATATAA', 'G']	19959	17860.31760517475	2408.690895680733	-0.0013659111184874	0.0101653796096789	-0.1343689238311234	0.893112	0.893112	chr19	14939784	0.0490940753421883	chr19:14939784:GAAAATATAA:G
chr19:14939894	['T', 'C']	19959	15206.094932584834	2154.570900813978	0.0120143315119101	0.010413483567505	1.153728378599497	0.248625	0.248625	chr19	14939894	0.604455203867508	chr19:14939894:T:C
chr19:14940162	['A', 'G']	19959	9551.478554965426	1328.406281579542	0.0052905537929249	0.0119077231097725	0.4442960038752508	0.656833	0.656833	chr19	14940162	0.1825450359162096	chr19:14940162:A:G
chr19:14940559	['C', 'T']	19959	9574.505725765954	1340.0289819747534	0.006430755683917	0.0119153961864366	0.5397013731895233	0.589409	0.589409	chr19	14940559	0.2295832369616699	chr19:14940559:C:T
chr19:14941101	['C', 'G']	19959	11704.691494160694	1685.1299363227697	0.013233333704243	0.0111231467008407	1.1897113344052843	0.234174	0.234174	chr19	14941101	0.6304613256742211	chr19:14941101:C:G
chr19:14941274	['A', 'C']	19959	2446.122557370478	363.4432010802862	0.0043870498473022	0.0209510298190594	0.2093954275847246	0.834142	0.834142	chr19	14941274	0.0787600110325756	chr19:14941274:A:C
chr19:14941321	['T', 'C']	19959	2446.122557370478	361.104552263305	0.0033090698769415	0.0209510737014534	0.1579427347779331	0.874504	0.874504	chr19	14941321	0.0582381997085126	chr19:14941321:T:C
chr19:14942369	['A', 'G']	19959	5554.391450335773	799.8741187308033	0.0118330171450785	0.0146411044148647	0.8082052289077865	0.418982	0.418982	chr19	14942369	0.3778046344766461	chr19:14942369:A:G
chr19:14942712	['G', 'A']	19959	7223.295414506465	961.5402572089868	0.0005651808240006	0.013169226058626	0.0429167835288571	0.965768	0.965768	chr19	14942712	0.0151271887199535	chr19:14942712:G:A
chr19:14943558	['T', 'C']	19959	36226.70539294306	5010.941041047994	0.0318072507059825	0.0175985961327602	1.8073743192942888	0.070719	0.070719	chr19	14943558	1.150463889080284	chr19:14943558:T:C
chr19:14943895	['T', 'A']	19959	466.0	53.70740245499803	-0.0107196572605236	0.0471499234380581	-0.227352591030319	0.820152	0.820152	chr19	14943895	0.0861056517092719	chr19:14943895:T:A
chr19:14944469	['G', 'A']	19959	7245.452067151091	922.0078259688928	-0.0156443800773307	0.0131601634195883	-1.1887679186448952	0.234545	0.234545	chr19	14944469	0.6297738208517831	chr19:14944469:G:A
chr19:14944571	['A', 'G']	19959	4550.455980357769	525.6181639129046	-0.0268966299401016	0.0159534974549167	-1.6859394008184867	0.0918231	0.0918231	chr19	14944571	1.0370480492941594	chr19:14944571:A:G
chr19:14945150	['T', 'C']	19959	5072.0	596.1941832529608	-0.0229258275013259	0.0151854184891185	-1.509726420628713	0.131129	0.131129	chr19	14945150	0.8823012507417098	chr19:14945150:T:C
chr19:14945986	['C', 'T']	19959	31113.91223937449	4333.980996021868	0.0156109914370211	0.0121747540208363	1.282242861769844	0.199772	0.199772	chr19	14945986	0.6994653824646019	chr19:14945986:C:T
chr19:14946301	['T', 'G']	19959	11629.243909774435	1641.5231217009748	0.0093397143305278	0.011118372969669	0.8400252767204903	0.400904	0.400904	chr19	14946301	0.3969596105759656	chr19:14946301:T:G
chr19:14946378	['C', 'T']	19959	27679.77366337626	3832.2690108232728	0.0074009769045406	0.0109180827580519	0.6778641514768197	0.497866	0.497866	chr19	14946378	0.3028875313195788	chr19:14946378:C:T
chr19:14946535	['G', 'T']	19959	20907.190027562014	3008.513454789144	0.018591534757609	0.0101254588888466	1.836117746533727	0.0663551	0.0663551	chr19	14946535	1.1781256919896326	chr19:14946535:G:T
chr19:14948563	['A', 'AT']	19959	1431.5821412437876	201.99365069813305	-0.0106440536433904	0.0272041260562249	-0.3912661491639741	0.695605	0.695605	chr19	14948563	0.1576373049548265	chr19:14948563:A:AT
chr19:14948779	['A', 'G']	19959	19806.303805113777	2692.212986462798	-0.000863355809645	0.0100924616692238	-0.0855446211183338	0.931829	0.931829	chr19	14948779	0.0306637777427107	chr19:14948779:A:G
chr19:14948839	['T', 'G']	19959	1624.1701383102309	222.4274015334295	0.0004480906711474	0.0271066274874254	0.0165306684262099	0.986811	0.986811	chr19	14948839	0.0057660180669034	chr19:14948839:T:G
chr19:14949327	['A', 'T']	19959	18807.71208923728	2565.507877154804	0.0009131946194248	0.0100907907431586	0.0904978254597154	0.927893	0.927893	chr19	14949327	0.0325021015707682	chr19:14949327:A:T
chr19:14949582	['A', 'G']	19959	23697.873276855986	3284.094002605688	0.0065393172014216	0.0102300795711689	0.6392244709270075	0.522684	0.522684	chr19	14949582	0.2817607939869321	chr19:14949582:A:G
chr19:14950404	['G', 'A']	19959	10741.152643447756	1546.8116426560844	0.0098815351605594	0.011374387174772	0.868753191598431	0.384993	0.384993	chr19	14950404	0.4145471668265917	chr19:14950404:G:A
chr19:14950960	['A', 'G']	19959	3822.539257455855	568.806278457351	0.0161534163471714	0.0172918020066538	0.9341661638824972	0.350229	0.350229	chr19	14950960	0.4556478958924123	chr19:14950960:A:G
chr19:14950971	['C', 'T']	19959	737.1251379038721	69.05697329653326	-0.0522116790409315	0.0383105987982942	-1.3628520743261316	0.172945	0.172945	chr19	14950971	0.7620919893235073	chr19:14950971:C:T
chr19:14951314	['G', 'A']	19959	1084.629833140093	112.81474051592896	-0.0279183653501815	0.0313567692036365	-0.8903457230837334	0.373291	0.373291	chr19	14951314	0.4279524807339025	chr19:14951314:G:A
chr19:14951411	['T', 'G']	19959	20402.08879979955	2797.8354453892284	0.0027336401885538	0.0100500665867211	0.2720021966984486	0.785623	0.785623	chr19	14951411	0.104785810573874	chr19:14951411:T:G
chr19:14951662	['G', 'A']	19959	25517.62052541863	3529.878744047231	0.0065590262746944	0.010438621937108	0.628342161849722	0.529787	0.529787	chr19	14951662	0.2758987026970235	chr19:14951662:G:A
chr19:14951677	['C', 'T']	19959	25544.679145993083	3544.807140993304	0.0079226493688741	0.0104368919647519	0.7591004482590178	0.447801	0.447801	chr19	14951677	0.3489149409177813	chr19:14951677:C:T
chr19:14951885	['A', 'G']	19959	25518.17794825512	3533.9367855100795	0.0069893872019465	0.0104376855751412	0.669629981822096	0.503101	0.503101	chr19	14951885	0.2983448194382146	chr19:14951885:A:G
chr19:14951987	['AT', 'A']	19959	22265.3286110411	3073.731756542244	0.0049473120467686	0.0101608911148142	0.4868974572078303	0.626336	0.626336	chr19	14951987	0.2031926255779132	chr19:14951987:AT:A
chr19:14952051	['A', 'G']	19959	33749.20038120079	4712.128556684725	0.0224902843232409	0.0138780152808295	1.6205692145553408	0.105126	0.105126	chr19	14952051	0.9782898599938764	chr19:14952051:A:G
chr19:14952082	['A', 'G']	19959	33748.05390362535	4720.290808509073	0.0239548060415326	0.0138774816130772	1.7261637744818958	0.0843334	0.0843334	chr19	14952082	1.0740003902281845	chr19:14952082:A:G
chr19:14952179	['T', 'C']	19959	33750.43779148488	4714.531310709586	0.0230038373924583	0.0138858538691965	1.6566383032078782	0.0976084	0.0976084	chr19	14952179	1.0105128061379167	chr19:14952179:T:C
chr19:14952314	['T', 'C']	19959	33739.83077776652	4717.055884941187	0.0240413559690436	0.0139048560068681	1.728989926768649	0.0838264	0.0838264	chr19	14952314	1.0766191846071964	chr19:14952314:T:C
chr19:14952424	['C', 'T']	19959	33733.80309945335	4716.609034863906	0.0238857510547187	0.013868084925199	1.7223539647725354	0.0850209	0.0850209	chr19	14952424	1.0704743020627925	chr19:14952424:C:T
chr19:14952520	['G', 'C']	19959	33747.41594741066	4706.989642898417	0.02124833721312	0.0138965291465405	1.5290391571200133	0.126271	0.126271	chr19	14952520	0.8986963801344994	chr19:14952520:G:C
chr19:14952537	['A', 'G']	19959	33748.19927772481	4718.054230325988	0.0235133749871488	0.0138846178025209	1.6934837761886143	0.090379	0.090379	chr19	14952537	1.043932468236998	chr19:14952537:A:G
chr19:14952754	['G', 'A']	19959	33742.45294176607	4718.3534140036345	0.0236112248589545	0.013867404282146	1.702641992586411	0.0886507	0.0886507	chr19	14952754	1.0523178307913534	chr19:14952754:G:A
chr19:14952945	['A', 'G']	19959	15138.826466165416	2204.135021169632	0.0149901347473129	0.0104499812454144	1.4344652296759677	0.151455	0.151455	chr19	14952945	0.8197163846846045	chr19:14952945:A:G
chr19:14953385	['A', 'C']	19959	10684.35315053386	1567.0919774721456	0.0136585405365497	0.0114001938890876	1.1980972139100117	0.230893	0.230893	chr19	14953385	0.6365892334208737	chr19:14953385:A:C
chr19:14954359	['G', 'T']	19959	1244.062330894879	168.43133259266594	-0.0037587773488348	0.0291888200494154	-0.1287745562332231	0.897537	0.897537	chr19	14954359	0.0469476390564795	chr19:14954359:G:T
chr19:14954752	['A', 'G']	19959	11243.5633329993	1578.82601510954	0.0086153487358	0.0112242700932628	0.7675642749341202	0.442755	0.442755	chr19	14954752	0.3538365256542098	chr19:14954752:A:G
chr19:14954877	['G', 'C']	19959	33527.039386650635	4667.114461516835	0.0184435534829142	0.0136770996690594	1.3484988725085865	0.177513	0.177513	chr19	14954877	0.7507698362904297	chr19:14954877:G:C
chr19:14955178	['G', 'A']	19959	33645.0	4693.732207557209	0.0213854391643103	0.0137799168364376	1.5519280281693488	0.120695	0.120695	chr19	14955178	0.918310720933201	chr19:14955178:G:A
chr19:14955634	['AG', 'A']	19959	9830.851045689356	1395.0555142383064	0.0062327883039355	0.0116910389272497	0.5331252716478456	0.593953	0.593953	chr19	14955634	0.2262479197464684	chr19:14955634:AG:A
chr19:14955867	['G', 'A']	19959	18870.78190929592	2560.3613562877867	0.0001415600026312	0.0101217677625989	0.0139856995291188	0.988842	0.988842	chr19	14955867	0.0048730956726699	chr19:14955867:G:A
chr19:14955961	['A', 'G']	19959	9850.961359194109	1388.5831499386409	0.0049428413102727	0.0116737146041632	0.4234163227281498	0.671996	0.671996	chr19	14955961	0.1726333120400702	chr19:14955961:A:G
chr19:14956778	['C', 'T']	19959	3889.389737936564	527.2730973728637	-0.0012602836299865	0.0169795400599376	-0.0742236612733801	0.940833	0.940833	chr19	14956778	0.0264874579914111	chr19:14956778:C:T
chr19:14956991	['C', 'T']	19959	33523.03878532772	4665.9361522727695	0.018297578704656	0.0136734797494922	1.33818011507535	0.180853	0.180853	chr19	14956991	0.7426742827406833	chr19:14956991:C:T
chr19:14957605	['T', 'A']	19959	3834.384226086085	522.6305377931852	-0.0001303996288247	0.0170892724415243	-0.0076304962233457	0.993912	0.993912	chr19	14957605	0.0026520659107812	chr19:14957605:T:A
chr19:14957921	['T', 'C']	19959	19076.91160996142	2596.8037282771093	0.000692817715884	0.0101149600525342	0.0684943600652621	0.945393	0.945393	chr19	14957921	0.0243876176800565	chr19:14957921:T:C
chr19:14958048	['A', 'T']	19959	29627.48441727628	4136.095456304328	0.0133383214047763	0.0114552442822944	1.1643855928408684	0.244282	0.244282	chr19	14958048	0.6121085329802161	chr19:14958048:A:T
chr19:14958379	['C', 'A']	19959	10468.19587990577	1522.149896125493	0.0115901094972588	0.0114832138187141	1.0093088642458683	0.312839	0.312839	chr19	14958379	0.5046791110182107	chr19:14958379:C:A
chr19:14959306	['C', 'T']	19959	9907.985667752444	1416.7656207440286	0.0075425202808084	0.0116583966200376	0.6469603434013284	0.517665	0.517665	chr19	14959306	0.2859511972370183	chr19:14959306:C:T
chr19:14960197	['G', 'A']	19959	17909.691972339147	2431.8192175545223	-0.0001946084934561	0.0101576087174675	-0.019158888560212	0.984715	0.984715	chr19	14960197	0.0066894464944466	chr19:14960197:G:A
chr19:14960470	['T', 'C']	19959	11225.249661738912	1576.682093725101	0.0087148834453586	0.0112329640619074	0.7758311517181798	0.437858	0.437858	chr19	14960470	0.3586667109920119	chr19:14960470:T:C
chr19:14960551	['A', 'G']	19959	9915.483963115164	1414.4702812441192	0.0070548610337299	0.0116584736862626	0.6051273282919378	0.545101	0.545101	chr19	14960551	0.263523021248613	chr19:14960551:A:G
chr19:14960559	['A', 'C']	19959	17909.589275870712	2427.7976739416195	-0.0005538757905713	0.0101576736097883	-0.0545278192476652	0.956515	0.956515	chr19	14960559	0.0193082150081971	chr19:14960559:A:C
chr19:14960597	['T', 'C']	19959	17908.383551345665	2427.998484500144	-0.0004320714346275	0.0101582543606028	-0.0425340239857841	0.966073	0.966073	chr19	14960597	0.0149900554692553	chr19:14960597:T:C
chr19:14960777	['A', 'G']	19959	33523.03878532772	4664.57677728515	0.0180893770585034	0.0136730964196287	1.322990528504925	0.185854	0.185854	chr19	14960777	0.730828087464497	chr19:14960777:A:G
chr19:14960977	['C', 'T']	19959	33424.987298559136	4657.316118318221	0.020100502829035	0.0136390796469128	1.4737433426151136	0.140566	0.140566	chr19	14960977	0.8521197134416345	chr19:14960977:C:T
chr19:14961042	['G', 'T']	19959	3911.4565677966057	528.4896571575143	-0.0012802948442377	0.016998038673896	-0.0753201512715639	0.939961	0.939961	chr19	14961042	0.0268901653749467	chr19:14961042:G:T
chr19:14961823	['C', 'G']	19959	14483.451320338729	2074.5202674214806	0.009722507624403	0.0105883796077286	0.918224316146195	0.358513	0.358513	chr19	14961823	0.4454950918067748	chr19:14961823:C:G
chr19:14961975	['A', 'T']	19959	33521.35902189708	4664.54211303905	0.0180429139486557	0.013671871284981	1.319710635988531	0.186947	0.186947	chr19	14961975	0.7282814997202433	chr19:14961975:A:T
chr19:14962384	['G', 'A']	19959	3886.1947088886654	526.4032602916117	-0.0011375372742271	0.0169792611219411	-0.0669956876248968	0.946586	0.946586	chr19	14962384	0.0238399230327288	chr19:14962384:G:A
chr19:14962414	['T', 'C']	19959	10420.522096402445	1507.6941512479646	0.0107138050801526	0.0115013862119285	0.9315229384298878	0.351594	0.351594	chr19	14962414	0.4539585448301347	chr19:14962414:T:C
chr19:14962491	['C', 'T']	19959	14431.784572201896	2067.304036180394	0.0104053677200898	0.0105889821349536	0.982659861682302	0.325787	0.325787	chr19	14962491	0.4870662494962234	chr19:14962491:C:T
chr19:14962626	['G', 'A']	19959	2966.4458809380635	453.0132024046595	0.0184749214354087	0.0191779094402134	0.963343866702664	0.335387	0.335387	chr19	14962626	0.4744537751756184	chr19:14962626:G:A
chr19:14963373	['G', 'A']	19959	14332.872463041844	2039.5238471327025	0.0089422170144479	0.0106086536283141	0.842917237921824	0.399285	0.399285	chr19	14963373	0.3987170047057152	chr19:14963373:G:A
chr19:14963456	['C', 'T']	19959	33479.38704019244	4661.964770820046	0.0181274834502912	0.0136469803625026	1.3283146138393829	0.184089	0.184089	chr19	14963456	0.734972161425518	chr19:14963456:C:T
chr19:14963636	['A', 'G']	19959	10418.610003006916	1506.7123941436412	0.0106036697578791	0.011501984502962	0.9218991518505724	0.356592	0.356592	chr19	14963636	0.447828404275717	chr19:14963636:A:G
chr19:14963971	['G', 'A']	19959	22912.18370006516	3126.1558586168253	0.0013722530263015	0.0101678667204123	0.1349597771129983	0.892645	0.892645	chr19	14963971	0.0493212232998021	chr19:14963971:G:A
chr19:14964208	['A', 'G']	19959	33526.078484438425	4663.2129909473815	0.0177919314594598	0.0136775094303879	1.3008166106565198	0.193336	0.193336	chr19	14964208	0.713687270929321	chr19:14964208:A:G
chr19:14964612	['C', 'T']	19959	10003.506013831811	1437.771517109158	0.0086130125915846	0.011633235525951	0.740379799959441	0.459078	0.459078	chr19	14964612	0.3381135190560959	chr19:14964612:C:T
chr19:14965110	['C', 'T']	19959	19073.77823995189	2617.9556736804684	0.0017068211377374	0.0101278736534875	0.1685270962231761	0.86617	0.86617	chr19	14965110	0.0623968622363806	chr19:14965110:C:T
chr19:14965169	['A', 'G']	19959	19169.485761556203	2633.127835326072	0.0014968505689719	0.0101350533400152	0.1476904480672158	0.882589	0.882589	chr19	14965169	0.0542414896115443	chr19:14965169:A:G
chr19:14965658	['T', 'C']	19959	19162.640902255644	2632.721873222351	0.0015966767957466	0.0101327670819452	0.1575755943893778	0.874793	0.874793	chr19	14965658	0.0580947007984796	chr19:14965658:T:C
chr19:14965753	['C', 'G']	19959	8649.60126486975	1108.1372629380169	-0.0102977980800793	0.0122488143600334	-0.8407179484799713	0.400516	0.400516	chr19	14965753	0.3973801298346414	chr19:14965753:C:G
chr19:14966020	['T', 'C']	19959	3824.574864702345	519.0454512284683	0.0002310314037008	0.017104259746966	0.0135072436409777	0.989223	0.989223	chr19	14966020	0.0047057945984874	chr19:14966020:T:C
chr19:14966085	['G', 'A']	19959	3178.159234392224	347.7891411102536	-0.0322921829447143	0.0186924955778528	-1.7275479782899985	0.0840848	0.0840848	chr19	14966085	1.0752825044725391	chr19:14966085:G:A
chr19:14966337	['C', 'T']	19959	3178.637033324981	347.02618676678924	-0.0324958482628185	0.0186926821005085	-1.7384261973799022	0.0821512	0.0821512	chr19	14966337	1.0853860883509894	chr19:14966337:C:T
chr19:14966840	['C', 'T']	19959	2021.506414753934	294.0447615174878	0.0062802267870645	0.0230028318197538	0.2730197236703414	0.784841	0.784841	chr19	14966840	0.1052183175436833	chr19:14966840:C:T
chr19:14966900	['G', 'A']	19959	18565.720771736407	2536.694750115404	2.8448337628530964e-05	0.0101267276270314	0.0028092330194201	0.997759	0.997759	chr19	14966900	0.0009743460969748	chr19:14966900:G:A
chr19:14966965	['T', 'A']	19959	18568.51232959102	2537.3204056170407	0.0001276580154637	0.0101282082165938	0.0126042052783439	0.989944	0.989944	chr19	14966965	0.0043893722497882	chr19:14966965:T:A
chr19:14967066	['A', 'G']	19959	4188.629585087192	594.2897935984622	0.0075984054219532	0.0164077646267615	0.4630981486387232	0.643299	0.643299	chr19	14967066	0.191587123704279	chr19:14967066:A:G
chr19:14967387	['C', 'T']	19959	3825.5750150330728	520.5222540863928	0.0006213493616619	0.0171028189136204	0.0363302309870754	0.971019	0.971019	chr19	14967387	0.0127722721368706	chr19:14967387:C:T
chr19:14967621	['C', 'T']	19959	9963.99689300927	1434.8554121940322	0.008984865139841	0.0116435234419774	0.7716620475421258	0.440324	0.440324	chr19	14967621	0.3562276425361494	chr19:14967621:C:T
chr19:14967813	['T', 'C']	19959	18515.710749185662	2524.837459148315	-0.000472856470885	0.010126856233511	-0.0466933133029305	0.962758	0.962758	chr19	14967813	0.016482863937202	chr19:14967813:T:C
chr19:14967912	['C', 'T']	19959	18154.72880336741	2511.4987895151726	0.0029174000063116	0.0101485084082617	0.2874708172815494	0.773755	0.773755	chr19	14967912	0.1113965315545157	chr19:14967912:C:T
chr19:14968175	['G', 'A']	19959	15127.0	2127.9206746807563	0.0078956962329833	0.0103782637290139	0.7607916352048171	0.446791	0.446791	chr19	14968175	0.3498955837428746	chr19:14968175:G:A
chr19:14968266	['T', 'C']	19959	8570.429401743662	1091.614810741878	-0.0111295516095791	0.0122790216645347	-0.906387488648576	0.364742	0.364742	chr19	14968266	0.4380142248463189	chr19:14968266:T:C
chr19:14969146	['C', 'T']	19959	9843.959254247482	1408.9907989610972	0.0079537111472622	0.0116803899677108	0.6809456849685137	0.495914	0.495914	chr19	14969146	0.3045936310980355	chr19:14969146:C:T
chr19:14969440	['T', 'A']	19959	18409.611857271724	2517.7746957344025	-0.0006774674957134	0.0101545483819044	-0.0667156696914941	0.946809	0.946809	chr19	14969440	0.023737622488033	chr19:14969440:T:A
chr19:14969982	['CT', 'C']	19959	9907.496392424093	1410.2604849746806	0.006925496375057	0.0116594356995916	0.5939821234486993	0.552531	0.552531	chr19	14969982	0.2576433506722553	chr19:14969982:CT:C
chr19:14970312	['T', 'C']	19959	18125.448804691023	2482.499851029606	-0.0008393991742219	0.0101776772798795	-0.082474532365193	0.93427	0.93427	chr19	14970312	0.0295275963986698	chr19:14970312:T:C
chr19:14970794	['C', 'T']	19959	4075.3087844278334	551.929220726281	-0.0004183123470186	0.0165960108189162	-0.0252055961871181	0.979891	0.979891	chr19	14970794	0.0088222311761792	chr19:14970794:C:T
chr19:14970869	['T', 'C']	19959	17410.403101942487	2358.408309141764	-0.0033810154055271	0.0102185419299301	-0.3308706299500649	0.740746	0.740746	chr19	14970869	0.1303306850151309	chr19:14970869:T:C
chr19:14971034	['G', 'A']	19959	2780.41791942273	399.57563875785627	0.0072001820874069	0.0197576462776534	0.3644250932637955	0.715544	0.715544	chr19	14971034	0.1453636555874043	chr19:14971034:G:A
chr19:14971087	['G', 'A']	19959	17391.485442245048	2346.7184254992367	-0.0042538409715927	0.0101998275668572	-0.4170502828317348	0.676646	0.676646	chr19	14971087	0.1696384811754522	chr19:14971087:G:A
chr19:14971137	['G', 'T']	19959	17393.357271724966	2346.7819071365	-0.0044606485527613	0.0101986229781761	-0.4373775324675283	0.661842	0.661842	chr19	14971137	0.1792456762975504	chr19:14971137:G:T
chr19:14971159	['G', 'A']	19959	3848.1928048902696	514.3933162001689	-0.0022527625925564	0.0170480475374791	-0.132141970369561	0.894873	0.894873	chr19	14971159	0.0482385952012188	chr19:14971159:G:A
chr19:14971380	['C', 'T']	19959	2779.557053370083	399.1670618509571	0.0076240865413084	0.0197612589234965	0.385809758923975	0.699642	0.699642	chr19	14971380	0.1551241274084298	chr19:14971380:C:T
chr19:14971412	['G', 'T']	19959	17560.879847680128	2377.691468741944	-0.0035556405173684	0.0101957754169214	-0.3487366455196082	0.727291	0.727291	chr19	14971412	0.1382917866544989	chr19:14971412:G:T
chr19:14972207	['G', 'A']	19959	7531.1319903788335	1038.7821293121924	0.0009906135320352	0.0127941495585164	0.0774270714520348	0.938285	0.938285	chr19	14972207	0.0276652265169461	chr19:14972207:G:A
chr19:14972415	['ATG', 'A']	19959	8380.893918609961	1184.7155077238422	0.0052726603152796	0.0125011884597877	0.4217727244285709	0.673195	0.673195	chr19	14972415	0.1718591183059487	chr19:14972415:ATG:A
chr19:14972434	['A', 'AGT']	19959	20286.06554748184	2771.5491044739915	-0.0012122569100021	0.0100796139305272	-0.1202681886784035	0.904272	0.904272	chr19	14972434	0.0437009165034445	chr19:14972434:A:AGT
chr19:14972673	['T', 'C']	19959	12169.48751879699	1649.452427140437	-0.0022135865502663	0.0109510815388536	-0.202134057938722	0.839814	0.839814	chr19	14972673	0.0758168897932596	chr19:14972673:T:C
chr19:14972881	['C', 'A']	19959	20098.01392994939	2736.1548429015284	-0.0022072799234442	0.0100693406183617	-0.2192079905827421	0.82649	0.82649	chr19	14972881	0.082762396746003	chr19:14972881:C:A
chr19:14973455	['C', 'A']	19959	32788.785263157886	4524.485642966425	0.0106728437141263	0.0131295765087009	0.8128856027498982	0.416293	0.416293	chr19	14973455	0.3806008917481796	chr19:14973455:C:A
chr19:14973494	['G', 'A']	19959	32358.24247131332	4453.477594498054	0.007358543995629	0.012812293222476	0.5743346540586709	0.565748	0.565748	chr19	14973494	0.2473769726635547	chr19:14973494:G:A
chr19:14973530	['G', 'A']	19959	3850.385829533497	517.6237227128204	-0.0017471166230542	0.0170403565820355	-0.1025281727317885	0.918338	0.918338	chr19	14973530	0.0369974445963601	chr19:14973530:G:A
chr19:14973563	['G', 'A']	19959	32198.22643683921	4453.962604539731	0.0108876778425846	0.0127105054182885	0.8565888990471485	0.391682	0.391682	chr19	14973563	0.407066386277756	chr19:14973563:G:A
chr19:14974084	['T', 'C']	19959	32367.24337325249	4454.200872873848	0.0072994866664838	0.0128164757320586	0.569539303868471	0.568997	0.568997	chr19	14974084	0.2448900233885499	chr19:14974084:T:C
chr19:14974293	['G', 'A']	19959	32363.729063298742	4453.566116362817	0.007174448233144	0.0128163854237758	0.559787178359557	0.575631	0.575631	chr19	14974293	0.2398558256346485	chr19:14974293:G:A
chr19:14974312	['G', 'A']	19959	32363.350441058537	4454.919203283902	0.0073724919013415	0.0128165374582568	0.5752327354680314	0.56514	0.56514	chr19	14974312	0.2478439527189417	chr19:14974312:G:A
chr19:14974380	['T', 'C']	19959	32362.864401683702	4453.245996922906	0.0071617074388509	0.0128136052303705	0.5589143188114161	0.576226	0.576226	chr19	14974380	0.239407149731796	chr19:14974380:T:C
chr19:14974498	['T', 'C']	19959	32364.10764758946	4452.496451891571	0.0070044095240294	0.0128162463945542	0.546525816404845	0.584711	0.584711	chr19	14974498	0.2330587358285888	chr19:14974498:T:C
chr19:14974532	['G', 'A']	19959	3852.5790739627178	514.4510893299488	-0.00259598896892	0.0170375705548235	-0.1523684941210745	0.878898	0.878898	chr19	14974532	0.0560615237971567	chr19:14974532:G:A
chr19:14974728	['T', 'C']	19959	32569.686466165425	4502.20650465334	0.0117311005709601	0.0129772837625534	0.903971954810046	0.366021	0.366021	chr19	14974728	0.4364939967845911	chr19:14974728:T:C
chr19:14974800	['C', 'T']	19959	869.5663792239046	102.60792234235733	-0.0103018780959128	0.034701776506589	-0.2968688964369509	0.76657	0.76657	chr19	14974800	0.1154481810240067	chr19:14974800:C:T
chr19:14975052	['A', 'ATT']	19959	37751.56582310198	5131.91218115823	0.0036236637578362	0.0227029984130606	0.1596116817658592	0.873189	0.873189	chr19	14975052	0.0588917439539559	chr19:14975052:A:ATT
chr19:14975149	['G', 'C']	19959	3978.195910389415	470.0843278681726	-0.0192276573574312	0.0168681665920727	-1.1398783176867218	0.254351	0.254351	chr19	14975149	0.5945665505679983	chr19:14975149:G:C
chr19:14975383	['G', 'A']	19959	32369.108900471085	4459.085832126812	0.008012032490868	0.012819717973413	0.6249772816753292	0.531993	0.531993	chr19	14975383	0.2740940821436245	chr19:14975383:G:A
chr19:14975455	['G', 'C']	19959	32624.241131884733	4507.586569441528	0.0119133974561098	0.0132704354128342	0.8977397564957044	0.369335	0.369335	chr19	14975455	0.4325795345190294	chr19:14975455:G:C
chr19:14975525	['T', 'C']	19959	32333.09987972336	4445.466071542209	0.0068727445523036	0.012794520783507	0.5371631082238765	0.591161	0.591161	chr19	14975525	0.2282942248897542	chr19:14975525:T:C
chr19:14975655	['G', 'C']	19959	5584.077551634249	754.7116552015323	-0.0027509603962251	0.0146140807300795	-0.1882403995868844	0.85069	0.85069	chr19	14975655	0.0702286723677146	chr19:14975655:G:C
chr19:14976085	['T', 'C']	19959	32332.61995189899	4444.581827154496	0.0068815561094064	0.0127954928877654	0.5378109440384492	0.590714	0.590714	chr19	14976085	0.2286227361835327	chr19:14976085:T:C
chr19:14976523	['G', 'A']	19959	12281.076576125086	1719.5110257028498	0.0073111114020275	0.0109117409218471	0.6700224514485605	0.502851	0.502851	chr19	14976523	0.2985606818704401	chr19:14976523:G:A
chr19:14977214	['C', 'T']	19959	28890.790027562016	4000.156531738283	0.0086030776056511	0.0112279378721932	0.7662206278284888	0.443554	0.443554	chr19	14977214	0.3530534999035024	chr19:14977214:C:T
chr19:14977336	['C', 'G']	19959	32760.0	4514.082680233046	0.0097455254573271	0.0131050904403061	0.7436442733240315	0.4571	0.4571	chr19	14977336	0.3399887787106692	chr19:14977336:C:G
chr19:14977425	['G', 'A']	19959	32761.2071263907	4514.674479614485	0.0097803421481744	0.0131066711924117	0.7462109947365478	0.455549	0.455549	chr19	14977425	0.3414649023680766	chr19:14977425:G:A
chr19:14977458	['C', 'T']	19959	14982.257168638458	2100.0756931468563	0.0078841743260834	0.010403595055307	0.7578317191480515	0.448561	0.448561	chr19	14977458	0.3481784887135618	chr19:14977458:C:T
chr19:14977646	['T', 'G']	19959	15242.400541407662	2138.0627622947504	0.0082399280093416	0.0103656891816345	0.794923315271768	0.426668	0.426668	chr19	14977646	0.3699099279036587	chr19:14977646:T:G
chr19:14977669	['C', 'T']	19959	28886.8946234404	4002.4142540699054	0.0089594265335774	0.0112251271288961	0.7981581349322765	0.424788	0.424788	chr19	14977669	0.3718277603055738	chr19:14977669:C:T
chr19:14977838	['G', 'C']	19959	3872.776146329241	512.1077991033275	-0.004071041637319	0.0169884377152138	-0.2396360221913344	0.810615	0.810615	chr19	14977838	0.0911853641312672	chr19:14977838:G:C
chr19:14978173	['G', 'A']	19959	8358.837600841809	1178.9140275904997	0.0038755293827164	0.0124144997327758	0.3121776524336774	0.754909	0.754909	chr19	14978173	0.1221053969532773	chr19:14978173:G:A
chr19:14978181	['G', 'A']	19959	3873.388134489152	512.9012412109175	-0.0039353616618161	0.0169867086885393	-0.2316729941022253	0.816794	0.816794	chr19	14978181	0.0878874611469812	chr19:14978181:G:A
chr19:14978244	['T', 'C']	19959	941.0943027509144	105.00712476311506	-0.0375427393411635	0.0331648920372475	-1.1320024590762778	0.257647	0.257647	chr19	14978244	0.5889749100281769	chr19:14978244:T:C
chr19:14978256	['C', 'T']	19959	8375.25886951293	1185.684024051605	0.0046811611314279	0.0124010995234167	0.3774795228913838	0.705821	0.705821	chr19	14978256	0.1513054243999032	chr19:14978256:C:T
chr19:14978361	['G', 'A']	19959	19222.8155758244	2613.866726854995	0.0013892974976553	0.0101034747916866	0.1375068999824169	0.890632	0.890632	chr19	14978361	0.050301704922566	chr19:14978361:G:A
chr19:14978623	['A', 'G']	19959	8354.76736842105	1182.8975364488351	0.0044787834969501	0.0124188016168474	0.3606453855317428	0.718368	0.718368	chr19	14978623	0.1436530217373967	chr19:14978623:A:G
chr19:14978833	['T', 'C']	19959	3875.9419519775424	512.5875467789349	-0.0039457813234096	0.0169857509100649	-0.2322994929280123	0.816308	0.816308	chr19	14978833	0.0881459472971859	chr19:14978833:T:C
chr19:14979206	['G', 'A']	19959	24420.34115170651	3356.21187465231	0.0050134844294706	0.0103147966890016	0.4860478185494735	0.626939	0.626939	chr19	14979206	0.2027747131599752	chr19:14979206:G:A
chr19:14979244	['CG', 'C']	19959	8362.63678772071	1176.171762991598	0.0033199236888701	0.0124186399877767	0.2673339183789718	0.789215	0.789215	chr19	14979244	0.1028046690415888	chr19:14979244:CG:C
chr19:14979502	['T', 'C']	19959	17337.878313253008	2379.52735468766	0.0015201191726787	0.0102675585693265	0.1480506940783341	0.882304	0.882304	chr19	14979502	0.0543817518579448	chr19:14979502:T:C
chr19:14979916	['C', 'T']	19959	2850.427238057004	416.60212343022647	0.0112581135231011	0.019611982599594	0.5740426020638111	0.565945	0.565945	chr19	14979916	0.2472257726229092	chr19:14979916:C:T
chr19:14979950	['A', 'G']	19959	3877.8572790207686	514.803077637355	-0.0034154812077866	0.0169887201538001	-0.2010440561069928	0.840666	0.840666	chr19	14979950	0.0753765168875592	chr19:14979950:A:G
chr19:14979968	['G', 'C']	19959	3986.7977443609016	474.3528087837029	-0.0186691352604737	0.0168568533568997	-1.1075100948678611	0.268087	0.268087	chr19	14979968	0.5717242451933624	chr19:14979968:G:C
chr19:14980117	['T', 'C']	19959	32140.22062434233	4435.754360285709	0.0106939379873006	0.0127120337505333	0.8412452481769092	0.400221	0.400221	chr19	14980117	0.3977001272319335	chr19:14980117:T:C
chr19:14980196	['T', 'C']	19959	17045.686315789473	2313.373990063758	-0.0020266841572725	0.0102573262034423	-0.1975840601220607	0.843373	0.843373	chr19	14980196	0.0739803067343738	chr19:14980196:T:C
chr19:14980538	['T', 'A']	19959	4148.494209655588	578.6552796357942	0.0023615577517559	0.0164883767506955	0.1432256059806711	0.886113	0.886113	chr19	14980538	0.0525108919422912	chr19:14980538:T:A
chr19:14980567	['G', 'C']	19959	3987.662347758463	529.3035871694191	-0.0041224706660195	0.0170810947909699	-0.2413469813538494	0.809289	0.809289	chr19	14980567	0.0918963625751573	chr19:14980567:G:C
chr19:14981249	['T', 'C']	19959	658.0989176187612	109.58208755979852	0.0272607742069365	0.0397428858108079	0.6859284033049026	0.492766	0.492766	chr19	14981249	0.3073592653764792	chr19:14981249:T:C
chr19:14981668	['C', 'T']	19959	8308.24879735418	1181.8179454173462	0.0060893479740668	0.0124473985242786	0.4892064765331946	0.624701	0.624701	chr19	14981668	0.2043277988496653	chr19:14981668:C:T
chr19:14981669	['G', 'A']	19959	4583.918667000751	652.1905053455497	0.0049873354189988	0.0157570086328126	0.3165153700946235	0.751615	0.751615	chr19	14981669	0.1240045612588138	chr19:14981669:G:A
chr19:14981814	['G', 'A']	19959	5242.525329458335	711.1117094128906	0.0011135898515642	0.0149093575917972	0.0746906662280963	0.940462	0.940462	chr19	14981814	0.0266587477198958	chr19:14981814:G:A
chr19:14981949	['G', 'A']	19959	5009.517827591393	683.8889500123366	0.0015905131651556	0.0152284528774997	0.1044435162225638	0.916818	0.916818	chr19	14981949	0.0377168687362677	chr19:14981949:G:A
chr19:14982051	['C', 'T']	19959	5195.620077099392	715.1925929450446	0.0030431651535251	0.0153231904284215	0.1985986644061166	0.842579	0.842579	chr19	14982051	0.0743893692036789	chr19:14982051:C:T
chr19:14982306	['A', 'G']	19959	4929.222706766917	667.0543266007182	0.0014120456508088	0.015316960152085	0.0921883739846767	0.926549	0.926549	chr19	14982306	0.0331316083289996	chr19:14982306:A:G
chr19:14982659	['T', 'A']	19959	23158.32058926692	3162.8545440837656	0.0033174139885208	0.0101796405237881	0.3258871451077839	0.744513	0.744513	chr19	14982659	0.1281277145955212	chr19:14982659:T:A
chr19:14982691	['C', 'A']	19959	23158.80159366544	3161.017636147473	0.0031133285606411	0.0101797008475141	0.3058369403263384	0.759732	0.759732	chr19	14982691	0.1193395806764887	chr19:14982691:C:A
chr19:14983110	['G', 'A']	19959	8260.655524931095	1187.4820751881718	0.0073078748973437	0.0124836752083429	0.5853945072569554	0.558289	0.558289	chr19	14983110	0.2531409289942127	chr19:14983110:G:A
chr19:14983322	['A', 'G']	19959	32700.91521346963	4550.084479380346	0.0178992374654638	0.0130623889496629	1.3702882018320073	0.170612	0.170612	chr19	14983322	0.7679904259791531	chr19:14983322:A:G
chr19:14983852	['T', 'C']	19959	1886.6865963855416	231.10489346103185	-0.0151301966787237	0.0238644654644437	-0.6340052619769171	0.526085	0.526085	chr19	14983852	0.2789440808489136	chr19:14983852:T:C
chr19:14984083	['G', 'A']	19959	8254.654322225007	1185.2161145324535	0.0070296750588124	0.0124883178558938	0.5629000750885585	0.573509	0.573509	chr19	14984083	0.2414597623840421	chr19:14984083:G:A
chr19:14984888	['TG', 'T']	19959	8132.266259032793	1201.3798021235432	0.0124713869362364	0.012639195594299	0.9867231536365856	0.32379	0.32379	chr19	14984888	0.4897365682197128	chr19:14984888:TG:T
chr19:14985344	['T', 'C']	19959	33296.33647341785	4628.908611243559	0.017748962480242	0.0135150984098827	1.3132692002644537	0.189107	0.189107	chr19	14985344	0.7232923949777681	chr19:14985344:T:C
chr19:14985866	['A', 'G']	19959	33145.6427461789	4616.442073814751	0.0184167019949195	0.013413075227078	1.3730409830059134	0.169755	0.169755	chr19	14985866	0.7701774250567114	chr19:14985866:A:G
chr19:14987055	['T', 'C']	19959	10511.159825590135	1391.912896499363	-0.0050446630493023	0.0115360057145199	-0.4372972044347023	0.661901	0.661901	chr19	14987055	0.1792069627792176	chr19:14987055:T:C
chr19:14987468	['G', 'A']	19959	7507.918180905528	1089.2326444814737	0.0121405825578597	0.012888932881675	0.9419385351226977	0.346236	0.346236	chr19	14987468	0.4606277782037966	chr19:14987468:G:A
chr19:14987879	['G', 'A']	19959	17989.506615214996	2518.7928134611698	0.0066815687855724	0.0101168285426619	0.6604410421108519	0.508978	0.508978	chr19	14987879	0.293300989146718	chr19:14987879:G:A
chr19:14988029	['C', 'T']	19959	14460.040770272304	1962.4713021414373	-1.882290689910374e-05	0.010583201214472	-0.0017785645871841	0.998581	0.998581	chr19	14988029	0.0006167015231053	chr19:14988029:C:T
chr19:14988059	['A', 'G']	19959	33889.07314749823	4687.908948293586	0.0160425053957963	0.0141462102996088	1.134049689353192	0.256787	0.256787	chr19	14988059	0.5904269664722424	chr19:14988059:A:G
chr19:14988501	['C', 'T']	19959	14781.221737823207	2015.4682998031687	0.0005095931607307	0.010537865752362	0.0483582893069714	0.961431	0.961431	chr19	14988501	0.0170818787625136	chr19:14988501:C:T
chr19:14988661	['G', 'T']	19959	18655.73881232773	2629.277986633254	0.0091410397784946	0.0100937158151423	0.905616915108855	0.36515	0.36515	chr19	14988661	0.4375286950225311	chr19:14988661:G:T
chr19:14988737	['T', 'C']	19959	33307.668804489425	4604.937797863582	0.0133485632612086	0.0136247549249884	0.9797286875763744	0.327232	0.327232	chr19	14988737	0.4851442332895758	chr19:14988737:T:C
chr19:14988903	['T', 'C']	19959	33309.675620145325	4607.203038983199	0.0137272528806339	0.0136263118899963	1.0074077998105813	0.313751	0.313751	chr19	14988903	0.5034148813075914	chr19:14988903:T:C
chr19:14988937	['T', 'C']	19959	14206.270635994586	1922.4523059786536	-0.0008650769536806	0.0106140943719049	-0.0815026627208473	0.935043	0.935043	chr19	14988937	0.0291684166854313	chr19:14988937:T:C
chr19:14989002	['G', 'C']	19959	18653.73841142571	2628.275281814079	0.0090419316534235	0.0100938600698624	0.8957853180885962	0.370378	0.370378	chr19	14989002	0.4313548177848074	chr19:14989002:G:C
chr19:14989048	['A', 'G']	19959	32409.118923524107	4482.038046690686	0.011832843156278	0.0129221553177866	0.9157019758144213	0.359834	0.359834	chr19	14989048	0.4438978034286076	chr19:14989048:A:G
chr19:14989127	['C', 'T']	19959	18655.73881232773	2630.882510280135	0.0093493161815592	0.0100956564453065	0.9260731317680406	0.354419	0.354419	chr19	14989127	0.4504830041270498	chr19:14989127:C:T
chr19:14989265	['A', 'T']	19959	31737.34330005517	4363.541445172543	0.0068475735963145	0.0125000811251945	0.5478023324595015	0.583834	0.583834	chr19	14989265	0.2337106171547506	chr19:14989265:A:T
chr19:14989272	['A', 'T']	19959	31432.87436103037	4311.305850868825	0.0055663095494231	0.0123266539878494	0.4515669503589538	0.651586	0.651586	chr19	14989272	0.1860282555299877	chr19:14989272:A:T
chr19:14989373	['T', 'C']	19959	13515.543307086618	1804.4636908203363	-0.0035825227732523	0.0107399733462904	-0.3335690562481436	0.738708	0.738708	chr19	14989373	0.1315271976663802	chr19:14989373:T:C
chr19:14989387	['G', 'A']	19959	18658.63180860669	2628.7322962979374	0.0092017542911779	0.0100966295110216	0.9113689158479268	0.362112	0.362112	chr19	14989387	0.4411570828951408	chr19:14989387:G:A
chr19:14989488	['C', 'T']	19959	1697.6160481444326	179.2653720855293	-0.0266894857993926	0.0250121084974528	-1.0670626109794232	0.285956	0.285956	chr19	14989488	0.5437007865467413	chr19:14989488:C:T
chr19:14989813	['GA', 'G']	19959	13567.046701634092	1813.538051693735	-0.0035953079269614	0.0107712359959075	-0.3337878706146105	0.738543	0.738543	chr19	14989813	0.1316242137994708	chr19:14989813:GA:G
chr19:14989849	['T', 'A']	19959	32159.115247604223	4428.842263471409	0.0088741732735074	0.0127416129859248	0.6964717326849005	0.486142	0.486142	chr19	14989849	0.3132368566455084	chr19:14989849:T:A
chr19:14989982	['A', 'C']	19959	1703.1680000000017	179.11860651439906	-0.0274715914395572	0.025015165298758	-1.0981974778684038	0.272132	0.272132	chr19	14989982	0.5652203865322971	chr19:14989982:A:C
chr19:14989992	['G', 'A']	19959	18770.84441529614	2622.8644986056447	0.0076808289712039	0.0101501941058306	0.7567174470872261	0.449228	0.449228	chr19	14989992	0.347533182360454	chr19:14989992:G:A
chr19:14990121	['ACCC', 'A']	19959	18652.73821097469	2631.863564141104	0.0094610135518892	0.010093444523698	0.937342403742956	0.348594	0.348594	chr19	14990121	0.457680092238408	chr19:14990121:ACCC:A
chr19:14990128	['T', 'A']	19959	18653.80381840048	2631.513499193128	0.0094488188103696	0.0100928816965539	0.9361864227137184	0.349189	0.349189	chr19	14990128	0.4569394457068613	chr19:14990128:T:A
chr19:14990141	['G', 'A']	19959	18653.73841142571	2633.040863274719	0.0095558998989918	0.0100938618213364	0.9467040532289136	0.343801	0.343801	chr19	14990141	0.4636928644324152	chr19:14990141:G:A
chr19:14990159	['G', 'T']	19959	13502.353008969283	1792.83764537538	-0.004683730406509	0.0107308747779522	-0.4364723755916221	0.662499	0.662499	chr19	14990159	0.1788147729304899	chr19:14990159:G:T
chr19:14990439	['A', 'G']	19959	10824.627029464822	1476.816443670126	0.0018002659219865	0.0113879033568372	0.1580858096153102	0.874391	0.874391	chr19	14990439	0.0582943211755227	chr19:14990439:A:G
chr19:14990491	['T', 'C']	19959	32159.61128369576	4420.4290264151	0.0078079670736512	0.0127311239944485	0.613297543646263	0.539687	0.539687	chr19	14990491	0.2678580431099995	chr19:14990491:T:C
chr19:14990515	['G', 'A']	19959	32159.61128369576	4424.235518120629	0.0083057410946655	0.0127272182022737	0.652596738946592	0.514024	0.514024	chr19	14990515	0.2890166031365663	chr19:14990515:G:A
chr19:14990517	['C', 'T']	19959	10827.16988223503	1476.2001208392671	0.001538814021224	0.0113868296604732	0.1351398121432963	0.892503	0.892503	chr19	14990517	0.049390315404838	chr19:14990517:C:T
chr19:14990586	['G', 'A']	19959	32162.057031171706	4420.395067400423	0.0075888367191713	0.0127327138408617	0.5960109379680978	0.551175	0.551175	chr19	14990586	0.2587104892286527	chr19:14990586:G:A
chr19:14990640	['A', 'C']	19959	10179.670494433856	1381.764209980514	0.0010345922131747	0.011572684740931	0.0893994985895979	0.928765	0.928765	chr19	14990640	0.0320941591106439	chr19:14990640:A:C
chr19:14990652	['G', 'C']	19959	32157.66711772665	4424.262070196051	0.0084218496272955	0.0127301363186201	0.6615679059914732	0.508256	0.508256	chr19	14990652	0.2939174857809011	chr19:14990652:G:C
chr19:14990724	['A', 'G']	19959	32155.110581984063	4420.334309615629	0.007650512791583	0.0127288521937848	0.6010371300657121	0.547822	0.547822	chr19	14990724	0.2613605308868219	chr19:14990724:A:G
chr19:14991266	['G', 'A']	19959	9786.451638769173	1352.6968440560202	0.0032544104217682	0.0117948059268628	0.2759189461826004	0.782613	0.782613	chr19	14991266	0.106452942301205	chr19:14991266:G:A
chr19:14991362	['T', 'C']	19959	722.2533079390539	102.61290238901904	0.0122189839056049	0.0378035309808159	0.3232233494750965	0.746529	0.746529	chr19	14991362	0.1269533168132418	chr19:14991362:T:C
chr19:14991727	['A', 'C']	19959	505.0	73.84256145948447	0.0234017804296821	0.0450369524262732	0.519612877181054	0.603339	0.603339	chr19	14991727	0.2194386008606873	chr19:14991727:A:C
chr19:14991919	['G', 'A']	19959	21723.41443112871	2986.022425497591	0.000556126457445	0.0101590326645357	0.054742068050082	0.956345	0.956345	chr19	14991919	0.0193854083857761	chr19:14991919:G:A
chr19:14991950	['C', 'T']	19959	8878.006619527605	1262.9998595602622	0.0092948596803161	0.0120987683730899	0.7682484194829043	0.442349	0.442349	chr19	14991950	0.3542349501828966	chr19:14991950:C:T
chr19:14992236	['T', 'C']	19959	3088.1547249223368	468.0973398162972	0.0233508895797057	0.0189487193878632	1.2323201954566974	0.217844	0.217844	chr19	14992236	0.6618543971823284	chr19:14992236:T:C
chr19:14992743	['A', 'G']	19959	1162.05822226676	157.00703548631174	-0.0013233687484209	0.0302086224083117	-0.0438076497012606	0.965058	0.965058	chr19	14992743	0.0154465847670849	chr19:14992743:A:G
chr19:14992906	['C', 'T']	19959	7786.950736694398	939.0678425134754	-0.0215301511414805	0.0127570569911079	-1.687705178121231	0.0914835	0.0914835	chr19	14992906	1.0386572283940012	chr19:14992906:C:T
chr19:14992972	['A', 'G']	19959	5412.89840617482	671.182461604589	-0.0125533686115069	0.0146575266835611	-0.8564452163396672	0.391762	0.391762	chr19	14992972	0.4069776918498887	chr19:14992972:A:G
chr19:14993691	['T', 'C']	19959	19290.765637530072	2721.3125340225947	0.0127655916223304	0.0100458738647824	1.2707298333779071	0.20384	0.20384	chr19	14993691	0.6907105893447436	chr19:14993691:T:C
chr19:14993749	['T', 'G']	19959	11541.15648644586	1479.725130713743	-0.0103330058474374	0.0110787962771211	-0.9326830811733732	0.350995	0.350995	chr19	14993749	0.4546990701093212	chr19:14993749:T:G
chr19:14993897	['T', 'C']	19959	32327.23936463396	4385.298355023301	0.0068510631034982	0.012872337746272	0.532231459315336	0.594572	0.594572	chr19	14993897	0.2257955467486696	chr19:14993897:T:C
chr19:14993982	['A', 'G']	19959	32332.3395649559	4385.261875429898	0.0069747996938187	0.0128792031806601	0.5415552185939859	0.588131	0.588131	chr19	14993982	0.2305259286168088	chr19:14993982:A:G
chr19:14993983	['A', 'T']	19959	32331.95935040849	4385.639794410317	0.0068886955693412	0.012877136931889	0.5349555266654085	0.592687	0.592687	chr19	14993983	0.2271745984741286	chr19:14993983:A:T
chr19:14994188	['A', 'G']	19959	16821.056683205534	2206.6741295473585	-0.0059800234867083	0.0102657503876551	-0.5825218090145168	0.560222	0.560222	chr19	14994188	0.2516398403696506	chr19:14994188:A:G
chr19:14994239	['G', 'A']	19959	8714.183020948181	1157.5199010853603	-0.0035162501520078	0.0121992101445446	-0.2882358866143715	0.773169	0.773169	chr19	14994239	0.1117255672131116	chr19:14994239:G:A
chr19:14994442	['G', 'A']	19959	16813.36958155851	2206.338527076972	-0.0059386694582915	0.0102681434096145	-0.5783586400566668	0.563029	0.563029	chr19	14994442	0.2494692353162995	chr19:14994442:G:A
chr19:14994860	['C', 'G']	19959	4762.54288739851	758.3999067260257	0.028954157323595	0.0156195002089467	1.8537185528516649	0.0637942	0.0637942	chr19	14994860	1.1952188043900884	chr19:14994860:C:G
chr19:14995002	['G', 'A']	19959	9188.841543472812	1224.2224968919122	-0.0029381210907124	0.0119578120018843	-0.2457072489724267	0.805911	0.805911	chr19	14995002	0.0937129164369322	chr19:14995002:G:A
chr19:14995096	['G', 'A']	19959	8982.800250563769	1188.3884981901915	-0.0044715585110451	0.012078371046073	-0.3702120504485545	0.711228	0.711228	chr19	14995096	0.1479911541664638	chr19:14995096:G:A
chr19:14995154	['G', 'A']	19959	8991.252430590357	1192.334374432644	-0.00421854123478	0.0120746728098546	-0.349371059672699	0.726814	0.726814	chr19	14995154	0.1385767158381528	chr19:14995154:G:A
chr19:14995249	['C', 'CTGGAGG']	19959	14247.526512437207	1873.033028198525	-0.0043832194849764	0.0107282699289601	-0.4085672260300118	0.682862	0.682862	chr19	14995249	0.1656670542891944	chr19:14995249:C:CTGGAGG
chr19:14995442	['T', 'G']	19959	2172.6271229148824	359.51287637354244	0.0287798948066909	0.0223945837595864	1.2851274716982015	0.198763	0.198763	chr19	14995442	0.7016644569173822	chr19:14995442:T:G
chr19:14995523	['A', 'G']	19959	11960.996391700912	1513.3605059909182	-0.0126373043873814	0.0110650042135389	-1.1420966629112217	0.253428	0.253428	chr19	14995523	0.59614540376313	chr19:14995523:A:G
chr19:14995550	['A', 'G']	19959	15500.989774436091	2270.5866514650475	0.0184833993554211	0.0103782909590452	1.780967543534892	0.074933	0.074933	chr19	14995550	1.1253268797418912	chr19:14995550:A:G
chr19:14995597	['G', 'T']	19959	11959.392781954886	1512.8952218963063	-0.0127595199498516	0.0110654084636675	-1.1530997695879537	0.248883	0.248883	chr19	14995597	0.6040047669443815	chr19:14995597:G:T
chr19:14995652	['G', 'A']	19959	13918.184032476318	1855.2260479047936	-0.0022779429818155	0.0106111940046751	-0.2146735778096122	0.830024	0.830024	chr19	14995652	0.080909349892753	chr19:14995652:G:A
chr19:14995913	['G', 'A']	19959	8759.19429688283	1170.6708219183834	-0.0043773536625798	0.0121519765391934	-0.3602174221174357	0.718688	0.718688	chr19	14995913	0.1434596065378414	chr19:14995913:G:A
chr19:14997054	['A', 'G']	19959	11959.79765484065	1514.4140317927593	-0.0126368769723512	0.0110657980670448	-1.141976104731685	0.253478	0.253478	chr19	14997054	0.5960597282171092	chr19:14997054:A:G
chr19:14997086	['A', 'G']	19959	4734.474420003006	749.78149727767	0.0281905391020506	0.0156042315953744	1.806595789722008	0.0708404	0.0708404	chr19	14997086	1.1497189952332008	chr19:14997086:A:G
chr19:14997130	['A', 'G']	19959	30818.63229104029	4177.706650312909	0.0040065322054143	0.0120120740386355	0.3335420837840172	0.738729	0.738729	chr19	14997130	0.1315148517130563	chr19:14997130:A:G
chr19:14997135	['C', 'T']	19959	4733.474319787543	747.3753680272871	0.0275280135869971	0.0156091090883964	1.7635864693559584	0.0778169	0.0778169	chr19	14997135	1.1089260742224607	chr19:14997135:C:T
chr19:14997136	['A', 'G']	19959	4739.18723063045	748.2912223493387	0.0275555998274664	0.0156008102637661	1.7662928630999375	0.077362	0.077362	chr19	14997136	1.1114723111880316	chr19:14997136:A:G
chr19:14997479	['G', 'A']	19959	3223.161489127167	335.96319262075207	-0.0336328278990552	0.0185459105164469	-1.8134902500057253	0.0697713	0.0697713	chr19	14997479	1.1563231850391062	chr19:14997479:G:A
chr19:14997594	['C', 'T']	19959	30820.54419280489	4176.637676047979	0.0038809219421397	0.0120117511121868	0.3230937692508637	0.746628	0.746628	chr19	14997594	0.1268957272178123	chr19:14997594:C:T
chr19:14997658	['G', 'A']	19959	1446.072452149514	187.85635569535896	0.003081450488148	0.0271201249599873	0.1136222820762945	0.909538	0.909538	chr19	14997658	0.0411791516356154	chr19:14997658:G:A
chr19:14998137	['A', 'G']	19959	6454.293510398396	975.5821428625022	0.0225594647135633	0.0137309606772803	1.6429633179920795	0.100406	0.100406	chr19	14998137	0.998240334112982	chr19:14998137:A:G
chr19:14998484	['C', 'T']	19959	1497.9513369788788	198.49481444256213	0.0058460745326803	0.0267110316996026	0.2188636739466465	0.826758	0.826758	chr19	14998484	0.0826215940083984	chr19:14998484:C:T
chr19:14998492	['G', 'A']	19959	4776.435874304617	741.2784505884154	0.0240311728728344	0.0155172249606733	1.548677223778006	0.121475	0.121475	chr19	14998492	0.915513092264956	chr19:14998492:G:A
chr19:14998516	['G', 'T']	19959	1497.2250450992185	198.10797011037056	0.0053987477123724	0.0267012645998537	0.2021907124354697	0.83977	0.83977	chr19	14998516	0.0758396441862618	chr19:14998516:G:T
chr19:14998585	['G', 'A']	19959	1494.7489097197852	199.84208372100235	0.0062557080911	0.0267256285174593	0.2340715050728681	0.814932	0.814932	chr19	14998585	0.0888786283849912	chr19:14998585:G:A
chr19:14998701	['G', 'A']	19959	33655.37245076915	4630.884550805002	0.0175411318366583	0.013870807436987	1.2646078403398706	0.206027	0.206027	chr19	14998701	0.6860758612685637	chr19:14998701:G:A
chr19:14998766	['T', 'C']	19959	1495.149822117553	199.89146157995185	0.006442581381882	0.0267178295132497	0.2411341601939283	0.809454	0.809454	chr19	14998766	0.0918078264829398	chr19:14998766:T:C
chr19:14998995	['A', 'T']	19959	24568.002005414623	3305.93518140946	-0.0015655912352254	0.0104391917067599	-0.1499724575621744	0.880788	0.880788	chr19	14998995	0.0551286108951648	chr19:14998995:A:T
chr19:14999415	['C', 'A']	19959	33656.37255098462	4630.476302874374	0.0175057038172138	0.0138739419421254	1.2617685651445127	0.207047	0.207047	chr19	14999415	0.6839310578101648	chr19:14999415:C:A
chr19:14999425	['A', 'G']	19959	1423.142606604199	110.09419409655416	-0.0537789614527245	0.0270811326612281	-1.985846091648872	0.0470641	0.0470641	chr19	14999425	1.3273102418473215	chr19:14999425:A:G
chr19:14999441	['C', 'T']	19959	1494.2994738160862	199.26628840077683	0.0062841121558169	0.026725890391079	0.2351320036063065	0.814109	0.814109	chr19	14999441	0.0893174440919195	chr19:14999441:C:T
chr19:14999718	['T', 'G']	19959	1496.149922333016	199.6494373357996	0.0065436629744125	0.0267098218339948	0.2449908881864605	0.806466	0.806466	chr19	14999718	0.0934139374177875	chr19:14999718:T:G
chr19:14999923	['C', 'T']	19959	1491.4483536310331	200.81863694376847	0.0071902407728245	0.0267501667476698	0.2687923720494503	0.788092	0.788092	chr19	14999923	0.1034230810382203	chr19:14999923:C:T
chr19:15000099	['C', 'G']	19959	926.5450047255983	134.6556067469662	0.0094447212186201	0.0356662160250328	0.264808613618872	0.79116	0.79116	chr19	15000099	0.1017356782086725	chr19:15000099:C:G
chr19:15000421	['C', 'G']	19959	1496.074957410562	196.70281112576845	0.0048317887861671	0.0267095481010915	0.1809011806519375	0.856447	0.856447	chr19	15000421	0.0672995075609716	chr19:15000421:C:G
chr19:15000694	['C', 'T']	19959	1496.0	199.7673403268488	0.0061014247723918	0.0267095019099362	0.2284364864970396	0.819309	0.819309	chr19	15000694	0.0865522744474893	chr19:15000694:C:T
chr19:15001125	['C', 'T']	19959	4816.0	736.5043824717179	0.021806618107012	0.0154522726156698	1.4112240088812806	0.158194	0.158194	chr19	15001125	0.8008099924964125	chr19:15001125:C:T
chr19:15001185	['GTT', 'G']	19959	32409.871467227906	4381.218552193501	0.0041537110449149	0.0129196142735839	0.3215042614242627	0.747832	0.747832	chr19	15001185	0.1261959551672514	chr19:15001185:GTT:G
chr19:15001206	['C', 'T']	19959	1551.388643880926	129.8411249610022	-0.0507738972668323	0.0260550965821885	-1.948712686850745	0.0513437	0.0513437	chr19	15001206	1.2895128378133345	chr19:15001206:C:T
chr19:15001239	['A', 'G']	19959	7955.174364374904	1052.9131427387883	-0.0050679632319091	0.0125937263695252	-0.4024196717639361	0.68738	0.68738	chr19	15001239	0.162803108241853	chr19:15001239:A:G
chr19:15001366	['A', 'G']	19959	1495.2247444377629	200.0015579005183	0.0064822410492073	0.0267178180738688	0.2426186536372623	0.808303	0.808303	chr19	15001366	0.0924258093233989	chr19:15001366:A:G
chr19:15001427	['G', 'A']	19959	1554.660958216152	130.57026398337575	-0.0506799051390205	0.0260571658333417	-1.9449507848690308	0.0517949	0.0517949	chr19	15001427	1.2857130010829447	chr19:15001427:G:A
chr19:15001529	['A', 'G']	19959	1495.0749073053412	201.860234255793	0.0077758680105113	0.0267179116542238	0.2910357707273159	0.771027	0.771027	chr19	15001529	0.1129304134591623	chr19:15001529:A:G
chr19:15001685	['G', 'A']	19959	1254.3142227122382	101.24865361496651	-0.0536385345584349	0.0287262725249869	-1.8672291892997488	0.0618842	0.0618842	chr19	15001685	1.2084202189719413	chr19:15001685:G:A
chr19:15001707	['C', 'CTGGAG']	19959	1495.0749073053412	202.92271925698373	0.0086411774712404	0.0267185222972397	0.3234152463638746	0.746384	0.746384	chr19	15001707	0.1270376789965358	chr19:15001707:C:CTGGAG
chr19:15001745	['C', 'T']	19959	1496.149922333016	202.3515364301448	0.0079617541370369	0.0267101225488942	0.298080030238069	0.765645	0.765645	chr19	15001745	0.1159725492681027	chr19:15001745:C:T
chr19:15002408	['T', 'C']	19959	3045.610373340015	329.19442552089777	-0.0240356205104169	0.0190375864465749	-1.2625350686058832	0.206771	0.206771	chr19	15002408	0.6845103718795322	chr19:15002408:T:C
chr19:15002534	['A', 'G']	19959	32394.24607907	4381.094582392966	0.0043010933082203	0.0129096433870536	0.3331690256086906	0.73901	0.73901	chr19	15002534	0.131349684858983	chr19:15002534:A:G
chr19:15002671	['T', 'C']	19959	24344.318298000304	3171.9224481151205	-0.0127238843335192	0.0103484433300127	-1.229545732411478	0.218882	0.218882	chr19	15002671	0.6597899516440262	chr19:15002671:T:C
chr19:15002779	['A', 'G']	19959	4816.965372087196	738.6187113676165	0.022336001061099	0.0154490558533957	1.4457842131621004	0.148253	0.148253	chr19	15002779	0.8289965096314013	chr19:15002779:A:G
chr19:15002863	['G', 'A']	19959	32409.24758230195	4377.920401096458	0.0034930849736168	0.0129212585240858	0.2703362808743104	0.786904	0.786904	chr19	15002863	0.1040782470733714	chr19:15002863:G:A
chr19:15002888	['A', 'C']	19959	20086.057293233083	2808.640772980885	0.0125739526725956	0.0101197560593774	1.24251539254684	0.214061	0.214061	chr19	15002888	0.669462450069549	chr19:15002888:A:C
chr19:15002938	['A', 'G']	19959	12328.5592481203	1573.197753381564	-0.0119432851901711	0.0109932310422688	-1.0864217393639142	0.277306	0.277306	chr19	15002938	0.557040733600281	chr19:15002938:A:G
chr19:15003063	['C', 'T']	19959	1446.0	192.7234927702394	0.0061801559467109	0.0271199417156428	0.2278823461905249	0.81974	0.81974	chr19	15003063	0.0863238725802911	chr19:15003063:C:T
chr19:15003434	['C', 'T']	19959	25030.524582769507	3265.66504958812	-0.0120882152475967	0.0104408484232977	-1.157780934796743	0.246967	0.246967	chr19	15003434	0.607361073766124	chr19:15003434:C:T
chr19:15004242	['TA', 'T']	19959	1548.0	206.1059753649681	0.0003419364412477	0.0262193493415595	0.0130413778310553	0.989595	0.989595	chr19	15004242	0.0045425076775364	chr19:15004242:TA:T
chr19:15004866	['T', 'C']	19959	24731.956552242547	3316.0125544728594	0.000946609105061	0.0103773708542902	0.091218586899563	0.92732	0.92732	chr19	15004866	0.032770373457655	chr19:15004866:T:C
chr19:15004945	['C', 'T']	19959	9212.84635429717	1228.8940249134826	0.0017645306897791	0.0119560461988604	0.1475848002282998	0.882672	0.882672	chr19	15004945	0.0542006498240856	chr19:15004945:C:T
chr19:15005137	['A', 'G']	19959	29106.291520497147	3924.786604101533	0.0026442316206633	0.0113967862084298	0.2320155500247475	0.816528	0.816528	chr19	15005137	0.0880289180467323	chr19:15005137:A:G
chr19:15006026	['A', 'G']	19959	23433.69636682536	3315.157574759864	0.0129553394618657	0.0103158322387828	1.2558695374241966	0.209178	0.209178	chr19	15006026	0.67948399371023	chr19:15006026:A:G
chr19:15006306	['G', 'A']	19959	3965.198667201122	628.5256589037305	0.0181728005611251	0.0168582308711802	1.07797791476401	0.281057	0.281057	chr19	15006306	0.5512055937066949	chr19:15006306:G:A
chr19:15006347	['C', 'T']	19959	35532.0	4831.428633898041	0.009624822960143	0.0161991608762126	0.5941556500174313	0.552415	0.552415	chr19	15006347	0.257734537318636	chr19:15006347:C:T
chr19:15007068	['A', 'G']	19959	22060.63178469404	3129.821437877666	0.0125592024063815	0.0102391790434237	1.2265829470427936	0.219994	0.219994	chr19	15007068	0.6575891637342722	chr19:15007068:A:G
chr19:15007115	['A', 'G']	19959	17455.372807457148	2425.058960607003	0.0078982689608078	0.0102286790913631	0.7721690054268021	0.440023	0.440023	chr19	15007115	0.3565246223501247	chr19:15007115:A:G
chr19:15007215	['A', 'G']	19959	22058.42074668003	3130.4594362808657	0.0126633226393762	0.010239059830919	1.2367661531908083	0.216188	0.216188	chr19	15007215	0.6651684162033333	chr19:15007215:A:G
chr19:15007260	['G', 'A']	19959	8603.155206976044	1050.5673585762231	-0.0188549990947812	0.0123377420669949	-1.528237419164464	0.126469	0.126469	chr19	15007260	0.8980159154276175	chr19:15007260:G:A
chr19:15007277	['A', 'G']	19959	35773.58470712031	4876.004568968387	0.013312302869728	0.0165974674709274	0.8020683211487692	0.422523	0.422523	chr19	15007277	0.3741496452913069	chr19:15007277:A:G
chr19:15007293	['C', 'T']	19959	2661.0	365.1265412084156	-0.0038104417567012	0.0202390021298265	-0.1882722148186207	0.850665	0.850665	chr19	15007293	0.0702414355618138	chr19:15007293:C:T
chr19:15007307	['C', 'T']	19959	22055.52520797836	3127.6386790500383	0.0124343306270291	0.0102391212736318	1.2143943112628737	0.224612	0.224612	chr19	15007307	0.6485670450711503	chr19:15007307:C:T
chr19:15007371	['C', 'G']	19959	3965.39735431177	628.4449827254317	0.0181229624901104	0.0168583439600013	1.0750143983958067	0.282381	0.282381	chr19	15007371	0.5491645281328194	chr19:15007371:C:G
chr19:15007474	['C', 'A']	19959	8502.852031868517	1048.0830969303208	-0.0166296336706822	0.012388702992579	-1.3423224110420238	0.179507	0.179507	chr19	15007474	0.7459186111408269	chr19:15007474:C:A
chr19:15007586	['T', 'C']	19959	22061.42134803308	3133.068859811347	0.0128889265530203	0.0102389097210537	1.258818263288079	0.208111	0.208111	chr19	15007586	0.6817049639352022	chr19:15007586:T:C
chr19:15007882	['G', 'A']	19959	3969.3921411387328	629.022660457937	0.017977787911576	0.0168542509022292	1.0666619368528671	0.286137	0.286137	chr19	15007882	0.5434259805139904	chr19:15007882:G:A
chr19:15007953	['A', 'G']	19959	2169.3694299478125	425.48193640710593	0.0551331764969009	0.0222242167588928	2.480770282932005	0.0131181	0.0131181	chr19	15007953	1.8821290627705705	chr19:15007953:A:G
chr19:15007955	['G', 'A']	19959	1145.6161037394463	212.4445377758387	0.0421154132699248	0.0301981615891716	1.394635006027202	0.163141	0.163141	chr19	15007955	0.7874368799401541	chr19:15007955:G:A
chr19:15008003	['A', 'C']	19959	22111.619604863285	3135.818327264796	0.0128470928818114	0.0102817848394652	1.2495002650220457	0.211497	0.211497	chr19	15008003	0.6746957885380458	chr19:15008003:A:C
chr19:15008122	['C', 'T']	19959	35775.58490755124	4877.360335793491	0.0134848612741879	0.0166090646207374	0.8118976945487503	0.41686	0.41686	chr19	15008122	0.3800097758084787	chr19:15008122:C:T
chr19:15008235	['T', 'C']	19959	22071.434289727124	3132.112055396104	0.0125808786023988	0.0102493285409914	1.2274832006879697	0.219656	0.219656	chr19	15008235	0.658256929292345	chr19:15008235:T:C
chr19:15008556	['A', 'G']	19959	22054.209951395504	3130.630641324933	0.0127693157112907	0.0102375235630429	1.2473051351390851	0.2123	0.2123	chr19	15008556	0.6730500058340012	chr19:15008556:A:G
chr19:15008663	['T', 'C']	19959	22055.10502054314	3128.2830408857367	0.0125111398902123	0.0102381496614194	1.2220118189284044	0.221718	0.221718	chr19	15008663	0.6541990476011411	chr19:15008663:T:C
chr19:15009025	['T', 'C']	19959	3968.579058221755	628.2620374030984	0.0179147155968495	0.0168596947895128	1.062576506900526	0.287987	0.287987	chr19	15009025	0.5406271162535878	chr19:15009025:T:C
chr19:15009085	['G', 'A']	19959	11231.064360902255	1414.3157338112544	-0.0093210147295927	0.0112515522757175	-0.8284203371395079	0.407442	0.407442	chr19	15009085	0.389934205016563	chr19:15009085:G:A
chr19:15009292	['T', 'C']	19959	21300.384665726928	3057.128313008723	0.0169417309257528	0.0102612157174536	1.6510451970068287	0.0987451	0.0987451	chr19	15009292	1.0054844460383132	chr19:15009292:T:C
chr19:15009392	['A', 'G']	19959	11217.248058130794	1413.296573734795	-0.0092064278583714	0.0112564832582226	-0.8178778084750665	0.413437	0.413437	chr19	15009392	0.3835906593565858	chr19:15009392:A:G
chr19:15009410	['G', 'A']	19959	21420.512580192462	3053.1536714703634	0.0145041630925652	0.0102049003924715	1.4212939406312477	0.155247	0.155247	chr19	15009410	0.8089767833963685	chr19:15009410:G:A
chr19:15009419	['T', 'C']	19959	8615.294948887553	1057.957597323628	-0.017928269982188	0.0123321205955287	-1.4537864630263402	0.146021	0.146021	chr19	15009419	0.8355846816931025	chr19:15009419:T:C
chr19:15009697	['T', 'A']	19959	1361.2046001202646	176.44167688719742	-0.0029208829284574	0.0279139520923778	-0.1046388171331355	0.916663	0.916663	chr19	15009697	0.0377902980708017	chr19:15009697:T:A
chr19:15009975	['C', 'T']	19959	11220.24329204072	1417.6728077079997	-0.008938122396192	0.011260853295733	-0.7937340236533232	0.42736	0.42736	chr19	15009975	0.3692061293227023	chr19:15009975:C:T
chr19:15010411	['A', 'G']	19959	10364.077073415185	1271.4997681696616	-0.0129438805654757	0.0115603053109952	-1.1196832797456062	0.262862	0.262862	chr19	15010411	0.5802721920721328	chr19:15010411:A:G
chr19:15010495	['C', 'G']	19959	9089.009223982355	1006.6345745244204	-0.0253900750776402	0.0120507870355095	-2.106922560561769	0.0351367	0.0351367	chr19	15010495	1.4542390293828162	chr19:15010495:C:G
chr19:15010578	['A', 'C']	19959	957.5757256730336	103.35741507611291	-0.025306818212549	0.0331755583064963	-0.7628151417603597	0.445583	0.445583	chr19	15010578	0.3510713868357408	chr19:15010578:A:C
chr19:15011722	['A', 'G']	19959	12686.017973115842	1565.2077123925242	-0.0141260177926684	0.0109356733086034	-1.2917373621206412	0.196463	0.196463	chr19	15011722	0.7067192285397914	chr19:15011722:A:G
chr19:15011763	['G', 'C']	19959	4893.1873090242425	781.0449107387087	0.0210897375786594	0.0155394809497394	1.3571713010795896	0.174742	0.174742	chr19	15011763	0.7576026979020813	chr19:15011763:G:C
chr19:15011841	['C', 'A']	19959	11988.60396932792	1476.6846243326036	-0.012591456814184	0.0110959279886335	-1.134781771031897	0.25648	0.25648	chr19	15011841	0.5909464949899303	chr19:15011841:C:A
chr19:15011860	['G', 'A']	19959	3023.757492232133	561.6001035570598	0.0479237262520087	0.0190836003968172	2.5112518212234973	0.0120382	0.0120382	chr19	15011860	1.919438445678545	chr19:15011860:G:A
chr19:15012106	['T', 'A']	19959	12874.305262626784	1602.155263325855	-0.0120696878078075	0.0109137379855681	-1.105916948324023	0.268776	0.268776	chr19	15012106	0.570609513642427	chr19:15012106:T:A
chr19:15012541	['G', 'A']	19959	3075.932467532464	572.2925311072506	0.0488033533641954	0.0191011948713393	2.554989553947912	0.0106265	0.0106265	chr19	15012541	1.97360975344301	chr19:15012541:G:A
chr19:15012555	['AAAAC', 'A']	19959	12792.12736203699	1577.086363911867	-0.0137792326733378	0.0108793039008284	-1.2665546250885171	0.205329	0.205329	chr19	15012555	0.6875497079575748	chr19:15012555:AAAAC:A
chr19:15012885	['C', 'T']	19959	12157.0	1504.3208883483244	-0.0116653178381263	0.0110562411920081	-1.0550889434791353	0.291397	0.291397	chr19	15012885	0.5355149237058792	chr19:15012885:C:T
chr19:15013121	['G', 'C']	19959	1179.118154031167	164.64740691124305	0.0008014063711681	0.0298668355165616	0.0268326509088553	0.978593	0.978593	chr19	15013121	0.0093978951285496	chr19:15013121:G:C
chr19:15013662	['C', 'T']	19959	27276.83321639772	3572.4015553822965	-0.0149811973044385	0.0108449040917515	-1.3814043146617572	0.16717	0.16717	chr19	15013662	0.7768416575396561	chr19:15013662:C:T
chr19:15013882	['A', 'T']	19959	12780.842129003158	1582.7824316596605	-0.0132023242111546	0.0108784012568266	-1.2136272508673769	0.224904	0.224904	chr19	15013882	0.6480028204092796	chr19:15013882:A:T
chr19:15013912	['T', 'C']	19959	12679.81175763043	1580.117395125278	-0.0116533215603217	0.0109000569426323	-1.06910648464076	0.285035	0.285035	chr19	15013912	0.5451018088560833	chr19:15013912:T:C
chr19:15013936	['G', 'A']	19959	12774.680553466686	1583.9832295681072	-0.0128825541728921	0.0108807676637623	-1.1839747498512114	0.236437	0.236437	chr19	15013936	0.6262845597770134	chr19:15013936:G:A
chr19:15014831	['A', 'G']	19959	873.9622727272709	95.98244489009878	-0.0252080661128081	0.0348176327905446	-0.7240028713167966	0.469072	0.469072	chr19	15014831	0.328760490328098	chr19:15014831:A:G
chr19:15014925	['C', 'T']	19959	740.0	94.77674531841453	-0.0109385798449936	0.0376315163945785	-0.2906760315024017	0.771302	0.771302	chr19	15014925	0.1127755425025908	chr19:15014925:C:T
chr19:15015330	['A', 'G']	19959	11345.115789473686	1558.6715622263025	0.0005503261701576	0.0111749676260043	0.0492463323899952	0.960723	0.960723	chr19	15015330	0.0174018120322651	chr19:15015330:A:G
chr19:15015332	['C', 'T']	19959	29499.956055519368	4018.605125725229	0.0049189994985119	0.011549619288534	0.4259014410453638	0.670184	0.670184	chr19	15015332	0.1738059447410587	chr19:15015332:C:T
chr19:15015376	['T', 'C']	19959	2007.0	211.127564114196	-0.0238398724451043	0.023126845069765	-1.0308311563115689	0.302633	0.302633	chr19	15015376	0.5190837169721583	chr19:15015376:T:C
chr19:15015505	['C', 'A']	19959	9508.905687797544	1356.9118692810753	0.0063675809974383	0.0118668713175652	0.5365846504135516	0.591561	0.591561	chr19	15015505	0.2280004655796465	chr19:15015505:C:A
chr19:15015528	['A', 'G']	19959	14209.771743953836	1908.9907395558755	0.0044474681472584	0.0114325779833177	0.3890170837888089	0.697268	0.697268	chr19	15015528	0.1566002655885938	chr19:15015528:A:G
chr19:15015687	['A', 'G']	19959	29888.99503933457	4074.256932506814	0.0058953874690336	0.0116832787404607	0.5046004293826507	0.613845	0.613845	chr19	15015687	0.2119412772998857	chr19:15015687:A:G
chr19:15015730	['A', 'G']	19959	8049.613229766976	995.016677547942	-0.0155203104026051	0.0126075749102303	-1.2310305917763225	0.218326	0.218326	chr19	15015730	0.660894541963089	chr19:15015730:A:G
chr19:15016119	['G', 'A']	19959	13955.154700296454	2049.165316997627	0.0205579870996506	0.0105748077381529	1.944053037057042	0.0519031	0.0519031	chr19	15016119	1.2848067024080412	chr19:15016119:G:A
chr19:15016242	['T', 'C']	19959	24380.42627714888	3204.457998749706	-0.0123383578620086	0.0105346626193657	-1.1712152830910048	0.241526	0.241526	chr19	15016242	0.6170361110874559	chr19:15016242:T:C
chr19:15016427	['A', 'AC']	19959	31468.57666098808	4282.524499805073	0.0022774328521674	0.0123153769388079	0.1849259558585557	0.853289	0.853289	chr19	15016427	0.0689038529494463	chr19:15016427:A:AC
chr19:15016467	['A', 'G']	19959	31492.889395609905	4288.312716654359	0.0029820669290156	0.0123342967964493	0.2417703236940196	0.808961	0.808961	chr19	15016467	0.0920724152147556	chr19:15016467:A:G
chr19:15016630	['C', 'T']	19959	6773.018039687312	807.6020226086154	-0.0174182572414056	0.0135264779983492	-1.2877156376945498	0.19786	0.19786	chr19	15016630	0.7036419952586092	chr19:15016630:C:T
chr19:15016631	['A', 'G']	19959	30083.02896517164	4139.738806526174	0.008390195498966	0.0117103841602205	0.7164748298751014	0.473707	0.473707	chr19	15016631	0.3244901976260403	chr19:15016631:A:G
chr19:15016722	['T', 'G']	19959	29784.445970328787	4089.884336695559	0.007052001709318	0.0115986274588542	0.6080031222948371	0.543192	0.543192	chr19	15016722	0.265046634864226	chr19:15016722:T:G
chr19:15016806	['C', 'T']	19959	26768.364670508643	3689.7161937828296	0.0058151379686604	0.0107310100968831	0.5419003352116368	0.587893	0.587893	chr19	15016806	0.230701710893538	chr19:15016806:C:T
chr19:15016847	['A', 'G']	19959	30246.06163868705	4120.58112492666	0.0027635434423471	0.0117736296068367	0.2347231511973466	0.814426	0.814426	chr19	15016847	0.089148370227984	chr19:15016847:A:G
chr19:15016937	['C', 'T']	19959	31468.15327955104	4285.806057373573	0.0061298187066911	0.0124372150422587	0.4928610372871659	0.622116	0.622116	chr19	15016937	0.2061286290345143	chr19:15016937:C:T
chr19:15017293	['G', 'A']	19959	1054.1056270982613	145.95041835749592	0.0004629132009537	0.0313806452108865	0.0147515514051034	0.988231	0.988231	chr19	15017293	0.0051415267694383	chr19:15017293:G:A
chr19:15017365	['T', 'C']	19959	13345.046952595934	2004.687852751024	0.0211216583700279	0.0107457942879668	1.9655744195364016	0.0493616	0.0493616	chr19	15017365	1.3066107715860549	chr19:15017365:T:C
chr19:15017369	['AG', 'A']	19959	1054.052810902896	146.3553434040764	-0.0001207595420271	0.0313793572203595	-0.0038483752608166	0.996929	0.996929	chr19	15017369	0.0013357704809223	chr19:15017369:AG:A
chr19:15017438	['T', 'C']	19959	478.0	94.44133170178884	0.0655981061721027	0.0469160987853091	1.3982003591620764	0.162068	0.162068	chr19	15017438	0.7903027272572206	chr19:15017438:T:C
chr19:15017748	['A', 'T']	19959	1046.3145391670428	149.97550545680514	0.0054504446582884	0.0314863520464313	0.1731049900684239	0.862571	0.862571	chr19	15017748	0.0642051471078618	chr19:15017748:A:T
chr19:15018001	['C', 'T']	19959	7679.769554542266	1315.3662457346677	0.0399217627519342	0.0128188911864803	3.114291413444442	0.00184648	0.00184648	chr19	15018001	2.73365539201337	chr19:15018001:C:T
chr19:15018251	['G', 'A']	19959	10327.622093023256	1314.205696139842	-0.0107094425377729	0.0115142260986126	-0.9301052841982476	0.352328	0.352328	chr19	15018251	0.4530528414560422	chr19:15018251:G:A
chr19:15018286	['A', 'G']	19959	26160.553573218403	3703.002762208636	0.0154993692024541	0.0106193992146653	1.4595335281349626	0.144434	0.144434	chr19	15018286	0.8403305610996443	chr19:15018286:A:G
chr19:15018295	['A', 'G']	19959	6676.003457606735	869.7782269126536	-0.0047922023089187	0.0135604961801328	-0.353394318707876	0.723797	0.723797	chr19	15018295	0.1403832212915743	chr19:15018295:A:G
chr19:15018372	['A', 'G']	19959	28488.11930792376	3963.9330142970057	0.0126119576080535	0.0112324089108617	1.122818596450649	0.261528	0.261528	chr19	15018372	0.5824818073913026	chr19:15018372:A:G
chr19:15018445	['G', 'A']	19959	7694.455533199185	995.7963445148526	-0.0053755382604869	0.0128362728580027	-0.4187771886709023	0.675383	0.675383	chr19	15018445	0.1704498751473204	chr19:15018445:G:A
chr19:15018516	['C', 'T']	19959	2558.820434214495	300.2628430603698	-0.0223821319668497	0.0205867710644531	-1.0872094461426505	0.276957	0.276957	chr19	15018516	0.557587653723816	chr19:15018516:C:T
chr19:15018536	['G', 'A']	19959	8089.30563978171	1354.6579986361107	0.0354311221634857	0.0125846091780855	2.8154328562848425	0.00487593	0.00487593	chr19	15018536	2.311942537842817	chr19:15018536:G:A
chr19:15018584	['G', 'A']	19959	1011.5985518905874	147.049384824232	0.01071141769179	0.0320390250976933	0.3343240831807075	0.738139	0.738139	chr19	15018584	0.1318618478670174	chr19:15018584:G:A
chr19:15018820	['C', 'T']	19959	7975.62130996314	1345.539216841927	0.036337726272537	0.0126817851764811	2.865347880196447	0.00416987	0.00416987	chr19	15018820	2.3798774843938	chr19:15018820:C:T
chr19:15019174	['C', 'T']	19959	4331.302059840626	546.0431042084311	-0.0106948387101359	0.0163957845095607	-0.6522919780934847	0.51422	0.51422	chr19	15019174	0.2888510359764681	chr19:15019174:C:T
chr19:15019278	['T', 'C']	19959	10758.39024512507	1683.4724763447712	0.0237612989115067	0.0113562110819076	2.09236150509411	0.0364188	0.0364188	chr19	15019278	1.4386743683149643	chr19:15019278:T:C
chr19:15019439	['T', 'C']	19959	10756.772604250202	1683.0839086791634	0.0237202833743747	0.0113585714506968	2.0883157250306787	0.036782	0.036782	chr19	15019439	1.434364659944356	chr19:15019439:T:C
chr19:15020102	['G', 'C']	19959	2926.0262129109865	540.386247920834	0.0464241706231858	0.0193695595656426	2.396759227583692	0.0165499	0.0165499	chr19	15020102	1.781204626032033	chr19:15020102:G:C
chr19:15020368	['A', 'G']	19959	17373.61139506915	2559.6522004003905	0.0180635013604851	0.0101651933275917	1.7769953584114055	0.0755842	0.0755842	chr19	15020368	1.121568979233707	chr19:15020368:A:G
chr19:15020401	['G', 'T']	19959	27172.16839572997	3798.4863879099416	0.0127664840968432	0.010835723151118	1.178184779990985	0.238737	0.238737	chr19	15020401	0.6220802678362736	chr19:15020401:G:T
chr19:15020518	['G', 'A']	19959	4342.0	538.5671292761547	-0.0137560547312973	0.0163887832797623	-0.8393579008567372	0.401279	0.401279	chr19	15020518	0.3965535674596763	chr19:15020518:G:A
chr19:15020683	['G', 'A']	19959	7401.0	1225.2885194170085	0.032681105143692	0.0130389353025931	2.506424365583934	0.0122038	0.0122038	chr19	15020683	1.9135049183360968	chr19:15020683:G:A
chr19:15020856	['G', 'A']	19959	8587.744847299531	1161.6467109668345	0.0016170309180903	0.0123702480097558	0.1307193612298667	0.895999	0.895999	chr19	15020856	0.0476924750418081	chr19:15020856:G:A
chr19:15021052	['G', 'A']	19959	6906.730229527915	1171.1678043189945	0.0373784100103351	0.0133831436451051	2.7929469339594246	0.005228	0.005228	chr19	15021052	2.2816644210914934	chr19:15021052:G:A
chr19:15021166	['G', 'C']	19959	17225.315174902276	2416.4874733625625	0.00793538194626	0.0101921491684058	0.778577885305929	0.436238	0.436238	chr19	15021166	0.3602765064063142	chr19:15021166:G:C
chr19:15021733	['T', 'C']	19959	8346.25450992183	1120.6511089592905	0.0011270927876764	0.0124699685661484	0.0903845732808108	0.927983	0.927983	chr19	15021733	0.0324599796796483	chr19:15021733:T:C
chr19:15022217	['G', 'A']	19959	23597.182282793867	3358.935594301183	0.017405238875307	0.0102941875724499	1.690783148530164	0.0908939	0.0908939	chr19	15022217	1.0414652618301008	chr19:15022217:G:A
chr19:15022567	['G', 'A']	19959	2621.78815215757	371.04942990679655	0.0121866655357561	0.0203173541780109	0.5998155778051812	0.548636	0.548636	chr19	15022567	0.2607156985754789	chr19:15022567:G:A
chr19:15022648	['T', 'C']	19959	28152.51569079608	3843.6797428586046	0.0042167561412933	0.0111059860669853	0.3796831830924497	0.704185	0.704185	chr19	15022648	0.1523132301698541	chr19:15022648:T:C
chr19:15022950	['G', 'C']	19959	37136.0	4968.614307176169	-0.0184978225126571	0.0197063558274901	-0.9386729172348004	0.34791	0.34791	chr19	15022950	0.4585330881181665	chr19:15022950:G:C
chr19:15023504	['G', 'A']	19959	4927.987622149838	766.416477549947	0.0158034915256121	0.0154313437203976	1.0241163577169616	0.305793	0.305793	chr19	15023504	0.5145724603761792	chr19:15023504:G:A
chr19:15023870	['G', 'C']	19959	15843.587613368742	2354.278026783368	0.0203779735811646	0.0103265442807373	1.9733584660239825	0.0484685	0.0484685	chr19	15023870	1.3145404205867752	chr19:15023870:G:C
chr19:15023881	['GTTA', 'G']	19959	15842.793766910512	2352.1987464918607	0.0201516319529351	0.0103263023741951	1.9514857518885984	0.0510133	0.0510133	chr19	15023881	1.292316581478928	chr19:15023881:GTTA:G
chr19:15024416	['T', 'C']	19959	29579.964072756426	3836.093725756239	-0.0177052060240936	0.0115515674989247	-1.5327102599488536	0.125363	0.125363	chr19	15024416	0.901830623528488	chr19:15024416:T:C
chr19:15024659	['T', 'C']	19959	36964.5560733614	4935.440967161172	-0.017644984130763	0.0192539490495687	-0.91643454988566	0.35945	0.35945	chr19	15024659	0.4443615120524462	chr19:15024659:T:C
chr19:15024712	['C', 'G']	19959	36966.70426416796	4936.39810168542	-0.0175799970430928	0.0192590831796602	-0.9128158842815168	0.36135	0.36135	chr19	15024712	0.4420719409459753	chr19:15024712:C:G
chr19:15024929	['C', 'A']	19959	18941.89808087388	2480.987910330545	-0.0048529337492467	0.0100827220110245	-0.4813118663730398	0.6303	0.6303	chr19	15024929	0.200452692874385	chr19:15024929:C:A
chr19:15026016	['C', 'T']	19959	6629.6608198857375	996.1968741879208	0.0140148017836055	0.013620608726827	1.0289409280219683	0.30352	0.30352	chr19	15026016	0.5178126864554127	chr19:15026016:C:T
chr19:15026349	['C', 'T']	19959	11479.150273087136	1390.5241143242092	-0.0153828391940409	0.011144350789162	-1.380326183648212	0.167502	0.167502	chr19	15026349	0.7759800030523405	chr19:15026349:C:T
chr19:15026431	['T', 'G']	19959	38237.831638021744	5121.678184037381	-0.0275380554076855	0.0252039527651579	-1.0926085945437205	0.274579	0.274579	chr19	15026431	0.5613326809844429	chr19:15026431:T:G
chr19:15026503	['G', 'T']	19959	1517.0760096202025	194.3655192181838	0.0020928595676006	0.0263825533499717	0.0793274077697611	0.936773	0.936773	chr19	15026503	0.0283656351432023	chr19:15026503:G:T
chr19:15027232	['C', 'T']	19959	38454.70674016538	5169.070570638648	-0.0202018104812675	0.0270128163597199	-0.7478602087337834	0.454553	0.454553	chr19	15027232	0.3424154715936431	chr19:15027232:C:T
chr19:15027853	['T', 'C']	19959	38452.92659585128	5167.228054066895	-0.0211177462965583	0.0269958096220778	-0.7822601578612307	0.434071	0.434071	chr19	15027853	0.362439228122789	chr19:15027853:T:C
chr19:15027973	['T', 'C']	19959	38452.92659585128	5167.404025634512	-0.0209985274790109	0.0269958567230305	-0.7778426035687469	0.436671	0.436671	chr19	15027973	0.359845649292714	chr19:15027973:T:C
chr19:15028814	['C', 'T']	19959	13690.743773490354	1779.144375917069	-0.0040268988815481	0.0106646081548338	-0.3775946404296969	0.705736	0.705736	chr19	15028814	0.1513577283890533	chr19:15028814:C:T
chr19:15029081	['A', 'G']	19959	9866.988725760384	1221.18304042277	-0.0103794400400988	0.011717007966932	-0.8858439005411544	0.375712	0.375712	chr19	15029081	0.4251449336282432	chr19:15029081:A:G
chr19:15029249	['C', 'T']	19959	2452.122858001804	308.6730638912126	-0.0127830021347662	0.0211052797843046	-0.6056779282439336	0.544736	0.544736	chr19	15029249	0.2638139225335234	chr19:15029249:C:T
chr19:15030121	['T', 'C']	19959	6344.450238154925	781.6588570461042	-0.0152658499181615	0.013762031914592	-1.109272962953605	0.267326	0.267326	chr19	15030121	0.5729587999138664	chr19:15030121:T:C
chr19:15030684	['C', 'T']	19959	15564.2384842865	2082.6963998127803	0.0005491259209131	0.0103643470513994	0.0529822012124698	0.957747	0.957747	chr19	15030684	0.0187491997056116	chr19:15030684:C:T
chr19:15030813	['C', 'T']	19959	6344.9536981359	788.3516633910178	-0.0141153044890487	0.0137586464529175	-1.0259224653639942	0.304941	0.304941	chr19	15030813	0.5157841798436349	chr19:15030813:C:T
chr19:15031109	['G', 'A']	19959	9781.470234515937	1214.21564855947	-0.0096486871930635	0.0117520375176951	-0.82102249746356	0.411643	0.411643	chr19	15031109	0.3854792653787121	chr19:15031109:G:A
chr19:15031569	['C', 'A']	19959	9916.484213691489	1178.187790637021	-0.0234606290875667	0.0116841686832013	-2.007898869287707	0.0446675	0.0446675	chr19	15031569	1.3500083539214462	chr19:15031569:C:A
chr19:15032397	['C', 'A']	19959	25925.288199318227	3643.350308479179	0.0175347324173504	0.0106387987561711	1.6481872454988646	0.09933	0.09933	chr19	15032397	1.0029195645282691	chr19:15032397:C:A
chr19:15032585	['TGA', 'T']	19959	1495.0	254.78066639136884	0.0290678543663829	0.0264338703515202	1.099644281364615	0.2715	0.2715	chr19	15032585	0.5662301660751342	chr19:15032585:TGA:T
chr19:15032612	['T', 'A']	19959	6351.545837301389	789.1002733490557	-0.0139947030057042	0.0137569779244969	-1.0172803273009574	0.309032	0.309032	chr19	15032612	0.5099965474235055	chr19:15032612:T:A
chr19:15032642	['A', 'G']	19959	25923.98862098352	3647.859901970921	0.0180554832567089	0.0106389349348452	1.6971137963794338	0.0896908	0.0896908	chr19	15032642	1.0472521022641068	chr19:15032642:A:G
chr19:15033077	['G', 'T']	19959	25922.09136928629	3644.78928711188	0.0176554808113417	0.0106390890382119	1.6594917805396137	0.0970325	0.0970325	chr19	15033077	1.0130827790674095	chr19:15033077:G:T
chr19:15033287	['G', 'A']	19959	3895.561425492456	569.3205316999765	0.011928550596341	0.0170488663126416	0.6996682581466526	0.484143	0.484143	chr19	15033287	0.315026343028629	chr19:15033287:G:A
chr19:15033505	['C', 'G']	19959	25922.49393605292	3648.436999973276	0.0179626635951189	0.0106374513575744	1.6886247458446404	0.091307	0.091307	chr19	15033505	1.0394959262462264	chr19:15033505:C:G
chr19:15034057	['A', 'G']	19959	1893.0948491832849	302.924781588532	0.0199480467412687	0.0237416941792911	0.8402115952899681	0.4008	0.4008	chr19	15034057	0.3970722871408107	chr19:15034057:A:G
chr19:15034072	['T', 'C']	19959	25948.30088229396	3638.146828374495	0.0165250380063974	0.0106443627517833	1.552468512370917	0.120566	0.120566	chr19	15034072	0.9187751473718254	chr19:15034072:T:C
chr19:15034815	['T', 'C']	19959	25927.897173782323	3635.207983213237	0.0163749369914141	0.0106385137416082	1.5392128439304562	0.123768	0.123768	chr19	15034815	0.9073916268816792	chr19:15034815:T:C
chr19:15035087	['C', 'T']	19959	8247.82647692539	1274.4426319131594	0.0204068181862955	0.0125091074906328	1.6313568495255757	0.102831	0.102831	chr19	15035087	0.9878759407940454	chr19:15035087:C:T
chr19:15035534	['A', 'G']	19959	16608.657109919295	2439.793633829125	0.0212532663230197	0.0102257782786675	2.078400855547305	0.0376852	0.0376852	chr19	15035534	1.4238291755317458	chr19:15035534:A:G
chr19:15035960	['A', 'G']	19959	37036.24602418101	5004.264578698089	-0.0012026714557831	0.0196422964138529	-0.061228658321993	0.951178	0.951178	chr19	15035960	0.0217382031634342	chr19:15035960:A:G
chr19:15036901	['A', 'G']	19959	1405.56338028169	231.19253512991645	0.0183917220074875	0.027232569878801	0.6753575622623996	0.499456	0.499456	chr19	15036901	0.3015027652936323	chr19:15036901:A:G
chr19:15037858	['C', 'G']	19959	5328.06780255575	777.004320334063	0.008165182359628	0.0149036145556677	0.5478659105903181	0.58379	0.58379	chr19	15037858	0.2337433485087015	chr19:15037858:C:G
chr19:15037935	['G', 'A']	19959	5300.327803949082	758.7616820006527	0.0047465908882617	0.0149309336805182	0.317903152597557	0.750562	0.750562	chr19	15037935	0.1246134271439237	chr19:15037935:G:A
chr19:15038272	['G', 'T']	19959	4436.444555794959	619.7029228064115	0.0028312055217963	0.0161604279374475	0.1751937221436946	0.860929	0.860929	chr19	15038272	0.0650326629245601	chr19:15038272:G:T
chr19:15038337	['A', 'G']	19959	8420.10935150847	1208.4076665785285	0.0096722979864786	0.012394719777122	0.7803563259519323	0.43519	0.43519	chr19	15038337	0.3613210926175873	chr19:15038337:A:G
chr19:15038423	['T', 'C']	19959	37828.0	5080.257501307707	-0.0150432048250414	0.0229132262891278	-0.656529317836805	0.511491	0.511491	chr19	15038423	0.2911620035641856	chr19:15038423:T:C
chr19:15038686	['C', 'T']	19959	37784.0	5081.767293889672	-0.0116607581860302	0.0226968230058198	-0.5137616918033079	0.607424	0.607424	chr19	15038686	0.2165080526191868	chr19:15038686:C:T
chr19:15038927	['G', 'A']	19959	15444.0	2085.591102987928	-0.0027899086902058	0.0103620566174536	-0.2692427568390781	0.787746	0.787746	chr19	15038927	0.1036137933997109	chr19:15038927:G:A
chr19:15039010	['C', 'A']	19959	14003.70162340916	1861.402063568083	-0.0043432271512173	0.0105931156007793	-0.4100046969087958	0.681807	0.681807	chr19	15039010	0.1663385442544327	chr19:15039010:C:A
chr19:15039228	['T', 'C']	19959	14771.343458178537	1960.2672003907228	-0.0058126038420045	0.0104774259075507	-0.5547740345093308	0.579055	0.579055	chr19	15039228	0.2372801840064406	chr19:15039228:T:C
chr19:15039368	['T', 'A']	19959	5471.111762936222	719.8988506467666	-0.0063850873670372	0.0147351965043161	-0.4333221728781828	0.664785	0.664785	chr19	15039368	0.1773187883977159	chr19:15039368:T:A
chr19:15039369	['T', 'A']	19959	5468.095865697821	719.0992861941148	-0.006415640110701	0.0147339657004979	-0.4354319971359927	0.663254	0.663254	chr19	15039369	0.1783201221632898	chr19:15039369:T:A
chr19:15039813	['G', 'A']	19959	1410.1304217018503	228.06411603820143	0.0155968423635563	0.0272177319977924	0.5730397508808364	0.566624	0.566624	chr19	15039813	0.2467050343923162	chr19:15039813:G:A
chr19:15039904	['A', 'G']	19959	9861.964666967371	1274.285646556925	-0.0042119488378971	0.0116355191969629	-0.3619906225582564	0.717363	0.717363	chr19	15039904	0.1442610270330971	chr19:15039904:A:G
chr19:15039928	['A', 'G']	19959	5487.37466172196	731.8145250632463	-0.0042791094981071	0.0147182579551007	-0.2907347806486941	0.771257	0.771257	chr19	15039928	0.1128008812438528	chr19:15039928:A:G
chr19:15040059	['C', 'T']	19959	1410.0	227.6819582574065	0.015436894807401	0.0272083746467291	0.5673582126030007	0.570477	0.570477	chr19	15040059	0.2437618604034185	chr19:15040059:C:T
chr19:15040280	['T', 'C']	19959	9864.908138193856	1266.425921659075	-0.0053102771381878	0.0116389173524482	-0.4562518125511745	0.648214	0.648214	chr19	15040280	0.1882815933946951	chr19:15040280:T:C
chr19:15040528	['G', 'A']	19959	36643.83595550657	4891.106683233379	-0.0250505020484714	0.0185176056100927	-1.3527937993677754	0.176137	0.176137	chr19	15040528	0.754149404918777	chr19:15040528:G:A
chr19:15040907	['T', 'C']	19959	14718.161938652764	1937.954864649322	-0.0073220868148405	0.0104651638290908	-0.6996628943817141	0.484146	0.484146	chr19	15040907	0.3150236519241225	chr19:15040907:T:C
chr19:15041637	['C', 'T']	19959	5489.475338345865	735.3511331005379	-0.0034095264502413	0.0147146835960261	-0.2317091242901163	0.816766	0.816766	chr19	15041637	0.0879023491774111	chr19:15041637:C:T
chr19:15042936	['A', 'C']	19959	1613.0	231.92593787959083	0.0025023929456385	0.0255682914128248	0.097870949029602	0.922036	0.922036	chr19	15042936	0.0352521220091411	chr19:15042936:A:C
chr19:15043265	['A', 'G']	19959	21633.335554998743	2910.8639999713737	-0.0056936442231161	0.0101095665749975	-0.5631937018148157	0.573309	0.573309	chr19	15043265	0.2416112404690761	chr19:15043265:A:G
chr19:15043315	['A', 'G']	19959	21634.167860900936	2909.795545396194	-0.0058502458103052	0.0101091330433806	-0.5787089540913642	0.562792	0.562792	chr19	15043315	0.2496520846213517	chr19:15043315:A:G
chr19:15043388	['A', 'G']	19959	21632.16766047001	2909.916547578224	-0.0057883122057466	0.010108975680241	-0.572591367200582	0.566928	0.566928	chr19	15043388	0.2464720931145208	chr19:15043388:A:G
chr19:15043401	['A', 'G']	19959	21631.167560254547	2909.5038309197653	-0.0058051370747833	0.0101083810711953	-0.5742894963987443	0.565778	0.565778	chr19	15043401	0.2473539438786039	chr19:15043401:A:G
chr19:15043424	['C', 'A']	19959	21667.423866659967	2913.7920099337625	-0.0057323188095598	0.0101282444511506	-0.5659735837940397	0.571418	0.571418	chr19	15043424	0.2430460832085292	chr19:15043424:C:A
chr19:15043806	['C', 'T']	19959	13911.576061350308	1906.440134750461	0.0003643180356561	0.0106177715922248	0.0343120995297081	0.972629	0.972629	chr19	15043806	0.0120527856086667	chr19:15043806:C:T
chr19:15044150	['T', 'C']	19959	6866.688079370647	1014.8412404221192	0.0119212600134719	0.0134170236403631	0.888517478467328	0.374273	0.374273	chr19	15044150	0.426811501696573	chr19:15044150:T:C
chr19:15044323	['GGTA', 'G']	19959	14386.162357185807	1874.248560324363	-0.00266268876074	0.0105470296444453	-0.2524586400629293	0.800689	0.800689	chr19	15044323	0.0965361378624015	chr19:15044323:GGTA:G
chr19:15045037	['G', 'A']	19959	8200.876202886928	938.2010278816934	-0.0191044624458754	0.0124189796619887	-1.538327863145578	0.123984	0.123984	chr19	15045037	0.9066343564510956	chr19:15045037:G:A
chr19:15045116	['C', 'T']	19959	21573.08086982664	2804.2665039334665	-0.011657273552926	0.0100946219124291	-1.1548004129379918	0.248186	0.248186	chr19	15045116	0.605222720396641	chr19:15045116:C:T
chr19:15045153	['C', 'T']	19959	38271.0	5140.628925929913	-0.0331415644847871	0.0255919367233732	-1.2950002511735972	0.195335	0.195335	chr19	15045153	0.7092199331330639	chr19:15045153:C:T
chr19:15045157	['A', 'C']	19959	35259.0	4769.637541990227	-0.0065940496228076	0.0157376025160887	-0.4189996294585866	0.675221	0.675221	chr19	15045157	0.1705540592107553	chr19:15045157:A:C
chr19:15045873	['G', 'A']	19959	13318.334569324046	1876.68067875326	0.0032171088487557	0.010676294073428	0.3013319815499178	0.763164	0.763164	chr19	15045873	0.1173821243758962	chr19:15045873:G:A
chr19:15046106	['A', 'G']	19959	13323.67552258259	1876.9568716747208	0.0032040417015525	0.010677251278321	0.3000811368051203	0.764118	0.764118	chr19	15046106	0.1168395697073792	chr19:15046106:A:G
chr19:15046425	['A', 'T']	19959	7923.212832550861	905.9788910671688	-0.0198519719776329	0.0128817922912048	-1.5410877251286774	0.123311	0.123311	chr19	15046425	0.9089981802881536	chr19:15046425:A:T
chr19:15046757	['A', 'C']	19959	13322.670007516914	1878.2069423436103	0.003199508937563	0.0106775903230511	0.2996470964666841	0.764449	0.764449	chr19	15046757	0.1166514831194091	chr19:15046757:A:C
chr19:15047324	['T', 'C']	19959	13330.003607937462	1880.6436345819627	0.003359945654041	0.0106751763869175	0.3147438067776275	0.752959	0.752959	chr19	15047324	0.1232286712873949	chr19:15047324:T:C
chr19:15047445	['G', 'A']	19959	7610.525231771486	866.2289930981734	-0.0191676326536896	0.0127586810820068	-1.5023208535811097	0.13303	0.13303	chr19	15047445	0.8760504089181729	chr19:15047445:G:A
chr19:15047686	['G', 'A']	19959	13311.001503533302	1886.40921585169	0.0042914029771563	0.0106827298923708	0.401714076869159	0.687899	0.687899	chr19	15047686	0.1624753218846007	chr19:15047686:G:A
chr19:15047970	['C', 'T']	19959	13310.334419164075	1880.937946284433	0.0037223690858921	0.0106813155514643	0.3484935041903014	0.727473	0.727473	chr19	15047970	0.1381831207868822	chr19:15047970:C:T
chr19:15047997	['A', 'G']	19959	13301.99939867709	1888.7265877083687	0.004713505857425	0.0106853507244346	0.4411184975563298	0.659132	0.659132	chr19	15047997	0.181027603416625	chr19:15047997:A:G
chr19:15048045	['G', 'A']	19959	13314.337928614395	1879.804369652084	0.0034188491022706	0.0106829112073248	0.3200297218539507	0.748949	0.748949	chr19	15048045	0.1255477547607249	chr19:15048045:G:A
chr19:15048313	['T', 'C']	19959	13315.337075835796	1881.471389081435	0.0037241824561145	0.0106827856701127	0.3486152929692926	0.727382	0.727382	chr19	15048313	0.138237450321997	chr19:15048313:T:C
chr19:15048322	['T', 'C']	19959	8118.627060886996	1194.8195331568272	0.0147219649442266	0.0125325501739419	1.1746982649099555	0.240129	0.240129	chr19	15048322	0.619555387717095	chr19:15048322:T:C
chr19:15048695	['C', 'T']	19959	13310.33507092376	1879.2672553197988	0.0034634396784401	0.0106829069048022	0.3242038622355943	0.745787	0.745787	chr19	15048695	0.1273851912046276	chr19:15048695:C:T
chr19:15048832	['T', 'A']	19959	13310.667602104735	1881.7114229140884	0.003790066205494	0.0106811943081913	0.3548354328305307	0.722717	0.722717	chr19	15048832	0.1410317295363751	chr19:15048832:T:A
chr19:15049170	['G', 'A']	19959	7612.0	863.574420417503	-0.0197534983516319	0.0127594590179291	-1.5481454444012883	0.121603	0.121603	chr19	15049170	0.91505571069343	chr19:15049170:G:A
chr19:15049912	['A', 'G']	19959	3078.7712739300387	433.0936501900788	0.0066227974798444	0.0191632130386808	0.3455995331511677	0.729647	0.729647	chr19	15049912	0.1368871988254407	chr19:15049912:A:G
chr19:15050795	['T', 'C']	19959	6100.115409737233	660.1818493306779	-0.0239320151753772	0.0139508999898282	-1.7154459707134595	0.086279	0.086279	chr19	15050795	1.0640948971462043	chr19:15050795:T:C
chr19:15051015	['A', 'T']	19959	35266.601714027965	4774.80386328017	-0.0063555352153523	0.0157549891288975	-0.4033982609162939	0.68666	0.68666	chr19	15051015	0.1632582508222579	chr19:15051015:A:T
chr19:15051219	['T', 'C']	19959	13320.010529482552	1884.990705860125	0.0040333256675083	0.0106846645673849	0.3774873457253964	0.705815	0.705815	chr19	15051219	0.1513091162395722	chr19:15051219:T:C
chr19:15051325	['C', 'T']	19959	2645.590615130095	351.34288179425334	-0.0086583459591697	0.0202785470044591	-0.4269707271071141	0.669405	0.669405	chr19	15051325	0.1743110480817675	chr19:15051325:C:T
chr19:15051947	['A', 'G']	19959	22431.743346865136	3170.0941994264103	0.0085695411353972	0.0101736469173238	0.842327358619545	0.399615	0.399615	chr19	15051947	0.3983582184066058	chr19:15051947:A:G
chr19:15052105	['T', 'A']	19959	2280.114239903798	301.1583297338817	-0.0087534602814491	0.0217422668294467	-0.4026010880150652	0.687246	0.687246	chr19	15052105	0.1628877792152805	chr19:15052105:T:A
chr19:15053309	['T', 'C']	19959	8039.222294621823	1131.1003710020134	0.0059781173504747	0.0125940836569948	0.4746766428817898	0.635023	0.635023	chr19	15053309	0.1972105446415847	chr19:15053309:T:C
chr19:15054887	['T', 'C']	19959	23647.29355453087	3353.549166041053	0.0113314543644604	0.0102714331285764	1.103200909027481	0.269953	0.269953	chr19	15054887	0.5687118418315378	chr19:15054887:T:C
chr19:15055007	['A', 'C']	19959	17276.981133973943	2478.9790539798155	0.0105714706782492	0.0102193887915248	1.0344523428853605	0.300937	0.300937	chr19	15055007	0.5215244127652036	chr19:15055007:A:C
chr19:15055351	['T', 'C']	19959	9427.361681868297	1127.7052879315077	-0.0140744163010706	0.0118706188219912	-1.185651440091453	0.235774	0.235774	chr19	15055351	0.6275040884652758	chr19:15055351:T:C
chr19:15055867	['A', 'G']	19959	13234.978649827097	1843.9759924212249	0.0008141998063391	0.0107066079372043	0.0760464762616234	0.939383	0.939383	chr19	15055867	0.0271573035023515	chr19:15055867:A:G
chr19:15055951	['G', 'T']	19959	7924.588173390127	1147.8025005193035	0.0064343988674477	0.0126675604074058	0.5079430182694026	0.611499	0.611499	chr19	15055951	0.2136042488400211	chr19:15055951:G:T
chr19:15056186	['C', 'T']	19959	4921.2328355217005	634.1277870090133	-0.0099879955258138	0.0154141603469969	-0.6479753227531311	0.517008	0.517008	chr19	15056186	0.2865027367339596	chr19:15056186:C:T
chr19:15056277	['A', 'G']	19959	7933.987571414253	1149.276013206146	0.0063248910121595	0.0126557642544245	0.499763655912625	0.617247	0.617247	chr19	15056277	0.209541012188435	chr19:15056277:A:G
chr19:15056336	['T', 'C']	19959	8329.669356051116	1209.3087723204646	0.0068574179435272	0.0124481200842853	0.5508798033033253	0.581722	0.581722	chr19	15056336	0.2352845114157797	chr19:15056336:T:C
chr19:15056515	['C', 'A']	19959	8328.08629848652	1207.1008179717712	0.0064721005616049	0.0124504680704506	0.5198278912071973	0.603189	0.603189	chr19	15056515	0.2195465870369238	chr19:15056515:C:A
chr19:15056885	['CA', 'C']	19959	957.143866506314	156.31487872469174	0.0422086529238553	0.0334423060726478	1.2621334435539255	0.206916	0.206916	chr19	15056885	0.6842059257526064	chr19:15056885:CA:C
chr19:15056984	['C', 'T']	19959	36186.43911605532	4895.1434186826	-0.0089150033161799	0.0174178676673055	-0.51183092479879	0.608775	0.608775	chr19	15056984	0.2155431906411944	chr19:15056984:C:T
chr19:15057610	['T', 'G']	19959	10356.556674684309	1497.048690649102	0.0087495985851021	0.0114844317915216	0.7618660412578333	0.446149	0.446149	chr19	15057610	0.3505200761061334	chr19:15057610:T:G
chr19:15057634	['A', 'AT']	19959	10357.037831337377	1496.261672051993	0.0086678932689534	0.0114841938843768	0.7547672354038989	0.450398	0.450398	chr19	15057634	0.3464035466444817	chr19:15057634:A:AT
chr19:15057640	['G', 'A']	19959	10358.03793155284	1497.419864497471	0.0088353612335269	0.0114828055592083	0.7694427279090904	0.44164	0.44164	chr19	15057640	0.3549315987920861	chr19:15057640:G:A
chr19:15057642	['C', 'A']	19959	4937.3641732283295	634.1190581700786	-0.01056347207916	0.0154467856447232	-0.6838621524322559	0.49407	0.49407	chr19	15057642	0.3062115157321283	chr19:15057642:C:A
chr19:15057725	['A', 'C']	19959	10368.623877151604	1494.48352371134	0.0082136370205148	0.0114914226219119	0.7147624180885082	0.474764	0.474764	chr19	15057725	0.3235222197808355	chr19:15057725:A:C
chr19:15057810	['C', 'T']	19959	7932.192273000602	1148.2922625658534	0.0061846230974814	0.0126576559615187	0.4886072995097735	0.625125	0.625125	chr19	15057810	0.2040331324442758	chr19:15057810:C:T
chr19:15057882	['C', 'T']	19959	9044.265711135611	1313.3285519686058	0.0122077096469165	0.0120919377189365	1.009574307333613	0.312712	0.312712	chr19	15057882	0.5048554528351354	chr19:15057882:C:T
chr19:15058153	['A', 'T']	19959	4922.2330860980255	635.3332426926006	-0.0097841735073298	0.0154135112356478	-0.6347790167824517	0.52558	0.52558	chr19	15058153	0.2793611694279158	chr19:15058153:A:T
chr19:15059025	['T', 'A']	19959	28927.0	3941.9484889793207	0.0025283490264243	0.0114772576056314	0.2202920866029684	0.825646	0.825646	chr19	15059025	0.083206118781734	chr19:15059025:T:A
chr19:15059302	['C', 'T']	19959	10357.556825015032	1490.6396089696143	0.0079692337576037	0.0114830231696509	0.6940013653082268	0.487689	0.487689	chr19	15059302	0.3118570399654907	chr19:15059302:C:T
chr19:15059777	['C', 'T']	19959	7531.754722653706	840.8479512924451	-0.0223487935861189	0.0128189489260996	-1.7434185684768828	0.0812759	0.0812759	chr19	15059777	1.0900382126916377	chr19:15059777:C:T
chr19:15059827	['A', 'G']	19959	10505.110676156528	1517.4588982091336	0.0089341819717176	0.0115441468649852	0.7739144413361562	0.438991	0.438991	chr19	15059827	0.3575443833806658	chr19:15059827:A:G
chr19:15060132	['G', 'A']	19959	7982.199087536346	1145.3094735198931	0.00420223634636	0.0126344103923395	0.3326024892232346	0.739438	0.739438	chr19	15060132	0.1310982346308421	chr19:15060132:G:A
chr19:15061028	['T', 'TA']	19959	10868.722762353416	1577.240011387281	0.0128906381203454	0.0113899162671489	1.1317588134975922	0.257749	0.257749	chr19	15061028	0.5888030109923581	chr19:15061028:T:TA
chr19:15061161	['T', 'A']	19959	3440.0324232081925	453.47699788174384	-0.0095826162359224	0.0179458485387781	-0.5339739837442551	0.593365	0.593365	chr19	15061161	0.2266780743911984	chr19:15061161:T:A
chr19:15061257	['C', 'A']	19959	4936.592864321611	632.3879703512155	-0.0107413771898893	0.0154150901708091	-0.6968092350332031	0.48593	0.48593	chr19	15061257	0.3134262879461183	chr19:15061257:C:A
chr19:15061826	['T', 'C']	19959	8914.893320639374	1270.6449640508351	0.0076433885569542	0.0121478723217623	0.6291956611415371	0.529228	0.529228	chr19	15061826	0.2763571865483971	chr19:15061826:T:C
chr19:15062505	['G', 'C']	19959	8568.429301533219	1226.6716121440963	0.0051654416491193	0.0122957349988684	0.420100274574456	0.674417	0.674417	chr19	15062505	0.1710714910032132	chr19:15062505:G:C
chr19:15062771	['A', 'G']	19959	15096.833099368298	2142.5596854297924	0.0079204002412105	0.0104739696408266	0.7561985104804494	0.449539	0.449539	chr19	15062771	0.3472326248427376	chr19:15062771:A:G
chr19:15063299	['A', 'G']	19959	15334.016518750386	2188.676085522414	0.0099572375569646	0.0106091509958804	0.9385517805176916	0.347972	0.347972	chr19	15063299	0.4584557006934329	chr19:15063299:A:G
chr19:15063529	['G', 'A']	19959	1217.4879955891936	192.88575696896223	0.0091305890198321	0.0294395427579196	0.3101471070699925	0.756452	0.756452	chr19	15063529	0.1212186245429808	chr19:15063529:G:A
chr19:15063774	['A', 'G']	19959	14323.15288634997	2123.88449563244	0.0183265521398654	0.0105760604975323	1.7328335200183045	0.0831407	0.0831407	chr19	15063774	1.0801863232883373	chr19:15063774:A:G
chr19:15064142	['T', 'C']	19959	22568.78454367764	3265.870115340455	0.0153696698724437	0.0102553151511985	1.498702833198398	0.133967	0.133967	chr19	15064142	0.873002167925633	chr19:15064142:T:C
chr19:15064719	['A', 'T']	19959	1217.18295249549	193.1032092112884	0.008707190077013	0.0294394450259149	0.2957661080006181	0.767412	0.767412	chr19	15064719	0.1149714140339282	chr19:15064719:A:T
chr19:15065164	['C', 'T']	19959	12738.744210526314	1804.3895083638304	0.0041609337513078	0.010806887929201	0.3850260850827121	0.700222	0.700222	chr19	15065164	0.1547642484288752	chr19:15065164:C:T
chr19:15065359	['A', 'G']	19959	20813.29961908581	3012.196287437436	0.014709506163263	0.0101423020658823	1.4503123716601145	0.146987	0.146987	chr19	15065359	0.8327210739451907	chr19:15065359:A:G
chr19:15065490	['G', 'A']	19959	6145.5507989146845	763.1783105183274	-0.015018894327341	0.0140750663518482	-1.0670567336521957	0.285959	0.285959	chr19	15065490	0.5436962303331581	chr19:15065490:G:A
chr19:15065504	['A', 'G']	19959	21097.62753158211	3053.303450895108	0.0149751005018343	0.010161819393661	1.4736633196980178	0.140588	0.140588	chr19	15065504	0.8520517472834339	chr19:15065504:A:G
chr19:15065665	['G', 'A']	19959	5369.538056822168	794.5027610177082	0.0126843183040646	0.0148041467857897	0.8568084664115958	0.391561	0.391561	chr19	15065665	0.4072005710268781	chr19:15065665:G:A
chr19:15065905	['C', 'G']	19959	3378.846446827704	460.7910198565765	-0.0036182726696867	0.0180598960990667	-0.2003484765271557	0.84121	0.84121	chr19	15065905	0.075095573219424	chr19:15065905:C:G
chr19:15066397	['T', 'A']	19959	21095.2277123528	3056.131013619781	0.0153113225072342	0.0101616605019617	1.506773671909068	0.131885	0.131885	chr19	15066397	0.8798045963237984	chr19:15066397:T:A
chr19:15066457	['A', 'G']	19959	21101.744309636026	3059.699974877153	0.0154995379853763	0.0101647240914403	1.5248360748353582	0.127316	0.127316	chr19	15066457	0.8951170144526726	chr19:15066457:A:G
chr19:15066588	['C', 'A']	19959	21098.570955937645	3052.057915850409	0.0148025307764821	0.0101655825289562	1.456141911623625	0.145369	0.145369	chr19	15066588	0.8375281970832115	chr19:15066588:C:A
chr19:15066815	['A', 'G']	19959	14283.760565617878	2047.3675955897245	0.0087894641413918	0.0109689687588242	0.8013026871209702	0.422966	0.422966	chr19	15066815	0.3736945418586447	chr19:15066815:A:G
chr19:15066818	['G', 'GT']	19959	22546.259257403417	3262.168672402669	0.0152942391770048	0.0102501317131852	1.4921017217106751	0.135688	0.135688	chr19	15066818	0.8674585588562933	chr19:15066818:G:GT
chr19:15066874	['T', 'C']	19959	21097.228113254823	3056.8653039835967	0.0153533772797254	0.010160776750439	1.5110436590452596	0.130793	0.130793	chr19	15066874	0.8834154986931233	chr19:15066874:T:C
chr19:15067100	['C', 'T']	19959	21094.170625375828	3057.510509902064	0.0155017322412106	0.0101611092212167	1.5255944901017795	0.127127	0.127127	chr19	15067100	0.8957622015647245	chr19:15067100:C:T
chr19:15067418	['A', 'C']	19959	13547.6787754284	1982.308014596191	0.0142363981994881	0.0107085643408874	1.3294404129534705	0.183718	0.183718	chr19	15067418	0.7358482910665005	chr19:15067418:A:C
chr19:15067894	['AAAAC', 'A']	19959	7540.644647153165	885.9446713980155	-0.0151485635196021	0.0128508128416003	-1.178801972009392	0.238491	0.238491	chr19	15067894	0.6225280054041067	chr19:15067894:AAAAC:A
chr19:15068009	['C', 'T']	19959	21639.33675770484	3112.5741113640083	0.0130456015847233	0.0101822327030287	1.2812122807645994	0.200134	0.200134	chr19	15068009	0.6986791244670221	chr19:15068009:C:T
chr19:15068433	['T', 'C']	19959	7553.378444733941	883.5643199570355	-0.0159329756085961	0.0128396418292353	-1.2409205662043834	0.21465	0.21465	chr19	15068433	0.6682691071845424	chr19:15068433:T:C
chr19:15068565	['T', 'A']	19959	36246.81606373384	4921.4103531229575	-0.0049246635521149	0.0175788488165847	-0.280147101980236	0.779368	0.779368	chr19	15068565	0.1082574298349932	chr19:15068565:T:A
chr19:15068673	['A', 'G']	19959	20367.10223514082	2957.1527582729373	0.0146403869770068	0.0101594944354102	1.4410546774826412	0.149585	0.149585	chr19	15068673	0.825111954224513	chr19:15068673:A:G
chr19:15069663	['A', 'G']	19959	19160.599929732984	2768.734252046882	0.0142831143017599	0.0102122668702384	1.3986232913071592	0.161942	0.161942	chr19	15069663	0.7906405014461544	chr19:15069663:A:G
chr19:15069667	['A', 'G']	19959	19126.581982434127	2764.64702657712	0.0140046199894567	0.0102129044358995	1.3712671138122972	0.170307	0.170307	chr19	15069667	0.7687675011924442	chr19:15069667:A:G
chr19:15070168	['C', 'T']	19959	19094.826810323226	2762.6818484244955	0.0142559440081982	0.0101980399948691	1.397910188170535	0.162156	0.162156	chr19	15070168	0.7900669771872323	chr19:15070168:C:T
chr19:15070204	['C', 'T']	19959	19094.826810323226	2762.5558497696784	0.014236714991972	0.0101980407928271	1.3960245189434366	0.162723	0.162723	chr19	15070204	0.7885510575909748	chr19:15070204:C:T
chr19:15070216	['T', 'A']	19959	3988.999298386289	528.8385168145539	-0.006064729358869	0.0167726890712983	-0.3615836037434874	0.717667	0.717667	chr19	15070216	0.1440770231802527	chr19:15070216:T:A
chr19:15070314	['T', 'C']	19959	19094.87011425136	2762.551687544736	0.0142362104806903	0.0101980438972844	1.395974622592202	0.162738	0.162738	chr19	15070314	0.7885110256533039	chr19:15070314:T:C
chr19:15070600	['A', 'G']	19959	19095.87026458208	2759.1306267222203	0.0138956209854153	0.0101998466071173	1.3623362704022597	0.173107	0.173107	chr19	15070600	0.7616853700223162	chr19:15070600:A:G
chr19:15070659	['G', 'A']	19959	7459.494963668254	871.0142226480965	-0.0171152230031692	0.0128702268702177	-1.3298307151659206	0.183589	0.183589	chr19	15070659	0.7361533437361689	chr19:15070659:G:A
chr19:15071428	['A', 'G']	19959	28043.50372031413	3906.881993172769	0.0080748168634713	0.0113310221471058	0.7126291660751767	0.476084	0.476084	chr19	15071428	0.3223164138383934	chr19:15071428:A:G
chr19:15071612	['A', 'G']	19959	19083.649140393965	2765.951163602095	0.0148512750621412	0.0101982983643156	1.456250300943001	0.145339	0.145339	chr19	15071612	0.8376178322807523	chr19:15071612:A:G
chr19:15071748	['G', 'A']	19959	19083.780745715143	2764.927241462111	0.0146636188281111	0.0101983213597324	1.4378463191020574	0.150493	0.150493	chr19	15071748	0.8224837002832582	chr19:15071748:G:A
chr19:15071944	['G', 'C']	19959	19081.769354272245	2761.37122938702	0.0145317092181398	0.010203782249352	1.424149287296149	0.154419	0.154419	chr19	15071944	0.8112992643144694	chr19:15071944:G:C
chr19:15072302	['G', 'A']	19959	19094.956709089085	2768.429346251761	0.0148276954118745	0.0101954978923447	1.4543375486358372	0.145868	0.145868	chr19	15072302	0.8360399716274048	chr19:15072302:G:A
chr19:15072352	['C', 'T']	19959	19093.956658983865	2766.4646047723472	0.0146588174738077	0.0101950106106359	1.43784229694817	0.150494	0.150494	chr19	15072352	0.8224808144810016	chr19:15072352:C:T
chr19:15072378	['C', 'T']	19959	6281.629453324647	837.7250028615437	-0.0052265305971211	0.0139286490182487	-0.3752360038847685	0.707489	0.707489	chr19	15072378	0.1502803081378613	chr19:15072378:C:T
chr19:15072751	['A', 'C']	19959	12849.218903478	1811.9262027213483	0.0045134414629155	0.0108852684133375	0.4146375901383656	0.678412	0.678412	chr19	15072751	0.1685064787234964	chr19:15072751:A:C
chr19:15072820	['A', 'G']	19959	27572.3814510472	3900.5702334610905	0.0139451412793851	0.0109213223324693	1.276872969670158	0.201662	0.201662	chr19	15072820	0.6953759299731378	chr19:15072820:A:G
chr19:15072928	['C', 'T']	19959	6169.0	804.1228079364969	-0.0080667672478847	0.0140436338416331	-0.5744074033011569	0.565699	0.565699	chr19	15072928	0.247414588971922	chr19:15072928:C:T
chr19:15073044	['A', 'G']	19959	627.0314159735444	58.51437076168755	-0.0422356474961997	0.0406995814738035	-1.0377415680155042	0.299403	0.299403	chr19	15073044	0.5237438523666529	chr19:15073044:A:G
chr19:15073087	['A', 'C']	19959	8309.83269028411	1194.1115956092513	0.0086682426597854	0.0124734899854073	0.6949332279840146	0.487105	0.487105	chr19	15073087	0.312377412490918	chr19:15073087:A:C
chr19:15073401	['T', 'C']	19959	19092.78300090208	2759.3877960345176	0.0137750742225427	0.0101930193129864	1.3514223606927258	0.176576	0.176576	chr19	15073401	0.7530683255369274	chr19:15073401:T:C
chr19:15073463	['T', 'A']	19959	7731.387363463273	1057.4296604580547	-0.0016313722454472	0.0127509838381196	-0.1279408919467204	0.898197	0.898197	chr19	15073463	0.0466283998250981	chr19:15073463:T:A
chr19:15073480	['A', 'G']	19959	8926.789025306942	1194.9101708857215	-0.0039320276229071	0.0121100457035149	-0.3246913941675626	0.745418	0.745418	chr19	15073480	0.1276001243185766	chr19:15073480:A:G
chr19:15073490	['G', 'T']	19959	19077.867558628983	2758.2535651309195	0.0140809342009829	0.0101976163816471	1.3808064231877497	0.167354	0.167354	chr19	15073490	0.7763639029227746	chr19:15073490:G:T
chr19:15073545	['G', 'T']	19959	6164.308848582023	799.9383066759315	-0.0077213193682395	0.0139868661464987	-0.5520406992793274	0.580927	0.580927	chr19	15073545	0.2358784381588013	chr19:15073545:G:T
chr19:15073814	['G', 'A']	19959	19074.822801302933	2753.262459218502	0.0136458386894197	0.0101969190865102	1.3382315357853631	0.180836	0.180836	chr19	15073814	0.7427151079037255	chr19:15073814:G:A
chr19:15073934	['C', 'T']	19959	9595.769288614829	1303.4774316416772	-0.0015647933225164	0.0118345245088198	-0.1322227455230885	0.894809	0.894809	chr19	15073934	0.0482696564141647	chr19:15073934:C:T
chr19:15074719	['G', 'A']	19959	19074.8671076368	2753.363623692999	0.0136275947253038	0.0101960256492204	1.3365594785793582	0.181382	0.181382	chr19	15074719	0.7414058136846796	chr19:15074719:G:A
chr19:15074744	['T', 'C']	19959	19074.734175311984	2755.0518696294675	0.0138062212941261	0.0101969946377736	1.3539500396501585	0.175768	0.175768	chr19	15074744	0.7550601889233042	chr19:15074744:T:C
chr19:15074839	['C', 'A']	19959	19087.82540716612	2756.808475260112	0.0136439902598667	0.0101965045315302	1.3381046629926856	0.180878	0.180878	chr19	15074839	0.7426142527069572	chr19:15074839:C:A
chr19:15074911	['G', 'A']	19959	6156.542297283753	798.0015032752525	-0.0079507709076027	0.0139940489152355	-0.5681537170380073	0.569937	0.569937	chr19	15074911	0.2441731479494416	chr19:15074911:G:A
chr19:15074987	['C', 'T']	19959	19074.82280130293	2756.1267478090936	0.0138658291979635	0.0101950510087815	1.3600549115468006	0.173828	0.173828	chr19	15074987	0.7598802666326802	chr19:15074987:C:T
chr19:15075017	['G', 'A']	19959	19075.60165413533	2754.517994100265	0.0137201986784763	0.0101955868390878	1.3456997517666986	0.178415	0.178415	chr19	15075017	0.7485686357033069	chr19:15075017:G:A
chr19:15075089	['G', 'A']	19959	3412.0	458.8028272279652	-0.0048500776318948	0.0179838213889996	-0.2696911589025003	0.787401	0.787401	chr19	15075089	0.1038040379910443	chr19:15075089:G:A
chr19:15075197	['T', 'C']	19959	19077.735077431968	2752.026888971517	0.0134230294297469	0.0101964499269122	1.3164414601123624	0.188041	0.188041	chr19	15075197	0.725747447904296	chr19:15075197:T:C
chr19:15075803	['G', 'T']	19959	6401.603688483512	924.9041848922212	0.0111075637756695	0.0137694352167321	0.8066825981483936	0.419859	0.419859	chr19	15075803	0.3768965329427405	chr19:15075803:G:T
chr19:15076236	['G', 'A']	19959	5347.339581036384	696.2714414944609	-0.0088783135437221	0.0148782097774465	-0.5967326497291666	0.550693	0.550693	chr19	15076236	0.2590904439122071	chr19:15076236:G:A
chr19:15076332	['C', 'T']	19959	19072.73357389865	2752.948114592117	0.0136414233961199	0.0101970109271538	1.337786484056216	0.180981	0.180981	chr19	15076332	0.7423670164472864	chr19:15076332:C:T
chr19:15076490	['C', 'T']	19959	3906.327198876742	546.8450818136155	-0.001498779265869	0.0169774293595756	-0.0882806951585791	0.929654	0.929654	chr19	15076490	0.0316786577367753	chr19:15076490:C:T
chr19:15076508	['G', 'A']	19959	19072.73357389866	2753.283932870793	0.0136772872082242	0.0101959905352505	1.3414378093955563	0.179794	0.179794	chr19	15076508	0.7452248054302102	chr19:15076508:G:A
chr19:15076958	['C', 'T']	19959	19071.64432860508	2754.1001014525987	0.013764190735946	0.0101963917766133	1.3499079907380398	0.177061	0.177061	chr19	15076958	0.7518770873136436	chr19:15076958:C:T
chr19:15076989	['C', 'T']	19959	19087.21378065292	2757.3274609102737	0.0138947222467066	0.0102029258617995	1.3618370293887383	0.173265	0.173265	chr19	15076989	0.7612891570899771	chr19:15076989:C:T
chr19:15077043	['AC', 'A']	19959	21350.767044315224	3073.237409027193	0.015017201701428	0.0102218228569206	1.4691314760224647	0.141813	0.141813	chr19	15077043	0.8482839555458983	chr19:15077043:AC:A
chr19:15077859	['A', 'G']	19959	19074.335138387487	2758.421526510472	0.0140285374727664	0.0101974829699623	1.3756862859284766	0.168934	0.168934	chr19	15077859	0.7722829346423354	chr19:15077859:A:G
chr19:15078004	['C', 'T']	19959	19866.755048729017	2840.513489230498	0.0128084010748366	0.0101881746742147	1.2571831053558076	0.208702	0.208702	chr19	15078004	0.6804733890524093	chr19:15078004:C:T
chr19:15078113	['A', 'T']	19959	11171.238837384117	1522.3631443787797	-0.0003856778306091	0.0112949806081297	-0.0341459488944635	0.972761	0.972761	chr19	15078113	0.0119938494861419	chr19:15078113:A:T
chr19:15078162	['A', 'G']	19959	17644.536156351794	2520.3607249681104	0.0107703886288079	0.010241057335993	1.0516871720808103	0.292956	0.292956	chr19	15078162	0.5331976028272887	chr19:15078162:A:G
chr19:15078229	['C', 'T']	19959	15441.094562766222	2214.603902575993	0.0120043000479231	0.0104043710672358	1.153774694342225	0.248606	0.248606	chr19	15078229	0.6044883940554093	chr19:15078229:C:T
chr19:15078929	['A', 'T']	19959	16199.869944369268	2444.209464680177	0.0251459309791799	0.0103163918623214	2.437473422371672	0.014799	0.014799	chr19	15078929	1.8297676298181964	chr19:15078929:A:T
chr19:15078947	['A', 'T']	19959	928.0464976450546	105.029676568397	-0.0313427993051118	0.0336810950175056	-0.9305754248435684	0.352084	0.352084	chr19	15078947	0.4533537104299454	chr19:15078947:A:T
chr19:15079251	['A', 'C']	19959	17262.973826714806	2567.602848487024	0.0256901009170151	0.0101818655709663	2.52312316814226	0.0116395	0.0116395	chr19	15079251	1.934065675348064	chr19:15079251:A:C
chr19:15079336	['G', 'A']	19959	15233.05286895515	2222.514073587084	0.0184170783364795	0.0103840967118701	1.7735850163478128	0.0761471	0.0761471	chr19	15079336	1.118346631762999	chr19:15079336:G:A
chr19:15079386	['A', 'G']	19959	16338.092913701515	2412.521279194338	0.021876710103952	0.0102738020290923	2.129368469628258	0.033236	0.033236	chr19	15079386	1.4783912497031897	chr19:15079386:A:G
chr19:15079601	['T', 'A']	19959	916.045896382403	97.99916475562428	-0.0364827758731701	0.033882561649452	-1.0767419609715403	0.281609	0.281609	chr19	15079601	0.5503534696013821	chr19:15079601:T:A
chr19:15079864	['C', 'T']	19959	6715.672946835697	940.64408478056	0.0068242875217967	0.0136475679614163	0.500036896030853	0.617055	0.617055	chr19	15079864	0.2096761242456105	chr19:15079864:C:T
chr19:15080026	['A', 'T']	19959	14718.94983713355	2160.255442710644	0.0197060655808159	0.0104906973582638	1.8784323775475984	0.0603366	0.0603366	chr19	15080026	1.219419166200164	chr19:15080026:A:T
chr19:15080029	['G', 'A']	19959	8776.879490905447	1265.6389810914015	0.0134481337171038	0.0121724047535785	1.104805006845523	0.269257	0.269257	chr19	15080029	0.5698329973267086	chr19:15080029:G:A
chr19:15080058	['C', 'T']	19959	16280.631407526182	2410.019750357051	0.0227201149668728	0.0102774683980749	2.210672325796549	0.0270698	0.0270698	chr19	15080058	1.567514952918716	chr19:15080058:C:T
chr19:15080523	['C', 'T']	19959	12380.582706766918	1604.3305423342076	-0.0104260993861084	0.0109088578768076	-0.9557461930340532	0.339212	0.339212	chr19	15080523	0.4695287924955128	chr19:15080523:C:T
chr19:15080730	['C', 'T']	19959	12011.425269491096	1775.643757309513	0.0180432370562359	0.0110326552766192	1.6354392123964792	0.101973	0.101973	chr19	15080730	0.9915148037601356	chr19:15080730:C:T
chr19:15081190	['T', 'C']	19959	16141.79244620555	2382.6414515578977	0.0230059537322369	0.0103196082964797	2.229343699032148	0.0258021	0.0258021	chr19	15081190	1.5883449459244836	chr19:15081190:T:C
chr19:15081666	['G', 'T']	19959	12280.076325548764	1809.5946612935008	0.0182131096347647	0.0109919712174346	1.656946627177877	0.097546	0.097546	chr19	15081666	1.0107905347117463	chr19:15081666:G:T
chr19:15081710	['C', 'T']	19959	5342.0	674.842614563042	-0.0154068804839823	0.0148483106956647	-1.0376184065491487	0.29946	0.29946	chr19	15081710	0.523661179750234	chr19:15081710:C:T
chr19:15082177	['A', 'C']	19959	17908.794558300346	2428.889184761963	0.0013212498622391	0.0101647573468395	0.1299834139818369	0.896581	0.896581	chr19	15082177	0.0474104687744739	chr19:15082177:A:C
chr19:15082857	['T', 'C']	19959	29172.461619400743	3843.863424123805	-0.0152196215466263	0.0113970866834503	-1.335395787480209	0.181762	0.181762	chr19	15082857	0.7404969072268597	chr19:15082857:T:C
chr19:15083101	['T', 'C']	19959	25818.174242044603	3536.154208924244	0.001733719285861	0.0105406415159613	0.1644794847861664	0.869355	0.869355	chr19	15083101	0.0608028437374072	chr19:15083101:T:C
chr19:15083220	['A', 'T']	19959	15223.02072009026	1935.827965189128	-0.0169037929169825	0.0110167609089073	-1.534370497531215	0.124954	0.124954	chr19	15083220	0.9032498367754483	chr19:15083220:A:T
chr19:15083394	['C', 'T']	19959	7624.1459711365	1034.444000904616	0.0075923746031087	0.0128978383989287	0.5886548093003984	0.5561	0.5561	chr19	15083394	0.2548471049230996	chr19:15083394:C:T
chr19:15083457	['G', 'A']	19959	686.0343721815814	30.897854896869223	-0.0857400329201081	0.0391424908063227	-2.1904592976555923	0.0285025	0.0285025	chr19	15083457	1.5451170456550851	chr19:15083457:G:A
chr19:15083595	['CA', 'C']	19959	26966.40435980957	3479.879362179908	-0.0235254254970119	0.0107235940830697	-2.1938004473848425	0.0282613	0.0282613	chr19	15083595	1.5488078647860777	chr19:15083595:CA:C
chr19:15083750	['T', 'C']	19959	9028.999086618953	1207.772675193237	-0.0087253810233871	0.0122057090636562	-0.7148606424978542	0.474704	0.474704	chr19	15083750	0.3235771087690876	chr19:15083750:T:C
chr19:15083963	['A', 'G']	19959	9094.124849458058	1207.5868791857529	-0.0095014032428689	0.0121023996888536	-0.7850842384275013	0.432414	0.432414	chr19	15083963	0.3641002536079053	chr19:15083963:A:G
chr19:15083975	['G', 'A']	19959	8637.029170008018	1110.5285596506978	-0.0142109762390492	0.0123224601829802	-1.1532580367902072	0.248818	0.248818	chr19	15083975	0.6041182050989531	chr19:15083975:G:A
chr19:15084147	['G', 'A']	19959	1186.1188555394097	174.90641741905984	0.0177709522762624	0.0298059093660948	0.5962224489777681	0.551033	0.551033	chr19	15084147	0.2588223915497599	chr19:15084147:G:A
chr19:15084199	['C', 'T']	19959	1188.059525002505	179.01472054494732	0.0218621313704531	0.0297822212135745	0.7340665161834387	0.462917	0.462917	chr19	15084199	0.3344968700475517	chr19:15084199:C:T
chr19:15084285	['T', 'C']	19959	10785.161463292408	1531.1836521329496	0.0032568448038609	0.0113823567778707	0.2861309715921786	0.774781	0.774781	chr19	15084285	0.1108210380514457	chr19:15084285:T:C
chr19:15084328	['G', 'A']	19959	1699.085128770418	327.5041877394796	0.0585545088063744	0.0251656195523832	2.3267660342909875	0.0199877	0.0199877	chr19	15084328	1.6992371776065935	chr19:15084328:G:A
chr19:15084373	['C', 'T']	19959	9083.455105722016	1201.4223641682738	-0.0100641038363106	0.0120951021849575	-0.8320809268422047	0.405373	0.405373	chr19	15084373	0.3921451810044016	chr19:15084373:C:T
chr19:15084418	['C', 'T']	19959	15090.780445023556	1849.9470499631484	-0.0187999792066731	0.0103841018209473	-1.8104579029405192	0.0702398	0.0702398	chr19	15084418	1.1534167337053145	chr19:15084418:C:T
chr19:15084702	['C', 'T']	19959	9082.455055616796	1198.5024091073444	-0.0103556852157855	0.0120967813911185	-0.8560694684776773	0.39197	0.39197	chr19	15084702	0.4067471710740195	chr19:15084702:C:T
chr19:15085264	['A', 'G']	19959	14679.764834494435	2074.5351383727098	0.0063515305500371	0.0105784616190167	0.6004210043754448	0.548233	0.548233	chr19	15085264	0.2610348263547896	chr19:15085264:A:G
chr19:15085363	['C', 'T']	19959	8600.219512195115	1071.9939035698308	-0.0174956697298926	0.012353168080032	-1.4162901060314317	0.156706	0.156706	chr19	15085363	0.8049143748332245	chr19:15085363:C:T
chr19:15085822	['T', 'A']	19959	19891.976493584603	2632.723094599125	-0.0033195591497063	0.0101116828344913	-0.3282894849493502	0.742696	0.742696	chr19	15085822	0.129188915094239	chr19:15085822:T:A
chr19:15085825	['C', 'T']	19959	15122.30367882919	1854.089550864884	-0.0190108820686387	0.010380742816169	-1.831360472492136	0.0670617	0.0670617	chr19	15085825	1.1735254414938183	chr19:15085825:C:T
chr19:15086612	['C', 'T']	19959	1185.950709522138	178.61656359883565	0.0222131339344262	0.0298435575023409	0.7443192364946383	0.456692	0.456692	chr19	15086612	0.3403765959828519	chr19:15086612:C:T
chr19:15086926	['C', 'T']	19959	1690.0	332.3386325522808	0.0620480047923685	0.0252242029995994	2.459859873208039	0.0139075	0.0139075	chr19	15086926	1.8567509313871344	chr19:15086926:C:T
chr19:15087213	['A', 'T']	19959	1689.3385617639688	333.1733002965555	0.0626380976308166	0.0252310348676155	2.4825813907147243	0.0130516	0.0130516	chr19	15087213	1.8843362447565768	chr19:15087213:A:T
chr19:15087552	['A', 'C']	19959	1189.0595751077262	178.10017459031738	0.0203903971610958	0.0297709958664636	0.684908131812452	0.49341	0.49341	chr19	15087552	0.3067920528584245	chr19:15087552:A:C
chr19:15087696	['T', 'C']	19959	17007.852139492934	2211.343566556553	-0.0078448040436328	0.0102666155128391	-0.7641080971448102	0.444812	0.444812	chr19	15087696	0.3518235050062943	chr19:15087696:T:C
chr19:15087795	['C', 'T']	19959	1689.084627718208	332.4917229860976	0.0621709192710411	0.0252304541783554	2.464122081653845	0.0137433	0.0137433	chr19	15087795	1.8619089732654024	chr19:15087795:C:T
chr19:15087820	['A', 'C']	19959	15160.0	1859.407494484563	-0.0186240765734401	0.0103744115200374	-1.795193543023531	0.072638	0.072638	chr19	15087820	1.1388361220987755	chr19:15087820:A:C
chr19:15087909	['A', 'T']	19959	1189.0595751077262	178.08828551420362	0.0203794317855317	0.0297709935818864	0.6845398602326519	0.493642	0.493642	chr19	15087909	0.3065878968024984	chr19:15087909:A:T
chr19:15087940	['T', 'C']	19959	1675.0839262451148	321.42058211933966	0.057418589490803	0.0253266938209217	2.267117449154416	0.0233937	0.0233937	chr19	15087940	1.630901083770081	chr19:15087940:T:C
chr19:15087953	['T', 'C']	19959	38039.0	5239.664556583285	0.0564631460827745	0.023876689235011	2.364781210955376	0.0180502	0.0180502	chr19	15087953	1.7435179816577595	chr19:15087953:T:C
chr19:15088040	['A', 'T']	19959	1690.1693641328857	332.462938162459	0.0621330377644263	0.025224280271788	2.463223413907228	0.0137778	0.0137778	chr19	15088040	1.860820123802684	chr19:15088040:A:T
chr19:15088907	['CAGAT', 'C']	19959	2208.303235324035	442.1999589820948	0.0653648271228013	0.0223095737374189	2.929900315090621	0.00339455	0.00339455	chr19	15088907	2.469217790005006	chr19:15088907:CAGAT:C
chr19:15089315	['C', 'A']	19959	1689.1692639174223	332.61602482661505	0.0621492947028497	0.0252307287081193	2.463238197430651	0.0137772	0.0137772	chr19	15089315	1.8608390370082133	chr19:15089315:C:A
chr19:15089354	['G', 'A']	19959	12537.140723664428	1543.9426801793609	-0.0170676962761529	0.0109235486278414	-1.5624681005814955	0.118194	0.118194	chr19	15089354	0.9274045694194832	chr19:15089354:G:A
chr19:15089687	['A', 'T']	19959	1688.676858302842	330.60346784231405	0.060981952139187	0.0252376506679141	2.416308591540832	0.0156877	0.0156877	chr19	15089687	1.8044407243881009	chr19:15089687:A:T
chr19:15089818	['A', 'T']	19959	1689.3385617639688	332.62433544138315	0.0621464410728738	0.0252308634986388	2.463111937339219	0.0137821	0.0137821	chr19	15089818	1.8606846032610755	chr19:15089818:A:T
chr19:15089960	['T', 'G']	19959	3981.5984666265786	631.2884205185514	0.0276099635020283	0.016914388239055	1.6323359208627728	0.102625	0.102625	chr19	15089960	0.9887468298725028	chr19:15089960:T:G
chr19:15090082	['G', 'A']	19959	3029.983277256065	433.02815667652897	0.0197572421357382	0.0190704467154994	1.03601359897252	0.300208	0.300208	chr19	15090082	0.5225777387764188	chr19:15090082:G:A
chr19:15090902	['C', 'T']	19959	1667.083525403347	285.8789001249256	0.0382662485455862	0.0252907988385363	1.513050212050986	0.130283	0.130283	chr19	15090902	0.8851122495817962	chr19:15090902:C:T
chr19:15091317	['A', 'G']	19959	3421.056850654233	562.1711688562142	0.0335720055618506	0.0181275301758047	1.8519900524926496	0.064042	0.064042	chr19	15091317	1.193535113738983	chr19:15091317:A:G
chr19:15091386	['A', 'G']	19959	5400.705900045115	855.7408654850329	0.0284911067382522	0.0147496981831909	1.931639982350365	0.0534181	0.0534181	chr19	15091386	1.272311563229477	chr19:15091386:A:G
chr19:15091458	['G', 'A']	19959	1711.1714686576138	344.4974772192412	0.0668155501269472	0.0250569435146435	2.666548299791619	0.00766964	0.00766964	chr19	15091458	2.11522502062504	chr19:15091458:G:A
chr19:15091616	['G', 'A']	19959	1696.0084263959434	339.4226567777702	0.0662387257459359	0.0253068273922498	2.6174251208676407	0.00886628	0.00886628	chr19	15091616	2.052258557659424	chr19:15091616:G:A
chr19:15091790	['C', 'T']	19959	7478.5572051074	936.4310259557968	-0.0154310836711762	0.0130328352801489	-1.1840158599011956	0.236421	0.236421	chr19	15091790	0.6263139500451831	chr19:15091790:C:T
chr19:15093055	['T', 'C']	19959	12904.586218992734	1698.6109436267095	-0.0094878029466631	0.0110033330708932	-0.8622662683692596	0.388551	0.388551	chr19	15093055	0.4105519689739866	chr19:15093055:T:C
chr19:15094096	['T', 'C']	19959	11925.52060973704	1512.292748241076	-0.0158168704420815	0.0115556275255479	-1.3687591095431713	0.17109	0.17109	chr19	15094096	0.7667753736952321	chr19:15094096:T:C
chr19:15094334	['G', 'A']	19959	5808.746203578409	806.9859017613115	0.0020691564870845	0.014296624085387	0.1447304254995065	0.884925	0.884925	chr19	15094334	0.0530935354788908	chr19:15094334:G:A
chr19:15094692	['T', 'C']	19959	38105.72760072159	5185.365293795563	0.0138653711704942	0.0243677496798323	0.5690049903118358	0.569359	0.569359	chr19	15094692	0.2446138099583954	chr19:15094692:T:C
chr19:15095321	['G', 'A']	19959	7763.555900776748	1025.3255222705857	-0.0070887560249599	0.0127837766122104	-0.5545118817383814	0.579235	0.579235	chr19	15095321	0.2371452039800708	chr19:15095321:G:A
chr19:15095850	['G', 'A']	19959	12739.276544570826	1769.5059598044484	0.0050904536923407	0.0108951535054468	0.4672218422435095	0.640346	0.640346	chr19	15095850	0.1935852990057633	chr19:15095850:G:A
chr19:15096359	['G', 'A']	19959	12766.279250388336	1769.095283862507	0.0049941754001491	0.010882062580654	0.4589364712005707	0.646285	0.646285	chr19	15096359	0.1895759237505848	chr19:15096359:G:A
chr19:15096951	['C', 'T']	19959	705.1088520960193	167.3431894074279	0.0917877369786695	0.0384083213079744	2.3897877817329194	0.0168673	0.0168673	chr19	15096951	1.7729544306857157	chr19:15096951:C:T
chr19:15097114	['C', 'G']	19959	3721.408540278622	544.3471501978732	0.0178506384033379	0.0174778220457509	1.0213308246651764	0.30711	0.30711	chr19	15097114	0.512706041993559	chr19:15097114:C:G
chr19:15097133	['G', 'A']	19959	1138.1334962578237	178.77750124630865	0.01646639913018	0.0307949748231888	0.534710589137443	0.592856	0.592856	chr19	15097133	0.227050780497153	chr19:15097133:G:A
chr19:15097483	['G', 'A']	19959	4969.907005200333	730.7499264901273	0.0169952122585335	0.015432647870858	1.1012505696204031	0.270801	0.270801	chr19	15097483	0.567349736243614	chr19:15097483:G:A
chr19:15097873	['C', 'G']	19959	7978.199188214071	1124.5672067128462	0.0124214170165396	0.0126323517852354	0.9833020191107796	0.325471	0.325471	chr19	15097873	0.4874877017226882	chr19:15097873:C:G
chr19:15098078	['C', 'T']	19959	7654.767049155685	1154.7938724887576	0.0152221380391383	0.0128133319026768	1.1879921752404068	0.234851	0.234851	chr19	15098078	0.629207586242677	chr19:15098078:C:T
chr19:15098230	['G', 'C']	19959	7882.184756464222	1051.0582550925556	-0.0050408817974196	0.0127103366917194	-0.3965970311945911	0.691669	0.691669	chr19	15098230	0.1601016885842037	chr19:15098230:G:C
chr19:15098804	['A', 'T']	19959	11513.30739163117	1623.82052636547	0.0143319099646386	0.0112354934988579	1.2755923864043368	0.202115	0.202115	chr19	15098804	0.6944014540478417	chr19:15098804:A:T
chr19:15098961	['G', 'A']	19959	8463.424040485019	1285.8527284837153	0.0203742169549215	0.0123525483534118	1.6493938232020096	0.0990827	0.0990827	chr19	15098961	1.004002167415991	chr19:15098961:G:A
chr19:15099656	['T', 'C']	19959	13582.763732959103	1867.721666406588	0.0047094407772682	0.0107234948682578	0.4391703297409538	0.660543	0.660543	chr19	15099656	0.1800989054455668	chr19:15099656:T:C
chr19:15099731	['A', 'T']	19959	20645.171895359326	2527.647231094235	-0.0276526366215648	0.0101168858169187	-2.7333150854901045	0.00627556	0.00627556	chr19	15099731	2.2023475138216906	chr19:15099731:A:T
chr19:15099897	['G', 'T']	19959	7857.393676721114	1020.1917018866473	-0.0097499219133115	0.0127290156695974	-0.7659603983832592	0.443709	0.443709	chr19	15099897	0.352901762154087	chr19:15099897:G:T
chr19:15100409	['G', 'T']	19959	2035.0	225.68766553102503	-0.0310502526136197	0.022987213545854	-1.3507619160400557	0.176787	0.176787	chr19	15100409	0.752549673914813	chr19:15100409:G:T
chr19:15100470	['T', 'C']	19959	3573.5371316897167	506.8849830070889	0.007365861261147	0.0177018089373301	0.416107827579909	0.677336	0.677336	chr19	15100470	0.1691958412903516	chr19:15100470:T:C
chr19:15101493	['T', 'C']	19959	8845.886405772411	1083.563763591559	-0.0175706273592182	0.0122851770302775	-1.430229887279145	0.152667	0.152667	chr19	15101493	0.8162548284756016	chr19:15101493:T:C
chr19:15101744	['T', 'C']	19959	23437.39421582878	3222.4658716672666	0.0037942926335812	0.0102874166459742	0.3688285178053977	0.712259	0.712259	chr19	15101744	0.1473620543725958	chr19:15101744:T:C
chr19:15101906	['G', 'A']	19959	9349.405291641611	1242.9090201860338	-0.0032325373054564	0.0118730166270885	-0.2722591407883091	0.785426	0.785426	chr19	15101906	0.1048947263535643	chr19:15101906:G:A
chr19:15102121	['T', 'C']	19959	9348.810404450458	1247.140006259344	-0.002792599541837	0.01187315260775	-0.2352028676877467	0.814054	0.814054	chr19	15102121	0.0893467853759479	chr19:15102121:T:C
chr19:15103357	['T', 'C']	19959	6468.6481936162745	909.2267657526712	0.004703976943697	0.0137145245234348	0.3429923462281955	0.731608	0.731608	chr19	15103357	0.1357215542387324	chr19:15103357:T:C
chr19:15104070	['C', 'T']	19959	8048.209711365003	1048.7596807297118	-0.0085030030157701	0.0127374607488052	-0.6675587217466142	0.504423	0.504423	chr19	15104070	0.2972051192731174	chr19:15104070:C:T
chr19:15105367	['T', 'A']	19959	34918.49902289923	4760.0710555148335	0.0004917541503635	0.015358714123547	0.0320179245741434	0.974458	0.974458	chr19	15105367	0.0112368746185221	chr19:15105367:T:A
chr19:15105533	['T', 'A']	19959	6440.549578905154	910.3693443792298	0.0054374169682362	0.0137429685628787	0.3956508336141653	0.692367	0.692367	chr19	15105533	0.1596636399003999	chr19:15105533:T:A
chr19:15106136	['G', 'A']	19959	3596.360374805832	590.9222837942773	0.0332935807582014	0.0176970987314645	1.8813016338665256	0.0599455	0.0599455	chr19	15106136	1.2222434130408717	chr19:15106136:G:A
chr19:15106423	['GC', 'G']	19959	5001.75421010425	571.9566439379726	-0.0275639142705316	0.0153669908503934	-1.793709291486034	0.0728747	0.0728747	chr19	15106423	1.1374232200698111	chr19:15106423:GC:G
chr19:15106666	['G', 'A']	19959	4487.348970079688	636.7138026686646	0.0083236217081766	0.0159337808275941	0.5223883645846167	0.601406	0.601406	chr19	15106666	0.2208322434222439	chr19:15106666:G:A
chr19:15107071	['A', 'G']	19959	8334.098535753688	1086.8207422205203	-0.0077420275074705	0.0125536867254799	-0.6167134545230287	0.537431	0.537431	chr19	15107071	0.2696772862827487	chr19:15107071:A:G
chr19:15109484	['C', 'T']	19959	2886.867839422643	488.7043452322426	0.0359702874971991	0.0196056135577819	1.834693282675752	0.066566	0.066566	chr19	15109484	1.1767475393397626	chr19:15109484:C:T
chr19:15110039	['G', 'A']	19959	3645.182633530414	596.9007800188033	0.0308708900151016	0.0176123405333979	1.7527988376423782	0.0796519	0.0796519	chr19	15110039	1.0988038601682617	chr19:15110039:G:A
chr19:15111876	['G', 'A']	19959	5948.894167167769	866.340375861589	0.0067442843713249	0.0142051455617154	0.4747775615549874	0.634951	0.634951	chr19	15111876	0.1972597884886722	chr19:15111876:G:A
chr19:15112655	['A', 'G']	19959	35129.76009620202	4756.646363927749	-0.0056830030573853	0.0156217124940587	-0.363788736961242	0.71602	0.71602	chr19	15112655	0.145074846730791	chr19:15112655:A:G
chr19:15112927	['T', 'C']	19959	5963.195088950139	866.2358552395874	0.0060207560988669	0.0142024906290723	0.4239225538753398	0.671627	0.671627	chr19	15112927	0.1728718531603863	chr19:15112927:T:C
chr19:15113414	['G', 'C']	19959	30385.56719783524	3981.438988867128	-0.0212723720267715	0.0118269542038436	-1.798634852230869	0.0720916	0.0720916	chr19	15113414	1.1421153356435896	chr19:15113414:G:C
chr19:15113454	['G', 'C']	19959	28583.86425815504	3809.23837851449	-0.008423600625104	0.0111632264709474	-0.754584765168628	0.450507	0.450507	chr19	15113454	0.3462984565433979	chr19:15113454:G:C
chr19:15114445	['G', 'C']	19959	13198.322543468455	1658.6611625623657	-0.0142051777058966	0.0107569325748422	-1.3205602626085968	0.186663	0.186663	chr19	15114445	0.7289417585817136	chr19:15114445:G:C
chr19:15114537	['T', 'C']	19959	28767.530650092725	3817.2535206993066	-0.0090323007629526	0.0112260688718077	-0.8045826964090413	0.42107	0.42107	chr19	15114537	0.3756456996829863	chr19:15114537:T:C
chr19:15114747	['G', 'A']	19959	1939.7057315233767	205.95953364243945	-0.0418960539101156	0.0235080848332955	-1.7821976654932088	0.0747322	0.0747322	chr19	15114747	1.1264922326000253	chr19:15114747:G:A
chr19:15115800	['C', 'A']	19959	28276.41672512276	3736.7669923639146	-0.0111616001256297	0.0110804211590481	-1.0073263430528774	0.31379	0.31379	chr19	15115800	0.5033609008192534	chr19:15115800:C:A
chr19:15116159	['G', 'A']	19959	10611.53166649965	1344.9345832037493	-0.0118229233132068	0.0114732271647189	-1.030479318806065	0.302798	0.302798	chr19	15116159	0.5188469977050967	chr19:15116159:G:A
chr19:15116219	['G', 'A']	19959	28273.41657480709	3738.087561074488	-0.0108666438316808	0.0110807480119167	-0.9806778224714036	0.326764	0.326764	chr19	15116219	0.4857657962722987	chr19:15116219:G:A
chr19:15116827	['A', 'G']	19959	6073.217138561765	884.7507904037469	0.0054371038810753	0.0141052799330386	0.3854658614991488	0.699896	0.699896	chr19	15116827	0.154966488531008	chr19:15116827:A:G
chr19:15116987	['G', 'C']	19959	28360.68378852418	3885.423299949718	0.0038813190411233	0.0110729606406234	0.3505222466775474	0.72595	0.72595	chr19	15116987	0.1390932904182006	chr19:15116987:G:C
chr19:15117057	['C', 'T']	19959	1856.0929952901088	203.23971968467183	-0.0404699094435034	0.02398168726949	-1.6875338665178086	0.0915164	0.0915164	chr19	15117057	1.0385010721490135	chr19:15117057:C:T
chr19:15117367	['T', 'C']	19959	31174.80971233838	4150.199642020788	-0.0115374924611957	0.0121847596070898	-0.9468789564368996	0.343712	0.343712	chr19	15117367	0.4638053050963889	chr19:15117367:T:C
chr19:15118931	['A', 'G']	19959	4263.0	689.317089059142	0.0293981458753923	0.0163956451884152	1.7930459910271952	0.0729807	0.0729807	chr19	15118931	1.1367919753824507	chr19:15118931:A:G
chr19:15119182	['A', 'G']	19959	1798.0900891872934	272.6136298210558	0.0104473724400785	0.024606097516509	0.4245846962554321	0.671144	0.671144	chr19	15119182	0.1731842880339518	chr19:15119182:A:G
chr19:15120917	['G', 'C']	19959	8350.04063205417	1153.4169040058728	0.0005710191318233	0.0123850525727868	0.0461055073014416	0.963227	0.963227	chr19	15120917	0.0162713523044129	chr19:15120917:G:C
chr19:15122141	['G', 'A']	19959	1345.809144232216	167.9983184745868	-0.0016336670181424	0.0280329494197906	-0.0582766726996308	0.953529	0.953529	chr19	15122141	0.020666094072142	chr19:15122141:G:A
chr19:15122371	['G', 'A']	19959	16363.558869229617	2279.611780920141	0.0100343921078023	0.0102925947399852	0.9749137473391588	0.329615	0.329615	chr19	15122371	0.4819930328092712	chr19:15122371:G:A
chr19:15122511	['T', 'C']	19959	29045.45525603768	4085.291290451033	0.0187850993803278	0.0114241152469989	1.6443373490356354	0.100122	0.100122	chr19	15122511	0.9994704836714008	chr19:15122511:T:C
chr19:15122770	['C', 'A']	19959	28738.0	4049.7255361520433	0.0195928487726326	0.0113107805965654	1.7322278162288842	0.0832485	0.0832485	chr19	15122770	1.07962358301794	chr19:15122770:C:A
chr19:15124326	['A', 'G']	19959	37683.0	5150.531862638912	0.0282169653966282	0.0219563520133772	1.2851390513067276	0.198759	0.198759	chr19	15124326	0.7016731969515321	chr19:15124326:A:G
chr19:15124336	['A', 'G']	19959	19851.983914612145	2853.381760824479	0.020722073059272	0.0101045152262755	2.0507735992506526	0.040302	0.040302	chr19	15124336	1.3946734013176636	chr19:15124336:A:G
chr19:15125121	['G', 'A']	19959	18505.7815694528	2652.8900089185377	0.0185591101251608	0.0101420096577154	1.8299243198848905	0.0672762	0.0672762	chr19	15125121	1.172138547020464	chr19:15125121:G:A
chr19:15125531	['A', 'C']	19959	7750.388315462471	1028.4663395901655	-0.0020976181058749	0.0128369963089573	-0.1634041216021298	0.870202	0.870202	chr19	15125531	0.060379922895789	chr19:15125531:A:C
chr19:15125651	['T', 'C']	19959	4832.326478406983	622.2872477337424	-0.0071800282692336	0.0156780548021634	-0.4579667796698121	0.646981	0.646981	chr19	15125651	0.1891084731432284	chr19:15125651:T:C
chr19:15125924	['C', 'T']	19959	7774.7500502108915	1025.660718054061	-0.0030246904730867	0.0128355005804192	-0.2356503709486023	0.813706	0.813706	chr19	15125924	0.0895324816481317	chr19:15125924:C:T
chr19:15126132	['A', 'G']	19959	20273.0	2858.9677586565367	0.0159204800168606	0.0101107504988658	1.574609127052092	0.115363	0.115363	chr19	15126132	0.9379334587055675	chr19:15126132:A:G
chr19:15126228	['C', 'A']	19959	19727.965273601923	2774.1976984161943	0.0155830033179136	0.0101001803091997	1.542844072171658	0.122884	0.122884	chr19	15126228	0.9105046603524896	chr19:15126228:C:A
chr19:15126230	['C', 'T']	19959	19727.97685022799	2774.204478150535	0.0155837729620502	0.010100180259593	1.5429202807790494	0.122866	0.122866	chr19	15126230	0.9105682802970532	chr19:15126230:C:T
chr19:15126267	['A', 'C']	19959	19732.94336975043	2771.8998040799875	0.0152460637858835	0.0101006220561133	1.5094183012872917	0.131208	0.131208	chr19	15126267	0.8820396843968368	chr19:15126267:A:C
chr19:15127039	['G', 'A']	19959	19729.91965717722	2774.863104504024	0.0157325621110159	0.0101041789952962	1.557035175083488	0.119478	0.119478	chr19	15127039	0.922712055872342	chr19:15127039:G:A
chr19:15127115	['T', 'C']	19959	7773.684479903653	1032.643179327138	-0.0018564858143872	0.0128286223561189	-0.1447143553572381	0.884938	0.884938	chr19	15127115	0.0530871555181087	chr19:15127115:T:C
chr19:15127276	['G', 'T']	19959	19743.53580036153	2786.626855332236	0.0165573901671689	0.0101151741270775	1.6368863213976867	0.10167	0.10167	chr19	15127276	0.9928071764429592	chr19:15127276:G:T
chr19:15127449	['T', 'C']	19959	19730.89714285714	2769.924115385741	0.0151764215494721	0.0101036334507149	1.502075626902145	0.133093	0.133093	chr19	15127449	0.8758447855570126	chr19:15127449:T:C
chr19:15127491	['A', 'G']	19959	19719.85621898029	2769.630675065409	0.0152513798366838	0.0101063362342649	1.5090908795390063	0.131291	0.131291	chr19	15127491	0.8817650437833546	chr19:15127491:A:G
chr19:15128114	['C', 'T']	19959	37277.86772221666	5080.973709959449	0.014587469700526	0.020283179642045	0.7191904798933801	0.472032	0.472032	chr19	15128114	0.3260285586702701	chr19:15128114:C:T
chr19:15128548	['A', 'G']	19959	7760.777671994789	1028.420347173625	-0.0022320149799408	0.0128288058977081	-0.1739846247373366	0.861879	0.861879	chr19	15128548	0.0645537009048507	chr19:15128548:A:G
chr19:15128854	['A', 'G']	19959	38077.98591337477	5184.373051861318	0.0207330643368037	0.0241116927882117	0.8598759331796131	0.389868	0.389868	chr19	15128854	0.4090824098331711	chr19:15128854:A:G
chr19:15128995	['T', 'C']	19959	7775.674988720109	1023.2040796554932	-0.0033841846111941	0.0128244058556306	-0.263886268829235	0.79187	0.79187	chr19	15128995	0.1013461099720288	chr19:15128995:T:C
chr19:15129268	['T', 'C']	19959	7537.888343189335	992.6400979778838	-0.0025326075907811	0.0129591252457158	-0.1954304432406358	0.845058	0.845058	chr19	15129268	0.0731134825112394	chr19:15129268:T:C
chr19:15130220	['T', 'A']	19959	38154.91166449544	5202.333022161441	0.0263108937887791	0.0246093533983389	1.0691420194142551	0.285019	0.285019	chr19	15130220	0.5451261879910855	chr19:15130220:T:A
chr19:15130867	['G', 'T']	19959	11922.79209260373	1741.268925454764	0.020735487858003	0.0110763380901674	1.8720526304997969	0.0612139	0.0612139	chr19	15130867	1.2131499502749823	chr19:15130867:G:T
chr19:15131333	['A', 'G']	19959	38151.0	5201.912016376397	0.0267628708503878	0.0245878236094717	1.0884603401855475	0.276405	0.276405	chr19	15131333	0.5584541051011349	chr19:15131333:A:G
chr19:15131685	['C', 'G']	19959	10734.07561256702	1553.8221456801602	0.0060874373236282	0.0114317742304483	0.5325015348373936	0.594385	0.594385	chr19	15131685	0.2259321590379039	chr19:15131685:C:G
chr19:15131766	['A', 'G']	19959	11926.573090034086	1736.011096817011	0.0201098894242375	0.0110781763672174	1.815270741107428	0.0694973	0.0694973	chr19	15131766	1.1580320676095806	chr19:15131766:A:G
chr19:15132493	['G', 'A']	19959	11925.962845968708	1734.9183170847118	0.020004900342055	0.011080418133206	1.8054282881350785	0.0710228	0.0710228	chr19	15132493	1.1486022100887716	chr19:15132493:G:A
chr19:15134442	['G', 'A']	19959	11902.38536707592	1743.1856550545322	0.0211316211212079	0.0110852292586687	1.906286340869572	0.0566274	0.0566274	chr19	15134442	1.2469733781858476	chr19:15134442:G:A
chr19:15134573	['G', 'A']	19959	15128.739726027394	2082.4691930127337	-0.0018584190863714	0.0104362443096658	-0.178073551291838	0.858667	0.858667	chr19	15134573	0.0661752274393423	chr19:15134573:G:A
chr19:15135668	['A', 'G']	19959	19426.94668537356	2742.772347607644	0.0171469639991013	0.0100969823534645	1.6982265986844842	0.0894806	0.0894806	chr19	15135668	1.0482711124630308	chr19:15135668:A:G
chr19:15136388	['C', 'T']	19959	11894.171511627905	1743.3300048559104	0.021274835547392	0.0110873186691447	1.9188440579955963	0.0550183	0.0550183	chr19	15136388	1.2594928329217157	chr19:15136388:C:T
chr19:15136827	['C', 'G']	19959	11893.595901392924	1745.4047693066473	0.021489687587631	0.0110862563895151	1.9384079559945069	0.0525876	0.0525876	chr19	15136827	1.2791166491245665	chr19:15136827:C:G
chr19:15136858	['T', 'C']	19959	4642.232588435715	586.3801910167	-0.008006305519592	0.0159131687215324	-0.5031245291051641	0.614882	0.614882	chr19	15136858	0.211208220266613	chr19:15136858:T:C
chr19:15137178	['C', 'T']	19959	19423.91957306073	2739.2873561838587	0.0169070949939565	0.010097644980641	1.674360212343613	0.0940755	0.0940755	chr19	15137178	1.0265234647788777	chr19:15137178:C:T
chr19:15137396	['G', 'A']	19959	7528.377192103417	994.12874415878	-0.0016188981452945	0.0129504888460655	-0.1250067209460116	0.900519	0.900519	chr19	15137396	0.0455071195928037	chr19:15137396:G:A
chr19:15137480	['T', 'C']	19959	7528.754422007316	992.1580394567134	-0.0017832888767591	0.0129552526691868	-0.1376498723950468	0.890519	0.890519	chr19	15137480	0.0503568100501166	chr19:15137480:T:C
chr19:15137725	['G', 'A']	19959	12576.520471059885	1763.3046237183532	0.0132234976788019	0.0109259672440706	1.2102816513547658	0.226185	0.226185	chr19	15137725	0.6455361997343184	chr19:15137725:G:A
chr19:15138204	['A', 'G']	19959	11925.377443609024	1760.2709567645516	0.0229102978074951	0.0110823844186694	2.0672715312871026	0.0387214	0.0387214	chr19	15138204	1.4120489488511705	chr19:15138204:A:G
chr19:15138234	['G', 'T']	19959	30271.06664996242	4322.602327842655	0.0312866737170123	0.0118671059098954	2.636419861301133	0.00838509	0.00838509	chr19	15138234	2.076492271603679	chr19:15138234:G:T
chr19:15138235	['C', 'T']	19959	11926.58532551496	1758.4215780621032	0.0226231756190094	0.011082147264282	2.0414072362965645	0.0412235	0.0412235	chr19	15138235	1.3848551380745828	chr19:15138235:C:T
chr19:15138441	['A', 'T']	19959	11923.935537273002	1756.722500593875	0.0225229971510166	0.011082039364808	2.032387398166111	0.0421277	0.0421277	chr19	15138441	1.3754322509271562	chr19:15138441:A:T
chr19:15138985	['T', 'C']	19959	38208.0	5213.749401812337	0.0318074344552178	0.0249917292464514	1.272718431828168	0.203133	0.203133	chr19	15138985	0.6922195174927356	chr19:15138985:T:C
chr19:15139269	['G', 'T']	19959	11927.39037835129	1758.8729600430063	0.0226322198668766	0.011079203966699	2.0427658823596584	0.0410887	0.0410887	chr19	15139269	1.3862775991070204	chr19:15139269:G:T
chr19:15139851	['T', 'C']	19959	10909.639807576668	1660.866044510194	0.0277081889475879	0.0113498259932701	2.441287554894445	0.0146436	0.0146436	chr19	15139851	1.8343521426807927	chr19:15139851:T:C
chr19:15139863	['A', 'G']	19959	11928.78131421984	1755.5948137802204	0.0222780132683668	0.0110799968306174	2.010651592138162	0.0443757	0.0443757	chr19	15139863	1.3528547831483524	chr19:15139863:A:G
chr19:15139963	['G', 'A']	19959	7536.0	982.6051285039572	-0.0039423091077258	0.0129586029239672	-0.3042233125636171	0.760961	0.760961	chr19	15139963	0.1186376006785969	chr19:15139963:G:A
chr19:15140107	['C', 'A']	19959	19484.64350180505	2752.4153761691323	0.017448357654897	0.010099723291026	1.7276074949895417	0.0840741	0.0840741	chr19	15140107	1.075337773042477	chr19:15140107:C:A
chr19:15140755	['A', 'G']	19959	19470.779849624058	2761.921025390844	0.018306998844704	0.0100968521884512	1.81313923419058	0.0698254	0.0698254	chr19	15140755	1.1559865677315737	chr19:15140755:A:G
chr19:15141255	['G', 'A']	19959	7482.749812096006	984.762858151227	-0.0022706714824345	0.0129823001374882	-0.1749051753839531	0.861156	0.861156	chr19	15141255	0.0649181681720211	chr19:15141255:G:A
chr19:15141358	['A', 'G']	19959	19483.0	2765.131534613639	0.018517297505621	0.0100936868763121	1.8345424949804323	0.0665884	0.0665884	chr19	15141358	1.1766014203007162	chr19:15141358:A:G
chr19:15141414	['G', 'A']	19959	7485.375037578916	984.147759837812	-0.0024153016874762	0.0129814803338832	-0.1860574930866715	0.852402	0.852402	chr19	15141414	0.0693555399668163	chr19:15141414:G:A
chr19:15141444	['G', 'A']	19959	11992.6008618098	1781.3344661209048	0.0240435989196242	0.0110612392915971	2.173680388407245	0.0297409	0.0297409	chr19	15141444	1.526645893274737	chr19:15141444:G:A
chr19:15141679	['T', 'C']	19959	7486.500375845652	984.144265768008	-0.0023855105197691	0.0129817732931713	-0.1837584485490848	0.854205	0.854205	chr19	15141679	0.0684378908042377	chr19:15141679:T:C
chr19:15142070	['G', 'A']	19959	37443.752066943925	5113.897426529195	0.0211883419505138	0.0208998154296665	1.0138052186067517	0.310688	0.310688	chr19	15142070	0.5076755205925523	chr19:15142070:G:A
chr19:15142640	['A', 'G']	19959	19478.903783512906	2766.093270496457	0.0184870719756633	0.0100936084254967	1.831562231893652	0.0670316	0.0670316	chr19	15142640	1.1737204141602358	chr19:15142640:A:G
chr19:15142887	['A', 'G']	19959	19478.95189657764	2764.695073941875	0.0183462756660859	0.0100936388810735	1.8176076915617525	0.0691391	0.0691391	chr19	15142887	1.1602762780706977	chr19:15142887:A:G
chr19:15142965	['T', 'TG']	19959	38221.91502154525	5214.451687283888	0.0306367874481941	0.0251006313652935	1.220558439440507	0.222268	0.222268	chr19	15142965	0.6531230583256666	chr19:15142965:T:TG
chr19:15143521	['C', 'T']	19959	11975.199929831597	1780.4232579443171	0.0241514727914751	0.0110650072786232	2.182689281925182	0.0290703	0.0290703	chr19	15143521	1.5365504863695003	chr19:15143521:C:T
chr19:15144049	['A', 'G']	19959	11980.201684041696	1779.3675641536995	0.0238985481451477	0.0110642817129496	2.1599728536536507	0.0307866	0.0307866	chr19	15144049	1.5116382709140042	chr19:15144049:A:G
chr19:15144176	['T', 'C']	19959	38514.92970237498	5237.270949269593	0.0224016510321834	0.02759918575043	0.8116779688630628	0.416986	0.416986	chr19	15144176	0.3798785259010946	chr19:15144176:T:C
chr19:15144415	['G', 'A']	19959	11970.998897464167	1777.1827898356084	0.0238575218846371	0.011057297872967	2.157626769100991	0.0309688	0.0309688	chr19	15144415	1.5090756226533897	chr19:15144415:G:A
chr19:15145187	['A', 'C']	19959	12034.411826609874	1794.0459229646915	0.0247327785008739	0.0110428152218901	2.2397167754692067	0.0251203	0.0251203	chr19	15145187	1.5999751783278915	chr19:15145187:A:C
chr19:15145846	['T', 'C']	19959	10701.680916107049	1529.8829194703962	0.003541805283983	0.0114607215728829	0.3090385942507567	0.757295	0.757295	chr19	15145846	0.1207349105721625	chr19:15145846:T:C
chr19:15146400	['G', 'T']	19959	12032.411425707842	1796.0940732915892	0.025102837562297	0.0110450366028666	2.2727708802505626	0.0230506	0.0230506	chr19	15146400	1.6373177655759492	chr19:15146400:G:T
chr19:15146472	['G', 'A']	19959	6285.2596341768985	764.5481966072442	-0.0119866105309873	0.0138122430489782	-0.8678250511870369	0.385501	0.385501	chr19	15146472	0.4139744910399539	chr19:15146472:G:A
chr19:15146600	['T', 'A']	19959	2292.22969384176	305.5539254555679	-0.0058546849011988	0.0221808735212999	-0.2639519537215994	0.79182	0.79182	chr19	15146600	0.1013735329198309	chr19:15146600:T:A
chr19:15147628	['C', 'T']	19959	10754.077616876284	1515.7615338651665	0.0008129992798354	0.0114217345466132	0.071180018806909	0.943255	0.943255	chr19	15147628	0.0253708840154861	chr19:15147628:C:T
chr19:15147693	['C', 'T']	19959	11932.597855496542	1481.2453017043456	-0.0122226432163332	0.0111164458182569	-1.0995099887285462	0.271559	0.271559	chr19	15147693	0.5661357992585154	chr19:15147693:C:T
chr19:15149273	['G', 'A']	19959	12794.205071554105	1884.004113711714	0.0225851686837438	0.010828759626477	2.085665345135326	0.0370216	0.0370216	chr19	15149273	1.431544815832835	chr19:15149273:G:A
chr19:15149288	['G', 'A']	19959	10226.193320552917	1274.1912529051654	-0.0110209316220252	0.0118973308203035	-0.926336485761771	0.354282	0.354282	chr19	15149288	0.450650912299218	chr19:15149288:G:A
chr19:15150439	['A', 'G']	19959	10860.088239715387	1515.937113877751	-0.0005643489892002	0.0113948842539093	-0.0495265223081698	0.9605	0.9605	chr19	15150439	0.0175026308022875	chr19:15150439:A:G
chr19:15150560	['G', 'T']	19959	39026.0	5295.773453574237	0.0355656487935836	0.0342243692104574	1.0391907758731296	0.298729	0.298729	chr19	15150560	0.5247226149297541	chr19:15150560:G:T
chr19:15150911	['G', 'A']	19959	13267.329458335422	1606.6309090840762	-0.0180196157658648	0.0108255367202939	-1.664547101122906	0.0960189	0.0960189	chr19	15150911	1.0176432736497785	chr19:15150911:G:A
chr19:15151704	['C', 'T']	19959	13273.65532277466	1605.835098944344	-0.0183863869752034	0.0108265023988287	-1.6982757956246903	0.0894713	0.0894713	chr19	15151704	1.0483162523993526	chr19:15151704:C:T
chr19:15152033	['A', 'G']	19959	39029.95550656378	5293.484728252191	0.0307886861660862	0.0342921954247901	0.8978336261267433	0.369285	0.369285	chr19	15152033	0.4326383326131193	chr19:15152033:A:G
chr19:15153285	['T', 'C']	19959	10403.169816049322	1460.2302592845726	0.0015820918587708	0.0115450807757465	0.1370360146889944	0.891004	0.891004	chr19	15153285	0.0501203462728578	chr19:15153285:T:C
chr19:15155877	['A', 'G']	19959	37349.87132979256	5102.01248252297	0.025603469255767	0.0205951860682997	1.243177370229062	0.213817	0.213817	chr19	15155877	0.6699577681979454	chr19:15155877:A:G
chr19:15156117	['G', 'T']	19959	19327.240331076	2547.7693893340274	-0.0103503821965291	0.0101385583710669	-1.0208928940101312	0.307318	0.307318	chr19	15156117	0.5124120018271388	chr19:15156117:G:T
chr19:15156152	['A', 'G']	19959	39011.77408187837	5293.455210139798	0.0362359849862546	0.0339732745394193	1.0666026598116076	0.286164	0.286164	chr19	15156152	0.5433850022489861	chr19:15156152:A:G
chr19:15157060	['C', 'T']	19959	517.0	58.31409673374762	-0.015643486239224	0.0449408164788639	-0.3480908328975579	0.727776	0.727776	chr19	15157060	0.1380022703208544	chr19:15157060:C:T
chr19:15157708	['A', 'G']	19959	12287.693880619456	1733.112959575279	0.0151989620997461	0.0109236581358936	1.3913802419177133	0.164126	0.164126	chr19	15157708	0.7848226147903007	chr19:15157708:A:G
chr19:15158124	['G', 'A']	19959	517.0	60.37051358201253	-0.0289719970348241	0.0450137353429277	-0.6436257025573866	0.519826	0.519826	chr19	15158124	0.2841420022991484	chr19:15158124:G:A
chr19:15158365	['T', 'C']	19959	21202.43609663192	2901.135881996581	-0.0015393567366211	0.0100917336453298	-0.1525364016452704	0.878765	0.878765	chr19	15158365	0.0561272487583163	chr19:15158365:T:C
chr19:15158838	['A', 'T']	19959	23096.25748082804	3142.178816281083	-0.002905429144723	0.0101773772700832	-0.2854791630122304	0.77528	0.77528	chr19	15158838	0.1105414194377834	chr19:15158838:A:T
chr19:15159248	['G', 'C']	19959	12151.435279378602	1705.2535001214203	0.0142822431900325	0.0109556832325883	1.3036378368031964	0.192372	0.192372	chr19	15159248	0.7158581398367729	chr19:15159248:G:C
chr19:15159772	['G', 'A']	19959	21155.059925844274	2884.79522655406	-0.0027103460961769	0.0101073649700355	-0.2681555582698468	0.788582	0.788582	chr19	15159772	0.1031531402603756	chr19:15159772:G:A
chr19:15159854	['C', 'T']	19959	21154.119757478577	2885.828512041772	-0.0025847070684286	0.0101078961695866	-0.2557116758090244	0.798176	0.798176	chr19	15159854	0.0979013349637562	chr19:15159854:C:T
chr19:15160324	['T', 'G']	19959	39052.0	5297.3316395468055	0.0328183358831877	0.0347673927448531	0.943940091338776	0.345212	0.345212	chr19	15160324	0.461914116076173	chr19:15160324:T:G
chr19:15160960	['G', 'A']	19959	21219.12627148369	2897.922587391544	-0.0019679288440637	0.0101151053804461	-0.1945534692963285	0.845745	0.845745	chr19	15160960	0.0727605610585491	chr19:15160960:G:A
chr19:15162132	['C', 'T']	19959	33496.39129998998	4616.698053598281	0.0178906134926555	0.0138023321493785	1.2962022141642986	0.194921	0.194921	chr19	15162132	0.710141369231191	chr19:15162132:C:T
chr19:15162410	['T', 'C']	19959	33495.0	4613.209648015561	0.0172638438584642	0.0138003130015334	1.2509748044515991	0.210958	0.210958	chr19	15162410	0.6758040005500465	chr19:15162410:T:C
chr19:15162420	['A', 'G']	19959	38842.0	5262.666380616646	0.0197050595888703	0.0311271243660876	0.6330510765182842	0.526708	0.526708	chr19	15162420	0.2784300852319065	chr19:15162420:A:G
chr19:15162437	['A', 'C']	19959	39027.0	5290.300576066574	0.0282160578948158	0.0342221147156501	0.8244977883237695	0.409667	0.409667	chr19	15162437	0.3875690184611129	chr19:15162437:A:C
chr19:15162570	['A', 'G']	19959	38933.85207456404	5283.755342940658	0.0305259402403332	0.0325784664920352	0.9369974565192052	0.348771	0.348771	chr19	15162570	0.4574596334400813	chr19:15162570:A:G
chr19:15162813	['T', 'C']	19959	38843.0	5262.508442574233	0.01934807399013	0.0311403642996049	0.6213181645526071	0.534397	0.534397	chr19	15162813	0.2721359885697539	chr19:15162813:T:C
chr19:15162938	['C', 'T']	19959	38843.0	5262.508442574233	0.01934807399013	0.0311403642996049	0.6213181645526071	0.534397	0.534397	chr19	15162938	0.2721359885697539	chr19:15162938:C:T
chr19:15163390	['T', 'A']	19959	38842.0	5262.56780596275	0.0195334395505034	0.0311272747863178	0.6275345234877268	0.530316	0.530316	chr19	15163390	0.2754652697192919	chr19:15163390:T:A
chr19:15163470	['T', 'G']	19959	428.06434155141307	46.39474011680058	-0.0335568907207355	0.0489302008332966	-0.6858114242175839	0.49284	0.49284	chr19	15163470	0.3072940510987227	chr19:15163470:T:G
chr19:15163692	['A', 'G']	19959	38841.0	5262.169793709685	0.0190134139217735	0.0311133896884298	0.6111006904800254	0.54114	0.54114	chr19	15163692	0.2666903626905628	chr19:15163692:A:G
chr19:15164377	['T', 'A']	19959	38841.94608678224	5262.555329712126	0.0195472407839111	0.0311273709023361	0.6279759651157747	0.530027	0.530027	chr19	15164377	0.2757020065268682	chr19:15164377:T:A
chr19:15164395	['G', 'T']	19959	26421.61897363937	3528.1937735036527	-0.009986579287444	0.0106219544766079	-0.9401828363543484	0.347135	0.347135	chr19	15164395	0.4595015962376836	chr19:15164395:G:T
chr19:15164619	['T', 'C']	19959	39046.0	5296.686999427648	0.0319279901118254	0.034652618439553	0.9213730895262556	0.356867	0.356867	chr19	15164619	0.4474936100172159	chr19:15164619:T:C
chr19:15164946	['A', 'C']	19959	12453.991829983455	1734.7416464222538	0.012570208583287	0.0108775273768824	1.155612681794023	0.247853	0.247853	chr19	15164946	0.6058058200488821	chr19:15164946:A:C
chr19:15165196	['C', 'A']	19959	21044.48947368421	2878.013344608846	-0.0016847722066495	0.0100901881452094	-0.1669713371449348	0.867394	0.867394	chr19	15165196	0.0617835863098114	chr19:15165196:C:A
chr19:15165244	['C', 'G']	19959	38810.0	5261.795735451953	0.0185895654942316	0.0306782024464173	0.605953543943792	0.544552	0.544552	chr19	15165244	0.2639606425661139	chr19:15165244:C:G
chr19:15165332	['C', 'T']	19959	38810.94453352039	5261.939869711156	0.0188222336556004	0.0306919553633914	0.6132627730213335	0.53971	0.53971	chr19	15165332	0.2678395350483961	chr19:15165332:C:T
chr19:15165928	['A', 'G']	19959	15406.087546980709	2050.7483191457627	-0.0076867564633928	0.0104576749319912	-0.7350349397338972	0.462327	0.462327	chr19	15165928	0.3350507429266043	chr19:15165928:A:G
chr19:15166108	['G', 'A']	19959	38813.0	5260.547560237378	0.0169998269219444	0.0307171858870192	0.5534304797474425	0.579975	0.579975	chr19	15166108	0.2365907264302509	chr19:15166108:G:A
chr19:15166112	['C', 'T']	19959	38813.0	5260.547560237378	0.0169998269219444	0.0307171858870192	0.5534304797474425	0.579975	0.579975	chr19	15166112	0.2365907264302509	chr19:15166112:C:T
chr19:15166198	['C', 'T']	19959	38812.94463373083	5260.603537853791	0.0170572032872946	0.0307171836599625	0.5552984113425539	0.578697	0.578697	chr19	15166198	0.2375487690392918	chr19:15166198:C:T
chr19:15166216	['G', 'A']	19959	39098.95896382403	5306.649515435543	0.0383954240298838	0.035687837706169	1.0758686011186032	0.281999	0.281999	chr19	15166216	0.5497524317347238	chr19:15166216:G:A
chr19:15166388	['C', 'T']	19959	38998.0	5283.368662947896	0.0223484906266563	0.0336743322507463	0.6636654428733629	0.506912	0.506912	chr19	15166388	0.2950674277111086	chr19:15166388:C:T
chr19:15166401	['CCA', 'C']	19959	15405.771870928951	2050.503091574088	-0.0077330652907518	0.0104582741374922	-0.7394207867461924	0.45966	0.45966	chr19	15166401	0.337563287276681	chr19:15166401:CCA:C
chr19:15166498	['G', 'A']	19959	38998.0	5283.368662947896	0.0223484906266563	0.0336743322507463	0.6636654428733629	0.506912	0.506912	chr19	15166498	0.2950674277111086	chr19:15166498:G:A
chr19:15166526	['C', 'A']	19959	38997.95390319672	5283.340994958681	0.0223319738993932	0.0336743906959885	0.663173807686847	0.507227	0.507227	chr19	15166526	0.2947976367530663	chr19:15166526:C:A
chr19:15166529	['C', 'T']	19959	15405.54371899584	2051.745330802476	-0.0075926237347173	0.0104582302620504	-0.7259950818130799	0.46785	0.46785	chr19	15166529	0.329893366187175	chr19:15166529:C:T
chr19:15166618	['T', 'A']	19959	38998.0	5283.368662947896	0.0223484906266563	0.0336743322507463	0.6636654428733629	0.506912	0.506912	chr19	15166618	0.2950674277111086	chr19:15166618:T:A
chr19:15166799	['C', 'T']	19959	38862.0	5278.242635233771	0.0286364460632418	0.0315021608812966	0.9090311668189024	0.363345	0.363345	chr19	15166799	0.439680811767268	chr19:15166799:C:T
chr19:15166809	['G', 'C']	19959	38995.0	5285.087653998323	0.0236690151717792	0.0336250407253599	0.7039103793241842	0.481497	0.481497	chr19	15166809	0.3174064144324987	chr19:15166809:G:C
chr19:15167081	['T', 'G']	19959	15406.771921034171	2050.8420854316696	-0.0076793787436676	0.0104575387489146	-0.7343390187738619	0.462751	0.462751	chr19	15167081	0.3346526340682778	chr19:15167081:T:G
chr19:15167246	['A', 'G']	19959	38995.0	5285.087653998323	0.0236690151717792	0.0336250407253599	0.7039103793241842	0.481497	0.481497	chr19	15167246	0.3174064144324987	chr19:15167246:A:G
chr19:15167863	['G', 'C']	19959	38974.0	5288.026103967004	0.0250176067025773	0.0333045714918809	0.7511763575362655	0.452555	0.452555	chr19	15167863	0.3443286324919823	chr19:15167863:G:C
chr19:15168600	['G', 'A']	19959	38973.9053966027	5287.932608325331	0.0249605961009915	0.0333045864077696	0.7494642267999613	0.453586	0.453586	chr19	15168600	0.3433403584726843	chr19:15168600:G:A
chr19:15168732	['G', 'A']	19959	12443.987820159393	1758.0084442839673	0.014778735411176	0.0108662762763179	1.3600551868338733	0.173828	0.173828	chr19	15168732	0.7598802666326802	chr19:15168732:G:A
chr19:15169489	['C', 'G']	19959	15405.315544197234	2053.6723253361024	-0.0072760056172106	0.0104599281826508	-0.6956076074479061	0.486683	0.486683	chr19	15169489	0.3127538235430896	chr19:15169489:C:G
chr19:15169518	['C', 'T']	19959	15404.771820823731	2054.1529261962355	-0.0072743024707081	0.0104607857514466	-0.6953877694801457	0.48682	0.48682	chr19	15169518	0.3126315879785079	chr19:15169518:C:T
chr19:15169954	['A', 'G']	19959	23470.0	3226.41802570204	0.0102006028657542	0.010312266504784	0.989171765588291	0.322591	0.322591	chr19	15169954	0.4913477532051494	chr19:15169954:A:G
chr19:15170575	['C', 'A']	19959	11016.55195911414	1472.3767044612707	-0.003073758484687	0.0114337595264866	-0.2688318288981456	0.788062	0.788062	chr19	15170575	0.1034396134766225	chr19:15170575:C:A
chr19:15170648	['C', 'G']	19959	664.1663826801644	63.510648484320186	-0.0456243928440159	0.0397133575843615	-1.1488424958050425	0.250635	0.250635	chr19	15170648	0.6009582819233074	chr19:15170648:C:G
chr19:15171327	['T', 'C']	19959	39002.0	5287.552275716791	0.0255975669825882	0.033829033378551	0.7566745019329478	0.449254	0.449254	chr19	15171327	0.3475080473960749	chr19:15171327:T:C
chr19:15171328	['G', 'A']	19959	15412.266355842989	2060.115996364692	-0.0068234638769921	0.010468719771246	-0.6517954464435893	0.514541	0.514541	chr19	15171328	0.2885800137794463	chr19:15171328:G:A
chr19:15172115	['T', 'C']	19959	38932.0	5290.530039461332	0.039389045283955	0.0326971383431581	1.204663382787966	0.228348	0.228348	chr19	15172115	0.641402787835249	chr19:15172115:T:C
chr19:15172350	['A', 'C']	19959	11768.589638240304	1634.2163067421009	0.001378438351863	0.0111130885173306	0.1240373771623771	0.901287	0.901287	chr19	15172350	0.0451368930730776	chr19:15172350:A:C
chr19:15172474	['C', 'T']	19959	10933.64341551413	1575.7842291766724	0.0068057479766127	0.011353892593112	0.5994197955282298	0.5489	0.5489	chr19	15172474	0.260506769218385	chr19:15172474:C:T
chr19:15172733	['T', 'C']	19959	10162.241623905818	1445.2734086628625	0.0151321506406995	0.0115877940542031	1.3058698290561	0.191612	0.191612	chr19	15172733	0.7175772960372802	chr19:15172733:T:C
chr19:15174241	['T', 'C']	19959	39032.0	5296.498507641952	0.0340826019951477	0.0343610647624306	0.991895979673268	0.32126	0.32126	chr19	15174241	0.4931433449766772	chr19:15174241:T:C
chr19:15174847	['C', 'T']	19959	39040.0	5297.324694804997	0.0328054267452905	0.0345120268569772	0.9505505683928924	0.341844	0.341844	chr19	15174847	0.466172038375496	chr19:15174847:C:T
chr19:15174868	['G', 'C']	19959	38355.0	5204.325668661595	0.0157529324049116	0.0260471889281572	0.6047843568978208	0.545329	0.545329	chr19	15174868	0.2633414063933413	chr19:15174868:G:C
chr19:15175312	['A', 'C']	19959	17499.640131246873	2326.3364597175864	0.0012958539281575	0.0101756671168017	0.1273483019130849	0.898666	0.898666	chr19	15175312	0.0464016890334151	chr19:15175312:A:C
chr19:15175317	['G', 'A']	19959	17466.642532795166	2318.040860846618	0.0012641515338897	0.0101664693610718	0.1243451870056536	0.901043	0.901043	chr19	15175317	0.0452544829198113	chr19:15175317:G:A
chr19:15175330	['C', 'CG']	19959	17475.334242011162	2319.114716018004	0.0010023350126277	0.010165553086597	0.0986011291357415	0.921456	0.921456	chr19	15175330	0.0355253977356591	chr19:15175330:C:CG
chr19:15177150	['G', 'A']	19959	10726.087221913933	1485.6725560825591	0.0048307095392799	0.0115677742695277	0.4176006055032713	0.676244	0.676244	chr19	15177150	0.1698965751621967	chr19:15177150:G:A
chr19:15177160	['T', 'A']	19959	11395.25140604454	1608.2546142923484	0.0030138249291987	0.0116299173754657	0.2591441393690917	0.795527	0.795527	chr19	15177160	0.0993450759142933	chr19:15177160:T:A
chr19:15179196	['C', 'T']	19959	10058.0	1437.8098631281357	0.0045971525422254	0.0116963047525806	0.3930431567466779	0.694292	0.694292	chr19	15179196	0.1584578388855636	chr19:15179196:C:T
chr19:15179314	['G', 'A']	19959	10557.528960817715	1418.1193320817474	-0.0004839839794864	0.011587318082215	-0.0417684209626815	0.966684	0.966684	chr19	15179314	0.0147154695411924	chr19:15179314:G:A
chr19:15179601	['G', 'A']	19959	22979.453998797355	3161.0861200565582	0.001138603946677	0.0102003278192624	0.1116242504017251	0.911122	0.911122	chr19	15179601	0.0404234667379372	chr19:15179601:G:A
chr19:15180888	['T', 'C']	19959	10699.536075759092	1535.543637395406	0.0064707184783151	0.0114779275318581	0.5637532089617207	0.572928	0.572928	chr19	15180888	0.2418999524958192	chr19:15180888:T:C
chr19:15181460	['C', 'T']	19959	11536.734064942872	1497.0488197373645	-0.0063452644966144	0.0112212299574212	-0.5654696072258982	0.571761	0.571761	chr19	15181460	0.2427854713327636	chr19:15181460:C:T
chr19:15182800	['G', 'A']	19959	9860.928711084372	1394.2799574701874	0.0032254053553485	0.0117580202255725	0.2743153433546239	0.783845	0.783845	chr19	15182800	0.1057698075959965	chr19:15182800:G:A
chr19:15182919	['G', 'A']	19959	11524.19654135338	1672.4402207753872	0.0087753047458583	0.0112315499877841	0.781308435202864	0.43463	0.43463	chr19	15182919	0.3618803001397599	chr19:15182919:G:A
chr19:15182933	['C', 'T']	19959	2543.2936663156306	346.62046847491905	-0.0037371598086229	0.021208031701703	-0.1762143635575029	0.860127	0.860127	chr19	15182933	0.0654374193063371	chr19:15182933:C:T
chr19:15183232	['C', 'T']	19959	23903.383370088213	3179.39336819092	0.0010634988790017	0.0103198006288625	0.1030542078523673	0.917921	0.917921	chr19	15183232	0.0371946943329897	chr19:15183232:C:T
chr19:15183412	['G', 'A']	19959	12613.91163771462	1767.8684934003595	0.0013034898489742	0.0109450923055593	0.1190935455438916	0.905202	0.905202	chr19	15183412	0.0432544951636145	chr19:15183412:G:A
chr19:15183913	['G', 'A']	19959	8774.517016690894	1259.5010718356275	0.0144218217536456	0.012168613796935	1.1851655409820103	0.235966	0.235966	chr19	15183913	0.6271505693864201	chr19:15183913:G:A
chr19:15184180	['C', 'T']	19959	24521.171583383515	3292.1723527285203	0.0040449684533972	0.0104182387778103	0.3882583745356799	0.697829	0.697829	chr19	15184180	0.1562509863377889	chr19:15184180:C:T
chr19:15184200	['T', 'C']	19959	10067.026311832808	1400.6121753162067	-0.000103068461238	0.0117077500529588	-0.0088034388137649	0.992976	0.992976	chr19	15184200	0.0030612481748365	chr19:15184200:T:C
chr19:15184323	['G', 'A']	19959	10184.530817799156	1355.4933432505663	-0.002262879008013	0.0117288368772688	-0.1929329422594908	0.847013	0.847013	chr19	15184323	0.072109924043628	chr19:15184323:G:A
chr19:15185906	['C', 'T']	19959	8757.003653709487	1248.2812905536146	0.0160051958223004	0.0122740531974921	1.3039861865329598	0.192253	0.192253	chr19	15185906	0.7161268745523817	chr19:15185906:C:T
chr19:15186765	['C', 'T']	19959	22795.42633794347	3121.554545721728	0.0058577866191928	0.0103216653517533	0.5675234004944578	0.570365	0.570365	chr19	15186765	0.2438471324781307	chr19:15186765:C:T
chr19:15187459	['A', 'G']	19959	26019.906724401204	3480.893521005868	0.001047588661951	0.0108344545831077	0.0966904844092815	0.922973	0.922973	chr19	15187459	0.0348110033321822	chr19:15187459:A:G
chr19:15188837	['T', 'C']	19959	25331.538357468555	3336.665665201212	-0.0141046443986036	0.0104730991972721	-1.3467498142553018	0.178076	0.178076	chr19	15188837	0.7493946081611975	chr19:15188837:T:C
chr19:15189325	['A', 'G']	19959	738.0	78.32486025992925	-0.0119011817217168	0.0375167630529409	-0.3172230425349538	0.751078	0.751078	chr19	15189325	0.1243149588539442	chr19:15189325:A:G
chr19:15190468	['G', 'T']	19959	9793.981410031569	1304.9995414417056	-0.0028206470550109	0.0119323113433279	-0.2363873162418067	0.813135	0.813135	chr19	15190468	0.0898373450728301	chr19:15190468:G:T
chr19:15190578	['C', 'A']	19959	36237.631207095255	4894.266259331122	0.0027597869227359	0.0174323548717821	0.158314062731895	0.874211	0.874211	chr19	15190578	0.058383733182393	chr19:15190578:C:A
chr19:15190638	['C', 'T']	19959	25691.148784765726	3430.725383160497	-0.0015471658762486	0.01072130874605	-0.1443075573043831	0.885259	0.885259	chr19	15190638	0.052929649285504	chr19:15190638:C:T
chr19:15190909	['C', 'T']	19959	23616.733049361064	3172.757557871879	0.0031331172787001	0.010333458726931	0.3032012186330831	0.76174	0.76174	chr19	15190909	0.1181932384158574	chr19:15190909:C:T
chr19:15190985	['T', 'C']	19959	10570.6480906084	1464.8251187982416	0.0029804718211194	0.0116386813424936	0.2560832910028661	0.797889	0.797889	chr19	15190985	0.0980575222338858	chr19:15190985:T:C
chr19:15191046	['A', 'T']	19959	11287.86894543223	1545.8866913423703	-0.0007659487149457	0.0114573696614226	-0.0668520557143847	0.9467	0.9467	chr19	15191046	0.0237876228826228	chr19:15191046:A:T
chr19:15193938	['T', 'C']	19959	36720.679611164	4972.484247467756	0.0080660539458878	0.0185426940522704	0.4349990310550501	0.663568	0.663568	chr19	15193938	0.1781145656231307	chr19:15193938:T:C
chr19:15194754	['G', 'A']	19959	10847.804530874097	1568.2085482699254	0.0178991726601757	0.0113349373299916	1.5791152733430194	0.114325	0.114325	chr19	15194754	0.9418587899472805	chr19:15194754:G:A
chr19:15196544	['T', 'G']	19959	11119.342655239812	1542.1041798618576	0.0005037839751791	0.0114417949969573	0.0440301522019179	0.964881	0.964881	chr19	15196544	0.0155262454439378	chr19:15196544:T:G
chr19:15197285	['G', 'A']	19959	8627.296752856284	1252.324230508692	0.0077225083760965	0.0123372298437785	0.6259515688597512	0.531354	0.531354	chr19	15197285	0.2746160457309418	chr19:15197285:G:A
chr19:15201184	['T', 'G']	19959	9098.142576452205	1301.9522484381027	0.0048173316006217	0.0121604807196998	0.3961464774018081	0.692001	0.692001	chr19	15201184	0.1598932779505137	chr19:15201184:T:G
chr19:15201558	['T', 'A']	19959	8622.183937434198	1210.1051704483905	0.0142434119511339	0.0123013847801445	1.1578706142193025	0.246931	0.246931	chr19	15201558	0.6074243848197269	chr19:15201558:T:A
chr19:15201729	['C', 'A']	19959	571.2575939849623	41.65612697268229	-0.0675696827539289	0.0429352791740592	-1.5737566880606988	0.11556	0.11556	chr19	15201729	0.9371924668278406	chr19:15201729:C:A
chr19:15202260	['G', 'A']	19959	10020.510273629348	1394.522604657586	0.0123114242068883	0.0116566239309891	1.0561740929256829	0.290901	0.290901	chr19	15202260	0.5362547858215712	chr19:15202260:G:A
chr19:15203018	['G', 'A']	19959	10242.513177673114	1428.8745787987684	0.0128042412381187	0.0115704164183025	1.1066361637481332	0.268465	0.268465	chr19	15203018	0.571112325598175	chr19:15203018:G:A
chr19:15204301	['A', 'G']	19959	38910.84861695731	5290.583757758692	0.0402304837584836	0.0322542642366532	1.247291938309549	0.212305	0.212305	chr19	15204301	0.6730397776340996	chr19:15204301:A:G
chr19:15204695	['G', 'A']	19959	25678.85974143115	3439.447028652376	0.0019334531471888	0.0105760311488577	0.1828146229880974	0.854945	0.854945	chr19	15204695	0.068061823242362	chr19:15204695:G:A
chr19:15204984	['G', 'C']	19959	10482.100726634928	1473.1950414826283	0.0149326243682473	0.0114575738434892	1.30329724008131	0.192488	0.192488	chr19	15204984	0.7155963399021144	chr19:15204984:G:C
chr19:15205686	['C', 'T']	19959	2048.513180314724	278.12590222812645	0.0010086557511928	0.0234155692169216	0.0430762857758738	0.965641	0.965641	chr19	15205686	0.0151843028778364	chr19:15205686:C:T
chr19:15206262	['G', 'A']	19959	23892.98551668838	3344.012400235772	0.0141564300267587	0.0104777723090413	1.3510915879077627	0.176681	0.176681	chr19	15206262	0.7528101513354664	chr19:15206262:G:A
chr19:15206949	['A', 'G']	19959	9419.509591711148	1370.960255428031	0.0191371122070933	0.012086473044026	1.583349595650005	0.113358	0.113358	chr19	15206949	0.9455478250455828	chr19:15206949:A:G
chr19:15206986	['A', 'G']	19959	12051.418963171922	1650.2362226964665	-0.0024165577565416	0.0111386927093513	-0.2169516494976885	0.828248	0.828248	chr19	15206986	0.0818396041511186	chr19:15206986:A:G
chr19:15208408	['T', 'G']	19959	9360.683842794711	1345.523643199068	0.0057904273721703	0.0121999305990551	0.474627894409396	0.635057	0.635057	chr19	15208408	0.1971872925434677	chr19:15208408:T:G
chr19:15210126	['C', 'T']	19959	14232.548696088264	1891.2434717556832	-0.0075544975634763	0.0106564271163031	-0.7089146747805181	0.478386	0.478386	chr19	15210126	0.3202215384922906	chr19:15210126:C:T
chr19:15210410	['G', 'A']	19959	8226.358116915671	1074.397905053644	-0.0076290231665919	0.0125957837989936	-0.6056807014424523	0.544734	0.544734	chr19	15210410	0.2638155170500568	chr19:15210410:G:A
chr19:15211074	['G', 'A']	19959	934.2808600210494	108.4076983008958	-0.0037139346396576	0.0334262209423807	-0.1111084213216825	0.911531	0.911531	chr19	15211074	0.0402285569596307	chr19:15211074:G:A
chr19:15211743	['T', 'C']	19959	27578.0	3753.3382465579766	0.0065213987729126	0.011195478457711	0.5825029093259476	0.560235	0.560235	chr19	15211743	0.2516297626455344	chr19:15211743:T:C
chr19:15212639	['A', 'G']	19959	29571.18714271387	4087.977259517538	0.0124010394874257	0.0114759824378464	1.0806080921253935	0.279885	0.279885	chr19	15212639	0.5530203762454862	chr19:15212639:A:G
chr19:15213370	['C', 'T']	19959	9866.6721270288	1355.301349089738	0.0015273907617573	0.0119302280750979	0.128026954065148	0.898129	0.898129	chr19	15213370	0.0466612802986687	chr19:15213370:C:T
chr19:15213437	['T', 'C']	19959	23879.35704617236	3347.0876235281835	0.0126429279474537	0.0104092556777407	1.2145852055963544	0.224539	0.224539	chr19	15213437	0.6487082158464935	chr19:15213437:T:C
chr19:15213602	['T', 'A']	19959	34866.22824779472	4818.689094960081	0.019943445904637	0.0151551618517242	1.3159507037774072	0.188206	0.188206	chr19	15213602	0.7253665353967794	chr19:15213602:T:A
chr19:15214499	['G', 'A']	19959	35506.557949591624	4906.247395132418	0.0243514007664942	0.0160872328668462	1.5137097205001235	0.130115	0.130115	chr19	15214499	0.8856726339402237	chr19:15214499:G:A
chr19:15215633	['T', 'A']	19959	35530.78018839563	4896.196068223004	0.0215892824504756	0.0161192849948536	1.3393449186715378	0.180474	0.180474	chr19	15215633	0.7435853559181964	chr19:15215633:T:A
chr19:15215963	['T', 'C']	19959	11151.08488862131	1521.0133024877746	-0.0004727622081904	0.0114726234347238	-0.0412078554552362	0.967131	0.967131	chr19	15215963	0.0145146957992696	chr19:15215963:T:C
chr19:15216670	['C', 'T']	19959	15674.135700315926	2227.44098954496	0.0172977324209078	0.010386299842512	1.6654374207556206	0.0958412	0.0958412	chr19	15216670	1.0184477572448758	chr19:15216670:C:T
chr19:15217968	['C', 'T']	19959	22004.40992232523	3060.5990000622623	0.0109311383849393	0.0101516578022315	1.0767835754409028	0.28159	0.28159	chr19	15217968	0.550382772193039	chr19:15217968:C:T
chr19:15218420	['T', 'C']	19959	37295.73723505536	5158.629900437432	0.0439564765248705	0.020594302912805	2.1343998246009845	0.0328222	0.0328222	chr19	15218420	1.4838323125017348	chr19:15218420:T:C
chr19:15218651	['G', 'A']	19959	37287.60463018641	5158.865039488181	0.0435126671288663	0.0205607833473918	2.116294228370728	0.0343321	0.0343321	chr19	15218651	1.4642996311644452	chr19:15218651:G:A
chr19:15225177	['C', 'T']	19959	23222.635169682697	3156.7102983976733	0.0042316189098848	0.0102245662100155	0.4138678182493213	0.678975	0.678975	chr19	15225177	0.1681462162378051	chr19:15225177:C:T
chr19:15226119	['G', 'A']	19959	3942.9877718753137	572.7779680618644	0.0075074729340079	0.0168789129240048	0.4447841497737095	0.656481	0.656481	chr19	15226119	0.1827778388274563	chr19:15226119:G:A
chr19:15226974	['C', 'T']	19959	37863.89708387614	5119.3410353994	-0.0036779277706805	0.023279270031907	-0.1579915420732472	0.874465	0.874465	chr19	15226974	0.0582575682448297	chr19:15226974:C:T
chr19:15230940	['T', 'C']	19959	3193.319987974144	383.090259621701	-0.0155826750688341	0.0186724208437708	-0.8345289129466357	0.403993	0.403993	chr19	15230940	0.3936261598589762	chr19:15230940:T:C
chr19:15232553	['ACT', 'A']	19959	16389.463469633192	2418.069474111964	0.0187503795344247	0.0102689338586867	1.8259324475600949	0.0678754	0.0678754	chr19	15232553	1.1682875980324758	chr19:15232553:ACT:A
chr19:15234220	['T', 'C']	19959	2741.1373384106623	324.737556679688	-0.0159954937883132	0.0199446699543855	-0.8019934060024919	0.422566	0.422566	chr19	15234220	0.3741054495610632	chr19:15234220:T:C
chr19:15240938	['T', 'C']	19959	34611.73414169757	4607.989458915492	-0.0092323513218083	0.0149380737865864	-0.6180416199375375	0.536555	0.536555	chr19	15240938	0.2703857537125203	chr19:15240938:T:C
chr19:15241290	['C', 'G']	19959	5273.0	683.2514997404103	-0.0042877442107098	0.0148188098558072	-0.2893447080049816	0.772321	0.772321	chr19	15241290	0.1122021562012161	chr19:15241290:C:G
chr19:15241315	['T', 'C']	19959	3354.336122663727	318.9510176781773	-0.0375458785430504	0.0183857383046313	-2.042119708273707	0.0411528	0.0411528	chr19	15241315	1.385600610435192	chr19:15241315:T:C
chr19:15245935	['C', 'T']	19959	410.0205431405952	70.73750098824645	0.0361382340775127	0.0499727288001838	0.7231591098819434	0.469591	0.469591	chr19	15245935	0.3282802352012272	chr19:15245935:C:T
chr19:15248342	['G', 'A']	19959	9689.94196943122	1268.7856263556243	-0.0023371611631742	0.0117968365159805	-0.1981176190759428	0.842955	0.842955	chr19	15248342	0.0741956089735035	chr19:15248342:G:A
chr19:15252666	['A', 'G']	19959	2985.149564084578	283.6018215419924	-0.0362115940426315	0.0193293299470892	-1.873401413383428	0.0610276	0.0610276	chr19	15252666	1.2144737089759223	chr19:15252666:A:G
chr19:15258243	['C', 'T']	19959	2625.2630655910207	323.07313240042845	-0.0133997425827612	0.020343285361941	-0.6586813459260579	0.510108	0.510108	chr19	15258243	0.2923378653952765	chr19:15258243:C:T
chr19:15259290	['G', 'A']	19959	2629.0	318.8196233897776	-0.0154457374871447	0.0203238725426204	-0.7599800409471231	0.447275	0.447275	chr19	15259290	0.3494253756155674	chr19:15259290:G:A
chr19:15260671	['G', 'A']	19959	5371.076421949387	704.3091204942887	-0.0014738651084909	0.0147120166623474	-0.1001810385562585	0.920202	0.920202	chr19	15260671	0.036116827159008	chr19:15260671:G:A
chr19:15261414	['G', 'A']	19959	5375.538658114947	705.8187878498229	-0.0011025280298594	0.01471149069546	-0.0749433250975479	0.940261	0.940261	chr19	15261414	0.0267515771170956	chr19:15261414:G:A
chr19:15266058	['C', 'T']	19959	6580.0	916.0756743164718	0.0042706400832888	0.0135054538095635	0.3162159630848301	0.751842	0.751842	chr19	15266058	0.123873417038339	chr19:15266058:C:T
chr19:15268499	['CTGTT', 'C']	19959	22680.227067669177	3072.498992589314	0.0006313796556103	0.0101736578922181	0.0620602405053637	0.950515	0.950515	chr19	15268499	0.0220410251785206	chr19:15268499:CTGTT:C
chr19:15272705	['C', 'T']	19959	6287.260035078927	771.4285450020637	-0.0114801623508297	0.0138149661509384	-0.830994605806536	0.405987	0.405987	chr19	15272705	0.391487872626391	chr19:15272705:C:T
chr19:15277117	['C', 'T']	19959	766.0383805992584	89.23387715430472	-0.0239345202764121	0.0369130577123037	-0.6484025371984927	0.516732	0.516732	chr19	15277117	0.2867346427835532	chr19:15277117:C:T
chr19:15284300	['A', 'C']	19959	3303.662089701829	316.81877283917567	-0.0361472275846149	0.0184910033224093	-1.954854853160288	0.0506142	0.0506142	chr19	15284300	1.2957276231507655	chr19:15284300:A:C
chr19:15284812	['T', 'A']	19959	39060.95705982563	5266.599259373505	-0.0161316049092591	0.0350471968690129	-0.4602823150036824	0.645319	0.645319	chr19	15284812	0.1902255478578836	chr19:15284812:T:A
chr19:15285418	['C', 'T']	19959	2632.0	314.5529513110013	-0.016104307925454	0.0203155805932928	-0.7927072451363223	0.427958	0.427958	chr19	15285418	0.3685988507608229	chr19:15285418:C:T
chr19:15286240	['G', 'A']	19959	6403.641679611164	854.5687650363122	-0.0024459386673079	0.0136531354472957	-0.1791484949922201	0.857823	0.857823	chr19	15286240	0.0666023136120157	chr19:15286240:G:A
chr19:15286349	['C', 'T']	19959	36799.84377192104	5044.753970048706	0.0222603693510098	0.018992357061184	1.1720698636455635	0.241183	0.241183	chr19	15286349	0.6176533070890387	chr19:15286349:C:T
chr19:15287433	['T', 'G']	19959	5227.047557003258	645.4285198989484	-0.0097642848578358	0.014883634777588	-0.6560416863049532	0.511805	0.511805	chr19	15287433	0.290895475655159	chr19:15287433:T:G
chr19:15292967	['C', 'T']	19959	6567.987221888154	912.2439289586888	0.0039949802232496	0.0135210682209155	0.2954633582182381	0.767643	0.767643	chr19	15292967	0.1148407059797192	chr19:15292967:C:T
chr19:15296522	['G', 'A']	19959	37611.88445736046	5104.768908946603	0.0085161592739816	0.0219750642149803	0.3875374010591587	0.698363	0.698363	chr19	15296522	0.1559187780675158	chr19:15296522:G:A
chr19:15298756	['T', 'C']	19959	2808.942140842125	337.7845002080751	-0.0175516161078364	0.0203679637682911	-0.8617265970966024	0.388848	0.388848	chr19	15298756	0.4102201304524533	chr19:15298756:T:C
chr19:15298836	['G', 'A']	19959	22113.64772214705	3044.4901038481203	0.0057749951949451	0.010135295199396	0.569790527195426	0.568826	0.568826	chr19	15298836	0.2450205610151659	chr19:15298836:G:A
chr19:15300420	['C', 'T']	19959	12471.12157688836	1740.8381105024532	0.0044723873163777	0.0108810718475154	0.4110245184530188	0.681059	0.681059	chr19	15300420	0.1668152636165446	chr19:15300420:C:T
chr19:15301077	['G', 'A']	19959	10906.092849626695	1466.303955520085	-0.0004713788597713	0.0113192248604531	-0.0416440936179542	0.966783	0.966783	chr19	15301077	0.0146709948708246	chr19:15301077:G:A
chr19:15301196	['T', 'C']	19959	818.0819762489352	130.88665669970763	0.015409345956403	0.0357503738863206	0.4310261482971286	0.666454	0.666454	chr19	15301196	0.1762298210972292	chr19:15301196:T:C
chr19:15302868	['C', 'T']	19959	22131.30606106181	3052.495151984344	0.0059310339183659	0.0101429372659804	0.5847452037644667	0.558726	0.558726	chr19	15302868	0.2528011185202724	chr19:15302868:C:T
chr19:15310595	['G', 'A']	19959	6581.254250890305	914.481138338794	0.0042558742654425	0.0135159176000461	0.3148786779691507	0.752857	0.752857	chr19	15310595	0.1232875072105381	chr19:15310595:G:A
chr19:15312361	['C', 'T']	19959	2527.1395488721805	410.4624821533533	0.0356256626662074	0.0207338979774871	1.7182327560832893	0.0857697	0.0857697	chr19	15312361	1.0666661089683138	chr19:15312361:C:T
chr19:15316406	['G', 'A']	19959	11093.56289197732	1507.0629226944636	0.0005959749439426	0.0112588028199087	0.0529341310506614	0.957785	0.957785	chr19	15316406	0.0187319687845782	chr19:15316406:G:A
chr19:15318725	['C', 'T']	19959	8038.805531893571	1056.0296893686427	-0.0063830432261882	0.012502242225209	-0.5105518763120548	0.609671	0.609671	chr19	15318725	0.2149044624153613	chr19:15318725:C:T
chr19:15322525	['C', 'T']	19959	2655.919576028536	323.3964779444179	-0.0148968878454613	0.0202578766823328	-0.7353627469977188	0.462127	0.462127	chr19	15322525	0.3352386568687491	chr19:15322525:C:T
chr19:15323571	['T', 'C']	19959	7891.18610944077	1009.1990073801782	-0.0105955183971532	0.0125815894981927	-0.8421446589618314	0.399717	0.399717	chr19	15323571	0.3982473807636875	chr19:15323571:T:C
chr19:15324102	['T', 'C']	19959	2647.92867882919	322.77310282555675	-0.0142782596133883	0.0202616284082938	-0.7046945746741508	0.481009	0.481009	chr19	15324102	0.317846797610014	chr19:15324102:T:C
chr19:15326417	['G', 'A']	19959	37483.75607556246	5107.149380374427	0.0173961340146826	0.0214486767195583	0.8110586141111313	0.417342	0.417342	chr19	15326417	0.3795079070439053	chr19:15326417:G:A
chr19:15328700	['G', 'A']	19959	6420.3216755185895	861.8181172879699	-0.0013518731605829	0.0136356133120688	-0.0991428203223082	0.921026	0.921026	chr19	15328700	0.0357281097628148	chr19:15328700:G:A
chr19:15329480	['C', 'T']	19959	6584.319569030318	917.5350660455816	0.0048181495328757	0.0135071969529165	0.3567098006841016	0.721313	0.721313	chr19	15329480	0.1418762405849402	chr19:15329480:C:T
chr19:15330259	['A', 'T']	19959	37489.8783445235	5101.242599068113	0.0135991759442266	0.0214572011033417	0.6337814460856521	0.526231	0.526231	chr19	15330259	0.2788235714301368	chr19:15330259:A:T
chr19:15330512	['T', 'C']	19959	778.03898186191	89.05016872831227	-0.0260943822039756	0.0366462634337816	-0.7120611969383224	0.476435	0.476435	chr19	15330512	0.3219963417557413	chr19:15330512:T:C
chr19:15332890	['G', 'A']	19959	22319.354780517137	3079.218661759917	0.0066223073660231	0.0101471474359335	0.6526274904188328	0.514004	0.514004	chr19	15332890	0.2890335012942803	chr19:15332890:G:A
chr19:15336211	['T', 'C']	19959	13139.867205948838	1873.20343974664	0.0114450168134084	0.0107363444787963	1.0660068551276116	0.286433	0.286433	chr19	15336211	0.5429769483324393	chr19:15336211:T:C
chr19:15344593	['A', 'G']	19959	25731.446075974745	3496.6105075805813	-0.0014807296899544	0.01051275710379	-0.1408507468911849	0.887989	0.887989	chr19	15344593	0.0515924140287074	chr19:15344593:A:G
chr19:15347238	['G', 'A']	19959	14095.072859653534	2040.6566764386164	0.0114963415555542	0.0105623020784012	1.088431430025378	0.276418	0.276418	chr19	15347238	0.5584336796547775	chr19:15347238:G:A
chr19:15353426	['TAA', 'T']	19959	25535.9414362423	3421.193980304281	-0.0078452972649789	0.0104921840308253	-0.7477277602003538	0.454633	0.454633	chr19	15353426	0.3423390437589823	chr19:15353426:TAA:T
chr19:15354138	['C', 'T']	19959	4115.824855925834	512.520608375991	-0.0221312828518771	0.0166511272851471	-1.3291161897259849	0.183825	0.183825	chr19	15354138	0.735595425356222	chr19:15354138:C:T
chr19:15358386	['A', 'G']	19959	33933.20087204932	4675.599221747645	0.0085362992299193	0.0140127987243782	0.6091787513559779	0.542413	0.542413	chr19	15358386	0.2656699102903155	chr19:15358386:A:G
chr19:15359549	['G', 'A']	19959	14113.485486539328	2001.8796092004209	0.0061171462360393	0.0105646450436888	0.5790205170871892	0.562582	0.562582	chr19	15359549	0.2498141673463093	chr19:15359549:G:A
chr19:15361045	['T', 'C']	19959	36763.52585688515	5000.887758578241	0.0022793820687605	0.0186575323789932	0.1221695357381225	0.902766	0.902766	chr19	15361045	0.0444248056979975	chr19:15361045:T:C
chr19:15361564	['G', 'A']	19959	32577.528890002504	4448.457292812951	0.0036190431400723	0.0129269931607477	0.2799601651419962	0.779511	0.779511	chr19	15361564	0.1081777519240247	chr19:15361564:G:A
chr19:15363225	['G', 'A']	19959	25312.7416112495	3400.680205765873	-0.0067454019050101	0.0105608662044478	-0.638716727816254	0.523015	0.523015	chr19	15363225	0.281485855446662	chr19:15363225:G:A
chr19:15365748	['C', 'T']	19959	32470.62686641948	4533.230814999867	0.0149776704680236	0.0128795712565186	1.1629013240982815	0.244883	0.244883	chr19	15365748	0.6110413629457389	chr19:15365748:C:T
chr19:15366770	['G', 'A']	19959	33915.0	4679.228925000632	0.0100475493655946	0.0139961262433352	0.7178807329191644	0.472839	0.472839	chr19	15366770	0.3252867098208178	chr19:15366770:G:A
chr19:15368556	['G', 'A']	19959	25435.09746930594	3425.829065769973	-0.005592392434956	0.010466947668938	-0.5342906654202745	0.593146	0.593146	chr19	15368556	0.2268383940049515	chr19:15368556:G:A
chr19:15374539	['C', 'T']	19959	33068.28405332264	4606.595709442674	0.0157638632541277	0.0132764612144584	1.1873542956582783	0.235102	0.235102	chr19	15374539	0.6287436763396745	chr19:15374539:C:T
chr19:15374745	['C', 'T']	19959	1682.0	162.23482584910275	-0.0391268984705138	0.0251188400324227	-1.557671390080504	0.119327	0.119327	chr19	15374745	0.92326127783593	chr19:15374745:C:T
chr19:15375018	['A', 'G']	19959	33936.0	4677.390465121796	0.0087247155088639	0.0140097148717623	0.6227618184042596	0.533448	0.533448	chr19	15375018	0.2729079087863211	chr19:15375018:A:G
chr19:15375248	['T', 'C']	19959	36755.36617389125	4990.548806715685	-0.0006835500743281	0.0186216172517934	-0.036707342068389	0.970719	0.970719	chr19	15375248	0.012906469794441	chr19:15375248:T:C
chr19:15375405	['C', 'T']	19959	33936.10087191822	4677.369571965189	0.0087255938592955	0.0140105832253919	0.622785912543724	0.533432	0.533432	chr19	15375405	0.2729209350155334	chr19:15375405:C:T
chr19:15375908	['G', 'A']	19959	480.2165413533834	106.88865195908242	0.0881918221948639	0.0462901766347909	1.905195197042742	0.0567691	0.0567691	chr19	15375908	1.2458879908922906	chr19:15375908:G:A
chr19:15382037	['T', 'C']	19959	22604.06019748384	3025.130785260719	-0.0055787463705686	0.0101853399974131	-0.5477231365850822	0.583888	0.583888	chr19	15382037	0.2336704502279658	chr19:15382037:T:C
chr19:15383755	['A', 'C']	19959	34042.411234153435	4693.668305502911	0.010662324333121	0.0141163051395659	0.7553197687145584	0.450066	0.450066	chr19	15383755	0.3467237943712655	chr19:15383755:A:C
chr19:15384676	['C', 'T']	19959	34027.0	4697.52334436563	0.0118199316749123	0.0141048262857572	0.8380061856449739	0.402037	0.402037	chr19	15384676	0.3957339763772543	chr19:15384676:C:T
chr19:15385121	['G', 'A']	19959	29202.020304823025	3909.869335630064	-0.0107549154123	0.0112786563907349	-0.9535635309481374	0.340316	0.340316	chr19	15385121	0.4681176320139155	chr19:15385121:G:A
chr19:15386268	['T', 'C']	19959	32290.85357787132	4513.165131991006	0.0150563995498644	0.0127686999995307	1.1791646409123713	0.238347	0.238347	chr19	15386268	0.6227903100329122	chr19:15386268:T:C
chr19:15386675	['G', 'A']	19959	33950.309022556394	4689.414221266097	0.0113730250580915	0.0140480032642164	0.8095830307116538	0.41819	0.41819	chr19	15386675	0.3786263564938231	chr19:15386675:G:A
chr19:15390065	['C', 'A']	19959	34033.70518087984	4688.839100718977	0.0099762439192763	0.0141091565380338	0.7070758547744138	0.479528	0.479528	chr19	15390065	0.3191860289720173	chr19:15390065:C:A
chr19:15390486	['C', 'A']	19959	33742.07170775706	4651.750765275514	0.0098563845314557	0.0138489938003649	0.7117040178901622	0.476656	0.476656	chr19	15390486	0.3217949358412572	chr19:15390486:C:A
chr19:15391516	['TTTATG', 'T']	19959	33951.56926711566	4674.580375663145	0.0105000139441371	0.014085434370816	0.7454519092355713	0.456007	0.456007	chr19	15391516	0.3410284905854778	chr19:15391516:TTTATG:T
chr19:15391585	['GCA', 'G']	19959	34035.99002106107	4688.504850304644	0.0099516773003747	0.0141201053484077	0.7047877515656702	0.480951	0.480951	chr19	15391585	0.3178991679372228	chr19:15391585:GCA:G
chr19:15392995	['G', 'A']	19959	33938.202375582616	4675.427105286084	0.0086896842638529	0.0140271559152439	0.619490103079948	0.535601	0.535601	chr19	15392995	0.2711586208047701	chr19:15392995:G:A
chr19:15393571	['G', 'A']	19959	33347.012327119664	4655.463707384643	0.0186357312912109	0.0134939852867103	1.3810398407329365	0.167282	0.167282	chr19	15393571	0.7765507877957682	chr19:15393571:G:A
chr19:15393955	['G', 'A']	19959	36648.50856885147	4985.384676287229	0.000546756286049	0.0183461414979291	0.0298022494872154	0.976225	0.976225	chr19	15393955	0.0104500747546623	chr19:15393955:G:A
chr19:15396052	['C', 'A']	19959	31942.02100080389	4444.968640025288	0.0110670156659172	0.0125837090831583	0.8794716718879799	0.379156	0.379156	chr19	15396052	0.4211820670774617	chr19:15396052:C:A
chr19:15397319	['G', 'A']	19959	32912.64901292715	4593.661245255926	0.0166048078180274	0.0131481204811548	1.262903533765687	0.206639	0.206639	chr19	15397319	0.6847877085359237	chr19:15397319:G:A
chr19:15401909	['T', 'C']	19959	20886.185818090704	2819.096639242656	-0.0025829645468057	0.010071646366622	-0.2564590189907614	0.797599	0.797599	chr19	15401909	0.0982153991983492	chr19:15401909:T:C
chr19:15401920	['A', 'G']	19959	36141.81080268564	4981.143292567695	0.0211135918678468	0.0171872104094609	1.2284478612203724	0.219293	0.219293	chr19	15401920	0.6589752311126885	chr19:15401920:A:G
chr19:15402033	['A', 'T']	19959	35738.0	4917.168386991866	0.0149900095608078	0.0164472679360372	0.9113981494740236	0.362097	0.362097	chr19	15402033	0.4411750733294753	chr19:15402033:A:T
chr19:15402243	['G', 'A']	19959	35437.101979453764	4927.5453578620045	0.0266882272225124	0.0159004080269686	1.6784617839521236	0.0932727	0.0932727	chr19	15402243	1.0302454513691368	chr19:15402243:G:A
chr19:15403849	['G', 'A']	19959	2363.35523150932	312.0308720912141	-0.0069491636224948	0.0215293292326856	-0.3227765968641837	0.746868	0.746868	chr19	15403849	0.1267561477659035	chr19:15403849:G:A
chr19:15405782	['T', 'C']	19959	34012.408227689535	4690.275175697836	0.0105498307374318	0.0140868957803197	0.7489109667561152	0.45392	0.45392	chr19	15405782	0.3430206815482229	chr19:15405782:T:C
chr19:15406884	['A', 'C']	19959	32191.22573533096	4484.962572583431	0.0127978765258476	0.0127078477431041	1.0070845027862765	0.313906	0.313906	chr19	15406884	0.5032003831149052	chr19:15406884:A:C
chr19:15408204	['G', 'A']	19959	33769.383875331965	4656.230084384406	0.0098056581989892	0.0138444542562254	0.7082733647359145	0.478784	0.478784	chr19	15408204	0.3198603712727597	chr19:15408204:G:A
chr19:15409725	['G', 'A']	19959	2118.212256351155	277.05732523520925	-0.0081191552793587	0.0228134684348604	-0.3558930682785699	0.721924	0.721924	chr19	15409725	0.1415085200452147	chr19:15409725:G:A
chr19:15410364	['T', 'C']	19959	35971.60454978203	4927.100328981204	0.0111796323347272	0.0168311531014332	0.6642226036061227	0.506556	0.506556	chr19	15410364	0.2953725361938956	chr19:15410364:T:C
chr19:15411023	['T', 'C']	19959	36271.90392422192	4942.630525625104	0.0055041777634623	0.0174706051690438	0.3150536406841389	0.752724	0.752724	chr19	15411023	0.1233642366143276	chr19:15411023:T:C
chr19:15413103	['G', 'A']	19959	22252.804480753817	2968.6542103004467	-0.006265927954501	0.0101696776386296	-0.6161383061641885	0.53781	0.53781	chr19	15413103	0.269371126797651	chr19:15413103:G:A
chr19:15414293	['A', 'G']	19959	36730.0	4995.673274681986	0.0019536582851678	0.0185539603184029	0.105296025842532	0.916142	0.916142	chr19	15414293	0.0380372064229354	chr19:15414293:A:G
chr19:15415651	['C', 'T']	19959	23361.511425135297	3047.257052747248	-0.0152897978047916	0.0101999953745748	-1.4990004645398238	0.133889	0.133889	chr19	15415651	0.8732551021182288	chr19:15415651:C:T
chr19:15416621	['T', 'C']	19959	36536.66117151876	4953.41480894576	-0.0016106690697834	0.0180450126190221	-0.0892584063967636	0.928877	0.928877	chr19	15416621	0.0320417905896564	chr19:15416621:T:C
chr19:15417413	['G', 'A']	19959	13797.382572530942	1972.455681322466	0.0070352477061155	0.0106075213729868	0.6632320085662549	0.50719	0.50719	chr19	15417413	0.2948293177991007	chr19:15417413:G:A
chr19:15418172	['C', 'T']	19959	3175.1590840765607	288.8701238944606	-0.0438089538918957	0.0187968842994574	-2.330649760564849	0.0197818	0.0197818	chr19	15418172	1.7037341932999883	chr19:15418172:C:T
chr19:15418451	['G', 'C']	19959	690.2074875958501	82.75990611019358	-0.0246242337812293	0.0387128292617943	-0.6360742485316357	0.524735	0.524735	chr19	15418451	0.2800599672483495	chr19:15418451:G:C
chr19:15419990	['CTTTT', 'C']	19959	25189.524126872777	3380.7462832373217	-0.0066963201579874	0.0104421051902822	-0.6412806647666468	0.521348	0.521348	chr19	15419990	0.2828722881643672	chr19:15419990:CTTTT:C
chr19:15423010	['A', 'G']	19959	36573.664879490905	4970.910774197964	0.0003061553037292	0.0181581567109144	0.0168604836164446	0.986548	0.986548	chr19	15423010	0.0058817795167124	chr19:15423010:A:G
chr19:15428628	['A', 'G']	19959	34335.88128288649	4748.30137906906	0.0141392068351481	0.0144912184849863	0.975708623108338	0.329221	0.329221	chr19	15428628	0.4825124702603769	chr19:15428628:A:G
chr19:15430280	['A', 'C']	19959	31111.55877342419	4295.928893469025	0.0075092588235952	0.0120929819561522	0.6209600618625676	0.534633	0.534633	chr19	15430280	0.2719442381055121	chr19:15430280:A:C
chr19:15432426	['GCT', 'G']	19959	669.3750376543825	80.49198596376543	-0.0288106740601292	0.0393666968980725	-0.7318539864984168	0.464266	0.464266	chr19	15432426	0.3332331202387531	chr19:15432426:GCT:G
chr19:15435818	['T', 'C']	19959	31406.2941618642	4301.210285201833	0.0014643108017807	0.0122579589813486	0.1194579622928073	0.904914	0.904914	chr19	15435818	0.0433926927286806	chr19:15435818:T:C
chr19:15438444	['C', 'T']	19959	35601.0	4883.183958020847	0.0113118551047781	0.0162413466765856	0.6964850470857784	0.486133	0.486133	chr19	15438444	0.3132448968611619	chr19:15438444:C:T
chr19:15439128	['C', 'T']	19959	26747.340114239905	3604.231862692236	-0.0046843930580518	0.0107331130752992	-0.4364430920635996	0.66252	0.66252	chr19	15439128	0.1788010068122369	chr19:15439128:C:T
chr19:15443067	['T', 'A']	19959	2677.0	377.4499844760372	0.0089419519674093	0.0202002438897204	0.4426655448432349	0.658012	0.658012	chr19	15443067	0.1817661861941572	chr19:15443067:T:A
chr19:15446633	['C', 'T']	19959	1392.0697464675818	114.46720471436817	-0.0368400220253437	0.0274127843684674	-1.343899310998862	0.178996	0.178996	chr19	15446633	0.7471566740331667	chr19:15446633:C:T
chr19:15454235	['G', 'A']	19959	7544.756025454728	1001.0289444544004	2.91375383664962e-05	0.0129323079631806	0.0022530810779833	0.998202	0.998202	chr19	15454235	0.0007815643155248	chr19:15454235:G:A
chr19:15460120	['G', 'A']	19959	10213.511724621703	1471.2455990303888	0.0134418060600926	0.0115812839291248	1.1606490387727113	0.245799	0.245799	chr19	15460120	0.6094198883143546	chr19:15460120:G:A
chr19:15460527	['C', 'A']	19959	6383.959561034276	926.548974343476	0.0081062744831058	0.0137813138165708	0.5882076695299386	0.5564	0.5564	chr19	15460527	0.2546128786799911	chr19:15460527:C:A
chr19:15460833	['T', 'C']	19959	913.0	89.8416635585379	-0.0312052263258775	0.0337072865822532	-0.9257709382726464	0.354576	0.354576	chr19	15460833	0.450290663603426	chr19:15460833:T:C
chr19:15462844	['A', 'G']	19959	22822.312226964583	3186.936228557982	0.0131325634781956	0.0101729184141374	1.2909337265445036	0.196742	0.196742	chr19	15462844	0.7061029180616148	chr19:15462844:A:G
chr19:15463246	['T', 'C']	19959	36117.42874323511	4898.271420550467	0.0037081668878302	0.0172614671592445	0.2148233897860921	0.829907	0.829907	chr19	15463246	0.0809705722621971	chr19:15463246:T:C
chr19:15465232	['T', 'C']	19959	35140.28187011425	4776.133241472567	0.0070453629497797	0.0155794635103601	0.4522211528718342	0.651115	0.651115	chr19	15465232	0.1863422995199589	chr19:15465232:T:C
chr19:15466006	['G', 'A']	19959	6337.905277401895	879.4552073225177	0.0021116981236095	0.0138184919333209	0.1528168293471671	0.878544	0.878544	chr19	15466006	0.0562364829123628	chr19:15466006:G:A
chr19:15466369	['A', 'G']	19959	35106.79472787411	4753.932381475684	0.0030368787168117	0.0155335945148366	0.1955039262748337	0.845	0.845	chr19	15466369	0.0731432910503076	chr19:15466369:A:G
chr19:15467197	['T', 'G']	19959	9587.882273342357	1208.3774738523982	-0.0137889541096789	0.0117879271567711	-1.1697522326271224	0.242115	0.242115	chr19	15467197	0.6159783034313477	chr19:15467197:T:G
chr19:15469847	['G', 'A']	19959	523.0	56.38682681700168	-0.0340924616786067	0.0446986281669304	-0.7627182997940307	0.44564	0.44564	chr19	15469847	0.3510158344420027	chr19:15469847:G:A
chr19:15469883	['G', 'A']	19959	1799.0	206.2759139867556	-0.0097059265119159	0.0242085465910732	-0.4009297491446674	0.688476	0.688476	chr19	15469883	0.1621111944763902	chr19:15469883:G:A
chr19:15470214	['A', 'C']	19959	16193.992987092137	2169.1412399469973	-0.0055797017676018	0.0103701766381776	-0.5380527219816341	0.590547	0.590547	chr19	15470214	0.2287455323800735	chr19:15470214:A:C
chr19:15470442	['A', 'G']	19959	35126.59937841496	4766.3843020759095	0.0041653371671915	0.0155746896414789	0.2674427075643521	0.789131	0.789131	chr19	15470442	0.1028508955806547	chr19:15470442:A:G
chr19:15470494	['AC', 'A']	19959	6394.212858863682	907.1837477825665	0.0047189317208518	0.0137730008737997	0.3426218994749845	0.731887	0.731887	chr19	15470494	0.1355559668442844	chr19:15470494:AC:A
chr19:15471334	['T', 'C']	19959	16034.466247484948	2137.42242323155	-0.006253152904709	0.0103000473310806	-0.6070994339841572	0.543792	0.543792	chr19	15471334	0.2645671858279809	chr19:15471334:T:C
chr19:15471554	['A', 'T']	19959	15974.80038079968	2117.5198500147203	-0.007426640479702	0.0102741692267617	-0.7228458394823193	0.469783	0.469783	chr19	15471554	0.3281027030538895	chr19:15471554:A:T
chr19:15471569	['C', 'T']	19959	1976.099007916625	212.01116079120985	-0.0186732460062737	0.0232170118397437	-0.8042915313635718	0.421238	0.421238	chr19	15471569	0.3754724578903707	chr19:15471569:C:T
chr19:15471674	['G', 'C']	19959	15974.201403157103	2118.9102033443382	-0.0072946549186683	0.0102731803915673	-0.7100678310541594	0.47767	0.47767	chr19	15471674	0.3208720336665847	chr19:15471674:G:C
chr19:15472833	['T', 'C']	19959	35369.08834878476	4811.661925629149	0.0072041098577461	0.0159340118995322	0.4521215311730528	0.651186	0.651186	chr19	15472833	0.186294945017051	chr19:15472833:T:C
chr19:15473299	['G', 'A']	19959	10711.319981930435	1615.9851291211855	0.0223751111276877	0.0113839909503414	1.9654891878683969	0.0493715	0.0493715	chr19	15473299	1.3065236778882927	chr19:15473299:G:A
chr19:15475078	['A', 'G']	19959	15971.200801804058	2117.593488456843	-0.0072479057195034	0.01027536075697	-0.7053675185649336	0.48059	0.48059	chr19	15475078	0.3182252701322065	chr19:15475078:A:G
chr19:15475134	['G', 'A']	19959	8662.302014431749	1067.0828893437492	-0.0153119521953506	0.0122142654466818	-1.2536122014206184	0.209998	0.209998	chr19	15475134	0.6777848414236997	chr19:15475134:G:A
chr19:15475861	['A', 'T']	19959	15975.20160360812	2115.498792348317	-0.0074975897568779	0.0102744563139873	-0.7297310463689435	0.465563	0.465563	chr19	15475861	0.3320215419628513	chr19:15475861:A:T
chr19:15476256	['T', 'A']	19959	1798.180187402916	203.95746313344	-0.010734738941863	0.0242148595474183	-0.4433120465077224	0.657545	0.657545	chr19	15476256	0.1820745202786065	chr19:15476256:T:A
chr19:15476534	['T', 'C']	19959	13941.88968524459	1818.0029025359283	-0.0099812675721409	0.0105576188081676	-0.9454089746467408	0.344462	0.344462	chr19	15476534	0.4628586811600411	chr19:15476534:T:C
chr19:15477562	['G', 'C']	19959	13000.954149128082	1888.448195278556	0.0115794319934842	0.010802958669284	1.0718759876780797	0.283789	0.283789	chr19	15477562	0.5470044423242301	chr19:15477562:G:C
chr19:15477629	['T', 'C']	19959	19986.02301674857	2979.8658359469127	0.0237778515533706	0.0101610506453056	2.3400977303814425	0.0192885	0.0192885	chr19	15477629	1.7147015446242535	chr19:15477629:T:C
chr19:15478204	['G', 'A']	19959	4380.828810753874	480.6844338078512	-0.0233780800415205	0.016152040456139	-1.4473762683423066	0.147807	0.147807	chr19	15478204	0.8303049976774247	chr19:15478204:G:A
chr19:15478354	['A', 'G']	19959	4376.315591640355	481.68178288825305	-0.0231918547757909	0.0161516769478175	-1.4358790638717358	0.151052	0.151052	chr19	15478354	0.8208735200880625	chr19:15478354:A:G
chr19:15480241	['A', 'G']	19959	19997.0019039984	2979.0912488213125	0.023569577192275	0.0101555433728875	2.320858306331413	0.0203045	0.0203045	chr19	15480241	1.6924077005799805	chr19:15480241:A:G
chr19:15481201	['C', 'T']	19959	13005.729201143367	1880.819138163264	0.0107709072871991	0.0108084806925161	0.9965237107429004	0.319008	0.319008	chr19	15481201	0.4961984256817205	chr19:15481201:C:T
chr19:15481236	['A', 'T']	19959	34397.61706925929	4724.782830991218	0.0146006660143155	0.0146641381504652	0.9956716081437283	0.319422	0.319422	chr19	15481236	0.4956351753936385	chr19:15481236:A:T
chr19:15481467	['C', 'T']	19959	21063.613225499303	3053.952049913847	0.0190475747535643	0.0107583144817022	1.770498044648208	0.0766595	0.0766595	chr19	15481467	1.115434017692534	chr19:15481467:C:T
chr19:15481480	['T', 'C']	19959	21016.01869158892	3074.5498672992085	0.0224733228259002	0.0107440287917777	2.091703518432382	0.0364777	0.0364777	chr19	15481480	1.4379725527119995	chr19:15481480:T:C
chr19:15481649	['T', 'C']	19959	1832.9173186071569	215.58292885649075	-0.0070347491801574	0.0242759446807605	-0.2897827158805774	0.771985	0.771985	chr19	15481649	0.1123911381105295	chr19:15481649:T:C
chr19:15481770	['A', 'T']	19959	1804.9528700906308	210.0618722399668	-0.0076672552862907	0.0242585860955865	-0.316063568423954	0.751958	0.751958	chr19	15481770	0.123806415894569	chr19:15481770:A:T
chr19:15482454	['T', 'C']	19959	24483.120410938187	3484.947493011556	0.0168788366090582	0.0104323720660702	1.617928933339538	0.105694	0.105694	chr19	15482454	0.9759496658699782	chr19:15482454:T:C
chr19:15483002	['C', 'T']	19959	33524.55440778256	4671.935993829555	0.0235342800226567	0.0138631043171324	1.697619774351146	0.0895951	0.0895951	chr19	15483002	1.0477157414668048	chr19:15483002:C:T
chr19:15483021	['G', 'A']	19959	7164.74351889068	1153.041002442611	0.0316188166107261	0.0132005244825307	2.3952697222424524	0.0166173	0.0166173	chr19	15483021	1.7794395395385714	chr19:15483021:G:A
chr19:15483253	['C', 'T']	19959	20949.09921330861	2903.2992939194664	0.0074892745675387	0.0102035926940372	0.7339840771883497	0.462967	0.462967	chr19	15483253	0.3344499641195601	chr19:15483253:C:T
chr19:15483918	['A', 'G']	19959	16945.13094282849	2275.9742447902386	-0.0009047786724161	0.0102083130791735	-0.0886315560072301	0.929376	0.929376	chr19	15483918	0.0318085468368641	chr19:15483918:A:G
chr19:15483989	['A', 'AG']	19959	15130.064457921908	2095.8482118886773	0.0048847054908832	0.0103968850255337	0.4698239404289749	0.638486	0.638486	chr19	15483989	0.1948486210151394	chr19:15483989:A:AG
chr19:15484221	['A', 'G']	19959	25621.598789712603	3620.202942072001	0.0154752630351642	0.0106876980348908	1.4479509979271463	0.147646	0.147646	chr19	15484221	0.8307783143708233	chr19:15484221:A:G
chr19:15484260	['T', 'G']	19959	25832.81677176568	3634.677833484815	0.0160907146209197	0.010850780445932	1.4829085060837417	0.138115	0.138115	chr19	15484260	0.8597591522434823	chr19:15484260:T:G
chr19:15484382	['C', 'T']	19959	7274.663371305267	1148.5833670645516	0.0248692902644639	0.0131044903880857	1.8977685913734188	0.057741	0.057741	chr19	15484382	1.238515698967228	chr19:15484382:C:T
chr19:15485208	['T', 'C']	19959	26306.111083072534	3676.1771324164574	0.0119301736992158	0.010816469307979	1.1029637638240488	0.270056	0.270056	chr19	15485208	0.568546169288382	chr19:15485208:T:C
chr19:15485487	['T', 'TG']	19959	33299.341936453835	4654.840261557674	0.0263483118051569	0.0136224973154536	1.934176325750992	0.0531056	0.0531056	chr19	15485487	1.2748596800322027	chr19:15485487:T:TG
chr19:15487100	['C', 'T']	19959	9209.45830824804	1275.6366538103744	0.0042361962462523	0.0119799046793343	0.3536085102212771	0.723636	0.723636	chr19	15487100	0.1404798356590439	chr19:15487100:C:T
chr19:15489223	['G', 'A']	19959	7532.509596592332	1043.9933352764926	0.0051648159185244	0.0129544356811761	0.398690922988594	0.690125	0.690125	chr19	15489223	0.1610722398518053	chr19:15489223:G:A
chr19:15490165	['G', 'A']	19959	8725.1145566762	1121.511320983757	-0.0093930652425395	0.0122274074293755	-0.7681976164442952	0.442379	0.442379	chr19	15490165	0.3542054974370536	chr19:15490165:G:A
chr19:15491100	['TCTC', 'T']	19959	6052.006323396568	951.7109749125896	0.0237894606413788	0.0141392755792501	1.682509157420393	0.0924858	0.0924858	chr19	15491100	1.0339249424506862	chr19:15491100:TCTC:T
chr19:15491801	['C', 'T']	19959	7549.13469633193	1044.270598739254	0.0047919351627628	0.0129412015491165	0.3702851813701911	0.711174	0.711174	chr19	15491801	0.1480241292354444	chr19:15491801:C:T
chr19:15492296	['C', 'G']	19959	7033.525851642831	1017.633164655076	0.0084280520493219	0.0132997428647789	0.6337003756397086	0.526284	0.526284	chr19	15492296	0.2787798331317557	chr19:15492296:C:G
chr19:15493136	['C', 'T']	19959	7288.095460012027	1068.6619786718643	0.0121595228901362	0.0130772022367466	0.9298260185935086	0.352472	0.352472	chr19	15493136	0.4528753771930902	chr19:15493136:C:T
chr19:15493181	['G', 'A']	19959	6082.914311485269	958.8321683490208	0.0242582590313734	0.0140998564565784	1.7204614178930513	0.0853641	0.0853641	chr19	15493181	1.068724734110599	chr19:15493181:G:A
chr19:15494261	['TG', 'T']	19959	3249.894616440458	385.3860659046438	-0.0165178102183802	0.0185765683603192	-0.8891744641956238	0.37392	0.37392	chr19	15494261	0.4272213049518483	chr19:15494261:TG:T
chr19:15494696	['C', 'T']	19959	5320.926986363413	640.8931528783896	-0.0165393628074259	0.0149915723321794	-1.103244038780652	0.269935	0.269935	chr19	15494696	0.5687408008033141	chr19:15494696:C:T
chr19:15494713	['T', 'C']	19959	6428.613822568495	744.747216695016	-0.0259252292313821	0.013870415024163	-1.8691026322009048	0.0616232	0.0616232	chr19	15494713	1.2102557531749063	chr19:15494713:T:C
chr19:15494992	['G', 'A']	19959	5341.324504975375	645.4973304341315	-0.0158037324940139	0.0149504020605895	-1.0570774237352365	0.290489	0.290489	chr19	15494992	0.5368703084707248	chr19:15494992:G:A
chr19:15495101	['C', 'T']	19959	494.0	18.09576274181048	-0.1030773086533652	0.0458735967601066	-2.246985541430337	0.0246518	0.0246518	chr19	15495101	1.6081513643572605	chr19:15495101:C:T
chr19:15495417	['C', 'A']	19959	5137.286960008019	591.5515771952848	-0.021254895682902	0.0151584598456832	-1.4021804259325772	0.160877	0.160877	chr19	15495417	0.7935060409667196	chr19:15495417:C:A
chr19:15495586	['G', 'A']	19959	1052.210874467552	95.56042168752084	-0.0419154967266774	0.0316075993299782	-1.3261208574902017	0.184815	0.184815	chr19	15495586	0.7332627833710039	chr19:15495586:G:A
chr19:15496697	['A', 'G']	19959	7004.754786007818	1013.9706240008368	0.0092561989265969	0.0132707865635133	0.6974868356368488	0.485506	0.485506	chr19	15496697	0.3138053986070783	chr19:15496697:A:G
chr19:15497215	['T', 'C']	19959	6080.397532350287	958.9452487811516	0.0242498721474653	0.0141067537342174	1.7190256953762926	0.0856252	0.0856252	chr19	15497215	1.067398401090234	chr19:15497215:T:C
chr19:15498412	['C', 'T']	19959	5307.06359308444	632.2570793465239	-0.0173022092269211	0.014961962723534	-1.1564130687016156	0.247526	0.247526	chr19	15498412	0.606379176271932	chr19:15498412:C:T
chr19:15500942	['C', 'A']	19959	27285.30360902256	3746.158976147744	0.0068907604206393	0.0108361647333678	0.635903992804821	0.524846	0.524846	chr19	15500942	0.2799681083300364	chr19:15500942:C:A
chr19:15501040	['C', 'T']	19959	7490.37528810502	904.5335850644634	-0.0173059336912439	0.0129709695563406	-1.3342050967025978	0.182152	0.182152	chr19	15501040	0.7395660559115229	chr19:15501040:C:T
chr19:15501575	['T', 'C']	19959	8562.435018050543	1282.2215460686714	0.0146127566357597	0.0123276496781957	1.1853643652452035	0.235888	0.235888	chr19	15501575	0.6272941518076649	chr19:15501575:T:C
chr19:15502868	['T', 'C']	19959	18949.089213178868	2633.216942443312	0.005016759876657	0.0101359630026353	0.4949465458144093	0.620643	0.620643	chr19	15502868	0.2071581384911558	chr19:15502868:T:C
chr19:15502875	['C', 'T']	19959	7218.808409341484	1040.1169834636244	0.0085947499318008	0.0131047468768535	0.655850129160561	0.511928	0.511928	chr19	15502875	0.290791115980261	chr19:15502875:C:T
chr19:15503288	['TG', 'T']	19959	8655.54494552061	1076.7922623210472	-0.0155403750622224	0.012335159430607	-1.2598438755207646	0.20774	0.20774	chr19	15503288	0.6824798727151906	chr19:15503288:TG:T
chr19:15503962	['C', 'T']	19959	4803.572768304913	757.1640055425434	0.0248969950051718	0.0155723165461512	1.5987984145701948	0.109881	0.109881	chr19	15503962	0.9590773968260508	chr19:15503962:C:T
chr19:15504272	['C', 'A']	19959	7314.198767102691	1007.6688031005413	0.0050748079815717	0.0131058324919869	0.3872175220211721	0.698599	0.698599	chr19	15504272	0.1557720403628334	chr19:15504272:C:A
chr19:15504834	['C', 'T']	19959	8611.588783641557	1081.8277197203097	-0.0152916284360555	0.0123141140753934	-1.2417968797781245	0.214326	0.214326	chr19	15504834	0.6689251412698681	chr19:15504834:C:T
chr19:15505298	['C', 'T']	19959	5392.891389334403	645.5623543221832	-0.0180248004748466	0.014858135995722	-1.2131266317683695	0.225096	0.225096	chr19	15505298	0.6476322224289004	chr19:15505298:C:T
chr19:15505445	['T', 'G']	19959	31287.70279615153	4401.925133039381	0.0233252987434218	0.0122421752055731	1.9053230616078007	0.0567525	0.0567525	chr19	15505445	1.2460150026407328	chr19:15505445:T:G
chr19:15505751	['T', 'C']	19959	23961.0798323571	3380.0849842815305	0.0134091374254046	0.0104270556502726	1.2859946158486193	0.19846	0.19846	chr19	15505751	0.7023270129805463	chr19:15505751:T:C
chr19:15505847	['T', 'C']	19959	4935.731054530875	772.4439827932256	0.0237058334951215	0.0153834938879793	1.5409915112746455	0.123335	0.123335	chr19	15505847	0.9089136618479714	chr19:15505847:T:C
chr19:15506707	['C', 'T']	19959	5345.14244900005	843.3493435635546	0.0245078687693654	0.0149023064019506	1.6445688411129036	0.100075	0.100075	chr19	15506707	0.9996744012228572	chr19:15506707:C:T
chr19:15507910	['G', 'A']	19959	11661.833182367136	1490.1719049315243	-0.0128776917857492	0.0112263830388995	-1.147091787366226	0.251357	0.251357	chr19	15507910	0.5997090156714665	chr19:15507910:G:A
chr19:15507951	['T', 'C']	19959	2402.8643528341886	320.84672227470435	0.0095879178603704	0.0212817988586175	0.4505219659327818	0.652339	0.652339	chr19	15507951	0.1855266564637433	chr19:15507951:T:C
chr19:15507960	['T', 'C']	19959	26760.11131167268	3678.452943271841	0.0082060446244908	0.0107593146754122	0.7626921297546746	0.445656	0.445656	chr19	15507960	0.3510002420648099	chr19:15507960:T:C
chr19:15508800	['A', 'T']	19959	11170.07371746653	1469.2670436653193	-0.0072268235650832	0.0112926728322026	-0.6399568704828633	0.522208	0.522208	chr19	15508800	0.2821564792590677	chr19:15508800:A:T
chr19:15508883	['T', 'G']	19959	2399.9299628476747	324.81982261978595	0.0113228962160576	0.0212211564299468	0.5335664082886176	0.593648	0.593648	chr19	15508883	0.2264709909966487	chr19:15508883:T:G
chr19:15509623	['G', 'T']	19959	3886.0	570.0548798804929	0.0210009321942682	0.0170009158896533	1.2352824006999106	0.21674	0.21674	chr19	15509623	0.6640609309682706	chr19:15509623:G:T
chr19:15510369	['G', 'A']	19959	34486.45572981911	4802.396759728598	0.0263980392492969	0.0148024256999719	1.7833590104996762	0.0745431	0.0745431	chr19	15510369	1.1275925503412458	chr19:15510369:G:A
chr19:15510522	['A', 'G']	19959	15339.379811547717	1962.1037488123548	-0.0157002473601301	0.0104269498820358	-1.505737299761978	0.13215	0.13215	chr19	15510522	0.878932832532271	chr19:15510522:A:G
chr19:15510692	['T', 'C']	19959	6471.242267782845	933.7524849072522	0.0079852637149602	0.0136808519339456	0.5836817585275368	0.559441	0.559441	chr19	15510692	0.2522457084663484	chr19:15510692:T:C
chr19:15511208	['C', 'A']	19959	17055.108593201643	2324.799580663826	-0.0015932717004749	0.0102746270289562	-0.1550685680350955	0.876769	0.876769	chr19	15511208	0.0571148139771156	chr19:15511208:C:A
chr19:15513091	['G', 'A']	19959	33213.3281555344	4607.436601605017	0.0207054285110218	0.0136006105666519	1.522389631667761	0.127927	0.127927	chr19	15513091	0.8930377845792257	chr19:15513091:G:A
chr19:15513240	['T', 'A']	19959	26651.73036583528	3617.3574851637018	0.0015430419757496	0.0108184305972144	0.1426308522187079	0.886583	0.886583	chr19	15513240	0.0522806004413487	chr19:15513240:T:A
chr19:15513366	['T', 'A']	19959	4618.141474431303	643.2141725924662	0.0070406290438281	0.0163757373739376	0.4299427184899474	0.667242	0.667242	chr19	15513366	0.1757166245493469	chr19:15513366:T:A
chr19:15514361	['T', 'C']	19959	34496.0	4797.210742408247	0.0253840689860356	0.0148120157542225	1.7137484463449428	0.0865905	0.0865905	chr19	15514361	1.0625297526003687	chr19:15514361:T:C
chr19:15515787	['G', 'A']	19959	4836.790323431642	773.6662792377317	0.0245074686547508	0.0159374079451156	1.5377324053665606	0.12413	0.12413	chr19	15515787	0.9061232446099554	chr19:15515787:G:A
chr19:15515875	['C', 'T']	19959	1096.4394767179588	102.86120344155034	-0.0367907037902685	0.0308517459577308	-1.1924998941931664	0.233079	0.233079	chr19	15515875	0.6324968538709451	chr19:15515875:C:T
chr19:15516397	['A', 'G']	19959	34487.18370414913	4792.167171540475	0.0239678851327577	0.0148095564780582	1.6184066800561188	0.105591	0.105591	chr19	15516397	0.9763730971138392	chr19:15516397:A:G
chr19:15517012	['G', 'A']	19959	5656.56681866012	654.2190021740894	-0.0227310564425182	0.0146056507136613	-1.5563193238119044	0.119648	0.119648	chr19	15517012	0.9220945565258744	chr19:15517012:G:A
chr19:15517974	['G', 'A']	19959	4713.708508719182	745.958240050074	0.0223636444596137	0.0156701797181181	1.4271466480857544	0.153553	0.153553	chr19	15517974	0.8137416942276315	chr19:15517974:G:A
chr19:15518858	['T', 'C']	19959	36266.085145835415	4916.857698628619	0.0067195303020593	0.017611728222352	0.3815372470676232	0.702809	0.702809	chr19	15518858	0.1531626856723168	chr19:15518858:T:C
chr19:15519019	['G', 'C']	19959	1876.0939973945283	221.9171715856753	-0.0091926750097184	0.0237694264927237	-0.3867436604973415	0.69895	0.69895	chr19	15519019	0.1555538907790218	chr19:15519019:G:C
chr19:15519264	['T', 'A']	19959	23123.37937310421	3238.202903230504	0.0101031540435356	0.0103996970464621	0.9714854190846484	0.331318	0.331318	chr19	15519264	0.4797549689223883	chr19:15519264:T:A
chr19:15519407	['C', 'T']	19959	15326.911278195486	2094.465750237397	0.0011056381171566	0.0104939810464263	0.1053592637784629	0.916092	0.916092	chr19	15519407	0.0380609094260459	chr19:15519407:C:T
chr19:15519578	['T', 'C']	19959	15417.634791760636	2109.5493199741386	0.0010645572338306	0.0104773716728816	0.1016053707998147	0.919071	0.919071	chr19	15519578	0.0366509372350459	chr19:15519578:T:C
chr19:15521834	['C', 'A']	19959	10109.038941512556	1340.39199729856	-0.0042681323324194	0.0118137669583038	-0.3612846222109853	0.717891	0.717891	chr19	15521834	0.1439414912620219	chr19:15521834:C:A
chr19:15522625	['G', 'A']	19959	14759.655488721804	2022.0780251959195	0.0005538023310268	0.0105855613803762	0.0523167653681096	0.958277	0.958277	chr19	15522625	0.0185089354069604	chr19:15522625:G:A
chr19:15522666	['G', 'A']	19959	2210.2214761737737	300.8735432834886	0.010813222386037	0.0220310719336719	0.4908168979971567	0.623561	0.623561	chr19	15522666	0.2051210551484496	chr19:15522666:G:A
chr19:15523654	['A', 'G']	19959	2209.2213759583105	300.4870023951171	0.0107379266115906	0.0220351236945764	0.4873095681434084	0.626044	0.626044	chr19	15523654	0.20339514237156	chr19:15523654:A:G
chr19:15525307	['A', 'G']	19959	3179.0	349.764645186507	-0.0201205885261056	0.0185454724888447	-1.084932645323995	0.277965	0.277965	chr19	15525307	0.5560098848869625	chr19:15525307:A:G
chr19:15525626	['T', 'C']	19959	1873.0	217.64317452357625	-0.0113647237422188	0.0237851541805857	-0.4778074447587626	0.632792	0.632792	chr19	15525626	0.1987390199936561	chr19:15525626:T:C
chr19:15525871	['T', 'A']	19959	23779.339865677623	3210.127752137949	-0.0012722354830737	0.0103517934837339	-0.1229000061750483	0.902188	0.902188	chr19	15525871	0.0447029537495497	chr19:15525871:T:A
chr19:15526295	['T', 'C']	19959	1873.5632235754024	217.6656329093892	-0.0114351451069159	0.0237854985879767	-0.4807612110639664	0.630691	0.630691	chr19	15526295	0.2001833663718702	chr19:15526295:T:C
chr19:15526783	['T', 'C']	19959	7174.297905353033	957.599518847882	0.0018810343788063	0.0134921947162517	0.1394164862252218	0.889122	0.889122	chr19	15526783	0.0510386436512067	chr19:15526783:T:C
chr19:15527676	['A', 'G']	19959	6956.045550210462	916.6298173788896	0.0002632652363684	0.0133979401970575	0.0196496799132053	0.984323	0.984323	chr19	15527676	0.0068623669146267	chr19:15527676:A:G
chr19:15528569	['GTCT', 'G']	19959	14181.842194938612	1929.599446989676	-0.0012104266328915	0.0106346502754731	-0.1138191291238931	0.909382	0.909382	chr19	15528569	0.0412536463240492	chr19:15528569:GTCT:G
chr19:15528904	['A', 'G']	19959	19566.88212298902	2679.010136178873	0.0023805306427278	0.0101661881749967	0.2341615757794707	0.814862	0.814862	chr19	15528904	0.0889159344663143	chr19:15528904:A:G
chr19:15529185	['A', 'G']	19959	5710.870032115616	925.6684601234292	0.0288626087696197	0.0144490108054052	1.9975491165680752	0.0457791	0.0457791	chr19	15529185	1.339332749644783	chr19:15529185:A:G
chr19:15529477	['G', 'T']	19959	14721.73759895781	2005.5987046424448	-0.0006181643966566	0.0105234119126521	-0.058741822689031	0.953158	0.953158	chr19	15529477	0.0208351026769309	chr19:15529477:G:T
chr19:15530161	['G', 'A']	19959	29936.49989978956	3914.99265573626	-0.0184503579785728	0.0116199917325549	-1.5878116269981213	0.112345	0.112345	chr19	15530161	0.9494462514222471	chr19:15530161:G:A
chr19:15530219	['C', 'T']	19959	15408.86012829508	2104.8794399537733	-0.0004209063079389	0.010447373763717	-0.0402882406103516	0.967864	0.967864	chr19	15530219	0.0141856635583986	chr19:15530219:C:T
chr19:15530384	['C', 'T']	19959	27487.26311832807	3887.395370937358	0.0138536104311502	0.0109550101200673	1.2645912946965852	0.206033	0.206033	chr19	15530384	0.6860632137565916	chr19:15530384:C:T
chr19:15532779	['G', 'A']	19959	7615.381551257641	1186.7787995133938	0.0251390628404592	0.0128018805032688	1.9637007886489968	0.0495787	0.0495787	chr19	15532779	1.304704865027422	chr19:15532779:G:A
chr19:15533043	['G', 'A']	19959	5304.0	751.1979472477892	0.0046225889762083	0.0149112091033692	0.3100076555940649	0.756558	0.756558	chr19	15533043	0.12115777205006	chr19:15533043:G:A
chr19:15534605	['T', 'C']	19959	18822.829224293448	2569.1694428512424	0.0041131132554708	0.0101452085058562	0.4054242210100077	0.68517	0.68517	chr19	15534605	0.1642016607673635	chr19:15534605:T:C
chr19:15534656	['G', 'A']	19959	37799.0	5116.232542187929	-0.0004841557438377	0.0225614337265344	-0.021459440464032	0.982879	0.982879	chr19	15534656	0.0074999438838465	chr19:15534656:G:A
chr19:15534809	['C', 'T']	19959	37801.89397735244	5119.100336172806	0.001019481970588	0.0225752007152919	0.0451593756992603	0.963981	0.963981	chr19	15534809	0.0159315259275373	chr19:15534809:C:T
chr19:15535240	['G', 'A']	19959	3028.3034524227087	351.38779612282167	-0.0222521362299541	0.018970943667813	-1.172958847993842	0.240826	0.240826	chr19	15535240	0.6182966276842548	chr19:15535240:G:A
chr19:15535671	['T', 'C']	19959	9628.376854450682	1469.441933942672	0.0240100026286575	0.0117449788986692	2.044278055823331	0.0409392	0.0409392	chr19	15535671	1.387860648214308	chr19:15535671:T:C
chr19:15536159	['C', 'T']	19959	2595.25072740042	398.6556783342892	0.0130713295113306	0.0204335059878066	0.6397007698595978	0.522375	0.522375	chr19	15536159	0.2820176158483176	chr19:15536159:C:T
chr19:15536381	['C', 'T']	19959	6150.465239837604	668.7797872630892	-0.0352483870304595	0.0141865637013625	-2.484631780638608	0.0129767	0.0129767	chr19	15536381	1.88683573542502	chr19:15536381:C:T
chr19:15537185	['C', 'T']	19959	5143.257691151418	696.3822406208126	-0.0047249091841058	0.0150504709988571	-0.3139376292253308	0.753572	0.753572	chr19	15537185	0.1228752467218215	chr19:15537185:C:T
chr19:15537337	['C', 'T']	19959	5770.867408298257	838.2855906149414	0.0089025148973448	0.0144108710966574	0.6177638282677984	0.536738	0.536738	chr19	15537337	0.2702376564250909	chr19:15537337:C:T
chr19:15538056	['G', 'T']	19959	5978.19809571536	673.8237374924236	-0.0307178095582256	0.0141383878394998	-2.172652915377389	0.0298182	0.0298182	chr19	15538056	1.5255185766329182	chr19:15538056:G:T
chr19:15538336	['G', 'A']	19959	406.0203427197114	32.87408046296916	-0.059015412700105	0.0504089563684192	-1.1707326822794073	0.24172	0.24172	chr19	15538336	0.6166874144235812	chr19:15538336:G:A
chr19:15538482	['G', 'A']	19959	28907.34500901985	3901.813671337497	-0.0080681767587955	0.0112954925847917	-0.7142828609049342	0.475061	0.475061	chr19	15538482	0.3232506214014938	chr19:15538482:G:A
chr19:15538635	['G', 'A']	19959	462.0231486120854	29.957762498652503	-0.0852127061020362	0.047444636215413	-1.796045093804592	0.0725025	0.0725025	chr19	15538635	1.139647018015412	chr19:15538635:G:A
chr19:15538723	['G', 'A']	19959	6379.917907081642	725.3428520018592	-0.0293507156740495	0.0137842079641758	-2.129300120132395	0.0332417	0.0332417	chr19	15538723	1.4783167742459185	chr19:15538723:G:A
chr19:15539354	['G', 'A']	19959	31692.0	4293.4296264075	-0.0030206688250517	0.012489150500263	-0.2418634337850417	0.808888	0.808888	chr19	15539354	0.0921116073732333	chr19:15539354:G:A
chr19:15539451	['C', 'T']	19959	38149.91141396933	5136.818331890589	-0.020665753264099	0.0247995793935578	-0.8333106354806722	0.40468	0.40468	chr19	15539451	0.3928882586780418	chr19:15539451:C:T
chr19:15539574	['C', 'T']	19959	28622.73630669005	3854.905934266285	-0.0085355526929325	0.0111974666157703	-0.7622753418984256	0.445905	0.445905	chr19	15539574	0.3507576578135797	chr19:15539574:C:T
chr19:15540728	['GCC', 'G']	19959	28904.34455802766	3907.360919248136	-0.0076801121571157	0.0113031715477341	-0.6794652389979297	0.496851	0.496851	chr19	15540728	0.3037738317489905	chr19:15540728:GCC:G
chr19:15540742	['C', 'G']	19959	28905.68952037288	3909.152912925518	-0.0074638314471103	0.0113036399390789	-0.66030336133641	0.509067	0.509067	chr19	15540742	0.2932250549611213	chr19:15540742:C:G
chr19:15542187	['C', 'T']	19959	6363.956554419723	732.5507792971192	-0.027329755335144	0.0137884159549526	-1.982080858630284	0.0474839	0.0474839	chr19	15542187	1.3234536182995629	chr19:15542187:C:T
chr19:15542337	['G', 'C']	19959	28855.674485039846	3906.471683200965	-0.0069008773105326	0.0112803553860832	-0.6117606293722236	0.540703	0.540703	chr19	15542337	0.2670412208075244	chr19:15542337:G:C
chr19:15542523	['A', 'G']	19959	6216.557331863285	713.8752558185851	-0.0283615496749155	0.0139320379069621	-2.0357071854321287	0.041793	0.041793	chr19	15542523	1.3788964530563603	chr19:15542523:A:G
chr19:15543238	['C', 'T']	19959	2379.476872964169	357.21466497604825	0.0088147252026553	0.0212183251057789	0.4154298305220401	0.677832	0.677832	chr19	15543238	0.1688779322596738	chr19:15543238:C:T
chr19:15543820	['G', 'A']	19959	18800.181022338493	2681.56425053192	0.0122266350980658	0.0101481235581793	1.2048173268654367	0.228288	0.228288	chr19	15543820	0.6415169166777588	chr19:15543820:G:A
chr19:15544357	['C', 'T']	19959	22336.71477973237	3141.6563814699653	0.0082177334450587	0.0101991248616655	0.8057292715324927	0.420409	0.420409	chr19	15544357	0.3763279952877079	chr19:15544357:C:T
chr19:15544499	['A', 'G']	19959	8024.010123283553	1125.3544922910971	0.0049649994044058	0.0126877925758137	0.3913209783922844	0.695564	0.695564	chr19	15544499	0.1576629036761367	chr19:15544499:A:G
chr19:15544846	['A', 'T']	19959	28682.244698450904	3862.341799860375	-0.0090894723840081	0.0112518994851168	-0.8078167065063984	0.419206	0.419206	chr19	15544846	0.3775725100218405	chr19:15544846:A:T
chr19:15544948	['C', 'T']	19959	3351.3358220173377	430.44267188815735	-0.0072188800071593	0.0182074444645102	-0.3964795840091836	0.691756	0.691756	chr19	15544948	0.1600470652833736	chr19:15544948:C:T
chr19:15545027	['C', 'T']	19959	22581.0	3166.1353923949264	0.005486094849675	0.0101892652944973	0.538419080386279	0.590294	0.590294	chr19	15545027	0.2289316311107287	chr19:15545027:C:T
chr19:15545108	['A', 'AT']	19959	3063.907954203072	388.738692462158	-0.0092556421104577	0.0190458452722836	-0.4859664655538803	0.626996	0.626996	chr19	15545108	0.2027352297968256	chr19:15545108:A:AT
chr19:15545328	['G', 'C']	19959	1404.4925821972736	137.58924406508962	-0.0276538607019174	0.0276874978410203	-0.998785114520062	0.317911	0.317911	chr19	15545328	0.497694444854489	chr19:15545328:G:C
chr19:15545395	['T', 'C']	19959	36784.686024953655	4990.833358040504	-0.000576285824711	0.0188295495084734	-0.0306053962922307	0.975585	0.975585	chr19	15545395	0.0107348857540728	chr19:15545395:T:C
chr19:15546302	['G', 'A']	19959	1795.799488439742	243.8274331338754	-0.0059524614244641	0.0243258129289104	-0.2446973279725356	0.806693	0.806693	chr19	15546302	0.0932917115887865	chr19:15546302:G:A
chr19:15546601	['C', 'T']	19959	33119.593814226275	4581.218707093558	0.0172549680886278	0.0134665581190141	1.2813198395709269	0.200096	0.200096	chr19	15546601	0.6987615929994255	chr19:15546601:C:T
chr19:15546963	['G', 'A']	19959	33113.36276921533	4565.357207221128	0.0144591695093603	0.0134745340553277	1.0730738035162872	0.283251	0.283251	chr19	15546963	0.5478285482122606	chr19:15546963:G:A
chr19:15547228	['T', 'C']	19959	1032.2585947679663	88.02876197422682	-0.0432637288269485	0.0320805885823888	-1.3485952327788278	0.177482	0.177482	chr19	15547228	0.7508456859726687	chr19:15547228:T:C
chr19:15550368	['T', 'A']	19959	17927.796462394148	2585.612692555223	0.0146612842149073	0.0101584770525932	1.4432561238266064	0.148964	0.148964	chr19	15550368	0.8269186744762936	chr19:15550368:T:A
chr19:15551065	['A', 'G']	19959	20482.10483588073	2908.957110715355	0.0125768490598201	0.0101361742665916	1.2407885587832477	0.214698	0.214698	chr19	15551065	0.6681720011762777	chr19:15551065:A:G
chr19:15551733	['C', 'A']	19959	18260.85664335669	2611.5898671627456	0.0124854824428225	0.0102429725135022	1.2189315578426336	0.222885	0.222885	chr19	15551733	0.6519191582422003	chr19:15551733:C:A
chr19:15552828	['G', 'A']	19959	1805.180888911159	303.4745562028796	0.031199658029945	0.0242258432675818	1.287866749790104	0.197807	0.197807	chr19	15552828	0.7037583436408525	chr19:15552828:G:A
chr19:15553661	['A', 'G']	19959	3041.361872203511	452.443342217296	0.0088695243938489	0.0190370471024654	0.465908622598314	0.641286	0.641286	chr19	15553661	0.192948241119895	chr19:15553661:A:G
chr19:15553842	['C', 'T']	19959	4308.943007518797	674.2191801658754	0.0196786478337308	0.0161557543937978	1.2180581205966714	0.223216	0.223216	chr19	15553842	0.6512746786293307	chr19:15553842:C:T
chr19:15555417	['G', 'A']	19959	3031.6075670258083	448.9749441420217	0.0087011675260182	0.019031216291658	0.4572050147857478	0.647529	0.647529	chr19	15555417	0.1887407766552916	chr19:15555417:G:A
chr19:15555458	['T', 'C']	19959	15793.70438139162	2212.618190411538	0.0127071131043649	0.0102345568678527	1.2415889880175115	0.214403	0.214403	chr19	15555458	0.6687691421400397	chr19:15555458:T:C
chr19:15557329	['G', 'A']	19959	4961.634412457741	763.5329108271853	0.0209245890576349	0.0153786356343987	1.3606271424255063	0.173647	0.173647	chr19	15557329	0.7603327153460219	chr19:15557329:G:A
chr19:15557348	['TA', 'T']	19959	4440.5668306888965	646.277270532003	0.0095456538034998	0.0159667339006432	0.5978463637522814	0.549949	0.549949	chr19	15557348	0.2596775833158463	chr19:15557348:TA:T
chr19:15558205	['A', 'T']	19959	4854.918935178223	751.7258733438716	0.0211243390233881	0.0153371683908416	1.3773297968093172	0.168426	0.168426	chr19	15558205	0.7735908654198878	chr19:15558205:A:T
chr19:15558418	['T', 'C']	19959	20715.80142381096	2889.536400005008	0.0164006188868752	0.0101209851058267	1.6204567752434833	0.10515	0.10515	chr19	15558418	0.97819072297766	chr19:15558418:T:C
chr19:15558519	['A', 'G']	19959	4860.113602166717	750.327394585264	0.0205611885257772	0.0153319180879598	1.3410708567458354	0.179913	0.179913	chr19	15558519	0.7449374546406404	chr19:15558519:A:G
chr19:15558722	['G', 'A']	19959	4519.152605144343	649.4710909271745	0.0081788670100576	0.015928759925078	0.5134653952051174	0.607631	0.607631	chr19	15558722	0.2163600774927543	chr19:15558722:G:A
chr19:15559181	['A', 'G']	19959	5003.010630296345	738.1837295119943	0.0111562317821753	0.0150970276780747	0.7389687572989883	0.459935	0.459935	chr19	15559181	0.3373035403531255	chr19:15559181:A:G
chr19:15560602	['T', 'C']	19959	9268.321840232536	1060.200562887295	-0.0283047774853397	0.0118811764453975	-2.382321112342739	0.0172132	0.0172132	chr19	15560602	1.7641383851544348	chr19:15560602:T:C
chr19:15560642	['T', 'C']	19959	4075.245989572889	628.6490126549753	0.0181925200559423	0.0165370537124995	1.1001064864529952	0.271299	0.271299	chr19	15560642	0.5665518070319251	chr19:15560642:T:C
chr19:15560714	['T', 'C']	19959	28294.835295886154	3735.450563154842	-0.0088891548862385	0.0109993689355	-0.8081513528970802	0.419013	0.419013	chr19	15560714	0.3777725027122676	chr19:15560714:T:C
chr19:15560727	['G', 'A']	19959	4852.0	713.0359133111001	0.0104448196571117	0.0153208327514283	0.6817396825990371	0.495411	0.495411	chr19	15560727	0.3050343546612352	chr19:15560727:G:A
chr19:15560936	['C', 'T']	19959	3226.16163944283	465.9535970201777	0.0038467673715876	0.018433650410177	0.2086818012705656	0.834699	0.834699	chr19	15560936	0.0784701067991554	chr19:15560936:C:T
chr19:15561254	['C', 'T']	19959	9666.968682667735	1111.9842013035725	-0.0308726690528926	0.0117054603949093	-2.637458759530648	0.00835946	0.00835946	chr19	15561254	2.0778217759814064	chr19:15561254:C:T
chr19:15561308	['A', 'G']	19959	4080.862471797444	636.9945114035305	0.0202903675599738	0.0165344991841531	1.227153440451367	0.219779	0.219779	chr19	15561308	0.6580138069981757	chr19:15561308:A:G
chr19:15561455	['C', 'A']	19959	5315.56197097946	792.2813975093513	0.0125768427616092	0.0147720528889097	0.8513943766780974	0.394561	0.394561	chr19	15561455	0.4038858443799535	chr19:15561455:C:A
chr19:15561456	['A', 'G']	19959	5324.009677907146	796.5264069928545	0.0125959486998112	0.0147592073370594	0.8534298903833099	0.393431	0.393431	chr19	15561456	0.4051314232714909	chr19:15561456:A:G
chr19:15561469	['G', 'A']	19959	4515.51548828321	702.799914381305	0.0191207955904565	0.0158197648427016	1.2086649694592526	0.226806	0.226806	chr19	15561469	0.6443454606590948	chr19:15561469:G:A
chr19:15561589	['C', 'T']	19959	4515.406769447092	707.9852953892812	0.0203623329713077	0.0158143826270959	1.2875831735865209	0.197906	0.197906	chr19	15561589	0.7035410389043114	chr19:15561589:C:T
chr19:15561871	['T', 'A']	19959	2921.303445093836	367.2339552418812	-0.0165371837464379	0.0195421400381648	-0.8462319742946106	0.397434	0.397434	chr19	15561871	0.4007349822670707	chr19:15561871:T:A
chr19:15561948	['C', 'T']	19959	11555.5793169166	1656.9852927754453	0.0199965627047828	0.011156020128587	1.792445914788378	0.0730767	0.0730767	chr19	15561948	1.1362210727610629	chr19:15561948:C:T
chr19:15561953	['C', 'T']	19959	4312.024617698671	660.2539575263048	0.0143248903632422	0.0161256176736659	0.8883312660100818	0.374373	0.374373	chr19	15561953	0.4266954803768876	chr19:15561953:C:T
chr19:15562238	['A', 'T']	19959	2859.5905689750425	359.4787416256525	-0.0164096883389583	0.0195159813777773	-0.8408333673470232	0.400451	0.400451	chr19	15562238	0.3974506174861568	chr19:15562238:A:T
chr19:15562325	['A', 'T']	19959	7665.920416959006	1031.2890899234958	-0.005218761622117	0.0127223969070905	-0.4102027047441455	0.681662	0.681662	chr19	15562325	0.1664309155516362	chr19:15562325:A:T
chr19:15562565	['C', 'T']	19959	8080.217836697804	1085.7300133717554	0.00403485647258	0.0125617200582438	0.3212025466155844	0.74806	0.74806	chr19	15562565	0.1260635670768803	chr19:15562565:C:T
chr19:15562875	['G', 'A']	19959	931.8675636327132	87.64426340787354	-0.0322037958152712	0.0335344933502874	-0.9603185436226456	0.336907	0.336907	chr19	15562875	0.4724899654813581	chr19:15562875:G:A
chr19:15563170	['A', 'G']	19959	5990.900481058328	669.2855037297429	-0.0337548967737956	0.0140162552204667	-2.408267846357868	0.0160374	0.0160374	chr19	15563170	1.7948660386191095	chr19:15563170:A:G
chr19:15563775	['A', 'T']	19959	3555.5344257366205	432.55074484774855	-0.0175669971450009	0.0176229830325067	-0.996823132190359	0.318862	0.318862	chr19	15563775	0.4963972342021562	chr19:15563775:A:T
chr19:15564956	['G', 'A']	19959	8132.03718552671	1056.940901006215	-0.0117377007778075	0.0123876869615763	-0.9475296570065976	0.34338	0.34338	chr19	15564956	0.4642250037079672	chr19:15564956:G:A
chr19:15565003	['T', 'C']	19959	3559.0699142986014	420.2593023603547	-0.0206786169623829	0.0176336835853503	-1.172677101882572	0.240939	0.240939	chr19	15565003	0.6180928964984898	chr19:15565003:T:C
chr19:15565577	['C', 'T']	19959	6933.147429777408	839.1288495331409	-0.0215575820754806	0.0131689805000902	-1.636997038254628	0.101647	0.101647	chr19	15565577	0.9929054345632972	chr19:15565577:C:T
chr19:15565652	['T', 'C']	19959	6978.89526197042	851.559606252376	-0.0207368703623287	0.0131323671009638	-1.5790656934047127	0.114337	0.114337	chr19	15565652	0.9418132070888464	chr19:15565652:T:C
chr19:15565715	['C', 'T']	19959	7163.153360396933	880.2930564435737	-0.0202253118356801	0.0130085250085118	-1.5547736443944389	0.120016	0.120016	chr19	15565715	0.920760851881507	chr19:15565715:C:T
chr19:15565800	['C', 'T']	19959	6863.719454745917	854.0889057934065	-0.0182203664231424	0.0132203692193421	-1.3782040517056833	0.168156	0.168156	chr19	15565800	0.77428763194493	chr19:15565800:C:T
chr19:15566113	['C', 'A']	19959	8173.276026264348	1323.6514126669745	0.0285332310645193	0.0125083533825147	2.281134070325008	0.022551	0.022551	chr19	15566113	1.6468341950342424	chr19:15566113:C:A
chr19:15566122	['CT', 'C']	19959	7976.797614274258	1291.1959499094164	0.0282501154790116	0.0126154422049655	2.2393281995213883	0.0251455	0.0251455	chr19	15566122	1.5995397243269265	chr19:15566122:CT:C
chr19:15566148	['A', 'G']	19959	8438.959703287892	1356.9214645727088	0.0257599785737181	0.0123515400311286	2.085568156585925	0.0370304	0.0370304	chr19	15566148	1.4314415967041487	chr19:15566148:A:G
chr19:15566510	['T', 'C']	19959	6865.375895765472	916.9410881762916	-0.0005775909674179	0.0133441987189032	-0.0432840502142512	0.965476	0.965476	chr19	15566510	0.0152585175315196	chr19:15566510:T:C
chr19:15566538	['T', 'C']	19959	1819.455798336173	191.0274549697886	-0.0210517197109874	0.0242107849285199	-0.8695182652334754	0.384574	0.384574	chr19	15566538	0.4150200805713297	chr19:15566538:T:C
chr19:15566899	['G', 'A']	19959	16085.671228756206	2016.921489042588	-0.0188139452993286	0.0103223415469103	-1.8226431681055988	0.0683724	0.0683724	chr19	15566899	1.1651191752782144	chr19:15566899:G:A
chr19:15567206	['C', 'T']	19959	36523.128985361946	4892.956271586723	-0.0216916597846292	0.0180382379081066	-1.2025376256336384	0.22917	0.22917	chr19	15567206	0.6398422352526577	chr19:15567206:C:T
chr19:15567368	['G', 'A']	19959	7203.804650696602	986.6667115475742	0.0071120414918629	0.0131458830900557	0.5410090324964859	0.588507	0.588507	chr19	15567368	0.230248367071535	chr19:15567368:G:A
chr19:15568034	['T', 'G']	19959	12265.458130794286	1549.1542085066071	-0.0119963126671871	0.0109449197257622	-1.0960621884644834	0.273065	0.273065	chr19	15568034	0.5637339618191524	chr19:15568034:T:G
chr19:15568083	['T', 'C']	19959	4362.874367326484	506.171006563922	-0.0163386695901184	0.0161911616758572	-1.0091103972163502	0.312934	0.312934	chr19	15568083	0.5045472485821588	chr19:15568083:T:C
chr19:15568305	['G', 'A']	19959	1413.0707986772222	95.92272499066888	-0.0734410228036919	0.0275968359800838	-2.661211700380905	0.00779223	0.00779223	chr19	15568305	2.1083382370513286	chr19:15568305:G:A
chr19:15568767	['C', 'T']	19959	10854.789378667074	1319.3210281545057	-0.0175610157850127	0.011397379555402	-1.5407941535727254	0.123383	0.123383	chr19	15568767	0.9087446742962372	chr19:15568767:C:T
chr19:15568838	['T', 'C']	19959	10849.718001403227	1321.9597626507552	-0.0171372260472809	0.0113933003909552	-1.5041494087951597	0.132559	0.132559	chr19	15568838	0.8775907808117132	chr19:15568838:T:C
chr19:15568891	['C', 'A']	19959	10912.280408961058	1336.4249515864026	-0.0161712292277564	0.0113753577379908	-1.4216018168596756	0.155158	0.155158	chr19	15568891	0.8092258271292245	chr19:15568891:C:A
chr19:15568913	['C', 'T']	19959	10880.079251154386	1329.7520497477635	-0.0164945958060497	0.0113947693606382	-1.4475585493663656	0.147756	0.147756	chr19	15568913	0.830454874480657	chr19:15568913:C:T
chr19:15569067	['C', 'T']	19959	10847.086936914366	1318.9718920954124	-0.0173181436359006	0.0113938379417534	-1.5199569911765385	0.128538	0.128538	chr19	15569067	0.8909684618219251	chr19:15569067:C:T
chr19:15569068	['A', 'G']	19959	10849.087137345292	1321.060393009434	-0.0171354477240139	0.0113926033908269	-1.504085338195052	0.132575	0.132575	chr19	15569068	0.8775383642093997	chr19:15569068:A:G
chr19:15569601	['T', 'C']	19959	10848.08703712983	1325.5722311158652	-0.0167892469606112	0.0113920005460396	-1.473775119019631	0.140558	0.140558	chr19	15569601	0.8521444310456538	chr19:15569601:T:C
chr19:15569639	['A', 'G']	19959	10844.17328990228	1327.27254382681	-0.0165782606953287	0.0113949395842768	-1.454879209557551	0.145718	0.145718	chr19	15569639	0.8364867981419288	chr19:15569639:A:G
chr19:15569662	['G', 'C']	19959	11166.559474897284	1363.7659042958164	-0.0171467645409036	0.0112742843017316	-1.5208738827235333	0.128307	0.128307	chr19	15569662	0.8917496493269886	chr19:15569662:G:C
chr19:15569712	['A', 'C']	19959	14348.3133363404	1791.4508925575133	-0.0145181973755954	0.0105252259118713	-1.3793715685684624	0.167796	0.167796	chr19	15569712	0.7752183963001271	chr19:15569712:A:C
chr19:15570012	['TG', 'T']	19959	9275.8589827111	1089.869966326086	-0.0204630268852953	0.0119747630327891	-1.7088460814851771	0.087495	0.087495	chr19	15570012	1.0580167645143033	chr19:15570012:TG:T
chr19:15570156	['A', 'T']	19959	9273.323093114162	1089.7588114795938	-0.0205483943152028	0.0119766906407603	-1.7156988463299134	0.0862327	0.0862327	chr19	15570156	1.06432801565347	chr19:15570156:A:T
chr19:15570258	['G', 'A']	19959	36603.6678859548	4902.9475970576	-0.0216044794857709	0.0182194753582435	-1.1857904281527931	0.235719	0.235719	chr19	15570258	0.6276054099975702	chr19:15570258:G:A
chr19:15570333	['G', 'T']	19959	1414.2834377349036	94.00868562191184	-0.0745438021822775	0.0275876918575408	-2.702067377264176	0.00689681	0.00689681	chr19	15570333	2.1613517382111698	chr19:15570333:G:T
chr19:15570960	['C', 'T']	19959	9294.83367628607	1093.916297310686	-0.0207065402783929	0.0119825875158608	-1.7280524970908493	0.0839943	0.0839943	chr19	15570960	1.0757501849207387	chr19:15570960:C:T
chr19:15570970	['T', 'C']	19959	9310.589689478447	1096.5335173583949	-0.0205594602965335	0.0119831475412014	-1.7156978353011394	0.0862329	0.0862329	chr19	15570970	1.0643270083929337	chr19:15570970:T:C
chr19:15571092	['G', 'A']	19959	9420.912278061996	1114.9525515044884	-0.0191775850182807	0.0119144747364039	-1.6096039013524273	0.1075	0.1075	chr19	15571092	0.968591535748376	chr19:15571092:G:A
chr19:15571093	['C', 'G']	19959	4075.329737053394	520.8283029230827	-0.0024876385259458	0.0166756326154882	-0.1491780601855721	0.881415	0.881415	chr19	15571093	0.0548195629005306	chr19:15571093:C:G
chr19:15571169	['G', 'A']	19959	9392.58912615476	1105.6625625842232	-0.020538375873362	0.0119548358088094	-1.7179973193966764	0.0858126	0.0858126	chr19	15571169	1.066448939322472	chr19:15571169:G:A
chr19:15571332	['TATCTATCTATCTATCTATCTA', 'T']	19959	779.7212451361772	63.94447062741424	-0.0437304974694816	0.0370080210225642	-1.18164917391337	0.237359	0.237359	chr19	15571332	0.624594296381966	chr19:15571332:TATCTATCTATCTATCTATCTA:T
chr19:15571854	['A', 'G']	19959	10700.752957097033	1318.9376286332026	-0.0152399885871382	0.0113387819919956	-1.3440587002992543	0.178945	0.178945	chr19	15571854	0.7472804319638142	chr19:15571854:A:G
chr19:15571908	['A', 'C']	19959	7639.913901974542	955.2730174601652	-0.0125696938917895	0.0127996372138033	-0.98203516879636	0.326094	0.326094	chr19	15571908	0.4866571919663944	chr19:15571908:A:C
chr19:15571983	['T', 'C']	19959	9815.45890548261	1315.1555722083258	-0.0002532454107709	0.0117020333129593	-0.021641145944313	0.982734	0.982734	chr19	15571983	0.0075640182463891	chr19:15571983:T:C
chr19:15572099	['T', 'C']	19959	7774.726744186048	1149.3571623346877	0.017271134146004	0.0126780820077405	1.36228288596487	0.173124	0.173124	chr19	15572099	0.7616427221589055	chr19:15572099:T:C
chr19:15572267	['A', 'G']	19959	15807.584005612063	2187.8785708889664	0.00075502675601	0.0103568074023219	0.0729014962507468	0.941885	0.941885	chr19	15572267	0.0260021194090945	chr19:15572267:A:G
chr19:15572417	['T', 'C']	19959	11468.447601864382	1496.815006830883	-0.0075690430016315	0.0111239888279261	-0.6804252610025937	0.496243	0.496243	chr19	15572417	0.304305606340294	chr19:15572417:T:C
chr19:15572578	['T', 'C']	19959	8981.349969933854	1293.3609222417183	0.0109612660071414	0.0119970903321411	0.9136603712798088	0.360906	0.360906	chr19	15572578	0.4426058978096225	chr19:15572578:T:C
chr19:15572790	['T', 'C']	19959	1246.1873120865905	99.00790535390324	-0.0615652158972714	0.0290879438678752	-2.1165200323857936	0.034313	0.034313	chr19	15572790	1.4645413097349014	chr19:15572790:T:C
chr19:15572834	['C', 'T']	19959	8980.349819603127	1291.2546639143716	0.0106318938949074	0.0119972295405206	0.8861957553615339	0.375523	0.375523	chr19	15572834	0.4253634582145884	chr19:15572834:C:T
chr19:15572884	['G', 'A']	19959	1244.062330894879	101.04731450073332	-0.0603189684473819	0.0291101424070131	-2.072094584904886	0.0382694	0.0382694	chr19	15572884	1.4171483467311274	chr19:15572884:G:A
chr19:15573081	['G', 'A']	19959	9113.15170625037	1311.1494299731255	0.0111606226072411	0.0120507660634279	0.9261338697057412	0.354388	0.354388	chr19	15573081	0.4505209922647166	chr19:15573081:G:A
chr19:15573087	['T', 'C']	19959	1244.1844032096292	101.5909418571452	-0.0596050469229617	0.0291220400009258	-2.046733227516579	0.0406974	0.0406974	chr19	15573087	1.3904333352888143	chr19:15573087:T:C
chr19:15573101	['G', 'A']	19959	1281.0538967230386	104.73837670427852	-0.0617844518352322	0.0286760683564976	-2.1545649517616874	0.0312078	0.0312078	chr19	15573101	1.5057368459305225	chr19:15573101:G:A
chr19:15573159	['A', 'G']	19959	11469.447902571044	1501.6275506112709	-0.0069747765831494	0.0111228032265503	-0.6270700327144627	0.530621	0.530621	chr19	15573159	0.275215566257862	chr19:15573159:A:G
chr19:15573279	['A', 'G']	19959	8977.248922521801	1289.7685123889082	0.0103329757643032	0.0119996266208081	0.861108107012699	0.389189	0.389189	chr19	15573279	0.4098394430871698	chr19:15573279:A:G
chr19:15573282	['G', 'A']	19959	11463.871855267114	1497.0494929920658	-0.0074295853668279	0.0111247461292693	-0.6678431382160354	0.504241	0.504241	chr19	15573282	0.2973618445980306	chr19:15573282:G:A
chr19:15573310	['C', 'T']	19959	8975.798847406666	1291.7886007525126	0.0107107922012633	0.0120011852247798	0.8924778678649123	0.372148	0.372148	chr19	15573310	0.4292843106538315	chr19:15573310:C:T
chr19:15573321	['GA', 'G']	19959	8976.598015137084	1290.5173141981952	0.0105399012755156	0.0120019677452791	0.8781811032329583	0.379856	0.379856	chr19	15573321	0.4203810093246912	chr19:15573321:GA:G
chr19:15573358	['A', 'G']	19959	8979.699443692678	1292.109484167638	0.0106319783080336	0.0119997261602014	0.8860184112614096	0.375618	0.375618	chr19	15573358	0.4252536040700249	chr19:15573358:A:G
chr19:15573421	['T', 'G']	19959	8978.349518941672	1294.0685663671302	0.0109334628939629	0.0119991020396545	0.911190092211079	0.362206	0.362206	chr19	15573421	0.4410443598052049	chr19:15573421:T:G
chr19:15573561	['C', 'T']	19959	8828.326969332531	1256.4214990334654	0.009532574226614	0.0120660098295102	0.7900353440206768	0.429517	0.429517	chr19	15573561	0.367019642402976	chr19:15573561:C:T
chr19:15573936	['T', 'C']	19959	16208.436259771495	2253.37513233364	0.0015509971595825	0.0103023642238598	0.1505476923433247	0.880334	0.880334	chr19	15573936	0.0553525246264699	chr19:15573936:T:C
chr19:15574269	['C', 'T']	19959	9007.902640677456	1303.996058606855	0.0120686940064454	0.0119878626508876	1.0067427662387995	0.314071	0.314071	chr19	15574269	0.5029721626827459	chr19:15574269:C:T
chr19:15574943	['T', 'G']	19959	9009.902841108382	1303.8038142593475	0.0118593075222911	0.0119878824602577	0.9892745913723456	0.322541	0.322541	chr19	15574943	0.4914150719062483	chr19:15574943:T:G
chr19:15575013	['C', 'T']	19959	9019.749761701698	1305.0054388590995	0.0119358705905348	0.0119903640547354	0.9954552285525397	0.319527	0.319527	chr19	15575013	0.495492438114105	chr19:15575013:C:T
chr19:15575188	['G', 'A']	19959	3794.4432474629343	444.70223891627984	-0.014587621217527	0.0175264722570929	-0.8323193055364254	0.405239	0.405239	chr19	15575188	0.3922887650152603	chr19:15575188:G:A
chr19:15575462	['C', 'T']	19959	33876.0	4499.047165527711	-0.0163463586994119	0.0140451728305771	-1.163841762333108	0.244502	0.244502	chr19	15575462	0.6117175840437912	chr19:15575462:C:T
chr19:15575895	['G', 'C']	19959	8400.841809891266	1191.81195256467	0.010392339212515	0.0123245809492286	0.8432204920659373	0.399115	0.399115	chr19	15575895	0.3989019497534088	chr19:15575895:G:C
chr19:15576271	['G', 'A']	19959	841.0421384908308	136.55981443352923	0.0173538092016664	0.0350058024547903	0.4957409339231333	0.620083	0.620083	chr19	15576271	0.2075501749704118	chr19:15576271:G:A
chr19:15577234	['C', 'T']	19959	1943.0	330.3730290245508	0.031831419555667	0.0233704696987791	1.3620359353466416	0.173202	0.173202	chr19	15577234	0.7614470973997987	chr19:15577234:C:T
chr19:15577238	['G', 'T']	19959	4669.0	710.2430326847032	0.0218472173641123	0.0155699475288959	1.403165766844531	0.160583	0.160583	chr19	15577238	0.7943004328865831	chr19:15577238:G:T
chr19:15577442	['T', 'A']	19959	29945.00065140051	4124.243943665585	0.008430481934979	0.0116282212265953	0.7250018528799025	0.468459	0.468459	chr19	15577442	0.3293284130001901	chr19:15577442:T:A
chr19:15577903	['T', 'C']	19959	31326.09901685392	4227.383830327456	-0.0045825879047914	0.0122560887210952	-0.3739029644019981	0.70848	0.70848	chr19	15577903	0.14967240513739	chr19:15577903:T:C
chr19:15579170	['C', 'A']	19959	30959.10226988024	4176.022342519393	-0.0043653345327319	0.0120567154306678	-0.3620666472419263	0.717306	0.717306	chr19	15579170	0.1442955364362855	chr19:15579170:C:A
chr19:15579594	['T', 'C']	19959	35151.94052752985	4723.956563206161	-0.0089166849178651	0.0155402245617206	-0.5737809567970511	0.566123	0.566123	chr19	15579594	0.2470892005823324	chr19:15579594:T:C
chr19:15579599	['T', 'C']	19959	35153.46439317955	4719.35731585742	-0.0096680766533531	0.0155475156056663	-0.6218406141898047	0.534054	0.534054	chr19	15579599	0.2724148277723192	chr19:15579599:T:C
chr19:15579754	['C', 'T']	19959	28272.90739436625	3836.088862295548	7.327178316857705e-05	0.0111292999401979	0.0065836830314839	0.994747	0.994747	chr19	15579754	0.0022873619432331	chr19:15579754:C:T
chr19:15580259	['A', 'G']	19959	35007.26187612748	4688.551931357139	-0.0124937461630808	0.0153225320875672	-0.815383912507409	0.414862	0.414862	chr19	15580259	0.3820963433009579	chr19:15580259:A:G
chr19:15580658	['C', 'T']	19959	28181.64790779253	3815.0674583963737	-0.0008077703833696	0.0110427459706998	-0.0731494127921537	0.941688	0.941688	chr19	15580658	0.0260929637918149	chr19:15580658:C:T
chr19:15580958	['T', 'C']	19959	24412.00796992481	3409.649209397324	0.0079742974369852	0.0103145972123703	0.7731079820956632	0.439468	0.439468	chr19	15580958	0.3570727427275955	chr19:15580958:T:C
chr19:15581362	['C', 'T']	19959	25250.147822423805	3559.5047316399573	0.0125905425363395	0.0109222147272841	1.152746292827204	0.249028	0.249028	chr19	15581362	0.6037518193225931	chr19:15581362:C:T
chr19:15582243	['A', 'G']	19959	36184.43881539386	4866.877564491224	-0.0125069645495209	0.0172774681572757	-0.723888733908857	0.469143	0.469143	chr19	15582243	0.3286947593212946	chr19:15582243:A:G
chr19:15582340	['T', 'C']	19959	3618.181280689448	410.9218960451595	-0.0191495081538653	0.0175515381410686	-1.0910444429401729	0.275267	0.275267	chr19	15582340	0.5602458502737147	chr19:15582340:T:C
chr19:15582436	['C', 'T']	19959	3262.1634432307847	364.851123017948	-0.0200967303084216	0.0183716388197809	-1.0938997062571916	0.274012	0.274012	chr19	15582436	0.5622304173998128	chr19:15582436:C:T
chr19:15582479	['T', 'C']	19959	838.1259771497295	134.56805290954924	0.0165064999361983	0.035063982768132	0.4707537088798786	0.637822	0.637822	chr19	15582479	0.195300504983587	chr19:15582479:T:C
chr19:15582691	['T', 'C']	19959	3054.612177399148	382.3539764043736	-0.0132375687601429	0.018966391394734	-0.6979487286030777	0.485217	0.485217	chr19	15582691	0.3140639916536595	chr19:15582691:T:C
chr19:15582812	['T', 'G']	19959	28023.02014633658	3801.920809762584	-0.0003384651289254	0.0109998295884112	-0.0307700338632531	0.975453	0.975453	chr19	15582812	0.0107936512642255	chr19:15582812:T:G
chr19:15582896	['C', 'G']	19959	513.0257039783546	67.17677342539115	-0.0113715845819981	0.044315796996318	-0.2566034090043104	0.797488	0.797488	chr19	15582896	0.0982758431585458	chr19:15582896:C:G
chr19:15583049	['C', 'A']	19959	34934.25210505212	4689.6125300463655	-0.0112042679978522	0.015265751172302	-0.7339480298998411	0.462989	0.462989	chr19	15583049	0.3344293271160661	chr19:15583049:C:A
chr19:15583109	['C', 'T']	19959	838.0839805582002	134.4461787746886	0.0163947460511615	0.0350639206191335	0.4675673958209727	0.640099	0.640099	chr19	15583109	0.1937528512838552	chr19:15583109:C:T
chr19:15583245	['C', 'A']	19959	1114.0	82.2477425987649	-0.0745215992384195	0.0308035024236979	-2.4192573368244017	0.0155611	0.0155611	chr19	15583245	1.807959706379443	chr19:15583245:C:A
chr19:15583357	['C', 'T']	19959	3732.0	413.77157462485	-0.0214960823296523	0.0172756415566511	-1.2443000891840297	0.213404	0.213404	chr19	15583357	0.6707974445102046	chr19:15583357:C:T
chr19:15584237	['C', 'G']	19959	30474.05366538057	4090.75899521117	-0.0083928926138013	0.011824385948716	-0.7097952189824055	0.477839	0.477839	chr19	15584237	0.3207184071320214	chr19:15584237:C:G
chr19:15584290	['T', 'G']	19959	3345.0	369.9129770846925	-0.0205719276372262	0.0181797312952313	-1.1315859020766892	0.257822	0.257822	chr19	15584290	0.5886800269711823	chr19:15584290:T:G
chr19:15584311	['T', 'A']	19959	513.0	67.14093333542833	-0.0114288651865472	0.0443157589231655	-0.2578961855614975	0.79649	0.79649	chr19	15584311	0.0988196724329462	chr19:15584311:T:A
chr19:15584431	['C', 'A']	19959	837.2097323844843	132.61641618740362	0.0138644718637811	0.0350832677040038	0.3951875857390234	0.692709	0.692709	chr19	15584431	0.1594491697690432	chr19:15584431:C:A
chr19:15584456	['A', 'C']	19959	1127.2259082936607	88.67704107809283	-0.0699696709200474	0.0306095512201404	-2.285877058988332	0.0222719	0.0222719	chr19	15584456	1.6522427320311737	chr19:15584456:A:C
chr19:15584616	['G', 'T']	19959	25840.88409500902	3518.707826786608	-0.0005884330974766	0.0104588033609829	-0.0562619907045787	0.955134	0.955134	chr19	15584616	0.0199356950360085	chr19:15584616:G:T
chr19:15584665	['C', 'T']	19959	32240.61534221865	4348.21409726987	-0.0057885609138979	0.0126671451103028	-0.4569743903217627	0.647694	0.647694	chr19	15584665	0.1886301260724937	chr19:15584665:C:T
chr19:15584886	['AGTATTTCT', 'A']	19959	2639.0	395.0504092543741	0.0149838799165036	0.020333798820052	0.7368952574531937	0.461195	0.461195	chr19	15584886	0.3361154097125085	chr19:15584886:AGTATTTCT:A
chr19:15585466	['C', 'T']	19959	835.5442193923595	132.04653331659372	0.0130498447809228	0.035122812483568	0.3715489694063687	0.710233	0.710233	chr19	15585466	0.1485991526695119	chr19:15585466:C:T
chr19:15585691	['G', 'C']	19959	23377.02751465945	3194.125464199441	-0.0012673855154209	0.0101604702385866	-0.1247368956023119	0.900733	0.900733	chr19	15585691	0.0454039257925308	chr19:15585691:G:C
chr19:15585748	['G', 'A']	19959	7749.717973135524	941.5025604580215	-0.0138212618276609	0.0127138766030187	-1.08710051695635	0.277006	0.277006	chr19	15585748	0.557510823936741	chr19:15585748:G:A
chr19:15586172	['G', 'A']	19959	32429.24958661121	4370.147449892747	-0.0057193391834967	0.0127896247517109	-0.4471858474762241	0.654746	0.654746	chr19	15586172	0.1839271461035458	chr19:15586172:G:A
chr19:15586618	['T', 'C']	19959	32494.51225256828	4392.671455968534	-0.003202550810737	0.0128352681361042	-0.2495117964640379	0.802967	0.802967	chr19	15586618	0.0953023028064974	chr19:15586618:T:C
chr19:15587052	['C', 'A']	19959	8381.359430604982	1064.6720062865977	-0.0068351288831961	0.0123370424009225	-0.5540330219408992	0.579562	0.579562	chr19	15587052	0.2369000975475345	chr19:15587052:C:A
chr19:15587375	['T', 'C']	19959	5019.44789670132	699.0392915070624	0.0056831231506066	0.0152391526392324	0.3729290784827277	0.709205	0.709205	chr19	15587375	0.1492282112200836	chr19:15587375:T:C
chr19:15587471	['C', 'T']	19959	14428.61456349604	2112.7119721417257	0.0098443454421542	0.0105249455073941	0.9353345758643754	0.349627	0.349627	chr19	15587471	0.4563950362829705	chr19:15587471:C:T
chr19:15587544	['C', 'T']	19959	33468.384283852865	4514.462494264332	-0.0072167485486197	0.0135564072212352	-0.5323496432974619	0.59449	0.59449	chr19	15587544	0.2258554463124813	chr19:15587544:C:T
chr19:15587557	['T', 'C']	19959	13687.343914547915	1961.6385339818955	0.0048792193822492	0.0106525075093838	0.4580348221253174	0.646932	0.646932	chr19	15587557	0.1891413662815205	chr19:15587557:T:C
chr19:15587587	['C', 'T']	19959	8005.846967992591	1142.6840071137706	0.003348133102999	0.0127714256043959	0.2621581338458084	0.793202	0.793202	chr19	15587587	0.100616199424036	chr19:15587587:C:T
chr19:15587663	['A', 'T']	19959	33569.68193205732	4540.98005195228	-0.0045547821416068	0.0136591385101554	-0.3334604256498637	0.73879	0.73879	chr19	15587663	0.1314789916484329	chr19:15587663:A:T
chr19:15587885	['C', 'T']	19959	3313.664094211977	362.3726303564828	-0.0224760379987522	0.0182494930786522	-1.231597935454116	0.218114	0.218114	chr19	15587885	0.6613164576326193	chr19:15587885:C:T
chr19:15587900	['C', 'T']	19959	10679.14021548484	1346.705697702379	-0.0099241173124716	0.0113630664762702	-0.8733661228856169	0.382474	0.382474	chr19	15587900	0.4173980821843913	chr19:15587900:C:T
chr19:15588245	['T', 'A']	19959	10742.691189736392	1367.881027738175	-0.0081381067215337	0.0113468901555133	-0.7172103201844733	0.473253	0.473253	chr19	15588245	0.3249066243175388	chr19:15588245:T:A
chr19:15588542	['C', 'T']	19959	526.0800062140719	69.31061895717845	-0.0096760651520225	0.0446715010373121	-0.2166048806808731	0.828518	0.828518	chr19	15588542	0.0816980518605091	chr19:15588542:C:T
chr19:15589048	['C', 'G']	19959	14719.156784461593	2057.1334415522	-0.0017691808674956	0.0111081806489483	-0.1592682837457417	0.873459	0.873459	chr19	15589048	0.0587574759033265	chr19:15589048:C:G
chr19:15589162	['A', 'G']	19959	18894.613455074505	2384.350933060711	-0.0132845919448921	0.0100601672640949	-1.3205140228935528	0.186679	0.186679	chr19	15589162	0.7289045342045221	chr19:15589162:A:G
chr19:15589507	['T', 'C']	19959	10880.993680092291	1379.309766827976	-0.0090851443474356	0.0113259056992792	-0.8021561002413962	0.422472	0.422472	chr19	15589507	0.3742020693141803	chr19:15589507:T:C
chr19:15589630	['T', 'C']	19959	2070.622462787551	291.89190013290494	0.0053850622836069	0.0228486798212056	0.2356837386556215	0.813681	0.813681	chr19	15589630	0.0895458249549769	chr19:15589630:T:C
chr19:15589930	['C', 'T']	19959	12090.663525165432	1771.9256376541705	0.0093104364749594	0.0109998498919406	0.8464148662411223	0.397332	0.397332	chr19	15589930	0.4008464566819232	chr19:15589930:C:T
chr19:15590014	['GC', 'G']	19959	14332.436187803778	1909.019204352781	-0.0020125546365322	0.0104765178427673	-0.1921014851248147	0.847665	0.847665	chr19	15590014	0.0717757484466449	chr19:15590014:GC:G
chr19:15590036	['G', 'A']	19959	14333.718158132076	1906.418769842644	-0.0022816847264163	0.0104756066502461	-0.2178093166912452	0.82758	0.82758	chr19	15590036	0.0821900134081789	chr19:15590036:G:A
chr19:15590291	['T', 'C']	19959	6953.04509921828	962.1955150309556	0.0052748777889914	0.0132673926831494	0.3975820958168276	0.690943	0.690943	chr19	15590291	0.1605577786844487	chr19:15590291:T:C
chr19:15591115	['C', 'A']	19959	28542.660018178205	3863.711990063511	-0.0038091462225771	0.0113135939509974	-0.3366875494273228	0.736356	0.736356	chr19	15591115	0.1329121700975556	chr19:15591115:C:A
chr19:15591341	['T', 'C']	19959	12097.242732558138	1773.6114367898997	0.0092455453703942	0.0109960916876571	0.8408028627818867	0.400468	0.400468	chr19	15591341	0.397432181149415	chr19:15591341:T:C
chr19:15591443	['T', 'A']	19959	14902.73333667435	1908.3868328825715	-0.0073409163490377	0.0103771923326317	-0.7074087203678128	0.479321	0.479321	chr19	15591443	0.3193735432921044	chr19:15591443:T:A
chr19:15591874	['C', 'T']	19959	3905.195660887865	506.7953905380357	-0.0060036972646717	0.0170711169495196	-0.3516874310231184	0.725076	0.725076	chr19	15591874	0.1396164697727911	chr19:15591874:C:T
chr19:15593015	['A', 'G']	19959	26824.75194225853	3640.866808988646	-0.0038819904818711	0.0107262003908616	-0.3619166471268347	0.717418	0.717418	chr19	15593015	0.1442277310854697	chr19:15593015:A:G
chr19:15593227	['C', 'G']	19959	18726.75304434979	2632.773143357213	0.0067388239515083	0.0100730287012306	0.6689967984192294	0.503505	0.503505	chr19	15593227	0.2979962123762465	chr19:15593227:C:G
chr19:15593972	['G', 'A']	19959	24938.74649157979	3455.9257799154407	0.0027832540422951	0.010360522204643	0.2686403240415718	0.788209	0.788209	chr19	15593972	0.103358610541182	chr19:15593972:G:A
chr19:15596781	['C', 'T']	19959	7280.094257366205	989.5401895297358	-0.0001615683664157	0.0130679096128038	-0.0123637499189193	0.990136	0.990136	chr19	15596781	0.0043051488438786	chr19:15596781:C:T
chr19:15597605	['A', 'G']	19959	10454.237856534164	1400.675539496374	0.0019668180421633	0.0113944725688323	0.1726115913028932	0.862958	0.862958	chr19	15597605	0.0640103407994026	chr19:15597605:A:G
chr19:15597968	['G', 'A']	19959	29296.485333199613	4074.045425979155	0.0121698697698925	0.0113763808502342	1.0697488006163174	0.284745	0.284745	chr19	15597968	0.5455438932066301	chr19:15597968:G:A
chr19:15598227	['G', 'C']	19959	36347.983419585005	5039.532775798788	0.0285492082945932	0.017596295128662	1.622455641136092	0.104722	0.104722	chr19	15598227	0.9799620721422748	chr19:15598227:G:C
chr19:15598258	['G', 'A']	19959	6790.465604999231	938.3936752534142	0.0082400161410294	0.0133339269751385	0.6179736964506529	0.5366	0.5366	chr19	15598258	0.2703493316640798	chr19:15598258:G:A
chr19:15598989	['C', 'T']	19959	7008.473184217135	981.2862237980606	0.0104673616411604	0.0132070279547092	0.7925599670914614	0.428044	0.428044	chr19	15598989	0.3685115861853445	chr19:15598989:C:T
chr19:15599057	['A', 'C']	19959	1675.1053107117768	188.8062689967194	-0.0224114235705187	0.0254154606812094	-0.8818027676786624	0.377894	0.377894	chr19	15599057	0.4226300035251072	chr19:15599057:A:C
chr19:15599322	['G', 'A']	19959	557.5477006857599	93.8692098917374	0.0452856700091288	0.0433513946209903	1.0446185273864748	0.296212	0.296212	chr19	15599322	0.5283973515264315	chr19:15599322:G:A
chr19:15599327	['A', 'G']	19959	19134.883838896225	2718.6439237146974	0.0081786601176699	0.0101713068629878	0.8040913746719368	0.421354	0.421354	chr19	15599327	0.3753528788765204	chr19:15599327:A:G
chr19:15599388	['C', 'T']	19959	29261.03130495957	4071.897294145154	0.0126352435968073	0.0113863930865672	1.1096792022500483	0.267151	0.267151	chr19	15599388	0.5732431958263153	chr19:15599388:C:T
chr19:15599416	['A', 'T']	19959	29268.92648165804	4066.509376719227	0.011848189759977	0.0113832540880882	1.0408438279854786	0.297961	0.297961	chr19	15599416	0.525840576840578	chr19:15599416:A:T
chr19:15599435	['AT', 'A']	19959	29260.320427303257	4069.4792803585833	0.0123566150690247	0.0113713355786794	1.086645889880566	0.277206	0.277206	chr19	15599435	0.5571973738485032	chr19:15599435:AT:A
chr19:15599559	['A', 'T']	19959	29278.400781719785	4075.716053986396	0.0127963632568184	0.0113774023289105	1.124717478286086	0.260722	0.260722	chr19	15599559	0.5838223210546016	chr19:15599559:A:T
chr19:15599641	['G', 'A']	19959	29277.400631389057	4072.73772126744	0.0125056914544743	0.0113774663083488	1.099163127848385	0.27171	0.27171	chr19	15599641	0.5658943775375773	chr19:15599641:G:A
chr19:15599649	['G', 'A']	19959	29276.80108254397	4072.3473755621526	0.0125091321631086	0.0113780241701215	1.099411635629793	0.271602	0.271602	chr19	15599649	0.566067036358525	chr19:15599649:G:A
chr19:15599708	['G', 'A']	19959	10203.53367408298	1366.8288994671552	0.0025231323831983	0.0114763750987117	0.2198544715989297	0.825987	0.825987	chr19	15599708	0.0830267878765834	chr19:15599708:G:A
chr19:15599709	['T', 'C']	19959	10203.53367408298	1366.8288994671552	0.0025231323831983	0.0114763750987117	0.2198544715989297	0.825987	0.825987	chr19	15599709	0.0830267878765834	chr19:15599709:T:C
chr19:15599811	['C', 'T']	19959	29274.40018039687	4074.12767743266	0.0127054477848204	0.011376157322428	1.1168488114850283	0.264072	0.264072	chr19	15599811	0.5782776453290706	chr19:15599811:C:T
chr19:15599823	['A', 'G']	19959	29262.729136384143	4067.988161999874	0.0122232619870849	0.0113746940489053	1.0746013857191448	0.282566	0.282566	chr19	15599823	0.5488800962054918	chr19:15599823:A:G
chr19:15599840	['T', 'C']	19959	29264.594826289667	4071.908244635027	0.0126669494285523	0.0113751966039524	1.1135587251433592	0.265482	0.265482	chr19	15599840	0.5759649192743369	chr19:15599840:T:C
chr19:15600029	['G', 'A']	19959	19531.85402786191	2787.9824296179595	0.0103849450745219	0.0101543386807961	1.0227101341579117	0.306457	0.306457	chr19	15600029	0.513630454172687	chr19:15600029:G:A
chr19:15600038	['T', 'C']	19959	19427.12059620596	2766.242196834251	0.0089246174593792	0.010102081125913	0.8834434556743557	0.377007	0.377007	chr19	15600038	0.4236505860457979	chr19:15600038:T:C
chr19:15600043	['G', 'A']	19959	19512.26934516302	2761.0054955946907	0.0076470937792805	0.0101440438078652	0.7538506264485276	0.450948	0.450948	chr19	15600043	0.3458735348738788	chr19:15600043:G:A
chr19:15600072	['G', 'A']	19959	19396.94367890965	2761.5929885120727	0.0088547620878236	0.0100863082930481	0.8778992105492864	0.380009	0.380009	chr19	15600072	0.4202061175830551	chr19:15600072:G:A
chr19:15600122	['A', 'G']	19959	19403.61042867887	2761.312179403345	0.0087973615026191	0.0100905508971946	0.8718415468341669	0.383305	0.383305	chr19	15600122	0.4164555155793378	chr19:15600122:A:G
chr19:15600188	['C', 'A']	19959	10201.979313115084	1358.8598211636015	0.0013134812916842	0.011491170955473	0.1143035202220795	0.908998	0.908998	chr19	15600188	0.0414370723224983	chr19:15600188:C:A
chr19:15600390	['A', 'G']	19959	10214.75436039206	1363.7599368442147	0.0019910634196048	0.0114958362445043	0.1731986588236797	0.862497	0.862497	chr19	15600390	0.0642424068468176	chr19:15600390:A:G
chr19:15600391	['T', 'C']	19959	10198.32891765768	1360.0242267615815	0.001623454424932	0.0114886093166933	0.1413099166470182	0.887627	0.887627	chr19	15600391	0.0517694957903351	chr19:15600391:T:C
chr19:15600525	['A', 'G']	19959	10185.551618723064	1360.1751285039315	0.0019360934824338	0.0114837482789299	0.1685942111763421	0.866118	0.866118	chr19	15600525	0.0624229356295643	chr19:15600525:A:G
chr19:15600802	['A', 'G']	19959	10188.594285714287	1360.8195706969875	0.0020230118217981	0.0114846851315387	0.1761486535005292	0.860179	0.860179	chr19	15600802	0.0654111643109283	chr19:15600802:A:G
chr19:15600813	['C', 'T']	19959	10184.592481203006	1358.5972070385783	0.001755748139356	0.0114864635422919	0.1528536727506755	0.878515	0.878515	chr19	15600813	0.0562508188452783	chr19:15600813:C:T
chr19:15600842	['T', 'C']	19959	10193.746890048158	1367.7861391764834	0.0027651350782966	0.0114874028192522	0.2407102041953631	0.809782	0.809782	chr19	15600842	0.0916318810469285	chr19:15600842:T:C
chr19:15600849	['G', 'A']	19959	19075.380195537728	2708.712374862895	0.0081235261261555	0.010089184299371	0.8051717448220159	0.42073	0.42073	chr19	15600849	0.3759965196684377	chr19:15600849:G:A
chr19:15600965	['G', 'A']	19959	10206.536147623903	1377.6974958969977	0.0037936839339797	0.011518757180082	0.3293483728035981	0.741896	0.741896	chr19	15600965	0.129656970451067	chr19:15600965:G:A
chr19:15601227	['CT', 'C']	19959	10192.170485884768	1362.9944746445162	0.0023239165427984	0.0114879632056866	0.2022914333193592	0.839691	0.839691	chr19	15601227	0.0758805016567189	chr19:15601227:CT:C
chr19:15601246	['C', 'T']	19959	10192.724345470962	1362.9817801250165	0.0022443891791517	0.0114886602230323	0.1953569115615586	0.845116	0.845116	chr19	15601246	0.0730836760179905	chr19:15601246:C:T
chr19:15601284	['C', 'T']	19959	10212.865225043995	1362.851724926569	0.0019489653523496	0.0114988390679765	0.1694923583875026	0.865411	0.865411	chr19	15601284	0.0627775889051016	chr19:15601284:C:T
chr19:15601348	['C', 'T']	19959	10186.551869299386	1360.2046379964693	0.0020439658500485	0.0114840188247236	0.1779834987424593	0.858738	0.858738	chr19	15601348	0.0661393187186471	chr19:15601348:C:T
chr19:15601429	['C', 'A']	19959	10184.040992232523	1361.5442862923517	0.002153770234645	0.0114852230092365	0.1875253299751279	0.851251	0.851251	chr19	15601429	0.0699423648950447	chr19:15601429:C:A
chr19:15601632	['A', 'G']	19959	10188.55237045204	1359.0333876277243	0.0018032635607189	0.0114840064162709	0.1570239074548083	0.875228	0.875228	chr19	15601632	0.0578787969853039	chr19:15601632:A:G
chr19:15601655	['C', 'T']	19959	10187.041593585567	1361.8732818628423	0.0022258466503902	0.0114838773820313	0.1938236169147014	0.846316	0.846316	chr19	15601655	0.0724674485069567	chr19:15601655:C:T
chr19:15601702	['C', 'T']	19959	10186.082802867024	1361.791063838843	0.0022290286226094	0.011484567242867	0.1940890392708406	0.846108	0.846108	chr19	15601702	0.0725741986507631	chr19:15601702:C:T
chr19:15601803	['G', 'A']	19959	10225.073823485189	1361.5953781074224	0.0015978740960205	0.0114622984550214	0.1394025903522445	0.889133	0.889133	chr19	15601803	0.0510332706992949	chr19:15601803:G:A
chr19:15602011	['TTTTTTCTTTTC', 'T']	19959	10186.572624298316	1365.869094928237	0.0025681085674642	0.011482747374225	0.2236493135108761	0.823032	0.823032	chr19	15602011	0.0845832788178065	chr19:15602011:TTTTTTCTTTTC:T
chr19:15602029	['TTTTA', 'T']	19959	10187.572975140336	1362.9651615914056	0.0023668493612126	0.011484465308644	0.2060913849799501	0.836722	0.836722	chr19	15602029	0.0774188119238222	chr19:15602029:TTTTA:T
chr19:15602183	['C', 'T']	19959	10190.55287160469	1363.5932632181832	0.0022650045476541	0.0114811344231284	0.1972805529644632	0.84361	0.84361	chr19	15602183	0.0738582808539847	chr19:15602183:C:T
chr19:15602203	['C', 'T']	19959	10221.048408920067	1367.892292086913	0.0021696666981993	0.0114751391645432	0.1890754148675906	0.850036	0.850036	chr19	15602203	0.0705626810265635	chr19:15602203:C:T
chr19:15602232	['C', 'T']	19959	10189.510522096403	1363.3736806125437	0.0022510364574269	0.0114803095830108	0.1960780274390951	0.844551	0.844551	chr19	15602232	0.0733741195094249	chr19:15602232:C:T
chr19:15602246	['T', 'C']	19959	10187.062396632084	1363.4576442028172	0.0023105460949775	0.0114827004629129	0.2012197481280853	0.840529	0.840529	chr19	15602246	0.0754472979024355	chr19:15602246:T:C
chr19:15602321	['T', 'C']	19959	10187.08320384943	1366.3115342989263	0.0027494313912609	0.0114828155416859	0.2394387840926018	0.810768	0.810768	chr19	15602321	0.09110340070137	chr19:15602321:T:C
chr19:15602370	['T', 'A']	19959	1682.2528562838245	189.82514186757	-0.022654559114722	0.025349021387089	-0.8937054716542484	0.37149	0.37149	chr19	15602370	0.4300528723563576	chr19:15602370:T:A
chr19:15602416	['T', 'C']	19959	10189.020995139552	1362.4764978289895	0.0021818927660911	0.0114805603369419	0.1900510691164016	0.849271	0.849271	chr19	15602416	0.0709537054866524	chr19:15602416:T:C
chr19:15602773	['GATT', 'G']	19959	10189.02099513955	1363.1748810082622	0.0022685859757378	0.0114804928846452	0.1976035348423033	0.843357	0.843357	chr19	15602773	0.0739885460040976	chr19:15602773:GATT:G
chr19:15602942	['T', 'C']	19959	1258.0630323679727	116.17713477208508	-0.0465951044767768	0.0291300359247809	-1.5995553385891397	0.109713	0.109713	chr19	15602942	0.9597419094010254	chr19:15602942:T:C
chr19:15603168	['C', 'T']	19959	10189.041994487598	1362.9272217691985	0.0022349028700009	0.0114823855415281	0.194637504716943	0.845679	0.845679	chr19	15603168	0.0727944537262896	chr19:15603168:C:T
chr19:15603301	['C', 'T']	19959	4118.825457278877	646.7768540794937	0.0302379493458531	0.0166647634998869	1.814484156709352	0.0696182	0.0696182	chr19	15603301	1.1572772097241415	chr19:15603301:C:T
chr19:15603404	['A', 'G']	19959	10186.041393134554	1360.5040278060417	0.0019649371209185	0.0114823405235169	0.1711268810478315	0.864126	0.864126	chr19	15603404	0.0634229275268623	chr19:15603404:A:G
chr19:15603557	['A', 'C']	19959	36632.50616355983	5079.785361273084	0.0306442027764705	0.0182814690327168	1.6762439999558625	0.0937061	0.0937061	chr19	15603557	1.0282321368591782	chr19:15603557:A:C
chr19:15603659	['C', 'A']	19959	10189.531569452794	1362.568646003292	0.0022130033252345	0.0114807637008058	0.1927575014090017	0.847151	0.847151	chr19	15603659	0.072039172169978	chr19:15603659:C:A
chr19:15603744	['C', 'G']	19959	10190.5740276664	1364.8224492244044	0.002468057649314	0.0114829309642048	0.2149327255391136	0.829822	0.829822	chr19	15603744	0.0810150554651707	chr19:15603744:C:G
chr19:15603766	['G', 'T']	19959	10188.573325982356	1362.7529398278944	0.0022411662256156	0.011481395016766	0.195199818693014	0.845239	0.845239	chr19	15603766	0.0730204724644548	chr19:15603766:G:T
chr19:15603776	['C', 'T']	19959	10191.042395389628	1363.1281427881072	0.0021871779660747	0.0114808662180777	0.1905063541835199	0.848914	0.848914	chr19	15603776	0.0711363041226355	chr19:15603776:C:T
chr19:15603786	['T', 'C']	19959	10192.02129578594	1361.6519313942497	0.0021009452616985	0.0114789053694485	0.1830266209259176	0.854779	0.854779	chr19	15603786	0.068146156016801	chr19:15603786:T:C
chr19:15603918	['A', 'G']	19959	10189.636869547778	1363.063968917917	0.0022769463615227	0.0114826003913605	0.1982953585353273	0.842816	0.842816	chr19	15603918	0.0742672283489956	chr19:15603918:A:G
chr19:15604011	['A', 'G']	19959	10192.085208761464	1364.5812883456072	0.0023235696247162	0.0114817406084395	0.2023708515944261	0.839629	0.839629	chr19	15604011	0.0759125697055604	chr19:15604011:A:G
chr19:15604023	['G', 'C']	19959	6248.939266386049	869.1980263908064	0.0077636639838466	0.0137558189329328	0.5643912602876469	0.572494	0.572494	chr19	15604023	0.2422290605698145	chr19:15604023:G:C
chr19:15604068	['G', 'A']	19959	18928.638632718525	2677.6639889411213	0.0075318269845437	0.0100899752261923	0.746466350580528	0.455395	0.455395	chr19	15604068	0.3416117420219965	chr19:15604068:G:A
chr19:15604312	['A', 'G']	19959	10186.041393134554	1363.821620561264	0.0023189101121072	0.0114837397915186	0.2019298725159074	0.839974	0.839974	chr19	15604312	0.0757341565944099	chr19:15604312:A:G
chr19:15604461	['C', 'T']	19959	10189.57367682438	1360.1359176663143	0.0018199401757858	0.0114817438075573	0.1585072970002993	0.874059	0.874059	chr19	15604461	0.0584592509930465	chr19:15604461:C:T
chr19:15604583	['A', 'G']	19959	10190.084406796654	1362.553293967826	0.0021201314777947	0.0114817459431834	0.1846523593437855	0.853504	0.853504	chr19	15604583	0.0687944391961639	chr19:15604583:A:G
chr19:15604738	['A', 'T']	19959	10184.123026018948	1360.9308735314069	0.0020924650692558	0.011488547296325	0.1821348700827599	0.855479	0.855479	chr19	15604738	0.0677906469014415	chr19:15604738:A:T
chr19:15604743	['T', 'G']	19959	10185.164869879156	1362.4656292483626	0.0022432245748764	0.0114892771640251	0.1952450570084907	0.845203	0.845203	chr19	15604743	0.0730389701134139	chr19:15604743:T:G
chr19:15604799	['G', 'A']	19959	10189.615801082817	1364.3945303990793	0.002372252620115	0.011482299839357	0.2066008250354014	0.836324	0.836324	chr19	15604799	0.0776254400823524	chr19:15604799:G:A
chr19:15605423	['T', 'C']	19959	8510.969917272501	1179.4143914352876	0.0085652934178782	0.012223601880854	0.7007176363698668	0.483487	0.483487	chr19	15605423	0.3156151987354089	chr19:15605423:T:C
chr19:15605432	['G', 'C']	19959	35091.54909036235	4889.6557154557495	0.0274979378496801	0.0155086850005207	1.773067016884853	0.0762329	0.0762329	chr19	15605432	1.117857558781174	chr19:15605432:G:C
chr19:15605641	['C', 'T']	19959	8501.277811184606	1175.5219089589962	0.0081760455028567	0.0122224884011431	0.6689346092643514	0.503545	0.503545	chr19	15605641	0.2979617120450112	chr19:15605641:C:T
chr19:15605829	['G', 'A']	19959	8500.129397614513	1172.420960767011	0.007830426594298	0.0122248685819358	0.6405325784743963	0.521834	0.521834	chr19	15605829	0.2824676279354227	chr19:15605829:G:A
chr19:15606045	['G', 'A']	19959	10208.557381978551	1370.1754050245124	0.0027270647533719	0.0114753017655537	0.2376464522752618	0.812158	0.812158	chr19	15606045	0.0903594734028319	chr19:15606045:G:A
chr19:15606155	['T', 'C']	19959	6304.631758280302	878.1299864457314	0.008003733724224	0.0137181552348301	0.5834409647080454	0.559603	0.559603	chr19	15606155	0.2521199659458402	chr19:15606155:T:C
chr19:15606837	['G', 'A']	19959	1712.0857801382904	198.22553564763848	-0.0194108911258317	0.0251347298012532	-0.7722737136750095	0.439961	0.439961	chr19	15606837	0.3565858195035333	chr19:15606837:G:A
chr19:15607104	['C', 'T']	19959	6873.165463297231	949.698398397208	0.0076269155802335	0.0132822537672723	0.5742184808293849	0.565826	0.565826	chr19	15607104	0.24731710036242	chr19:15607104:C:T
chr19:15607158	['C', 'T']	19959	8269.432096278753	1119.47758297994	0.0053926947575478	0.0123969259661363	0.4350025782422717	0.663565	0.663565	chr19	15607158	0.1781165290788594	chr19:15607158:C:T
chr19:15607231	['T', 'C']	19959	36984.706068046304	5115.878453220356	0.0353646586591552	0.0192838103028097	1.8339040938399165	0.0666831	0.0666831	chr19	15607231	1.1759842186580791	chr19:15607231:T:C
chr19:15607250	['T', 'C']	19959	8245.71819548872	1117.0543159191811	0.0054576155032391	0.0123798597266777	0.4408463119722127	0.659329	0.659329	chr19	15607250	0.180897821779441	chr19:15607250:T:C
chr19:15607688	['T', 'C']	19959	8232.712330827067	1113.3023261960354	0.0053008448340181	0.012387521821567	0.4279181026175206	0.668715	0.668715	chr19	15607688	0.1747589349963533	chr19:15607688:T:C
chr19:15607846	['T', 'C']	19959	8236.841073219657	1115.9866761059698	0.0055622270381953	0.0123891499059114	0.4489595396324444	0.653466	0.653466	chr19	15607846	0.1847770039465091	chr19:15607846:T:C
chr19:15608307	['C', 'T']	19959	6881.826320546297	942.0920635754484	0.0061987181233748	0.0132907224208216	0.4663943709834564	0.640938	0.640938	chr19	15608307	0.1931839791553914	chr19:15608307:C:T
chr19:15608308	['T', 'C']	19959	17058.40139362342	2342.4341880075444	-0.0002028318855398	0.0101567971274007	-0.0199700636918964	0.984067	0.984067	chr19	15608308	0.006975331711231	chr19:15608308:T:C
chr19:15608622	['C', 'T']	19959	8254.24067949489	1115.4204102994256	0.0050791155173424	0.012377053865416	0.4103654692442236	0.681542	0.681542	chr19	15608622	0.1665073756235888	chr19:15608622:C:T
chr19:15608830	['A', 'C']	19959	8254.24067949489	1115.8805476392622	0.0051878438182281	0.0123788956864742	0.4190877724171001	0.675156	0.675156	chr19	15608830	0.1705958684852698	chr19:15608830:A:C
chr19:15608831	['A', 'G']	19959	8254.895148356054	1114.5394509446442	0.0049504279131402	0.0123796867606638	0.399883131847096	0.689247	0.689247	chr19	15608831	0.161625115517845	chr19:15608831:A:G
chr19:15608889	['T', 'C']	19959	8253.65412177399	1114.5626135972834	0.0049839381946558	0.012379202150028	0.4026057684698652	0.687243	0.687243	chr19	15608889	0.1628896750230253	chr19:15608889:T:C
chr19:15609013	['C', 'T']	19959	11071.109385178132	1562.5543152707085	0.0071912309361615	0.0112413670869915	0.6397114230424121	0.522368	0.522368	chr19	15609013	0.2820234355788606	chr19:15609013:C:T
chr19:15609017	['C', 'T']	19959	8254.0	1114.6606382619004	0.0049961919618594	0.0123763265000055	0.4036894115436576	0.686445	0.686445	chr19	15609017	0.1633942539893461	chr19:15609017:C:T
chr19:15609028	['C', 'G']	19959	8256.0	1116.222309796514	0.0051356099299625	0.0123760715660471	0.4149628500898258	0.678174	0.678174	chr19	15609028	0.1686588643264046	chr19:15609028:C:G
chr19:15609887	['A', 'G']	19959	1699.0	198.20322049611508	-0.0188777744895019	0.0252170772596375	-0.7486107249914239	0.454101	0.454101	chr19	15609887	0.3428475417149688	chr19:15609887:A:G
chr19:15610401	['G', 'A']	19959	7783.729901764233	1034.9601583134342	0.0017893542690143	0.0126684952194049	0.1412444207480519	0.887678	0.887678	chr19	15610401	0.0517445434372655	chr19:15610401:G:A
chr19:15610501	['A', 'G']	19959	7784.340099233196	1037.0742952375422	0.0019855399450768	0.0126680840783722	0.1567356146985691	0.875455	0.875455	chr19	15610501	0.0577661725433638	chr19:15610501:A:G
chr19:15610575	['C', 'T']	19959	7781.118841160845	1035.173973749219	0.0018693534274056	0.0126713502343861	0.1475259852208027	0.882718	0.882718	chr19	15610575	0.0541780173789352	chr19:15610575:C:T
chr19:15610892	['G', 'A']	19959	5792.870715574263	784.1140838246916	0.003076144675909	0.0142186705049722	0.2163454504999811	0.828721	0.828721	chr19	15610892	0.0815916558847116	chr19:15610892:G:A
chr19:15610984	['C', 'T']	19959	7780.779676304053	1035.1009552240143	0.0018824429048836	0.0126679534106158	0.1485988181252827	0.881872	0.881872	chr19	15610984	0.0545944463055875	chr19:15610984:C:T
chr19:15611150	['T', 'C']	19959	36990.85334201824	5120.754742679282	0.0366618532810038	0.0192912563651441	1.9004388613716887	0.05739	0.05739	chr19	15611150	1.2411637752530418	chr19:15611150:T:C
chr19:15611181	['T', 'C']	19959	7790.512932330828	1036.4873617977375	0.0018759591481328	0.0126655925622918	0.1481145977897638	0.882254	0.882254	chr19	15611181	0.0544063639410852	chr19:15611181:T:C
chr19:15611186	['G', 'C']	19959	7789.341602766501	1035.846843365425	0.0017352575239236	0.0126650875826167	0.137011095470462	0.891023	0.891023	chr19	15611186	0.0501110853636162	chr19:15611186:G:C
chr19:15611659	['G', 'A']	19959	7794.390520092194	1037.148553106855	0.0017729497772457	0.0126607963400407	0.1400346178572218	0.888634	0.888634	chr19	15611659	0.051277074248535	chr19:15611659:G:A
chr19:15611669	['T', 'C']	19959	7793.390469986973	1036.9295540032313	0.0017719626072851	0.0126610395421089	0.1399539588666356	0.888698	0.888698	chr19	15611669	0.0512457972031054	chr19:15611669:T:C
chr19:15611689	['C', 'T']	19959	7793.390469986973	1036.2785432605583	0.0016687158096527	0.0126609822689216	0.1317998694105197	0.895144	0.895144	chr19	15611689	0.0481070949914499	chr19:15611689:C:T
chr19:15611816	['G', 'A']	19959	7792.561713856176	1037.3654258756706	0.0018164023032356	0.0126638688737169	0.1434318628334435	0.885951	0.885951	chr19	15611816	0.0525902973207249	chr19:15611816:G:A
chr19:15611919	['G', 'T']	19959	7790.1224500025055	1037.9550988226174	0.0020160842054158	0.0126633966799324	0.1592056425596091	0.873508	0.873508	chr19	15611919	0.058733113188268	chr19:15611919:G:T
chr19:15612073	['A', 'G']	19959	7793.561914307192	1036.7743194033114	0.0017143688057272	0.0126616876781507	0.1353981277460792	0.892298	0.892298	chr19	15612073	0.0494900804421522	chr19:15612073:A:G
chr19:15612177	['T', 'C']	19959	7793.780979105077	1033.7679445907686	0.0012199618467208	0.0126611726055649	0.0963545703645682	0.92324	0.92324	chr19	15612177	0.0346853876773509	chr19:15612177:T:C
chr19:15612717	['C', 'T']	19959	11549.578665196914	1647.393943688805	0.0103089145695758	0.0111001155333863	0.9287213757883216	0.353045	0.353045	chr19	15612717	0.4521699348214782	chr19:15612717:C:T
chr19:15612780	['T', 'C']	19959	36945.8510872833	5123.02141613455	0.0391937528794686	0.0191526344124826	2.0463896524816576	0.0407311	0.0407311	chr19	15612780	1.3900738610291696	chr19:15612780:T:C
chr19:15612788	['C', 'T']	19959	11549.314607867702	1648.2176269539682	0.0103514546887265	0.0111005631712135	0.9325161731947356	0.351081	0.351081	chr19	15612788	0.4545926732929353	chr19:15612788:C:T
chr19:15612940	['G', 'A']	19959	11548.1571879541	1648.0869385083697	0.0103544404013294	0.0111014435505536	0.9327111698742124	0.35098	0.35098	chr19	15612940	0.4547176303635454	chr19:15612940:G:A
chr19:15613080	['A', 'G']	19959	15510.662757480077	2187.751930666233	0.0046940680695515	0.0102974093799385	0.4558494176891234	0.648503	0.648503	chr19	15613080	0.1880880105121569	chr19:15613080:A:G
chr19:15613287	['A', 'C']	19959	16896.539687312084	2361.5972461814563	0.00423022825443	0.0101846107535029	0.4153549268414656	0.677887	0.677887	chr19	15613287	0.1688426945791252	chr19:15613287:A:C
chr19:15613392	['A', 'G']	19959	36945.55321707757	5123.299655089203	0.039402585920544	0.0191523669574381	2.057322001406276	0.0396682	0.0396682	chr19	15613392	1.401557505797672	chr19:15613392:A:G
chr19:15613462	['A', 'G']	19959	11620.466506096644	1664.9697046855376	0.0111661791347811	0.0110896906126976	1.0068972638421363	0.313996	0.313996	chr19	15613462	0.5030758843758059	chr19:15613462:A:G
chr19:15614044	['C', 'T']	19959	18566.79073962718	2545.7463138333	-0.0001513888483583	0.0100970984969994	-0.0149933021256912	0.988038	0.988038	chr19	15614044	0.005226352099668	chr19:15614044:C:T
chr19:15614157	['G', 'A']	19959	16881.38321222751	2363.909985037687	0.0044972498894659	0.0101833055240555	0.4416296730803452	0.658762	0.658762	chr19	15614157	0.1812714606047238	chr19:15614157:G:A
chr19:15614347	['T', 'G']	19959	39283.96823328991	5371.947725637375	0.0673870779999337	0.0404707531190105	1.6650808993292427	0.0959123	0.0959123	chr19	15614347	1.0181256943977477	chr19:15614347:T:G
chr19:15614398	['C', 'G']	19959	18608.59404600812	2563.314090757507	0.0012533024252117	0.0100943135797335	0.1241592521682686	0.90119	0.90119	chr19	15614398	0.0451836360437621	chr19:15614398:C:G
chr19:15614417	['C', 'T']	19959	18609.729591581057	2564.099223746104	0.0013131108184637	0.0100947599154978	0.1300784594636914	0.896506	0.896506	chr19	15614417	0.0474467995115343	chr19:15614417:C:T
chr19:15614434	['A', 'AG']	19959	12229.416357436568	1759.6284091922687	0.0074909343649254	0.0108643191347431	0.6894987409721914	0.490517	0.490517	chr19	15614434	0.3093459365444744	chr19:15614434:A:AG
chr19:15614613	['C', 'T']	19959	18610.52706495589	2564.3317786783014	0.0013994075823477	0.0100941899020849	0.1386349569328643	0.88974	0.88974	chr19	15614613	0.0507368844359171	chr19:15614613:C:T
chr19:15614981	['T', 'C']	19959	18592.52074979952	2561.6567462737944	0.0014158705294483	0.0100993487097905	0.1401942412460471	0.888508	0.888508	chr19	15614981	0.0513386575151637	chr19:15614981:T:C
chr19:15615336	['A', 'G']	19959	36947.0	5120.562588167357	0.0379869302361808	0.0191553027376364	1.9831025777287208	0.0473697	0.0473697	chr19	15615336	1.3244993657207902	chr19:15615336:A:G
chr19:15615534	['G', 'T']	19959	8114.626259082936	1168.910798333764	0.0057313385493142	0.0125276834120803	0.4574938846065967	0.647321	0.647321	chr19	15615534	0.1888803036321814	chr19:15615534:G:T
chr19:15615549	['G', 'T']	19959	18331.347601623977	2551.2880359238384	0.0088534024097968	0.0100913550496293	0.8773254301583687	0.38032	0.38032	chr19	15615549	0.419850835615895	chr19:15615549:G:T
chr19:15615676	['G', 'T']	19959	19805.97699939868	2721.732015117317	0.0066075348578585	0.0100344418116496	0.6584855422837171	0.510234	0.510234	chr19	15615676	0.2922306050747214	chr19:15615676:G:T
chr19:15616481	['T', 'G']	19959	20989.30972786047	2820.7674949960706	-0.0012804283407998	0.0100856254773896	-0.1269557692450864	0.898977	0.898977	chr19	15616481	0.0462514193912008	chr19:15616481:T:G
chr19:15616529	['G', 'C']	19959	20888.18621899273	2833.826601332642	0.0006170878437742	0.0100945392745146	0.0611308576838406	0.951256	0.951256	chr19	15616529	0.0217025909218453	chr19:15616529:G:C
chr19:15616631	['A', 'G']	19959	37359.87183084477	5146.242388661	0.0325761532057713	0.0205236996165586	1.587245663032834	0.112473	0.112473	chr19	15616631	0.9489517207379582	chr19:15616631:A:G
chr19:15616939	['AG', 'A']	19959	15270.76510672412	2037.811583497419	-0.0032158122376379	0.0103781056017927	-0.3098650525470124	0.756667	0.756667	chr19	15616939	0.1210952062074268	chr19:15616939:AG:A
chr19:15616955	['G', 'A']	19959	15125.031220245552	2025.6113707877143	-0.0026220357640768	0.0103935559139709	-0.2522751391131069	0.800831	0.800831	chr19	15616955	0.0964591237550637	chr19:15616955:G:A
chr19:15617179	['C', 'T']	19959	16901.540438965727	2291.7015324427352	0.0010137977517659	0.01023176021126	0.0990834158378955	0.921073	0.921073	chr19	15617179	0.03570594826047	chr19:15617179:C:T
chr19:15617292	['G', 'C']	19959	15468.550032570029	2103.094740750562	0.0008820828622727	0.0103504617350959	0.0852215954078464	0.932086	0.932086	chr19	15617292	0.030544015111307	chr19:15617292:G:C
chr19:15617745	['A', 'G']	19959	15469.875413450936	2099.4721005557367	0.0004716039428246	0.0103512776501634	0.0455599742141163	0.963661	0.963661	chr19	15617745	0.0160757168462718	chr19:15617745:A:G
chr19:15617926	['T', 'G']	19959	1719.0	186.13224070990776	-0.0318754040277052	0.0250622167120206	-1.2718509457472211	0.203441	0.203441	chr19	15617926	0.6915615180829643	chr19:15617926:T:G
chr19:15618812	['T', 'C']	19959	15271.76515682934	2070.3419256445586	0.0004915689643763	0.0103767106230154	0.0473723304267622	0.962217	0.962217	chr19	15618812	0.0167269744538535	chr19:15618812:T:C
chr19:15618958	['C', 'T']	19959	2249.112686641948	298.41685920213973	-0.0085206958060024	0.0220864968935854	-0.3857875627382576	0.699658	0.699658	chr19	15618958	0.1551141957115659	chr19:15618958:C:T
chr19:15618962	['A', 'G']	19959	36787.0	5112.193545951815	0.0391610091604347	0.0187204630365346	2.0918825076072385	0.0364616	0.0364616	chr19	15618962	1.438164277646903	chr19:15618962:A:G
chr19:15619223	['C', 'T']	19959	5760.288606072752	768.8658114759734	-0.0012687097763533	0.0142757046261953	-0.0888719548053231	0.929185	0.929185	chr19	15619223	0.031897809708877	chr19:15619223:C:T
chr19:15619290	['T', 'C']	19959	1639.8897471910109	178.5635216955337	-0.030551063651701	0.0256716993111544	-1.190067836234995	0.234034	0.234034	chr19	15619290	0.6307210445567626	chr19:15619290:T:C
chr19:15619322	['T', 'C']	19959	2182.2186701408027	281.40108019567293	-0.0113602875589369	0.0223786747243862	-0.5076389776807266	0.611712	0.611712	chr19	15619322	0.2134529998313376	chr19:15619322:T:C
chr19:15619822	['T', 'C']	19959	1794.989272107479	220.1307123600833	-0.0162573810282239	0.024617861159539	-0.6603896627276421	0.509011	0.509011	chr19	15619822	0.2932728322257535	chr19:15619822:T:C
chr19:15619934	['GTAA', 'G']	19959	15275.82680164378	2069.942539793363	0.0004975387905937	0.0103773261088719	0.0479447967013778	0.961761	0.961761	chr19	15619934	0.0169328378134719	chr19:15619934:GTAA:G
chr19:15619957	['C', 'A']	19959	1761.176479430776	214.14715577968047	-0.0163501235609423	0.0248381125027143	-0.6582675539115788	0.510374	0.510374	chr19	15619957	0.2921114580019023	chr19:15619957:C:A
chr19:15620112	['A', 'G']	19959	15276.530791201085	2069.6318030900243	0.0004290945124326	0.0103772000943448	0.0413497387090507	0.967017	0.967017	chr19	15620112	0.0145658910242413	chr19:15620112:A:G
chr19:15620318	['T', 'C']	19959	36783.37178651967	5106.077640197946	0.0370081478617002	0.018714155642755	1.9775483632908388	0.0479934	0.0479934	chr19	15620318	1.318818482221491	chr19:15620318:T:C
chr19:15620323	['C', 'T']	19959	15279.65552158003	2074.65446296821	0.0008905950834289	0.0103788049152807	0.0858090204699529	0.931619	0.931619	chr19	15620323	0.0307616627833298	chr19:15620323:C:T
chr19:15620451	['T', 'A']	19959	15277.530891416547	2069.57317632873	0.000451094508012	0.0103774518542253	0.0434687160536821	0.965328	0.965328	chr19	15620451	0.0153250966182085	chr19:15620451:T:A
chr19:15620655	['A', 'G']	19959	15279.124204300537	2070.2278422471154	0.0004231085190883	0.0103785896935832	0.040767438696408	0.967482	0.967482	chr19	15620655	0.0143571062815515	chr19:15620655:A:G
chr19:15620880	['C', 'T']	19959	15108.81293233083	2046.027662686252	-0.0004063914158479	0.0104035109566396	-0.0390629103522596	0.968841	0.968841	chr19	15620880	0.0137474907392933	chr19:15620880:C:T
chr19:15621260	['G', 'T']	19959	14964.748872406532	2029.2886173067093	0.0012980735786896	0.0104187106481325	0.1245906161068281	0.900849	0.900849	chr19	15621260	0.0453479992124801	chr19:15621260:G:T
chr19:15621530	['A', 'G']	19959	5756.307252769285	764.8586100323292	-0.0018802624993251	0.0142803186897537	-0.1316681049054052	0.895248	0.895248	chr19	15621530	0.0480566405365945	chr19:15621530:A:G
chr19:15621586	['C', 'CAT']	19959	1762.1765796462394	215.4821647661322	-0.016298599137694	0.0248304248836826	-0.6563963046965289	0.511577	0.511577	chr19	15621586	0.2910889892082843	chr19:15621586:C:CAT
chr19:15621790	['C', 'A']	19959	14097.237858968576	2025.6070123854608	0.0097858109474619	0.0105650623881348	0.9262426086997798	0.354331	0.354331	chr19	15621790	0.450590850094186	chr19:15621790:C:A
chr19:15622622	['GT', 'G']	19959	3462.520444978954	468.2550871061652	-0.0011238235183645	0.0181112609884342	-0.0620510918086924	0.950523	0.950523	chr19	15622622	0.0220373699587352	chr19:15622622:GT:G
chr19:15623516	['TTTAGAGGTGATTGCATAGAAAGCTTCCTGGGAAGAACAAACAGGAGGTCGGAAGGAAGCATG', 'T']	19959	9493.0738918729	1342.3315619966338	0.0049848789328882	0.0118083409547631	0.4221489667333363	0.672921	0.672921	chr19	15623516	0.1720359183583734	chr19:15623516:TTTAGAGGTGATTGCATAGAAAGCTTCCTGGGAAGAACAAACAGGAGGTCGGAAGGAAGCATG:T
chr19:15624316	['C', 'G']	19959	14995.259121892544	2028.260995779296	3.858228261771792e-05	0.0104231444424429	0.0037015972320801	0.997047	0.997047	chr19	15624316	0.0012843689104676	chr19:15624316:C:G
chr19:15624428	['T', 'A']	19959	36503.82894077563	5071.525822622386	0.0351497332703472	0.0179494702218466	1.958260206898246	0.0502134	0.0502134	chr19	15624428	1.299180371112284	chr19:15624428:T:A
chr19:15624799	['T', 'C']	19959	5763.154998747181	760.5688545893701	-0.0033602047795434	0.0142806601673803	-0.2352975800949837	0.81398	0.81398	chr19	15624799	0.0893862658679806	chr19:15624799:T:C
chr19:15626093	['T', 'C']	19959	5731.435802345395	755.2585408091098	-0.0031187788613747	0.0143060101104894	-0.2180047991919149	0.827428	0.827428	chr19	15626093	0.0822697867523982	chr19:15626093:T:C
chr19:15626582	['A', 'G']	19959	36500.82879045997	5068.118964292812	0.0341658991814303	0.0179440148735143	1.9040275781235456	0.056921	0.056921	chr19	15626582	1.244727478744693	chr19:15626582:A:G
chr19:15626629	['CT', 'C']	19959	5719.046224187307	753.8724131662858	-0.0031147831175418	0.0143459504536768	-0.2171193276875969	0.828118	0.828118	chr19	15626629	0.0819077754161208	chr19:15626629:CT:C
chr19:15627089	['A', 'T']	19959	36486.4842152736	5070.169452302179	0.0353393148057736	0.0179124314904942	1.9728932291814976	0.0485215	0.0485215	chr19	15627089	1.3140657817614956	chr19:15627089:A:T
chr19:15627307	['A', 'G']	19959	30741.862255639106	4310.642179034424	0.0176325024773955	0.0119566970447276	1.4746967671285611	0.14031	0.14031	chr19	15627307	0.8529113753718335	chr19:15627307:A:G
chr19:15627813	['C', 'T']	19959	5874.265207810193	776.5157576391749	-0.003113939143862	0.0143610902415882	-0.2168316674763588	0.828342	0.828342	chr19	15627813	0.0817903177479135	chr19:15627813:C:T
chr19:15627836	['G', 'A']	19959	5877.199989680513	782.9693967235239	-0.0021357061398002	0.014405138591336	-0.1482600202878144	0.882139	0.882139	chr19	15627836	0.05446297702614	chr19:15627836:G:A
chr19:15628067	['T', 'C']	19959	30664.072706318584	4314.004416374408	0.0192102945895341	0.0119147389463137	1.612313511533343	0.10691	0.10691	chr19	15628067	0.9709816704535184	chr19:15628067:T:C
chr19:15628274	['T', 'C']	19959	28937.899734429026	4053.680056841497	0.0137816124861489	0.0112606151964461	1.223877403296619	0.221013	0.221013	chr19	15628274	0.6555821803320048	chr19:15628274:T:C
chr19:15628464	['C', 'T']	19959	14942.245941070354	2033.037319843496	0.0011467846044381	0.0104246425143904	0.1100070916441591	0.912405	0.912405	chr19	15628464	0.0398123434453017	chr19:15628464:C:T
chr19:15628505	['T', 'C']	19959	28956.450796673013	4055.3202175887454	0.0135706288072828	0.0112689559142867	1.2042489925866189	0.228508	0.228508	chr19	15628505	0.641098590801849	chr19:15628505:T:C
chr19:15628787	['A', 'C']	19959	28954.450696462573	4055.001886595247	0.0135970692510854	0.0112691581800849	1.206573644082343	0.227611	0.227611	chr19	15628787	0.6428067531563086	chr19:15628787:A:C
chr19:15629125	['G', 'C']	19959	28958.254435200965	4053.889484410741	0.0134137664206958	0.0112712601760829	1.190085776669334	0.234027	0.234027	chr19	15629125	0.6307340345788903	chr19:15629125:G:C
chr19:15629182	['T', 'C']	19959	28958.901838953752	4057.0133296138793	0.0138240489979877	0.0112703564124585	1.2265849004301543	0.219993	0.219993	chr19	15629182	0.6575911378584254	chr19:15629182:T:C
chr19:15629458	['C', 'G']	19959	30634.069699854685	4307.607595458841	0.0188652576101099	0.011911766743067	1.5837497507319729	0.113267	0.113267	chr19	15629458	0.945896602099988	chr19:15629458:C:G
chr19:15629465	['G', 'A']	19959	28954.35207456404	4052.832427702653	0.0132784538404602	0.0112681508458148	1.178405758154376	0.238649	0.238649	chr19	15629465	0.6222403810982476	chr19:15629465:G:A
chr19:15629544	['C', 'T']	19959	5807.0	750.1737157485197	-0.0053594523817192	0.0142355836989492	-0.3764827979701868	0.706562	0.706562	chr19	15629544	0.1508497233037885	chr19:15629544:C:T
chr19:15629635	['C', 'A']	19959	21301.26900526184	3002.5979281869218	0.0116438887931793	0.0101011399653307	1.1527301703712285	0.249035	0.249035	chr19	15629635	0.6037396117850988	chr19:15629635:C:A
chr19:15630154	['T', 'C']	19959	28952.604831838	4054.43777225856	0.0136330198965195	0.0112719526272072	1.2094639098831306	0.226499	0.226499	chr19	15630154	0.6449337110703132	chr19:15630154:T:C
chr19:15630459	['C', 'T']	19959	28952.80245552493	4053.873397746213	0.013567599877482	0.0112684096924819	1.204038568684109	0.228589	0.228589	chr19	15630459	0.6409446722532592	chr19:15630459:C:T
chr19:15630711	['T', 'C']	19959	12779.561162615886	1753.3765740455603	0.0038440509735899	0.0108010966618299	0.355894507191519	0.721923	0.721923	chr19	15630711	0.1415091216248584	chr19:15630711:T:C
chr19:15630722	['A', 'G']	19959	28951.45054614691	4054.54985896569	0.0136558509548552	0.0112680146277776	1.2119127819723647	0.22556	0.22556	chr19	15630722	0.6467379140836844	chr19:15630722:A:G
chr19:15630727	['C', 'T']	19959	36499.82874035474	5065.894029774865	0.0335518265435654	0.017947965300634	1.8693944400694893	0.0615826	0.0615826	chr19	15630727	1.2105419792552292	chr19:15630727:C:T
chr19:15630819	['C', 'T']	19959	28952.45059625213	4053.752935647563	0.0135329961653745	0.0112679355872089	1.20101823982175	0.229758	0.229758	chr19	15630819	0.6387293578727878	chr19:15630819:C:T
chr19:15631174	['G', 'A']	19959	36499.657463546624	5065.950168099292	0.0335698248850699	0.0179480812549918	1.870385163078826	0.061445	0.061445	chr19	15631174	1.2115134514391603	chr19:15631174:G:A
chr19:15631563	['C', 'T']	19959	28952.252931743005	4052.219821600326	0.0133656098396046	0.0112672771260498	1.1862324579470511	0.235545	0.235545	chr19	15631563	0.6279261102559606	chr19:15631563:C:T
chr19:15631590	['T', 'C']	19959	12790.330793141482	1753.2691152927473	0.0036523073034014	0.0108030460017506	0.3380812506777767	0.735306	0.735306	chr19	15631590	0.1335318902280964	chr19:15631590:T:C
chr19:15631702	['G', 'A']	19959	28952.252931743005	4050.661119928426	0.0132507091770916	0.0112672589924105	1.176036619555571	0.239594	0.239594	chr19	15631702	0.6205240619067597	chr19:15631702:G:A
chr19:15631843	['C', 'G']	19959	5877.633850063571	760.6840838985481	-0.0051397001717945	0.0142720805408565	-0.360122699495786	0.718759	0.718759	chr19	15631843	0.1434167042141519	chr19:15631843:C:G
chr19:15632130	['A', 'ATTTG']	19959	28950.80205462289	4051.390618110952	0.0133160131077638	0.0112672158057471	1.181837051614092	0.237284	0.237284	chr19	15632130	0.6247315451622654	chr19:15632130:A:ATTTG
chr19:15632225	['G', 'A']	19959	28952.25293174301	4051.255175018975	0.0132524042610357	0.0112672560126952	1.176187373935924	0.239534	0.239534	chr19	15632225	0.6206328331288565	chr19:15632225:G:A
chr19:15632385	['A', 'G']	19959	28951.80225507391	4049.658641974625	0.0130909153471959	0.01126712535728	1.1618682611654347	0.245303	0.245303	chr19	15632385	0.610297140438218	chr19:15632385:A:G
chr19:15632505	['A', 'G']	19959	28951.901137445508	4051.5040755788655	0.0132766477532623	0.0112681463344229	1.178245947401624	0.238713	0.238713	chr19	15632505	0.6221239292356848	chr19:15632505:A:G
chr19:15632593	['C', 'G']	19959	30658.6804149544	4310.122764246679	0.0187581660733058	0.011915206757553	1.574304706161731	0.115433	0.115433	chr19	15632593	0.9376700172710072	chr19:15632593:C:G
chr19:15632663	['G', 'T']	19959	12346.237159893772	1681.280465123056	-0.00079598597705	0.0108865257796537	-0.0731166207806832	0.941714	0.941714	chr19	15632663	0.0260809730893199	chr19:15632663:G:T
chr19:15632821	['A', 'AC']	19959	28947.351022248946	4050.923955002776	0.0131706364642903	0.0112658199125435	1.169079265116412	0.242386	0.242386	chr19	15632821	0.6154924682447551	chr19:15632821:A:AC
chr19:15633160	['T', 'C']	19959	28950.35147324113	4050.5085644560418	0.013129418819709	0.0112684823342331	1.1651452636015096	0.243974	0.243974	chr19	15633160	0.6126564534078971	chr19:15633160:T:C
chr19:15633838	['C', 'T']	19959	28948.702450759287	4048.679191969133	0.0129921236877134	0.0112691694481456	1.152890969249851	0.248969	0.248969	chr19	15633838	0.6038547250611906	chr19:15633838:C:T
chr19:15633999	['G', 'A']	19959	28945.7015486393	4046.115278619753	0.0126213695238429	0.0112679740208622	1.1201099239734558	0.26268	0.26268	chr19	15633999	0.5805729923844435	chr19:15633999:G:A
chr19:15634359	['C', 'T']	19959	28952.505990275204	4049.058291367652	0.013064813009061	0.0112696182269734	1.1592950839976794	0.24635	0.24635	chr19	15634359	0.608447433389072	chr19:15634359:C:T
chr19:15634520	['C', 'T']	19959	1504.2260974143114	152.39574770195273	-0.0372302671404951	0.0267618769977339	-1.3911680090169924	0.16419	0.16419	chr19	15634520	0.7846532971378325	chr19:15634520:C:T
chr19:15634731	['C', 'A']	19959	28951.15371892542	4048.659620029032	0.0129751936806124	0.0112690954231034	1.1513962029295777	0.249583	0.249583	chr19	15634731	0.6027849993487012	chr19:15634731:C:A
chr19:15634822	['C', 'A']	19959	28949.90093701458	4049.699817781149	0.0130615106492872	0.0112669334180459	1.1592782316763337	0.246357	0.246357	chr19	15634822	0.6084350931488339	chr19:15634822:C:A
chr19:15634832	['T', 'C']	19959	465.0232989277483	74.49556667971271	0.0225759147537556	0.0466964297231563	0.4834612600491906	0.628774	0.628774	chr19	15634832	0.2015054248089522	chr19:15634832:T:C
chr19:15635285	['A', 'G']	19959	36500.0	5066.127012421468	0.0336046036978129	0.0179478895438315	1.8723429078246323	0.0611738	0.0611738	chr19	15635285	1.2134345411178125	chr19:15635285:A:G
chr19:15635994	['T', 'C']	19959	27444.25018794166	3900.3573697504926	0.0186702030988133	0.0108689812623465	1.7177509693104889	0.0858576	0.0858576	chr19	15635994	1.0662212556344086	chr19:15635994:T:C
chr19:15636838	['C', 'T']	19959	27227.09245339748	3837.3739150689607	0.0146975276275699	0.0108158445467471	1.3588885790698748	0.174197	0.174197	chr19	15636838	0.7589593286318269	chr19:15636838:C:T
chr19:15636868	['T', 'C']	19959	29157.843547982964	4160.4022396840055	0.023899215922222	0.01135440563595	2.1048407718104545	0.0353176	0.0353176	chr19	15636868	1.4520088164809537	chr19:15636868:T:C
chr19:15636926	['T', 'C']	19959	29163.611759987965	4150.427962254325	0.0226299604333561	0.0113640743884746	1.9913597588121508	0.046455	0.046455	chr19	15636926	1.332967535587532	chr19:15636926:T:C
chr19:15637865	['C', 'T']	19959	27529.55044382458	3879.619950601365	0.0155754958713191	0.0109985142918299	1.4161454409246137	0.156749	0.156749	chr19	15637865	0.804795221124788	chr19:15637865:C:T
chr19:15637871	['T', 'G']	19959	27466.35619558617	3893.690010713628	0.017832680423695	0.0109383950581911	1.630283083471299	0.103057	0.103057	chr19	15637871	0.9869225040485232	chr19:15637871:T:G
chr19:15638306	['T', 'C']	19959	29216.957731648607	4160.5077859732	0.0227429564571537	0.0113716278270466	1.999973689172384	0.0455166	0.0455166	chr19	15638306	1.3418301863402853	chr19:15638306:T:C
chr19:15638333	['T', 'C']	19959	28079.886305042648	3943.711923869205	0.0144253531298812	0.0115663876068942	1.2471787752714485	0.212347	0.212347	chr19	15638333	0.672953870263832	chr19:15638333:T:C
chr19:15638401	['G', 'A']	19959	27329.480392156845	3845.863053071421	0.0140358271138234	0.010883112112929	1.2896887368410834	0.197174	0.197174	chr19	15638401	0.7051503530914298	chr19:15638401:G:A
chr19:15638721	['A', 'G']	19959	36493.65686225385	5063.863293753851	0.0330090136885778	0.017931347137693	1.840855203744869	0.0656576	0.0656576	chr19	15638721	1.1827149962001329	chr19:15638721:A:G
chr19:15639077	['G', 'A']	19959	27209.99624022459	3853.0813680300807	0.0158744601540834	0.0108216178438948	1.4669211556975543	0.142413	0.142413	chr19	15639077	0.8464503648384141	chr19:15639077:G:A
chr19:15639157	['G', 'A']	19959	27202.26616541353	3855.9959576693423	0.0164233442908651	0.0108136620010699	1.5187587969034142	0.128839	0.128839	chr19	15639157	0.8899526546701615	chr19:15639157:G:A
chr19:15639367	['A', 'G']	19959	30651.67866092012	4321.949798618044	0.0191886414633726	0.0119168019595591	1.6102173660761665	0.107366	0.107366	chr19	15639367	0.9691332265521302	chr19:15639367:A:G
chr19:15639764	['GTGGCACACAGTAGGCACTCTATGAGGAATATCAGGAACTGAGTATACAGGGTTAATGTAGAGCACC', 'G']	19959	1469.0	146.434968659049	-0.0382596117652715	0.0270148656310639	-1.4162429044724711	0.15672	0.15672	chr19	15639764	0.80487557701332	chr19:15639764:GTGGCACACAGTAGGCACTCTATGAGGAATATCAGGAACTGAGTATACAGGGTTAATGTAGAGCACC:G
chr19:15639993	['A', 'G']	19959	13243.654171886745	1789.016661581364	-0.002836282201379	0.0106844266752457	-0.2654594661546323	0.790658	0.790658	chr19	15639993	0.1020113304483544	chr19:15639993:A:G
chr19:15640081	['A', 'G']	19959	13914.788674517666	1909.8205324818748	0.0014519692178886	0.0105594379138975	0.1375044040912105	0.890633	0.890633	chr19	15640081	0.0503012172977803	chr19:15640081:A:G
chr19:15640756	['C', 'T']	19959	11330.0	1412.9123223138738	-0.0121024489733571	0.0112093750437542	-1.0796720536262658	0.280301	0.280301	chr19	15640756	0.5523753528508191	chr19:15640756:C:T
chr19:15641087	['T', 'G']	19959	11328.838027463167	1412.7551665893377	-0.0121422450151531	0.0112100701053286	-1.0831551365036864	0.278753	0.278753	chr19	15641087	0.5547804499476046	chr19:15641087:T:G
chr19:15641213	['G', 'A']	19959	6352.0	823.1260643732973	-0.0076480420696597	0.0138316404224138	-0.5529381791379074	0.580312	0.580312	chr19	15641213	0.2363384487704704	chr19:15641213:G:A
chr19:15641327	['C', 'T']	19959	6039.605201182542	734.8711331489466	-0.0165334124670233	0.0141198083076834	-1.1709374594006738	0.241638	0.241638	chr19	15641327	0.6168347675153174	chr19:15641327:C:T
chr19:15641840	['C', 'G']	19959	3142.0	329.3742230917709	-0.0308786494215328	0.0186950366690319	-1.651703067942242	0.0986108	0.0986108	chr19	15641840	1.0060755178828609	chr19:15641840:C:G
chr19:15641871	['G', 'T']	19959	3082.3088640577243	442.8109248444008	0.0125982130272252	0.0188496023019052	0.6683543146134121	0.503915	0.503915	chr19	15641871	0.2976427138405589	chr19:15641871:G:T
chr19:15641964	['T', 'C']	19959	30899.0	4089.3447625686345	-0.0163820080091164	0.0120222907839953	-1.3626361484223135	0.173013	0.173013	chr19	15641964	0.761921263251847	chr19:15641964:T:C
chr19:15642529	['C', 'T']	19959	441.0	43.81102354304915	-0.0439803525446873	0.0485107283623255	-0.9066108473201862	0.364624	0.364624	chr19	15642529	0.4381547489434435	chr19:15642529:C:T
chr19:15642531	['C', 'T']	19959	30890.0	4086.2952236107817	-0.0166512324126205	0.012016169156644	-1.3857355198277748	0.165843	0.165843	chr19	15642531	0.7803028547174913	chr19:15642531:C:T
chr19:15642873	['A', 'G']	19959	24886.678471107552	3352.928646841768	-0.0040256748192611	0.0104110075683316	-0.3866748528265891	0.699001	0.699001	chr19	15642873	0.1555222029464913	chr19:15642873:A:G
chr19:15642949	['G', 'A']	19959	24883.70111311673	3356.3834167402183	-0.0034677304896585	0.0104068514291478	-0.333216104147124	0.738975	0.738975	chr19	15642949	0.1313702538185724	chr19:15642949:G:A
chr19:15643127	['TTAGA', 'T']	19959	2989.647683978344	415.25671151336	0.00740741527364	0.0191330994017777	0.3871518732062702	0.698648	0.698648	chr19	15643127	0.1557415798506663	chr19:15643127:TTAGA:T
chr19:15643417	['G', 'T']	19959	506.4053857728399	32.92182321221666	-0.0863911385158314	0.0461381717512131	-1.8724439057028728	0.0611598	0.0611598	chr19	15643417	1.213533943453282	chr19:15643417:G:T
chr19:15644083	['A', 'G']	19959	24871.246116845374	3355.7817968898653	-0.0034094035513782	0.0103980225408212	-0.3278896095861882	0.742999	0.742999	chr19	15644083	0.1290117707545985	chr19:15644083:A:G
chr19:15644165	['C', 'T']	19959	24535.22928149113	3266.5025025214245	-0.0076535263082256	0.0103508713129431	-0.7394088938827192	0.459667	0.459667	chr19	15644165	0.3375566736095672	chr19:15644165:C:T
chr19:15644302	['G', 'A']	19959	24535.22928149113	3266.3611774918368	-0.0076614277088785	0.010350844418121	-0.7401741731781644	0.459203	0.459203	chr19	15644302	0.3379952833296173	chr19:15644302:G:A
chr19:15644582	['G', 'C']	19959	24870.24606674016	3355.9788582908564	-0.0033941623935422	0.0103971363804301	-0.326451656432133	0.744086	0.744086	chr19	15644582	0.1283768666490411	chr19:15644582:G:C
chr19:15644632	['T', 'C']	19959	30901.096457383377	4083.153336403017	-0.0173475665569247	0.0120226481522417	-1.4429072810959869	0.149062	0.149062	chr19	15644632	0.8266330560352144	chr19:15644632:T:C
chr19:15645030	['T', 'C']	19959	24868.72193263833	3356.119386655257	-0.0033806707714182	0.0103981658241217	-0.3251218367354541	0.745092	0.745092	chr19	15645030	0.1277900995664557	chr19:15645030:T:C
chr19:15645354	['A', 'C']	19959	30902.644918821406	4084.701456229686	-0.0171042492151517	0.0120246768246299	-1.4224290153160208	0.154917	0.154917	chr19	15645354	0.8099009218077011	chr19:15645354:A:C
chr19:15646161	['T', 'C']	19959	6030.510724666734	728.2730611420814	-0.0174091290242286	0.0141137950108433	-1.2334831992992383	0.21741	0.21741	chr19	15646161	0.6627204839620593	chr19:15646161:T:C
chr19:15646346	['G', 'A']	19959	3151.1578815512576	327.2389787331964	-0.0318763819629693	0.0186495102149225	-1.709234269190788	0.0874231	0.0874231	chr19	15646346	1.0583737976058758	chr19:15646346:G:A
chr19:15646618	['T', 'A']	19959	24871.492258355465	3355.408474954	-0.0034832120736603	0.0103979651734394	-0.3349897807465113	0.737636	0.737636	chr19	15646618	0.1321578958863381	chr19:15646618:T:A
chr19:15646718	['A', 'G']	19959	24874.231332063744	3353.8640420910165	-0.0037551393340603	0.0103998641632618	-0.3610758059057737	0.718047	0.718047	chr19	15646718	0.1438471279407037	chr19:15646718:A:G
chr19:15646833	['C', 'T']	19959	24530.374229439185	3266.699997602577	-0.0075965249180347	0.0103517728128322	-0.7338380638162738	0.463056	0.463056	chr19	15646833	0.3343664841001472	chr19:15646833:C:T
chr19:15647117	['T', 'C']	19959	33818.38878588966	4535.073093106343	-0.0157225836588122	0.0140576863410727	-1.1184332383967843	0.263395	0.263395	chr19	15647117	0.5793924734631485	chr19:15647117:T:C
chr19:15647587	['A', 'C']	19959	30899.09625695245	4080.187268221186	-0.0176718559498181	0.0120241802689209	-1.4696931977554335	0.141661	0.141661	chr19	15647587	0.8487496967960719	chr19:15647587:A:C
chr19:15648121	['T', 'C']	19959	24871.461276254453	3354.318316133776	-0.0035490116518715	0.0103986415694213	-0.3412956998448622	0.732885	0.732885	chr19	15648121	0.1349641669464063	chr19:15648121:T:C
chr19:15648664	['G', 'A']	19959	7234.262105263158	1001.079253736024	0.0047893570601982	0.0131555498840869	0.3640560145639724	0.71582	0.71582	chr19	15648664	0.145196171595225	chr19:15648664:G:A
chr19:15648954	['C', 'T']	19959	24873.98501628665	3350.160985455914	-0.0040526786205223	0.0103975238654985	-0.3897734376903008	0.696708	0.696708	chr19	15648954	0.1569492026190005	chr19:15648954:C:T
chr19:15648999	['A', 'G']	19959	2971.7444622632056	406.2852592174771	0.0051221400065382	0.0191826760402685	0.2670190538476346	0.789457	0.789457	chr19	15648999	0.1026715200841818	chr19:15648999:A:G
chr19:15649018	['A', 'G']	19959	24871.7229851644	3353.285991985198	-0.0036707957809885	0.0103973196210921	-0.3530521244669515	0.724053	0.724053	chr19	15649018	0.1402296426908549	chr19:15649018:A:G
chr19:15649243	['G', 'A']	19959	1514.0758593045396	150.51753690970304	-0.041644796973609	0.0266546700647442	-1.5623827596610151	0.118214	0.118214	chr19	15649243	0.927331087222106	chr19:15649243:G:A
chr19:15649403	['C', 'T']	19959	7043.0	941.1248158588128	-1.073513228206792e-05	0.0132909336282643	-0.0008077034001011	0.999356	0.999356	chr19	15649403	0.0002797757438077	chr19:15649403:C:T
chr19:15649767	['C', 'T']	19959	24856.22682168989	3346.8443772563724	-0.0041681315676277	0.0104008307453558	-0.4007498698590874	0.688609	0.688609	chr19	15649767	0.1620273054408219	chr19:15649767:C:T
chr19:15651691	['CTGT', 'C']	19959	23965.014243442507	3144.3109648231234	-0.0104192925672063	0.0103098535670515	-1.010614990740945	0.312213	0.312213	chr19	15651691	0.5055490176390018	chr19:15651691:CTGT:C
chr19:15651793	['T', 'C']	19959	6371.234512830795	829.1012754138605	-0.0073088773223137	0.0138163858206615	-0.5290006675540152	0.596811	0.596811	chr19	15651793	0.2241631808516153	chr19:15651793:T:C
chr19:15651868	['A', 'T']	19959	6373.958057726999	831.127632817447	-0.007006138853363	0.0138113056720573	-0.5072756348835076	0.611967	0.611967	chr19	15651868	0.2132719963255352	chr19:15651868:A:T
chr19:15651903	['C', 'T']	19959	6372.873684210525	829.68412092856	-0.0070565133818677	0.0138161493240352	-0.5107438560751415	0.609536	0.609536	chr19	15651903	0.2150006392832706	chr19:15651903:C:T
chr19:15652128	['T', 'A']	19959	6329.634263666883	827.6799282903786	-0.0064480003121945	0.0138598718073967	-0.4652279906913283	0.641773	0.641773	chr19	15652128	0.1926185580377551	chr19:15652128:T:A
chr19:15652438	['A', 'T']	19959	30421.127925116947	3998.0265495858353	-0.0175208629361363	0.0119310175338081	-1.468513719512074	0.141981	0.141981	chr19	15652438	0.8477697693299628	chr19:15652438:A:T
chr19:15652767	['A', 'C']	19959	6330.634363882347	827.9777623515558	-0.0064684642402231	0.0138595101830121	-0.4667166555533567	0.640708	0.640708	chr19	15652767	0.1933398532921031	chr19:15652767:A:C
chr19:15652881	['G', 'A']	19959	6330.317166048702	829.0081594699402	-0.0062851437549009	0.0138593765657343	-0.4534939739237797	0.650198	0.650198	chr19	15652881	0.1869543707216203	chr19:15652881:G:A
chr19:15652911	['G', 'A']	19959	23955.20022046297	3142.780919723793	-0.0104783551677085	0.0103070028505723	-1.0166248442559307	0.309344	0.309344	chr19	15652911	0.509558303087206	chr19:15652911:G:A
chr19:15652965	['G', 'A']	19959	2685.0	359.86450894557606	-0.0024912347233008	0.020278868512222	-0.1228488030187399	0.902228	0.902228	chr19	15652965	0.0446836990108652	chr19:15652965:G:A
chr19:15653261	['T', 'G']	19959	3177.1591842870025	354.9066564908117	-0.0247813849347709	0.0186013505868068	-1.332235786811489	0.182798	0.182798	chr19	15653261	0.7380285602089458	chr19:15653261:T:G
chr19:15653320	['C', 'T']	19959	30269.51658482814	3967.777515366805	-0.0184996203764716	0.0117566314555931	-1.5735476991303128	0.115608	0.115608	chr19	15653320	0.93701211197396	chr19:15653320:C:T
chr19:15653598	['G', 'A']	19959	6086.524756940964	753.9040099881518	-0.0151257707372621	0.0140816238537032	-1.0741496076309618	0.282769	0.282769	chr19	15653598	0.548568204022572	chr19:15653598:G:A
chr19:15653704	['A', 'G']	19959	31239.470436236435	4091.6741569553415	-0.0231234664748252	0.0124913544669226	-1.851157657566812	0.0641616	0.0641616	chr19	15653704	1.1927248145726	chr19:15653704:A:G
chr19:15654060	['C', 'T']	19959	24160.84184290032	3162.558563531448	-0.010959429813645	0.0104040180888032	-1.0533843482490255	0.292178	0.292178	chr19	15654060	0.5343524880536815	chr19:15654060:C:T
chr19:15654127	['T', 'C']	19959	2709.2714836899336	362.6095442498584	-0.0019202427438083	0.0201851994356604	-0.0951312247336981	0.924212	0.924212	chr19	15654127	0.0342283968864013	chr19:15654127:T:C
chr19:15654132	['C', 'T']	19959	30395.568701142514	4003.674402605427	-0.0155953537709921	0.0118116809056255	-1.3203331427252274	0.186739	0.186739	chr19	15654132	0.7287649711993192	chr19:15654132:C:T
chr19:15654145	['C', 'T']	19959	3519.1763202725724	418.150243337159	-0.0175514739905791	0.0178098347018014	-0.9854933683805526	0.324394	0.324394	chr19	15654145	0.4889271871088144	chr19:15654145:C:T
chr19:15654151	['T', 'C']	19959	30377.043944480632	3996.678887770217	-0.0163301091716629	0.0118007069595657	-1.3838246494567512	0.166428	0.166428	chr19	15654151	0.7787736057946311	chr19:15654151:T:C
chr19:15654351	['T', 'C']	19959	30390.0	4000.759781028942	-0.0161518802439214	0.0118040473711503	-1.3683340752594204	0.171223	0.171223	chr19	15654351	0.7664378979405886	chr19:15654351:T:C
chr19:15654746	['A', 'C']	19959	30400.523148612087	4003.273575115407	-0.0161113187285409	0.0118111370833255	-1.3640785484816855	0.172558	0.172558	chr19	15654746	0.7630649014822233	chr19:15654746:A:C
chr19:15655259	['G', 'A']	19959	6346.589906785607	840.3636946314632	-0.0041616459452955	0.0138334704928741	-0.3008388927015276	0.76354	0.76354	chr19	15655259	0.1171682063819731	chr19:15655259:G:A
chr19:15655609	['G', 'A']	19959	24047.02410544252	3158.0877906646747	-0.0103762239901662	0.0103245251774107	-1.0050073792128107	0.314905	0.314905	chr19	15655609	0.5018204436658685	chr19:15655609:G:A
chr19:15655705	['G', 'A']	19959	1473.1476173773613	147.5187692169885	-0.0370497258051842	0.0269850994267178	-1.3729697719216654	0.169777	0.169777	chr19	15655705	0.7701211447731726	chr19:15655705:G:A
chr19:15655799	['A', 'G']	19959	11072.218992733651	1450.4999407086182	-0.0063061051332202	0.0112100811393873	-0.5625387590695808	0.573755	0.573755	chr19	15655799	0.241273516769806	chr19:15655799:A:G
chr19:15655841	['G', 'A']	19959	30396.568851473246	3999.406790637428	-0.0164516892136516	0.0118095578923784	-1.3930825661364583	0.16361	0.16361	chr19	15655841	0.7861901553584987	chr19:15655841:G:A
chr19:15656056	['C', 'T']	19959	18167.371641940656	2311.806382638843	-0.0164983307732537	0.0101236026312505	-1.6296896840187158	0.103183	0.103183	chr19	15656056	0.9863918493595398	chr19:15656056:C:T
chr19:15656084	['C', 'G']	19959	30405.804371803883	3994.505959622052	-0.0174247514798772	0.0118202064536817	-1.4741495039157952	0.140457	0.140457	chr19	15656084	0.8524566118513828	chr19:15656084:C:G
chr19:15656582	['A', 'G']	19959	24260.734901365628	3202.597312979032	-0.0094957389686051	0.0104672792834719	-0.9071831095210288	0.364321	0.364321	chr19	15656582	0.4385157946618324	chr19:15656582:A:G
chr19:15656826	['A', 'G']	19959	13939.682574694209	1797.4994730996552	-0.0106858092529237	0.0105360392687862	-1.0142150176472169	0.310492	0.310492	chr19	15656826	0.507949585183421	chr19:15656826:A:G
chr19:15657001	['A', 'G']	19959	31269.133336673847	4112.281727097403	-0.0194522571249783	0.0122216223608365	-1.5916264265627995	0.111485	0.111485	chr19	15657001	0.9527835618127476	chr19:15657001:A:G
chr19:15657099	['A', 'G']	19959	6346.90798376184	842.6827377712787	-0.0037569687089683	0.0138362185593589	-0.2715314659746465	0.785985	0.785985	chr19	15657099	0.1045857421023093	chr19:15657099:A:G
chr19:15657149	['A', 'G']	19959	2718.2723856291027	367.7252538488352	-0.0005675716685453	0.0201511765874088	-0.0281656838291016	0.97753	0.97753	chr19	15657149	0.0098699054057219	chr19:15657149:A:G
chr19:15657189	['C', 'G']	19959	6019.603196873277	754.0345565907367	-0.0122853349112396	0.0141336671756921	-0.8692248627708362	0.384735	0.384735	chr19	15657189	0.4148383033852908	chr19:15657189:C:G
chr19:15657197	['T', 'A']	19959	6347.318017837459	839.314299927491	-0.0044628230284818	0.0138345955548235	-0.3225842787233391	0.747013	0.747013	chr19	15657197	0.1266718402473344	chr19:15657197:T:A
chr19:15657377	['G', 'A']	19959	6346.2718616888	840.0643372906939	-0.0042278278984337	0.0138358900936263	-0.3055696359124266	0.759936	0.759936	chr19	15657377	0.1192229814260729	chr19:15657377:G:A
chr19:15657573	['G', 'A']	19959	6347.272062139815	841.7237800797523	-0.0039819256323449	0.0138355354189094	-0.2878042310457111	0.7735	0.7735	chr19	15657573	0.1115396819646137	chr19:15657573:G:A
chr19:15657593	['C', 'T']	19959	6344.225040096231	841.4887914367222	-0.0038973780404308	0.0138430043358652	-0.281541343618113	0.778298	0.778298	chr19	15657593	0.1088540855605824	chr19:15657593:C:T
chr19:15657660	['GTAT', 'G']	19959	24045.433189655178	3156.848856505405	-0.0104611264002751	0.0103271282048769	-1.012975358951677	0.311084	0.311084	chr19	15657660	0.5071223254081854	chr19:15657660:GTAT:G
chr19:15657689	['T', 'C']	19959	6352.41064085849	841.9114426971665	-0.0040449299301859	0.0138392243353891	-0.2922801041560136	0.770076	0.770076	chr19	15657689	0.113466411513433	chr19:15657689:T:C
chr19:15657983	['C', 'T']	19959	30394.09130543724	4000.3692318495528	-0.0162533293763654	0.0118112928904175	-1.3760838484965288	0.168811	0.168811	chr19	15657983	0.7725992574517666	chr19:15657983:C:T
chr19:15658443	['C', 'A']	19959	24038.817639689303	3168.1770239296493	-0.0090907862589816	0.0103210242406889	-0.8808027233520803	0.378435	0.378435	chr19	15658443	0.4220087041837334	chr19:15658443:C:A
chr19:15658460	['A', 'C']	19959	24367.98812030076	3255.4148930377523	-0.0048254951043548	0.0103577170261672	-0.4658840449264984	0.641304	0.641304	chr19	15658460	0.1929360512530244	chr19:15658460:A:C
chr19:15658639	['A', 'G']	19959	25178.26149914821	3349.381824984605	-0.0073517536696505	0.0104744473128209	-0.7018750918391499	0.482765	0.482765	chr19	15658639	0.3162642233672674	chr19:15658639:A:G
chr19:15658668	['C', 'T']	19959	13850.081779915816	1801.03395626087	-0.008845585439055	0.0105533400301409	-0.8381787579848244	0.40194	0.40194	chr19	15658668	0.3958387718252559	chr19:15658668:C:T
chr19:15658720	['C', 'T']	19959	24865.73752254961	3266.53308489385	-0.0114681143071068	0.0104320016212371	-1.099320602458537	0.271642	0.271642	chr19	15658720	0.5660030806432017	chr19:15658720:C:T
chr19:15658815	['A', 'G']	19959	31208.0	4102.408758333535	-0.0192629341361319	0.0121869492630877	-1.5806198680482038	0.113981	0.113981	chr19	15658815	0.943167537109716	chr19:15658815:A:G
chr19:15658854	['A', 'G']	19959	12553.62897083876	1632.8248034279732	-0.0097518938321861	0.0108298104557493	-0.9004676371791016	0.367882	0.367882	chr19	15658854	0.4342914611276021	chr19:15658854:A:G
chr19:15658965	['A', 'G']	19959	24996.252379998	3323.31174240984	-0.0071195762453828	0.0104439204327168	-0.6816957569956135	0.495439	0.495439	chr19	15658965	0.3050098095827742	chr19:15658965:A:G
chr19:15658995	['A', 'T']	19959	25035.1558500226	3330.070516069909	-0.0070281171647227	0.010470544896132	-0.6712274513353256	0.502083	0.502083	chr19	15658995	0.2992244831291013	chr19:15658995:A:T
chr19:15659032	['TG', 'T']	19959	24994.01814445391	3319.927362674757	-0.0073955829656423	0.0104483929868393	-0.707820137982721	0.479065	0.479065	chr19	15659032	0.3196055570945003	chr19:15659032:TG:T
chr19:15659044	['G', 'T']	19959	24980.754810583287	3320.845159088938	-0.007196462603762	0.0104414035908186	-0.6892236796679349	0.490691	0.490691	chr19	15659044	0.3091919075503299	chr19:15659044:G:T
chr19:15659062	['G', 'T']	19959	25141.85764152367	3346.3866013772367	-0.007600873412367	0.0105847569991206	-0.7180961653629392	0.472706	0.472706	chr19	15659062	0.3254088852148478	chr19:15659062:G:T
chr19:15659155	['A', 'C']	19959	12031.893405600727	1663.3198231059907	0.0047057572942368	0.0110197956985671	0.4270276348996805	0.669364	0.669364	chr19	15659155	0.1743376487481463	chr19:15659155:A:C
chr19:15659890	['C', 'T']	19959	2985.149564084578	401.78990354790807	-0.0005785685158827	0.0192622722884766	-0.0300363584948812	0.976038	0.976038	chr19	15659890	0.0105332736560033	chr19:15659890:C:T
chr19:15659942	['G', 'A']	19959	3324.1665497544845	394.8459679179017	-0.0182728851701626	0.0182456027247939	-1.001495288798084	0.3166	0.3166	chr19	15659942	0.4994890894736629	chr19:15659942:G:A
chr19:15659974	['G', 'A']	19959	27467.1285327721	3597.4126824170485	-0.0147473269613704	0.0108406529947074	-1.3603725687530304	0.173727	0.173727	chr19	15659974	0.7601326798847237	chr19:15659974:G:A
chr19:15660214	['GT', 'G']	19959	18964.800751691306	2399.119047335412	-0.0187028761573887	0.0100951139158593	-1.85266618220194	0.063945	0.063945	chr19	15660214	1.1941934082971866	chr19:15660214:GT:G
chr19:15660440	['T', 'G']	19959	27468.752517913512	3592.895390099021	-0.0152584809120629	0.0108414117469609	-1.4074256442054385	0.159317	0.159317	chr19	15660440	0.7977378801167928	chr19:15660440:T:G
chr19:15660443	['G', 'C']	19959	27470.12898376428	3592.7298133747954	-0.0152918964880941	0.0108413796201722	-1.410512040334882	0.158404	0.158404	chr19	15660443	0.8002338558526243	chr19:15660443:G:C
chr19:15660792	['C', 'T']	19959	31133.919256214915	4077.799107804357	-0.0213772874255288	0.0121623567583613	-1.757659954418988	0.0788207	0.0788207	chr19	15660792	1.103359712520563	chr19:15660792:C:T
chr19:15660825	['T', 'A']	19959	27472.14071586124	3593.8319681901708	-0.0152000821997124	0.0108459423236267	-1.4014533496642954	0.161094	0.161094	chr19	15660825	0.7929206347230362	chr19:15660825:T:A
chr19:15660922	['G', 'A']	19959	27473.88257993385	3590.9141493131074	-0.0153947919628349	0.0108419447805912	-1.419929014063424	0.155644	0.155644	chr19	15660922	0.8078676164984353	chr19:15660922:G:A
chr19:15660963	['C', 'T']	19959	27477.753419852685	3589.6788811610622	-0.0157050835828893	0.0108411028831747	-1.448661058946639	0.147448	0.147448	chr19	15660963	0.8313611138877315	chr19:15660963:C:T
chr19:15660998	['C', 'T']	19959	27479.50719118016	3587.148958267888	-0.0160041859908042	0.010843576436612	-1.4759139739881515	0.139983	0.139983	chr19	15660998	0.8539247032823519	chr19:15660998:C:T
chr19:15661001	['T', 'C']	19959	27573.230525521707	3594.472326608142	-0.0169485086967142	0.0109244677250215	-1.551426497228347	0.120815	0.120815	chr19	15661001	0.9178791417678064	chr19:15661001:T:C
chr19:15661161	['C', 'T']	19959	23364.2653255744	3083.5535688084906	-0.0080826619628199	0.0102069212219075	-0.7918805080489679	0.42844	0.42844	chr19	15661161	0.368109989361379	chr19:15661161:C:T
chr19:15661168	['G', 'A']	19959	26669.370700892418	3483.0879003417926	-0.0146237240881937	0.0107138794170665	-1.364932674610756	0.17229	0.17229	chr19	15661168	0.7637399289991711	chr19:15661168:G:A
chr19:15661423	['T', 'G']	19959	23371.51292844257	3087.44270487316	-0.0079499408467697	0.0101983060335405	-0.7795354268271336	0.435674	0.435674	chr19	15661423	0.3608383569645273	chr19:15661423:T:G
chr19:15661567	['T', 'A']	19959	20376.041789848176	2702.8827950566324	-0.007229918227321	0.0100356107789813	-0.7204263284566024	0.471271	0.471271	chr19	15661567	0.3267292840414978	chr19:15661567:T:A
chr19:15661604	['G', 'A']	19959	20376.10449032776	2700.036710914536	-0.0075107306745026	0.0100365550122658	-0.7483375187326324	0.454265	0.454265	chr19	15661604	0.3426907232171254	chr19:15661604:G:A
chr19:15661689	['T', 'A']	19959	19649.860601503755	2609.695806547176	-0.0059799371637508	0.0100331899275044	-0.5960155451017412	0.551172	0.551172	chr19	15661689	0.2587128530640797	chr19:15661689:T:A
chr19:15661711	['T', 'C']	19959	3287.658882485592	396.096238343169	-0.0164103081508317	0.0183334054758375	-0.8951041950421923	0.370742	0.370742	chr19	15661711	0.4309282115560615	chr19:15661711:T:C
chr19:15661720	['C', 'T']	19959	20372.124191850853	2692.6940623059654	-0.0081099239296923	0.0100354813576007	-0.8081250555609863	0.419028	0.419028	chr19	15661720	0.377756955937756	chr19:15661720:C:T
chr19:15661738	['A', 'G']	19959	20372.10348802245	2693.041734111086	-0.0080452412597013	0.0100354491467901	-0.8016822308620419	0.422746	0.422746	chr19	15661738	0.3739204929818969	chr19:15661738:A:G
chr19:15661906	['T', 'C']	19959	3288.329508443153	395.4748946514351	-0.0163797062830593	0.0183314601582123	-0.8935298193210965	0.371584	0.371584	chr19	15661906	0.4299429945204578	chr19:15661906:T:C
chr19:15661907	['A', 'G']	19959	20367.08178401403	2691.5114897435024	-0.0082364031200153	0.0100339613751783	-0.8208525837452687	0.41174	0.41174	chr19	15661907	0.3853769398146927	chr19:15661907:A:G
chr19:15661928	['G', 'A']	19959	20368.081984465047	2690.405729957572	-0.0083823214829912	0.0100354307335326	-0.8352727157970725	0.403574	0.403574	chr19	15661928	0.3940768206815359	chr19:15661928:G:A
chr19:15662451	['TTATAGTA', 'T']	19959	3256.979100887084	389.6224976017685	-0.0157097788710132	0.0184353672668009	-0.8521543749933339	0.394139	0.394139	chr19	15662451	0.404350589628724	chr19:15662451:TTATAGTA:T
chr19:15662529	['C', 'T']	19959	20336.24571342625	2698.970080164748	-0.0070852316895749	0.0100369650863848	-0.7059137526727172	0.48025	0.48025	chr19	15662529	0.3185326264662687	chr19:15662529:C:T
chr19:15662559	['G', 'T']	19959	2482.8707898957496	304.42020080638935	-0.0073206390783427	0.0209545414028726	-0.3493581146728964	0.726824	0.726824	chr19	15662559	0.1385707405612005	chr19:15662559:G:T
chr19:15662722	['T', 'C']	19959	3239.1622908107024	378.3487575109838	-0.0184261665817859	0.0184833128534557	-0.9969082235353108	0.318821	0.318821	chr19	15662722	0.4964530803632819	chr19:15662722:T:C
chr19:15663105	['A', 'G']	19959	20397.087797544475	2696.529189424557	-0.0079866978125463	0.010028275463839	-0.7964178727783817	0.425799	0.425799	chr19	15663105	0.3707953628483582	chr19:15663105:A:G
chr19:15663851	['A', 'T']	19959	24898.247469686343	3296.2718372741724	-0.0108372586353323	0.010362263347334	-1.0458389515955036	0.295648	0.295648	chr19	15663851	0.5292250545708512	chr19:15663851:A:T
chr19:15663902	['G', 'T']	19959	3256.326301548329	390.0331602069617	-0.0155464969083279	0.0184349579787719	-0.8433161022786131	0.399062	0.399062	chr19	15663902	0.3989596252002702	chr19:15663902:G:T
chr19:15664165	['G', 'T']	19959	30772.250639001657	4031.014375238877	-0.0202392289643794	0.011974491513339	-1.6901952739983823	0.0910062	0.0910062	chr19	15664165	1.040929019392476	chr19:15664165:G:T
chr19:15664357	['T', 'G']	19959	2482.1243611584327	305.7187026566211	-0.006559583750508	0.0209544087432504	-0.3130407462640013	0.754253	0.754253	chr19	15664357	0.1224829537670215	chr19:15664357:T:G
chr19:15664400	['T', 'C']	19959	24899.990228013023	3297.4752443599305	-0.0107483523311786	0.0103633965542601	-1.037145715200892	0.299681	0.299681	chr19	15664400	0.5233407907771758	chr19:15664400:T:C
chr19:15664802	['G', 'T']	19959	1216.0609279486923	92.87946449549764	-0.0644211146786808	0.0296625269624601	-2.171801302033706	0.0298824	0.0298824	chr19	15664802	1.5245845251665753	chr19:15664802:G:T
chr19:15665297	['G', 'A']	19959	24910.74428743236	3288.78729625433	-0.0118368089483003	0.0103635936151711	-1.1421529430652897	0.253404	0.253404	chr19	15665297	0.5961865340294645	chr19:15665297:G:A
chr19:15665345	['T', 'G']	19959	20411.113260499147	2693.8721814609057	-0.0083987217135218	0.010023890673294	-0.8378704424518478	0.402114	0.402114	chr19	15665345	0.3956508062382909	chr19:15665345:T:G
chr19:15665525	['T', 'C']	19959	5873.177048358808	736.0369660598182	-0.008078031520672	0.0142395725867637	-0.5672945217597976	0.57052	0.57052	chr19	15665525	0.2437291264650633	chr19:15665525:T:C
chr19:15665533	['A', 'G']	19959	5876.711026425313	736.5896389808287	-0.0079972055619721	0.0142410563973042	-0.5615598547510791	0.574422	0.574422	chr19	15665533	0.2407689352427159	chr19:15665533:A:G
chr19:15665534	['C', 'T']	19959	3259.613047184476	390.6456310465486	-0.0155818658695868	0.0184342929230037	-0.8452651769541216	0.397973	0.397973	chr19	15665534	0.4001463911141737	chr19:15665534:C:T
chr19:15665850	['G', 'A']	19959	14603.46334619432	1885.136226679104	-0.0113772225763241	0.0104561294168066	-1.0880912164339729	0.276568	0.276568	chr19	15665850	0.5581980708911444	chr19:15665850:G:A
chr19:15665975	['A', 'G']	19959	31351.995739775462	4122.666556579798	-0.0192899696125784	0.0122586099116425	-1.573585402555143	0.115599	0.115599	chr19	15665975	0.93704592280442	chr19:15665975:A:G
chr19:15665995	['C', 'T']	19959	2633.3958208057725	322.2478498041364	-0.0077301518764721	0.0203999026139426	-0.3789308225024981	0.704743	0.704743	chr19	15665995	0.1519692291512465	chr19:15665995:C:T
chr19:15666091	['A', 'G']	19959	27967.605011275373	3687.426233738189	-0.0134927009753922	0.011002107527601	-1.2263742143533063	0.220072	0.220072	chr19	15666091	0.6574352096912732	chr19:15666091:A:G
chr19:15666135	['T', 'C']	19959	28151.052220106245	3780.663642661673	-0.0055720673230111	0.0110473293036908	-0.5043813911792715	0.613999	0.613999	chr19	15666135	0.2118323361794114	chr19:15666135:T:C
chr19:15666245	['T', 'C']	19959	23482.88278039491	3150.00885063384	-0.0072660382590732	0.0103075450324981	-0.704924231343598	0.480866	0.480866	chr19	15666245	0.3179759289656885	chr19:15666245:T:C
chr19:15666599	['A', 'G']	19959	28807.8867064188	3801.685998754884	-0.0164756889430725	0.0112926373411229	-1.4589761846929397	0.144587	0.144587	chr19	15666599	0.8398707532521997	chr19:15666599:A:G
chr19:15666904	['A', 'G']	19959	23529.357769203787	3140.096072217668	-0.0079382855455349	0.0102729890126483	-0.7727337716180882	0.439689	0.439689	chr19	15666904	0.3568543992860435	chr19:15666904:A:G
chr19:15667121	['T', 'C']	19959	23351.35973134179	3117.788037275267	-0.0090559062611155	0.0102665297241446	-0.8820805573491975	0.377744	0.377744	chr19	15667121	0.4228024251691779	chr19:15667121:T:C
chr19:15667132	['C', 'T']	19959	23350.84970431993	3120.1522035735384	-0.0087994508778814	0.0102663932715645	-0.8571121955997709	0.391393	0.391393	chr19	15667132	0.4073869458945702	chr19:15667132:C:T
chr19:15667133	['C', 'T']	19959	23350.84970431993	3120.1522035735384	-0.0087994508778814	0.0102663932715645	-0.8571121955997709	0.391393	0.391393	chr19	15667133	0.4073869458945702	chr19:15667133:C:T
chr19:15667143	['A', 'C']	19959	23350.84970431993	3122.750471401634	-0.008630613335008	0.0102664057974168	-0.8406655167653287	0.400545	0.400545	chr19	15667143	0.397348685188152	chr19:15667143:A:C
chr19:15667153	['C', 'A']	19959	23352.01999699293	3115.460760298921	-0.009293851532535	0.0102668983529109	-0.9052248510768526	0.365357	0.365357	chr19	15667153	0.4372825674422064	chr19:15667153:C:A
chr19:15667186	['A', 'G']	19959	18562.65019544953	2468.14995482096	-0.0072531531074437	0.0101153153101035	-0.7170466648923013	0.473354	0.473354	chr19	15667186	0.3248139485971212	chr19:15667186:A:G
chr19:15667581	['T', 'C']	19959	4603.441896873891	507.0695601181442	-0.0276446481008205	0.0158990243866218	-1.7387638026445156	0.0820917	0.0820917	chr19	15667581	1.0857007506323255	chr19:15667581:T:C
chr19:15667697	['C', 'CTG']	19959	31614.00736952925	4178.700904050977	-0.0178527801731688	0.0123773115072139	-1.4423794830374566	0.149211	0.149211	chr19	15667697	0.826199159013451	chr19:15667697:C:CTG
chr19:15668020	['T', 'C']	19959	11639.499022703352	1540.8664807606378	-0.0047394072903742	0.0110570250211108	-0.4286331342585769	0.668195	0.668195	chr19	15668020	0.1750967784442716	chr19:15668020:T:C
chr19:15668441	['T', 'C']	19959	24361.62849074386	3208.672307772476	-0.016158396630984	0.0109628969703033	-1.4739166731890778	0.14052	0.14052	chr19	15668441	0.8522618588800119	chr19:15668441:T:C
chr19:15668643	['G', 'A']	19959	24239.604580615844	3208.958185517449	-0.0142473036024419	0.0109619578987287	-1.2997042803908423	0.193717	0.193717	chr19	15668643	0.7128322652786792	chr19:15668643:G:A
chr19:15668764	['T', 'C']	19959	24220.50807465913	3204.0880332224483	-0.0144546807455295	0.0109607844584333	-1.3187633421992844	0.187263	0.187263	chr19	15668764	0.7275480233892946	chr19:15668764:T:C
chr19:15668862	['T', 'A']	19959	24219.154615848747	3199.174929629047	-0.0148788363893182	0.0109598015637048	-1.3575826444332697	0.174612	0.174612	chr19	15668862	0.7579259132381208	chr19:15668862:T:A
chr19:15668941	['AGAGAGAGAGAGAGAGC', 'A']	19959	23165.083710407267	3097.04921076604	-0.0085327463710813	0.0103478891477588	-0.8245881115695369	0.409615	0.409615	chr19	15668941	0.3876241479844988	chr19:15668941:AGAGAGAGAGAGAGAGC:A
chr19:15668988	['C', 'T']	19959	24199.62333617961	3202.1818117358803	-0.0143979107684488	0.010954814251005	-1.3142998537951347	0.18876	0.18876	chr19	15668988	0.7240900313290883	chr19:15668988:C:T
chr19:15668989	['A', 'G']	19959	24205.55306532662	3203.664692387603	-0.014597228178564	0.0109605837148193	-1.3317929554087202	0.182943	0.182943	chr19	15668989	0.7376842033926454	chr19:15668989:A:G
chr19:15669201	['C', 'A']	19959	2642.264769253896	342.6332137485258	-0.0076670598363	0.0202756078723373	-0.3781420455837708	0.705329	0.705329	chr19	15669201	0.1516082595255161	chr19:15669201:C:A
chr19:15669207	['G', 'A']	19959	23137.937474909668	3088.517485390586	-0.0089734349715543	0.0103266711757102	-0.8689571710834642	0.384881	0.384881	chr19	15669207	0.4146735277176371	chr19:15669207:G:A
chr19:15669231	['G', 'A']	19959	24194.5495631214	3204.118204559904	-0.014286444777618	0.0109538616545854	-1.3042381972788133	0.192167	0.192167	chr19	15669231	0.7163211897600543	chr19:15669231:G:A
chr19:15669259	['A', 'G']	19959	31681.333734577176	4162.741951260483	-0.0222314913078481	0.0125195949936798	-1.7757356623014622	0.0757917	0.0757917	chr19	15669259	1.120378351644544	chr19:15669259:A:G
chr19:15669435	['T', 'G']	19959	24196.97971072721	3205.4638117566883	-0.0141283956133279	0.0109534252130595	-1.289860964813355	0.197114	0.197114	chr19	15669435	0.7052825289076623	chr19:15669435:T:G
chr19:15669488	['T', 'C']	19959	24195.613290471647	3199.816444091232	-0.0146537208358843	0.0109477430378361	-1.3385152341665365	0.180744	0.180744	chr19	15669488	0.7429361106870505	chr19:15669488:T:C
chr19:15669643	['C', 'T']	19959	24100.129199096154	3244.4700030083463	-0.0067208778561428	0.0104601193388972	-0.6425240131965265	0.52054	0.52054	chr19	15669643	0.2835458922594838	chr19:15669643:C:T
chr19:15669832	['G', 'A']	19959	4240.924235577644	495.9983580560551	-0.0164464177303331	0.0170736039525131	-0.963265739095012	0.335426	0.335426	chr19	15669832	0.4744032767958513	chr19:15669832:G:A
chr19:15669895	['C', 'G']	19959	22186.799608355104	2993.669368385652	-0.0058371954808044	0.0103093010613201	-0.566206714314056	0.57126	0.57126	chr19	15669895	0.2431661844594118	chr19:15669895:C:G
chr19:15669937	['C', 'T']	19959	21237.45892991709	2849.804152105794	-0.0072575859369718	0.0102944039138052	-0.7050030286104356	0.480817	0.480817	chr19	15669937	0.3180201856066642	chr19:15669937:C:T
chr19:15670060	['G', 'C']	19959	3364.0564503989144	394.2173495405737	-0.0156095353084575	0.0188217258080817	-0.8293360272921964	0.406924	0.406924	chr19	15670060	0.3904866951057016	chr19:15670060:G:C
chr19:15670349	['G', 'T']	19959	32398.465018305826	4395.391615148953	0.002081609678215	0.0129861426707489	0.1602946872672112	0.872651	0.872651	chr19	15670349	0.0591594093054888	chr19:15670349:G:T
chr19:15670390	['T', 'C']	19959	14497.307618856155	2029.875513745548	0.0136594521775495	0.0106760996444451	1.279442177617426	0.200756	0.200756	chr19	15670390	0.6973314660843912	chr19:15670390:T:C
chr19:15670567	['C', 'T']	19959	37692.66551413109	5089.076794503393	-0.0091167819901826	0.0218917925840444	-0.4164474862066488	0.677087	0.677087	chr19	15670567	0.1693555245314251	chr19:15670567:C:T
chr19:15670580	['C', 'T']	19959	31029.65603850202	4120.403182773155	-0.0164838672813836	0.0121740197646066	-1.3540200854040794	0.175745	0.175745	chr19	15670580	0.7551170219456846	chr19:15670580:C:T
chr19:15670671	['A', 'G']	19959	28600.741200724035	3938.442701590661	0.0038767227439557	0.011253962050338	0.3444762588158233	0.730492	0.730492	chr19	15670671	0.1363845358896842	chr19:15670671:A:G
chr19:15670722	['G', 'A']	19959	37700.11102200391	5086.547968365031	-0.0124040234313084	0.0219758780711665	-0.5644381258004495	0.572462	0.572462	chr19	15670722	0.2422533364781018	chr19:15670722:G:A
chr19:15670834	['C', 'T']	19959	2790.2581954887223	262.5095317693428	-0.0467530191604303	0.0198044402180791	-2.3607341912017428	0.0182484	0.0182484	chr19	15670834	1.7387752080093108	chr19:15670834:C:T
chr19:15670860	['A', 'G']	19959	32947.93592125745	4450.217425260738	-0.0040485931201416	0.0139997954603501	-0.2891894479178634	0.772439	0.772439	chr19	15670860	0.1121358070609428	chr19:15670860:A:G
chr19:15670974	['T', 'C']	19959	34717.915693448944	4615.275647515931	-0.0203241410073957	0.0150749730579674	-1.3482041347101474	0.177608	0.177608	chr19	15670974	0.7505374761835084	chr19:15670974:T:C
chr19:15671185	['G', 'A']	19959	34673.53304583292	4604.21207275386	-0.0214271946185183	0.0150262170081923	-1.425987299853066	0.153888	0.153888	chr19	15671185	0.8127952446062867	chr19:15671185:G:A
chr19:15671195	['T', 'C']	19959	36001.467880246724	4836.838576325773	-0.015854199752104	0.0170462232638585	-0.9300711076404898	0.352346	0.352346	chr19	15671195	0.4530306544570157	chr19:15671195:T:C
chr19:15671288	['C', 'T']	19959	35979.22390977443	4826.240045275088	-0.017199037754771	0.0170098272668299	-1.0111235984335962	0.31197	0.31197	chr19	15671288	0.5058871670741326	chr19:15671288:C:T
chr19:15671523	['A', 'G']	19959	34568.78387727478	4581.368453280893	-0.0240965478187291	0.0148898076997526	-1.6183249847564765	0.105608	0.105608	chr19	15671523	0.9763031819512834	chr19:15671523:A:G
chr19:15671684	['G', 'A']	19959	35993.01673849854	4828.889080423778	-0.0175594035930108	0.0170238324911737	-1.031460078223558	0.302338	0.302338	chr19	15671684	0.5195072641581093	chr19:15671684:G:A
chr19:15671700	['A', 'T']	19959	35995.427747982554	4831.913042149369	-0.0167479237043633	0.0170286176235712	-0.9835163414075744	0.325365	0.325365	chr19	15671700	0.4876291665939885	chr19:15671700:A:T
chr19:15671732	['G', 'C']	19959	35994.427347000164	4830.27487601075	-0.0173034915515832	0.0170271919067647	-1.0162269648648756	0.309534	0.309534	chr19	15671732	0.5092916400157959	chr19:15671732:G:C
chr19:15671734	['A', 'C']	19959	35999.447708813794	4830.786463797193	-0.0175342668255652	0.0170465208324529	-1.0286126417177033	0.303674	0.303674	chr19	15671734	0.5175923899714316	chr19:15671734:A:C
chr19:15671742	['G', 'T']	19959	35121.6356480321	4685.150746159648	-0.0220207174872138	0.0156084039975718	-1.41082441809166	0.158312	0.158312	chr19	15671742	0.80048616450428	chr19:15671742:G:T
chr19:15671747	['T', 'A']	19959	35118.595368188886	4684.93966795127	-0.0217134077425138	0.0156001007256493	-1.3918761246722633	0.163975	0.163975	chr19	15671747	0.7852223604259273	chr19:15671747:T:A
chr19:15671858	['G', 'A']	19959	35956.60304655008	4829.398443683836	-0.0155379641690201	0.0169650880654223	-0.9158787805345424	0.359742	0.359742	chr19	15671858	0.4440088551939606	chr19:15671858:G:A
chr19:15671864	['C', 'G']	19959	35988.40935057125	4829.011325953557	-0.0168424747590439	0.017016404017822	-0.9897787300656514	0.322294	0.322294	chr19	15671864	0.4917477794741577	chr19:15671864:C:G
chr19:15672087	['A', 'G']	19959	37044.42410423453	4987.029535897411	-0.0156149728048663	0.0194851354381739	-0.8013787152987666	0.422922	0.422922	chr19	15672087	0.3737397226797959	chr19:15672087:A:G
chr19:15672241	['G', 'A']	19959	35115.909838531734	4685.3557355918565	-0.0214853327326181	0.0155928474967674	-1.377896675836292	0.168251	0.168251	chr19	15672241	0.774042345866593	chr19:15672241:G:A
chr19:15672352	['G', 'A']	19959	35101.345398034886	4684.787938395288	-0.0205895823417728	0.0155771059480021	-1.321784830282516	0.186255	0.186255	chr19	15672352	0.7298920598238964	chr19:15672352:G:A
chr19:15672426	['C', 'T']	19959	32878.12774932204	4497.506530930347	0.0032405119336786	0.0139445554848362	0.2323854594864998	0.816241	0.816241	chr19	15672426	0.0881815942888583	chr19:15672426:C:T
chr19:15673056	['C', 'T']	19959	32424.49466085125	4301.07190520378	-0.0198907654505245	0.0129703287375247	-1.5335590834315669	0.125154	0.125154	chr19	15673056	0.9025552655110782	chr19:15673056:C:T
chr19:15673357	['A', 'G']	19959	36385.37144150488	4872.464649049274	-0.021010513159801	0.0178047646085651	-1.1800500383865649	0.237994	0.237994	chr19	15673357	0.6234339916818821	chr19:15673357:A:G
chr19:15673385	['G', 'C']	19959	32776.26539214213	4473.129291263929	0.0017545795477164	0.0138075554144302	0.1270738733289991	0.898883	0.898883	chr19	15673385	0.0462968330288991	chr19:15673385:G:C
chr19:15673390	['C', 'T']	19959	33658.769427710824	4606.030858749625	0.0047746887803576	0.0145552418674697	0.3280391232129815	0.742886	0.742886	chr19	15673390	0.1290778260368709	chr19:15673390:C:T
chr19:15673404	['C', 'T']	19959	32821.48893127857	4497.637630437779	0.0051911031904436	0.0138442716526178	0.3749639793771351	0.707691	0.707691	chr19	15673404	0.150156327462696	chr19:15673404:C:T
chr19:15673475	['C', 'T']	19959	32874.2369492036	4491.785146480218	0.0024876804274422	0.0139359572754878	0.1785080406222147	0.858326	0.858326	chr19	15673475	0.0663477318354302	chr19:15673475:C:T
chr19:15673509	['G', 'T']	19959	33702.67538793755	4617.36016182904	0.0061920089463797	0.0146168814635281	0.4236203845416646	0.671847	0.671847	chr19	15673509	0.1727296177514796	chr19:15673509:G:T
chr19:15673567	['C', 'T']	19959	14453.38013664221	1896.9956657629928	-0.0148705933407916	0.0111153761882487	-1.3378398615525924	0.180964	0.180964	chr19	15673567	0.7424078127351079	chr19:15673567:C:T
chr19:15673576	['C', 'T']	19959	35118.11415250413	4689.14525700072	-0.020694154350197	0.0156006524666526	-1.3264928755019738	0.184692	0.184692	chr19	15673576	0.7335519157730809	chr19:15673576:C:T
chr19:15673807	['A', 'G']	19959	32958.511580554696	4484.823473510338	-0.0011393569335339	0.014051816601364	-0.0810825365756182	0.935377	0.935377	chr19	15673807	0.0290133131701807	chr19:15673807:A:G
chr19:15673850	['A', 'G']	19959	36100.3353803806	4835.148670332118	-0.0198635814054923	0.017611191851567	-1.1278953504628857	0.259378	0.259378	chr19	15673850	0.5860668628077896	chr19:15673850:A:G
chr19:15673891	['C', 'G']	19959	36088.663376164666	4849.595971497139	-0.0175517042715219	0.0179151600367749	-0.9797123908183382	0.32724	0.32724	chr19	15673891	0.4851336160107453	chr19:15673891:C:G
chr19:15674812	['T', 'C']	19959	35994.62399759422	4829.548993897446	-0.0174563504635916	0.0170268768941031	-1.0252232733083997	0.30527	0.30527	chr19	15674812	0.5153158733123168	chr19:15674812:T:C
chr19:15674832	['G', 'A']	19959	35993.82032777026	4828.3557483094	-0.0178141787496789	0.0170253236666168	-1.0463342194550391	0.295419	0.295419	chr19	15674832	0.5295615762894789	chr19:15674832:G:A
chr19:15675005	['C', 'T']	19959	26748.94798674567	3775.293873324835	0.0141422897150496	0.0113715719513347	1.243653012580176	0.213642	0.213642	chr19	15675005	0.6703133650555582	chr19:15675005:C:T
chr19:15675103	['T', 'C']	19959	32866.16071697548	4488.535987840194	0.0018588619672602	0.0139253082949486	0.1334880297001791	0.893809	0.893809	chr19	15675103	0.0487552766272613	chr19:15675103:T:C
chr19:15675115	['C', 'T']	19959	35993.82032777026	4825.844874070663	-0.0181613991892132	0.0170249047801173	-1.0667548173557575	0.286095	0.286095	chr19	15675115	0.5434897321681191	chr19:15675115:C:T
chr19:15675130	['G', 'A']	19959	35994.42734700016	4826.067218818971	-0.0180828001034008	0.0170266071217241	-1.0620319112390355	0.288234	0.288234	chr19	15675130	0.5402547912477298	chr19:15675130:G:A
chr19:15675175	['C', 'T']	19959	6825.279515285589	845.260117480709	-0.012617710184597	0.0135788006131999	-0.9292212577546324	0.352786	0.352786	chr19	15675175	0.4524886577901816	chr19:15675175:C:T
chr19:15675197	['T', 'C']	19959	36225.24864671642	4877.544504084852	-0.0131113463692477	0.0175241886525886	-0.7481856438078759	0.454357	0.454357	chr19	15675197	0.3426027766508489	chr19:15675197:T:C
chr19:15675256	['T', 'C']	19959	36431.38070458456	4917.138880407322	-0.0100422050916745	0.0179980707237255	-0.5579600861572707	0.576878	0.576878	chr19	15675256	0.2389160231163695	chr19:15675256:T:C
chr19:15675268	['T', 'C']	19959	36317.90518311648	4886.182328970323	-0.0145968036971439	0.0177540705711959	-0.8221665920842756	0.410992	0.410992	chr19	15675268	0.3861666316267759	chr19:15675268:T:C
chr19:15675288	['G', 'A']	19959	36098.51081682155	4840.635906738009	-0.0185036741648048	0.0172430508586676	-1.0731090638466394	0.283235	0.283235	chr19	15675288	0.5478530808987251	chr19:15675288:G:A
chr19:15675290	['T', 'C']	19959	36089.22520066628	4839.8795949437845	-0.0179415916412292	0.0172186410063593	-1.0419865095394516	0.297431	0.297431	chr19	15675290	0.5266137687417325	chr19:15675290:T:C
chr19:15675455	['C', 'T']	19959	26750.6528900718	3773.334906213856	0.0138728572665524	0.0113734449901856	1.2197585936823587	0.222571	0.222571	chr19	15675455	0.6525314229323326	chr19:15675455:C:T
chr19:15675597	['G', 'T']	19959	32883.78807813994	4494.981332590271	0.00293016564978	0.0139443127796265	0.2101333852795681	0.833566	0.833566	chr19	15675597	0.079060007952328	chr19:15675597:G:T
chr19:15675658	['C', 'G']	19959	32882.19445699654	4493.385420111561	0.0024896413384017	0.0139418133716865	0.178573710035297	0.858274	0.858274	chr19	15675658	0.066374043513242	chr19:15675658:C:G
chr19:15675769	['C', 'T']	19959	9916.912197079928	1494.660076612848	0.024730239264024	0.0116073640918163	2.130564619874377	0.0331372	0.0331372	chr19	15675769	1.4796841910260123	chr19:15675769:C:T
chr19:15675772	['T', 'C']	19959	35994.623997594215	4826.995271428678	-0.0179791008331152	0.0170265692020839	-1.055943838111245	0.291007	0.291007	chr19	15675772	0.5360965641934411	chr19:15675772:T:C
chr19:15675778	['T', 'C']	19959	35988.81882423694	4821.776167272391	-0.0189286797524269	0.0170183932687122	-1.112248345278675	0.266045	0.266045	chr19	15675778	0.5750448987118749	chr19:15675778:T:C
chr19:15675780	['G', 'A']	19959	35995.427747982554	4823.890386758112	-0.0186898485868942	0.01702838489068	-1.0975702456152214	0.272405	0.272405	chr19	15675780	0.5647849252009534	chr19:15675780:G:A
chr19:15675798	['T', 'C']	19959	35997.03549050077	4825.787849048518	-0.0183431994016393	0.0170314131246336	-1.07702157580268	0.281484	0.281484	chr19	15675798	0.5505462861028468	chr19:15675798:T:C
chr19:15676076	['G', 'A']	19959	32910.401026725114	4506.314962977879	0.0043540493506906	0.0139667759500417	0.3117433376367466	0.755239	0.755239	chr19	15676076	0.1219155914755238	chr19:15676076:G:A
chr19:15676080	['A', 'G']	19959	36001.27146439318	4828.790442385262	-0.0175845232465486	0.0170315017952699	-1.0324705042412778	0.301864	0.301864	chr19	15676080	0.5201886774161038	chr19:15676080:A:G
chr19:15678186	['G', 'A']	19959	9899.21440064359	1494.1472938774998	0.0247548767031311	0.0116187343895992	2.1306001043703144	0.0331343	0.0331343	chr19	15678186	1.4797221999438224	chr19:15678186:G:A
chr19:15678224	['C', 'A']	19959	32915.318078840086	4504.829788289674	0.0036369187117365	0.0139675644808449	0.2603831696445172	0.794571	0.794571	chr19	15678224	0.0998672897334726	chr19:15678224:C:A
chr19:15678288	['A', 'G']	19959	35998.25053898221	4824.417432796637	-0.0188448872756668	0.0170344645822092	-1.1062799881217489	0.268619	0.268619	chr19	15678288	0.5708632719974496	chr19:15678288:A:G
chr19:15678330	['G', 'A']	19959	3919.1417539988975	580.9697434268744	0.0187929507422905	0.0170363328176024	1.1031100967265182	0.269993	0.269993	chr19	15678330	0.5686474954735394	chr19:15678330:G:A
chr19:15678440	['A', 'G']	19959	32885.43953394941	4496.930071262353	0.0030756654134806	0.0139452869159748	0.2205523222299109	0.825443	0.825443	chr19	15678440	0.0833129110627928	chr19:15678440:A:G
chr19:15678447	['T', 'C']	19959	26755.75106778551	3780.141842121912	0.0147092484206221	0.0113723684181078	1.2934199702149167	0.195881	0.195881	chr19	15678447	0.7080076875138699	chr19:15678447:T:C
chr19:15678472	['C', 'G']	19959	36043.67062716198	4841.258890696043	-0.0157704611501988	0.0171201499086927	-0.9211637301254848	0.356976	0.356976	chr19	15678472	0.4473609811369289	chr19:15678472:C:G
chr19:15678487	['A', 'G']	19959	1136.2846547058232	70.59112230805546	-0.0651703137384624	0.0304813965593782	-2.13803569044186	0.032526	0.032526	chr19	15678487	1.487769342335762	chr19:15678487:A:G
chr19:15678492	['T', 'C']	19959	32890.635048231554	4499.7751383297	0.0033689621447495	0.0139491090153176	0.2415180884349014	0.809156	0.809156	chr19	15678492	0.0919677411715547	chr19:15678492:T:C
chr19:15678501	['T', 'C']	19959	12477.129001505273	1652.9767343221768	-0.0109215220528538	0.0109168119033834	-1.0004314583334442	0.317114	0.317114	chr19	15678501	0.4987845842468578	chr19:15678501:T:C
chr19:15678506	['A', 'G']	19959	32892.58444299279	4497.749767254561	0.0033557643932377	0.0139509355649177	0.2405404553423967	0.809914	0.809914	chr19	15678506	0.0915610938476786	chr19:15678506:A:G
chr19:15678660	['C', 'T']	19959	32884.14130762276	4495.168847212294	0.0027657943853922	0.0139431572920489	0.1983621304314915	0.842764	0.842764	chr19	15678660	0.0742940242448488	chr19:15678660:C:T
chr19:15678665	['A', 'G']	19959	32882.19445699655	4493.295543830431	0.0026221646941917	0.0139410551319301	0.1880893999325773	0.850808	0.850808	chr19	15678665	0.070168435154451	chr19:15678665:A:G
chr19:15678839	['G', 'A']	19959	35997.8394826549	4826.617114371845	-0.0181920397745092	0.017032842145217	-1.0680566178802795	0.285508	0.285508	chr19	15678839	0.5443817182161064	chr19:15678839:G:A
chr19:15678855	['T', 'G']	19959	36000.251942842806	4829.237680966459	-0.0174979516282024	0.0170377811038349	-1.0270088294692246	0.304429	0.304429	chr19	15678855	0.5165139789051564	chr19:15678855:T:G
chr19:15678888	['G', 'A']	19959	9588.097925978012	1118.5137110470632	-0.025290513289949	0.0125589085125506	-2.013750897593936	0.0440491	0.0440491	chr19	15678888	1.3560629605556045	chr19:15678888:G:A
chr19:15678966	['A', 'G']	19959	26753.659820217967	3776.293976195652	0.0142904353921832	0.0113712311834385	1.2567183941345172	0.20887	0.20887	chr19	15678966	0.6801239332608504	chr19:15678966:A:G
chr19:15679059	['C', 'T']	19959	37683.65664009625	5094.948643435486	-0.0079027958885715	0.0218499306061727	-0.3616851710430122	0.717591	0.717591	chr19	15679059	0.1441230168352688	chr19:15679059:C:T
chr19:15679235	['G', 'A']	19959	32877.89085797478	4491.079798823264	0.0023951994136864	0.013937433225813	0.1718536960772921	0.863554	0.863554	chr19	15679235	0.0637104998234974	chr19:15679235:G:A
chr19:15679259	['G', 'A']	19959	35993.62364675221	4827.733728349615	-0.0175749187259173	0.0170251932404157	-1.0322889424947377	0.301949	0.301949	chr19	15679259	0.5200664043573733	chr19:15679259:G:A
chr19:15679275	['T', 'G']	19959	35994.427347000164	4825.200933752326	-0.0183827819003505	0.0170265716270644	-1.0796525749864077	0.28031	0.28031	chr19	15679275	0.5523614085995023	chr19:15679275:T:G
chr19:15679441	['C', 'A']	19959	32875.65057217425	4488.246821596699	0.0019146504747465	0.013937074892405	0.1373782152659549	0.890733	0.890733	chr19	15679441	0.0502524575839024	chr19:15679441:C:A
chr19:15679476	['AGCC', 'A']	19959	32869.46493076462	4491.082717101495	0.002703420011126	0.0139326609466008	0.1940347232655242	0.846151	0.846151	chr19	15679476	0.0725521279597804	chr19:15679476:AGCC:A
chr19:15679916	['G', 'A']	19959	32881.19234824524	4488.9390944523175	0.0020117953798258	0.0139405494393005	0.144312488441403	0.885255	0.885255	chr19	15679916	0.0529316116285611	chr19:15679916:G:A
chr19:15680370	['C', 'T']	19959	32886.795008286026	4489.913705165559	0.0021684134690024	0.0139492835071646	0.1554498098693518	0.876468	0.876468	chr19	15680370	0.0572639354482427	chr19:15680370:C:T
chr19:15680796	['A', 'G']	19959	7047.177744360903	829.4538916343453	-0.0217229376993281	0.0133733525348048	-1.624344953353556	0.104318	0.104318	chr19	15680796	0.9816407478898592	chr19:15680796:A:G
chr19:15681029	['G', 'A']	19959	6446.55288750752	737.3229283265183	-0.0237716027997763	0.0138823936112524	-1.7123562020679275	0.0868466	0.0868466	chr19	15681029	1.0612471792910585	chr19:15681029:G:A
chr19:15681756	['C', 'T']	19959	13804.20698654888	1841.2595422370728	-0.0076019668045782	0.0106944743483463	-0.7108312720160671	0.477197	0.477197	chr19	15681756	0.3213022952773477	chr19:15681756:C:T
chr19:15682114	['G', 'A']	19959	4950.480324828312	729.9960941616137	0.0194341524865611	0.0153483338847135	1.2662060020675547	0.205454	0.205454	chr19	15682114	0.6872853990065544	chr19:15682114:G:A
chr19:15682259	['G', 'A']	19959	14764.700618681138	1948.0578941658284	-0.0131248908137212	0.0110651507224196	-1.1861465914900031	0.235579	0.235579	chr19	15682259	0.6278634260691632	chr19:15682259:G:A
chr19:15682369	['C', 'G']	19959	1314.886884422109	180.84584432220663	0.0104731009108051	0.0284406924574442	0.3682435273499755	0.712696	0.712696	chr19	15682369	0.1470956786701468	chr19:15682369:C:G
chr19:15682425	['C', 'T']	19959	15204.185523541822	1978.9925096009763	-0.0054148569005672	0.0104542348271417	-0.5179582236386068	0.604493	0.604493	chr19	15682425	0.2186087238833998	chr19:15682425:C:T
chr19:15682978	['G', 'C']	19959	24592.946946143828	3413.670154298284	0.0056684677189882	0.0104345133902798	0.5432421721044103	0.586969	0.586969	chr19	15682978	0.2313848348417408	chr19:15682978:G:C
chr19:15685032	['C', 'T']	19959	38011.71346963319	5085.036664236414	-0.0327061890896159	0.0235678666862005	-1.3877449972494145	0.16523	0.16523	chr19	15685032	0.7819110971391551	chr19:15685032:C:T
chr19:15685553	['A', 'G']	19959	24610.962290642867	3407.805894283705	0.0044442982142752	0.0104410201402545	0.4256574697275661	0.670362	0.670362	chr19	15685553	0.1736906120061386	chr19:15685553:A:G
chr19:15685697	['A', 'G']	19959	24614.064014448413	3408.931385227508	0.0044716301217053	0.01044104753146	0.4282740891880667	0.668456	0.668456	chr19	15685697	0.1749271741702803	chr19:15685697:A:G
chr19:15685732	['C', 'T']	19959	1201.1203587713585	125.93786154072188	-0.0500255648861994	0.0299931018255873	-1.6679023455827515	0.0953508	0.0953508	chr19	15685732	1.0206756588410693	chr19:15685732:C:T
chr19:15685991	['A', 'AG']	19959	24615.766181635743	3411.264130602321	0.0046250982939268	0.0104418795578917	0.4429373340579558	0.657816	0.657816	chr19	15685991	0.1818955674188805	chr19:15685991:A:AG
chr19:15686003	['G', 'T']	19959	539.0	116.95135499937962	0.0849580581164943	0.0436034168927238	1.948426618159628	0.0513779	0.0513779	chr19	15686003	1.289223650888094	chr19:15686003:G:T
chr19:15686485	['G', 'T']	19959	2801.386069601846	247.9056929472037	-0.0514346122800291	0.0197960959636882	-2.598219991172759	0.00937773	0.00937773	chr19	15686485	2.0279022754570697	chr19:15686485:G:T
chr19:15686599	['T', 'A']	19959	17278.508202478297	2272.559524487132	-0.012500935600862	0.0102652436607295	-1.217792388960553	0.223317	0.223317	chr19	15686599	0.6510782150155766	chr19:15686599:T:A
chr19:15686674	['A', 'G']	19959	17270.571169993455	2268.8909193277805	-0.0127691090753416	0.0102659168980762	-1.2438352270058333	0.213575	0.213575	chr19	15686674	0.6704495849650004	chr19:15686674:A:G
chr19:15686708	['G', 'A']	19959	15002.44793346773	1988.00691367822	-0.0115578124026107	0.0110429209898147	-1.0466263784075722	0.295285	0.295285	chr19	15686708	0.5297586139312529	chr19:15686708:G:A
chr19:15686722	['A', 'G']	19959	16247.61986768342	2111.62392010904	-0.0159901015228053	0.0104214778536701	-1.5343410740132322	0.124962	0.124962	chr19	15686722	0.9032220325863896	chr19:15686722:A:G
chr19:15686748	['G', 'A']	19959	3948.341210114387	512.7799945060204	0.0017384560194582	0.0171115895666678	0.1015952382848572	0.919079	0.919079	chr19	15686748	0.0366471569604707	chr19:15686748:G:A
chr19:15686816	['G', 'C']	19959	16169.303778413352	2101.1687313277403	-0.0156671490268308	0.0104102017940431	-1.5049803391703502	0.132345	0.132345	chr19	15686816	0.878292461717587	chr19:15686816:G:C
chr19:15686903	['T', 'A']	19959	17276.834102769986	2271.4226920188776	-0.0125805805506117	0.0102639214264884	-1.2257089691026493	0.220323	0.220323	chr19	15686903	0.6569401635315262	chr19:15686903:T:A
chr19:15687049	['G', 'A']	19959	16169.684060007015	2101.795980673317	-0.0155061629810694	0.0104123758157458	-1.489205082054435	0.136449	0.136449	chr19	15687049	0.8650296428161683	chr19:15687049:G:A
chr19:15687053	['G', 'A']	19959	16341.012037919454	2144.4059184552643	-0.013972584313103	0.0103974791827	-1.343843451627336	0.179014	0.179014	chr19	15687053	0.7471130031821801	chr19:15687053:G:A
chr19:15687073	['C', 'T']	19959	21556.08046957307	2886.7977555466264	-0.0066736709076259	0.0102382784777164	-0.6518352594287421	0.514515	0.514515	chr19	15687073	0.2886019594394141	chr19:15687073:C:T
chr19:15687105	['G', 'A']	19959	17273.55992171033	2269.6563289451283	-0.0127784262149945	0.010263956805097	-1.2449805136211076	0.213154	0.213154	chr19	15687105	0.6713065130678564	chr19:15687105:G:A
chr19:15687194	['G', 'A']	19959	17277.103261414944	2274.3575447976723	-0.0123686618062716	0.0102660699102329	-1.2048098166507544	0.228291	0.228291	chr19	15687194	0.6415112095232653	chr19:15687194:G:A
chr19:15687205	['T', 'A']	19959	31280.613844996245	4317.3047657761945	0.0084874210230924	0.0124285697827375	0.6828960348181743	0.49468	0.49468	chr19	15687205	0.3056756478836896	chr19:15687205:T:A
chr19:15687208	['C', 'T']	19959	15017.75761849592	1978.1659173363928	-0.012807331142875	0.0109899180341529	-1.1653709429928625	0.243883	0.243883	chr19	15687208	0.6128184713693553	chr19:15687208:C:T
chr19:15687363	['G', 'C']	19959	17305.54342045854	2276.9583108851234	-0.0124662828501823	0.0102612721699611	-1.2148866771779223	0.224424	0.224424	chr19	15687363	0.6489307012918917	chr19:15687363:G:C
chr19:15687652	['A', 'AGT']	19959	17278.373720650205	2274.339558914197	-0.0123276141900185	0.0102643013353492	-1.2010183437973998	0.229758	0.229758	chr19	15687652	0.6387293578727878	chr19:15687652:A:AGT
chr19:15687655	['A', 'G']	19959	17279.70432077081	2273.660678919503	-0.0124950670687904	0.0102651830873114	-1.2172278821052185	0.223532	0.223532	chr19	15687655	0.6506602961176285	chr19:15687655:A:G
chr19:15687677	['T', 'A']	19959	17278.373720650205	2269.834808010992	-0.0127533328061695	0.0102643910803412	-1.242483134785769	0.214073	0.214073	chr19	15687677	0.6694381047300795	chr19:15687677:T:A
chr19:15687678	['A', 'G']	19959	17278.10471650777	2273.198852393166	-0.0124655306313451	0.0102644003399629	-1.2144431450917146	0.224593	0.224593	chr19	15687678	0.6486037837323899	chr19:15687678:A:G
chr19:15687710	['C', 'T']	19959	7367.382516675862	1150.9126641965067	0.0286697257459152	0.0130697191649225	2.19359921847909	0.0282757	0.0282757	chr19	15687710	1.548586634771233	chr19:15687710:C:T
chr19:15687881	['A', 'T']	19959	16161.775175879411	2098.312309338005	-0.0156880501836876	0.010418084416605	-1.5058478657250025	0.132122	0.132122	chr19	15687881	0.8790248607875442	chr19:15687881:A:T
chr19:15687901	['T', 'C']	19959	16152.79985940954	2092.782959649474	-0.016196512780624	0.0104168135228245	-1.5548433064617562	0.119999	0.119999	chr19	15687901	0.9208223730881376	chr19:15687901:T:C
chr19:15688295	['T', 'A']	19959	16174.918099547487	2105.8046988524734	-0.015407241245135	0.0104122992569107	-1.4797155618543298	0.138965	0.138965	chr19	15688295	0.8570945682415568	chr19:15688295:T:A
chr19:15688313	['A', 'C']	19959	16164.933115413616	2097.1687189629124	-0.0160919692190237	0.0104092271240338	-1.545933144437691	0.122137	0.122137	chr19	15688313	0.9131527516026936	chr19:15688313:A:C
chr19:15688320	['A', 'G']	19959	17248.902523627577	2265.027205498659	-0.0127881060051916	0.0102770223708105	-1.2443396096434758	0.213389	0.213389	chr19	15688320	0.6708279718020358	chr19:15688320:A:G
chr19:15688374	['A', 'G']	19959	16167.983468167453	2098.778201873868	-0.0158960380866205	0.0104122801161377	-1.5266625474264373	0.126861	0.126861	chr19	15688374	0.8966718695366143	chr19:15688374:A:G
chr19:15688533	['G', 'T']	19959	17292.457565872006	2275.274788054575	-0.0123462580476227	0.0102641917550898	-1.202847563862049	0.22905	0.22905	chr19	15688533	0.6400697038878975	chr19:15688533:G:T
chr19:15688556	['G', 'A']	19959	17291.118604067276	2275.770719462173	-0.0122549672932554	0.010265221534337	-1.193833689050222	0.232557	0.232557	chr19	15688556	0.6334705836277615	chr19:15688556:G:A
chr19:15688682	['G', 'A']	19959	16171.028920018063	2097.212767485313	-0.0160717949901748	0.0104096838356077	-1.543927293468705	0.122622	0.122622	chr19	15688682	0.9114316046834192	chr19:15688682:G:A
chr19:15688761	['A', 'G']	19959	17289.92425762439	2275.167487726156	-0.0122549338275789	0.0102643791180745	-1.1939284087820976	0.23252	0.23252	chr19	15688761	0.6335396857156494	chr19:15688761:A:G
chr19:15688901	['T', 'C']	19959	16172.65292493096	2100.152130409555	-0.0158482490924772	0.010410509173457	-1.5223317926547144	0.127942	0.127942	chr19	15688901	0.8929868646378806	chr19:15688901:T:C
chr19:15688989	['T', 'C']	19959	17296.064753975013	2273.943366305725	-0.0125341003651311	0.0102647343839803	-1.2210837510508306	0.222069	0.222069	chr19	15688989	0.6535120631021178	chr19:15688989:T:C
chr19:15689280	['C', 'A']	19959	16188.120229007653	2107.6272631615507	-0.0153606443031278	0.0104142641130266	-1.4749620459417867	0.140239	0.140239	chr19	15689280	0.8531311937199539	chr19:15689280:C:A
chr19:15689412	['A', 'G']	19959	16172.549811794224	2104.7515171140067	-0.0153251138802134	0.0104094916007773	-1.4722250104000238	0.140976	0.140976	chr19	15689412	0.8508548161016125	chr19:15689412:A:G
chr19:15689428	['A', 'G']	19959	17312.41977724262	2288.654980294773	-0.0113271338595014	0.0102655954381133	-1.1034073890586835	0.269864	0.269864	chr19	15689428	0.5688550466925911	chr19:15689428:A:G
chr19:15689521	['A', 'G']	19959	2812.422730006013	249.90351533334524	-0.0513455801224566	0.0197591711642959	-2.5985695298412232	0.00936819	0.00936819	chr19	15689521	2.028344309746668	chr19:15689521:A:G
chr19:15689690	['C', 'T']	19959	14961.733052124122	1951.0646903839013	-0.0149300657122701	0.011048716439714	-1.3512941339144957	0.176617	0.176617	chr19	15689690	0.7529674963934392	chr19:15689690:C:T
chr19:15689869	['T', 'C']	19959	16197.839114502289	2111.3598781920623	-0.0148170758547014	0.0104010072573135	-1.4245808591550282	0.154294	0.154294	chr19	15689869	0.8116509619313802	chr19:15689869:T:C
chr19:15690557	['T', 'G']	19959	24623.20640890628	3416.725590232878	0.0052791330212748	0.0104441837566809	0.5054615223423116	0.61324	0.61324	chr19	15690557	0.2123695250298174	chr19:15690557:T:G
chr19:15690644	['A', 'G']	19959	5406.876184744997	795.5603712223525	0.0184034655447106	0.0147947630243071	1.243917561536776	0.213545	0.213545	chr19	15690644	0.6705105928057876	chr19:15690644:A:G
chr19:15691209	['C', 'G']	19959	17294.662737032202	2275.275745448604	-0.0123954507948952	0.0102634559414353	-1.2077267993963634	0.227167	0.227167	chr19	15691209	0.6436547572868082	chr19:15691209:C:G
chr19:15691338	['A', 'G']	19959	16331.730558762996	2120.407264602109	-0.0155294948491396	0.010383109497582	-1.4956497235010475	0.134761	0.134761	chr19	15691338	0.8704357749774227	chr19:15691338:A:G
chr19:15691343	['A', 'G']	19959	16330.181964169213	2120.827761290193	-0.0155108769314698	0.0103831192391143	-1.493855225416148	0.135229	0.135229	chr19	15691343	0.8689301635022044	chr19:15691343:A:G
chr19:15691727	['T', 'G']	19959	17292.25889318148	2271.937872762505	-0.0126311491993157	0.0102657963035862	-1.2304110490584417	0.218558	0.218558	chr19	15691727	0.660433292160979	chr19:15691727:T:G
chr19:15691785	['C', 'T']	19959	16359.737368659176	2121.2473964294063	-0.015910963373869	0.0103949488622949	-1.530643737131025	0.125873	0.125873	chr19	15691785	0.9000674169019942	chr19:15691785:C:T
chr19:15691941	['C', 'A']	19959	17297.59966877446	2274.839220526618	-0.0123620170355172	0.0102648194766549	-1.2043092490454377	0.228484	0.228484	chr19	15691941	0.6411442067757622	chr19:15691941:C:A
chr19:15692284	['C', 'T']	19959	24624.31110776641	3415.719563040818	0.0052688864527548	0.0104436029083885	0.504508501421736	0.61391	0.61391	chr19	15692284	0.2118952923251145	chr19:15692284:C:T
chr19:15692296	['A', 'G']	19959	24631.022429625176	3418.576108363696	0.0053790308884175	0.010447499617681	0.5148629897352908	0.606654	0.606654	chr19	15692296	0.2170589345162364	chr19:15692296:A:G
chr19:15692493	['G', 'A']	19959	36509.78010628698	4921.080839662833	-0.0023356868661023	0.0180152757547446	-0.129650353283501	0.896844	0.896844	chr19	15692493	0.0472830929995635	chr19:15692493:G:A
chr19:15692607	['T', 'G']	19959	24626.54799056748	3414.0263677493904	0.0049998128969587	0.0104442228284084	0.4787156477894323	0.632146	0.632146	chr19	15692607	0.1991826057815762	chr19:15692607:T:G
chr19:15692941	['TGTG', 'GGTG']	19959	16176.90432424289	2112.819252686996	-0.0145572139296222	0.0104102247332824	-1.398357317213477	0.162021	0.162021	chr19	15692941	0.7904286916731221	chr19:15692941:TGTG:GGTG
chr19:15693057	['A', 'G']	19959	16392.925219573408	2142.018714913448	-0.0142753922865267	0.0103593721121598	-1.3780171357847388	0.168213	0.168213	chr19	15693057	0.7741404436742783	chr19:15693057:A:G
chr19:15693348	['T', 'C']	19959	38377.76849067949	5139.256286865061	-0.039656555082472	0.0260571748502342	-1.5219053988163074	0.128049	0.128049	chr19	15693348	0.8926238088095906	chr19:15693348:T:C
chr19:15693785	['A', 'G']	19959	14341.020376919963	1852.511998351068	-0.0169807844794604	0.0111588203209566	-1.52173652689523	0.128091	0.128091	chr19	15693785	0.8924813838201051	chr19:15693785:A:G
chr19:15693940	['C', 'T']	19959	24817.258668515813	3449.4981716625766	0.0064138069295386	0.010481659120402	0.6119076050712666	0.540606	0.540606	chr19	15693940	0.2671191385255081	chr19:15693940:C:T
chr19:15694197	['TTAAAG', 'T']	19959	5386.271475245034	780.3920979587703	0.015785131016136	0.0148306635106976	1.0643577075799695	0.28718	0.28718	chr19	15694197	0.5418458088311495	chr19:15694197:TTAAAG:T
chr19:15694592	['G', 'A']	19959	16163.406097499608	2101.9211402974465	-0.0155733525811147	0.0104115189992767	-1.4957810269756666	0.134727	0.134727	chr19	15694592	0.8705453606544328	chr19:15694592:G:A
chr19:15694970	['A', 'T']	19959	16156.759240608362	2106.651332982883	-0.0149791167654858	0.0104119824758448	-1.4386421414208623	0.150268	0.150268	chr19	15694970	0.8231334938180411	chr19:15694970:A:T
chr19:15695052	['T', 'C']	19959	16167.051375037754	2107.6880803020467	-0.0146683646069338	0.0104126289713063	-1.408709044310985	0.158937	0.158937	chr19	15695052	0.798774988725328	chr19:15695052:T:C
chr19:15695064	['G', 'A']	19959	16163.264455739509	2103.0256778979883	-0.0152552978867937	0.0104120293692253	-1.4651608582553115	0.142893	0.142893	chr19	15695064	0.8449890457775037	chr19:15695064:G:A
chr19:15695189	['C', 'T']	19959	14904.128042328024	1942.713024609904	-0.0147656502635258	0.0110479779464996	-1.3365025106883075	0.1814	0.1814	chr19	15695189	0.7413627172759235	chr19:15695189:C:T
chr19:15695576	['T', 'C']	19959	16183.352320675112	2110.0991272116653	-0.0148868436052423	0.0104127866053048	-1.4296695178270746	0.152828	0.152828	chr19	15695576	0.8157970702925883	chr19:15695576:T:C
chr19:15695579	['C', 'T']	19959	21912.54482516429	2840.755704476604	-0.0187865273728873	0.010313973320805	-1.8214636385564176	0.0685514	0.0685514	chr19	15695579	1.163983671347612	chr19:15695579:C:T
chr19:15696252	['C', 'T']	19959	16176.124498193492	2106.227729797739	-0.0150721363022621	0.0104093097023848	-1.4479477249878585	0.147647	0.147647	chr19	15696252	0.8307753729229603	chr19:15696252:C:T
chr19:15696365	['G', 'C']	19959	16167.97219154702	2109.858982860799	-0.0146531600270436	0.0104104053624581	-1.407549419726316	0.15928	0.15928	chr19	15696365	0.7978387529806469	chr19:15696365:G:C
chr19:15696495	['T', 'C']	19959	16175.640198635638	2112.195622653251	-0.0145493169323442	0.0104095741830621	-1.397686079803152	0.162223	0.162223	chr19	15696495	0.789887571426062	chr19:15696495:T:C
chr19:15696679	['C', 'T']	19959	16175.96735696736	2110.8834196059497	-0.0147718328758519	0.0104092703321356	-1.4191035879093452	0.155884	0.155884	chr19	15696679	0.8071984586938242	chr19:15696679:C:T
chr19:15697020	['T', 'C']	19959	16205.863068666304	2117.2708047037954	-0.0142837227025873	0.0104027578702689	-1.3730707645719822	0.169746	0.169746	chr19	15697020	0.7702004509113513	chr19:15697020:T:C
chr19:15697074	['A', 'G']	19959	24613.26467786413	3417.577136586913	0.0056680123638217	0.0104432575695667	0.542743710577362	0.587312	0.587312	chr19	15697074	0.2311311255310574	chr19:15697074:A:G
chr19:15697174	['G', 'A']	19959	16180.077308985095	2112.9557745919024	-0.0143536074708991	0.0103952150728916	-1.3807898509315295	0.167359	0.167359	chr19	15697174	0.7763509277923811	chr19:15697174:G:A
chr19:15697215	['A', 'G']	19959	7363.32030075188	1155.2923110311322	0.0294072633919999	0.0130696518857241	2.2500418258363206	0.0244571	0.0244571	chr19	15697215	1.6115950407038393	chr19:15697215:A:G
chr19:15697569	['T', 'C']	19959	24621.97166783672	3414.609342043432	0.0050734164668522	0.0104445099300268	0.4857495948437721	0.62715	0.62715	chr19	15697569	0.202628573393904	chr19:15697569:T:C
chr19:15698080	['G', 'A']	19959	17301.138183642743	2271.819394713413	-0.0128508203853362	0.0102648317211993	-1.251927039271013	0.210611	0.210611	chr19	15698080	0.6765189497956245	chr19:15698080:G:A
chr19:15698215	['A', 'G']	19959	5500.031231201123	801.6451881541115	0.0167954526340561	0.0146870619952792	1.143554281956093	0.252822	0.252822	chr19	15698215	0.5971851374193787	chr19:15698215:A:G
chr19:15698468	['G', 'T']	19959	16000.6620319245	2051.826252405898	-0.0179728471747772	0.0104101366039352	-1.7264756322201478	0.0842774	0.0842774	chr19	15698468	1.0742888710595524	chr19:15698468:G:T
chr19:15698737	['A', 'T']	19959	7349.574073145038	1151.8706067112164	0.0293886880433941	0.0130778834857609	2.247205220584228	0.0246378	0.0246378	chr19	15698737	1.6083980745318267	chr19:15698737:A:T
chr19:15698820	['C', 'T']	19959	15999.668323542715	2055.357786314169	-0.0176214274786424	0.0104103933398965	-1.6926764343389906	0.0905327	0.0905327	chr19	15698820	1.0431945272643717	chr19:15698820:C:T
chr19:15698842	['T', 'G']	19959	24625.546585720745	3415.0517906651567	0.0051909755721444	0.0104457246011409	0.4969473895164221	0.619232	0.619232	chr19	15698842	0.2081466087458247	chr19:15698842:T:G
chr19:15698940	['C', 'G']	19959	14716.55365755626	1908.475789094062	-0.0166636314959575	0.0110688955417979	-1.5054466304278469	0.132225	0.132225	chr19	15698940	0.8786864243089778	chr19:15698940:C:G
chr19:15699135	['C', 'T']	19959	7347.88521381249	1158.1934218773922	0.0302242177190981	0.013080449137993	2.310640666864395	0.0208629	0.0208629	chr19	15699135	1.6806253235959838	chr19:15699135:C:T
chr19:15699175	['C', 'T']	19959	16071.820153637604	2068.281525424215	-0.0172142560328821	0.0104167247653782	-1.6525593620459873	0.0984363	0.0984363	chr19	15699175	1.0068447188191167	chr19:15699175:C:T
chr19:15699203	['G', 'A']	19959	16167.972191547027	2109.082163665652	-0.0147706933489	0.0104072889955997	-1.419264263262522	0.155838	0.155838	chr19	15699203	0.8073266340957052	chr19:15699203:G:A
chr19:15699397	['T', 'C']	19959	17304.14254892123	2270.402254737044	-0.0129003618077587	0.0102647889495283	-1.256758601778317	0.208856	0.208856	chr19	15699397	0.6801530438393105	chr19:15699397:T:C
chr19:15699454	['A', 'G']	19959	14935.65405486887	1948.1214872984872	-0.0144083467474694	0.0110426940056525	-1.3047854753644386	0.191981	0.191981	chr19	15699454	0.7167417504811647	chr19:15699454:A:G
chr19:15699688	['C', 'T']	19959	24624.67525954161	3416.412130766155	0.0052226334591778	0.0104440917526678	0.5000562598316676	0.617041	0.617041	chr19	15699688	0.2096859778108873	chr19:15699688:C:T
chr19:15699984	['T', 'C']	19959	24630.93791440629	3415.406248752902	0.0051391624672834	0.0104475194698783	0.4919026456088773	0.622794	0.622794	chr19	15699984	0.2056555800786176	chr19:15699984:T:C
chr19:15700216	['C', 'T']	19959	16168.69467604221	2110.755735760476	-0.0146157709917396	0.0104097499396121	-1.4040463100964964	0.160321	0.160321	chr19	15700216	0.7950095868986302	chr19:15700216:C:T
chr19:15700311	['G', 'A']	19959	14706.314662107789	1908.508295013732	-0.0166964150216335	0.0110731877855773	-1.5078237039726108	0.131615	0.131615	chr19	15700311	0.8806946118923188	chr19:15700311:G:A
chr19:15700492	['G', 'A']	19959	16172.411265625778	2108.889947937592	-0.0148805791492678	0.0104101245570441	-1.4294333432541615	0.152895	0.152895	chr19	15700492	0.8156067167323173	chr19:15700492:G:A
chr19:15700521	['G', 'A']	19959	16169.265705820306	2110.2922818356246	-0.0147156651720898	0.0104096549852483	-1.413655418257722	0.157479	0.157479	chr19	15700521	0.8027773516660397	chr19:15700521:G:A
chr19:15700825	['A', 'T']	19959	16173.845199839328	2112.160109018752	-0.0146461681438803	0.010405379943742	-1.4075572658631157	0.159278	0.159278	chr19	15700825	0.7978442062354	chr19:15700825:A:T
chr19:15700923	['C', 'T']	19959	24627.315171583392	3420.8747543328027	0.0057011682005133	0.0104461762055791	0.5457660380521279	0.585233	0.585233	chr19	15700923	0.2326711929468836	chr19:15700923:C:T
chr19:15700925	['G', 'A']	19959	17302.741255582878	2272.885607091619	-0.0127695190187901	0.0102646871578376	-1.244024179445141	0.213505	0.213505	chr19	15700925	0.6705919499270939	chr19:15700925:G:A
chr19:15701007	['C', 'T']	19959	16171.928238068944	2107.800697839402	-0.0148400430181525	0.0104083415118591	-1.4257836372148236	0.153946	0.153946	chr19	15701007	0.8126315909471818	chr19:15701007:C:T
chr19:15701200	['G', 'A']	19959	14924.577658183269	1948.5212776005053	-0.0144258393009931	0.0110498782024082	-1.3055202090688336	0.191731	0.191731	chr19	15701200	0.717307662601915	chr19:15701200:G:A
chr19:15701719	['T', 'C']	19959	16172.791426133244	2110.377129786188	-0.014758258621117	0.0104080979872738	-1.417959231279556	0.156218	0.156218	chr19	15701719	0.8062689266028401	chr19:15701719:T:C
chr19:15701748	['C', 'T']	19959	7353.579290623586	1150.2236077104403	0.028949571640155	0.0130767569163521	2.2138189021434176	0.0268525	0.0268525	chr19	15701748	1.5710152747442574	chr19:15701748:C:T
chr19:15701934	['A', 'G']	19959	7359.793692971023	1153.8531902687218	0.0293507273311896	0.0130715480624323	2.2453903080954567	0.024754	0.024754	chr19	15701934	1.6063546133944642	chr19:15701934:A:G
chr19:15701998	['T', 'C']	19959	14936.909259910555	1948.947231532905	-0.014546222599142	0.0110496580689629	-1.3164409711464689	0.188041	0.188041	chr19	15701998	0.725747447904296	chr19:15701998:T:C
chr19:15702065	['A', 'G']	19959	14946.223465088286	1950.3729740369708	-0.0145449078377304	0.0110474097192212	-1.3165898801077305	0.187991	0.187991	chr19	15702065	0.7258629419272682	chr19:15702065:A:G
chr19:15702657	['A', 'G']	19959	18877.24121333667	2543.844745093627	-0.0068012715670399	0.0101571316513168	-0.6696055343693568	0.503117	0.503117	chr19	15702657	0.2983310078949684	chr19:15702657:A:G
chr19:15703109	['T', 'C']	19959	22775.398856684395	3065.9650783292423	-0.0048812281352756	0.0102863296743054	-0.4745354552915641	0.635123	0.635123	chr19	15703109	0.1971421596712269	chr19:15703109:T:C
chr19:15705026	['G', 'A']	19959	32545.93703629436	4404.05874034859	-0.0029041915297791	0.0130643012242532	-0.2222997985064555	0.824083	0.824083	chr19	15705026	0.0840290448239108	chr19:15705026:G:A
chr19:15705763	['C', 'G']	19959	10258.520516946575	1470.972047410084	0.0146538653499188	0.0122847660996976	1.1928485435534306	0.232943	0.232943	chr19	15705763	0.6327503356860337	chr19:15705763:C:G
chr19:15705988	['C', 'T']	19959	14698.691090505929	1907.5672084921675	-0.0165627097414694	0.0110749875721207	-1.4955059437866096	0.134798	0.134798	chr19	15705988	0.8703165513868074	chr19:15705988:C:T
chr19:15706041	['T', 'C']	19959	1294.6486540678732	92.36366356069294	-0.0590128376333319	0.0286429034321269	-2.060295241129117	0.0393833	0.0393833	chr19	15706041	1.40468789633034	chr19:15706041:T:C
chr19:15706307	['C', 'G']	19959	438.2415279727292	80.64923578664592	0.0397082266967632	0.0487141318233539	0.8151274632328935	0.415009	0.415009	chr19	15706307	0.3819424849554861	chr19:15706307:C:G
chr19:15706713	['A', 'G']	19959	5490.7027745722735	796.4866431313085	0.0161376737793893	0.014701154771256	1.0977147054421876	0.272342	0.272342	chr19	15706713	0.5648853775301332	chr19:15706713:A:G
chr19:15706733	['T', 'C']	19959	5486.872679843484	795.9357478180842	0.0162264260945383	0.0147063741245053	1.1033600775530443	0.269884	0.269884	chr19	15706733	0.568822861711296	chr19:15706733:T:C
chr19:15707005	['T', 'C']	19959	10651.416205794256	1581.5577690440628	0.022722363855185	0.0121437302936494	1.8711189482746984	0.0613432	0.0613432	chr19	15707005	1.2122335725646003	chr19:15707005:T:C
chr19:15708873	['A', 'C']	19959	13221.197370401973	1770.4432114446804	-0.0083736050445733	0.010755685924748	-0.7785282224824192	0.436267	0.436267	chr19	15708873	0.3602476365660729	chr19:15708873:A:C
chr19:15708977	['A', 'C']	19959	14942.41664572548	1947.1354809782065	-0.014765333563555	0.011036272917111	-1.337891303925829	0.180947	0.180947	chr19	15708977	0.7424486128555674	chr19:15708977:A:C
chr19:15709828	['C', 'G']	19959	10260.068349846611	1482.2013527225613	0.0161452252503342	0.0122867104694081	1.314039692766683	0.188848	0.188848	chr19	15709828	0.7238876102198991	chr19:15709828:C:G
chr19:15710084	['C', 'T']	19959	1092.5473958594416	58.39991073946734	-0.0724493833984881	0.0311343962051304	-2.3269885473658096	0.0199758	0.0199758	chr19	15710084	1.6994958188410898	chr19:15710084:C:T
chr19:15710599	['G', 'A']	19959	481.0964169381107	62.48345000488825	-0.0121718480184315	0.0466219860454227	-0.2610752790876988	0.794037	0.794037	chr19	15710599	0.1001592601403586	chr19:15710599:G:A
chr19:15712206	['C', 'T']	19959	5496.8557031837545	801.412970022885	0.0167961947094411	0.0146926805940742	1.1431674841019324	0.252983	0.252983	chr19	15712206	0.5969086616473012	chr19:15712206:C:T
chr19:15712794	['C', 'T']	19959	1298.4553929430635	94.06764612674483	-0.0581510653345678	0.028579830853658	-2.034688925638793	0.0418954	0.0418954	chr19	15712794	1.377833658758925	chr19:15712794:C:T
chr19:15712843	['G', 'A']	19959	5523.937349639135	794.9539100022955	0.0145796640651325	0.0146585403367017	0.994619091003779	0.319934	0.319934	chr19	15712843	0.494939604155497	chr19:15712843:G:A
chr19:15714049	['T', 'G']	19959	10281.37468814956	1551.641924641287	0.0249832304865286	0.0124520590869373	2.006353351851419	0.044832	0.044832	chr19	15714049	1.3484118863943195	chr19:15714049:T:G
chr19:15715789	['T', 'C']	19959	10514.608623548924	1554.2569479015162	0.0209613687484564	0.0122053236721017	1.7173955653768345	0.0859224	0.0859224	chr19	15715789	1.0658936006831663	chr19:15715789:T:C
chr19:15715878	['A', 'C']	19959	10254.450527903467	1476.9626371338013	0.015567108801369	0.0122892559051577	1.2667250907221816	0.205268	0.205268	chr19	15715878	0.6876787491516945	chr19:15715878:A:C
chr19:15715996	['A', 'T']	19959	10251.873385272687	1471.7312248366538	0.0148576258042218	0.012287676166074	1.2091485487909732	0.22662	0.22662	chr19	15715996	0.6447017647888313	chr19:15715996:A:T
chr19:15716083	['G', 'A']	19959	14713.127394298946	1915.0433039084355	-0.0158993083254868	0.0110775379587072	-1.435274551507136	0.151225	0.151225	chr19	15716083	0.8203764068206116	chr19:15716083:G:A
chr19:15716179	['A', 'T']	19959	10256.401779430997	1471.543042931319	0.014751487784808	0.01228813732125	1.200465733671291	0.229973	0.229973	chr19	15716179	0.6383231493707879	chr19:15716179:A:T
chr19:15716342	['C', 'T']	19959	10511.70655943705	1550.2946088942942	0.0205210240223686	0.0122081049576176	1.6809344360660856	0.0927913	0.0927913	chr19	15716342	1.0324927407974565	chr19:15716342:C:T
chr19:15716465	['C', 'T']	19959	10528.099452783774	1558.3467617212773	0.0212334190674089	0.0121979246709805	1.7407403013337484	0.0817445	0.0817445	chr19	15716465	1.0875414582396052	chr19:15716465:C:T
chr19:15716655	['T', 'C']	19959	10224.026812612969	1535.8335403212357	0.0242216617853252	0.0121914149495737	1.9867801961881508	0.0469604	0.0469604	chr19	15716655	1.3282682125046303	chr19:15716655:T:C
chr19:15717362	['T', 'C']	19959	10511.07135678393	1550.648156035497	0.0207858392549865	0.0122067105574499	1.70282068679843	0.0886172	0.0886172	chr19	15717362	1.0524819763057636	chr19:15717362:T:C
chr19:15717511	['A', 'G']	19959	24621.643610079314	3415.1067994198734	0.0053804752475963	0.010446641156715	0.5150435596361808	0.606528	0.606528	chr19	15717511	0.2171491453913014	chr19:15717511:A:G
chr19:15717596	['A', 'C']	19959	9376.489376663829	1259.195714916182	0.0008294509677764	0.0120200128448718	0.0690058303997808	0.944986	0.944986	chr19	15717596	0.0245746255307212	chr19:15717596:A:C
chr19:15717664	['G', 'C']	19959	9388.582195905265	1271.604810839909	0.0021950833166011	0.0120155223923055	0.1826872977247213	0.855045	0.855045	chr19	15717664	0.0680110282690114	chr19:15717664:G:C
chr19:15717819	['T', 'C']	19959	10515.450037678967	1549.7518129839364	0.0203215308704515	0.012205993688884	1.6648813188358635	0.0959521	0.0959521	chr19	15717819	1.0179455158901385	chr19:15717819:T:C
chr19:15718554	['C', 'T']	19959	10515.288533976203	1558.1692436832436	0.0215364385634822	0.0122043279713351	1.7646558347223873	0.0776369	0.0776369	chr19	15718554	1.109931814084452	chr19:15718554:C:T
chr19:15718569	['A', 'G']	19959	10509.487012008234	1556.577766144586	0.021489217773012	0.0122094059978415	1.7600543201537389	0.0784139	0.0784139	chr19	15718569	1.1056069455015165	chr19:15718569:A:G
chr19:15718938	['A', 'G']	19959	10536.618963871162	1550.0782011937877	0.0197100806486592	0.0121950679385792	1.6162337715484274	0.10606	0.10606	chr19	15718938	0.974448377217456	chr19:15718938:A:G
chr19:15718960	['T', 'C']	19959	1305.2615885742923	92.4851000961994	-0.060068208386351	0.0285102202162618	-2.106900891354357	0.0351386	0.0351386	chr19	15718960	1.4542155457544057	chr19:15718960:T:C
chr19:15719658	['G', 'A']	19959	1246.1248684672046	78.91705636934225	-0.0660645743813502	0.0291684879507808	-2.264929690316074	0.0235277	0.0235277	chr19	15719658	1.6284205261231912	chr19:15719658:G:A
chr19:15720686	['A', 'C']	19959	10546.665076814945	1555.628749256476	0.0202090439870209	0.0121884089507258	1.6580543095263816	0.0973222	0.0973222	chr19	15720686	1.0117880822621703	chr19:15720686:A:C
chr19:15721148	['A', 'G']	19959	10536.25738841978	1554.6624251509777	0.0202956217708398	0.0121947241808603	1.6642952698096982	0.0960691	0.0960691	chr19	15721148	1.017416277861516	chr19:15721148:A:G
chr19:15721266	['A', 'T']	19959	10536.313360812306	1553.2826853313525	0.020059609607349	0.0121933294275387	1.645129800400883	0.0999588	0.0999588	chr19	15721266	1.000178966196113	chr19:15721266:A:T
chr19:15721506	['A', 'T']	19959	10543.412677683467	1555.200537440556	0.0203692489854143	0.0121885388052974	1.6711805500886925	0.0947017	0.0947017	chr19	15721506	1.0236422248616417	chr19:15721506:A:T
chr19:15721538	['T', 'C']	19959	3876.165238310028	510.6353995222852	0.0033423581985898	0.017245406723075	0.1938115031011499	0.846325	0.846325	chr19	15721538	0.0724628301025376	chr19:15721538:T:C
chr19:15721585	['A', 'G']	19959	10278.960241266645	1473.7528418772868	0.0143619633273969	0.0122737523630393	1.1701363122369908	0.24196	0.24196	chr19	15721585	0.6162564241646868	chr19:15721585:A:G
chr19:15721616	['T', 'C']	19959	10280.93637231743	1471.325178263957	0.0140172369561969	0.0122735033187386	1.1420730163323494	0.253437	0.253437	chr19	15721616	0.5961299809174508	chr19:15721616:T:C
chr19:15722120	['A', 'T']	19959	10531.2970242284	1551.2944328207534	0.0200867459682453	0.0122003075403138	1.6464130844138232	0.0996945	0.0996945	chr19	15722120	1.0013288004199148	chr19:15722120:A:T
chr19:15723148	['G', 'A']	19959	8506.42619500952	1326.3935841887749	0.0295531871140732	0.0123818660603398	2.386812049981271	0.0170044	0.0170044	chr19	15723148	1.7694386875352173	chr19:15723148:G:A
chr19:15723840	['C', 'T']	19959	502.025152820924	42.03879942517978	-0.0373552053062257	0.0453308991865035	-0.8240561289670515	0.409918	0.409918	chr19	15723840	0.387303010863693	chr19:15723840:C:T
chr19:15724288	['G', 'T']	19959	36488.82818919732	4920.971101550091	-0.001285307055094	0.0179482234292774	-0.071611937535694	0.942911	0.942911	chr19	15724288	0.0255292977536524	chr19:15724288:G:T
chr19:15724439	['T', 'C']	19959	28217.24032719424	3831.451695908652	0.0010934014876871	0.0110592160446281	0.0988679019629248	0.921244	0.921244	chr19	15724439	0.0356253276543325	chr19:15724439:T:C
chr19:15724712	['C', 'T']	19959	12215.826392726169	1796.9101648607607	0.0231076292868067	0.0110522536290988	2.090761763371765	0.0365621	0.0365621	chr19	15724712	1.4369688678556047	chr19:15724712:C:T
chr19:15725041	['G', 'C']	19959	15854.58871573884	1981.2577956351104	-0.0230274300224041	0.0103361290677232	-2.227858211863109	0.0259011	0.0259011	chr19	15725041	1.5866817913710392	chr19:15725041:G:C
chr19:15726654	['C', 'A']	19959	10468.048955253797	1497.0009896680178	0.0182126710437705	0.0115249356876343	1.580283963173164	0.114058	0.114058	chr19	15726654	0.9428742480111192	chr19:15726654:C:A
chr19:15726712	['C', 'T']	19959	10465.194676958548	1499.346921096821	0.0186787196917062	0.0115288307679909	1.6201746792542495	0.105211	0.105211	chr19	15726712	0.9779388515362936	chr19:15726712:C:T
chr19:15727010	['C', 'G']	19959	29301.34038288063	3967.661469642592	-0.0002535170948052	0.0113866802381265	-0.0222643553260043	0.982237	0.982237	chr19	15727010	0.007783710406842	chr19:15727010:C:G
chr19:15727319	['G', 'A']	19959	6019.902535396544	914.1652183852632	0.0247843355731878	0.0148949679144213	1.6639401786956245	0.0961401	0.0961401	chr19	15727319	1.0170954304762962	chr19:15727319:G:A
chr19:15727880	['C', 'T']	19959	11642.083099438654	1654.2518559603338	0.0171912224188258	0.0111671900764094	1.539440297979893	0.123713	0.123713	chr19	15727880	0.9075846614734088	chr19:15727880:C:T
chr19:15727936	['A', 'G']	19959	11915.387972939112	1737.8361456316202	0.0224819919912827	0.0110927198200861	2.0267339620868743	0.0427029	0.0427029	chr19	15727936	1.3695426305667533	chr19:15727936:A:G
chr19:15727943	['AG', 'A']	19959	11916.791190619362	1741.8010182917487	0.0227635834003343	0.0110911429929539	2.052410956634108	0.0401428	0.0401428	chr19	15727943	1.3963923383224026	chr19:15727943:AG:A
chr19:15728162	['T', 'A']	19959	17391.356770572314	2220.3760050496912	-0.0200613907516444	0.010193325024997	-1.9680909519168688	0.0490714	0.0490714	chr19	15728162	1.3091715514830884	chr19:15728162:T:A
chr19:15728271	['C', 'T']	19959	17391.555917753252	2224.184846798448	-0.0196399755975341	0.0101990100908778	-1.925674690242772	0.0541592	0.0541592	chr19	15728271	1.2663277593552522	chr19:15728271:C:T
chr19:15728364	['C', 'T']	19959	10327.084759412128	1475.4381032468584	0.0192213077319081	0.0116803246823189	1.6456141635347192	0.099859	0.099859	chr19	15728364	1.0006127873361508	chr19:15728364:C:T
chr19:15729100	['G', 'A']	19959	17406.616355983162	2229.958722763584	-0.0194026978978043	0.0101864168221411	-1.9047618251425524	0.0568254	0.0568254	chr19	15729100	1.2454574985474465	chr19:15729100:G:A
chr19:15729111	['C', 'T']	19959	6573.0	989.4841482715292	0.0247029287709304	0.0136712678928495	1.80692302751604	0.0707893	0.0707893	chr19	15729111	1.1500323821709435	chr19:15729111:C:T
chr19:15729265	['A', 'C']	19959	3897.78115760461	516.1017418994144	0.0036327368380166	0.017213634747243	0.2110383362583255	0.83286	0.83286	chr19	15729265	0.0794279953967968	chr19:15729265:A:C
chr19:15729375	['T', 'C']	19959	6813.024052916416	1072.7472580787269	0.0327624724427081	0.013482848756414	2.429936954319276	0.0151102	0.0151102	chr19	15729375	1.8207297872611368	chr19:15729375:T:C
chr19:15729525	['T', 'A']	19959	6845.801905239408	1073.8525953512733	0.0319803204116936	0.0134614505516857	2.37569645922659	0.0175253	0.0175253	chr19	15729525	1.7563345389972855	chr19:15729525:T:A
chr19:15729987	['G', 'A']	19959	6859.121064524228	1075.8803861577958	0.0320583951165075	0.0134621778444183	2.381367672229904	0.0172578	0.0172578	chr19	15729987	1.7630145683402283	chr19:15729987:G:A
chr19:15730739	['A', 'G']	19959	6572.987973541792	989.32616240104	0.0246943630096661	0.0136721073134171	1.806185575023405	0.0709044	0.0709044	chr19	15730739	1.149326813668436	chr19:15730739:A:G
chr19:15730889	['TTTG', 'T']	19959	3897.3905396602695	515.5416963656892	0.0034403702594921	0.0172136548997963	0.1998628576858972	0.84159	0.84159	chr19	15730889	0.0748994335641728	chr19:15730889:TTTG:T
chr19:15731063	['TG', 'T']	19959	6776.753472048131	1056.4720774563764	0.0311751216183516	0.0135175750828174	2.3062658374266465	0.021106	0.021106	chr19	15731063	1.6755940661964563	chr19:15731063:TG:T
chr19:15731441	['A', 'G']	19959	3896.5856885147327	513.5188450969507	0.0030351221683323	0.0172201488427934	0.1762541192901758	0.860096	0.860096	chr19	15731441	0.0654530720780306	chr19:15731441:A:G
chr19:15731982	['G', 'A']	19959	6867.472371933699	1072.1445165990915	0.0313547680229636	0.0134783505847005	2.3263060139239102	0.0200122	0.0200122	chr19	15731982	1.6987051654697023	chr19:15731982:G:A
chr19:15732156	['T', 'C']	19959	28147.820564213056	3815.410915318477	-0.0004143431528401	0.0110646635531496	-0.0374474244833374	0.970129	0.970129	chr19	15732156	0.0131705128851063	chr19:15732156:T:C
chr19:15732253	['A', 'G']	19959	36503.65786440848	4917.660007469228	-0.0021706226014419	0.0179832248858083	-0.1207026334389489	0.903928	0.903928	chr19	15732253	0.0438661607281731	chr19:15732253:A:G
chr19:15732611	['A', 'T']	19959	1418.142105526883	103.51873115007336	-0.051726086038772	0.0274111478572965	-1.887045603053912	0.0591687	0.0591687	chr19	15732611	1.2279079725352016	chr19:15732611:A:T
chr19:15732900	['C', 'T']	19959	17405.616205652437	2231.279284380043	-0.0193544198757883	0.0101882203757191	-1.8996860258258976	0.0574887	0.0574887	chr19	15732900	1.2404175120047456	chr19:15732900:C:T
chr19:15734013	['G', 'A']	19959	17402.743849275943	2230.998606857081	-0.0193173634347672	0.0101879908051889	-1.896091565466337	0.0579624	0.0579624	chr19	15734013	1.2368536403648156	chr19:15734013:G:A
chr19:15734237	['A', 'G']	19959	17418.618159951897	2230.228254660882	-0.0195921842259556	0.010186984961218	-1.923256419887074	0.0544621	0.0544621	chr19	15734237	1.263905616745071	chr19:15734237:A:G
chr19:15735555	['C', 'T']	19959	5175.0	766.9618990379603	0.0210515169587367	0.0150726254563282	1.3966722001904597	0.162528	0.162528	chr19	15735555	0.7890718088514963	chr19:15735555:C:T
chr19:15735913	['C', 'T']	19959	15927.181954887215	2003.4790098478084	-0.0218632563311453	0.0103243942512876	-2.11763090395532	0.0342187	0.0342187	chr19	15735913	1.4657364937297768	chr19:15735913:C:T
chr19:15736173	['G', 'A']	19959	36495.82853993386	4913.171076850298	-0.0030911040822157	0.0179738798106182	-0.1719775649322864	0.863457	0.863457	chr19	15736173	0.0637592853434378	chr19:15736173:G:A
chr19:15736681	['A', 'G']	19959	36500.486319903786	4914.0292953506005	-0.0031180020382142	0.017983395568239	-0.1733822751316792	0.862353	0.862353	chr19	15736681	0.0643149214487127	chr19:15736681:A:G
chr19:15736799	['T', 'C']	19959	1510.1513253495011	166.95713946735393	-0.0407250463357157	0.0267796870183668	-1.5207439245942047	0.12834	0.12834	chr19	15736799	0.8916379650448283	chr19:15736799:T:C
chr19:15737309	['C', 'T']	19959	17385.96867324946	2229.0267948592737	-0.0193660824180894	0.0101924042795744	-1.9000504578590016	0.0574409	0.0574409	chr19	15737309	1.240778764065693	chr19:15737309:C:T
chr19:15737595	['T', 'A']	19959	17407.488649461287	2226.109265375707	-0.0198605154450522	0.0101868060904886	-1.9496312454200824	0.0512341	0.0512341	chr19	15737595	1.290440888392105	chr19:15737595:T:A
chr19:15737922	['C', 'T']	19959	17394.8437593985	2226.988794627592	-0.019801529509487	0.0101872876040792	-1.9437489427075745	0.0519398	0.0519398	chr19	15737922	1.2844997270028964	chr19:15737922:C:T
chr19:15737994	['C', 'T']	19959	17392.871430003004	2226.975574143343	-0.0197153125436313	0.0101861411699478	-1.9355035645684373	0.0529426	0.0529426	chr19	15737994	1.2761947343998774	chr19:15737994:C:T
chr19:15738103	['C', 'A']	19959	17390.356519995992	2233.108538421124	-0.0191894297298264	0.0101885067127008	-1.8834388856911743	0.0596555	0.0596555	chr19	15738103	1.2243495099226174	chr19:15738103:C:A
chr19:15738346	['C', 'T']	19959	17393.35727172497	2226.210234103444	-0.0198601411050341	0.0101854389005887	-1.949856191654749	0.0512073	0.0512073	chr19	15738346	1.2906681225451044	chr19:15738346:C:T
chr19:15738829	['A', 'G']	19959	28143.02091588503	3818.074514773213	0.0002928762395927	0.0110697423649712	0.0264573672933451	0.978893	0.978893	chr19	15738829	0.0092647770928742	chr19:15738829:A:G
chr19:15738873	['G', 'A']	19959	17392.885783108355	2222.045506165997	-0.0202615481016733	0.0101951947406219	-1.9873625386421296	0.0468959	0.0468959	chr19	15738873	1.328865124986638	chr19:15738873:G:A
chr19:15739189	['A', 'G']	19959	17388.681961787268	2224.344835062648	-0.0198931223323233	0.0101916714589271	-1.9518998833992467	0.0509641	0.0509641	chr19	15739189	1.2927356408031998	chr19:15739189:A:G
chr19:15739483	['A', 'G']	19959	17400.718231490297	2223.871829099616	-0.0202035804167868	0.0101885156195485	-1.9829758495950704	0.0473838	0.0473838	chr19	15739483	1.3243701134559127	chr19:15739483:A:G
chr19:15740006	['C', 'G']	19959	17416.305519317604	2227.6477057817933	-0.0199841322440068	0.0101956305959874	-1.9600682915946048	0.0500017	0.0500017	chr19	15740006	1.301015229902613	chr19:15740006:C:G
chr19:15740419	['C', 'T']	19959	17389.74254647492	2227.4984596366703	-0.0196523088253322	0.0101858538180024	-1.9293727532785565	0.0536988	0.0536988	chr19	15740419	1.2700354193135042	chr19:15740419:C:T
chr19:15740451	['A', 'G']	19959	28148.641292909044	3821.23829343597	0.0004667919679325	0.0110660656936506	0.0421822878026489	0.966354	0.966354	chr19	15740451	0.0148637513446751	chr19:15740451:A:G
chr19:15740551	['A', 'G']	19959	15867.975142828504	1979.113605994295	-0.0231278731573608	0.0103344412334954	-2.2379413298514974	0.0252359	0.0252359	chr19	15740551	1.5979812022017903	chr19:15740551:A:G
chr19:15741413	['A', 'C']	19959	32537.52087196191	4396.6124574641335	-0.0016567941412103	0.0130190778585154	-0.1272589471555182	0.898737	0.898737	chr19	15741413	0.0463673785218256	chr19:15741413:A:C
chr19:15741553	['G', 'A']	19959	17354.73903893371	2227.1513752599767	-0.0192539969099378	0.0101931281106854	-1.8889193484926208	0.0589171	0.0589171	chr19	15741553	1.2297586380173438	chr19:15741553:G:A
chr19:15741734	['C', 'T']	19959	17392.614251352974	2226.0130169029426	-0.0198279878218033	0.0101850646040392	-1.9467709428116813	0.0515762	0.0515762	chr19	15741734	1.2875506587049703	chr19:15741734:C:T
chr19:15742270	['G', 'A']	19959	6558.985868911606	991.019847973843	0.0257327723496135	0.0136901496870778	1.8796560255219668	0.0601695	0.0601695	chr19	15742270	1.2206235974188175	chr19:15742270:G:A
chr19:15742340	['C', 'T']	19959	17390.485241794035	2224.7750545907274	-0.0198961538400292	0.0101853239004694	-1.9534139546717983	0.0507845	0.0507845	chr19	15742340	1.2942688190475682	chr19:15742340:C:T
chr19:15742907	['C', 'A']	19959	5230.524126872777	791.7872647579399	0.0241805401579382	0.0150008054013577	1.6119494594436607	0.106989	0.106989	chr19	15742907	0.9706608717061622	chr19:15742907:C:A
chr19:15742924	['T', 'C']	19959	17392.614251352978	2224.3631609409736	-0.0199638358273964	0.0101850332399381	-1.9601149409226344	0.0499963	0.0499963	chr19	15742924	1.301062134644799	chr19:15742924:T:C
chr19:15743004	['T', 'A']	19959	1408.4939855653568	98.9762067811983	-0.054351818084502	0.0274983878252323	-1.9765456225993403	0.0481068	0.0481068	chr19	15743004	1.3177935308247892	chr19:15743004:T:A
chr19:15743014	['T', 'G']	19959	36499.82874035474	4918.505520382375	-0.0015093146636928	0.0179815905256117	-0.0839366607499511	0.933108	0.933108	chr19	15743014	0.0300680871328511	chr19:15743014:T:G
chr19:15743068	['C', 'T']	19959	17392.228386708768	2225.0502263342305	-0.0199076550199013	0.0101850821811632	-1.954589532593021	0.0506455	0.0506455	chr19	15743068	1.2954591369175157	chr19:15743068:C:T
chr19:15743086	['C', 'T']	19959	3916.3924437540713	525.9537338289666	0.0054023978244183	0.0171836297536361	0.3143921221460857	0.753227	0.753227	chr19	15743086	0.1230741207572766	chr19:15743086:C:T
chr19:15743652	['C', 'T']	19959	17392.614251352974	2225.3968896458846	-0.0198788954857955	0.0101850472801367	-1.9517725287897376	0.0509792	0.0509792	chr19	15743652	1.292606984055288	chr19:15743652:C:T
chr19:15744234	['G', 'A']	19959	15821.17073415184	1978.051896838064	-0.0228302784060871	0.0103407752210478	-2.2077917678374748	0.0272701	0.0272701	chr19	15744234	1.5643132694889326	chr19:15744234:G:A
chr19:15744262	['T', 'C']	19959	17398.845563909774	2225.2340204593875	-0.0199300184114831	0.0101845069067703	-1.9568957627427408	0.0503737	0.0503737	chr19	15744262	1.2977961485949838	chr19:15744262:T:C
chr19:15744536	['G', 'A']	19959	17435.55198915007	2229.323425873016	-0.0197902787927954	0.0102024854268338	-1.939750753355111	0.0524241	0.0524241	chr19	15744536	1.2804690166258768	chr19:15744536:G:A
chr19:15744738	['G', 'A']	19959	17400.102445638528	2224.0825293838884	-0.019828390567925	0.0101965376115858	-1.9446199605437613	0.0518348	0.0518348	chr19	15744738	1.2853785728122036	chr19:15744738:G:A
chr19:15745322	['C', 'T']	19959	28164.41111333801	3829.513905238493	0.0011594835461967	0.0110692223252056	0.1047484197292278	0.916576	0.916576	chr19	15745322	0.037831518686285	chr19:15745322:C:T
chr19:15746700	['T', 'G']	19959	21324.27361563517	2749.01259592924	-0.0179595872196467	0.0101176887583827	-1.7750681651248374	0.0759019	0.0759019	chr19	15746700	1.1197473525737198	chr19:15746700:T:G
chr19:15747369	['G', 'A']	19959	28158.6432974192	3830.319408159925	0.001501612589284	0.0110623265222762	0.1357411197599572	0.892027	0.892027	chr19	15747369	0.0496220001378363	chr19:15747369:G:A
chr19:15747714	['T', 'C']	19959	21347.20865904991	2761.228760838332	-0.0170195853354216	0.0101177736083469	-1.68214727807121	0.0925559	0.0925559	chr19	15747714	1.0335958918135832	chr19:15747714:T:C
chr19:15747957	['G', 'A']	19959	5138.772399278412	759.3509234430244	0.02049180546756	0.015115874406248	1.3556480370788166	0.175227	0.175227	chr19	15747957	0.7563989743804754	chr19:15747957:G:A
chr19:15748109	['C', 'T']	19959	21343.55495965114	2758.195517600762	-0.0172009790864434	0.0101195479357311	-1.6997774204624665	0.0891884	0.0891884	chr19	15748109	1.0496916270542522	chr19:15748109:C:T
chr19:15748443	['T', 'A']	19959	28161.64389877224	3832.717938868641	0.0019048073072432	0.0110646359375323	0.1721527321818071	0.863319	0.863319	chr19	15748443	0.0638287009927522	chr19:15748443:T:A
chr19:15748838	['G', 'GGAA']	19959	28158.82166658316	3834.164948465816	0.0020041433022335	0.0110632731823175	0.1811528350792902	0.856249	0.856249	chr19	15748838	0.0673999227050485	chr19:15748838:G:GGAA
chr19:15748902	['G', 'A']	19959	19863.990479530992	2534.8398394023343	-0.0185515946984589	0.0101022674486312	-1.8363792874017195	0.0663165	0.0663165	chr19	15748902	1.17837840270503	chr19:15748902:G:A
chr19:15749294	['T', 'A']	19959	6814.389935846029	1071.7171086013454	0.0327921925650341	0.0134833960231259	2.4320425291069743	0.0150227	0.0150227	chr19	15749294	1.823252005433	chr19:15749294:T:A
chr19:15749916	['C', 'T']	19959	6541.655509345092	990.5512855145192	0.0259360333012004	0.0136975933358827	1.89347374135115	0.0583094	0.0583094	chr19	15749916	1.2342614274184307	chr19:15749916:C:T
chr19:15750298	['G', 'A']	19959	28165.46699744399	3835.200163873292	0.0019700377433182	0.0110672002796336	0.1780068755910708	0.858719	0.858719	chr19	15750298	0.0661489278036565	chr19:15750298:G:A
chr19:15750815	['G', 'A']	19959	28161.410963022347	3837.122853575058	0.0022212671096765	0.011064316717633	0.2007595377432189	0.840889	0.840889	chr19	15750815	0.0752613286599578	chr19:15750815:G:A
chr19:15750862	['C', 'T']	19959	28159.2325616356	3833.8829596769815	0.0019533748422352	0.0110634861514928	0.1765605176783897	0.859855	0.859855	chr19	15750862	0.0655747789997087	chr19:15750862:C:T
chr19:15751637	['A', 'G']	19959	21325.410765298453	2753.036676941228	-0.0174212987337391	0.0101183784652447	-1.7217480838040258	0.0851307	0.0851307	chr19	15751637	1.0699137955411722	chr19:15751637:A:G
chr19:15751726	['C', 'T']	19959	28141.049714343	3817.545719828116	0.0004502325512805	0.0110582168662294	0.0407147514583	0.967524	0.967524	chr19	15751726	0.0143382532462194	chr19:15751726:C:T
chr19:15752213	['T', 'C']	19959	28140.409910812705	3819.808332085497	0.0006946823847109	0.0110575951752909	0.0628240022987385	0.949907	0.949907	chr19	15752213	0.0223189119363103	chr19:15752213:T:C
chr19:15752535	['G', 'A']	19959	21327.34278841336	2749.81077163862	-0.0177555174636076	0.0101174598361394	-1.7549382701955596	0.0792852	0.0792852	chr19	15752535	1.100807873946005	chr19:15752535:G:A
chr19:15753069	['T', 'C']	19959	28140.409910812705	3820.9880415362873	0.0008406644080974	0.0110575963383456	0.076025962819985	0.939399	0.939399	chr19	15753069	0.027149906463514	chr19:15753069:T:C
chr19:15753717	['G', 'T']	19959	6319.583141224817	962.2344164556066	0.0260517886550888	0.0138904217652432	1.8755217872704144	0.0607356	0.0607356	chr19	15753717	1.2165566738095264	chr19:15753717:G:T
chr19:15753805	['A', 'C']	19959	28149.64149336006	3819.8836982280927	0.0003965366965409	0.0110622932532205	0.0358457950321881	0.971406	0.971406	chr19	15753805	0.0125992183852762	chr19:15753805:A:C
chr19:15753992	['A', 'G']	19959	6816.707677658615	1072.3097586331264	0.0330403599471071	0.0134820556451517	2.4506915574843258	0.0142667	0.0142667	chr19	15753992	1.8456764710009423	chr19:15753992:A:G
chr19:15754084	['G', 'A']	19959	28142.64009020296	3820.994867967481	0.0008549157961328	0.0110591305691055	0.0773040693199838	0.938382	0.938382	chr19	15754084	0.0276203314292378	chr19:15754084:G:A
chr19:15755682	['A', 'T']	19959	28140.86953688854	3821.227187431864	0.0007447317748636	0.0110598219765865	0.067336687375282	0.946314	0.946314	chr19	15755682	0.0239647348029129	chr19:15755682:A:T
chr19:15755722	['C', 'T']	19959	6813.365472312704	1070.8140246562689	0.0326251490702404	0.0134830115026954	2.4197227053999137	0.0155412	0.0155412	chr19	15755722	1.8085154505764447	chr19:15755722:C:T
chr19:15755723	['G', 'A']	19959	21325.3422872607	2748.233212078258	-0.0177950303572601	0.0101171967471981	-1.7588894238108306	0.0786116	0.0786116	chr19	15755723	1.1045133643387166	chr19:15755723:G:A
chr19:15755728	['G', 'T']	19959	6812.3892341619885	1069.11868728933	0.0323754131055519	0.0134842689169929	2.400976523447432	0.0163605	0.0163605	chr19	15755728	1.7862034278087815	chr19:15755728:G:T
chr19:15755845	['T', 'C']	19959	36493.828439723424	4917.219082042215	-0.0013169891408801	0.0179818917232426	-0.0732397436904731	0.941616	0.941616	chr19	15755845	0.0261261705419861	chr19:15755845:T:C
chr19:15756027	['T', 'A']	19959	21328.343038989675	2751.338668596912	-0.0175362492505205	0.0101189722156587	-1.733006957305786	0.0831099	0.0831099	chr19	15756027	1.0803472402437726	chr19:15756027:T:A
chr19:15756038	['T', 'A']	19959	21328.480302726544	2750.837356825134	-0.01756110921362	0.010118956887515	-1.735466353778747	0.0826737	0.0826737	chr19	15756038	1.082632625410514	chr19:15756038:T:A
chr19:15756365	['A', 'T']	19959	6814.341416975649	1070.9670447553606	0.0326227582912801	0.0134818357938364	2.4197563885323654	0.0155398	0.0155398	chr19	15756365	1.808554574946644	chr19:15756365:A:T
chr19:15756495	['T', 'C']	19959	21326.20550210463	2747.591077219381	-0.0178956748529888	0.0101177815428813	-1.7687350509736908	0.0769534	0.0769534	chr19	15756495	1.1137721871565056	chr19:15756495:T:C
chr19:15756806	['A', 'G']	19959	5202.303247469178	779.8414901520596	0.0222899746609915	0.0150335957311985	1.4826775350047634	0.138176	0.138176	chr19	15756806	0.859567383681882	chr19:15756806:A:G
chr19:15757737	['TC', 'T']	19959	15686.929788513582	1952.240948526967	-0.0229853384627513	0.0103548215854209	-2.21977155986092	0.0264455	0.0264455	chr19	15757737	1.5776482174448394	chr19:15757737:TC:T
chr19:15759436	['G', 'A']	19959	1407.2820345778	102.50718781109347	-0.0518461367862332	0.0275065898932211	-1.884862390703345	0.0594629	0.0594629	chr19	15759436	1.2257539141138376	chr19:15759436:G:A
chr19:15760405	['C', 'G']	19959	5135.514606403768	759.7830531459804	0.0205046542952695	0.0151214709900247	1.3559960078484392	0.175116	0.175116	chr19	15760405	0.7566741714821974	chr19:15760405:C:G
chr19:15760475	['T', 'A']	19959	6538.327587934663	991.3082791712616	0.0260871612337013	0.0136987428347196	1.904347103121257	0.0568794	0.0568794	chr19	15760475	1.2450449934678736	chr19:15760475:T:A
chr19:15760688	['A', 'G']	19959	21006.10492559001	2726.626582144272	-0.0148736522886072	0.0101084161755598	-1.471412734723852	0.141195	0.141195	chr19	15760688	0.8501806822562914	chr19:15760688:A:G
chr19:15761031	['C', 'A']	19959	19557.939717378234	2502.711565232314	-0.0165324549491286	0.0101050217041409	-1.636063279542868	0.101842	0.101842	chr19	15761031	0.992073080481316	chr19:15761031:C:A
chr19:15761226	['A', 'T']	19959	21050.21869205713	2727.685850275192	-0.0153100320781607	0.0101034301989407	-1.5153301182568517	0.129705	0.129705	chr19	15761226	0.8870432819686962	chr19:15761226:A:T
chr19:15762071	['G', 'A']	19959	6532.654607405922	988.9445630266114	0.025884038020065	0.0137041095303479	1.888779271848676	0.0589359	0.0589359	chr19	15762071	1.2296200800454795	chr19:15762071:G:A
chr19:15763800	['T', 'C']	19959	6542.0	991.8340284065796	0.0264539572560419	0.0136969837131588	1.9313710091242469	0.0534513	0.0534513	chr19	15763800	1.2720417277618308	chr19:15763800:T:C
chr19:15763964	['G', 'C']	19959	1225.0	74.37486064509004	-0.0683176969989072	0.0294847462120149	-2.317052231267572	0.020511	0.020511	chr19	15763964	1.6880131653802994	chr19:15763964:G:C
chr19:15764296	['C', 'T']	19959	1121.0	66.76362727297106	-0.0666677357753173	0.0307824121995736	-2.1657736028965484	0.0303403	0.0303403	chr19	15764296	1.5179801292941653	chr19:15764296:C:T
chr19:15764326	['C', 'G']	19959	6542.983463619965	992.6450356783836	0.0264603502078526	0.0136973036130811	1.9317926327180628	0.0533993	0.0533993	chr19	15764326	1.272464436007584	chr19:15764326:C:G
chr19:15766179	['C', 'T']	19959	6815.024353577872	1075.5613412030684	0.0336763571055836	0.0134821268950683	2.4978519611695824	0.0125028	0.0125028	chr19	15766179	1.9029927159219504	chr19:15766179:C:T
chr19:15766502	['A', 'T']	19959	6543.0	992.7321152609828	0.0265236470568319	0.0136964707796097	1.9365314965894984	0.0528167	0.0528167	chr19	15766502	1.2772287371041384	chr19:15766502:A:T
chr19:15767084	['C', 'T']	19959	6544.311550989726	997.0811247393226	0.0271588267024396	0.0136970092336818	1.9828289693821912	0.0474002	0.0474002	chr19	15767084	1.3242198258636124	chr19:15767084:C:T
chr19:15767566	['T', 'C']	19959	6546.656010422408	996.2216881295838	0.0269441398605826	0.0136954065796073	1.967385174289233	0.0491527	0.0491527	chr19	15767566	1.3084526210079448	chr19:15767566:T:C
chr19:15768431	['T', 'C']	19959	6674.262060569166	1058.094815084644	0.0340307243768309	0.0136937384359355	2.485130305068948	0.0129585	0.0129585	chr19	15768431	1.887445266939572	chr19:15768431:T:C
chr19:15768504	['T', 'C']	19959	6326.267852668505	968.3289564610244	0.0272181849198403	0.0138868939274975	1.959990841864608	0.0500108	0.0500108	chr19	15768504	1.300936198185653	chr19:15768504:T:C
chr19:15768712	['G', 'T']	19959	1122.0562180579218	66.37697115421258	-0.0666746724121913	0.0307703763418226	-2.1668461793094216	0.0302584	0.0302584	chr19	15768712	1.519154040276559	chr19:15768712:G:T
chr19:15769085	['G', 'A']	19959	6538.655208698703	994.6820743993547	0.0265415213262259	0.0136988233447465	1.937503729939299	0.0526979	0.0526979	chr19	15769085	1.278206690984486	chr19:15769085:G:A
chr19:15769096	['G', 'A']	19959	6538.655208698703	996.6684753207858	0.0268474225190558	0.0136987809246209	1.959840270954528	0.0500284	0.0500284	chr19	15769096	1.3007833864286549	chr19:15769096:G:A
chr19:15769103	['T', 'A']	19959	6537.982711966326	995.701809935532	0.0266999205411512	0.0136994002813414	1.948984626539933	0.0513113	0.0513113	chr19	15769103	1.2897869821157242	chr19:15769103:T:A
chr19:15770096	['A', 'C']	19959	6539.983012627781	995.211465445575	0.0266633619634676	0.0136985587982961	1.946435559833061	0.0516165	0.0516165	chr19	15770096	1.2872114473361338	chr19:15770096:A:C
chr19:15770941	['A', 'C']	19959	33090.9738424534	4498.794681643878	0.0043260328887841	0.0134672403273732	0.3212263822151541	0.748042	0.748042	chr19	15770941	0.1260740173010958	chr19:15770941:A:C
chr19:15771099	['A', 'G']	19959	6539.327638039884	994.9085813026596	0.0265373014824341	0.0136982649974397	1.9372746466354689	0.0527259	0.0527259	chr19	15771099	1.2779759983746728	chr19:15771099:A:G
chr19:15771426	['A', 'C']	19959	27854.39558071951	3801.770286373367	0.0037437136459998	0.0109782126142885	0.3410130389647636	0.733097	0.733097	chr19	15771426	0.1348385577222749	chr19:15771426:A:C
chr19:15771978	['C', 'T']	19959	21035.323560366865	2723.492903502151	-0.0157412175721571	0.010107404658486	-1.5573946135560146	0.119393	0.119393	chr19	15771978	0.923021135103558	chr19:15771978:C:T
chr19:15771986	['T', 'A']	19959	34287.435786941925	4665.718987297329	0.0068147136984553	0.0145226523371859	0.4692471829684981	0.638898	0.638898	chr19	15771986	0.1945684713768964	chr19:15771986:T:A
chr19:15772074	['C', 'T']	19959	6540.570905626315	993.639939098351	0.0262857765023291	0.0137046768390924	1.9180150550758883	0.0551234	0.0551234	chr19	15772074	1.2586640030797611	chr19:15772074:C:T
chr19:15772170	['A', 'G']	19959	6325.803278688523	968.0796502150736	0.0268362401004468	0.0138893546915754	1.9321444873694733	0.0533558	0.0533558	chr19	15772170	1.272818364035535	chr19:15772170:A:G
chr19:15772171	['T', 'G']	19959	6324.218023255815	966.9668675798192	0.0266451534598712	0.0138887181450855	1.918474633981932	0.0550651	0.0550651	chr19	15772171	1.259123567746811	chr19:15772171:T:G
chr19:15773463	['G', 'A']	19959	5196.520719547027	780.20747214938	0.0235619911711571	0.0150562798058569	1.5649278224752083	0.117616	0.117616	chr19	15773463	0.9295335945944736	chr19:15773463:G:A
chr19:15773607	['G', 'A']	19959	6504.651801372952	992.2723603502984	0.0271717091932317	0.0137316700716628	1.978762164502056	0.0478565	0.0478565	chr19	15773607	1.3200590668230676	chr19:15773607:G:A
chr19:15774000	['A', 'T']	19959	19584.94377630788	2495.2838180507547	-0.0179740926216177	0.0101063850806681	-1.7784887947718493	0.0753388	0.0753388	chr19	15774000	1.1229813015408845	chr19:15774000:A:T
chr19:15774758	['G', 'A']	19959	27437.749411234152	3698.98489006161	-0.0012318194389828	0.0108677953298333	-0.1133458444512035	0.909758	0.909758	chr19	15774758	0.041074116735869	chr19:15774758:G:A
chr19:15774984	['C', 'T']	19959	27438.37473694759	3698.674235626303	-0.0012068989545171	0.0108688097559303	-0.1110424215364212	0.911584	0.911584	chr19	15774984	0.0402033061032148	chr19:15774984:C:T
chr19:15775132	['C', 'T']	19959	4271.428020243524	565.9444000755468	0.0024514124701757	0.0165561315638539	0.1480667425673168	0.882292	0.882292	chr19	15775132	0.0543876586306939	chr19:15775132:C:T
chr19:15775274	['G', 'A']	19959	27437.12402285027	3699.482581519337	-0.0011500893598122	0.010868042518474	-0.1058230456733381	0.915724	0.915724	chr19	15775274	0.0382354033397254	chr19:15775274:G:A
chr19:15775732	['G', 'A']	19959	27443.374987473697	3701.041932434865	-0.0010508351499264	0.0108691621794851	-0.0966804186535991	0.922981	0.922981	chr19	15775732	0.0348072390391876	chr19:15775732:G:A
chr19:15775755	['A', 'G']	19959	27576.05308004612	3718.2611650117415	-0.0015907129082447	0.0109092828631143	-0.1458127842319602	0.884071	0.884071	chr19	15775755	0.0535128552697303	chr19:15775755:A:G
chr19:15775998	['G', 'A']	19959	1222.0	74.61591232212491	-0.0678258070826459	0.0295179785804237	-2.297779534525033	0.0215846	0.0215846	chr19	15775998	1.6658559951616352	chr19:15775998:G:A
chr19:15777003	['G', 'C']	19959	24401.667769092004	3156.2973883581203	-0.0167214380489776	0.0103560477766586	-1.6146543941855755	0.106401	0.106401	chr19	15777003	0.973054290345096	chr19:15777003:G:C
chr19:15777291	['G', 'A']	19959	19446.948689682817	2479.507608972234	-0.0173958139643041	0.010101596855863	-1.7220855487028643	0.0850695	0.0850695	chr19	15777291	1.070226119773905	chr19:15777291:G:A
chr19:15779816	['G', 'A']	19959	2177.327269993987	254.3019176503999	-0.0155787570929796	0.0222868447238338	-0.6990113354323098	0.484553	0.484553	chr19	15779816	0.3146587132496004	chr19:15779816:G:A
chr19:15779915	['G', 'T']	19959	2177.1090790660387	252.88390483246923	-0.0164365798849931	0.0222869198388227	-0.737498945743116	0.460828	0.460828	chr19	15779915	0.3364611409649304	chr19:15779915:G:T
chr19:15779961	['T', 'G']	19959	22371.08766917293	2914.0356655750643	-0.0139439124541942	0.0101470103030308	-1.3741892476475814	0.169398	0.169398	chr19	15779961	0.7710917214792865	chr19:15779961:T:G
chr19:15780680	['A', 'G']	19959	2171.326368009621	251.59012414330425	-0.0169995455929429	0.0223082510379981	-0.7620295093500284	0.446051	0.446051	chr19	15780680	0.3506154826504009	chr19:15780680:A:G
chr19:15782468	['C', 'T']	19959	14598.090886291817	2057.103169278236	0.0110942971947052	0.0102438961853733	1.0830153873041102	0.278815	0.278815	chr19	15782468	0.5546838652871184	chr19:15782468:C:T
chr19:15783475	['A', 'G']	19959	10596.618386077542	1535.3297037950017	0.015216911324087	0.0111872174332581	1.360205199806808	0.17378	0.17378	chr19	15783475	0.7600002071131287	chr19:15783475:A:G
chr19:15784365	['A', 'G']	19959	1183.6709307680512	65.50560884784349	-0.0668201658876607	0.0296829097904667	-2.251132599847785	0.024388	0.024388	chr19	15784365	1.6128238136501176	chr19:15784365:A:G
chr19:15784862	['G', 'A']	19959	9515.25568324384	1371.3877856589609	0.0154873353778985	0.0116136339270624	1.3335477487205334	0.182367	0.182367	chr19	15784862	0.7390537461310344	chr19:15784862:G:A
chr19:15784960	['A', 'G']	19959	16132.606077348057	2310.189637659529	0.01547450950422	0.0100622083773292	1.537884023460004	0.124093	0.124093	chr19	15784960	0.9062527160606222	chr19:15784960:A:G
chr19:15785083	['GT', 'G']	19959	15808.97009533367	2012.897953245368	-0.0162168636395919	0.0101080408065849	-1.604352806829518	0.108652	0.108652	chr19	15785083	0.96396227504093	chr19:15785083:GT:G
chr19:15787914	['A', 'G']	19959	16773.20191440313	2412.430773736225	0.0178122890976848	0.0102245749838189	1.7421055766008746	0.0815054	0.0815054	chr19	15787914	1.0888136168733695	chr19:15787914:A:G
chr19:15791398	['T', 'G']	19959	13143.585292495862	1934.6925562383087	0.0207953043003173	0.0107904301786981	1.9271988193177256	0.053969	0.053969	chr19	15791398	1.267855628970277	chr19:15791398:T:G
chr19:15791559	['A', 'C']	19959	13140.925563909772	1938.1965986991383	0.0213141509071803	0.0107897438962226	1.9754084167504853	0.0482356	0.0482356	chr19	15791559	1.3166323149407215	chr19:15791559:A:C
chr19:15793351	['G', 'A']	19959	5585.559703362229	902.0914714456808	0.0355522214195872	0.0146401622424764	2.4284035129363035	0.0151742	0.0151742	chr19	15793351	1.818894196117216	chr19:15793351:G:A
chr19:15794043	['G', 'A']	19959	4947.743686109441	792.7328429410958	0.033046644181308	0.0154114272669292	2.144294854002352	0.0320213	0.0320213	chr19	15794043	1.494561040581433	chr19:15794043:G:A
chr19:15794621	['T', 'C']	19959	13154.61357257418	1930.890652637088	0.0202863570487857	0.0107860371812742	1.880797989831248	0.060014	0.060014	chr19	15794621	1.2217474260578678	chr19:15794621:T:C
chr19:15794695	['T', 'C']	19959	1252.1882140709563	110.08923017904402	-0.0405129398463406	0.0289888194150125	-1.3975367284312403	0.162268	0.162268	chr19	15794695	0.7897671166102987	chr19:15794695:T:C
chr19:15794829	['C', 'T']	19959	5921.890108238124	932.0870590062196	0.029718994364306	0.0142770056224895	2.08159856136022	0.0373919	0.0373919	chr19	15794829	1.4272224664170352	chr19:15794829:C:T
chr19:15795279	['A', 'G']	19959	2180.333767655188	222.9211190776345	-0.0351172060291074	0.02271393921551	-1.5460641016917025	0.122105	0.122105	chr19	15795279	0.9132665520424248	chr19:15795279:A:G
chr19:15795455	['A', 'G']	19959	1256.944645006017	110.76480759848756	-0.0398777261507979	0.0289461010197911	-1.3776544938999788	0.168325	0.168325	chr19	15795455	0.7738513768600169	chr19:15795455:A:G
chr19:15795666	['G', 'C']	19959	2192.439388624405	222.07394309752925	-0.0309512042283864	0.0221759619999941	-1.3957096530195447	0.162817	0.162817	chr19	15795666	0.788300251653557	chr19:15795666:G:C
chr19:15795688	['A', 'G']	19959	38021.90500050105	5088.475817329312	-0.0318038931253981	0.0236103871786251	-1.347029715556322	0.177986	0.177986	chr19	15795688	0.749614157027427	chr19:15795688:A:G
chr19:15795859	['G', 'A']	19959	5764.021551724139	924.8774693001358	0.0334303842508911	0.0144549873649844	2.312723173447556	0.020748	0.020748	chr19	15795859	1.6830237606784526	chr19:15795859:G:A
chr19:15796068	['G', 'A']	19959	5630.5642130580745	902.848542790409	0.0337228845908517	0.0145911086222717	2.3111941295109912	0.0208323	0.0208323	chr19	15796068	1.6812627789161243	chr19:15796068:G:A
chr19:15796305	['G', 'A']	19959	8010.0	1102.867943216563	0.0073016015426613	0.0126983231316009	0.5750051772182875	0.565294	0.565294	chr19	15796305	0.2477256240936052	chr19:15796305:G:A
chr19:15796894	['G', 'A']	19959	2183.1093796973646	224.9784854649237	-0.0290359834712011	0.0222352344759832	-1.3058546111831415	0.191617	0.191617	chr19	15796894	0.7175659635316001	chr19:15796894:G:A
chr19:15796910	['G', 'A']	19959	5631.282142499249	902.300562483936	0.0335372379993618	0.0145902443961449	2.298607006762894	0.0215376	0.0215376	chr19	15796910	1.6668026930913384	chr19:15796910:G:A
chr19:15797098	['C', 'T']	19959	2183.1093796973646	221.80609267614653	-0.0305274706201164	0.0222350698470848	-1.37294242069218	0.169786	0.169786	chr19	15797098	0.7700981231227688	chr19:15797098:C:T
chr19:15798475	['G', 'T']	19959	5819.29156228079	906.5631168659794	0.0277068928549561	0.0143854894460413	1.926030599020088	0.0541147	0.0541147	chr19	15798475	1.2666847448435898	chr19:15798475:G:T
chr19:15798636	['C', 'T']	19959	2161.866522981305	222.6500653085828	-0.0293915982427792	0.0223185146984887	-1.3169155134131516	0.187882	0.187882	chr19	15798636	0.7261148254084143	chr19:15798636:C:T
chr19:15798669	['C', 'A']	19959	2192.198168572298	221.6740194410516	-0.0316218686679693	0.0222994949983611	-1.4180531294674328	0.156191	0.156191	chr19	15798669	0.8063439945492858	chr19:15798669:C:A
chr19:15798706	['C', 'T']	19959	4158.584946452816	538.0509504529742	-0.00013701292579	0.0167738096187726	-0.0081682652244216	0.993483	0.993483	chr19	15798706	0.0028395599274516	chr19:15798706:C:T
chr19:15798920	['C', 'G']	19959	2342.117346427498	218.5654605265324	-0.0368087059363216	0.0214793348317042	-1.7136799730869996	0.0866031	0.0866031	chr19	15798920	1.0624665619226343	chr19:15798920:C:G
chr19:15799053	['A', 'G']	19959	3774.756502129792	436.78053605774886	-0.0199525635651921	0.0172247776419314	-1.158364071802025	0.246729	0.246729	chr19	15799053	0.6077798014637357	chr19:15799053:A:G
chr19:15799213	['A', 'G']	19959	1358.885089742304	214.66298589357905	0.0210615173926017	0.0282923525822865	0.7444243928229609	0.456629	0.456629	chr19	15799213	0.3404365104103168	chr19:15799213:A:G
chr19:15799618	['G', 'A']	19959	15474.845898673102	1965.335040638641	-0.0159542205737532	0.0103810403650475	-1.5368614332211168	0.124343	0.124343	chr19	15799618	0.9053786587007858	chr19:15799618:G:A
chr19:15799847	['G', 'A']	19959	20967.353648757016	2625.949680555424	-0.0231313839962221	0.0101404538730704	-2.2810994740236694	0.0225531	0.0225531	chr19	15799847	1.6467937544351547	chr19:15799847:G:A
chr19:15800007	['T', 'C']	19959	1823.2789170218105	152.40309320926718	-0.0423428955832362	0.024106471130309	-1.756494982378343	0.0790193	0.0790193	chr19	15800007	1.1022668218765903	chr19:15800007:T:C
chr19:15800186	['G', 'T']	19959	22397.48869957404	2844.5108156532106	-0.0220063445687472	0.0101858713461332	-2.1604773731116578	0.0307476	0.0307476	chr19	15800186	1.5121887773660951	chr19:15800186:G:T
chr19:15800187	['T', 'G']	19959	22399.733724252	2844.855824671335	-0.0220347993219538	0.0101872128736978	-2.16298604879898	0.0305541	0.0305541	chr19	15800187	1.5149305043116983	chr19:15800187:T:G
chr19:15800406	['G', 'A']	19959	5033.504384426517	753.7035157094479	0.0197318443156917	0.0152915867580409	1.2903725838207023	0.196936	0.196936	chr19	15800406	0.7056748873547465	chr19:15800406:G:A
chr19:15801598	['A', 'G']	19959	12572.7482191231	1660.0856103364908	-0.0070030102630495	0.0108404045429073	-0.6460100483640613	0.51828	0.51828	chr19	15801598	0.2854355499048767	chr19:15801598:A:G
chr19:15803106	['G', 'A']	19959	2355.1179977953702	216.6259280139556	-0.0395034567740437	0.0214212782667749	-1.8441222919602769	0.0651801	0.0651801	chr19	15803106	1.185884977571168	chr19:15803106:G:A
chr19:15803643	['T', 'C']	19959	1412.2736572890024	106.06731769052	-0.0495384945130656	0.0273222419508567	-1.813119677446975	0.0698284	0.0698284	chr19	15803643	1.1559679089704669	chr19:15803643:T:C
chr19:15804498	['G', 'C']	19959	1163.058272371981	41.8573328946754	-0.086643913600458	0.030091927465884	-2.8793075384981006	0.00398973	0.00398973	chr19	15804498	2.3990564936560386	chr19:15804498:G:C
chr19:15804801	['G', 'C']	19959	20953.49827059	2621.876914521037	-0.0233182231387208	0.0101364534140148	-2.300432132059184	0.021434	0.021434	chr19	15804801	1.668896773623501	chr19:15804801:G:C
chr19:15804855	['C', 'T']	19959	15412.088749686794	1943.8132371390004	-0.0171179836328156	0.0103614967752642	-1.6520763364691635	0.0985347	0.0985347	chr19	15804855	1.006410801333047	chr19:15804855:C:T
chr19:15805667	['T', 'C']	19959	23197.32449766999	2974.768505464458	-0.0205770474179586	0.0102624286462636	-2.005085553062562	0.0449674	0.0449674	chr19	15805667	1.3471022224675553	chr19:15805667:T:C
chr19:15805846	['G', 'A']	19959	18662.80456763416	2406.749649305688	-0.0153137253372058	0.0102038510336549	-1.5007789987032518	0.133429	0.133429	chr19	15805846	0.8747497688362478	chr19:15805846:G:A
chr19:15805852	['TCA', 'T']	19959	20942.689997493108	2627.802404881432	-0.0226977510739627	0.0101387105014595	-2.238721686618364	0.025185	0.025185	chr19	15805852	1.59885804480627	chr19:15805852:TCA:T
chr19:15806200	['G', 'A']	19959	15499.329675285628	1958.953183812563	-0.0169124188561366	0.0103448910912939	-1.634857119991312	0.102095	0.102095	chr19	15806200	0.9909955265279916	chr19:15806200:G:A
chr19:15807570	['C', 'T']	19959	20742.11770895971	2576.099872774201	-0.0254519492279642	0.0101238625894504	-2.514055184281783	0.011943	0.011943	chr19	15807570	1.92288656769624	chr19:15807570:C:T
chr19:15807645	['G', 'A']	19959	2721.454340303897	347.46583648046686	-0.0027458701616812	0.0202957125409271	-0.1352931145503826	0.892381	0.892381	chr19	15807645	0.0494496850074282	chr19:15807645:G:A
chr19:15809941	['T', 'C']	19959	23139.70915655401	2944.945257843742	-0.023004518122689	0.0102787306365953	-2.2380699461844213	0.0252275	0.0252275	chr19	15809941	1.598125785154254	chr19:15809941:T:C
chr19:15810860	['AAAATAAAATAAAATAAAAATAAAG', 'A']	19959	5536.4477905569165	706.8594629212555	-0.0005447216882525	0.0147537361268252	-0.0369209319978348	0.970548	0.970548	chr19	15810860	0.0129829810178817	chr19:15810860:AAAATAAAATAAAATAAAAATAAAG:A
chr19:15811038	['A', 'G']	19959	29189.699864668444	3916.021538401697	-0.0067750235560271	0.0114204763585855	-0.5932347603814188	0.553031	0.553031	chr19	15811038	0.2572505237557068	chr19:15811038:A:G
chr19:15811224	['C', 'T']	19959	18375.0	2349.038321162616	-0.0176714451036228	0.0101777098577357	-1.7362889442354652	0.0825282	0.0825282	chr19	15811224	1.0833976270655288	chr19:15811224:C:T
chr19:15811526	['T', 'C']	19959	23125.110414995987	2942.6794632948186	-0.0227482824945892	0.0102692223501891	-2.2151903736089773	0.0267583	0.0267583	chr19	15811526	1.5725414814898453	chr19:15811526:T:C
chr19:15811692	['G', 'C']	19959	20748.158155850662	2560.69371288237	-0.0270560190659341	0.0101399364154609	-2.6682631879900405	0.00763061	0.00763061	chr19	15811692	2.1174407426421467	chr19:15811692:G:C
chr19:15811914	['C', 'T']	19959	20758.16016036081	2567.17556458513	-0.0263726121796144	0.0101303637128243	-2.603323328483118	0.00923932	0.00923932	chr19	15811914	2.034359991021775	chr19:15811914:C:T
chr19:15811947	['G', 'A']	19959	20763.120865904988	2569.7669130229287	-0.0262506114480838	0.0101320668214791	-2.590844682590788	0.00958104	0.00958104	chr19	15811947	2.0185873466890314	chr19:15811947:G:A
chr19:15812779	['CAGGAGCCGATCACGTCTGT', 'C']	19959	18292.41349047141	2335.911554740472	-0.0175173844518747	0.0101943917136527	-1.7183354283330865	0.085751	0.085751	chr19	15812779	1.066760806656042	chr19:15812779:CAGGAGCCGATCACGTCTGT:C
chr19:15814661	['T', 'A']	19959	5503.378670943169	708.0826486940549	0.0005805197617865	0.0147332468755346	0.0394020250044529	0.96857	0.96857	chr19	15814661	0.013868986699999	chr19:15814661:T:A
chr19:15814688	['A', 'G']	19959	5502.929981956697	706.4943479547915	0.0002638408699562	0.0147338966704149	0.017907066667978	0.985713	0.985713	chr19	15814688	0.0062495157484343	chr19:15814688:A:G
chr19:15815605	['T', 'C']	19959	6757.692893655407	1059.2043235170183	0.0283131699483785	0.0135330322775244	2.0921526948103693	0.0364375	0.0364375	chr19	15815605	1.4384514278969107	chr19:15815605:T:C
chr19:15815788	['A', 'G']	19959	10699.144224505137	1587.4306664238304	0.0223641412373422	0.0114900153202679	1.9463978605748888	0.051621	0.051621	chr19	15815788	1.2871735865748832	chr19:15815788:A:G
chr19:15815916	['G', 'C']	19959	5986.299929852691	815.8276861225636	-0.0042096919439109	0.0140515815540305	-0.2995884788999713	0.764494	0.764494	chr19	15815916	0.1166259187240179	chr19:15815916:G:C
chr19:15816039	['T', 'G']	19959	23091.15692955206	3092.7871199951765	-0.0068956208695917	0.0102664620248812	-0.6716647714548497	0.501805	0.501805	chr19	15816039	0.299465015676667	chr19:15816039:T:G
chr19:15816236	['G', 'C']	19959	29581.89279807547	3883.85263119045	-0.0140979278616682	0.0115535496438911	-1.2202248050340496	0.222394	0.222394	chr19	15816236	0.6528769338257795	chr19:15816236:G:C
chr19:15816246	['T', 'A']	19959	23262.65522081308	3169.681684583816	-0.0031054301620932	0.010282168676257	-0.3020209315632159	0.762639	0.762639	chr19	15816246	0.1176809894482511	chr19:15816246:T:A
chr19:15816510	['T', 'C']	19959	21263.0	2848.709627328424	-0.0063131517815381	0.0101699494365018	-0.6207653067456824	0.534761	0.534761	chr19	15816510	0.271840273254486	chr19:15816510:T:C
chr19:15816800	['A', 'G']	19959	26252.576626240352	3621.9960784529176	0.0054924320026493	0.0106379855526775	0.5163037659199419	0.605648	0.605648	chr19	15816800	0.2177797125881683	chr19:15816800:A:G
chr19:15816939	['T', 'C']	19959	27042.1939849624	3744.9784605361824	0.0072193774371135	0.0108252948906646	0.6668989168451468	0.504844	0.504844	chr19	15816939	0.2968428009024861	chr19:15816939:T:C
chr19:15816960	['C', 'T']	19959	27043.25928711084	3744.6739909831135	0.0072343744643157	0.0108255073100555	0.6682711726217087	0.503968	0.503968	chr19	15816960	0.2975970386827041	chr19:15816960:C:T
chr19:15817013	['C', 'T']	19959	23990.231610088744	3293.116057784668	0.0045593262553396	0.0102758087032468	0.4436951277517478	0.657268	0.657268	chr19	15817013	0.1822575114313666	chr19:15817013:C:T
chr19:15817351	['G', 'A']	19959	3013.415684701399	385.7100514544133	-0.0088047925375348	0.0190808891746274	-0.46144560963348	0.644484	0.644484	chr19	15817351	0.1907878599986531	chr19:15817351:G:A
chr19:15817365	['G', 'A']	19959	17355.913252770402	2271.5137090901367	-0.0091442674719624	0.0101388122175825	-0.9019071737125796	0.367117	0.367117	chr19	15817365	0.4351955042586169	chr19:15817365:G:A
chr19:15817390	['A', 'G']	19959	976.3913588291314	47.4362631021444	-0.0749518623680445	0.0328220995641164	-2.2835791543935064	0.0224067	0.0224067	chr19	15817390	1.6496221005074194	chr19:15817390:A:G
chr19:15817451	['A', 'G']	19959	27040.77408038489	3745.505357708646	0.0073499578446423	0.0108250534760603	0.6789765852793965	0.497161	0.497161	chr19	15817451	0.303502947104228	chr19:15817451:A:G
chr19:15817596	['T', 'C']	19959	36360.82177572903	4923.797471496432	0.0038517453353708	0.0177026440883803	0.2175802279106453	0.827758	0.827758	chr19	15817596	0.0820966132469106	chr19:15817596:T:C
chr19:15817782	['G', 'A']	19959	3009.603157103483	385.03859506487424	-0.0086299231611709	0.0190848195817277	-0.4521878304489388	0.651139	0.651139	chr19	15817782	0.1863262917863418	chr19:15817782:G:A
chr19:15818059	['TA', 'T']	19959	3921.322315293176	492.7082339740115	-0.0058805287800165	0.0171439360238565	-0.343009258307632	0.731595	0.731595	chr19	15818059	0.1357292713200464	chr19:15818059:TA:T
chr19:15818323	['T', 'G']	19959	978.1470234515936	48.24596145354566	-0.0746668181679717	0.0327905345372008	-2.277084506910438	0.0227917	0.0227917	chr19	15818323	1.6422232802130354	chr19:15818323:T:G
chr19:15818478	['A', 'G']	19959	27042.41959408669	3743.598936135037	0.0071613592746976	0.0108271502588698	0.6614260542686118	0.508347	0.508347	chr19	15818478	0.2938397350798729	chr19:15818478:A:G
chr19:15818828	['G', 'A']	19959	27041.41939363568	3742.962833846473	0.0070395906802241	0.0108260413366591	0.6502460559047306	0.515541	0.515541	chr19	15818828	0.2877367903888107	chr19:15818828:G:A
chr19:15818858	['C', 'G']	19959	16889.923616680033	2187.628424427785	-0.0119111996144374	0.0101824703271197	-1.1697750380586416	0.242105	0.242105	chr19	15818858	0.6159962413307309	chr19:15818858:C:G
chr19:15819933	['T', 'C']	19959	5135.514606403769	821.2192268601852	0.0295014582549479	0.0151288560276717	1.950012492748148	0.0511886	0.0511886	chr19	15819933	1.2908267481717532	chr19:15819933:T:C
chr19:15820438	['T', 'C']	19959	35659.14647957905	4821.53970565283	0.0053110337654959	0.0163067312789814	0.3256957924082324	0.744658	0.744658	chr19	15820438	0.1280431404263022	chr19:15820438:T:C
chr19:15821051	['C', 'A']	19959	3969.198867622006	460.9817772643151	-0.0101450781413644	0.0168870585449694	-0.6007605240633591	0.548006	0.548006	chr19	15821051	0.26121468649259	chr19:15821051:C:A
chr19:15821802	['A', 'G']	19959	983.221780083616	47.49762772070485	-0.0759126441048827	0.0327941725235275	-2.3148211484958376	0.0206328	0.0206328	chr19	15821802	1.6854418315501385	chr19:15821802:A:G
chr19:15821874	['G', 'A']	19959	3366.3373252492856	425.9124376074716	-0.0098691881782639	0.018136535754439	-0.5441606000114085	0.586337	0.586337	chr19	15821874	0.2318526993870655	chr19:15821874:G:A
chr19:15821950	['A', 'G']	19959	9268.0	1337.5570075066626	0.0148903847593761	0.0119708328923901	1.2438887831139989	0.213555	0.213555	chr19	15821950	0.6704902559066079	chr19:15821950:A:G
chr19:15822131	['A', 'G']	19959	31055.11189056472	4197.88959086764	0.0037237210447646	0.0121456737017282	0.306588266424016	0.75916	0.75916	chr19	15822131	0.1196666828738697	chr19:15822131:A:G
chr19:15823846	['A', 'G']	19959	36171.24911049862	4902.527196154854	0.0061961464326385	0.0172590286013283	0.3590089903531212	0.719592	0.719592	chr19	15823846	0.1429136735298882	chr19:15823846:A:G
chr19:15824020	['C', 'G']	19959	13292.32990879022	1903.6490050092484	0.0176457673860981	0.0107064704397548	1.648140485269227	0.0993396	0.0993396	chr19	15824020	1.0028775930637923	chr19:15824020:C:G
chr19:15824411	['G', 'A']	19959	17833.787042140604	2314.615642268433	-0.0114936762430326	0.0100851678950737	-1.1396613683195975	0.254441	0.254441	chr19	15824411	0.5944129062348369	chr19:15824411:G:A
chr19:15826247	['C', 'A']	19959	15297.53289572581	1944.5960197887464	-0.0154175317518837	0.0103557022816451	-1.4887963493514516	0.136557	0.136557	chr19	15826247	0.8646860327380579	chr19:15826247:C:A
chr19:15826769	['C', 'T']	19959	17845.470532224113	2311.3977206507748	-0.0123053964055612	0.0100874884504846	-1.219867211344367	0.22253	0.22253	chr19	15826769	0.6526114320709703	chr19:15826769:C:T
chr19:15828009	['C', 'T']	19959	1582.3171135053872	168.94371584832592	-0.0224457902208444	0.0259368929222739	-0.8654001189775743	0.38683	0.38683	chr19	15828009	0.4124798522487347	chr19:15828009:C:T
chr19:15828447	['T', 'C']	19959	8377.09857672647	1154.3699306369072	0.0087085164883575	0.0123852808847483	0.703134355158749	0.48198	0.48198	chr19	15828447	0.3169709826529517	chr19:15828447:T:C
chr19:15828729	['A', 'G']	19959	4725.947131044851	629.6765980901409	0.0097853340686219	0.0156665611782023	0.6245999972372239	0.532241	0.532241	chr19	15828729	0.2738916735878716	chr19:15828729:A:G
chr19:15828838	['A', 'AAAC']	19959	8377.839504935611	1154.2887936141915	0.0086907399556368	0.0123845337208161	0.7017413938668747	0.482849	0.482849	chr19	15828838	0.3161886636993837	chr19:15828838:A:AAAC
chr19:15828882	['C', 'T']	19959	8379.839705366538	1155.0629824153182	0.0087493826314449	0.0123842265540094	0.7064940707671671	0.479889	0.479889	chr19	15828882	0.3188592048374314	chr19:15828882:C:T
chr19:15829077	['C', 'T']	19959	8377.678977699823	1155.939361464615	0.0088812652507161	0.0123850245743365	0.7170971036358929	0.473323	0.473323	chr19	15829077	0.3248423915168157	chr19:15829077:C:T
chr19:15829186	['C', 'T']	19959	8379.83970536654	1154.828413006091	0.0086911490998401	0.0123842590663122	0.7017899943228669	0.482818	0.482818	chr19	15829186	0.3162165472843952	chr19:15829186:C:T
chr19:15829235	['C', 'T']	19959	8378.259320505113	1154.359945418436	0.0087000954219835	0.012384735465635	0.702485365644222	0.482385	0.482385	chr19	15829235	0.3166062052595137	chr19:15829235:C:T
chr19:15829265	['T', 'C']	19959	8381.939705292702	1156.6413907214212	0.0089796275020924	0.0123850863646472	0.7250355175337702	0.468439	0.468439	chr19	15829265	0.329346954804398	chr19:15829265:T:C
chr19:15829373	['G', 'C']	19959	35847.79607175068	4840.386218220894	0.0020615941398563	0.0166140886425807	0.1240871036749264	0.901248	0.901248	chr19	15829373	0.0451556860338765	chr19:15829373:G:C
chr19:15829416	['G', 'C']	19959	4596.921272863944	689.6242173106202	0.021566472685254	0.0158612525272903	1.359695436923882	0.173942	0.173942	chr19	15829416	0.7595955406775355	chr19:15829416:G:C
chr19:15829670	['C', 'T']	19959	5167.517813298592	708.6560689966287	0.0123089516055847	0.0150487235336344	0.817939912184162	0.413401	0.413401	chr19	15829670	0.3836284771669873	chr19:15829670:C:T
chr19:15829809	['A', 'AT']	19959	5169.7770595309685	708.1195833289821	0.0122428426936966	0.0150439338773187	0.8138059362355231	0.415766	0.415766	chr19	15829809	0.3811510287518479	chr19:15829809:A:AT
chr19:15829817	['T', 'C']	19959	4486.2247720212445	580.2276981315052	-0.0099407866504538	0.0159800669657814	-0.6220741547416755	0.5339	0.5339	chr19	15829817	0.2725400791420911	chr19:15829817:T:C
chr19:15829849	['G', 'A']	19959	5167.517813298592	707.6214930673522	0.0122023321703488	0.0150453832689592	0.8110349834373466	0.417355	0.417355	chr19	15829849	0.379494379193044	chr19:15829849:G:A
chr19:15829861	['C', 'T']	19959	4619.462895224733	692.2666433604057	0.0208370041431129	0.0158248493538558	1.3167268564257093	0.187945	0.187945	chr19	15829861	0.7259692235617339	chr19:15829861:C:T
chr19:15830199	['A', 'C']	19959	5167.330075187969	705.7667538522645	0.0116885832350367	0.0150514053126541	0.7765775349368753	0.437417	0.437417	chr19	15830199	0.3591043423255376	chr19:15830199:A:C
chr19:15830209	['A', 'C']	19959	5166.81209903769	706.3600431229613	0.0118182120005008	0.0150511575662158	0.7852028622056465	0.432344	0.432344	chr19	15830209	0.3641705637150095	chr19:15830209:A:C
chr19:15830252	['A', 'G']	19959	5169.035930844399	710.7061422870133	0.012656313301854	0.0150452025145774	0.8412192052311199	0.400235	0.400235	chr19	15830252	0.3976849355843044	chr19:15830252:A:G
chr19:15830290	['C', 'T']	19959	5165.293976145134	710.193458853684	0.0127686590825351	0.0150486149359617	0.8484939734900022	0.396173	0.396173	chr19	15830290	0.4021151258458717	chr19:15830290:C:T
chr19:15830367	['C', 'T']	19959	5165.776458208057	706.1277674944777	0.0118529795189143	0.0150506157442547	0.7875411691006013	0.430974	0.430974	chr19	15830367	0.3655489293685648	chr19:15830367:C:T
chr19:15830441	['C', 'T']	19959	3652.182984266961	477.1993031637972	-0.0081471332088986	0.017518486378421	-0.4650591970624899	0.641894	0.641894	chr19	15830441	0.1925366837939428	chr19:15830441:C:T
chr19:15830558	['T', 'C']	19959	5167.553450608932	706.6667699250672	0.0118858237751886	0.0150502940892181	0.7897403004040621	0.429689	0.429689	chr19	15830558	0.3668457640737158	chr19:15830558:T:C
chr19:15830607	['G', 'A']	19959	5164.034928589326	705.2828695154539	0.0114107367339915	0.0150491220454437	0.7582327194592893	0.448321	0.448321	chr19	15830607	0.3484109176800136	chr19:15830607:G:A
chr19:15830645	['A', 'G']	19959	3641.7298421448254	452.8409881524112	-0.0050720209212498	0.0176779718676184	-0.2869119240166064	0.774183	0.774183	chr19	15830645	0.1111563694252943	chr19:15830645:A:G
chr19:15830770	['C', 'T']	19959	930.0	40.760940299102856	-0.0778524560594578	0.0335729832935678	-2.3189019390592374	0.0204104	0.0204104	chr19	15830770	1.690148483961514	chr19:15830770:C:T
chr19:15831005	['A', 'G']	19959	5163.517412436739	706.6769145518296	0.0119602510922304	0.0150490958178706	0.7947488166051666	0.426769	0.426769	chr19	15831005	0.3698071347440534	chr19:15831005:A:G
chr19:15831310	['T', 'C']	19959	11168.797935251076	1581.1583833665834	0.010064994363803	0.0112228297535217	0.8968321345732415	0.369819	0.369819	chr19	15831310	0.4320107800800811	chr19:15831310:T:C
chr19:15831385	['G', 'A']	19959	5169.258993887163	706.7846680403195	0.0116174468466893	0.0150404666366353	0.7724126602822096	0.439879	0.439879	chr19	15831385	0.3566667709211073	chr19:15831385:G:A
chr19:15831440	['G', 'A']	19959	5168.258943781942	706.6336561004808	0.0116534009430725	0.0150414796822786	0.7747509679384883	0.438496	0.438496	chr19	15831440	0.3580343639532449	chr19:15831440:G:A
chr19:15831448	['C', 'T']	19959	5168.258943781942	706.6336561004808	0.0116534009430725	0.0150414796822786	0.7747509679384883	0.438496	0.438496	chr19	15831448	0.3580343639532449	chr19:15831448:C:T
chr19:15831588	['C', 'A']	19959	8950.793836131295	1261.9188477470211	0.0111882748139531	0.0120718867580633	0.9268041556536344	0.354039	0.354039	chr19	15831588	0.4509488946073599	chr19:15831588:C:A
chr19:15831704	['G', 'C']	19959	4882.223063045004	670.3341429668823	0.0112595212965846	0.0153948228724203	0.7313836209675365	0.464553	0.464553	chr19	15831704	0.332964730982562	chr19:15831704:G:C
chr19:15832110	['C', 'T']	19959	21479.228502705955	2843.6555678071995	-0.0071361605864525	0.0100903571412149	-0.7072257687792117	0.479434	0.479434	chr19	15832110	0.319271170367463	chr19:15832110:C:T
chr19:15832474	['T', 'C']	19959	13405.701633921411	1845.6203128133	0.0056507763723586	0.0106450467457852	0.530836219633887	0.595538	0.595538	chr19	15832474	0.2250905218994495	chr19:15832474:T:C
chr19:15834271	['C', 'T']	19959	923.1387552615756	42.49599335175104	-0.0755137511285746	0.0336930364664593	-2.241227240048456	0.0250223	0.0250223	chr19	15834271	1.6016727733236713	chr19:15834271:C:T
chr19:15834434	['T', 'C']	19959	15350.538207145364	1931.4484194469896	-0.0168721353159537	0.010357947650965	-1.628907181663719	0.103348	0.103348	chr19	15834434	0.9856979234621236	chr19:15834434:T:C
chr19:15834754	['A', 'C']	19959	1640.0	176.5153910197526	-0.0202574495749406	0.0254806889601388	-0.7950118462899761	0.426616	0.426616	chr19	15834754	0.3699628606038779	chr19:15834754:A:C
chr19:15834804	['T', 'A']	19959	36167.81210542138	4893.970752269428	0.0048384956551321	0.0172431208745361	0.2806044039439191	0.779017	0.779017	chr19	15834804	0.1084530648875967	chr19:15834804:T:A
chr19:15835819	['C', 'T']	19959	4967.0	755.3303300008178	0.0229480830680407	0.0153556548589088	1.4944385816751418	0.135077	0.135077	chr19	15835819	0.8694185934165035	chr19:15835819:C:T
chr19:15836252	['C', 'T']	19959	16503.48060733614	2085.813641419965	-0.0174440030631815	0.0102144625528135	-1.7077749292229372	0.0876937	0.0876937	chr19	15836252	1.0570316056478029	chr19:15836252:C:T
chr19:15836407	['G', 'A']	19959	16521.31104986219	2094.0175073277505	-0.0168803799563214	0.0102089191986959	-1.6534933451601497	0.0982462	0.0982462	chr19	15836407	1.0076842384176412	chr19:15836407:G:A
chr19:15836497	['G', 'C']	19959	1574.0	160.4617195461648	-0.0259082189214788	0.0259803590578564	-0.997223281779248	0.318668	0.318668	chr19	15836497	0.4966615453156404	chr19:15836497:G:C
chr19:15836791	['C', 'T']	19959	942.0	40.84825376616749	-0.0779198403836064	0.0333727853980019	-2.3348317934610168	0.0195621	0.0195621	chr19	15836791	1.708584525343026	chr19:15836791:C:T
chr19:15837576	['T', 'C']	19959	28532.288634997	3857.2940430468266	-0.0053177450246118	0.0112340788928022	-0.473358347876562	0.635963	0.635963	chr19	15837576	0.1965681506460223	chr19:15837576:T:C
chr19:15837736	['A', 'G']	19959	29049.821899273367	3956.509699197752	-0.0023543436265965	0.0114077267361992	-0.2063814887085002	0.836495	0.836495	chr19	15837736	0.077536650611807	chr19:15837736:A:G
chr19:15837752	['G', 'A']	19959	29048.82169882235	3958.6866550936215	-0.0021248808224209	0.0114062019480176	-0.1862917062230585	0.852218	0.852218	chr19	15837752	0.0694492971502127	chr19:15837752:G:A
chr19:15837851	['G', 'A']	19959	4966.49766999048	762.3164380289378	0.0243542053313396	0.0153492455948218	1.5866711611908506	0.112603	0.112603	chr19	15837851	0.9484500387378728	chr19:15837851:G:A
chr19:15837990	['A', 'G']	19959	1575.2367708959712	160.53301639257322	-0.0260138273610967	0.0259728701161785	-1.001576924103304	0.31656	0.31656	chr19	15837990	0.4995439627420286	chr19:15837990:A:G
chr19:15838595	['T', 'C']	19959	4728.947732397895	627.5328076741707	0.0091990575550788	0.0156455425287478	0.5879666709017011	0.556561	0.556561	chr19	15838595	0.2544872293318574	chr19:15838595:T:C
chr19:15838946	['G', 'A']	19959	4976.249323579517	770.0658239233459	0.0259063825019893	0.0153306098319673	1.6898468349229898	0.0910729	0.0910729	chr19	15838946	1.040610834128613	chr19:15838946:G:A
chr19:15839085	['G', 'A']	19959	29042.275483612302	3945.8427694261536	-0.0035612928630963	0.011402179746095	-0.3123343906515737	0.75479	0.75479	chr19	15839085	0.1221738623141917	chr19:15839085:G:A
chr19:15839599	['T', 'C']	19959	29041.1852947073	3954.558628456622	-0.0022840281760291	0.0114071236686376	-0.2002282295149276	0.841304	0.841304	chr19	15839599	0.0750470462159739	chr19:15839599:T:C
chr19:15839888	['G', 'A']	19959	16572.133396831763	2084.98193161991	-0.0184789284822686	0.0102159150854663	-1.8088373217351503	0.0704913	0.0704913	chr19	15839888	1.1518644801028526	chr19:15839888:G:A
chr19:15839945	['T', 'A']	19959	28995.01461063411	3955.729362362522	-0.0012489647185777	0.011419908142107	-0.1093673174105996	0.912912	0.912912	chr19	15839945	0.0395710841922652	chr19:15839945:T:A
chr19:15840135	['T', 'G']	19959	29044.18634723336	3949.262588313518	-0.0029672821395654	0.011409452051118	-0.2600722739594421	0.794811	0.794811	chr19	15840135	0.0997361309856713	chr19:15840135:T:G
chr19:15840385	['T', 'C']	19959	29035.364251352978	3950.538458666735	-0.0028960967446319	0.0114023720592133	-0.2539907248765672	0.799505	0.799505	chr19	15840385	0.0971788158882037	chr19:15840385:T:C
chr19:15840482	['G', 'T']	19959	29039.27473188333	3946.889259632027	-0.0033369305763902	0.0114055911512473	-0.2925697170922397	0.769854	0.769854	chr19	15840482	0.1135916293813237	chr19:15840482:G:T
chr19:15840492	['T', 'C']	19959	29035.364251352978	3947.305359938745	-0.003190912667539	0.0114022167731642	-0.2798502020281714	0.779595	0.779595	chr19	15840492	0.1081309549307283	chr19:15840492:T:C
chr19:15841233	['T', 'C']	19959	27146.04806240561	3723.74865382504	0.001532623125605	0.0109189639347525	0.1403634204456916	0.888374	0.888374	chr19	15841233	0.0514041604137078	chr19:15841233:T:C
chr19:15841363	['T', 'C']	19959	34848.460023058804	4772.565583258877	0.0176620388665708	0.0151233165792138	1.167868091239086	0.242874	0.242874	chr19	15841363	0.6146189745357574	chr19:15841363:T:C
chr19:15841470	['G', 'A']	19959	27530.75873127223	3796.926360103494	0.0035838245339429	0.0109974567644686	0.3258775743062534	0.74452	0.74452	chr19	15841470	0.1281236313262137	chr19:15841470:G:A
chr19:15841661	['A', 'T']	19959	5819.790634713728	772.8451550343307	0.0083135061113496	0.0143283186396638	0.5802150496804371	0.561776	0.561776	chr19	15841661	0.2504368185167971	chr19:15841661:A:T
chr19:15841665	['T', 'C']	19959	34428.44991732224	4669.341545291167	0.0066470637402701	0.0145612925831617	0.4564885776662865	0.648044	0.648044	chr19	15841665	0.1883955059990483	chr19:15841665:T:C
chr19:15841694	['T', 'G']	19959	20842.26552398136	2811.742404417823	-0.0017753182820953	0.0100852995546086	-0.1760302976111515	0.860272	0.860272	chr19	15841694	0.0653642122188822	chr19:15841694:T:G
chr19:15841799	['A', 'G']	19959	32044.60552159535	4389.463090125068	0.0100342849132507	0.0127339685970365	0.787993533735112	0.43071	0.43071	chr19	15841799	0.3658150448977144	chr19:15841799:A:G
chr19:15842282	['G', 'C']	19959	32815.01769867136	4566.319428667509	0.0199905620401009	0.0132778966615056	1.5055518618439132	0.132198	0.132198	chr19	15842282	0.8787751151645551	chr19:15842282:G:C
chr19:15842433	['A', 'G']	19959	26238.641200682683	3533.25468691006	0.0016797750379205	0.0106198600902515	0.1581729913242935	0.874322	0.874322	chr19	15842433	0.058328593602464	chr19:15842433:A:G
chr19:15843264	['GC', 'G']	19959	527.0	113.49301698061534	0.0867861393237156	0.0441548442102816	1.9654953125960093	0.0493708	0.0493708	chr19	15843264	1.3065298354547528	chr19:15843264:GC:G
chr19:15844933	['A', 'T']	19959	2346.1175468483816	342.5882700127018	0.008061256965941	0.0214422951559704	0.3759512173162326	0.706957	0.706957	chr19	15844933	0.1506070009564878	chr19:15844933:A:T
chr19:15845258	['T', 'A']	19959	4737.560469314079	589.8785657874497	-0.0051068073872076	0.0157233951516521	-0.3247903737044357	0.745343	0.745343	chr19	15845258	0.1276438229210625	chr19:15845258:T:A
chr19:15845369	['G', 'A']	19959	30397.627172275217	4269.339472269295	0.0181042531731336	0.0119434368194863	1.515832791411893	0.129577	0.129577	chr19	15845369	0.8874720791717381	chr19:15845369:G:A
chr19:15845667	['T', 'C']	19959	4899.081919485994	784.3230097982128	0.027735577730241	0.0153958350252433	1.8014987615004503	0.0716394	0.0716394	chr19	15845667	1.1448480601454565	chr19:15845667:T:C
chr19:15845707	['T', 'C']	19959	19930.97753597753	3010.536557987128	0.0326439193431018	0.0100988614149528	3.232435618412176	0.00122939	0.00122939	chr19	15845707	2.910310323802181	chr19:15845707:T:C
chr19:15845964	['AAGAC', 'A']	19959	5065.970529239312	835.7435333527068	0.0329471186168429	0.0153721107008866	2.143304797755754	0.0321007	0.0321007	chr19	15845964	1.4934854971022098	chr19:15845964:AAGAC:A
chr19:15846490	['A', 'G']	19959	20008.02210526316	3025.2972969647967	0.0331413968253785	0.0100929385465996	3.2836221752825567	0.00102659	0.00102659	chr19	15846490	2.98860297051162	chr19:15846490:A:G
chr19:15846694	['T', 'G']	19959	20019.05114833016	3027.759125158269	0.0332400474550092	0.0100975747075481	3.2918842809017974	0.000996915	0.000996915	chr19	15846694	3.0013418693760685	chr19:15846694:T:G
chr19:15846720	['G', 'A']	19959	5010.704598996233	808.241414543584	0.0302231486971842	0.0154253825923447	1.959312744189778	0.0500901	0.0500901	chr19	15846720	1.3002481012830382	chr19:15846720:G:A
chr19:15847673	['T', 'C']	19959	20748.47465784328	3031.343444863522	0.0233367910365409	0.0101153894943624	2.307058077155324	0.0210618	0.0210618	chr19	15847673	1.6765045155502445	chr19:15847673:T:C
chr19:15847859	['A', 'C']	19959	23962.601773902585	3429.3906096277256	0.0211124503765048	0.010289684995772	2.051807259909308	0.0402014	0.0402014	chr19	15847859	1.3957588224954396	chr19:15847859:A:C
chr19:15847872	['G', 'T']	19959	23976.60387853277	3432.9466601895333	0.0214125822674648	0.010292591754237	2.080387795294619	0.0375027	0.0375027	chr19	15847872	1.4259374641952214	chr19:15847872:G:T
chr19:15848595	['T', 'C']	19959	11237.073126419366	1527.9552604077353	0.0030459336911927	0.0113000458367984	0.2695505606954007	0.787509	0.787509	chr19	15848595	0.1037444742012162	chr19:15848595:T:C
chr19:15848618	['AT', 'A']	19959	21150.83599899725	3050.8589926499826	0.0202871596255727	0.0101256240913593	2.003546590563702	0.0451322	0.0451322	chr19	15848618	1.3455134959818966	chr19:15848618:AT:A
chr19:15848727	['T', 'C']	19959	21205.49811737536	3052.409703411162	0.0196093389973206	0.010145498196625	1.9328118360755973	0.0532735	0.0532735	chr19	15848727	1.2734887696924833	chr19:15848727:T:C
chr19:15850463	['C', 'G']	19959	16516.965268380696	2567.4796662936656	0.0307833120341089	0.0102425704727376	3.005428384998082	0.00265537	0.00265537	chr19	15850463	2.575874955651227	chr19:15850463:C:G
chr19:15850557	['A', 'G']	19959	16522.139019745417	2568.85339248064	0.0307773158226858	0.0102412020351491	3.0052444739449697	0.00265697	0.00265697	chr19	15850557	2.575613349205835	chr19:15850557:A:G
chr19:15850941	['T', 'C']	19959	38981.0	5298.199709544169	0.0193035678783731	0.0333539601042393	0.5787489047191027	0.562765	0.562765	chr19	15850941	0.2496729204404414	chr19:15850941:T:C
chr19:15851000	['T', 'A']	19959	13986.75497787609	2170.2000294662803	0.0266238794757742	0.0105992008782168	2.5118761104425253	0.012017	0.012017	chr19	15851000	1.92020393882764	chr19:15851000:T:A
chr19:15851083	['T', 'C']	19959	22687.09347902361	3208.992204967112	0.0142243759014958	0.0102256883565684	1.391043361140457	0.164228	0.164228	chr19	15851083	0.7845527960058241	chr19:15851083:T:C
chr19:15851202	['G', 'T']	19959	7149.43282385367	1079.624339324978	0.0157866496845717	0.0132368184355107	1.192631731067674	0.233028	0.233028	chr19	15851202	0.6325918922147823	chr19:15851202:G:T
chr19:15851359	['T', 'C']	19959	17249.456978200953	2599.1151882424583	0.0214091713883775	0.010203802803638	2.0981561286880623	0.0359039	0.0359039	chr19	15851359	1.4448583743607946	chr19:15851359:T:C
chr19:15851520	['T', 'G']	19959	17248.0492181235	2599.399360182392	0.0215318633121625	0.0102043666118266	2.1100636748201067	0.0348653	0.0348653	chr19	15851520	1.457606593537106	chr19:15851520:T:G
chr19:15851699	['A', 'G']	19959	4643.232638540936	479.5602456372828	-0.0261264365125569	0.0159463992053405	-1.6383909731676012	0.101356	0.101356	chr19	15851699	0.9941505371558492	chr19:15851699:A:G
chr19:15851885	['C', 'T']	19959	7200.721551335371	1090.0915344067316	0.0158984453204755	0.0131997758324725	1.2044481301996148	0.228431	0.228431	chr19	15851885	0.6412449590279059	chr19:15851885:C:T
chr19:15852885	['A', 'G']	19959	17246.456376847906	2597.904740151448	0.021303829930733	0.0102025972586214	2.08807908326782	0.0368034	0.0368034	chr19	15852885	1.434112058146316	chr19:15852885:A:G
chr19:15852964	['C', 'T']	19959	768.0769654757729	114.84310376545488	0.0023958988169784	0.0368133747837771	0.0650822922660789	0.948109	0.948109	chr19	15852964	0.0231417308293443	chr19:15852964:C:T
chr19:15853393	['T', 'C']	19959	10807.624473842452	1574.124879051282	0.0105883856630879	0.0114013131327847	0.9286987858127308	0.353056	0.353056	chr19	15853393	0.4521564035014508	chr19:15853393:T:C
chr19:15854069	['G', 'A']	19959	12461.873120865905	1832.0200664953577	0.017198014492999	0.0109284708578821	1.573689010717821	0.115575	0.115575	chr19	15854069	0.9371360978898806	chr19:15854069:G:A
chr19:15854070	['T', 'C']	19959	12459.87282020445	1829.957325848917	0.0170553870942001	0.0109281450150881	1.5606845508228857	0.118614	0.118614	chr19	15854070	0.9258640482068796	chr19:15854070:T:C
chr19:15854091	['C', 'A']	19959	21350.27882736156	3013.870605044516	0.0119773160681369	0.0101263115945582	1.182791577791603	0.236906	0.236906	chr19	15854091	0.6254239399784014	chr19:15854091:C:A
chr19:15854266	['A', 'G']	19959	11075.7746316528	1625.9677432537796	0.0137019847517385	0.0113147995572921	1.210979008718535	0.225918	0.225918	chr19	15854266	0.6460491653202542	chr19:15854266:A:G
chr19:15854280	['G', 'A']	19959	11070.773378771177	1625.7368834626925	0.0138236731012031	0.0113157834021808	1.2216275806886656	0.221863	0.221863	chr19	15854280	0.6539151188390032	chr19:15854280:G:A
chr19:15854291	['G', 'A']	19959	18464.85027809791	2623.55814142733	0.0139010223559135	0.0101709187070078	1.3667420570705813	0.171722	0.171722	chr19	15854291	0.765174062051988	chr19:15854291:G:A
chr19:15854448	['G', 'T']	19959	16879.61142857143	2395.921439614676	0.0145357223938139	0.0102762170179977	1.414501306108675	0.15723	0.15723	chr19	15854448	0.8034645855777441	chr19:15854448:G:T
chr19:15855043	['G', 'A']	19959	9893.974289580514	1202.6028098137913	-0.013168312240538	0.0117160513910446	-1.1239548036297775	0.261046	0.261046	chr19	15855043	0.5832829570835545	chr19:15855043:G:A
chr19:15855090	['G', 'A']	19959	12187.42492092976	1600.9534995601398	-0.0023726282325941	0.0111837790198833	-0.2121490623496733	0.831993	0.831993	chr19	15855090	0.079880327644567	chr19:15855090:G:A
chr19:15855101	['C', 'T']	19959	12211.948136224168	1598.6173454087818	-0.0026441095003531	0.0111936729026143	-0.2362146476279102	0.813269	0.813269	chr19	15855101	0.0897657817211577	chr19:15855101:C:T
chr19:15855154	['T', 'C']	19959	6038.32790254662	904.5296493369904	0.0137128152481694	0.0141835388224241	0.9668119797077416	0.33365	0.33365	chr19	15855154	0.4767088708132099	chr19:15855154:T:C
chr19:15855467	['T', 'A']	19959	6860.374893510398	1067.251563379704	0.0197917818402146	0.0134548279409782	1.4709799283227156	0.141312	0.141312	chr19	15855467	0.8498209569589515	chr19:15855467:T:A
chr19:15855501	['G', 'A']	19959	6859.687377862404	1067.3798683858072	0.0199238247480392	0.0134545350885355	1.4808259532517083	0.138669	0.138669	chr19	15855501	0.8580206163145636	chr19:15855501:G:A
chr19:15855532	['A', 'G']	19959	6483.974594107035	1012.029653613119	0.0195193143118539	0.0137410838920751	1.4205076153498484	0.155476	0.155476	chr19	15855532	0.8083366411837735	chr19:15855532:A:G
chr19:15855916	['G', 'A']	19959	4650.699037883343	735.76589072794	0.0236002710842181	0.0157720721920379	1.496332935638731	0.134583	0.134583	chr19	15855916	0.8710097950338027	chr19:15855916:G:A
chr19:15855933	['T', 'C']	19959	410.1438452285485	62.00829192990624	0.0193575145372453	0.05004512649719	0.3868011910876533	0.698908	0.698908	chr19	15855933	0.1555799883772691	chr19:15855933:T:C
chr19:15856049	['A', 'G']	19959	6859.405723736969	1064.902208402989	0.0194112434528911	0.0134583154672985	1.4423234096464166	0.149227	0.149227	chr19	15856049	0.8261525918087579	chr19:15856049:A:G
chr19:15856109	['G', 'A']	19959	6857.717951287961	1062.1085896553357	0.0191511592312621	0.0134607308299228	1.422742901053307	0.154826	0.154826	chr19	15856109	0.8101561062605557	chr19:15856109:G:A
chr19:15856136	['T', 'C']	19959	6858.030817799157	1070.235490408263	0.0203258297903799	0.0134600893123238	1.510081346322867	0.131039	0.131039	chr19	15856136	0.8825994298093819	chr19:15856136:T:C
chr19:15856181	['C', 'T']	19959	6852.05984062547	1069.1296894074212	0.0204375696628343	0.0134653917928091	1.5177849985582013	0.129084	0.129084	chr19	15856181	0.8891275853272287	chr19:15856181:C:T
chr19:15858761	['G', 'A']	19959	4653.932698571786	734.4931660984738	0.0229033555469706	0.0157653138818015	1.4527687630380035	0.146304	0.146304	chr19	15858761	0.8347437999568499	chr19:15858761:G:A
chr19:15859293	['G', 'A']	19959	4652.165430490128	735.7373864192479	0.0235985932974479	0.0157675578281282	1.496654938873901	0.134499	0.134499	chr19	15859293	0.8712809446288325	chr19:15859293:G:A
chr19:15859495	['G', 'A']	19959	5887.589968432128	648.0966721804417	-0.0216200968622113	0.0143664751414415	-1.504899194085964	0.132366	0.132366	chr19	15859495	0.8782235549918438	chr19:15859495:G:A
chr19:15860663	['C', 'T']	19959	24885.72789695269	3597.292588775664	0.0265354899367546	0.0103930225963068	2.553202371193148	0.0106811	0.0106811	chr19	15860663	1.9713840189057867	chr19:15860663:C:T
chr19:15862041	['A', 'G']	19959	5478.823511725797	876.5405954212541	0.0245133505662058	0.0146613907547618	1.671966253149906	0.0945467	0.0945467	chr19	15862041	1.0243536249025085	chr19:15862041:A:G
chr19:15862360	['A', 'G']	19959	24942.470425371223	3606.756741398805	0.0268076069516095	0.0104449056159898	2.566572445668677	0.0102781	0.0102781	chr19	15862360	1.9880871611948312	chr19:15862360:A:G
chr19:15862394	['C', 'T']	19959	5114.427991565507	811.8505191107066	0.0260416812849575	0.0155695092838804	1.6726077110162498	0.0944202	0.0944202	chr19	15862394	1.024935083985209	chr19:15862394:C:T
chr19:15862772	['C', 'T']	19959	12442.610676691733	1683.582459357186	0.0042310159302065	0.0110467744834206	0.3830091703742611	0.701717	0.701717	chr19	15862772	0.1538380019993871	chr19:15862772:C:T
chr19:15863463	['G', 'A']	19959	14082.11665664462	1885.5821079373727	-0.0006073650042366	0.0105180813621476	-0.0577448474987464	0.953952	0.953952	chr19	15863463	0.0204734771403283	chr19:15863463:G:A
chr19:15863694	['T', 'C']	19959	21233.25537459283	2913.134693092134	0.0035014330352932	0.0101359247805493	0.3454478117292673	0.729761	0.729761	chr19	15863694	0.1368193499839411	chr19:15863694:T:C
chr19:15863853	['C', 'T']	19959	6256.088068181844	910.1760734372108	0.0127741786074941	0.0143181565198301	0.8921664314677947	0.372314	0.372314	chr19	15863853	0.4290906328430346	chr19:15863853:C:T
chr19:15863877	['T', 'C']	19959	24060.72667536116	3432.011253144849	0.0175156013644845	0.0103433255670793	1.693420675090518	0.090391	0.090391	chr19	15863877	1.0438748089595684	chr19:15863877:T:C
chr19:15863894	['A', 'G']	19959	15301.699729078877	2053.443203684762	-0.0009852938997498	0.0103125713370734	-0.0955429899629167	0.923885	0.923885	chr19	15863894	0.034382083946187	chr19:15863894:A:G
chr19:15864704	['A', 'G']	19959	18737.44917293233	2437.959059144552	-0.0099034392492791	0.0100894958326308	-0.9815593775508624	0.326329	0.326329	chr19	15864704	0.4863443298886902	chr19:15864704:A:G
chr19:15865040	['G', 'A']	19959	20227.05372087196	2558.336087821979	-0.0187525228523138	0.0100626981145663	-1.8635680648283028	0.0623971	0.0623971	chr19	15865040	1.204835594344252	chr19:15865040:G:A
chr19:15865242	['A', 'G']	19959	20242.04254359591	2557.98734581564	-0.0188046281018319	0.0100611704687738	-1.8690298668723004	0.0616333	0.0616333	chr19	15865242	1.2101845784412897	chr19:15865242:A:G
chr19:15865386	['A', 'G']	19959	11286.958550521247	1721.0029580349924	0.02284230667014	0.0112198070039233	2.0358912289803777	0.0417745	0.0417745	chr19	15865386	1.379088739484612	chr19:15865386:A:G
chr19:15865555	['G', 'A']	19959	11611.490602916854	1793.6921148783529	0.0246019133914759	0.0111215425139072	2.212095431970139	0.0269714	0.0269714	chr19	15865555	1.5690965101101642	chr19:15865555:G:A
chr19:15865674	['A', 'T']	19959	20107.022248947687	2547.376580195812	-0.0180193836886178	0.0100704082573461	-1.7893399381770958	0.0735753	0.0735753	chr19	15865674	1.133267958408386	chr19:15865674:A:T
chr19:15865682	['C', 'T']	19959	20107.01483188856	2547.215557810702	-0.0179951266583948	0.0100703833923231	-1.7869356068521538	0.0739631	0.0739631	chr19	15865682	1.130984894637261	chr19:15865682:C:T
chr19:15866146	['G', 'A']	19959	19889.74670622545	2521.460198822181	-0.0182370072354645	0.0101051926976389	-1.804716424628455	0.0711341	0.0711341	chr19	15866146	1.1479221588817947	chr19:15866146:G:A
chr19:15866265	['T', 'C']	19959	7295.822969638977	969.494757715793	-0.0008917341570176	0.0130192746962492	-0.0684933821447495	0.945394	0.945394	chr19	15866265	0.0243871583004629	chr19:15866265:T:C
chr19:15867004	['A', 'G']	19959	6669.026498042761	866.1456982568842	-0.0067950443035644	0.0135336406587113	-0.5020854679772124	0.615613	0.615613	chr19	15867004	0.2106922176764062	chr19:15867004:A:G
chr19:15867697	['C', 'T']	19959	6903.867269984914	869.8636419734673	-0.0103100183661716	0.0133686497317272	-0.7712086540575104	0.440592	0.440592	chr19	15867697	0.3559633927671796	chr19:15867697:C:T
chr19:15867776	['C', 'T']	19959	6884.689883248986	869.0712523291645	-0.0100752511510133	0.0133579191502291	-0.7542530417876175	0.450706	0.450706	chr19	15867776	0.3461066603680134	chr19:15867776:C:T
chr19:15867831	['T', 'G']	19959	6884.034726398076	870.1265866477872	-0.0098202229088419	0.0133585408616707	-0.7351269132258893	0.462271	0.462271	chr19	15867831	0.3351033506350707	chr19:15867831:T:G
chr19:15867841	['C', 'T']	19959	15920.58365076183	2050.514012245172	-0.0131816866796367	0.0103706912797839	-1.2710518830439372	0.203725	0.203725	chr19	15867841	0.6909556735239264	chr19:15867841:C:T
chr19:15868125	['G', 'A']	19959	5353.413984962405	617.3206018086215	-0.0200774199330736	0.0148279962031449	-1.354021113710244	0.175745	0.175745	chr19	15868125	0.7551170219456846	chr19:15868125:G:A
chr19:15868183	['G', 'C']	19959	6882.172232250301	862.6774243895536	-0.0111676886989956	0.0133649652245444	-0.8355942953361647	0.403393	0.403393	chr19	15868183	0.3942716422852513	chr19:15868183:G:C
chr19:15868189	['A', 'G']	19959	32040.421247807564	4376.870935023239	0.0035786421243733	0.0126145722077152	0.2836911205109756	0.77665	0.77665	chr19	15868189	0.109774653417716	chr19:15868189:A:G
chr19:15868226	['A', 'G']	19959	32039.815844858687	4378.210038809629	0.0037826528056438	0.0126142137166922	0.299872262401766	0.764278	0.764278	chr19	15868226	0.1167486415482394	chr19:15868226:A:G
chr19:15868891	['G', 'T']	19959	6854.403969526865	849.9081391443841	-0.0126667179899993	0.0133874865092809	-0.9461610274055606	0.344078	0.344078	chr19	15868891	0.4633430948421539	chr19:15868891:G:T
chr19:15868905	['A', 'G']	19959	6857.092030075189	849.6730452511925	-0.0128293011635985	0.0133869762797721	-0.9583419657644198	0.337902	0.337902	chr19	15868905	0.4712092376823595	chr19:15868905:A:G
chr19:15869550	['G', 'C']	19959	6968.094722598105	871.8075478174992	-0.0112050401318847	0.0132929880334163	-0.8429286255067033	0.399278	0.399278	chr19	15869550	0.3987246185354904	chr19:15869550:G:C
chr19:15869614	['C', 'T']	19959	7351.209893249136	904.932935050291	-0.0134063131858759	0.0130282058031328	-1.0290222144519778	0.303482	0.303482	chr19	15869614	0.5178670625211715	chr19:15869614:C:T
chr19:15869682	['T', 'G']	19959	6972.698702209751	871.1486960341441	-0.0113143514780267	0.0132881173025621	-0.8514638470150455	0.394522	0.394522	chr19	15869682	0.4039287739191985	chr19:15869682:T:G
chr19:15869719	['T', 'C']	19959	894.5826732176879	123.40457640238576	0.0038030565334339	0.0343458091493661	0.1107284011535394	0.911833	0.911833	chr19	15869719	0.0400846943685802	chr19:15869719:T:C
chr19:15869873	['T', 'C']	19959	6887.760763871484	855.7182546002317	-0.0123559991102812	0.013354968844206	-0.9251986473665024	0.354874	0.354874	chr19	15869873	0.4499258182634623	chr19:15869873:T:C
chr19:15870191	['TC', 'T']	19959	6879.412740577386	857.3543804249206	-0.0118609492589493	0.0133598618293189	-0.8878047849955962	0.374656	0.374656	chr19	15870191	0.4263673079183396	chr19:15870191:TC:T
chr19:15870215	['G', 'C']	19959	6878.344623709791	858.6787297861434	-0.0116533326124357	0.013358618708206	-0.8723456269679463	0.38303	0.38303	chr19	15870215	0.4167672095190637	chr19:15870215:G:C
chr19:15870271	['C', 'T']	19959	6117.613017988676	723.6144380617593	-0.0193687306188284	0.0139687597927931	-1.3865748216832647	0.165587	0.165587	chr19	15870271	0.7809737620552565	chr19:15870271:C:T
chr19:15870316	['C', 'T']	19959	6877.756754047417	856.902488563902	-0.0120450695241607	0.0133601974916273	-0.9015637329993992	0.3673	0.3673	chr19	15870316	0.4349790716547062	chr19:15870316:C:T
chr19:15870591	['G', 'A']	19959	1191.059675318168	188.90789509332728	0.0208156012892049	0.029666241832088	0.7016595296101854	0.4829	0.4829	chr19	15870591	0.3161427945996536	chr19:15870591:G:A
chr19:15870712	['C', 'T']	19959	6126.902257902661	726.609608996605	-0.0189095348652441	0.0139715591693202	-1.353430539575503	0.175933	0.175933	chr19	15870712	0.7546526916755204	chr19:15870712:C:T
chr19:15870995	['A', 'G']	19959	6458.588742418928	761.3596331278261	-0.019769731725288	0.0137373556388879	-1.4391220730519303	0.150132	0.150132	chr19	15870995	0.8235267298604793	chr19:15870995:A:G
chr19:15871011	['G', 'A']	19959	5197.301994587552	607.8500378209619	-0.0185387748316071	0.0150403269727437	-1.23260450821337	0.217738	0.217738	chr19	15871011	0.6620657705448205	chr19:15871011:G:A
chr19:15871102	['T', 'C']	19959	15099.565291493303	2141.8055313837	0.0101247688129098	0.0103328309611681	0.9798639744480232	0.327165	0.327165	chr19	15871102	0.4852331631911163	chr19:15871102:T:C
chr19:15871163	['A', 'C']	19959	6878.378501628664	857.673398761368	-0.0118885018334596	0.0133591188815166	-0.8899166134308653	0.373521	0.373521	chr19	15871163	0.4276849763713699	chr19:15871163:A:C
chr19:15871604	['G', 'A']	19959	6551.31295414683	815.8794811530034	-0.0107154601757802	0.0136397749179111	-0.785603885714355	0.432109	0.432109	chr19	15871604	0.3644066880751804	chr19:15871604:G:A
chr19:15871750	['A', 'C']	19959	9049.26696401724	1422.00752656678	0.0278219510203923	0.0120685071680837	2.3053349211218097	0.021158	0.021158	chr19	15871750	1.6745253872046697	chr19:15871750:A:C
chr19:15871848	['A', 'G']	19959	6552.313154597846	815.7539623466128	-0.0107133337750945	0.0136392813047584	-0.7854764144615857	0.432184	0.432184	chr19	15871848	0.364331315287886	chr19:15871848:A:G
chr19:15871890	['C', 'T']	19959	6554.269026371203	814.9442128719655	-0.0107927996902388	0.0136412180729766	-0.7911903198453706	0.428842	0.428842	chr19	15871890	0.3677026872262083	chr19:15871890:C:T
chr19:15871897	['T', 'C']	19959	6550.984666265785	816.0267655935191	-0.0105657236510386	0.0136397317253705	-0.7746284064653506	0.438568	0.438568	chr19	15871897	0.3579630596863561	chr19:15871897:T:C
chr19:15871911	['A', 'G']	19959	22431.85845367027	3152.323737638418	0.011153939919978	0.0101342159233593	1.1006218936255567	0.271075	0.271075	chr19	15871911	0.5669105335544995	chr19:15871911:A:G
chr19:15871950	['T', 'C']	19959	7057.7680665530725	931.5473999718708	-0.0019627852655676	0.0132413167295108	-0.148231879477149	0.882161	0.882161	chr19	15871950	0.0544521461259503	chr19:15871950:T:C
chr19:15872054	['C', 'T']	19959	6549.328139092093	814.4765680185095	-0.0108582764941275	0.0136399238947618	-0.7960657682479764	0.426003	0.426003	chr19	15872054	0.3705873424962057	chr19:15872054:C:T
chr19:15872616	['A', 'G']	19959	6739.820370177881	833.1165152061928	-0.0123697635845607	0.0137712577159211	-0.8982304913413862	0.369074	0.369074	chr19	15872616	0.4328865482864599	chr19:15872616:A:G
chr19:15872889	['T', 'TGCTG']	19959	6635.424507213963	826.6119160634734	-0.0106769785895795	0.0136786462412749	-0.7805581342810103	0.435072	0.435072	chr19	15872889	0.3614388657690719	chr19:15872889:T:TGCTG
chr19:15872891	['A', 'G']	19959	6552.849465602889	813.4323155880095	-0.0110602919668889	0.0136461757880724	-0.8105048724754311	0.41766	0.41766	chr19	15872891	0.3791771158555679	chr19:15872891:A:G
chr19:15872926	['A', 'G']	19959	6548.312352793786	814.2760594230144	-0.0108858893185669	0.0136410497824055	-0.7980243084082655	0.424866	0.424866	chr19	15872926	0.3717480220363875	chr19:15872926:A:G
chr19:15873074	['A', 'G']	19959	913.0457460667402	165.24919676765154	0.0466690771678922	0.0337547252767303	1.382593897159185	0.166805	0.166805	chr19	15873074	0.7777909354736751	chr19:15873074:A:G
chr19:15873161	['G', 'A']	19959	9050.453452249723	1422.5514291187742	0.0278823360511484	0.012067306824336	2.3105682533005942	0.0208669	0.0208669	chr19	15873161	1.680542065208312	chr19:15873161:G:A
chr19:15873192	['A', 'T']	19959	862.215996792623	149.55130250956185	0.0415372764564669	0.0347128503016667	1.196596536887451	0.231478	0.231478	chr19	15873192	0.6354902786530395	chr19:15873192:A:T
chr19:15874060	['C', 'T']	19959	863.0864859447813	150.55571112536	0.0425077560143806	0.0346946849722229	1.2251950420767024	0.220516	0.220516	chr19	15874060	0.6565598939076384	chr19:15874060:C:T
chr19:15874101	['G', 'A']	19959	9051.360493084789	1420.477553472345	0.0275119624212806	0.0120677110503082	2.279799566511653	0.0226301	0.0226301	chr19	15874101	1.6453135269400023	chr19:15874101:G:A
chr19:15874199	['C', 'T']	19959	37342.0	5094.181090714819	0.0168713427551208	0.0204276742958981	0.8259061952298983	0.408867	0.408867	chr19	15874199	0.3884179403046754	chr19:15874199:C:T
chr19:15874257	['C', 'T']	19959	9054.453652670609	1421.6008681679168	0.0276202952523577	0.0120652635496439	2.2892409385597645	0.0220758	0.0220758	chr19	15874257	1.6560835491642043	chr19:15874257:C:T
chr19:15875654	['C', 'T']	19959	28475.133406835725	3852.732024040613	0.0008284326128188	0.0111163686569786	0.0745236721075115	0.940594	0.940594	chr19	15875654	0.0265977959229208	chr19:15875654:C:T
chr19:15875820	['A', 'T']	19959	9052.360643415514	1420.670084297023	0.02758816127255	0.0120676261609005	2.286129923541751	0.0222571	0.0222571	chr19	15875820	1.6525314229323325	chr19:15875820:A:T
chr19:15875837	['C', 'T']	19959	6547.656110637872	816.6692703181296	-0.010555527872322	0.0136407294541191	-0.7738242964077331	0.439044	0.439044	chr19	15875837	0.357491953562791	chr19:15875837:C:T
chr19:15876423	['A', 'T']	19959	9054.16548819016	1424.0583528313653	0.027913648986764	0.0120723847662761	2.3121901370092184	0.0207773	0.0207773	chr19	15876423	1.6824108894682983	chr19:15876423:A:T
chr19:15876522	['G', 'A']	19959	5925.0	685.0806688340734	-0.0220597524894995	0.0141490146627784	-1.5591016770610675	0.118988	0.118988	chr19	15876522	0.9244968352172752	chr19:15876522:G:A
chr19:15877156	['C', 'T']	19959	7656.60339900737	1180.1416136666246	0.0219934154933441	0.012875304653132	1.7081860263395012	0.0876174	0.0876174	chr19	15877156	1.0574096384256644	chr19:15877156:C:T
chr19:15877157	['G', 'A']	19959	6133.380288750751	779.5114457511173	-0.0072644747275809	0.0140247546582471	-0.5179751735128714	0.604481	0.604481	chr19	15877157	0.2186173452992167	chr19:15877157:G:A
chr19:15877848	['T', 'C']	19959	6549.656311068798	818.2296833202597	-0.0102022206284199	0.0136373057654198	-0.7481111594850167	0.454402	0.454402	chr19	15877848	0.3425597657938415	chr19:15877848:T:C
chr19:15877942	['CTT', 'C']	19959	6116.612917773213	774.9191522082177	-0.0081340372782674	0.0140346677946228	-0.5795674965234228	0.562213	0.562213	chr19	15877942	0.2500991164607193	chr19:15877942:CTT:C
chr19:15878230	['C', 'G']	19959	9040.358839446782	1224.0195019093871	0.0005510914655159	0.0120070809893644	0.0458972056575675	0.963393	0.963393	chr19	15878230	0.0161965135877232	chr19:15878230:C:G
chr19:15878357	['C', 'T']	19959	6113.0	727.1376065503163	-0.0183640094937383	0.0139705428258436	-1.3144807415619766	0.1887	0.1887	chr19	15878357	0.7242280998350686	chr19:15878357:C:T
chr19:15878374	['G', 'A']	19959	9051.17441860465	1420.5017060610105	0.0274870402722563	0.0120685388985328	2.2775781313177768	0.0227623	0.0227623	chr19	15878374	1.6427838570906192	chr19:15878374:G:A
chr19:15878595	['C', 'T']	19959	10074.379437645366	1541.7969959574611	0.0237312830898072	0.0117367503529049	2.0219636932069207	0.0431934	0.0431934	chr19	15878595	1.364582608799895	chr19:15878595:C:T
chr19:15879061	['T', 'A']	19959	6539.638268016437	825.0424619251897	-0.0091374770487833	0.0136576483715793	-0.6690373628155356	0.503479	0.503479	chr19	15879061	0.2980186390613419	chr19:15879061:T:A
chr19:15879238	['A', 'G']	19959	16566.960595578286	2353.30877455456	0.0127825634026601	0.0103362701514564	1.2366707927868006	0.216224	0.216224	chr19	15879238	0.665096102755119	chr19:15879238:A:G
chr19:15879621	['C', 'T']	19959	3688.1847880549153	374.8506418092015	-0.0306313281254302	0.0175150149878072	-1.7488610855745004	0.0803304	0.0803304	chr19	15879621	1.0951200704900963	chr19:15879621:C:T
chr19:15880866	['C', 'T']	19959	7447.373133580519	1171.4124775335897	0.0245312196305483	0.0130061817751822	1.886120004670205	0.0592933	0.0592933	chr19	15880866	1.2269943780930936	chr19:15880866:C:T
chr19:15881743	['A', 'G']	19959	15594.031729323307	2249.2324037891626	0.0161652374683468	0.010407772802306	1.5531889267187973	0.120394	0.120394	chr19	15881743	0.919395156199634	chr19:15881743:A:G
chr19:15884978	['C', 'T']	19959	3857.5798256163566	443.4324011518355	-0.0190492413899364	0.0170218480361095	-1.119105360917686	0.263109	0.263109	chr19	15884978	0.5798642960287554	chr19:15884978:C:T
chr19:15884994	['C', 'CT']	19959	2388.5983762654105	209.4109919159341	-0.0411411187328877	0.0212754402753638	-1.933737596045312	0.0531595	0.0531595	chr19	15884994	1.274419112534839	chr19:15884994:C:CT
chr19:15884995	['A', 'T']	19959	2389.598626841736	210.0027459629684	-0.0410570132030033	0.021271753459337	-1.930118891302854	0.0536063	0.0536063	chr19	15884995	1.2707841675002467	chr19:15884995:A:T
chr19:15885092	['T', 'C']	19959	482.2657910567477	110.44845246210744	0.098392229571965	0.0463092318954643	2.124678504581327	0.0336257	0.0336257	chr19	15885092	1.473328666008926	chr19:15885092:T:C
chr19:15885164	['C', 'A']	19959	15471.27821245862	2130.626700766506	0.0046439300248217	0.0103320095908258	0.4494701620239777	0.653097	0.653097	chr19	15885164	0.1850223111656528	chr19:15885164:C:A
chr19:15885435	['A', 'G']	19959	24893.224962406013	3372.5783252618307	-0.001440852161141	0.0103386294624887	-0.139365876915194	0.889162	0.889162	chr19	15885435	0.0510191059628745	chr19:15885435:A:G
chr19:15885482	['A', 'G']	19959	3857.579825616356	443.82762088563663	-0.0189936835657518	0.0170217941384305	-1.1158449815151528	0.264502	0.264502	chr19	15885482	0.5775710397509884	chr19:15885482:A:G
chr19:15885539	['A', 'T']	19959	28231.414470387816	3796.7097451073582	-0.0040318155527839	0.0110187293258019	-0.3659056714772838	0.714439	0.714439	chr19	15885539	0.1460348460813077	chr19:15885539:A:T
chr19:15886010	['G', 'A']	19959	7211.083884546001	1112.8858462844228	0.0222653430713281	0.0131834078344977	1.6888913208817835	0.0912559	0.0912559	chr19	15886010	1.0397390473689168	chr19:15886010:G:A
chr19:15886097	['C', 'T']	19959	2368.1186491632425	216.8756086918013	-0.0369748626428972	0.0213604867758925	-1.7309934474258837	0.0834684	0.0834684	chr19	15886097	1.078477911379924	chr19:15886097:C:T
chr19:15886612	['A', 'C']	19959	3858.193305942479	443.0757234557353	-0.0192203481463324	0.0170201687744647	-1.129268951502328	0.258798	0.258798	chr19	15886612	0.587039084233322	chr19:15886612:A:C
chr19:15886726	['G', 'C']	19959	3856.772939113004	440.3328469634602	-0.0198686266191445	0.0170234208643214	-1.167134783161366	0.24317	0.24317	chr19	15886726	0.6140900052139032	chr19:15886726:G:C
chr19:15886754	['G', 'A']	19959	15485.43103448276	2129.478626450779	0.0041313444317831	0.0103285625102376	0.399992199077866	0.689167	0.689167	chr19	15886754	0.1616755264373384	chr19:15886754:G:A
chr19:15887112	['C', 'T']	19959	15484.327420324717	2127.678847767976	0.0039625751926091	0.010328868943856	0.3836407659104068	0.701249	0.701249	chr19	15887112	0.1541277450509929	chr19:15887112:C:T
chr19:15887388	['A', 'T']	19959	27852.077986725675	3772.560902766735	-0.0005743120851131	0.0109409879525722	-0.0524917939406112	0.958137	0.958137	chr19	15887388	0.0185723885309457	chr19:15887388:A:T
chr19:15888021	['CAGATAT', 'C']	19959	27865.502565134306	3759.2196813165074	-0.0024746828050578	0.0109551111766466	-0.2258929886839655	0.821287	0.821287	chr19	15888021	0.0855050514852975	chr19:15888021:CAGATAT:C
chr19:15888788	['A', 'G']	19959	1345.134789798066	225.78290769390765	0.0335008825326822	0.028011176798641	1.1959826883927125	0.231718	0.231718	chr19	15888788	0.6350402286310862	chr19:15888788:A:G
chr19:15888817	['C', 'T']	19959	3856.386430826277	445.7861317876988	-0.0184565201748126	0.0170276142383385	-1.0839169784136191	0.278415	0.278415	chr19	15888817	0.5553073702046554	chr19:15888817:C:T
chr19:15889356	['C', 'T']	19959	24881.73992784125	3367.74179675042	-0.0016807393056247	0.0103357587311171	-0.1626140227678383	0.870824	0.870824	chr19	15889356	0.0600696102649189	chr19:15889356:C:T
chr19:15890405	['C', 'A']	19959	1345.0673915221969	224.15834700235524	0.0324542629851196	0.0280108363551256	1.1586324154573455	0.24662	0.24662	chr19	15890405	0.6079717065828206	chr19:15890405:C:A
chr19:15890930	['G', 'A']	19959	14691.94442495615	2004.3735950879136	0.0008420438191231	0.0104401804933764	0.080654143829925	0.935718	0.935718	chr19	15890930	0.0288550161088678	chr19:15890930:G:A
chr19:15891042	['G', 'T']	19959	15443.964060150376	2124.073089208081	0.0038180744910085	0.0103362976988	0.3693851127615851	0.711845	0.711845	chr19	15891042	0.1476145611004372	chr19:15891042:G:T
chr19:15891487	['C', 'T']	19959	7465.122068550811	895.9270560287638	-0.0188267527401377	0.0129212688887802	-1.457035907401114	0.145122	0.145122	chr19	15891487	0.838266745009872	chr19:15891487:C:T
chr19:15892841	['T', 'C']	19959	11835.371936857931	1536.0398114454397	-0.0100303460715181	0.0110391673335998	-0.9086143699433592	0.363565	0.363565	chr19	15892841	0.4394179324866529	chr19:15892841:T:C
chr19:15892885	['C', 'T']	19959	7473.748910156837	895.7973740367827	-0.0190253636661604	0.0129124113764342	-1.4734167857200242	0.140654	0.140654	chr19	15892885	0.851847912604888	chr19:15892885:C:T
chr19:15892942	['T', 'C']	19959	1731.260222489477	253.32592420490687	0.0141391029218297	0.0249079161811671	0.5676549904451798	0.570276	0.570276	chr19	15892942	0.2439149052637273	chr19:15892942:T:C
chr19:15893561	['A', 'T']	19959	5470.0	609.2985947091288	-0.0270937510449987	0.0145838068771243	-1.8577968889245984	0.0632126	0.0632126	chr19	15893561	1.1991963463210151	chr19:15893561:A:T
chr19:15893586	['C', 'G']	19959	9871.494588636137	1301.9244962082375	-0.0048555411980267	0.0116679955043555	-0.4161418468334346	0.677311	0.677311	chr19	15893586	0.1692118710930217	chr19:15893586:C:G
chr19:15893990	['C', 'A']	19959	5466.09546479579	611.9741719809967	-0.0265837779521193	0.0145907389400575	-1.8219624147435047	0.0684757	0.0684757	chr19	15893990	1.164463519430577	chr19:15893990:C:A
chr19:15894193	['C', 'T']	19959	9699.457907396272	1264.9890153645483	-0.0065240144521033	0.0117297967195275	-0.5561916040064234	0.578086	0.578086	chr19	15894193	0.238007548176121	chr19:15894193:C:T
chr19:15894206	['G', 'A']	19959	5470.822309079977	610.2742136114862	-0.0269272972910209	0.0145842275628418	-1.8463300284498505	0.0648591	0.0648591	chr19	15894206	1.1880290819927648	chr19:15894206:G:A
chr19:15894209	['T', 'C']	19959	5471.370652500752	610.7741315198814	-0.0268765597992137	0.0145844349353508	-1.842824896429014	0.0653694	0.0653694	chr19	15894209	1.1846255012339444	chr19:15894209:T:C
chr19:15894294	['C', 'T']	19959	5469.274025453453	609.2872612504882	-0.0270807716353815	0.0145846194482824	-1.856803444986057	0.0633539	0.0633539	chr19	15894294	1.198226645242329	chr19:15894294:C:T
chr19:15894375	['C', 'T']	19959	38517.0	5235.984174654788	0.0114017189167958	0.0273313951127547	0.4171656393593679	0.676562	0.676562	chr19	15894375	0.1696923985873013	chr19:15894375:C:T
chr19:15894422	['A', 'G']	19959	5470.0962665998495	608.2659315103633	-0.0273692319495782	0.0145818254818951	-1.876941401031033	0.0605407	0.0605407	chr19	15894422	1.2179525618336944	chr19:15894422:A:G
chr19:15894466	['G', 'C']	19959	5470.274075558673	610.2416981233964	-0.0269540189941818	0.0145808968239483	-1.8485844402870544	0.0645326	0.0645326	chr19	15894466	1.1902208369398957	chr19:15894466:G:C
chr19:15894486	['C', 'T']	19959	5473.0	608.4990864574377	-0.0273471917876803	0.0145786956049768	-1.875832552422904	0.0606929	0.0606929	chr19	15894486	1.216862110756234	chr19:15894486:C:T
chr19:15894711	['G', 'T']	19959	1803.180688480233	261.9411249789578	0.0112790983488496	0.0243678722279848	0.4628675923495858	0.643464	0.643464	chr19	15894711	0.1914757456340254	chr19:15894711:G:T
chr19:15894805	['A', 'T']	19959	5470.548178583956	607.9380862554713	-0.0274428117329978	0.0145809699017377	-1.8820978246260096	0.0598373	0.0598373	chr19	15894805	1.2230280110920555	chr19:15894805:A:T
chr19:15895264	['T', 'A']	19959	14331.0261627907	1951.5770573562045	0.0016049125578549	0.0105017548585944	0.152823273773287	0.878539	0.878539	chr19	15895264	0.0562389545911731	chr19:15895264:T:A
chr19:15895291	['T', 'C']	19959	9509.90588824856	1272.468320154848	-0.0016020619855508	0.0118143605458153	-0.1356029367258701	0.892137	0.892137	chr19	15895291	0.0495684485662656	chr19:15895291:T:C
chr19:15895368	['A', 'G']	19959	9508.381978550666	1274.7251577685838	-0.0013147077080909	0.0118162391649422	-0.1112627875704833	0.911409	0.911409	chr19	15895368	0.0402866871524744	chr19:15895368:A:G
chr19:15895603	['G', 'A']	19959	5471.822459410703	610.5528193772273	-0.0269980898000324	0.0145803965868742	-1.851670469947101	0.0640879	0.0640879	chr19	15895603	1.1932239589254372	chr19:15895603:G:A
chr19:15895801	['T', 'C']	19959	5472.0	610.6078722641257	-0.0270019573934896	0.0145793758910469	-1.8520653829956704	0.0640312	0.0640312	chr19	15895801	1.193608359045818	chr19:15895801:T:C
chr19:15896044	['A', 'C']	19959	9559.686281424772	1286.132029056532	-0.000845413440974	0.0118356581182211	-0.0714293563171253	0.943057	0.943057	chr19	15896044	0.0254620569579607	chr19:15896044:A:C
chr19:15896974	['A', 'G']	19959	9750.954196943125	1305.8431593152452	-0.0004867007836375	0.0117261940093293	-0.0415054350329085	0.966893	0.966893	chr19	15896974	0.0146215839115317	chr19:15896974:A:G
chr19:15897289	['T', 'C']	19959	5484.54958160044	607.1515703170903	-0.0283309791614024	0.0145680407001385	-1.944735036409731	0.0518209	0.0518209	chr19	15897289	1.285495048670929	chr19:15897289:T:C
chr19:15897578	['A', 'C']	19959	9513.383231432295	1270.9293135904998	-0.0017912993945261	0.0118160037086573	-0.151599427242364	0.879504	0.879504	chr19	15897578	0.0557621810229187	chr19:15897578:A:C
chr19:15897624	['A', 'G']	19959	5471.274125663895	609.2226263533519	-0.0272063165743593	0.0145832055717533	-1.86559233774062	0.0621131	0.0621131	chr19	15897624	1.2068167950291746	chr19:15897624:A:G
chr19:15897702	['A', 'G']	19959	12537.140723664428	1682.560865320994	-0.0015703048329446	0.0108659513017184	-0.1445160933765879	0.885094	0.885094	chr19	15897702	0.0530106032983156	chr19:15897702:A:G
chr19:15897833	['G', 'A']	19959	7544.0	857.7293127249341	-0.0271992788096122	0.0128938241091387	-2.1094811422419104	0.0349155	0.0349155	chr19	15897833	1.456981734356571	chr19:15897833:G:A
chr19:15898323	['G', 'A']	19959	7543.377943681731	857.1055492921491	-0.0272843784787183	0.0128942429457155	-2.116012440093217	0.0343561	0.0343561	chr19	15898323	1.463996141831784	chr19:15898323:G:A
chr19:15898324	['G', 'T']	19959	7543.377943681731	857.1055492921491	-0.0272843784787183	0.0128942429457155	-2.116012440093217	0.0343561	0.0343561	chr19	15898324	1.463996141831784	chr19:15898324:G:T
chr19:15898578	['A', 'G']	19959	13533.334266945008	1720.2613195661186	-0.0138698910810891	0.0107992623419187	-1.284336896535182	0.199039	0.199039	chr19	15898578	0.7010618189405057	chr19:15898578:A:G
chr19:15900141	['G', 'T']	19959	7881.184606133494	939.8698117182936	-0.0200422066322935	0.0126700122577552	-1.5818616607908786	0.113697	0.113697	chr19	15900141	0.9442509944207476	chr19:15900141:G:T
chr19:15900196	['G', 'A']	19959	29864.496292213647	4008.851384141211	-0.0050969544713824	0.0115722673809017	-0.4404456191354691	0.659619	0.659619	chr19	15900196	0.180706843208972	chr19:15900196:G:A
chr19:15900263	['G', 'A']	19959	7881.394879246417	937.110410202992	-0.0203282581650097	0.0126694840602022	-1.604505603260155	0.108618	0.108618	chr19	15900263	0.9640981982011017	chr19:15900263:G:A
chr19:15900424	['C', 'T']	19959	1748.087583926245	245.9351465911309	0.0101221290156273	0.0247553715006962	0.4088861690216485	0.682628	0.682628	chr19	15900424	0.1658159018234278	chr19:15900424:C:T
chr19:15900953	['C', 'G']	19959	7550.3782944182785	860.292996643211	-0.0267542466863989	0.0128942488252004	-2.07489765779226	0.0380088	0.0380088	chr19	15900953	1.420115841567773	chr19:15900953:C:G
chr19:15901319	['G', 'T']	19959	485.0486044996743	78.70310748181332	0.0220238328656752	0.0462381728029045	0.476312785099756	0.633857	0.633857	chr19	15901319	0.1980087091779207	chr19:15901319:G:T
chr19:15901320	['T', 'C']	19959	8384.840206443854	1000.6947474152876	-0.0191976716769357	0.0123849797656024	-1.5500769512966512	0.121139	0.121139	chr19	15901320	0.9167160157501024	chr19:15901320:T:C
chr19:15901458	['A', 'C']	19959	8386.100831913402	1000.7492729834876	-0.0192518499309512	0.0123854705375791	-1.5543898693665743	0.120107	0.120107	chr19	15901458	0.9204316805839204	chr19:15901458:A:C
chr19:15901802	['A', 'G']	19959	8190.334653564626	988.385692264727	-0.0179156887225619	0.0125084648936068	-1.4322851664810428	0.152078	0.152078	chr19	15901802	0.8179336075752491	chr19:15901802:A:G
chr19:15901947	['C', 'T']	19959	8378.358227657762	1000.6673744979609	-0.0191025882486199	0.0123891735462877	-1.5418775253449966	0.123119	0.123119	chr19	15901947	0.9096749205989756	chr19:15901947:C:T
chr19:15902317	['C', 'T']	19959	8447.11611706926	1010.4248414746506	-0.0192663719722656	0.0123447617430947	-1.5606920873173304	0.118612	0.118612	chr19	15902317	0.9258713710885524	chr19:15902317:C:T
chr19:15902497	['G', 'GCAGA']	19959	8422.95408981556	1003.4604573464936	-0.0197678821863807	0.0123543266290718	-1.6000776715635354	0.109597	0.109597	chr19	15902497	0.960201333637028	chr19:15902497:G:GCAGA
chr19:15902528	['T', 'C']	19959	28033.404549554063	3732.854276212315	-0.0085375866819002	0.0109700661783995	-0.778262094599852	0.436424	0.436424	chr19	15902528	0.3600913745342785	chr19:15902528:T:C
chr19:15902606	['T', 'C']	19959	8426.533152909338	1005.2117499328842	-0.0195697315548817	0.012351759360369	-1.5843679417583008	0.113126	0.113126	chr19	15902606	0.946437568736465	chr19:15902606:T:C
chr19:15902848	['A', 'G']	19959	8422.68799799549	1006.3762779155624	-0.0193228401781193	0.0123556111371575	-1.5638919000946054	0.117859	0.117859	chr19	15902848	0.9286372480900494	chr19:15902848:A:G
chr19:15903005	['G', 'A']	19959	7926.191371016235	946.6535376052384	-0.0199658332808772	0.0126350376195896	-1.580195792208945	0.114078	0.114078	chr19	15903005	0.9427981014173302	chr19:15903005:G:A
chr19:15903064	['G', 'C']	19959	28033.404549554063	3734.8755308556456	-0.008484749901394	0.0109686794746022	-0.7735434261745262	0.43921	0.43921	chr19	15903064	0.3573277803626589	chr19:15903064:G:C
chr19:15903354	['G', 'C']	19959	28030.6176396893	3731.727996781849	-0.008781143409709	0.0109681623710258	-0.8006029736490587	0.423371	0.423371	chr19	15903354	0.3732788935327493	chr19:15903354:G:C
chr19:15903365	['CAA', 'C']	19959	28030.21316897174	3732.37304652596	-0.0086716626191009	0.0109680898332195	-0.7906265129992482	0.429171	0.429171	chr19	15903365	0.3673696319192402	chr19:15903365:CAA:C
chr19:15903563	['T', 'C']	19959	28031.80893921932	3733.545645060329	-0.0086011862619585	0.0109677230685483	-0.7842271552811025	0.432916	0.432916	chr19	15903563	0.3635963629433661	chr19:15903563:T:C
chr19:15903752	['G', 'A']	19959	28473.706439488848	3789.234519130108	-0.0092625574435013	0.0110837651961278	-0.8356869059926768	0.403341	0.403341	chr19	15903752	0.394327629297303	chr19:15903752:G:A
chr19:15903821	['A', 'G']	19959	19935.99538962666	2774.65775446688	0.0061806702396424	0.0101141591325204	0.6110908636754113	0.541146	0.541146	chr19	15903821	0.2666855473887082	chr19:15903821:A:G
chr19:15904289	['T', 'C']	19959	27917.196181599524	3692.8299194220926	-0.0114966054437076	0.0109502164303471	-1.0498975537913824	0.293778	0.293778	chr19	15904289	0.5319807301126227	chr19:15904289:T:C
chr19:15904644	['C', 'CA']	19959	27928.79861702661	3682.899094412687	-0.0127405305423299	0.0109561782030874	-1.1628626612462036	0.244899	0.244899	chr19	15904644	0.611012988233263	chr19:15904644:C:CA
chr19:15904695	['CTG', 'C']	19959	27929.79871724207	3683.7293187752	-0.0126772384802855	0.0109573373989419	-1.1569634135305291	0.247301	0.247301	chr19	15904695	0.6067741274979674	chr19:15904695:CTG:C
chr19:15904841	['A', 'T']	19959	27783.744286287085	3644.738565131815	-0.0142155755460455	0.0109281440076151	-1.300822494299088	0.193334	0.193334	chr19	15904841	0.7136917635921282	chr19:15904841:A:T
chr19:15904901	['A', 'G']	19959	8312.0	1026.6027303762955	-0.014708480544834	0.0124284479615921	-1.1834527199444274	0.236644	0.236644	chr19	15904901	0.6259045023936426	chr19:15904901:A:G
chr19:15904974	['C', 'G']	19959	19611.89565478876	2665.7726827636684	0.0006976741874556	0.01014534667046	0.0687679002125258	0.945175	0.945175	chr19	15904974	0.024487774032512	chr19:15904974:C:G
chr19:15905074	['A', 'T']	19959	27774.17468430547	3648.3408570929146	-0.0136565873434872	0.0109261410029532	-1.249900338993969	0.211351	0.211351	chr19	15905074	0.674995692980671	chr19:15905074:A:T
chr19:15905607	['G', 'A']	19959	7954.195580276609	965.379623831187	-0.0179671717180641	0.0126539298747967	-1.4198886745729484	0.155656	0.155656	chr19	15905607	0.8078341341098365	chr19:15905607:G:A
chr19:15906003	['AT', 'A']	19959	27567.43082706768	3633.2297430111257	-0.0124470775960981	0.0108806387692959	-1.1439657045891929	0.252652	0.252652	chr19	15906003	0.5974772595253909	chr19:15906003:AT:A
chr19:15906223	['A', 'T']	19959	608.0914010823813	94.252656678821	0.0382878192892688	0.0413147294058661	0.926735327566554	0.354075	0.354075	chr19	15906223	0.4509047361770451	chr19:15906223:A:T
chr19:15906317	['G', 'T']	19959	27561.809213494413	3637.256127652837	-0.0120708352774436	0.0108817003302365	-1.1092784134022549	0.267323	0.267323	chr19	15906317	0.5729636737037574	chr19:15906317:G:T
chr19:15906781	['T', 'C']	19959	27566.28687415426	3633.951136556855	-0.0123196471714642	0.0108816795390294	-1.1321457434284103	0.257587	0.257587	chr19	15906781	0.5890760589004641	chr19:15906781:T:C
chr19:15906807	['G', 'A']	19959	27567.143565844857	3636.326703709318	-0.0121197851484451	0.0108785964360142	-1.1140945635524977	0.265252	0.265252	chr19	15906807	0.5763413328340139	chr19:15906807:G:A
chr19:15907063	['T', 'C']	19959	27562.90488122682	3637.236971803045	-0.0119180726408213	0.0108782301028565	-1.0955893126117793	0.273272	0.273272	chr19	15907063	0.563404864715878	chr19:15907063:T:C
chr19:15907064	['G', 'A']	19959	27562.523828614383	3637.137148134421	-0.0119365888557756	0.0108781383957657	-1.097300698106748	0.272523	0.272523	chr19	15907064	0.5645968388861904	chr19:15907064:G:A
chr19:15907225	['A', 'G']	19959	7663.151834034877	917.9411967565655	-0.0201854865053573	0.0128115278165474	-1.5755721561393925	0.11514	0.11514	chr19	15907225	0.9387737748808848	chr19:15907225:A:G
chr19:15907240	['A', 'C']	19959	27566.668153568564	3638.406529005551	-0.0118858660615177	0.0108792509836634	-1.092526138000301	0.274615	0.274615	chr19	15907240	0.5612757444506464	chr19:15907240:A:C
chr19:15907368	['C', 'T']	19959	27372.139701766115	3625.452838389146	-0.0097998949086737	0.0109567115903518	-0.8944193545537138	0.371108	0.371108	chr19	15907368	0.4304996834350851	chr19:15907368:C:T
chr19:15908171	['C', 'A']	19959	27555.134085778787	3634.3599915459313	-0.0122269567648533	0.0108823195651439	-1.1235616351514048	0.261213	0.261213	chr19	15908171	0.5830052129721086	chr19:15908171:C:A
chr19:15909566	['C', 'T']	19959	20008.01227823996	2729.179598785503	0.001453382984929	0.0101361457917375	0.1433861563153277	0.885987	0.885987	chr19	15909566	0.0525726504263633	chr19:15909566:C:T
chr19:15909720	['G', 'A']	19959	19570.902776385687	2654.953797749833	0.0001875714432511	0.0101498427378535	0.018480231477051	0.985256	0.985256	chr19	15909720	0.0064509116930549	chr19:15909720:G:A
chr19:15909814	['C', 'T']	19959	27592.67727546111	3639.337096850759	-0.0120699185408431	0.0108841132099784	-1.1089482724028998	0.267466	0.267466	chr19	15909814	0.5727314171973883	chr19:15909814:C:T
chr19:15910145	['C', 'A']	19959	7976.79931853485	975.278060571246	-0.0167552516617825	0.0126339554428799	-1.3262079114918257	0.184786	0.184786	chr19	15910145	0.7333309354593426	chr19:15910145:C:A
chr19:15910388	['G', 'A']	19959	37438.75156586661	5095.531545377777	0.0140474860869341	0.0208355513156649	0.6742075539116048	0.500187	0.500187	chr19	15910388	0.3008675998938657	chr19:15910388:G:A
chr19:15911078	['G', 'A']	19959	19606.9294412428	2668.014803167464	0.0007270756561578	0.010144735784305	0.0716702407649391	0.942865	0.942865	chr19	15911078	0.0255504853667852	chr19:15911078:G:A
chr19:15911097	['T', 'C']	19959	19609.930042595843	2667.104117515757	0.0006449995668583	0.0101450871226294	0.0635775286167456	0.949307	0.949307	chr19	15911097	0.0225933167140878	chr19:15911097:T:C
chr19:15911190	['A', 'G']	19959	19610.9476849068	2667.7994881138334	0.0006980378568112	0.0101446426285291	0.0688085211447655	0.945143	0.945143	chr19	15911190	0.024502477826712	chr19:15911190:A:G
chr19:15911334	['A', 'G']	19959	27585.14627179796	3640.993871194756	-0.0116485922840559	0.0108821368893968	-1.0704324345897465	0.284438	0.284438	chr19	15911334	0.5460123837232955	chr19:15911334:A:G
chr19:15912306	['C', 'T']	19959	27874.586369330995	3673.2961721958095	-0.0124772683165239	0.0109438315434402	-1.140118820999472	0.25425	0.25425	chr19	15912306	0.5947390384052178	chr19:15912306:C:T
chr19:15912567	['A', 'G']	19959	16874.82781456954	2292.4747681622225	-0.0004084294432627	0.0102628457342391	-0.0397968997916595	0.968255	0.968255	chr19	15912567	0.0140102516702526	chr19:15912567:A:G
chr19:15912568	['G', 'A']	19959	7967.738808972947	960.4629683878352	-0.0182340531315171	0.0126544449685673	-1.440920812948268	0.149623	0.149623	chr19	15912568	0.8250016417301876	chr19:15912568:G:A
chr19:15912925	['T', 'C']	19959	423.3605957276102	54.31251850438028	-0.0095981601084959	0.0494553641625214	-0.1940772304689578	0.846117	0.846117	chr19	15912925	0.0725695791110007	chr19:15912925:T:C
chr19:15913626	['A', 'T']	19959	1785.574082604016	283.10865668080976	0.0319003526006088	0.0246259710522351	1.2953947088195534	0.195199	0.195199	chr19	15913626	0.709522411544298	chr19:15913626:A:T
chr19:15913728	['A', 'G']	19959	7413.285541987027	1102.0564616103622	0.0145971274223765	0.0130385859123916	1.1195330168821167	0.262926	0.262926	chr19	15913728	0.5801664656311372	chr19:15913728:A:G
chr19:15913929	['A', 'G']	19959	19808.969932347783	2723.70136668356	0.0030349081077147	0.0101269180121233	0.2996872398968331	0.764419	0.764419	chr19	15913929	0.1166685268857235	chr19:15913929:A:G
chr19:15914366	['C', 'T']	19959	18046.52089806555	2561.289248745213	0.012521020143136	0.0101002546203695	1.2396737125700268	0.215111	0.215111	chr19	15914366	0.6673373807926701	chr19:15914366:C:T
chr19:15914502	['T', 'G']	19959	9296.46577813408	1417.8101962954363	0.022601278208129	0.0119809952738839	1.886427437075705	0.0592519	0.0592519	chr19	15914502	1.227297718798272	chr19:15914502:T:G
chr19:15915330	['T', 'C']	19959	17125.00606455493	2382.6374863348497	0.0075047269233382	0.0102168709693378	0.7345425958555111	0.462627	0.462627	chr19	15915330	0.3347690243781367	chr19:15915330:T:C
chr19:15915394	['A', 'G']	19959	17119.862011929228	2380.6884645075097	0.0074668987432309	0.0102210862838367	0.7305386664271525	0.46507	0.46507	chr19	15915394	0.3324816743665093	chr19:15915394:A:G
chr19:15915453	['T', 'A']	19959	17119.146293790407	2377.9652872600423	0.0073359263626184	0.0102207413072027	0.7177489520695246	0.472921	0.472921	chr19	15915453	0.3252114007622717	chr19:15915453:T:A
chr19:15915870	['G', 'A']	19959	5602.614123075378	686.298475048854	-0.0107360653623609	0.014577841866952	-0.7364646605681492	0.461457	0.461457	chr19	15915870	0.3358687616646703	chr19:15915870:G:A
chr19:15916084	['G', 'A']	19959	17131.733540590678	2380.199997390678	0.0074584029644457	0.0102181789962913	0.7299150824381462	0.465451	0.465451	chr19	15916084	0.3321260322974924	chr19:15916084:G:A
chr19:15916257	['T', 'C']	19959	17134.150804390316	2383.470315428661	0.007749274052985	0.0102144951519249	0.7586546312594488	0.448068	0.448068	chr19	15916257	0.348656071306038	chr19:15916257:T:C
chr19:15916321	['G', 'C']	19959	9215.078704632044	1387.998001548036	0.0193762358527641	0.0120201726438065	1.6119765020802566	0.106983	0.106983	chr19	15916321	0.9706852278545564	chr19:15916321:G:C
chr19:15916355	['G', 'A']	19959	17130.299293126787	2381.2289216652484	0.0074134081555668	0.010215656039496	0.725690854009271	0.468037	0.468037	chr19	15916355	0.3297198130355729	chr19:15916355:G:A
chr19:15916358	['G', 'A']	19959	817.2047208579734	117.44997207330952	0.0189785562746186	0.0357529214956669	0.5308253278524038	0.595546	0.595546	chr19	15916358	0.2250846879601887	chr19:15916358:G:A
chr19:15916937	['A', 'G']	19959	17131.575015033075	2382.856046110643	0.0075473083400156	0.0102134253810417	0.7389595614048352	0.45994	0.45994	chr19	15916937	0.3372988191194589	chr19:15916937:A:G
chr19:15917981	['G', 'A']	19959	5617.281441026154	686.0246972416288	-0.0115239694833034	0.0145564033006984	-0.7916769853958703	0.428558	0.428558	chr19	15917981	0.3679903934015555	chr19:15917981:G:A
chr19:15918449	['T', 'A']	19959	7100.134415877312	955.5414626853162	0.0045690828314219	0.0131635036728602	0.3471023327050966	0.728518	0.728518	chr19	15918449	0.1375597133461533	chr19:15918449:T:A
chr19:15919045	['T', 'A']	19959	9522.637844146266	1449.843408626737	0.0235847594356845	0.0123225287909514	1.9139545003946865	0.0556403	0.0556403	chr19	15919045	1.2546105370553808	chr19:15919045:T:A
chr19:15919073	['C', 'T']	19959	30759.411298811967	4149.622553753561	-0.0027354191197782	0.0119704119075411	-0.2285150369850687	0.819248	0.819248	chr19	15919073	0.0865846101714322	chr19:15919073:C:T
chr19:15919298	['A', 'C']	19959	17124.15356462449	2383.4928714181965	0.007741338120651	0.0102156968609845	0.757788550893337	0.448587	0.448587	chr19	15919298	0.3481533163751457	chr19:15919298:A:C
chr19:15919648	['G', 'T']	19959	29087.829516411926	3968.666940479051	0.0023622419607019	0.011285052390257	0.2093248554824072	0.834197	0.834197	chr19	15919648	0.0787313763288214	chr19:15919648:G:T
chr19:15919683	['C', 'T']	19959	29090.490148894565	3968.4489147222776	0.002483597005538	0.0112904004699102	0.219974217226132	0.825893	0.825893	chr19	15919683	0.0830762148099478	chr19:15919683:C:T
chr19:15920096	['G', 'C']	19959	16884.691937665983	2364.439703064045	0.0092047560549249	0.0102408220254478	0.8988298040969431	0.368754	0.368754	chr19	15920096	0.4332632600483413	chr19:15920096:G:C
chr19:15920378	['A', 'T']	19959	17108.000100240577	2380.313292021533	0.0076414549117765	0.0102198052188513	0.7477104257996183	0.454644	0.454644	chr19	15920378	0.3423285359834614	chr19:15920378:A:T
chr19:15920604	['T', 'C']	19959	5291.060385868203	628.7415666453003	-0.0154632192403673	0.0149282247958287	-1.0358377805704055	0.30029	0.30029	chr19	15920604	0.5224591300625265	chr19:15920604:T:C
chr19:15920632	['C', 'T']	19959	17108.285857472187	2380.4768191121047	0.0075971797731395	0.0102187574559921	0.7434543588941608	0.457215	0.457215	chr19	15920632	0.339879530003862	chr19:15920632:C:T
chr19:15921574	['A', 'G']	19959	17109.85800210516	2381.094133698148	0.0076080374495759	0.0102184765642006	0.7445373487697664	0.45656	0.45656	chr19	15921574	0.3405021404590982	chr19:15921574:A:G
chr19:15921833	['A', 'C']	19959	29076.740941211847	3960.230327762632	0.0013174744062443	0.0112878526297483	0.1167161239129057	0.907086	0.907086	chr19	15921833	0.0423515359224186	chr19:15921833:A:C
chr19:15922569	['G', 'T']	19959	11532.889145033578	1696.0399334162914	0.0152147826095905	0.0111652866513892	1.362686251113623	0.172997	0.172997	chr19	15922569	0.7619614280546874	chr19:15922569:G:T
chr19:15922675	['C', 'T']	19959	17130.29137015135	2378.089903197426	0.0070955698305127	0.0102197486943321	0.6942998348333056	0.487502	0.487502	chr19	15922675	0.3120235982481478	chr19:15922675:C:T
chr19:15922808	['C', 'T']	19959	5316.0	628.4919658913042	-0.0160424432055563	0.0148978828778765	-1.076827045632067	0.281571	0.281571	chr19	15922808	0.5504120767619254	chr19:15922808:C:T
chr19:15922843	['C', 'T']	19959	9238.38860493085	1387.0070975028516	0.0185970300435275	0.0120072439046379	1.5488175464099758	0.121441	0.121441	chr19	15922843	0.9156346652571108	chr19:15922843:C:T
chr19:15923904	['A', 'G']	19959	29837.49493937268	4030.054559633897	-0.0033306998039242	0.0115887358292853	-0.2874083811201727	0.773803	0.773803	chr19	15923904	0.1113695908710156	chr19:15923904:A:G
chr19:15924313	['A', 'G']	19959	16918.39062891506	2364.839104073544	0.0088238639036002	0.0102417916681434	0.861554715181949	0.388943	0.388943	chr19	15924313	0.410114040317736	chr19:15924313:A:G
chr19:15924664	['C', 'T']	19959	5593.401222812468	682.6879325825078	-0.0115075012811796	0.014591547002343	-0.7886416210242664	0.430331	0.430331	chr19	15924664	0.3661973672709146	chr19:15924664:C:T
chr19:15924684	['C', 'T']	19959	17136.58589402978	2381.0515477785093	0.0072502781830896	0.0102200972064048	0.7094138183486122	0.478076	0.478076	chr19	15924684	0.3205030578712189	chr19:15924684:C:T
chr19:15924707	['G', 'A']	19959	21625.58450280673	3019.833566904548	0.0097316237220173	0.0101123616539668	0.962349256783143	0.335886	0.335886	chr19	15924707	0.4738080975261746	chr19:15924707:G:A
chr19:15925187	['A', 'G']	19959	8307.329757906873	1243.0903221683172	0.0170866817098614	0.0125457699919864	1.361947630219222	0.17323	0.17323	chr19	15925187	0.7613768946152997	chr19:15925187:A:G
chr19:15926400	['A', 'G']	19959	18693.49275725528	2644.2030491858955	0.0138187498238429	0.010121749682846	1.3652530695619196	0.172189	0.172189	chr19	15926400	0.7639945961569898	chr19:15926400:A:G
chr19:15926413	['C', 'T']	19959	17135.86842764774	2375.485563728945	0.0066937880759234	0.010218851654526	0.655043081377805	0.512448	0.512448	chr19	15926413	0.2903501975089427	chr19:15926413:C:T
chr19:15926442	['T', 'A']	19959	17136.43432723628	2376.832994947109	0.0068335199451091	0.0102188063687087	0.668719975557444	0.503682	0.503682	chr19	15926442	0.2978435691747593	chr19:15926442:T:A
chr19:15926443	['T', 'C']	19959	9009.902841108384	1365.718844330824	0.0205105643344327	0.0121238633403015	1.6917515282651223	0.090709	0.090709	chr19	15926443	1.0423496208073166	chr19:15926443:T:C
chr19:15926848	['G', 'GT']	19959	17131.858352540334	2374.672786493045	0.0067099371111456	0.0102190727571116	0.6566091924999825	0.51144	0.51144	chr19	15926848	0.2912053085741919	chr19:15926848:G:GT
chr19:15926852	['ACT', 'A']	19959	17133.292121880324	2378.1064144928323	0.0069687450081694	0.0102209442672064	0.6818102932552292	0.495367	0.495367	chr19	15926852	0.3050729283017809	chr19:15926852:ACT:A
chr19:15927524	['G', 'A']	19959	17113.287110353813	2378.4963677751653	0.0074750948905953	0.0102228337102744	0.731215541839687	0.464656	0.464656	chr19	15927524	0.3328684505293609	chr19:15927524:G:A
chr19:15927555	['C', 'G']	19959	5599.0	687.6354305333732	-0.009648188964602	0.0145831415682777	-0.6615988001919576	0.508236	0.508236	chr19	15927555	0.293934575713019	chr19:15927555:C:G
chr19:15928110	['C', 'T']	19959	16873.072319951887	2364.48713136568	0.0095793010057882	0.0102455236056476	0.9349742750588056	0.349813	0.349813	chr19	15928110	0.4561640549964038	chr19:15928110:C:T
chr19:15928539	['A', 'T']	19959	17117.145692377082	2388.2978753051693	0.0083374010199312	0.0102251460897795	0.8153820930015722	0.414863	0.414863	chr19	15928539	0.3820952964613859	chr19:15928539:A:T
chr19:15928586	['C', 'T']	19959	17114.572459410705	2385.108336738744	0.008048602368822	0.010224101785062	0.7872185291212069	0.431163	0.431163	chr19	15928586	0.3653585149485954	chr19:15928586:C:T
chr19:15928643	['C', 'G']	19959	17992.60591330494	2493.1196008499064	0.0080592173283986	0.0101770641252655	0.7919000243293035	0.428428	0.428428	chr19	15928643	0.3681221535075093	chr19:15928643:C:G
chr19:15928663	['A', 'C']	19959	17992.60591330494	2493.163352451644	0.0080638505914953	0.0101770556256612	0.7923559512795192	0.428163	0.428163	chr19	15928663	0.3683908652763137	chr19:15928663:A:C
chr19:15928822	['A', 'G']	19959	17115.28761150646	2384.7015123541523	0.0079907804709083	0.0102244549759743	0.7815360808654621	0.434497	0.434497	chr19	15928822	0.3620132178066694	chr19:15928822:A:G
chr19:15928981	['T', 'G']	19959	30783.0	4145.652986571756	-0.0038292738160739	0.011986867429679	-0.3194557576062623	0.749384	0.749384	chr19	15928981	0.1252955837080474	chr19:15928981:T:G
chr19:15928993	['G', 'A']	19959	17111.57200841852	2384.2988273853343	0.0080235797808687	0.0102249908915646	0.7847028780718068	0.432637	0.432637	chr19	15928993	0.3638763415573794	chr19:15928993:G:A
chr19:15929163	['G', 'A']	19959	5303.531442601594	630.9633828282086	-0.0152806951431661	0.0149176430224513	-1.0243370966960652	0.305689	0.305689	chr19	15929163	0.5147201887690132	chr19:15929163:G:A
chr19:15929186	['C', 'T']	19959	17106.428313705837	2382.644767720119	0.0079571695025559	0.0102241144522091	0.7782746896809818	0.436416	0.436416	chr19	15929186	0.3600993355714795	chr19:15929186:C:T
chr19:15929482	['A', 'G']	19959	17155.85955506564	2393.560926454817	0.0083744646711572	0.0102184993858488	0.8195395776756368	0.412488	0.412488	chr19	15929482	0.3845886813191189	chr19:15929482:A:G
chr19:15929956	['T', 'A']	19959	19566.901774080387	2760.483176720252	0.0149175709551352	0.0101190504987053	1.474206592510211	0.140442	0.140442	chr19	15929956	0.8525029944816858	chr19:15929956:T:A
chr19:15930109	['A', 'AT']	19959	19341.87632172388	2743.09279626589	0.0163064263841731	0.0101191999080133	1.611434355720173	0.107101	0.107101	chr19	15930109	0.970206474149896	chr19:15930109:A:AT
chr19:15930313	['G', 'A']	19959	19287.764585004013	2743.369881240045	0.0171126234781655	0.0101291916912881	1.6894362353595849	0.0911515	0.0911515	chr19	15930313	1.040236180148196	chr19:15930313:G:A
chr19:15930340	['C', 'G']	19959	5559.114106740166	796.7173141168217	0.0096220855923905	0.01474131777995	0.6527289985891014	0.513939	0.513939	chr19	15930340	0.2890884248481375	chr19:15930340:C:G
chr19:15931448	['G', 'A']	19959	9083.402111613888	1394.4395587177585	0.0228690985385716	0.0116476997944873	1.9634004088425472	0.0496135	0.0496135	chr19	15931448	1.3044001344419462	chr19:15931448:G:A
chr19:15934331	['T', 'C']	19959	23217.285485083976	3059.6473447523736	-0.0095904430742577	0.0102356766634669	-0.9369622927312508	0.348789	0.348789	chr19	15934331	0.4574372201690337	chr19:15934331:T:C
chr19:15934939	['G', 'A']	19959	17171.860356749174	2431.8171677172027	0.0102675722260423	0.0102278202401563	1.0038866527718175	0.315445	0.315445	chr19	15934939	0.5010763520418589	chr19:15934939:G:A
chr19:15935081	['G', 'A']	19959	6959.348682232689	980.5263367758153	0.0059525727509866	0.013368647842594	0.445263636313394	0.656134	0.656134	chr19	15935081	0.1830074570913509	chr19:15935081:G:A
chr19:15935668	['G', 'T']	19959	10178.05969027214	1419.3614233603555	0.0054424198827763	0.0116409559710618	0.4675234487876756	0.640131	0.640131	chr19	15935668	0.193731140460919	chr19:15935668:G:T
chr19:15935840	['C', 'A']	19959	5956.492182018643	741.8366453034348	-0.0131136879256555	0.0143598378668519	-0.91321977638251	0.361138	0.361138	chr19	15935840	0.4423268114291002	chr19:15935840:C:A
chr19:15936886	['A', 'T']	19959	6636.6650298141	849.9022071940321	-0.0101168451527256	0.0137440512619588	-0.7360890147963383	0.461685	0.461685	chr19	15936886	0.3356542353103556	chr19:15936886:A:T
chr19:15936948	['T', 'C']	19959	6139.307595951498	789.70215316951	-0.0088010158817761	0.0140891570323513	-0.624665894600179	0.532198	0.532198	chr19	15936948	0.2739267618601578	chr19:15936948:T:C
chr19:15937203	['A', 'G']	19959	23281.99894752669	3104.616505823677	-0.0030591678725542	0.0102615441788986	-0.2981196415686589	0.765615	0.765615	chr19	15937203	0.1159895664101409	chr19:15937203:A:G
chr19:15938038	['G', 'A']	19959	3579.7174141819096	488.6769034129552	0.0012117084988325	0.0178191851862927	0.0680002192111812	0.945786	0.945786	chr19	15938038	0.0242071189183372	chr19:15938038:G:A
chr19:15938434	['T', 'A']	19959	19888.98596842896	2608.7210837558987	-0.0108953493542403	0.0101262251534771	-1.0759536934154696	0.281961	0.281961	chr19	15938434	0.5498109578370618	chr19:15938434:T:A
chr19:15938626	['A', 'C']	19959	509.05100967079215	67.50818983383756	0.0052407185977141	0.0453083241853527	0.1156678974988076	0.907917	0.907917	chr19	15938626	0.0419538520181169	chr19:15938626:A:C
chr19:15940121	['G', 'A']	19959	17439.621316897174	2257.198941377512	-0.0127384000585583	0.0101702072667178	-1.2525211851134006	0.210395	0.210395	chr19	15940121	0.6769645853272892	chr19:15940121:G:A
chr19:15940904	['A', 'G']	19959	17433.36729477799	2249.585960358328	-0.0133369204943853	0.0101707592855264	-1.3113003778748893	0.189771	0.189771	chr19	15940904	0.7217701538805296	chr19:15940904:A:G
chr19:15941028	['A', 'C']	19959	17434.49406163869	2252.9355561863863	-0.0130601447385067	0.0101711207654493	-1.2840418514025722	0.199142	0.199142	chr19	15941028	0.7008371355295253	chr19:15941028:A:C
chr19:15941092	['T', 'C']	19959	17404.616055321705	2239.9474756925374	-0.0140587029083333	0.0101712480680086	-1.382200376426941	0.166926	0.166926	chr19	15941092	0.7774760133680695	chr19:15941092:T:C
chr19:15941737	['C', 'T']	19959	17406.977093880007	2238.850008753848	-0.0140996894576611	0.010169787479512	-1.386429115265802	0.165631	0.165631	chr19	15941737	0.7808583760719093	chr19:15941737:C:T
chr19:15941856	['G', 'A']	19959	17429.81827762722	2242.797013171765	-0.0140899551850015	0.0101814105700137	-1.3838902859392772	0.166408	0.166408	chr19	15941856	0.7788257990047917	chr19:15941856:G:A
chr19:15942296	['T', 'C']	19959	4640.464999749462	600.0607178213756	-0.0063900658302979	0.0158225737996249	-0.4038575462640213	0.686322	0.686322	chr19	15942296	0.163472079609305	chr19:15942296:T:C
chr19:15942333	['C', 'A']	19959	17409.97829682723	2240.531180126481	-0.0140841887536716	0.010170999285802	-1.384739921605553	0.166147	0.166147	chr19	15942333	0.7795074960657292	chr19:15942333:C:A
chr19:15942909	['G', 'A']	19959	476.4535606820463	51.955834054802914	-0.019853663825862	0.0467185325636645	-0.4249633440178582	0.670868	0.670868	chr19	15942909	0.1733629232155973	chr19:15942909:G:A
chr19:15943009	['TC', 'T']	19959	17406.10465116279	2240.039864638567	-0.0140733070219918	0.0101705394887314	-1.3837325972318923	0.166456	0.166456	chr19	15943009	0.7787005458366758	chr19:15943009:TC:T
chr19:15943080	['C', 'T']	19959	17408.36103036985	2240.5091582671644	-0.0140267709698239	0.0101703953099131	-1.379176574990352	0.167856	0.167856	chr19	15943080	0.775063130315168	chr19:15943080:C:T
chr19:15943107	['C', 'T']	19959	17407.488649461287	2240.622411755554	-0.0140261638323274	0.0101699751835653	-1.379173850393813	0.167857	0.167857	chr19	15943107	0.7750605430189841	chr19:15943107:C:T
chr19:15943570	['G', 'A']	19959	17406.3605292172	2238.825546560575	-0.0141724306319937	0.0101695554432417	-1.3936135862666528	0.16345	0.16345	chr19	15943570	0.7866150750836122	chr19:15943570:G:A
chr19:15944380	['T', 'C']	19959	17409.339316153615	2235.749055608816	-0.014444570944265	0.0101710492884283	-1.420165268562677	0.155575	0.155575	chr19	15944380	0.8080601903434919	chr19:15944380:T:C
chr19:15944703	['A', 'G']	19959	17408.233198015332	2240.3755368381458	-0.0140492521982447	0.010170419823556	-1.381383703129426	0.167176	0.167176	chr19	15944703	0.7768260702923632	chr19:15944703:A:G
chr19:15944877	['T', 'C']	19959	17410.48925081433	2237.9506178114457	-0.0142654910364562	0.0101709252237196	-1.4025755496842842	0.160759	0.160759	chr19	15944877	0.7938247039967523	chr19:15944877:T:C
chr19:15945422	['C', 'T']	19959	17408.361030369855	2240.0721707834327	-0.0140778438574218	0.0101702930421407	-1.3842122148388547	0.166309	0.166309	chr19	15945422	0.7790842478064898	chr19:15945422:C:T
chr19:15945472	['C', 'T']	19959	17406.616355983162	2238.6335852807283	-0.0141841632157039	0.0101695296908589	-1.3947708150607594	0.1631	0.1631	chr19	15945472	0.7875460389597242	chr19:15945472:C:T
chr19:15945647	['G', 'A']	19959	17405.48824855926	2242.057437750398	-0.0138059920685652	0.0101712832620961	-1.3573500720419407	0.174685	0.174685	chr19	15945647	0.7577443857836019	chr19:15945647:G:A
chr19:15946867	['C', 'T']	19959	8175.288122836076	1154.320605051496	0.0074479957810737	0.0126268017635554	0.5898560791989926	0.555294	0.555294	chr19	15946867	0.2554770190917575	chr19:15946867:C:T
chr19:15947538	['A', 'T']	19959	5184.29873709532	673.990905428665	-0.0083197914570305	0.0150891134782909	-0.5513770884552216	0.581381	0.581381	chr19	15947538	0.2355391654276293	chr19:15947538:A:T
chr19:15947561	['G', 'A']	19959	578.0	87.20523006851558	0.0260763145910227	0.0424129580959461	0.6148195212423802	0.538681	0.538681	chr19	15947561	0.2686683423316706	chr19:15947561:G:A
chr19:15947721	['T', 'A']	19959	17482.533202830902	2243.3897243145475	-0.014590520747765	0.0101761068767432	-1.4338018384133264	0.151644	0.151644	chr19	15947721	0.819174768462062	chr19:15947721:T:A
chr19:15948514	['C', 'T']	19959	17404.231995188697	2239.767674804772	-0.0141163260292738	0.01017068478785	-1.3879425352103456	0.16517	0.16517	chr19	15948514	0.7820688312142194	chr19:15948514:C:T
chr19:15948673	['A', 'G']	19959	576.0577241068297	88.55206220441754	0.0302356613605815	0.0424835798213628	0.7117022973986185	0.476657	0.476657	chr19	15948673	0.3217940247145193	chr19:15948673:A:G
chr19:15948696	['A', 'G']	19959	17405.10430032077	2239.7657191132225	-0.0140875536081598	0.0101702070200231	-1.3851786478312766	0.166013	0.166013	chr19	15948696	0.7798579022779889	chr19:15948696:A:G
chr19:15949848	['A', 'G']	19959	17428.366041896363	2250.59333780842	-0.0131865584510448	0.0101669105414632	-1.297007423962928	0.194644	0.194644	chr19	15949848	0.7107589790871142	chr19:15949848:A:G
chr19:15950806	['G', 'A']	19959	17412.213587365255	2244.42592571502	-0.0137631296461249	0.0101703680593298	-1.3532577745305134	0.175989	0.175989	chr19	15950806	0.7545144764392359	chr19:15950806:G:A
chr19:15950931	['C', 'CTG']	19959	17412.21358736525	2241.8645662324675	-0.0139495474413154	0.0101715024007167	-1.3714343163633864	0.170255	0.170255	chr19	15950931	0.768900124992131	chr19:15950931:C:CTG
chr19:15950940	['TAG', 'T']	19959	17405.825343496137	2237.7766237865053	-0.014376195436606	0.0101742460804348	-1.4129985969428744	0.157672	0.157672	chr19	15950940	0.8022454235078819	chr19:15950940:TAG:T
chr19:15951171	['C', 'G']	19959	17404.488048108244	2236.928001274141	-0.014264417321052	0.0101668545180161	-1.4030315173463703	0.160623	0.160623	chr19	15951171	0.7941922669160476	chr19:15951171:C:G
chr19:15952831	['T', 'C']	19959	17485.50428464044	2240.634924220413	-0.0152979782844976	0.0101737661005887	-1.503669155870644	0.132682	0.132682	chr19	15952831	0.877187990706841	chr19:15952831:T:C
chr19:15953005	['G', 'A']	19959	17263.324696802647	2193.1436216267084	-0.0166945886640213	0.0101848676454601	-1.6391561721926626	0.101197	0.101197	chr19	15953005	0.9948323620293976	chr19:15953005:G:A
chr19:15953045	['G', 'T']	19959	17264.459984966175	2195.488798099601	-0.0164818012956432	0.0101841693537489	-1.618374628616721	0.105598	0.105598	chr19	15953045	0.9763443071543768	chr19:15953045:G:T
chr19:15953421	['G', 'A']	19959	17264.054831595826	2195.596023097561	-0.0164869302700199	0.0101832978416277	-1.6190167985290425	0.105459	0.105459	chr19	15953421	0.9769163511208164	chr19:15953421:G:A
chr19:15953644	['A', 'G']	19959	17262.45958406414	2199.3165979190685	-0.0160924975605643	0.0101844876232429	-1.5800988872369102	0.1141	0.1141	chr19	15953644	0.9427143555817854	chr19:15953644:A:G
chr19:15954038	['A', 'C']	19959	21702.786315789475	2849.626769849772	-0.010338657928348	0.0101829179158375	-1.0152942421610125	0.309978	0.309978	chr19	15954038	0.5086691281581396	chr19:15954038:A:C
chr19:15954039	['C', 'T']	19959	21702.04797713942	2850.372111810574	-0.0103006967428609	0.0101832847067564	-1.0115298785691984	0.311775	0.311775	chr19	15954039	0.5061587121020852	chr19:15954039:C:T
chr19:15954174	['A', 'T']	19959	11935.794046903187	1483.5791706408074	-0.015078451817034	0.0110004286547425	-1.3707149321434275	0.170479	0.170479	chr19	15954174	0.7683291107818627	chr19:15954174:A:T
chr19:15954359	['G', 'T']	19959	11969.398797293912	1484.473764423454	-0.0157009576105969	0.0109946152158759	-1.4280588544767951	0.153291	0.153291	chr19	15954359	0.8144833426347112	chr19:15954359:G:T
chr19:15954703	['A', 'G']	19959	21744.62625300722	2838.0452581562386	-0.0117972778113409	0.0101817228783962	-1.1586720589668231	0.246604	0.246604	chr19	15954703	0.6079998832802761	chr19:15954703:A:G
chr19:15954862	['G', 'A']	19959	12081.0	1494.899528956408	-0.0165542524383541	0.0109563348245231	-1.510929768347476	0.130822	0.130822	chr19	15954862	0.8833192156816234	chr19:15954862:G:A
chr19:15955283	['C', 'T']	19959	12638.5328990228	1816.293336902444	0.0133333808585095	0.0108623602603972	1.227484684624323	0.219655	0.219655	chr19	15955283	0.6582589064542276	chr19:15955283:C:T
chr19:15955537	['A', 'G']	19959	11981.200581249686	1486.1325557982952	-0.0161046810483499	0.0109878152995387	-1.4656854533244723	0.14275	0.14275	chr19	15955537	0.8454238830821144	chr19:15955537:A:G
chr19:15956000	['A', 'T']	19959	11752.355299423703	1436.5634802506013	-0.0179204441575751	0.0110524952899072	-1.621393512281287	0.104949	0.104949	chr19	15956000	0.9790216952097462	chr19:15956000:A:T
chr19:15956402	['G', 'A']	19959	11748.354497619644	1437.372777052202	-0.0177070685532318	0.0110546777807594	-1.6017715671505812	0.109222	0.109222	chr19	15956402	0.9616898752184276	chr19:15956402:G:A
chr19:15956403	['T', 'C']	19959	11749.766085387855	1436.276764532522	-0.0178627907181272	0.0110533569056543	-1.616051202417018	0.106099	0.106099	chr19	15956403	0.9742887093741404	chr19:15956403:T:C
chr19:15956741	['A', 'G']	19959	8242.238875526158	1048.2377106462925	-0.0097672651110926	0.0125049187857796	-0.7810738540901018	0.434768	0.434768	chr19	15956741	0.3617424285573409	chr19:15956741:A:G
chr19:15956751	['C', 'T']	19959	8241.23872519543	1046.850258189263	-0.0098793366157376	0.0125051003392217	-0.7900245777917909	0.429523	0.429523	chr19	15956751	0.3670135757078478	chr19:15956751:C:T
chr19:15956979	['C', 'A']	19959	12667.90408899579	1819.936275683477	0.013045954009685	0.0108514507928374	1.2022313199167909	0.229288	0.229288	chr19	15956979	0.6396186738795495	chr19:15956979:C:A
chr19:15957104	['T', 'C']	19959	8559.861956576244	1097.1741513576744	-0.0086853647084744	0.0123323349905021	-0.7042757689572591	0.481269	0.481269	chr19	15957104	0.3176121116501508	chr19:15957104:T:C
chr19:15957263	['A', 'G']	19959	8574.346281407037	1101.5308593779066	-0.0085602190027179	0.0123401914799613	-0.6936860758294108	0.487887	0.487887	chr19	15957263	0.311680753733362	chr19:15957263:A:G
chr19:15957481	['A', 'G']	19959	8579.942093093397	1101.3414958885403	-0.0085299753764811	0.0123409484429202	-0.6911928540933687	0.489452	0.489452	chr19	15957481	0.310289892537608	chr19:15957481:A:G
chr19:15957668	['G', 'T']	19959	8565.73332664225	1100.6764013561765	-0.0081664508631645	0.0123352813439299	-0.6620400974626471	0.507953	0.507953	chr19	15957668	0.2941764703636324	chr19:15957668:G:T
chr19:15957877	['A', 'C']	19959	8554.428600060126	1096.9144960101328	-0.0085329282460826	0.0123296834108606	-0.6920638561219196	0.488905	0.488905	chr19	15957877	0.3107755212117101	chr19:15957877:A:C
chr19:15958045	['G', 'A']	19959	12280.306936647954	1528.845666702323	-0.0154582252311529	0.0109090719270637	-1.4170064451407105	0.156497	0.156497	chr19	15958045	0.8054939833311657	chr19:15958045:G:A
chr19:15958297	['C', 'A']	19959	411.4535286151378	60.1751060288973	0.0138141311806012	0.0501648007728925	0.2753749834100004	0.783031	0.783031	chr19	15958297	0.1062210439925871	chr19:15958297:C:A
chr19:15958351	['A', 'T']	19959	12353.094617620529	1772.5106339516924	0.0126619692590119	0.0109272424918352	1.158752472865216	0.246571	0.246571	chr19	15958351	0.6080580034928749	chr19:15958351:A:T
chr19:15958833	['G', 'A']	19959	8173.457074124191	1163.0133381702226	0.0085719911417471	0.0126223431695425	0.6791125091917375	0.497074	0.497074	chr19	15958833	0.3035789525154678	chr19:15958833:G:A
chr19:15958856	['T', 'C']	19959	8557.430003508596	1099.225623268026	-0.0083425270666941	0.0123308681102538	-0.6765563455955638	0.498695	0.498695	chr19	15958856	0.3021649860693756	chr19:15958856:T:C
chr19:15959180	['T', 'C']	19959	9934.484212109062	1409.6710720070728	0.0107779368519815	0.0117681041771989	0.9158600815978618	0.359751	0.359751	chr19	15959180	0.4439979901811326	chr19:15959180:T:C
chr19:15959731	['G', 'A']	19959	29916.995690303185	4009.01181675853	-0.007221452967202	0.0115933472615222	-0.6228962873535014	0.53336	0.53336	chr19	15959731	0.2729795578824925	chr19:15959731:G:A
chr19:15959826	['G', 'A']	19959	8553.714257078427	1097.4106344690786	-0.0084976031173606	0.0123304915690557	-0.6891536375310457	0.490735	0.490735	chr19	15959826	0.3091529663418913	chr19:15959826:G:A
chr19:15959828	['G', 'A']	19959	8551.713856176397	1100.0506947487036	-0.0081915644823114	0.0123326257185279	-0.6642190129880354	0.506558	0.506558	chr19	15959828	0.2953708215024319	chr19:15959828:G:A
chr19:15959983	['G', 'A']	19959	8550.998997594226	1097.0959999685683	-0.0085029379815838	0.0123315298260907	-0.6895282338443995	0.490499	0.490499	chr19	15959983	0.309361873696723	chr19:15959983:G:A
chr19:15960080	['G', 'A']	19959	988.0	143.56533195153688	0.0152104352102777	0.0325401061359611	0.4674365580347078	0.640193	0.640193	chr19	15960080	0.193689078829802	chr19:15960080:G:A
chr19:15960351	['G', 'C']	19959	8552.285478051714	1098.5190417022982	-0.0083121007767612	0.0123322508441873	-0.6740132747688241	0.500311	0.500311	chr19	15960351	0.3007599484722103	chr19:15960351:G:C
chr19:15960512	['G', 'C']	19959	12272.22974394949	1525.0681217938943	-0.0157447105268776	0.0109083360822981	-1.4433650015998185	0.148933	0.148933	chr19	15960512	0.8270090622881051	chr19:15960512:G:C
chr19:15960557	['A', 'T']	19959	24628.701894167167	3295.349508943068	-0.0029588669711973	0.0103379509109645	-0.2862140666637524	0.774717	0.774717	chr19	15960557	0.1108569139891464	chr19:15960557:A:T
chr19:15960642	['G', 'A']	19959	24628.93590578802	3296.318584750021	-0.0028620225596716	0.0103380297633723	-0.2768441013597967	0.781903	0.781903	chr19	15960642	0.1068471205688855	chr19:15960642:G:A
chr19:15961048	['C', 'A']	19959	8553.428549954906	1099.409385096713	-0.0081491646802149	0.0123317567726242	-0.660827555268167	0.508731	0.508731	chr19	15961048	0.2935117974212568	chr19:15961048:C:A
chr19:15961082	['T', 'C']	19959	8555.428650165348	1097.4331520939777	-0.0085154837761694	0.012329593228982	-0.6906540725247017	0.489791	0.489791	chr19	15961082	0.3099891993792263	chr19:15961082:T:C
chr19:15961227	['A', 'C']	19959	12273.459734402408	1522.2200034151952	-0.0160298263952201	0.0109089030764843	-1.4694260534567078	0.141733	0.141733	chr19	15961227	0.84852902025832	chr19:15961227:A:C
chr19:15961343	['T', 'G']	19959	12359.857787131688	1771.884765802631	0.0124832581299802	0.0109230646223177	1.1428347777486147	0.253121	0.253121	chr19	15961343	0.5966718224206286	chr19:15961343:T:G
chr19:15961631	['A', 'G']	19959	12235.839146121463	1518.0231191427724	-0.0159464196339771	0.0109158680610947	-1.4608475977106907	0.144073	0.144073	chr19	15961631	0.8414174005162929	chr19:15961631:A:G
chr19:15961648	['G', 'A']	19959	12366.717636445648	1774.8855403310415	0.0126910000303739	0.0109190967371343	1.1622756291931806	0.245137	0.245137	chr19	15961648	0.6105911331253928	chr19:15961648:G:A
chr19:15961833	['G', 'A']	19959	12353.618949794569	1773.8345527302563	0.0128509975163902	0.0109229547102623	1.1765129360388595	0.239404	0.239404	chr19	15961833	0.620868597607908	chr19:15961833:G:A
chr19:15962132	['A', 'G']	19959	8556.714858431471	1098.0478254714822	-0.0084676490960371	0.0123300848085922	-0.6867470278984983	0.49225	0.49225	chr19	15962132	0.3078142751898441	chr19:15962132:A:G
chr19:15962269	['T', 'A']	19959	8556.0	1097.65183105334	-0.0085117717582084	0.0123292990411077	-0.6903694792241569	0.48997	0.48997	chr19	15962269	0.3098305102435582	chr19:15962269:T:A
chr19:15962425	['C', 'T']	19959	8703.43606573805	1108.2926667502406	-0.0097133327886997	0.0122453396274792	-0.793226899718035	0.427655	0.427655	chr19	15962425	0.3689064459785618	chr19:15962425:C:T
chr19:15962943	['G', 'T']	19959	12048.62201172756	1492.39572955343	-0.0160725469849453	0.01095896360052	-1.466611950803692	0.142497	0.142497	chr19	15962943	0.8461942787934391	chr19:15962943:G:T
chr19:15963863	['G', 'C']	19959	24758.683340016032	3308.7746055798943	-0.003023512897324	0.0103513172915035	-0.2920896744036436	0.770221	0.770221	chr19	15963863	0.1133846445554216	chr19:15963863:G:C
chr19:15964055	['C', 'T']	19959	5554.834936861094	717.5114034798802	-0.0066040219253446	0.0146362847660977	-0.4512088983566154	0.651844	0.651844	chr19	15964055	0.1858563276507854	chr19:15964055:C:T
chr19:15964166	['G', 'A']	19959	9846.493336005611	1403.186712284699	0.0096832950906828	0.011818777714734	0.8193144269572832	0.412617	0.412617	chr19	15964166	0.3844528828725649	chr19:15964166:G:A
chr19:15964170	['C', 'T']	19959	12504.252993936963	1544.8081273489356	-0.0149077022679066	0.010868479639004	-1.371645599298629	0.170189	0.170189	chr19	15964170	0.7690685135445197	chr19:15964170:C:T
chr19:15964367	['T', 'C']	19959	9850.45474137931	1401.082062557963	0.0092893619739692	0.0118185096779413	0.7860011310315553	0.431876	0.431876	chr19	15964367	0.364640929680617	chr19:15964367:T:C
chr19:15964401	['A', 'G']	19959	8900.783813580556	1148.1641712918686	-0.0058959244318455	0.0121893185553803	-0.483695983910695	0.628607	0.628607	chr19	15964401	0.2016207871039198	chr19:15964401:A:G
chr19:15964809	['C', 'T']	19959	24551.610715717725	3284.5956623689835	-0.0022440697337995	0.0103257824173394	-0.217326846828697	0.827956	0.827956	chr19	15964809	0.0819927422790662	chr19:15964809:C:T
chr19:15964868	['C', 'T']	19959	10695.751202886928	1400.8091222127598	-0.0017562322409952	0.01149527902493	-0.1527785656343315	0.878574	0.878574	chr19	15964868	0.0562216531348995	chr19:15964868:C:T
chr19:15965697	['T', 'G']	19959	14236.279657194404	1795.1577179503497	-0.0104536212041372	0.0105474588248843	-0.9911032958454704	0.321647	0.321647	chr19	15965697	0.4926204949072371	chr19:15965697:T:G
chr19:15965842	['C', 'T']	19959	10682.027978339353	1392.4327453645049	-0.0025378122342175	0.0114992452437553	-0.2206938090650547	0.825333	0.825333	chr19	15965842	0.083370789773266	chr19:15965842:C:T
chr19:15966462	['T', 'C']	19959	21096.0	2814.666211991906	-5.996145936207371e-05	0.0100758172910871	-0.0059510268626163	0.995252	0.995252	chr19	15966462	0.0020669410102888	chr19:15966462:T:C
chr19:15966802	['C', 'A']	19959	6984.248947051743	888.9384958468632	-0.0068442327821503	0.0132761826853291	-0.5155271620142425	0.60619	0.60619	chr19	15966802	0.2173912322386711	chr19:15966802:C:A
chr19:15966849	['A', 'G']	19959	716.0358753382102	106.04306143140366	0.0164739482275624	0.0379779615395534	0.4337765261678171	0.664455	0.664455	chr19	15966849	0.1775344261786621	chr19:15966849:A:G
chr19:15967010	['C', 'T']	19959	7024.70391341384	936.7376425393892	-0.001280864412228	0.0132530343693857	-0.0966468792374718	0.923008	0.923008	chr19	15967010	0.0347945347912076	chr19:15967010:C:T
chr19:15967118	['C', 'T']	19959	4753.66720128308	598.4324437557142	-0.009181117764121	0.0156070738474722	-0.5882664395547833	0.55636	0.55636	chr19	15967118	0.2546441015479656	chr19:15967118:C:T
chr19:15967128	['G', 'A']	19959	4751.1424060150375	608.1363599726703	-0.0066975770421638	0.0156047876109934	-0.4292001409519665	0.667782	0.667782	chr19	15967128	0.1753652914901395	chr19:15967128:G:A
chr19:15967145	['G', 'C']	19959	11372.11638168781	1625.8479172416105	0.0095518401884503	0.0111779227685223	0.8545273022773866	0.392823	0.392823	chr19	15967145	0.4058030919628527	chr19:15967145:G:C
chr19:15967554	['A', 'G']	19959	2612.6545053623336	370.48373734801135	0.0080918319827143	0.0203910740726612	0.3968320625917006	0.691496	0.691496	chr19	15967554	0.160210327749829	chr19:15967554:A:G
chr19:15967662	['C', 'T']	19959	3037.6087697318967	352.3870101870307	-0.0228181270648305	0.0189611483788965	-1.2034148253502797	0.22883	0.22883	chr19	15967662	0.6404870394053741	chr19:15967662:C:T
chr19:15967883	['G', 'A']	19959	842.1265784726398	99.99743806073508	-0.0159009339785253	0.0350789713565224	-0.4532896308993055	0.650345	0.650345	chr19	15967883	0.1868561943612668	chr19:15967883:G:A
chr19:15967962	['G', 'T']	19959	875.5263949466084	145.8890570287446	0.0308254594315902	0.0347205012068712	0.8878172365060746	0.37465	0.37465	chr19	15967962	0.4263742630658801	chr19:15967962:G:T
chr19:15968156	['A', 'G']	19959	31629.754209260373	4295.635866828026	-0.0009089008942146	0.0124469401561746	-0.0730220345571218	0.941789	0.941789	chr19	15968156	0.026046386379174	chr19:15968156:A:G
chr19:15968201	['A', 'G']	19959	10056.519294377067	1182.143535008482	-0.029836825346212	0.0116531021721596	-2.560419097456728	0.0104619	0.0104619	chr19	15968201	1.980389435489595	chr19:15968201:A:G
chr19:15968503	['A', 'G']	19959	10057.015534953647	1185.730849687003	-0.0294368375868818	0.0116553221209302	-2.5256133877261178	0.0115573	0.0115573	chr19	15968503	1.9371436133255653	chr19:15968503:A:G
chr19:15968506	['G', 'A']	19959	10056.038347786856	1184.6874477916392	-0.0295945395100353	0.0116566271949089	-2.538859570198907	0.011129	0.011129	chr19	15968506	1.953543857587408	chr19:15968506:G:A
chr19:15969011	['T', 'C']	19959	10024.138664120235	1183.761379699482	-0.0294444721270001	0.0116703867642392	-2.523007396569305	0.0116433	0.0116433	chr19	15969011	1.9339239124118284	chr19:15969011:T:C
chr19:15969016	['CA', 'C']	19959	10022.14529184053	1178.4032986803809	-0.0301327230279596	0.011670869762376	-2.5818746709949623	0.00983359	0.00983359	chr19	15969016	2.007287903067369	chr19:15969016:CA:C
chr19:15969398	['G', 'C']	19959	10318.05977115326	1596.540968823757	0.0280599541376745	0.0115919615912547	2.420638984763694	0.0155021	0.0155021	chr19	15969398	1.8096094659177289	chr19:15969398:G:C
chr19:15969503	['C', 'T']	19959	10052.518292071763	1183.745277394809	-0.0296095106813444	0.0116554742682491	-2.540395182545617	0.0110802	0.0110802	chr19	15969503	1.955452400427764	chr19:15969503:C:T
chr19:15969715	['G', 'A']	19959	9582.400521198757	1099.7614492026942	-0.0324225409947649	0.0118645690515554	-2.7327196507415046	0.00628691	0.00628691	chr19	15969715	2.2015627567300005	chr19:15969715:G:A
chr19:15970052	['G', 'A']	19959	10051.510823812388	1185.1846544016769	-0.0293760544711195	0.0116565134143287	-2.520140751093646	0.0117385	0.0117385	chr19	15970052	1.930387395707076	chr19:15970052:G:A
chr19:15970108	['T', 'A']	19959	10050.00706519016	1182.7110540030512	-0.0296091870640789	0.011654551712285	-2.5405685087713903	0.0110748	0.0110748	chr19	15970108	1.95566410796545	chr19:15970108:T:A
chr19:15970137	['T', 'C']	19959	9582.320902255638	1098.7710633294523	-0.0325026368234545	0.0118642524100042	-2.739543605465387	0.00615792	0.00615792	chr19	15970137	2.210565957489371	chr19:15970137:T:C
chr19:15970391	['A', 'G']	19959	9243.241780272654	1038.7808500798762	-0.0356264540977154	0.0120216739848749	-2.9635185700875546	0.00304503	0.00304503	chr19	15970391	2.516408424288815	chr19:15970391:A:G
chr19:15970405	['A', 'G']	19959	16370.82022246718	2412.4689024286204	0.0231648173689397	0.0103608920627385	2.235793716281319	0.0253763	0.0253763	chr19	15970405	1.5955717000791347	chr19:15970405:A:G
chr19:15970536	['AATAAATAT', 'A']	19959	10048.53804892721	1178.6901640260385	-0.0302101811622261	0.0116617470437967	-2.5905364821213435	0.00958962	0.00958962	chr19	15970536	2.018198601919313	chr19:15970536:AATAAATAT:A
chr19:15970745	['T', 'C']	19959	10053.511124473844	1179.455284712452	-0.0300441791367819	0.0116545162989819	-2.577900134680527	0.00994738	0.00994738	chr19	15970745	2.00229129125191	chr19:15970745:T:C
chr19:15970800	['G', 'C']	19959	1646.412448631853	197.38957700931283	-0.012333935651166	0.0254522946344243	-0.4845903219462321	0.627972	0.627972	chr19	15970800	0.2020597201427236	chr19:15970800:G:C
chr19:15970933	['G', 'A']	19959	16458.298421448257	2431.936249130532	0.0241130600022614	0.0103579716123574	2.327971238451118	0.0199236	0.0199236	chr19	15970933	1.7006321860490996	chr19:15970933:G:A
chr19:15971098	['G', 'A']	19959	10053.02210193956	1176.602477390326	-0.030446559496037	0.0116566006723459	-2.6119586963520325	0.00900926	0.00900926	chr19	15971098	2.0453108795109336	chr19:15971098:G:A
chr19:15971245	['C', 'A']	19959	10053.511124473844	1180.8023732622844	-0.0299152968778226	0.0116545089441096	-2.566843186725798	0.0102701	0.0102701	chr19	15971245	1.9884253276552288	chr19:15971245:C:A
chr19:15971399	['C', 'T']	19959	10052.50365768113	1180.4732475604235	-0.029941324665874	0.0116541681939549	-2.5691515831567147	0.010202	0.010202	chr19	15971399	1.991314680804832	chr19:15971399:C:T
chr19:15971435	['C', 'G']	19959	30386.0448464198	4104.441359460264	-0.004084701786759	0.0118811356401959	-0.3437972522542243	0.731002	0.731002	chr19	15971435	0.1360814348235682	chr19:15971435:C:G
chr19:15971564	['T', 'C']	19959	10327.034824873475	1595.7322991751644	0.0278130125374953	0.0115859953246073	2.400571703876281	0.0163786	0.0163786	chr19	15971564	1.785723223348468	chr19:15971564:T:C
chr19:15971861	['C', 'A']	19959	793.7099819240802	91.34827126324218	-0.0235819553272887	0.0361107031384709	-0.6530461408314555	0.513734	0.513734	chr19	15971861	0.2892616907994101	chr19:15971861:C:A
chr19:15971889	['A', 'AT']	19959	9836.686193760968	1136.470126886874	-0.0323999053957147	0.0119640458208401	-2.708106093950032	0.00677261	0.00677261	chr19	15971889	2.1692439324734503	chr19:15971889:A:AT
chr19:15972015	['T', 'C']	19959	9588.412163179291	1089.0020775367088	-0.0339936570757671	0.0118696714968455	-2.863908835623724	0.00418885	0.00418885	chr19	15972015	2.3779051911638835	chr19:15972015:T:C
chr19:15972547	['A', 'G']	19959	31586.58257340415	4300.414220232779	0.0008922370519436	0.0124225828438644	0.0718237956758201	0.942743	0.942743	chr19	15972547	0.0256066836082713	chr19:15972547:A:G
chr19:15973335	['A', 'T']	19959	9706.918057434972	1124.5414552550324	-0.0322307113279362	0.011803545845435	-2.730595682855854	0.00632755	0.00632755	chr19	15973335	2.198764414381751	chr19:15973335:A:T
chr19:15973370	['A', 'T']	19959	1055.052861008117	165.08735665076867	0.0235254634578303	0.0316581973788528	0.7431081175059245	0.457425	0.457425	chr19	15973370	0.3396801032505989	chr19:15973370:A:T
chr19:15973664	['G', 'A']	19959	3840.384827378864	492.69203056877217	-0.0080462580049885	0.0172268620472483	-0.467076243074329	0.64045	0.64045	chr19	15973664	0.1935147700125166	chr19:15973664:G:A
chr19:15973901	['C', 'T']	19959	10398.083888749688	1601.5147686561477	0.027033253739676	0.011566877726454	2.337126265098289	0.0194425	0.0194425	chr19	15973901	1.7112478923728378	chr19:15973901:C:T
chr19:15974374	['T', 'C']	19959	10041.50932050511	1181.2500975963492	-0.0296627285385928	0.0116619462560932	-2.5435487256764127	0.0109808	0.0109808	chr19	15974374	1.959366018453404	chr19:15974374:T:C
chr19:15974491	['T', 'G']	19959	10043.516036884836	1182.5169135881367	-0.0294840307207997	0.0116621826158642	-2.52817432996566	0.0114734	0.0114734	chr19	15974491	1.940307865234686	chr19:15974491:T:G
chr19:15974572	['AC', 'A']	19959	2572.1288706283194	316.3724744133641	-0.0129019085441935	0.0205741447722469	-0.62709330992933	0.530605	0.530605	chr19	15974572	0.2752286618882196	chr19:15974572:AC:A
chr19:15974592	['C', 'T']	19959	4356.0	665.8002037061324	0.0240068518071649	0.0162664444095584	1.4758512187862087	0.14	0.14	chr19	15974592	0.8538719643217619	chr19:15974592:C:T
chr19:15974786	['T', 'G']	19959	10041.515535732182	1183.3166378458418	-0.0293747705234166	0.0116604961036674	-2.519169875986469	0.0117709	0.0117709	chr19	15974786	1.9291903298421549	chr19:15974786:T:G
chr19:15974968	['A', 'G']	19959	4356.873164620396	665.5877834938101	0.0239496896146456	0.0162668853515861	1.4722971913188203	0.140956	0.140956	chr19	15974968	0.8509164330138654	chr19:15974968:A:G
chr19:15975034	['T', 'C']	19959	2922.146407455657	380.6220428857913	-0.0045396041214819	0.0193616426075438	-0.2344637907794669	0.814627	0.814627	chr19	15975034	0.0890411997537201	chr19:15975034:T:C
chr19:15975504	['T', 'C']	19959	2588.64849153052	322.53121972098376	-0.0108572703707507	0.0205069236143244	-0.5294441318914743	0.596503	0.596503	chr19	15975504	0.224387367785476	chr19:15975504:T:C
chr19:15975570	['G', 'C']	19959	9565.958560905949	1102.3199115485736	-0.0318351970518081	0.0118735160684463	-2.681193748194748	0.00734204	0.00734204	chr19	15975570	2.134183253755765	chr19:15975570:G:C
chr19:15976247	['C', 'T']	19959	11705.345878226008	1782.9038791706012	0.0252242426728559	0.0111446760099418	2.263344636520096	0.0236252	0.0236252	chr19	15976247	1.6266245062672189	chr19:15976247:C:T
chr19:15976478	['T', 'C']	19959	9239.166165413531	1039.801503743942	-0.0353397454059431	0.0120300113265072	-2.9376319312413823	0.00331108	0.00331108	chr19	15976478	2.480030326001533	chr19:15976478:T:C
chr19:15976504	['G', 'A']	19959	1032.1034223580698	161.53758026878216	0.0219913899944402	0.0319866710375456	0.6875173089636933	0.491765	0.491765	chr19	15976504	0.3082423841938316	chr19:15976504:G:A
chr19:15976636	['A', 'C']	19959	18195.558233938056	2373.1376056231925	-0.0115291874006497	0.0101540525928396	-1.1354271898079156	0.25621	0.25621	chr19	15976636	0.5914039235372173	chr19:15976636:A:C
chr19:15976643	['T', 'A']	19959	3121.4691822008417	512.182157094656	0.0376157207764247	0.018849443637726	1.995587853910922	0.0459924	0.0459924	chr19	15976643	1.3373139272478587	chr19:15976643:T:A
chr19:15977193	['C', 'T']	19959	31541.160595279853	4293.875799498112	0.0006548060061674	0.0123968289985634	0.0528204435378851	0.957876	0.957876	chr19	15977193	0.0186907080418028	chr19:15977193:C:T
chr19:15977210	['G', 'A']	19959	9235.925489803078	1040.9857333621133	-0.035239102942727	0.0120274569461912	-2.9298880969086563	0.00339468	0.00339468	chr19	15977210	2.469201158286047	chr19:15977210:G:A
chr19:15977657	['C', 'T']	19959	14403.721665497544	2085.627347001848	0.0153800975963216	0.0105594715554727	1.4565215234043114	0.145264	0.145264	chr19	15977657	0.8378420012457383	chr19:15977657:C:T
chr19:15977790	['C', 'T']	19959	14403.443303101669	2085.7161384731003	0.0153978335089279	0.0105595633555147	1.458188467697045	0.144804	0.144804	chr19	15977790	0.839219441219439	chr19:15977790:C:T
chr19:15977900	['G', 'A']	19959	9239.462922136488	1038.0966026955791	-0.035486306166041	0.012028433680657	-2.950201755953204	0.00317935	0.00317935	chr19	15977900	2.4976616599739656	chr19:15977900:G:A
chr19:15978423	['G', 'A']	19959	12643.900481058328	1925.037929712076	0.025913470593216	0.0108988551641823	2.377632347879744	0.0174336	0.0174336	chr19	15978423	1.7586129227753653	chr19:15978423:G:A
chr19:15978465	['A', 'C']	19959	14403.6082990879	2088.585570315631	0.0157270204399589	0.0105598527782343	1.4893219413413523	0.136418	0.136418	chr19	15978465	0.8651283218722426	chr19:15978465:A:C
chr19:15978489	['C', 'T']	19959	3337.334419000852	450.57066625488216	-0.0030205738120053	0.0182716886824007	-0.1653144306751895	0.868698	0.868698	chr19	15978489	0.0611311783603455	chr19:15978489:C:T
chr19:15978506	['T', 'G']	19959	35418.32366205652	4782.229798073511	-0.0068411043682384	0.0159953197184856	-0.4276941310733715	0.668878	0.668878	chr19	15978506	0.1746530881492172	chr19:15978506:T:G
chr19:15978871	['C', 'T']	19959	3438.0	468.6119094219858	-0.0018013712956617	0.018005951075088	-0.1000431073121172	0.920311	0.920311	chr19	15978871	0.0360653870457539	chr19:15978871:C:T
chr19:15978891	['G', 'A']	19959	14423.445307410931	2084.467822980292	0.0150460503292885	0.0105601130829641	1.424800114457222	0.154231	0.154231	chr19	15978891	0.8118283255339419	chr19:15978891:G:A
chr19:15979115	['C', 'T']	19959	14420.057387730554	2090.062368902115	0.0157461741046369	0.0105630199571284	1.4906886637102954	0.136059	0.136059	chr19	15979115	0.8662727253207541	chr19:15979115:C:T
chr19:15979444	['C', 'T']	19959	738.0369776530715	124.48189915399256	0.0315675349145738	0.0375623645389001	0.8404032946829555	0.400692	0.400692	chr19	15979444	0.3971893283697423	chr19:15979444:C:T
chr19:15979691	['C', 'T']	19959	3334.167050806694	447.1727252405362	-0.0038340413797841	0.01827712190484	-0.209772709278088	0.833847	0.833847	chr19	15979691	0.0789136293999596	chr19:15979691:C:T
chr19:15979818	['G', 'C']	19959	7054.35344222868	799.9458099877464	-0.0306796102923791	0.0133993398313843	-2.289635958073126	0.0220528	0.0220528	chr19	15979818	1.6565362611917	chr19:15979818:G:C
chr19:15979819	['C', 'T']	19959	2709.1357350435915	421.3112000974287	0.0208208975164193	0.0200985485546948	1.0359403545862405	0.300243	0.300243	chr19	15979819	0.5225271091434135	chr19:15979819:C:T
chr19:15980127	['CATT', 'C']	19959	9294.397023451596	1035.365498991795	-0.0364755212178574	0.0120134859799272	-3.036214574088038	0.00239878	0.00239878	chr19	15980127	2.620009580780501	chr19:15980127:CATT:C
chr19:15980184	['C', 'G']	19959	3435.0	465.345975784481	-0.0025673147576401	0.0180112507218779	-0.1425395047397626	0.886655	0.886655	chr19	15980184	0.0522453325272682	chr19:15980184:C:G
chr19:15980430	['G', 'A']	19959	4716.7089597113645	665.8246588491139	0.0090396646271448	0.0155971419866153	0.5795718622618287	0.56221	0.56221	chr19	15980430	0.250101433886538	chr19:15980430:G:A
chr19:15980433	['A', 'G']	19959	4719.418734024958	663.5531914319907	0.0083533478015972	0.015595002590585	0.5356426042942926	0.592212	0.592212	chr19	15980433	0.2275227967424275	chr19:15980433:A:G
chr19:15980439	['G', 'A']	19959	3331.5007516536384	449.8110192986479	-0.0029416219683825	0.018289295718499	-0.1608384496406386	0.872222	0.872222	chr19	15980439	0.059372963342362	chr19:15980439:G:A
chr19:15980604	['C', 'CA']	19959	4718.945727887748	664.559956527501	0.0086897543472418	0.015595286418802	0.5572038957082112	0.577394	0.577394	chr19	15980604	0.2385277334106677	chr19:15980604:C:CA
chr19:15980835	['C', 'T']	19959	739.0740592273387	122.94682720097678	0.0291116540897041	0.0375389150357418	0.7755060065530945	0.43805	0.43805	chr19	15980835	0.3584763153297712	chr19:15980835:C:T
chr19:15980976	['G', 'A']	19959	5186.25984567592	706.4754342004277	0.0034418031465852	0.0150212824188619	0.229128449263653	0.818771	0.818771	chr19	15980976	0.0868375479868343	chr19:15980976:G:A
chr19:15981160	['T', 'C']	19959	4697.70610342754	659.9617142341548	0.0084644235884114	0.015623245213998	0.5417839554119969	0.587973	0.587973	chr19	15981160	0.2306426164752865	chr19:15981160:T:C
chr19:15981382	['A', 'G']	19959	2454.122958212245	419.9076328002222	0.0431590523182339	0.0210650202502985	2.0488493153773377	0.0404899	0.0404899	chr19	15981382	1.392653295829804	chr19:15981382:A:G
chr19:15981415	['A', 'G']	19959	4539.454877987673	659.916008930097	0.0121538293834774	0.0158459195128383	0.7670005753613982	0.44309	0.44309	chr19	15981415	0.3535080513536874	chr19:15981415:A:G
chr19:15981438	['G', 'C']	19959	739.0	122.95061271727135	0.029094810258072	0.0375388601457781	0.7750584366463306	0.438314	0.438314	chr19	15981438	0.3582146575102107	chr19:15981438:G:C
chr19:15981454	['G', 'A']	19959	3451.51879134095	476.5274581309585	0.0002844466656454	0.0179816746939452	0.0158186971173037	0.987379	0.987379	chr19	15981454	0.0055161137795474	chr19:15981454:G:A
chr19:15981477	['C', 'T']	19959	3350.335721801874	458.0889450489647	-0.0009994276535498	0.0182456637170071	-0.0547761741667007	0.956317	0.956317	chr19	15981477	0.019398123905292	chr19:15981477:C:T
chr19:15981841	['G', 'A']	19959	4718.837118363664	665.5667467396377	0.008991401724337	0.0156016740726164	0.5763100602209383	0.564412	0.564412	chr19	15981841	0.2484037612564901	chr19:15981841:G:A
chr19:15981890	['A', 'AAG']	19959	4719.438503210275	663.7657335787898	0.0085574403755204	0.0156045715479081	0.5483931647368819	0.583428	0.583428	chr19	15981890	0.2340127319614749	chr19:15981890:A:AAG
chr19:15981892	['C', 'T']	19959	3728.1485705596015	525.8190499022651	0.0029571961783358	0.0174782933632926	0.1691925016287026	0.865647	0.865647	chr19	15981892	0.0626591717309062	chr19:15981892:C:T
chr19:15982052	['T', 'C']	19959	4720.12842105263	665.5206108726867	0.0089112249300892	0.0155959142093753	0.5713820177808036	0.567747	0.567747	chr19	15982052	0.245845151933217	chr19:15982052:T:C
chr19:15982190	['A', 'G']	19959	31536.480378890392	4286.162081564902	-0.0003831843423775	0.0123950731138079	-0.0309142462379406	0.975338	0.975338	chr19	15982190	0.0108448549713133	chr19:15982190:A:G
chr19:15982194	['A', 'G']	19959	17766.6819070537	2208.9156947698807	-0.0236795359925094	0.010204045484025	-2.3206027481532616	0.0203183	0.0203183	chr19	15982194	1.6921126315999586	chr19:15982194:A:G
chr19:15982382	['T', 'A']	19959	809.5678616194533	87.4028817200081	-0.029261565002482	0.0358023913091102	-0.8173075577506519	0.413762	0.413762	chr19	15982382	0.383249397546837	chr19:15982382:T:A
chr19:15982406	['A', 'G']	19959	4742.475221726712	667.4868698976127	0.0086007987651978	0.0155640691524926	0.5526060492875945	0.580539	0.580539	chr19	15982406	0.2361685994984301	chr19:15982406:A:G
chr19:15982512	['G', 'A']	19959	5773.603458646616	786.9536935037673	0.0028499447975813	0.0143076273843396	0.1991905940114668	0.842116	0.842116	chr19	15982512	0.0746280810775596	chr19:15982512:G:A
chr19:15982570	['A', 'G']	19959	8406.211739936838	1186.1263948385886	0.0075057463157701	0.0123968302317877	0.6054568930470716	0.544882	0.544882	chr19	15982570	0.2636975386361624	chr19:15982570:A:G
chr19:15982678	['T', 'C']	19959	9307.591059602655	1033.7589569740198	-0.037190965830519	0.0120208102112909	-3.0938817913942462	0.00197829	0.00197829	chr19	15982678	2.703710044302007	chr19:15982678:T:C
chr19:15983096	['G', 'A']	19959	4718.181968527613	664.6530160643516	0.0087468905738375	0.0155962866693032	0.5608316107098287	0.574919	0.574919	chr19	15983096	0.240393338494737	chr19:15983096:G:A
chr19:15983427	['T', 'C']	19959	9686.853635750207	1085.351381179374	-0.0377203876695286	0.0121111745715974	-3.114511102662888	0.00184511	0.00184511	chr19	15983427	2.733977737380825	chr19:15983427:T:C
chr19:15983643	['G', 'T']	19959	1033.0517586932558	161.102534704051	0.0216457650912545	0.0319722457459182	0.6770173500877094	0.498403	0.498403	chr19	15983643	0.3024193522246401	chr19:15983643:G:T
chr19:15983984	['C', 'T']	19959	4719.566818888941	664.262628854193	0.0086297308857076	0.0156077042056967	0.5529148151435264	0.580328	0.580328	chr19	15983984	0.2363264748393446	chr19:15983984:C:T
chr19:15984079	['G', 'A']	19959	4712.069136669006	664.025112851471	0.0088326529377225	0.0156052533393784	0.5660050974907357	0.571397	0.571397	chr19	15984079	0.2430620441192995	chr19:15984079:G:A
chr19:15984178	['G', 'A']	19959	2960.296637771208	504.13585615774	0.0429494442391678	0.0192980589065435	2.225583642746811	0.0260532	0.0260532	chr19	15984178	1.5841389266066592	chr19:15984178:G:A
chr19:15984269	['T', 'A']	19959	16570.811698075377	2407.80810087488	0.0188269588145299	0.0103329417428563	1.8220328037314129	0.068465	0.068465	chr19	15984269	1.164531387507282	chr19:15984269:T:A
chr19:15984367	['T', 'C']	19959	4718.0	665.1375007698771	0.0088379270047096	0.0155949505496976	0.566717218919362	0.570913	0.570913	chr19	15984367	0.2434300677588015	chr19:15984367:T:C
chr19:15984378	['A', 'T']	19959	4718.472816555594	665.1980252614311	0.0088179922451731	0.0155951717510999	0.5654309157929762	0.571787	0.571787	chr19	15984378	0.2427657228717782	chr19:15984378:A:T
chr19:15984726	['A', 'C']	19959	4717.472716340131	664.8322034016818	0.0087937061901349	0.0155961756180924	0.563837340991066	0.572871	0.572871	chr19	15984726	0.2419431621433907	chr19:15984726:A:C
chr19:15984884	['G', 'T']	19959	9297.329106945976	1035.8633794866414	-0.0365434090183033	0.0120150734382759	-3.0414636419856085	0.00235737	0.00235737	chr19	15984884	2.6275722476211105	chr19:15984884:G:T
chr19:15984982	['G', 'C']	19959	9354.0	1027.6455185769498	-0.0388667188530966	0.011984544250593	-3.243070244508748	0.00118443	0.00118443	chr19	15984982	2.926490601055236	chr19:15984982:G:C
chr19:15985159	['T', 'C']	19959	11412.430762291386	1700.673389688128	0.0205287898400814	0.0112217042716682	1.829382537901216	0.0673572	0.0673572	chr19	15985159	1.171615974504602	chr19:15985159:T:C
chr19:15986161	['G', 'A']	19959	5430.073596548436	764.290920756565	0.0099971481513249	0.0146960866677051	0.6802591994298641	0.496348	0.496348	chr19	15986161	0.3042137237405728	chr19:15986161:G:A
chr19:15986165	['A', 'G']	19959	9348.862520704704	1019.3660871551348	-0.0398951357736581	0.0119995196256378	-3.324727740635493	0.000886645	0.000886645	chr19	15986165	3.052250230677405	chr19:15986165:A:G
chr19:15986552	['G', 'A']	19959	5406.083437734903	764.9098390389972	0.0109384902473146	0.0147097842579987	0.7436200324533413	0.457115	0.457115	chr19	15986552	0.3399745273207246	chr19:15986552:G:A
chr19:15986901	['A', 'G']	19959	8671.606826041196	1225.510778477346	0.0108048409575743	0.0122844824702154	0.8795519863186227	0.379113	0.379113	chr19	15986901	0.4212313231138864	chr19:15986901:A:G
chr19:15988947	['G', 'A']	19959	5913.888905592304	869.2468366338701	0.011542114777207	0.0142540599903325	0.8097422618562852	0.418098	0.418098	chr19	15988947	0.3787219099215806	chr19:15988947:G:A
chr19:15989554	['T', 'C']	19959	2880.2886205341483	442.0745638447319	0.0262129283573605	0.0196003261295342	1.337372051063079	0.181116	0.181116	chr19	15989554	0.7420431819069646	chr19:15989554:T:C
chr19:15990108	['G', 'A']	19959	6457.970685508119	773.2182672757955	-0.0206563908772749	0.0138956512850955	-1.486536359719316	0.137153	0.137153	chr19	15990108	0.862794688466332	chr19:15990108:G:A
chr19:15991727	['A', 'G']	19959	14895.238875526158	2164.6362555738483	0.0143427272899031	0.0105067331334972	1.365098656991304	0.172237	0.172237	chr19	15991727	0.7638735475992949	chr19:15991727:A:G
chr19:15991972	['A', 'C']	19959	13223.662541336807	1781.3283021232928	0.0006058435190087	0.0107391445121629	0.0564145047422169	0.955012	0.955012	chr19	15991972	0.0199911713471013	chr19:15991972:A:C
chr19:15992308	['A', 'G']	19959	13222.987522549607	1785.3862233283724	0.0010308679353862	0.0107405822982741	0.0959787753362185	0.923538	0.923538	chr19	15992308	0.0345452303257575	chr19:15992308:A:G
chr19:15992695	['C', 'T']	19959	6014.6161828846425	701.5076434918581	-0.0213371671385856	0.0139879971463963	-1.5253911560943283	0.127177	0.127177	chr19	15992695	0.8955914238783729	chr19:15992695:C:T
chr19:15993355	['G', 'T']	19959	3835.537366548043	455.98782502942015	-0.0171809440229196	0.0167660635531448	-1.0247452521255065	0.305496	0.305496	chr19	15993355	0.5149944718021157	chr19:15993355:G:T
chr19:15993695	['A', 'T']	19959	7310.12760090248	952.2175020355604	-0.0059230785551212	0.0128546260335271	-0.460774085506088	0.644966	0.644966	chr19	15993695	0.1904631790105928	chr19:15993695:A:T
chr19:15993696	['T', 'G']	19959	7311.029326248247	953.3835931551364	-0.0057175953554869	0.012853657439191	-0.4448224470378283	0.656453	0.656453	chr19	15993696	0.1827963626001595	chr19:15993696:T:G
chr19:15994235	['A', 'G']	19959	4166.965388684576	598.9996012956431	0.0067852153174672	0.0162019040742353	0.4187912288813818	0.675373	0.675373	chr19	15994235	0.1704563055386258	chr19:15994235:A:G
chr19:15994279	['C', 'T']	19959	3861.477639720304	453.8072606803712	-0.0187571822091989	0.0167506575434979	-1.119787814925501	0.262818	0.262818	chr19	15994279	0.5803448939335251	chr19:15994279:C:T
chr19:15994285	['A', 'G']	19959	9577.38824890588	1341.0399412944284	0.0076946249481823	0.0115670738146351	0.6652179342407925	0.505919	0.505919	chr19	15994285	0.2959190101739427	chr19:15994285:A:G
chr19:15994403	['C', 'T']	19959	3847.120262682976	448.6591840876228	-0.0197288091320612	0.0167460228020678	-1.1781190892457838	0.238763	0.238763	chr19	15994403	0.6220329729397682	chr19:15994403:C:T
chr19:15994460	['T', 'C']	19959	12766.9552268739	1706.9296223866784	0.0004753499752462	0.0106377490182175	0.0446852030849898	0.964359	0.964359	chr19	15994460	0.0157612620567861	chr19:15994460:T:C
chr19:15994821	['T', 'C']	19959	3811.246214020661	443.4095131231284	-0.0204798671829189	0.0168324058419318	-1.2166928111904745	0.223736	0.223736	chr19	15994821	0.6502641305951598	chr19:15994821:T:C
chr19:15995267	['G', 'A']	19959	3767.15237999699	432.34559325742543	-0.0230752677230807	0.0170425038578698	-1.3539834237693398	0.175757	0.175757	chr19	15995267	0.7550873690061005	chr19:15995267:G:A
chr19:15995756	['A', 'ACAGCTTGGGC']	19959	4462.447161397004	554.0919634458177	-0.014004913231069	0.0159673014107984	-0.8770995718536208	0.380443	0.380443	chr19	15995756	0.4197104023357813	chr19:15995756:A:ACAGCTTGGGC
chr19:15995963	['C', 'T']	19959	3723.0	437.3920238944749	-0.0219644925159928	0.0172818554637309	-1.2709568461609448	0.203759	0.203759	chr19	15995963	0.6908831994517225	chr19:15995963:C:T
chr19:15996043	['C', 'T']	19959	4463.0	553.3906855272436	-0.014202994658617	0.0159659748389447	-0.8895789202907103	0.373703	0.373703	chr19	15996043	0.4274734157221684	chr19:15996043:C:T
chr19:15996269	['C', 'T']	19959	3721.186441527207	437.7353114918595	-0.0217457147024199	0.017285116950689	-1.2580600272741085	0.208385	0.208385	chr19	15996269	0.6811335456972915	chr19:15996269:C:T
chr19:15996685	['A', 'C']	19959	4523.453274540261	565.9755669230454	-0.0127195805857573	0.0158850152905443	-0.8007282557246771	0.423299	0.423299	chr19	15996685	0.3733527575004638	chr19:15996685:A:C
chr19:15996697	['T', 'C']	19959	526.079073962718	90.36945911505242	0.0403171846457163	0.0442326740749568	0.9114797033838536	0.362054	0.362054	chr19	15996697	0.4412266500385975	chr19:15996697:T:C
chr19:15996806	['C', 'T']	19959	4457.0	554.5599425041768	-0.0135054584947248	0.0159766096900408	-0.8453269346088897	0.397938	0.397938	chr19	15996806	0.4001845871106517	chr19:15996806:C:T
chr19:15997392	['A', 'G']	19959	13228.988424533974	1788.1305749977157	0.0012962614759746	0.0107327039132195	0.1207767852775738	0.903869	0.903869	chr19	15997392	0.0438945083517628	chr19:15997392:A:G
chr19:15997621	['G', 'A']	19959	527.5815318252496	90.57806320391444	0.0426790022790108	0.0441972850797987	0.9656476003436272	0.334232	0.334232	chr19	15997621	0.4759519722818945	chr19:15997621:G:A
chr19:15997984	['C', 'A']	19959	34018.11319903788	4631.349009039658	0.0057505008973203	0.0142898681622693	0.4024180511688607	0.687381	0.687381	chr19	15997984	0.1628024764309681	chr19:15997984:C:A
chr19:15998087	['T', 'C']	19959	13228.62790114793	1783.4981855795097	0.000846655270396	0.0107349973694275	0.078868698450478	0.937138	0.937138	chr19	15998087	0.0281964515609517	chr19:15998087:T:C
chr19:15998112	['T', 'C']	19959	526.0263553462271	91.88234627875418	0.0426342036819085	0.0442308042234605	0.9639029728357263	0.335106	0.335106	chr19	15998112	0.4748177961469325	chr19:15998112:T:C
chr19:15998568	['C', 'T']	19959	4463.223619601163	553.687983348587	-0.014199018241377	0.0159620816805731	-0.8895467725026207	0.37372	0.37372	chr19	15998568	0.4274536598243874	chr19:15998568:C:T
chr19:15998716	['G', 'A']	19959	4462.117820988273	552.740408242979	-0.014260542161042	0.0159647677198945	-0.8932508390504957	0.371734	0.371734	chr19	15998716	0.4297677151025781	chr19:15998716:G:A
chr19:15999039	['C', 'T']	19959	4461.341151706511	553.8564496277412	-0.0139795024247462	0.0159659434431068	-0.8755826096065603	0.381268	0.381268	chr19	15999039	0.4187696437339695	chr19:15999039:C:T
chr19:15999429	['AG', 'A']	19959	3936.1972141497145	462.9729361461406	-0.0216768278353277	0.016867927271323	-1.28509137410026	0.198775	0.198775	chr19	15999429	0.7016382378702248	chr19:15999429:AG:A
chr19:15999543	['T', 'A']	19959	29621.904826341903	4096.324327981218	0.0125186285412359	0.0115838688526304	1.080694947473725	0.279846	0.279846	chr19	15999543	0.5530808963339632	chr19:15999543:T:A
chr19:15999547	['A', 'G']	19959	29621.904826341903	4091.873364721408	0.0120121454761709	0.0115823751610385	1.0371055426159947	0.299699	0.299699	chr19	15999547	0.5233147061541432	chr19:15999547:A:G
chr19:15999802	['G', 'A']	19959	4462.447161397004	554.5222640871378	-0.0139925816001847	0.0159633109169157	-0.8765463300822697	0.380744	0.380744	chr19	15999802	0.4193669318196885	chr19:15999802:G:A
chr19:15999987	['G', 'A']	19959	4463.0	553.5382351208567	-0.0142224250883148	0.0159619933997132	-0.8910181035766113	0.37293	0.37293	chr19	15999987	0.4283726788258826	chr19:15999987:G:A
chr19:16000069	['C', 'T']	19959	20847.178000501124	2854.3215740835453	0.0023630284625926	0.0100626373626713	0.2348319210387735	0.814342	0.814342	chr19	16000069	0.0891931657255776	chr19:16000069:C:T
chr19:16000221	['G', 'A']	19959	3937.789175645201	462.5950463199677	-0.0218585068840157	0.0168620002368324	-1.2963175529003437	0.194881	0.194881	chr19	16000221	0.7102305005303485	chr19:16000221:G:A
chr19:16000228	['A', 'G']	19959	3939.987020146336	462.1418737128585	-0.022125442331472	0.0168593009652759	-1.3123582274877483	0.189414	0.189414	chr19	16000228	0.722587924498302	chr19:16000228:A:G
chr19:16000501	['A', 'G']	19959	4467.671527360192	557.0317454257051	-0.0135550082481949	0.0159499677419166	-0.8498454960866331	0.395421	0.395421	chr19	16000501	0.4029402699188095	chr19:16000501:A:G
chr19:16000865	['T', 'C']	19959	30216.0	4193.629920992867	0.0154732474247045	0.0118124887824644	1.3099057878196216	0.190243	0.190243	chr19	16000865	0.7206913141489913	chr19:16000865:T:C
chr19:16000901	['C', 'T']	19959	34089.0	4646.77306986424	0.0070809875706405	0.0143776557527115	0.4924994514008396	0.622372	0.622372	chr19	16000901	0.2059499541273469	chr19:16000901:C:T
chr19:16001183	['T', 'G']	19959	5247.262902094399	765.9155237976113	0.0129627418097349	0.0148733603862731	0.8715408941276337	0.383469	0.383469	chr19	16001183	0.4162697390764355	chr19:16001183:T:G
chr19:16001196	['A', 'G']	19959	34088.707936667	4646.5875146553535	0.0071084152149498	0.0143775837218835	0.4944095859536145	0.621022	0.621022	chr19	16001196	0.2068930144621253	chr19:16001196:A:G
chr19:16001620	['T', 'C']	19959	34087.12357185809	4652.375641969731	0.008230389618381	0.0143770870212099	0.5724657301050627	0.567013	0.567013	chr19	16001620	0.2464069838521677	chr19:16001620:T:C
chr19:16001701	['G', 'C']	19959	529.0	92.51114176796624	0.0424070971704891	0.0440249768823504	0.9632508674295306	0.335433	0.335433	chr19	16001701	0.4743942136056029	chr19:16001701:G:C
chr19:16001876	['C', 'G']	19959	5906.8878532772105	692.2658600056607	-0.0211644886466211	0.0143317983592349	-1.4767503781535878	0.139758	0.139758	chr19	16001876	0.8546233229305256	chr19:16001876:C:G
chr19:16002065	['A', 'G']	19959	35267.36893544507	4816.367184690581	0.0111923407983911	0.0159158722303279	0.703218814301859	0.481928	0.481928	chr19	16002065	0.3170178404715005	chr19:16002065:A:G
chr19:16002354	['C', 'T']	19959	4087.20478003808	585.781396370678	0.0064876837174652	0.0166356234479915	0.3899874109165733	0.69655	0.69655	chr19	16002354	0.1570477034400041	chr19:16002354:C:T
chr19:16002769	['G', 'T']	19959	2124.1064234893274	334.09644660969616	0.0287600261447047	0.0225650965740002	1.274535921013625	0.202488	0.202488	chr19	16002769	0.693600709181188	chr19:16002769:G:T
chr19:16002805	['T', 'G']	19959	660.0330694458362	113.77194415042148	0.0351556397907864	0.0399077928843896	0.8809216759400893	0.378371	0.378371	chr19	16002805	0.4220821572137254	chr19:16002805:T:G
chr19:16003198	['C', 'T']	19959	692.0	105.5390938420838	0.0251979863966483	0.0385962786371751	0.6528605162565618	0.513854	0.513854	chr19	16003198	0.2891602584392321	chr19:16003198:C:T
chr19:16003569	['A', 'AGCTAGTGGCCT']	19959	659.0	114.50476061137807	0.0360518136220393	0.0399360451520638	0.9027387034636354	0.366675	0.366675	chr19	16003569	0.4357186993444644	chr19:16003569:A:AGCTAGTGGCCT
chr19:16003831	['G', 'A']	19959	659.0990679494888	114.46843651654343	0.0359736534279167	0.039936163775355	0.9007788937934108	0.367717	0.367717	chr19	16003831	0.4344862917097966	chr19:16003831:G:A
chr19:16003953	['C', 'A']	19959	659.0330193406153	114.49222536882716	0.0360296172074407	0.0399360565699569	0.902182646509598	0.366971	0.366971	chr19	16003953	0.4353682546514689	chr19:16003953:C:A
chr19:16004123	['C', 'T']	19959	659.0	114.50476061137807	0.0360518136220393	0.0399360451520638	0.9027387034636354	0.366675	0.366675	chr19	16004123	0.4357186993444644	chr19:16004123:C:T
chr19:16004189	['A', 'G']	19959	659.1320972187423	114.60194392209532	0.036195928843328	0.0399361826410408	0.9063442334653928	0.364765	0.364765	chr19	16004189	0.4379868398504598	chr19:16004189:A:G
chr19:16004247	['C', 'T']	19959	30006.01353044349	4231.455191967287	0.0270484862674599	0.0119882502860798	2.2562497130100225	0.0240658	0.0240658	chr19	16004247	1.618599696845102	chr19:16004247:C:T
chr19:16004422	['C', 'T']	19959	659.0990679494888	114.61807498278198	0.0361932579023094	0.0399361524877252	0.9062780375108436	0.3648	0.3648	chr19	16004422	0.4379451703436214	chr19:16004422:C:T
chr19:16004873	['C', 'T']	19959	659.2642474061449	114.42576091557302	0.0359112383200915	0.0399365531686792	0.8992072542769003	0.368553	0.368553	chr19	16004873	0.433500049318008	chr19:16004873:C:T
chr19:16005038	['G', 'A']	19959	659.0	114.50476061137807	0.0360518136220393	0.0399360451520638	0.9027387034636354	0.366675	0.366675	chr19	16005038	0.4357186993444644	chr19:16005038:G:A
chr19:16005165	['C', 'T']	19959	14149.70893877142	2075.758460746908	0.0188477032556644	0.01062316773117	1.7742074428856347	0.0760441	0.0760441	chr19	16005165	1.1189344757180455	chr19:16005165:C:T
chr19:16005166	['G', 'A']	19959	668.0334702876039	117.36830753494812	0.0378480255027275	0.0396098412079549	0.9555207581879016	0.339326	0.339326	chr19	16005166	0.469382862359241	chr19:16005166:G:A
chr19:16005214	['C', 'A']	19959	659.0	114.50476061137807	0.0360518136220393	0.0399360451520638	0.9027387034636354	0.366675	0.366675	chr19	16005214	0.4357186993444644	chr19:16005214:C:A
chr19:16005439	['A', 'G']	19959	29788.985017788247	4208.914910215628	0.0267540348482649	0.0118988573984027	2.248454112228984	0.0245581	0.0245581	chr19	16005439	1.6098052365306694	chr19:16005439:A:G
chr19:16005765	['C', 'A']	19959	658.1318967677273	114.54667978171425	0.0357180169403975	0.03996443862199	0.8937449935989846	0.371469	0.371469	chr19	16005765	0.4300774233319091	chr19:16005765:C:A
chr19:16005773	['G', 'A']	19959	10076.019343522928	1388.514342976614	0.0033871477148661	0.0115983260456944	0.292037635562376	0.770261	0.770261	chr19	16005773	0.1133620908621231	chr19:16005773:G:A
chr19:16005823	['C', 'T']	19959	659.0	114.50476061137807	0.0360518136220393	0.0399360451520638	0.9027387034636354	0.366675	0.366675	chr19	16005823	0.4357186993444644	chr19:16005823:C:T
chr19:16006174	['C', 'T']	19959	658.0329692353944	115.47472475459844	0.0374291402304899	0.0399650090354558	0.9365477735106704	0.349003	0.349003	chr19	16006174	0.4571708398664764	chr19:16006174:C:T
chr19:16006553	['T', 'C']	19959	14835.78413890212	1979.648652870863	-0.0011535740506222	0.0107392809032996	-0.1074163215404659	0.91446	0.91446	chr19	16006553	0.0388352865344268	chr19:16006553:T:C
chr19:16006682	['A', 'ATTGCC']	19959	663.4208110561872	114.68446644162842	0.0354684498617381	0.039939597705222	0.8880522563976815	0.374523	0.374523	chr19	16006682	0.4265215064922451	chr19:16006682:A:ATTGCC
chr19:16006945	['T', 'C']	19959	2127.319753457607	323.838139575472	0.0156810574414162	0.0224689137057748	0.6979001142091702	0.485248	0.485248	chr19	16006945	0.314036245925697	chr19:16006945:T:C
chr19:16007270	['A', 'G']	19959	659.7271906505491	114.35711590367188	0.0357223537798465	0.0399368204420268	0.8944716525869127	0.37108	0.37108	chr19	16007270	0.4305324520745648	chr19:16007270:A:G
chr19:16007420	['T', 'C']	19959	659.2312048917403	114.46577962762828	0.035971535902689	0.039936211802621	0.9007247878309828	0.367746	0.367746	chr19	16007420	0.4344520424274214	chr19:16007420:T:C
chr19:16007629	['C', 'T']	19959	658.1648792222111	114.1346428989246	0.0362758132985434	0.0399651370624356	0.9076864478625832	0.364055	0.364055	chr19	16007629	0.4388329998891379	chr19:16007629:C:T
chr19:16007924	['C', 'T']	19959	659.4295096761257	114.39221156587054	0.0357509939927592	0.0399364303926822	0.8951975337112267	0.370692	0.370692	chr19	16007924	0.4309867864909257	chr19:16007924:C:T
chr19:16007977	['A', 'T']	19959	659.1320972187422	114.51578778580104	0.0360388675132478	0.0399362474474297	0.9024099612936282	0.36685	0.36685	chr19	16007977	0.4355114765892072	chr19:16007977:A:T
chr19:16008000	['A', 'G']	19959	659.0660419902791	114.57538742199024	0.0361152794669158	0.039936051722791	0.904327741700748	0.365833	0.365833	chr19	16008000	0.4367171215181957	chr19:16008000:A:G
chr19:16008035	['T', 'C']	19959	659.066041990279	114.56022099711824	0.03609802803674	0.0399361186666841	0.9038942501654303	0.366062	0.366062	chr19	16008035	0.436445351825545	chr19:16008035:T:C
chr19:16008191	['G', 'A']	19959	1045.0523599559074	138.66706864213435	-0.0078243476257254	0.0317796047716172	-0.2462065743722998	0.805525	0.805525	chr19	16008191	0.0939209764197313	chr19:16008191:G:A
chr19:16008761	['A', 'G']	19959	660.3970521882989	115.44171989113951	0.0378186853373048	0.0399069848816263	0.9476708262847748	0.343309	0.343309	chr19	16008761	0.4643148111996412	chr19:16008761:A:G
chr19:16008851	['A', 'G']	19959	691.0298342541423	122.51869875512726	0.0422980248645114	0.0399946458164948	1.0575921851786114	0.290254	0.290254	chr19	16008851	0.5372217865214901	chr19:16008851:A:G
chr19:16008919	['A', 'G']	19959	35322.236877725976	4815.43520032712	0.0109108832683864	0.0159700142737264	0.6832106146790905	0.494482	0.494482	chr19	16008919	0.3058495128493178	chr19:16008919:A:G
chr19:16009169	['T', 'A']	19959	1001.0	160.2123721182427	0.0283714942259929	0.0324757200462533	0.8736217144865452	0.382335	0.382335	chr19	16009169	0.4175559436469244	chr19:16009169:T:A
chr19:16009203	['C', 'T']	19959	27844.13586684048	3895.226011892963	0.0176916193591302	0.0112184562967952	1.5770101421337348	0.114809	0.114809	chr19	16009203	0.9400240657957848	chr19:16009203:C:T
chr19:16009338	['T', 'A']	19959	27841.18475646422	3890.904500133754	0.0172438711836921	0.0112161295512315	1.5374172618930524	0.124207	0.124207	chr19	16009338	0.9058539277044746	chr19:16009338:T:A
chr19:16009663	['A', 'G']	19959	12291.005565025564	1864.16683946602	0.0265822964112542	0.0109889571931545	2.419000815456213	0.0155721	0.0155721	chr19	16009663	1.8076528160180456	chr19:16009663:A:G
chr19:16009915	['A', 'G']	19959	2123.2127574284714	322.6733622635364	0.0157494624820858	0.0225082740209821	0.6997187997357861	0.484111	0.484111	chr19	16009915	0.3150550491809939	chr19:16009915:A:G
chr19:16010079	['C', 'T']	19959	4709.707907396272	504.7859788207629	-0.0332850138391195	0.0158269338695221	-2.1030614087050834	0.0354729	0.0354729	chr19	16010079	1.4501033053957109	chr19:16010079:C:T
chr19:16010577	['A', 'G']	19959	30238.768141592816	4243.039671004965	0.0245778409286176	0.0122782991084751	2.001730102148487	0.0453273	0.0453273	chr19	16010577	1.3436401496821966	chr19:16010577:A:G
chr19:16010810	['A', 'G']	19959	15524.222444990228	2034.0743327394223	-0.0080104101633416	0.0103514218712167	-0.7738463626543389	0.439031	0.439031	chr19	16010810	0.3575048131209499	chr19:16010810:A:G
chr19:16011346	['G', 'A']	19959	664.0980126467932	114.29333187613148	0.0404941677752062	0.0395027058684318	1.0250985821091985	0.305329	0.305329	chr19	16011346	0.5152319446635242	chr19:16011346:G:A
chr19:16011390	['A', 'G']	19959	15663.10882708589	2085.709607135052	-0.0028616084830753	0.0103395565119126	-0.2767631744919007	0.781965	0.781965	chr19	16011390	0.1068126851077185	chr19:16011390:A:G
chr19:16011399	['T', 'C']	19959	35313.46230198516	4808.200952379395	0.0102643841590121	0.0159531249582801	0.6434089989174582	0.519966	0.519966	chr19	16011399	0.2840250534712407	chr19:16011399:T:C
chr19:16012035	['T', 'A']	19959	28180.05948681969	3930.437410109677	0.0171943385660739	0.0113174741277559	1.5192735032550209	0.12871	0.12871	chr19	16012035	0.8903877096915404	chr19:16012035:T:A
chr19:16012323	['T', 'C']	19959	28854.674184333184	4044.891272808368	0.0204331743545771	0.0114852076574842	1.7790861919037189	0.0752409	0.0752409	chr19	16012323	1.123546018242658	chr19:16012323:T:C
chr19:16012865	['A', 'G']	19959	26337.691071699308	3653.865434553218	0.0139072473358018	0.0109837910529762	1.2661609519632515	0.20547	0.20547	chr19	16012865	0.6872515790704399	chr19:16012865:A:G
chr19:16013362	['G', 'A']	19959	3895.1709517365807	513.7261323938819	-0.0072201202794756	0.0170207814084989	-0.4241944071892261	0.671429	0.671429	chr19	16013362	0.172999904869384	chr19:16013362:G:A
chr19:16013597	['C', 'T']	19959	2095.10497043792	325.19332118403344	0.0188792142738319	0.0226677214436092	0.8328677551820975	0.404929	0.404929	chr19	16013597	0.3926211190355635	chr19:16013597:C:T
chr19:16013732	['G', 'A']	19959	2691.697226540949	430.6387076345897	0.0258191288887443	0.020239740564421	1.2756650119384962	0.202089	0.202089	chr19	16013732	0.6944573251255404	chr19:16013732:G:A
chr19:16013808	['A', 'G']	19959	9494.842029755631	1412.4619189124355	0.015824864781992	0.01225680635218	1.2911083301220072	0.196681	0.196681	chr19	16013808	0.7062375922601665	chr19:16013808:A:G
chr19:16014665	['C', 'T']	19959	2641.2646690384327	398.3609323878143	0.0210944286778015	0.0203730432514398	1.0354088202463654	0.300491	0.300491	chr19	16014665	0.5221685310118922	chr19:16014665:C:T
chr19:16014791	['T', 'A']	19959	1325.132785488801	205.4306021579912	0.0180061513156439	0.0282568687799875	0.6372309492549474	0.523982	0.523982	chr19	16014791	0.2806836317852503	chr19:16014791:T:A
chr19:16014802	['T', 'C']	19959	1340.067140996092	211.3404183441289	0.0196517385468521	0.0281152695853	0.6989703046321477	0.484579	0.484579	chr19	16014802	0.3146354106313148	chr19:16014802:T:C
chr19:16015328	['T', 'C']	19959	17756.44005449517	2249.22135620644	-0.0170804005448517	0.0109142296300039	-1.5649662068586625	0.117607	0.117607	chr19	16015328	0.9295668281672026	chr19:16015328:T:C
chr19:16015532	['T', 'C']	19959	8754.99617847551	1256.4840460379337	0.0109461963562769	0.0125305672331988	0.8735595246858202	0.382369	0.382369	chr19	16015532	0.4175173247502154	chr19:16015532:T:C
chr19:16015686	['G', 'A']	19959	1622.3799888995368	264.2871189403206	0.0328791035548118	0.0256029000136916	1.28419450676404	0.199089	0.199089	chr19	16015686	0.7009527348057082	chr19:16015686:G:A
chr19:16015956	['T', 'C']	19959	13940.46137252935	2025.6362508248635	0.0134067306393599	0.0107150234775874	1.2512087040595623	0.210873	0.210873	chr19	16015956	0.6759790233978762	chr19:16015956:T:C
chr19:16015985	['C', 'T']	19959	27876.72739128255	3695.1563560463737	-0.0085458910476812	0.0110855563107464	-0.7709032192995824	0.440773	0.440773	chr19	16015985	0.3557850164932645	chr19:16015985:C:T
chr19:16016011	['G', 'A']	19959	11407.440543943594	1316.5603105125228	-0.0270883861903634	0.0112495179131513	-2.407959736540849	0.016051	0.016051	chr19	16016011	1.7944979052558043	chr19:16016011:G:A
chr19:16016490	['A', 'T']	19959	31341.1405521872	4151.880421075337	-0.0108724489276417	0.0122781650243867	-0.8855108972755272	0.375892	0.375892	chr19	16016490	0.4249369171508505	chr19:16016490:A:T
chr19:16016991	['A', 'G']	19959	25481.83012627781	3336.0682094552294	-0.0118589700461362	0.0104953529688867	-1.1299257949010282	0.258521	0.258521	chr19	16016991	0.587504172826566	chr19:16016991:A:G
chr19:16017604	['A', 'G']	19959	34579.73253833049	4624.0815430051225	-0.0099375190235749	0.0148903527193937	-0.6673796928014981	0.504537	0.504537	chr19	16017604	0.297106979463516	chr19:16017604:A:G
chr19:16018089	['C', 'T']	19959	26484.0	3443.1055408165853	-0.0172934799240079	0.01067872476305	-1.6194330603824476	0.10537	0.10537	chr19	16018089	0.97728301994897	chr19:16018089:C:T
chr19:16018093	['G', 'A']	19959	26638.33465277082	3466.202901176669	-0.0168893195739026	0.0107162523082852	-1.576047212031833	0.115031	0.115031	chr19	16018093	0.9391851047362196	chr19:16018093:G:A
chr19:16018427	['T', 'A']	19959	27179.72355564464	3548.500528617624	-0.0153032966969089	0.0108457761312118	-1.410991386118446	0.158263	0.158263	chr19	16018427	0.8006206061360147	chr19:16018427:T:A
chr19:16018513	['G', 'A']	19959	3722.0	425.2349494537011	-0.0201965894213513	0.0174139735683723	-1.1597921256773276	0.246147	0.246147	chr19	16018513	0.6088054529701828	chr19:16018513:G:A
chr19:16018630	['C', 'T']	19959	27110.791620727672	3525.119537076745	-0.0168552941806692	0.0108347598972763	-1.5556684541672594	0.119803	0.119803	chr19	16018630	0.921532306595015	chr19:16018630:C:T
chr19:16018706	['T', 'C']	19959	2355.3540288634995	340.8433988435223	0.013831561487446	0.0214142725098787	0.6459038700037733	0.518349	0.518349	chr19	16018706	0.2853777349695515	chr19:16018706:T:C
chr19:16018720	['C', 'T']	19959	6405.0	805.1362632321316	-0.0091069891340284	0.0137370696629282	-0.662949912717206	0.50737	0.50737	chr19	16018720	0.2946752155132571	chr19:16018720:C:T
chr19:16019060	['G', 'A']	19959	2344.0	336.32282522308896	0.0122917704090025	0.0214551640470798	0.5729049837153563	0.566715	0.566715	chr19	16019060	0.2466352921564307	chr19:16019060:G:A
chr19:16019794	['T', 'C']	19959	29024.270973238446	3754.5281782511647	-0.0224099799838488	0.011309472266882	-1.9815230503259469	0.0475464	0.0475464	chr19	16019794	1.3228823603106357	chr19:16019794:T:C
chr19:16020164	['C', 'T']	19959	6342.635566467907	798.0368136929194	-0.0100436282377319	0.0137903175477223	-0.7283101497101357	0.466432	0.466432	chr19	16020164	0.331211662051171	chr19:16020164:C:T
chr19:16020220	['T', 'C']	19959	6352.95490078172	794.5893923838337	-0.0107356948431926	0.0137779732097147	-0.7791926054568772	0.435876	0.435876	chr19	16020220	0.3606370432431911	chr19:16020220:T:C
chr19:16020869	['T', 'C']	19959	28180.23571858088	3626.953218299915	-0.0238862856929516	0.0110742363446302	-2.156923958421179	0.0310235	0.0310235	chr19	16020869	1.5083092076526443	chr19:16020869:T:C
chr19:16021187	['G', 'A']	19959	3665.0	414.9727149482399	-0.0230561527953506	0.0175331958034365	-1.315000017899277	0.188525	0.188525	chr19	16021187	0.7246310505397426	chr19:16021187:G:A
chr19:16021351	['C', 'T']	19959	575.0288105020543	68.98006101596837	-0.0052335340498397	0.0424449603981585	-0.1233016593900945	0.901869	0.901869	chr19	16021351	0.0448565408492599	chr19:16021351:C:T
chr19:16021436	['C', 'T']	19959	1701.0	236.1942215249049	0.0074208094565369	0.0250040445623858	0.2967843637465042	0.766634	0.766634	chr19	16021436	0.1154119238177145	chr19:16021436:C:T
chr19:16021577	['T', 'TA']	19959	26511.32828940776	3394.5917285372275	-0.02357822453471	0.0106634117338598	-2.2111332773395	0.0270379	0.0270379	chr19	16021577	1.5680270425317606	chr19:16021577:T:TA
chr19:16021630	['C', 'T']	19959	26809.283302919783	3449.8850121900145	-0.0222082186741911	0.0109116409023956	-2.035277633569778	0.0418361	0.0418361	chr19	16021630	1.3784488075878034	chr19:16021630:C:T
chr19:16021748	['C', 'T']	19959	18933.76387213509	2422.0424443757006	-0.017853014688293	0.0101255166785961	-1.7631707353790396	0.077887	0.077887	chr19	16021748	1.1085350237062137	chr19:16021748:C:T
chr19:16023775	['C', 'T']	19959	20549.088695129285	2672.6961488940096	-0.011167468935607	0.0101063634599852	-1.104993797207383	0.269176	0.269176	chr19	16023775	0.569963664850057	chr19:16023775:C:T
chr19:16024102	['G', 'A']	19959	3690.369795059378	501.54784477333584	0.0018348772735249	0.017458429387803	0.1050997906379144	0.916298	0.916298	chr19	16024102	0.0379632613667911	chr19:16024102:G:A
chr19:16024886	['C', 'T']	19959	3230.0	437.1944384158679	-0.0025738249617604	0.0185626878706401	-0.1386558336646574	0.889724	0.889724	chr19	16024886	0.0507446943289081	chr19:16024886:C:T
chr19:16025595	['C', 'T']	19959	23070.31177030616	2985.333268601317	-0.0136067851677936	0.0102449174496114	-1.328149810353985	0.184144	0.184144	chr19	16025595	0.734842427280657	chr19:16025595:C:T
chr19:16026215	['C', 'A']	19959	24269.43192864659	3189.6915895616976	-0.0081281341254179	0.0103359672020286	-0.7863931808745144	0.431647	0.431647	chr19	16026215	0.3648712731426609	chr19:16026215:C:A
chr19:16026242	['A', 'C']	19959	24274.432429723907	3187.097015289603	-0.008374749867368	0.0103357165975229	-0.8102727845087399	0.417793	0.417793	chr19	16026242	0.3790388407722752	chr19:16026242:A:C
chr19:16026308	['G', 'A']	19959	24274.0	3184.640656407725	-0.0085221950995099	0.0103345038039284	-0.8246351504820585	0.409589	0.409589	chr19	16026308	0.3876517153707256	chr19:16026308:G:A
chr19:16026390	['A', 'G']	19959	24492.45427669489	3215.7708530754817	-0.0088830315967705	0.0103625875818206	-0.8572213770578175	0.391333	0.391333	chr19	16026390	0.407453527735381	chr19:16026390:A:G
chr19:16026658	['G', 'C']	19959	28265.83238963772	3607.235345777108	-0.027427194634907	0.0111175488761157	-2.467018129673329	0.0136327	0.0136327	chr19	16026658	1.8654181222302304	chr19:16026658:G:C
chr19:16028277	['T', 'C']	19959	32796.07931172868	4343.280342344644	-0.01456058960122	0.0132374901665421	-1.099950928615004	0.271367	0.271367	chr19	16028277	0.5664429665115166	chr19:16028277:T:C
chr19:16030162	['T', 'C']	19959	29293.0	3847.136852579626	-0.0152509330573017	0.0114133172597156	-1.336240175424838	0.181486	0.181486	chr19	16030162	0.7411568712187987	chr19:16030162:T:C
chr19:16030485	['G', 'A']	19959	8737.87558250238	1143.4706569208115	-0.0107502640851305	0.012206300855795	-0.8807143304211429	0.378483	0.378483	chr19	16030485	0.4219536225628463	chr19:16030485:G:A
chr19:16030528	['G', 'A']	19959	6285.944828622971	686.2238817245843	-0.0275557814914515	0.0139359256399494	-1.9773197850926232	0.0480192	0.0480192	chr19	16030528	1.318585079565948	chr19:16030528:G:A
chr19:16030569	['C', 'A']	19959	6290.945580276609	689.8956380142031	-0.0270053241993993	0.0139308426418465	-1.938527689508072	0.052573	0.052573	chr19	16030569	1.279237239906219	chr19:16030569:C:A
chr19:16030660	['C', 'T']	19959	34164.423460439946	4531.033067877893	-0.0147818875808303	0.0143805309118838	-1.0279097254062304	0.304005	0.304005	chr19	16030660	0.5171192734486403	chr19:16030660:C:T
chr19:16030752	['T', 'A']	19959	27638.384757991786	3536.552567847767	-0.0251080731701615	0.0109310497002618	-2.296949868369912	0.0216319	0.0216319	chr19	16030752	1.664905333391406	chr19:16030752:T:A
chr19:16030950	['G', 'A']	19959	27535.75923234955	3519.8029976504217	-0.025245423429179	0.0109075787835118	-2.3144846285539176	0.0206513	0.0206513	chr19	16030950	1.6850526042954326	chr19:16030950:G:A
chr19:16031032	['C', 'A']	19959	23834.970983261504	3160.3020688174342	-0.0078706521283742	0.0102947494879341	-0.7645307093289555	0.44456	0.44456	chr19	16031032	0.3520696162226772	chr19:16031032:C:A
chr19:16031179	['A', 'G']	19959	29209.926993035027	3790.5174129340658	-0.0187200936151177	0.0114135107693281	-1.6401696194500228	0.100986	0.100986	chr19	16031179	0.9957388296250824	chr19:16031179:A:G
chr19:16031354	['G', 'A']	19959	29878.99403717994	3895.918648632549	-0.0189350304162288	0.0116029095874118	-1.63192087929149	0.102712	0.102712	chr19	16031354	0.9883788141501876	chr19:16031354:G:A
chr19:16031934	['G', 'A']	19959	14146.168642326706	1761.36314611414	-0.0167751673142513	0.0110778146896587	-1.5143029364727718	0.129965	0.129965	chr19	16031934	0.8861735888733872	chr19:16031934:G:A
chr19:16031983	['T', 'C']	19959	34009.111846061336	4484.112265082197	-0.0189789363761874	0.0142355798590794	-1.333204306678294	0.18248	0.18248	chr19	16031983	0.7387847277314078	chr19:16031983:T:C
chr19:16032170	['A', 'G']	19959	15191.518401206646	1809.5395926027684	-0.0252590580762272	0.0104573013411595	-2.4154470883237	0.0157248	0.0157248	chr19	16032170	1.803414869536032	chr19:16032170:A:G
chr19:16032274	['G', 'A']	19959	21283.19903788334	2792.9709390976127	-0.0064622426490152	0.0100944207197449	-0.6401796426391175	0.522063	0.522063	chr19	16032274	0.2822770853091843	chr19:16032274:G:A
chr19:16032305	['A', 'T']	19959	7306.053167477551	856.0330484260543	-0.0187785183062873	0.0130644128172303	-1.4373794344220912	0.150626	0.150626	chr19	16032305	0.82210005680776	chr19:16032305:A:T
chr19:16032317	['A', 'G']	19959	5808.8207532975575	640.737616098206	-0.0253207472197222	0.0143935681380121	-1.7591709697647775	0.0785638	0.0785638	chr19	16032317	1.1047775186131763	chr19:16032317:A:G
chr19:16032318	['G', 'A']	19959	5803.872369212268	640.0796044358716	-0.0253134247940077	0.0143913966121294	-1.7589276062806132	0.0786051	0.0786051	chr19	16032318	1.1045492754618222	chr19:16032318:G:A
chr19:16032341	['G', 'T']	19959	5824.712178972712	652.6101037867031	-0.0236124955133077	0.0143736925017416	-1.6427578028712249	0.100449	0.100449	chr19	16032341	0.9980543824263708	chr19:16032341:G:T
chr19:16032393	['A', 'C']	19959	7668.1854883815295	1014.0249461023406	-0.0060822194290184	0.0129795536960821	-0.4686000436867362	0.639361	0.639361	chr19	16032393	0.1942538585262694	chr19:16032393:A:C
chr19:16032668	['G', 'A']	19959	13391.431781701447	1838.729723050934	0.0032451949362065	0.010714558745771	0.3028771425129712	0.761987	0.761987	chr19	16032668	0.1180524379470468	chr19:16032668:G:A
chr19:16033776	['A', 'G']	19959	19219.295184050603	2297.095830895493	-0.0328146407334161	0.0101848007197472	-3.22192270976811	0.00127538	0.00127538	chr19	16033776	2.8943603977280503	chr19:16033776:A:G
chr19:16033817	['T', 'C']	19959	17044.981952752736	2043.0345716487848	-0.0295206970976456	0.0103326562268545	-2.857028865522648	0.00428069	0.00428069	chr19	16033817	2.368486221865329	chr19:16033817:T:C
chr19:16035590	['A', 'G']	19959	20557.089897775106	2562.619565019632	-0.0236000479717386	0.0100777370163777	-2.3418003400352005	0.0192008	0.0192008	chr19	16035590	1.716680676070019	chr19:16035590:A:G
chr19:16036141	['C', 'T']	19959	4752.714371617559	679.2401437876222	0.0119997285801116	0.0155749371061533	0.7704511741091278	0.441041	0.441041	chr19	16036141	0.3555210358244758	chr19:16036141:C:T
chr19:16036926	['T', 'C']	19959	34951.75117747269	4698.93634159025	-0.0076299000469467	0.0153474186853598	-0.4971454941947365	0.619092	0.619092	chr19	16036926	0.208244807969494	chr19:16036926:T:C
chr19:16037213	['C', 'A']	19959	25052.275934649693	3321.141802308812	-0.0062712840137683	0.0105110460239441	-0.596637480178693	0.550756	0.550756	chr19	16037213	0.2590407628967633	chr19:16037213:C:A
chr19:16038223	['G', 'T']	19959	18408.0	2267.701890926304	-0.0225510846350386	0.0101694963397373	-2.217522272653772	0.0265986	0.0265986	chr19	16038223	1.5751412215747806	chr19:16038223:G:T
chr19:16038761	['C', 'T']	19959	32968.65181881952	4326.044167495393	-0.0222685504725364	0.0133643824147646	-1.66626109470908	0.0956771	0.0956771	chr19	16038761	1.0191919967449257	chr19:16038761:C:T
chr19:16039694	['C', 'T']	19959	1940.1944179986967	229.3369026728228	-0.0074818846885472	0.0234614072636642	-0.3189017864301235	0.749804	0.749804	chr19	16039694	0.1250522470655831	chr19:16039694:C:T
chr19:16039824	['T', 'A']	19959	8286.736691729322	1111.77146978698	-0.003296814573573	0.0124042930064311	-0.2657801272401233	0.790411	0.790411	chr19	16039824	0.1021470243844227	chr19:16039824:T:A
chr19:16039856	['T', 'G']	19959	744.2983309107312	63.0820494917157	-0.039682660263335	0.0376187605049631	-1.0548635768607957	0.291501	0.291501	chr19	16039856	0.5353599510465212	chr19:16039856:T:G
chr19:16039916	['G', 'A']	19959	11125.344459479778	1609.619746746867	0.0123703334180619	0.0112115563031824	1.103355598771829	0.269886	0.269886	chr19	16039916	0.5688196433443478	chr19:16039916:G:A
chr19:16039969	['A', 'G']	19959	13320.002104630184	1941.7361764064424	0.0150846378444338	0.0106647235585268	1.4144424617901272	0.157248	0.157248	chr19	16039969	0.8034148695360319	chr19:16039969:A:G
chr19:16040080	['TTTTCA', 'T']	19959	13350.675620145328	1935.9606307360327	0.0140434837642493	0.0106506779880833	1.318553032958292	0.187334	0.187334	chr19	16040080	0.7273833936213874	chr19:16040080:TTTTCA:T
chr19:16040413	['C', 'A']	19959	29933.999549030414	3994.7366991975823	-0.0063380958155913	0.0116494457700945	-0.5440684424543162	0.5864	0.5864	chr19	16040413	0.2318060383669284	chr19:16040413:C:A
chr19:16040766	['C', 'G']	19959	13735.505488446695	1633.696939852667	-0.027276189601816	0.0106268645341913	-2.566720363664792	0.0102738	0.0102738	chr19	16040766	1.98826889293734	chr19:16040766:C:G
chr19:16040794	['A', 'G']	19959	407.20402025164174	48.91585636697093	-0.0097939656317345	0.0502977207348284	-0.194719869780357	0.845614	0.845614	chr19	16040794	0.0728278354541601	chr19:16040794:A:G
chr19:16040865	['A', 'G']	19959	13697.352941176472	1624.326515091753	-0.0275723231802639	0.0106313388955666	-2.5934948975958187	0.00950754	0.00950754	chr19	16040865	2.021931838754378	chr19:16040865:A:G
chr19:16040895	['A', 'G']	19959	33807.08147925435	4524.118522338464	-0.0087693020632984	0.0140847284620308	-0.6226106585539409	0.533548	0.533548	chr19	16040895	0.2728265037045448	chr19:16040895:A:G
chr19:16040922	['T', 'C']	19959	9333.54690398596	1312.6203607590455	0.0063251114960523	0.0119086280244373	0.5311368768150972	0.59533	0.59533	chr19	16040922	0.2252422318339754	chr19:16040922:T:C
chr19:16040930	['G', 'T']	19959	1991.498897464168	229.7256962108229	-0.0103444318550519	0.0231995590878582	-0.445889157456694	0.655682	0.655682	chr19	16040930	0.1833067385661747	chr19:16040930:G:T
chr19:16041021	['T', 'C']	19959	30642.35264925561	4131.198288624617	0.0003197719905858	0.0119712838331522	0.0267115870814396	0.97869	0.97869	chr19	16041021	0.0093548491665921	chr19:16041021:T:C
chr19:16041064	['C', 'T']	19959	25560.2950619172	3375.461448845147	-0.0120051032229495	0.0107618453555898	-1.1155245988285716	0.264639	0.264639	chr19	16041064	0.5773461532071363	chr19:16041064:C:T
chr19:16041600	['AC', 'A']	19959	30655.07180437941	4125.472937412757	-0.0010119446296784	0.011965616900149	-0.0845710370073639	0.932603	0.932603	chr19	16041600	0.0303031918395471	chr19:16041600:AC:A
chr19:16042635	['G', 'A']	19959	11580.740679494887	1324.927671772968	-0.032226021384795	0.0111396336365471	-2.8929157310045936	0.00382097	0.00382097	chr19	16042635	2.417826372122009	chr19:16042635:G:A
chr19:16043951	['A', 'G']	19959	415.0	50.20932142214133	-0.0056136696356259	0.0497046760285772	-0.1129404732946733	0.910079	0.910079	chr19	16043951	0.0409209068273588	chr19:16043951:A:G
chr19:16044052	['G', 'A']	19959	11587.063803127508	1317.0431045120088	-0.0332685570900127	0.0111351624716956	-2.9877028893451616	0.00281425	0.00281425	chr19	16044052	2.550637325238928	chr19:16044052:G:A
chr19:16044100	['A', 'G']	19959	26266.31601362862	3431.1910930658246	-0.012417519802319	0.0106952561301979	-1.1610306149899825	0.245643	0.245643	chr19	16044100	0.6096956072860846	chr19:16044100:A:G
chr19:16044301	['C', 'T']	19959	415.1664076988623	50.2635896453626	-0.0055698547549743	0.0497049657197704	-0.1120583159915327	0.910778	0.910778	chr19	16044301	0.040587468388467	chr19:16044301:C:T
chr19:16044534	['C', 'A']	19959	11591.323026810322	1319.682596699526	-0.0330327011384412	0.0111337692324455	-2.966892922675157	0.00301182	0.00301182	chr19	16044534	2.5211709871003816	chr19:16044534:C:A
chr19:16046625	['G', 'A']	19959	33680.68749373685	4488.79773502569	-0.0117925601746889	0.0139463882907039	-0.8455637351320111	0.397806	0.397806	chr19	16046625	0.4003286708163085	chr19:16046625:G:A
chr19:16046837	['A', 'G']	19959	4952.496266973994	647.2763624089687	-0.008798625776851	0.0152877484586541	-0.5755344418863946	0.564936	0.564936	chr19	16046837	0.2480007493861935	chr19:16046837:A:G
chr19:16048376	['G', 'A']	19959	31969.026022864025	4301.976623915895	-0.0018141218786026	0.012639379522879	-0.1435293461454241	0.885874	0.885874	chr19	16048376	0.0526280444742277	chr19:16048376:G:A
chr19:16048683	['G', 'A']	19959	18306.422893810748	2279.9651273741674	-0.0239608149183015	0.0104982070775279	-2.282372098526346	0.0224779	0.0224779	chr19	16048683	1.6482442652121123	chr19:16048683:G:A
chr19:16048743	['A', 'G']	19959	19988.01744623252	2401.103329850392	-0.0321735894735962	0.0101312750990321	-3.175670303994588	0.00149718	0.00149718	chr19	16048743	2.8247259830187783	chr19:16048743:A:G
chr19:16048789	['T', 'A']	19959	19983.014438261394	2408.3985088495688	-0.0313773002047115	0.0101309246423779	-3.0971802981792447	0.00195642	0.00195642	chr19	16048789	2.7085379061424946	chr19:16048789:T:A
chr19:16049388	['T', 'C']	19959	20932.878290958324	2595.6671312558565	-0.0261675523657834	0.0101673272252178	-2.57369038943494	0.0100692	0.0100692	chr19	16049388	1.9970050328611848	chr19:16049388:T:C
chr19:16049573	['T', 'TA']	19959	1042.261100531222	154.94033664218443	0.0092072250905959	0.0316091932252406	0.2912831411098404	0.770838	0.770838	chr19	16049573	0.1130368840742821	chr19:16049573:T:TA
chr19:16049574	['T', 'TGC']	19959	1042.2088699574042	154.85625188123285	0.0091567113372385	0.0316091259593478	0.2896856859950805	0.77206	0.77206	chr19	16049574	0.112348947518716	chr19:16049574:T:TGC
chr19:16050452	['C', 'T']	19959	19929.992733286563	2389.72395977254	-0.0326271211391056	0.0101210375117374	-3.223693331960051	0.00126752	0.00126752	chr19	16050452	2.897045179275801	chr19:16050452:C:T
chr19:16050473	['T', 'G']	19959	420.0210441928049	52.4194840049426	-0.0025514438266473	0.0494254335640344	-0.0516220828562242	0.95883	0.95883	chr19	16050473	0.0182583861625483	chr19:16050473:T:G
chr19:16051100	['C', 'A']	19959	12260.14266379267	1439.030772709254	-0.0281854697781493	0.0109726382321251	-2.5687049168931155	0.0102151	0.0102151	chr19	16051100	1.9907573775155647	chr19:16051100:C:A
chr19:16051495	['A', 'C']	19959	1043.1567949488876	155.1299902074337	0.009790573115115	0.031595073426789	0.3098765742007656	0.756658	0.756658	chr19	16051495	0.1211003718530576	chr19:16051495:A:C
chr19:16051506	['C', 'G']	19959	20947.099012877687	2585.0720101886186	-0.027394988096262	0.0101599673117334	-2.6963657712386992	0.00701595	0.00701595	chr19	16051506	2.1539135146821344	chr19:16051506:C:G
chr19:16051582	['T', 'C']	19959	34067.82756201453	4603.121469298906	0.0002392573294557	0.0143176113227967	0.0167107015312504	0.986668	0.986668	chr19	16051582	0.0058289567766853	chr19:16051582:T:C
chr19:16052775	['C', 'T']	19959	20096.027461789025	2398.636202060083	-0.0334245816338319	0.010112359225787	-3.305319845501287	0.000950354	0.000950354	chr19	16052775	3.022114593016971	chr19:16052775:C:T
chr19:16052776	['A', 'G']	19959	20114.03106990729	2405.5086966563804	-0.0329612297106894	0.0101116461583421	-3.2597293452062	0.00111705	0.00111705	chr19	16052776	2.951927387100949	chr19:16052776:A:G
chr19:16053581	['C', 'A']	19959	20131.06034482759	2399.034753307769	-0.0338222575332296	0.0101140251119016	-3.3440946763548567	0.000827036	0.000827036	chr19	16053581	3.082475585657774	chr19:16053581:C:A
chr19:16053821	['A', 'G']	19959	21367.77641868859	2605.607987491469	-0.0298427708513528	0.0101796464699367	-2.931611715543041	0.00337591	0.00337591	chr19	16053821	2.471609139956448	chr19:16053821:A:G
chr19:16054096	['C', 'T']	19959	20089.05864661654	2393.448492909873	-0.0339130686852039	0.0101156649052601	-3.3525298636147034	0.000802255	0.000802255	chr19	16054096	3.0956875675130533	chr19:16054096:C:T
chr19:16054465	['C', 'T']	19959	7816.958253984163	954.6603822485212	-0.015268489166913	0.0127171330320892	-1.2006235311359847	0.229912	0.229912	chr19	16054465	0.638438360623825	chr19:16054465:C:T
chr19:16056682	['A', 'G']	19959	20698.98671079157	2553.526785785823	-0.0280967396411462	0.0104471251657685	-2.689423089637037	0.00716352	0.00716352	chr19	16056682	2.144873522255621	chr19:16056682:A:G
chr19:16056720	['G', 'A']	19959	12086.856877416756	1418.8967825161951	-0.0281189812729232	0.0110415326841272	-2.5466556208582896	0.0108835	0.0108835	chr19	16056720	1.963231418401731	chr19:16056720:G:A
chr19:16056850	['A', 'G']	19959	20089.0716863846	2396.028906339101	-0.0337481107168271	0.0101155375592887	-3.3362646838118475	0.000850673	0.000850673	chr19	16056850	3.0702373512988923	chr19:16056850:A:G
chr19:16056951	['T', 'C']	19959	20086.05092476568	2396.388186741366	-0.0336239506299365	0.0101150626547473	-3.324146550308872	0.000888493	0.000888493	chr19	16056951	3.051345989438138	chr19:16056951:T:C
chr19:16056979	['A', 'G']	19959	658.0989176187613	92.14091439899693	0.0139983565338647	0.0395077523262573	0.3543192338117721	0.723103	0.723103	chr19	16056979	0.14079983666728	chr19:16056979:A:G
chr19:16057124	['C', 'T']	19959	21241.44977947073	2636.19763792271	-0.0260513616386347	0.0101626256781883	-2.563447918243002	0.0103711	0.0103711	chr19	16057124	1.9841751781727188	chr19:16057124:C:T
chr19:16057153	['G', 'A']	19959	33855.3924938618	4558.9142265374185	-0.0027597709818099	0.0141116903817278	-0.1955662934175036	0.844952	0.844952	chr19	16057153	0.073167961733424	chr19:16057153:G:A
chr19:16057165	['C', 'T']	19959	3343.335020293632	521.240968973697	0.0231541042019302	0.0184065691563235	1.2579261243791102	0.208433	0.208433	chr19	16057165	0.6810335205773421	chr19:16057165:C:T
chr19:16057266	['C', 'T']	19959	12252.455524931094	1428.9724439725137	-0.0291734205225564	0.0109729798828302	-2.658659801992799	0.00785148	0.00785148	chr19	16057266	2.105048471248399	chr19:16057266:C:T
chr19:16057274	['C', 'T']	19959	20295.117882919003	2446.85045575108	-0.0317703604720912	0.0101193629823076	-3.139561307133406	0.00169448	0.00169448	chr19	16057274	2.770963552787593	chr19:16057274:C:T
chr19:16058085	['A', 'AT']	19959	20123.68157278179	2405.691634685308	-0.0336367173609054	0.0101227690905879	-3.3228770764098954	0.000892544	0.000892544	chr19	16058085	3.049370365147213	chr19:16058085:A:AT
chr19:16058155	['A', 'G']	19959	19821.925929694124	2344.0830558419766	-0.0369523285911077	0.0102081183623529	-3.6198961727742174	0.000295451	0.000295451	chr19	16058155	3.529514535744403	chr19:16058155:A:G
chr19:16058490	['A', 'G']	19959	1122.6686456027376	167.0999697122584	0.0126478345033718	0.0306056683764248	0.4132513738244076	0.679427	0.679427	chr19	16058490	0.1678571985345552	chr19:16058490:A:G
chr19:16058538	['A', 'G']	19959	20132.04334970432	2403.2283306757736	-0.0337807554005269	0.0101172608005574	-3.3389230609401497	0.000842579	0.000842579	chr19	16058538	3.074389369203679	chr19:16058538:A:G
chr19:16058710	['A', 'G']	19959	21428.466790969585	2672.3292171199405	-0.0250810806343977	0.0102303984879549	-2.451623039310498	0.0142299	0.0142299	chr19	16058710	1.8467981518904724	chr19:16058710:A:G
chr19:16059131	['C', 'T']	19959	20132.01733727514	2402.1857201913253	-0.033828136671715	0.0101172515637844	-3.3436093249678187	0.000828483	0.000828483	chr19	16059131	3.081716398629001	chr19:16059131:C:T
chr19:16059595	['A', 'G']	19959	29589.8602576312	3908.747648473114	-0.0110504394164079	0.0115348262251029	-0.958006579445394	0.338071	0.338071	chr19	16059595	0.4709920817634963	chr19:16059595:A:G
chr19:16060032	['A', 'T']	19959	20179.50821071661	2420.329380863759	-0.032852722007084	0.0101388095042747	-3.240293842510064	0.00119602	0.00119602	chr19	16060032	2.9222615579588	chr19:16060032:A:T
chr19:16060089	['C', 'T']	19959	596.1818457036179	87.39123169080142	0.0219663513695021	0.0415314284827545	0.5289091218864154	0.596874	0.596874	chr19	16060089	0.2241173386865796	chr19:16060089:C:T
chr19:16060117	['G', 'A']	19959	20133.06104651163	2400.57219987174	-0.0340480192351708	0.0101188155819867	-3.3648225881082587	0.000767372	0.000767372	chr19	16060117	3.1149940514594943	chr19:16060117:G:A
chr19:16060118	['A', 'C']	19959	20133.05232295896	2398.2535884375493	-0.0342466071277189	0.0101185013791198	-3.3845532895206114	0.000714315	0.000714315	chr19	16060118	3.1461102299694947	chr19:16060118:A:C
chr19:16060457	['A', 'G']	19959	21883.385667752445	2731.768921737541	-0.0250028346719539	0.0101923536596563	-2.4530972439585708	0.0141717	0.0141717	chr19	16060457	1.8485780497994584	chr19:16060457:A:G
chr19:16060551	['T', 'G']	19959	5055.013079428714	673.8382447439025	-0.0061324755362946	0.0151518923603529	-0.404733309242689	0.685678	0.685678	chr19	16060551	0.163879784663075	chr19:16060551:T:G
chr19:16060561	['T', 'C']	19959	20131.051721545635	2402.394285129779	-0.0338806303418245	0.0101167351011118	-3.348968812883232	0.000812631	0.000812631	chr19	16060561	3.0901066143599123	chr19:16060561:T:C
chr19:16060763	['G', 'A']	19959	21381.21377029465	2626.703305908232	-0.0292825924159641	0.0101258774441231	-2.8918572812629764	0.00383386	0.00383386	chr19	16060763	2.416363750179287	chr19:16060763:G:A
chr19:16060798	['T', 'C']	19959	20240.11267605633	2424.604737685004	-0.0334824943654576	0.0101216311042538	-3.3080137006164927	0.000941264	0.000941264	chr19	16060798	3.026288551213522	chr19:16060798:T:C
chr19:16061209	['G', 'A']	19959	20168.031419122068	2424.720263711589	-0.0321943992932525	0.0101160453144712	-3.18250841039606	0.00146229	0.00146229	chr19	16061209	2.8349664899566545	chr19:16061209:G:A
chr19:16061244	['GC', 'G']	19959	20217.07758231845	2432.0470644725574	-0.0324196320493457	0.0101190404423434	-3.203824733586863	0.00135828	0.00135828	chr19	16061244	2.867010694031717	chr19:16061244:GC:G
chr19:16061476	['C', 'T']	19959	1843.4618121679864	166.86655723884647	-0.0389007447545041	0.0240328917025725	-1.6186460304458503	0.105539	0.105539	chr19	16061476	0.9765870251535834	chr19:16061476:C:T
chr19:16061577	['A', 'G']	19959	20226.10706230264	2434.226215985537	-0.0322674158017591	0.0101215029916605	-3.1880063492887767	0.00143478	0.00143478	chr19	16061577	2.843214685766754	chr19:16061577:A:G
chr19:16061585	['T', 'C']	19959	20228.12135338346	2434.1977175700263	-0.0323449220757667	0.0101216454047146	-3.195618971269282	0.00139749	0.00139749	chr19	16061585	2.85465129110548	chr19:16061585:T:C
chr19:16062011	['C', 'G']	19959	588.0294618699269	85.1037368229607	0.0198448966282127	0.0416622723268277	0.4763277545817865	0.633846	0.633846	chr19	16062011	0.1980162460210157	chr19:16062011:C:G
chr19:16062156	['C', 'T']	19959	20220.052317714857	2425.589639990071	-0.0329819809979238	0.0101215599737582	-3.258586728076974	0.00112156	0.00112156	chr19	16062156	2.9501774880445453	chr19:16062156:C:T
chr19:16062344	['G', 'A']	19959	20220.02615623591	2431.5935410277475	-0.0323810720704873	0.0101185601503214	-3.2001659909546287	0.00137563	0.00137563	chr19	16062344	2.8614983615703	chr19:16062344:G:A
chr19:16062561	['T', 'C']	19959	20111.060949325853	2403.992334596493	-0.0335167227090636	0.0101156487114166	-3.313353761606624	0.000923484	0.000923484	chr19	16062561	3.0345706246112933	chr19:16062561:T:C
chr19:16062620	['A', 'C']	19959	5045.0554190280345	666.5327360425907	-0.007259570765407	0.0151717476747291	-0.4784927169266691	0.632305	0.632305	chr19	16062620	0.1990733839564734	chr19:16062620:A:C
chr19:16063143	['T', 'C']	19959	26715.04646616541	3409.529671345072	-0.0221829638870539	0.0106865803427614	-2.0757775804380274	0.0379273	0.0379273	chr19	16063143	1.4210480731115511	chr19:16063143:T:C
chr19:16063159	['A', 'G']	19959	19988.020355978933	2378.703905775491	-0.0344665758209999	0.0101325137110033	-3.401581957256198	0.000671285	0.000671285	chr19	16063159	3.17309305710528	chr19:16063159:A:G
chr19:16063847	['C', 'A']	19959	14727.378815980754	1908.926880295318	-0.0078921804342589	0.0104866533698087	-0.752592858364196	0.451703	0.451703	chr19	16063847	0.3451470250482601	chr19:16063847:C:A
chr19:16064438	['G', 'C']	19959	559.3362911716046	111.78417305316594	0.0688606886346467	0.0430260923236098	1.600440219314562	0.109517	0.109517	chr19	16064438	0.9605184613431176	chr19:16064438:G:C
chr19:16064990	['A', 'G']	19959	11697.586080769615	1463.4070429393846	-0.0164157097864201	0.011111968381586	-1.4772999006749488	0.139611	0.139611	chr19	16064990	0.8550803621491341	chr19:16064990:A:G
chr19:16065514	['T', 'A']	19959	4889.46985415727	668.7053298415105	0.0023146768673766	0.0154524242689276	0.1497937687377071	0.880929	0.880929	chr19	16065514	0.0550590928941702	chr19:16065514:T:A
chr19:16066130	['A', 'G']	19959	9721.202347512037	1075.3310546830287	-0.031964983479901	0.0117247557454498	-2.726281397572489	0.00641083	0.00641083	chr19	16066130	2.1930857394227434	chr19:16066130:A:G
chr19:16066408	['G', 'A']	19959	4058.626785624781	585.4097974175158	0.0089434935136523	0.0167625857692396	0.5335390158041275	0.593666	0.593666	chr19	16066408	0.2264578229540334	chr19:16066408:G:A
chr19:16067440	['G', 'A']	19959	9495.378721058434	1059.4384579708917	-0.0297603533146586	0.0118145611647558	-2.518955456715317	0.0117781	0.0117781	chr19	16067440	1.9289247626955977	chr19:16067440:G:A
chr19:16068278	['G', 'A']	19959	5789.77108192119	855.0651344553426	0.014370078620986	0.0144011499420673	0.9978424416656788	0.318368	0.318368	chr19	16068278	0.4970705908144901	chr19:16068278:G:A
chr19:16069121	['G', 'A']	19959	3662.550511124474	482.1925827106227	0.0017270734176976	0.0176108689801569	0.098068608632752	0.921879	0.921879	chr19	16069121	0.0353260779494351	chr19:16069121:G:A
chr19:16070027	['C', 'A']	19959	4467.790787429201	617.6765637215047	0.0058374274801788	0.0161039382112835	0.3624844683078063	0.716994	0.716994	chr19	16070027	0.1444844786108529	chr19:16070027:C:A
chr19:16070995	['T', 'C']	19959	21884.0	2777.4369070909456	-0.0154529887491923	0.0102037739287438	-1.5144385652901895	0.12993	0.12993	chr19	16070995	0.8862905615504952	chr19:16070995:T:C
chr19:16072601	['G', 'A']	19959	4559.228429702374	608.6665448537423	-0.0046030762133377	0.0158878304891292	-0.2897233965636289	0.772031	0.772031	chr19	16072601	0.1123652607282051	chr19:16072601:G:A
chr19:16072608	['C', 'A']	19959	6118.0	887.9664317412792	0.0179523827713911	0.0140605660031181	1.2767894811211749	0.201691	0.201691	chr19	16072608	0.6953134807537349	chr19:16072608:C:A
chr19:16072703	['G', 'A']	19959	6106.305942479206	893.7997623330753	0.0193658084343665	0.0140746108605377	1.375939173470456	0.168856	0.168856	chr19	16072703	0.7724835028663238	chr19:16072703:G:A
chr19:16072935	['C', 'T']	19959	5235.524627950093	744.6562259236547	0.0130799387367582	0.0150611904271559	0.8684531810430194	0.385157	0.385157	chr19	16072935	0.4143622046864665	chr19:16072935:C:T
chr19:16073242	['C', 'A']	19959	5437.451879699248	775.090910709463	0.0155344582973421	0.0147650399914667	1.0521108176015808	0.292761	0.292761	chr19	16073242	0.5334867780675498	chr19:16073242:C:A
chr19:16073490	['T', 'A']	19959	19024.71913997895	2878.550700666763	0.0288040417032343	0.010062612886381	2.86248134838004	0.00420776	0.00420776	chr19	16073490	2.37594903920796	chr19:16073490:T:A
chr19:16073558	['C', 'T']	19959	9452.420775706554	1516.4194146707996	0.0278297293400055	0.0118981878449763	2.338988903403122	0.0193458	0.0193458	chr19	16073558	1.7134133063458516	chr19:16073558:C:T
chr19:16074300	['G', 'A']	19959	7097.355596753181	1090.6168179879132	0.0281831017245073	0.0132110285750769	2.133301094940909	0.0329122	0.0329122	chr19	16074300	1.4826430865319329	chr19:16074300:G:A
chr19:16074557	['G', 'C']	19959	5052.506288520319	772.3541515079775	0.0192440762633835	0.0151142793896386	1.2732380927519402	0.202948	0.202948	chr19	16074557	0.6926152241852948	chr19:16074557:G:C
chr19:16074561	['T', 'C']	19959	7070.0	1084.0077315552958	0.0276856437268989	0.0132309328150828	2.092493712562594	0.036407	0.036407	chr19	16074561	1.4388151062109111	chr19:16074561:T:C
chr19:16074749	['G', 'A']	19959	3736.374404970687	-77.63142452901697	-0.1780480223996353	0.0172985480571561	-10.29265703753555	8.77231e-25	8.77231e-25	chr19	16074749	24.05688602942149	chr19:16074749:G:A
chr19:16074947	['T', 'C']	19959	9740.952192432977	1372.873565218716	0.0101807809846164	0.0117316107020603	0.8678076048695067	0.38551	0.38551	chr19	16074947	0.413964352013825	chr19:16074947:T:C
chr19:16075129	['C', 'T']	19959	461.0461993285565	63.18102725919923	0.0089154397438095	0.0474570159769041	0.1878634709807372	0.850986	0.850986	chr19	16075129	0.0700775846542604	chr19:16075129:C:T
chr19:16075655	['G', 'T']	19959	6942.739250275634	1043.4406323800329	0.0243411820022268	0.0133256011022108	1.8266479549795616	0.0677677	0.0677677	chr19	16075655	1.168977253835537	chr19:16075655:G:T
chr19:16075656	['G', 'A']	19959	5100.511098862555	809.9755001753618	0.0273683036360039	0.0151768424392627	1.803293652519033	0.0713572	0.0713572	chr19	16075656	1.146562199669026	chr19:16075656:G:A
chr19:16075788	['T', 'C']	19959	5407.270918929753	754.371709441062	0.0057724711946078	0.0147472098281287	0.3914280234622745	0.695485	0.695485	chr19	16075788	0.1577122322966342	chr19:16075788:T:C
chr19:16075962	['G', 'A']	19959	9115.961625282162	1328.312473418718	0.0144216210029321	0.0120207225926263	1.199729957313754	0.230258	0.230258	chr19	16075962	0.637785271899849	chr19:16075962:G:A
chr19:16077513	['G', 'A']	19959	5025.503582702811	786.7913245008366	0.0245911128681412	0.0152640028950556	1.6110526863243004	0.107184	0.107184	chr19	16077513	0.9698700395529748	chr19:16077513:G:A
chr19:16077710	['T', 'TA']	19959	26572.325382109742	3359.974610393105	-0.0254407877201537	0.0107053295355833	-2.376460027278128	0.017489	0.017489	chr19	16077710	1.7572350222479034	chr19:16077710:T:TA
chr19:16077789	['T', 'C']	19959	3734.748484089201	-77.75660611817644	-0.1775737285628185	0.0172816059091521	-10.27530250928688	1.0493800000000001e-24	1.0493800000000001e-24	chr19	16077789	23.97906721722212	chr19:16077789:T:C
chr19:16078433	['A', 'T']	19959	26645.67004058726	3432.9009154293703	-0.021263840991368	0.01077466040125	-1.97350451888962	0.0484519	0.0484519	chr19	16078433	1.3146891877909983	chr19:16078433:A:T
chr19:16078510	['A', 'G']	19959	8942.44804088586	1255.296391805429	0.0085097506169707	0.0121134822407841	0.7025024223273959	0.482374	0.482374	chr19	16078510	0.3166161087469155	chr19:16078510:A:G
chr19:16079992	['G', 'A']	19959	15641.783695761098	2328.8477270253	0.0257850009769723	0.0103288464600867	2.4964066487591023	0.0125539	0.0125539	chr19	16079992	1.901221335110285	chr19:16079992:G:A
chr19:16080102	['G', 'A']	19959	14257.857429215735	2068.290895495152	0.0164225175795976	0.010544253253805	1.557485123346349	0.119371	0.119371	chr19	16080102	0.9231011679278438	chr19:16080102:G:A
chr19:16081150	['G', 'A']	19959	1323.331512478701	224.70532302696475	0.0357915695580876	0.0281489970493838	1.2715042562722885	0.203564	0.203564	chr19	16081150	0.691299023897879	chr19:16081150:G:A
chr19:16082088	['A', 'G']	19959	18751.69755437506	2810.003645301624	0.0291692603371181	0.0101220872637215	2.8817436144483124	0.00395903	0.00395903	chr19	16082088	2.402411207319507	chr19:16082088:A:G
chr19:16082148	['A', 'G']	19959	18755.63824988724	2808.324914305657	0.0289819905110137	0.0101229548457214	2.862997114252979	0.00420092	0.00420092	chr19	16082148	2.37665558884748	chr19:16082148:A:G
chr19:16082527	['G', 'T']	19959	16143.0	2410.2111038856306	0.0275985945288444	0.0102847482933435	2.68344870887184	0.00729273	0.00729273	chr19	16082527	2.1371098650988345	chr19:16082527:G:T
chr19:16082540	['C', 'T']	19959	29009.0	3813.161710750333	-0.0170264685695826	0.0114248707854701	-1.4902985678609637	0.136162	0.136162	chr19	16082540	0.8659440781276961	chr19:16082540:C:T
chr19:16083694	['G', 'A']	19959	7904.938384679692	1267.668796563417	0.0354905428849321	0.0136361139179726	2.6026874737497514	0.00925647	0.00925647	chr19	16083694	2.0335546020657795	chr19:16083694:G:A
chr19:16084227	['G', 'A']	19959	25260.79690318701	3991.794075467655	0.062480244534472	0.0104850282161855	5.958996318009199	2.58057e-09	2.58057e-09	chr19	16084227	8.588284355853316	chr19:16084227:G:A
chr19:16085954	['G', 'A']	19959	3859.546990125808	-131.69765960893417	-0.1966376363664962	0.0170076931091479	-11.56168770829539	8.07922e-31	8.07922e-31	chr19	16085954	30.09263056571644	chr19:16085954:G:A
chr19:16086235	['A', 'T']	19959	1049.467483363584	68.98480270293813	-0.066908760476993	0.0317499857259181	-2.1073634821314	0.0350985	0.0350985	chr19	16086235	1.4547114435240034	chr19:16086235:A:T
chr19:16086510	['T', 'C']	19959	5641.848015634395	149.6466964125073	-0.1370999903357574	0.014485664924537	-9.464528625367128	3.2671999999999995e-21	3.2672e-21	chr19	16086510	20.485824279593185	chr19:16086510:T:C
chr19:16086611	['A', 'G']	19959	26326.957155742635	3608.478772882865	0.005751114062532	0.010719722379021	0.5364984147152223	0.59162	0.59162	chr19	16086611	0.227957152892148	chr19:16086611:A:G
chr19:16088467	['CT', 'C']	19959	25793.292313859107	3506.8564796579794	0.0024839534801192	0.0106167196979873	0.2339661920800414	0.815014	0.815014	chr19	16088467	0.0888349310507898	chr19:16088467:CT:C
chr19:16089568	['C', 'T']	19959	8245.239326518342	1371.7431933615048	0.043552827892797	0.012516942989283	3.4795099674167203	0.000503404	0.000503404	chr19	16089568	3.298083337911562	chr19:16089568:C:T
chr19:16089920	['G', 'A']	19959	2645.9279771451484	394.450611709388	0.0114617503412821	0.0202890955762099	0.5649216988618126	0.572133	0.572133	chr19	16089920	0.2425030018854838	chr19:16089920:G:A
chr19:16090248	['C', 'T']	19959	10867.62296314866	1721.895035353383	0.036576914149028	0.0114032929062681	3.2075747286051413	0.00134071	0.00134071	chr19	16090248	2.8726651513206405	chr19:16090248:C:T
chr19:16090326	['T', 'C']	19959	30363.340570626275	4055.297212446908	-0.0082585051071461	0.0119800396393248	-0.6893554074760593	0.490608	0.490608	chr19	16090326	0.3092653743368729	chr19:16090326:T:C
chr19:16090413	['T', 'C']	19959	30306.736125075386	4047.0816606370336	-0.0083535783918104	0.011984042216611	-0.69705849168585	0.485774	0.485774	chr19	16090413	0.313565733579272	chr19:16090413:T:C
chr19:16091114	['A', 'G']	19959	30342.121335137577	4060.6773765721664	-0.0072680645461287	0.0119617053823593	-0.6076110649613087	0.543452	0.543452	chr19	16091114	0.2648388086259186	chr19:16091114:A:G
chr19:16092494	['C', 'A']	19959	3382.016689219666	-237.3583363302754	-0.2298533484591547	0.0179973474978937	-12.77151249571943	3.30876e-37	3.30876e-37	chr19	16092494	36.48033473312898	chr19:16092494:C:A
chr19:16092928	['C', 'G']	19959	2632.5275870709097	339.1273130839758	-0.0043346503458373	0.0203061211310739	-0.2134652067648788	0.830966	0.830966	chr19	16092928	0.0804167455473756	chr19:16092928:C:G
chr19:16094866	['C', 'G']	19959	25504.11130042596	3459.145985294954	0.0012764740878204	0.0105618760198486	0.1208567574000662	0.903806	0.903806	chr19	16094866	0.0439247798910284	chr19:16094866:C:G
chr19:16095202	['C', 'T']	19959	3387.0	-237.3600475569576	-0.2298335092006295	0.0179854005274429	-12.778893016585226	3.01164e-37	3.01164e-37	chr19	16095202	36.52119694328064	chr19:16095202:C:T
chr19:16098387	['C', 'G']	19959	1559.2343656043297	260.2245215595867	0.0364395431830503	0.0259967656283754	1.401695261016495	0.161022	0.161022	chr19	16098387	0.7931147834347909	chr19:16098387:C:G
chr19:16101000	['T', 'C']	19959	12776.321668504956	1815.106051505077	0.0075419511622411	0.0108238520188105	0.6967899366264594	0.485942	0.485942	chr19	16101000	0.3134155632132664	chr19:16101000:T:C
chr19:16103874	['G', 'A']	19959	3031.366917293233	402.6186576635558	-0.0038253274540151	0.0191031442276891	-0.2002459599540976	0.84129	0.84129	chr19	16103874	0.0750542732983798	chr19:16103874:G:A
chr19:16104360	['A', 'G']	19959	665.0940885174792	32.057644015566204	-0.0902285273955411	0.0402245735095921	-2.243119554120937	0.0249	0.0249	chr19	16104360	1.6038006529042637	chr19:16104360:A:G
chr19:16104529	['G', 'A']	19959	716.5828246249415	132.84042974252608	0.0447366358544799	0.0386984022734954	1.1560331493354714	0.247681	0.247681	chr19	16104529	0.6061073075507981	chr19:16104529:G:A
chr19:16106643	['T', 'C']	19959	4913.390512989977	653.8970644963871	-0.0024559286778819	0.0156600668268282	-0.1568274711110793	0.875382	0.875382	chr19	16106643	0.057802387790354	chr19:16106643:T:C
chr19:16106674	['T', 'C']	19959	4744.040718082438	610.4999428933153	-0.0075625758594813	0.0157738811828018	-0.479436593431855	0.631633	0.631633	chr19	16106674	0.1995351881262003	chr19:16106674:T:C
chr19:16107024	['T', 'C']	19959	2556.2561507240566	318.84168925671344	-0.0155261734166418	0.0207056777297022	-0.7498510128151764	0.453353	0.453353	chr19	16107024	0.343563506041616	chr19:16107024:T:C
chr19:16107702	['C', 'T']	19959	4248.851515910799	619.4871919059414	0.006367268914002	0.0163928038308374	0.3884185389947895	0.69771	0.69771	chr19	16107702	0.1563250524061277	chr19:16107702:C:T
chr19:16108149	['C', 'A']	19959	8150.485636665498	472.6844602033547	-0.0986854016354406	0.0124763961909985	-7.909768183431039	2.7123e-15	2.7123e-15	chr19	16108149	14.566662276036949	chr19:16108149:C:A
chr19:16108683	['C', 'A']	19959	4246.915037593985	621.4436653269937	0.0068812610511186	0.016396955470499	0.4196669963213138	0.674733	0.674733	chr19	16108683	0.17086804874877	chr19:16108683:C:A
chr19:16108731	['A', 'T']	19959	4246.063696501954	621.9550910549377	0.0071574956991071	0.0163964906791329	0.4365260737296771	0.66246	0.66246	chr19	16108731	0.1788403397364047	chr19:16108731:A:T
chr19:16108757	['A', 'G']	19959	2554.2559502931304	317.51976958511403	-0.0158191513818709	0.020712067503674	-0.7637649587162089	0.445016	0.445016	chr19	16108757	0.3516243742172869	chr19:16108757:A:G
chr19:16108941	['G', 'A']	19959	8107.249561425493	470.5004780591726	-0.0981270759398402	0.0124670139310204	-7.870936575732883	3.69876e-15	3.69876e-15	chr19	16108941	14.43194384766735	chr19:16108941:G:A
chr19:16109334	['G', 'C']	19959	4247.830901158417	624.2525469890353	0.0079352728697315	0.0163992019187573	0.4838816491828938	0.628475	0.628475	chr19	16109334	0.2017119933606667	chr19:16109334:G:C
chr19:16109454	['A', 'G']	19959	24233.13558044909	3696.296483383242	0.0468208605585116	0.0103497836193873	4.52384922046158	6.10752e-06	6.10752e-06	chr19	16109454	5.214135102189087	chr19:16109454:A:G
chr19:16109533	['C', 'T']	19959	4244.063195349305	622.1382923609972	0.0073276028642684	0.0163988378991339	0.4468367154635658	0.654998	0.654998	chr19	16109533	0.1837600261002626	chr19:16109533:C:T
chr19:16109833	['T', 'C']	19959	2557.8193810503067	318.0518558256479	-0.0158472278768022	0.0207101748241347	-0.7651904443768647	0.444167	0.444167	chr19	16109833	0.3524537110966106	chr19:16109833:T:C
chr19:16110083	['T', 'C']	19959	2563.633373566684	320.94949348039364	-0.0148692018700702	0.0207170181609239	-0.7177288620674298	0.472933	0.472933	chr19	16110083	0.3252003810197255	chr19:16110083:T:C
chr19:16110469	['G', 'T']	19959	1704.5152735141671	239.7275734120969	0.0063097843106933	0.0252697282213519	0.2496973554848841	0.802824	0.802824	chr19	16110469	0.0953796529860367	chr19:16110469:G:T
chr19:16110470	['C', 'T']	19959	1709.418744322198	241.65772685400765	0.0072041242972901	0.0252721820756685	0.285061427450942	0.7756	0.7756	chr19	16110470	0.1103621995933322	chr19:16110470:C:T
chr19:16111231	['C', 'G']	19959	8263.828080372801	521.1179225593447	-0.0927088898703509	0.012396568131982	-7.478593178637121	7.82293e-14	7.82293e-14	chr19	16111231	13.10663055582706	chr19:16111231:C:G
chr19:16111317	['C', 'T']	19959	5111.256087784347	723.8101718102974	0.0070819867916678	0.015204876833942	0.4657707437562799	0.641385	0.641385	chr19	16111317	0.1928812010857884	chr19:16111317:C:T
chr19:16111486	['A', 'C']	19959	5133.629757785466	732.2463249563783	0.0081620930372571	0.0151778495084335	0.5377634712165154	0.590746	0.590746	chr19	16111486	0.2285992103368272	chr19:16111486:A:C
chr19:16111505	['G', 'A']	19959	4227.0	607.4027315315732	0.0036397992697876	0.0164374023716705	0.2214339703736133	0.824757	0.824757	chr19	16111505	0.0836739897584024	chr19:16111505:G:A
chr19:16111515	['G', 'C']	19959	5129.0	732.9841531553341	0.0085375495733355	0.0151757906310676	0.5625769214196749	0.573729	0.573729	chr19	16111515	0.2412931974913348	chr19:16111515:G:C
chr19:16111622	['C', 'T']	19959	10931.095355013278	1766.84355570083	0.0420887471158101	0.0113241605236842	3.7167211669052698	0.000202377	0.000202377	chr19	16111622	3.6938388462821927	chr19:16111622:C:T
chr19:16112477	['T', 'C']	19959	8341.41792764806	1062.0611682351105	-0.0157980585209078	0.0124608419229759	-1.2678163015436836	0.204878	0.204878	chr19	16112477	0.6885046740613142	chr19:16112477:T:C
chr19:16113042	['T', 'C']	19959	26095.22976697569	3851.557034287033	0.0365347683560891	0.0105977932097316	3.44739396523988	0.00056719	0.00056719	chr19	16113042	3.246271434706343	chr19:16113042:T:C
chr19:16114064	['G', 'A']	19959	3296.6606865447256	455.5263679036962	-0.0010568985925992	0.018411868510694	-0.0574031143001815	0.954225	0.954225	chr19	16114064	0.0203492094289279	chr19:16114064:G:A
chr19:16114274	['T', 'A']	19959	3300.552262090482	457.46448597606064	-0.0003331473165466	0.0184451591504004	-0.0180615040418021	0.98559	0.98559	chr19	16114274	0.0063037115989387	chr19:16114274:T:A
chr19:16114716	['C', 'G']	19959	8328.338178537415	1065.7657327077254	-0.0151829706922843	0.0124684181103125	-1.2177142728095187	0.223347	0.223347	chr19	16114716	0.6510198766024665	chr19:16114716:C:G
chr19:16114814	['C', 'T']	19959	2417.6612010658	314.17674273061056	-0.0132904317728243	0.0213790909820345	-0.621655606592098	0.534175	0.534175	chr19	16114814	0.2723164413167278	chr19:16114814:C:T
chr19:16114894	['A', 'G']	19959	10593.791694995089	1400.1022290998528	-0.0066796439682108	0.0118329257759604	-0.5644963971447461	0.572423	0.572423	chr19	16114894	0.2422829245761217	chr19:16114894:A:G
chr19:16115227	['G', 'A']	19959	10899.184314708094	1745.5080224214976	0.0406753560080265	0.0113345012496543	3.588632186993407	0.000333214	0.000333214	chr19	16115227	3.4772767599812866	chr19:16115227:G:A
chr19:16118003	['C', 'T']	19959	410.0	61.75008057473375	0.0286581142025559	0.0502194987781426	0.5706571132690992	0.568239	0.568239	chr19	16118003	0.2454689626166996	chr19:16118003:C:T
chr19:16118160	['G', 'A']	19959	493.0	104.22234876346644	0.0577369629049073	0.0458357575230913	1.259648929677236	0.207811	0.207811	chr19	16118160	0.6823314677852774	chr19:16118160:G:A
chr19:16118426	['A', 'G']	19959	1085.108733777622	120.6282108488739	-0.0363774578481425	0.0312428237662296	-1.1643460309584073	0.244298	0.244298	chr19	16118426	0.6120800884605349	chr19:16118426:A:G
chr19:16119245	['G', 'A']	19959	5090.302936708861	617.3555108886118	-0.0221544364636629	0.0152801046305913	-1.4498877461420578	0.147106	0.147106	chr19	16119245	0.8323696133788595	chr19:16119245:G:A
chr19:16120083	['A', 'G']	19959	7215.836611966218	950.994152888372	-0.0066726766360661	0.0133289923389786	-0.500613734809717	0.616649	0.616649	chr19	16120083	0.2099619684448966	chr19:16120083:A:G
chr19:16120905	['C', 'A']	19959	5162.957237348119	622.990019800299	-0.0234499426664212	0.0153030011616922	-1.5323754091532753	0.125446	0.125446	chr19	16120905	0.9015431821423028	chr19:16120905:C:A
chr19:16121137	['A', 'G']	19959	5480.06025787669	667.5370330964489	-0.0223011898219131	0.0150654493448449	-1.4802870668802228	0.138812	0.138812	chr19	16121137	0.8575729884307792	chr19:16121137:A:G
chr19:16121286	['A', 'G']	19959	7097.844970176935	928.8944056953418	-0.0078809399488802	0.0132778630550694	-0.5935397824329341	0.552827	0.552827	chr19	16121286	0.2574107542289018	chr19:16121286:A:G
chr19:16121570	['AG', 'A']	19959	5276.793144918822	655.5159049102988	-0.0189310607469412	0.0149821061202813	-1.2635780707302653	0.206396	0.206396	chr19	16121570	0.6852987236861099	chr19:16121570:AG:A
chr19:16121698	['A', 'G']	19959	7094.777337877116	930.6424151215108	-0.0075330264409764	0.0132756764033576	-0.5674307065115899	0.570428	0.570428	chr19	16121698	0.2437991648759667	chr19:16121698:A:G
chr19:16121977	['T', 'C']	19959	7098.066897173782	932.5447257708817	-0.0073344323515531	0.0132741012672397	-0.552537019561123	0.580587	0.580587	chr19	16121977	0.2361326927404328	chr19:16121977:T:C
chr19:16123378	['T', 'C']	19959	25168.08791539271	3724.9834401781854	0.0363391071398507	0.010449931461954	3.4774493279839747	0.000507287	0.000507287	chr19	16123378	3.294746266995834	chr19:16123378:T:C
chr19:16124236	['G', 'T']	19959	1747.1750764142907	215.269433854426	-0.0060132155518075	0.0251400218651863	-0.2391889547293737	0.810962	0.810962	chr19	16124236	0.0909994954521719	chr19:16124236:G:T
chr19:16124498	['C', 'A']	19959	8806.206073970132	1243.8689484921333	0.0041047760589561	0.012188629612897	0.3367709241580983	0.736293	0.736293	chr19	16124498	0.132949328378146	chr19:16124498:C:A
chr19:16124559	['G', 'A']	19959	2576.129071049203	324.39909281509046	-0.0144057680173375	0.0206063512274638	-0.6990935881039331	0.484502	0.484502	chr19	16124559	0.3147044258636368	chr19:16124559:G:A
chr19:16124927	['C', 'T']	19959	8187.640892007016	1080.7609916088434	-0.0068568032555271	0.012583472804	-0.5449054773931363	0.585825	0.585825	chr19	16124927	0.2322320988026344	chr19:16124927:C:T
chr19:16125194	['T', 'G']	19959	4117.206283194709	593.5193187070611	0.0024410507641791	0.0167402414316131	0.1458193284816865	0.884065	0.884065	chr19	16125194	0.053515802743105	chr19:16125194:T:G
chr19:16125747	['G', 'A']	19959	17852.894478404647	2718.341643403528	0.0316754759647947	0.0101188610106319	3.1303400581857246	0.00174856	0.00174856	chr19	16125747	2.757319460740016	chr19:16125747:G:A
chr19:16126733	['T', 'C']	19959	25201.262651568293	3739.807525707669	0.0374296025402832	0.0104570166257805	3.579376784005956	0.000345232	0.000345232	chr19	16126733	3.4618889557745685	chr19:16126733:T:C
chr19:16126795	['T', 'C']	19959	8585.290438965725	1110.6331271793545	-0.0132456972775955	0.0123375597563769	-1.0736075479390637	0.283012	0.283012	chr19	16126795	0.5481951495524091	chr19:16126795:T:C
chr19:16126807	['A', 'G']	19959	8588.290889957907	1112.1937280093232	-0.0130861790722479	0.0123335033534065	-1.061026919705951	0.288691	0.288691	chr19	16126807	0.5395667551260789	chr19:16126807:A:G
chr19:16127260	['T', 'C']	19959	8589.315916156855	1118.4279390630195	-0.01229331611161	0.0123402744002262	-0.9961947127678638	0.319168	0.319168	chr19	16127260	0.4959806577977498	chr19:16127260:T:C
chr19:16127469	['C', 'T']	19959	8341.0	1059.0163049110029	-0.0159420326914626	0.012462100480357	-1.2792412255534875	0.200827	0.200827	chr19	16127469	0.6971778992823283	chr19:16127469:C:T
chr19:16127796	['C', 'T']	19959	2869.287518164053	303.4474310366941	-0.0305497609887267	0.0197458135540969	-1.5471512938694862	0.121843	0.121843	chr19	16127796	0.914199416407028	chr19:16127796:C:T
chr19:16128492	['T', 'C']	19959	8583.150195449534	1111.7650075300944	-0.013129520365847	0.0123383384053904	-1.064123866152907	0.287285	0.287285	chr19	16128492	0.5416870492161767	chr19:16128492:T:C
chr19:16129067	['G', 'A']	19959	8354.674367326485	1062.3182349891442	-0.015775363947327	0.0124554412016833	-1.2665439699715344	0.205333	0.205333	chr19	16129067	0.6875412475793189	chr19:16129067:G:A
chr19:16129157	['C', 'CCTT']	19959	8582.860049105577	1111.33953843854	-0.0131370505684595	0.0123377658964898	-1.064783582268905	0.286987	0.286987	chr19	16129157	0.5421377755870384	chr19:16129157:C:CCTT
chr19:16129190	['G', 'A']	19959	5057.253382102415	604.7979265844144	-0.0233439927023138	0.0152394741139592	-1.5318109094677266	0.125585	0.125585	chr19	16129190	0.901062230075394	chr19:16129190:G:A
chr19:16129317	['G', 'A']	19959	5057.013480330745	602.3591802220137	-0.023974844657457	0.0152407381025519	-1.573076349461222	0.115717	0.115717	chr19	16129317	0.9366028341005704	chr19:16129317:G:A
chr19:16129917	['T', 'C']	19959	20175.08661219989	2971.0284368144794	0.0241515354265442	0.0100695333898683	2.398476125104738	0.0164726	0.0164726	chr19	16129917	1.783237847306523	chr19:16129917:T:C
chr19:16130644	['C', 'T']	19959	3181.434586466165	427.305701436753	-0.007627582069008	0.0187337921321664	-0.4071563309337279	0.683898	0.683898	chr19	16130644	0.1650086663214135	chr19:16130644:C:T
chr19:16131074	['T', 'A']	19959	2952.147910612286	380.19684657265	-0.013143337298605	0.019422077476053	-0.6767214946398213	0.498591	0.498591	chr19	16131074	0.3022555651535734	chr19:16131074:T:A
chr19:16131076	['G', 'A']	19959	3015.604359809571	386.1739785241232	-0.0153361684775907	0.0192361558116652	-0.7972574472645187	0.425311	0.425311	chr19	16131076	0.3712933847970923	chr19:16131076:G:A
chr19:16131923	['C', 'T']	19959	3212.025303643716	430.6395114449695	-0.0078729221598252	0.0187430279317893	-0.4200453730569496	0.674457	0.674457	chr19	16131923	0.171045733550284	chr19:16131923:C:T
chr19:16132606	['C', 'T']	19959	3182.0	429.5216645787951	-0.0069668181067272	0.0187284668484598	-0.3719908395651819	0.709904	0.709904	chr19	16132606	0.1488003767585996	chr19:16132606:C:T
chr19:16132985	['T', 'C']	19959	3180.7968327152453	429.4717096388716	-0.0067691289982236	0.0187332380136181	-0.3613432442006452	0.717847	0.717847	chr19	16132985	0.143968110265224	chr19:16132985:T:C
chr19:16133516	['G', 'C']	19959	11806.802983125748	1862.574956345112	0.0371186600217983	0.0110728186968012	3.3522322579454182	0.000803117	0.000803117	chr19	16133516	3.095221181056359	chr19:16133516:G:C
chr19:16134294	['A', 'G']	19959	3173.6360310699074	428.00839884648906	-0.0065388046591419	0.0187621658574307	-0.3485101191850027	0.727461	0.727461	chr19	16134294	0.1381902847321648	chr19:16134294:A:G
chr19:16134457	['C', 'T']	19959	10873.634395670477	1742.8350923099315	0.0407602193351809	0.0113429457959914	3.593442132958556	0.000327124	0.000327124	chr19	16134457	3.485287591964277	chr19:16134457:C:T
chr19:16134574	['G', 'A']	19959	3180.9405861099945	429.2495357808612	-0.0067540049386418	0.0187510211939262	-0.3601939792393584	0.718706	0.718706	chr19	16134574	0.1434487294913606	chr19:16134574:G:A
chr19:16134887	['A', 'G']	19959	3178.273921106712	428.0870948159355	-0.0071026121388429	0.01874710544174	-0.3788644684863816	0.704793	0.704793	chr19	16134887	0.1519384179848708	chr19:16134887:A:G
chr19:16134940	['CAT', 'C']	19959	3199.565112053298	430.1709308865613	-0.0076588765795173	0.0187606292743343	-0.4082419873833943	0.6831	0.6831	chr19	16134940	0.1655157146651947	chr19:16134940:CAT:C
chr19:16135135	['G', 'A']	19959	2854.1430003006312	301.2908085515253	-0.0311474221999744	0.019785659442281	-1.5742423087205222	0.115447	0.115447	chr19	16135135	0.9376173481549808	chr19:16135135:G:A
chr19:16135290	['A', 'G']	19959	3180.142677971204	429.2151664358833	-0.0067839781161241	0.0187505891311101	-0.3618007982943063	0.717505	0.717505	chr19	16135290	0.1441750681621325	chr19:16135290:A:G
chr19:16135667	['T', 'C']	19959	3176.636632422952	427.0963619079128	-0.0072491234998924	0.0187489926432003	-0.3866406925345646	0.699026	0.699026	chr19	16135667	0.1555066705396798	chr19:16135667:T:C
chr19:16135851	['G', 'T']	19959	2854.1430003006312	301.5866277434412	-0.031065990101547	0.0197856429622483	-1.5701279033904536	0.116401	0.116401	chr19	16135851	0.934043288649907	chr19:16135851:G:T
chr19:16135947	['C', 'T']	19959	5039.252480208437	604.478331672745	-0.0232929775489967	0.0152585934163747	-1.526548149844529	0.126889	0.126889	chr19	16135947	0.8965760252367708	chr19:16135947:C:T
chr19:16136032	['G', 'A']	19959	3179.6372337759967	428.77166950568267	-0.0067425679620308	0.0187425596090007	-0.3597463795069309	0.719041	0.719041	chr19	16136032	0.1432463452692818	chr19:16136032:G:A
chr19:16136855	['G', 'A']	19959	11808.183243974545	1866.281973712988	0.0375790144904221	0.01105608564812	3.3989438655273205	0.00067779	0.00067779	chr19	16136855	3.168904842959332	chr19:16136855:G:A
chr19:16137386	['G', 'C']	19959	11838.524563866053	1856.9210657163487	0.0363937180745853	0.0110507845105285	3.293315333396611	0.000991857	0.000991857	chr19	16137386	3.0035509373091243	chr19:16137386:G:C
chr19:16137434	['C', 'T']	19959	1861.466322541846	222.1260774092713	-0.0126618350346595	0.0244076795712566	-0.5187643912521103	0.603931	0.603931	chr19	16137434	0.2190126773242887	chr19:16137434:C:T
chr19:16138134	['C', 'T']	19959	2629.844672850338	332.1013637491825	-0.0146795091471049	0.0204331491333615	-0.7184163856141714	0.472509	0.472509	chr19	16138134	0.325589914957655	chr19:16138134:C:T
chr19:16138163	['C', 'T']	19959	2630.7908585175155	331.12153695896234	-0.0150149388920843	0.020426328104667	-0.7350777298369969	0.462301	0.462301	chr19	16138163	0.335075167141602	chr19:16138163:C:T
chr19:16138582	['C', 'T']	19959	10915.924972342342	1738.7944616177867	0.0401136298712639	0.0113570655854731	3.5320417558012087	0.000413295	0.000413295	chr19	16138582	3.3837398487360626	chr19:16138582:C:T
chr19:16140708	['A', 'G']	19959	2136.856498421132	280.1611461733877	-0.0061765511241306	0.0224592319975738	-0.275011680043107	0.78331	0.78331	chr19	16140708	0.1060663290719761	chr19:16140708:A:G
chr19:16142333	['C', 'T']	19959	2145.107475698968	271.8429487182012	-0.0109167337906275	0.02234017422294	-0.4886592952089726	0.625088	0.625088	chr19	16142333	0.2040588382973346	chr19:16142333:C:T
chr19:16142368	['T', 'C']	19959	4713.0	186.00493797719832	-0.11387408019414	0.015632576937331	-7.284408747876053	3.3511e-13	3.3511e-13	chr19	16142368	12.474812612212418	chr19:16142368:T:C
chr19:16142931	['C', 'T']	19959	756.7440867774819	86.02929691938914	-0.029722260613179	0.0373568395886662	-0.7956310260838152	0.426256	0.426256	chr19	16142931	0.3703294948063622	chr19:16142931:C:T
chr19:16143612	['T', 'C']	19959	10062.50415873334	1442.6874240933969	0.0067282370427322	0.01163635497625	0.5782083011789	0.56313	0.56313	chr19	16143612	0.2493913355831538	chr19:16143612:T:C
chr19:16143787	['A', 'G']	19959	641.257029722821	98.0860444385602	0.0156899453883202	0.0403123848836877	0.3892090590420284	0.697126	0.697126	chr19	16143787	0.1566887195214757	chr19:16143787:A:G
chr19:16143890	['A', 'G']	19959	3074.944114389282	385.47239848701713	-0.0156788876188075	0.0189688332399532	-0.8265604647619407	0.408496	0.408496	chr19	16143890	0.3888121917299324	chr19:16143890:A:G
chr19:16144502	['T', 'C']	19959	12266.919012843126	1750.6821843010794	0.0190452711246548	0.0109451755477592	1.7400608187187845	0.0818638	0.0818638	chr19	16144502	1.086908099896858	chr19:16144502:T:C
chr19:16145299	['G', 'A']	19959	3361.842187030169	510.697540857114	0.0250373023327448	0.0179550295092815	1.39444506731678	0.163199	0.163199	chr19	16145299	0.7872825067084595	chr19:16145299:G:A
chr19:16145724	['T', 'C']	19959	3402.511425135297	529.307736741657	0.029168454585172	0.0178553637470725	1.6335962122280632	0.102359	0.102359	chr19	16145724	0.9898739656199764	chr19:16145724:T:C
chr19:16148210	['A', 'G']	19959	39006.0	5249.235826825681	-0.0240133396870089	0.0340706809040083	-0.7048095033575876	0.480937	0.480937	chr19	16148210	0.3179118099968953	chr19:16148210:A:G
chr19:16148251	['T', 'C']	19959	9740.952192432977	1599.229571571164	0.045005186416713	0.0116887225108874	3.8503083955319206	0.000118337	0.000118337	chr19	16148251	3.9268794448609374	chr19:16148251:T:C
chr19:16148573	['G', 'A']	19959	12440.116417760848	2021.2963995274529	0.04457502955048	0.0109020334685583	4.088689479722768	4.35517e-05	4.35517e-05	chr19	16148573	4.3609948880453056	chr19:16148573:G:A
chr19:16148650	['C', 'T']	19959	28495.0	3797.124303402943	-0.0058393308498798	0.0113812560213687	-0.5130655912595472	0.607911	0.607911	chr19	16148650	0.2161599980926453	chr19:16148650:C:T
chr19:16148813	['C', 'T']	19959	12447.74199368516	2026.5580575454007	0.0449607085558158	0.0108980713013695	4.125565644827968	3.71324e-05	3.71324e-05	chr19	16148813	4.430246979858898	chr19:16148813:C:T
chr19:16149082	['A', 'G']	19959	12441.740189445198	2023.14119461394	0.0448764574120872	0.0109007295279744	4.116830648528737	3.85663e-05	3.85663e-05	chr19	16149082	4.4137920247757005	chr19:16149082:A:G
chr19:16150871	['A', 'G']	19959	27855.395630824733	4110.209198581995	0.0427501427586003	0.0109864021367411	3.8911867803958975	0.000100079	0.000100079	chr19	16150871	3.999657042809557	chr19:16150871:A:G
chr19:16153961	['T', 'C']	19959	36659.387755101976	4988.800290845912	0.0139271103706196	0.0187009289675602	0.7447282642898886	0.456445	0.456445	chr19	16153961	0.3406115459183959	chr19:16153961:T:C
chr19:16154207	['C', 'T']	19959	36374.757317562144	4972.270361218772	0.0182735408305462	0.0176829227090862	1.033400480858094	0.301429	0.301429	chr19	16154207	0.5208149672366971	chr19:16154207:C:T
chr19:16154431	['C', 'T']	19959	5583.279737448642	921.6987131796562	0.0366697798773243	0.0143866429579885	2.548876759116521	0.0108145	0.0108145	chr19	16154431	1.9659935550284675	chr19:16154431:C:T
chr19:16154684	['G', 'A']	19959	36208.0	4949.147431471956	0.017927097446851	0.0173040552521695	1.0360055597142968	0.300212	0.300212	chr19	16154684	0.5225719522339064	chr19:16154684:G:A
chr19:16157853	['C', 'T']	19959	4540.910047607115	719.098942383881	0.0299268492173522	0.0156680905818198	1.9100508170457748	0.056141	0.056141	chr19	16157853	1.2507198558516688	chr19:16157853:C:T
chr19:16157855	['T', 'C']	19959	4541.910248058131	718.573575034123	0.0298414302897466	0.01566708879587	1.9047208245614229	0.0568307	0.0568307	chr19	16157855	1.245416994592872	chr19:16157855:T:C
chr19:16158021	['A', 'G']	19959	4545.366411066005	714.8089801541337	0.0289141744601994	0.0156643553402081	1.845857925986965	0.0649276	0.0649276	chr19	16158021	1.187570650200097	chr19:16158021:A:G
chr19:16158045	['T', 'C']	19959	4533.454276694894	714.1006121697455	0.0289457655935367	0.0156791847902805	1.8461269498832689	0.0648886	0.0648886	chr19	16158045	1.1878315958340595	chr19:16158045:T:C
chr19:16158674	['G', 'A']	19959	10337.03582702811	1552.6876897529007	0.0219317735717043	0.0116652383156223	1.8800964865272247	0.0601095	0.0601095	chr19	16158674	1.2210568845441778	chr19:16158674:G:A
chr19:16158696	['C', 'T']	19959	16736.03112313938	2383.21352870314	0.0115467944201199	0.0103382275079882	1.116902719658458	0.264049	0.264049	chr19	16158696	0.5783154729219522	chr19:16158696:C:T
chr19:16158858	['T', 'C']	19959	4245.609211655979	657.7018031899297	0.0277437310522332	0.016189673776954	1.713668319353433	0.0866052	0.0866052	chr19	16158858	1.0624560310368507	chr19:16158858:T:C
chr19:16159430	['C', 'T']	19959	4226.907274100183	653.8557437827237	0.0276441628952193	0.0161938905015798	1.7070735962134926	0.0878239	0.0878239	chr19	16159430	1.0563872810682096	chr19:16159430:C:T
chr19:16161708	['T', 'C']	19959	24412.155758702083	3466.766183258856	0.0204196201557858	0.0103259307501213	1.977508919043052	0.0479979	0.0479979	chr19	16161708	1.3187777634236415	chr19:16161708:T:C
chr19:16161878	['A', 'G']	19959	445.4016849706633	37.603511569020405	-0.0354097158803248	0.0477896583484068	-0.7409493414280756	0.458733	0.458733	chr19	16161878	0.3384400167845247	chr19:16161878:A:G
chr19:16162409	['A', 'G']	19959	22837.93332998395	3115.3493248445284	0.0022652085371297	0.010268711498259	0.2205932591945772	0.825411	0.825411	chr19	16162409	0.0833297477102767	chr19:16162409:A:G
chr19:16163185	['C', 'T']	19959	12524.647669172931	1836.595791630472	0.0159657673503109	0.011016974176319	1.4491971293378687	0.147298	0.147298	chr19	16163185	0.8318031499317111	chr19:16163185:C:T
chr19:16163204	['G', 'A']	19959	12342.328688853246	1831.4539549113729	0.0191105083284098	0.0110760280515916	1.725393637447821	0.084472	0.084472	chr19	16163204	1.0732872231290496	chr19:16163204:G:A
chr19:16163280	['C', 'T']	19959	12357.095619925827	1831.850313108727	0.0188404300061547	0.0110744643103705	1.7012497831169844	0.0889117	0.0889117	chr19	16163280	1.0510410859240502	chr19:16163280:C:T
chr19:16163906	['A', 'T']	19959	19842.97093314624	2801.983294147496	0.0112299150579166	0.0100798109240797	1.114099772555203	0.26525	0.26525	chr19	16163906	0.5763446074266217	chr19:16163906:A:T
chr19:16164704	['A', 'G']	19959	36132.620684471614	4927.744757647439	0.0144033645914788	0.0171549254543982	0.8396051985050181	0.40114	0.40114	chr19	16164704	0.3967040298330457	chr19:16164704:A:G
chr19:16164961	['A', 'G']	19959	26817.06164486543	3766.30027352091	0.0178727642978565	0.0107857526967144	1.6570715832656628	0.0975207	0.0975207	chr19	16164961	1.0109031900286587	chr19:16164961:A:G
chr19:16167854	['C', 'A']	19959	26788.02645820806	3781.00874533044	0.019710150117553	0.0107807812871776	1.8282673205694155	0.0675244	0.0675244	chr19	16167854	1.170539266123804	chr19:16167854:C:A
chr19:16168442	['T', 'C']	19959	12098.424655474815	1810.351860999908	0.0206602530022454	0.0111330587670055	1.8557571135324544	0.0635029	0.0635029	chr19	16168442	1.1972064412396903	chr19:16168442:T:C
chr19:16169856	['G', 'A']	19959	6947.348080970038	964.2422637197476	0.007767222373781	0.0132069361899624	0.588116900245515	0.55646	0.55646	chr19	16169856	0.2545660485864674	chr19:16169856:G:A
chr19:16169894	['G', 'A']	19959	18016.566971004315	2518.48936796559	0.0088913344849322	0.0101462179229924	0.8763200783203646	0.380867	0.380867	chr19	16169894	0.4192266549021059	chr19:16169894:G:A
chr19:16170165	['A', 'C']	19959	19857.96962862728	2811.362926875628	0.0120944981562668	0.0100819033363928	1.1996244908051297	0.230299	0.230299	chr19	16170165	0.6377079478170316	chr19:16170165:A:C
chr19:16170369	['G', 'C']	19959	823.0	93.51318535819216	-0.0002287841341941	0.0356367516802612	-0.0064198930431937	0.994878	0.994878	chr19	16170369	0.0022301726968057	chr19:16170369:G:C
chr19:16170898	['A', 'G']	19959	19913.95260306952	2824.9534111358385	0.0127975011655617	0.0100860071809418	1.2688372054447397	0.204514	0.204514	chr19	16170898	0.6892769570227295	chr19:16170898:A:G
chr19:16170901	['G', 'A']	19959	6899.382711099975	956.4385974913278	0.0074635630596875	0.0132329947221549	0.5640116403274797	0.572753	0.572753	chr19	16170901	0.2420326273589341	chr19:16170901:G:A
chr19:16171030	['C', 'T']	19959	18014.4411572983	2513.887037144159	0.008383482947767	0.0101407304203728	0.8267139150967334	0.408409	0.408409	chr19	16171030	0.3889046960482275	chr19:16171030:C:T
chr19:16171320	['A', 'G']	19959	19892.993385779424	2818.588725660757	0.012345572638919	0.0100820628327444	1.2245085994528009	0.220775	0.220775	chr19	16171320	0.6560501065621975	chr19:16171320:A:G
chr19:16171706	['T', 'C']	19959	19913.997745265056	2815.400199012553	0.0118178736528553	0.0100806397321564	1.1723336977470975	0.241077	0.241077	chr19	16171706	0.6178442215991498	chr19:16171706:T:C
chr19:16171872	['C', 'T']	19959	35221.76470588235	4790.566183099938	0.0078269446061226	0.0155580384004404	0.5030804272793845	0.614913	0.614913	chr19	16171872	0.2111863253508882	chr19:16171872:C:T
chr19:16172077	['A', 'G']	19959	18346.596070963216	2561.404778040428	0.008281059318482	0.010115616156145	0.8186411179166263	0.413001	0.413001	chr19	16172077	0.3840488967843831	chr19:16172077:A:G
chr19:16172235	['A', 'G']	19959	12126.60757590941	1795.884697740427	0.0185576339973587	0.0111338825329517	1.6667711323912258	0.0955756	0.0955756	chr19	16172235	1.0196529669069334	chr19:16172235:A:G
chr19:16172356	['T', 'C']	19959	18373.44391539696	2567.408509216495	0.0084163730113224	0.0101191179577845	0.8317299043685649	0.405571	0.405571	chr19	16172356	0.3919331064120115	chr19:16172356:T:C
chr19:16172990	['G', 'A']	19959	19408.770770393014	2717.343311177948	0.0113832101372759	0.0107302832203431	1.0608489919161663	0.288771	0.288771	chr19	16172990	0.5394464231950616	chr19:16172990:G:A
chr19:16174979	['G', 'A']	19959	9733.876936187276	1497.8093996256305	0.0262810206397485	0.0119235756287273	2.2041224426362422	0.0275271	0.0275271	chr19	16174979	1.5602395394362152	chr19:16174979:G:A
chr19:16175280	['A', 'G']	19959	837.4265495608528	96.58396178813946	0.0014828123508622	0.0353734714155355	0.0419187682612055	0.966564	0.966564	chr19	16175280	0.0147693843393925	chr19:16175280:A:G
chr19:16175459	['C', 'T']	19959	12760.072900239142	1899.8703831375924	0.0215824607392137	0.0111383426237222	1.9376725486292583	0.0526773	0.0526773	chr19	16175459	1.2783764931094863	chr19:16175459:C:T
chr19:16175928	['T', 'C']	19959	32350.58766917293	4606.603717984899	0.0438186491181464	0.0128796700730616	3.4021561786582537	0.000669877	0.000669877	chr19	16175928	3.1740049333069176	chr19:16175928:T:C
chr19:16176409	['C', 'T']	19959	24158.262366561423	3323.564931706117	0.0083203973230317	0.0103806116048269	0.8015324760983064	0.422833	0.422833	chr19	16176409	0.3738311255305791	chr19:16176409:C:T
chr19:16176634	['G', 'T']	19959	24159.89428571429	3322.165692602244	0.0081000268262088	0.0103814257969589	0.7802422311376137	0.435258	0.435258	chr19	16176634	0.361253237846643	chr19:16176634:G:T
chr19:16176801	['T', 'C']	19959	4623.938421422123	737.1515525788616	0.0330663196167114	0.0157649709660701	2.0974551547147087	0.0359659	0.0359659	chr19	16176801	1.4441090675710853	chr19:16176801:T:C
chr19:16177353	['G', 'A']	19959	30385.56719783524	4313.408732589312	0.0330680962459149	0.0118264569850267	2.796111826879498	0.0051771	0.0051771	chr19	16177353	2.285913446177358	chr19:16177353:G:A
chr19:16177756	['A', 'G']	19959	5517.552888710728	868.8056546824439	0.0313415461481329	0.0146766631263785	2.135468115487525	0.0327349	0.0327349	chr19	16177756	1.48498898144168	chr19:16177756:A:G
chr19:16177917	['T', 'TAA']	19959	4287.056414542461	610.9932270156048	0.0176868847052704	0.0166935963043458	1.0595011633692102	0.289384	0.289384	chr19	16177917	0.5385254846330267	chr19:16177917:T:TAA
chr19:16178085	['G', 'A']	19959	24170.16486161252	3328.583625630744	0.0085506625072131	0.0103871033158259	0.8231999092745339	0.410404	0.410404	chr19	16178085	0.386788415027181	chr19:16178085:G:A
chr19:16178331	['A', 'G']	19959	25744.44933346697	3570.662953824733	0.0113907323792877	0.0105940583007938	1.075200084412802	0.282298	0.282298	chr19	16178331	0.5492921986934656	chr19:16178331:A:G
chr19:16178363	['G', 'A']	19959	4624.0	736.0596738761934	0.0327635106429693	0.0157549779877932	2.07956562480469	0.0375781	0.0375781	chr19	16178363	1.4250651822018543	chr19:16178363:G:A
chr19:16178516	['T', 'C']	19959	32347.72425199218	4604.649927680843	0.0437283548135933	0.0128720032449142	3.397167789782106	0.000682202	0.000682202	chr19	16178516	3.1660870117130093	chr19:16178516:T:C
chr19:16178721	['A', 'ACT']	19959	32259.104325572087	4600.470901038804	0.0445612559134931	0.0128552884746212	3.466375414403604	0.000528637	0.000528637	chr19	16178721	3.27684244329762	chr19:16178721:A:ACT
chr19:16178878	['C', 'A']	19959	25746.02962109062	3571.500560647436	0.0113828155949373	0.0105950363728707	1.0743536118558072	0.282677	0.282677	chr19	16178878	0.5487095264218379	chr19:16178878:C:A
chr19:16180971	['G', 'A']	19959	23308.35623652138	3326.1683556995763	0.0199510953931269	0.0103333396528701	1.9307499862917368	0.0535281	0.0535281	chr19	16180971	1.2714181717886237	chr19:16180971:G:A
chr19:16181546	['G', 'A']	19959	30416.19407927748	4316.406209742906	0.0331753417440926	0.011848866317546	2.799874760589203	0.00511716	0.00511716	chr19	16181546	2.2909710035807938	chr19:16181546:G:A
chr19:16181748	['C', 'T']	19959	24890.325630577296	3414.540238731712	0.0075132632830223	0.0108871570016127	0.690103328344524	0.490137	0.490137	chr19	16181748	0.3096825117511901	chr19:16181748:C:T
chr19:16181889	['C', 'T']	19959	11546.34665996986	1709.0761723057385	0.0210039141519144	0.0113468087134725	1.851085594399392	0.064172	0.064172	chr19	16181889	1.1926544251715128	chr19:16181889:C:T
chr19:16182181	['T', 'C']	19959	31477.23351551924	4474.266233297113	0.0385448967712824	0.0123635977515166	3.1176116811592505	0.00182582	0.00182582	chr19	16182181	2.738542039978057	chr19:16182181:T:C
chr19:16182726	['G', 'T']	19959	19503.39331346902	2688.1063097666547	0.0085472455876221	0.0102733922703469	0.8319788987609199	0.405431	0.405431	chr19	16182726	0.3920830474184958	chr19:16182726:G:T
chr19:16182802	['T', 'G']	19959	3769.1330626973386	592.8301052226091	0.0296804973104566	0.0171968228880418	1.725929115144606	0.0843757	0.0843757	chr19	16182802	1.0737826111401627	chr19:16182802:T:G
chr19:16184299	['T', 'C']	19959	32192.45171636181	4619.136688831963	0.0469720474681278	0.0127570044567435	3.6820593445272194	0.000231968	0.000231968	chr19	16184299	3.634571921927859	chr19:16184299:T:C
chr19:16184582	['A', 'G']	19959	3749.878790916839	596.0284512946706	0.0320079218896058	0.0172482637298985	1.8557184880077235	0.0635084	0.0635084	chr19	16184582	1.1971688285288218	chr19:16184582:A:G
chr19:16186097	['C', 'T']	19959	5794.871016235719	923.0380731977742	0.0297721967270904	0.0143517891518175	2.074458899315696	0.0380495	0.0380495	chr19	16186097	1.419651045822914	chr19:16186097:C:T
chr19:16186939	['G', 'A']	19959	4223.634846662658	670.3581326826485	0.0301569685845592	0.0164024119701881	1.8385691469870704	0.0659934	0.0659934	chr19	16186939	1.180499496077939	chr19:16186939:G:A
chr19:16190289	['C', 'T']	19959	4294.430325199178	647.3817597095505	0.0224434712719837	0.016288737677637	1.37785209119038	0.168264	0.168264	chr19	16190289	0.7740087911765047	chr19:16190289:C:T
chr19:16190501	['A', 'G']	19959	24931.74403568565	3441.224488373666	0.0083537728414525	0.0104450631118425	0.799781940233665	0.423847	0.423847	chr19	16190501	0.3727908864433399	chr19:16190501:A:G
chr19:16190733	['G', 'C']	19959	6018.507717750827	892.055384599281	0.0175267824426632	0.0146046503679616	1.2000823026281988	0.230122	0.230122	chr19	16190733	0.6380418601584915	chr19:16190733:G:C
chr19:16192204	['C', 'T']	19959	5235.378344334171	784.8676336394892	0.0225149030094171	0.0150725699249162	1.4937666981526556	0.135252	0.135252	chr19	16192204	0.868856304169328	chr19:16192204:C:T
chr19:16193931	['T', 'C']	19959	38562.93210742559	5242.459535652351	0.0238127968588223	0.0279807972039497	0.85104068641264	0.394757	0.394757	chr19	16193931	0.4036701601558446	chr19:16193931:T:C
chr19:16194017	['T', 'C']	19959	9367.895340646064	1393.446223213435	0.0176844762220075	0.0121795813920958	1.4519773424630371	0.146524	0.146524	chr19	16194017	0.8340912339181156	chr19:16194017:T:C
chr19:16196035	['G', 'A']	19959	5914.778078484438	919.955349263048	0.0264020538943987	0.0142467789880458	1.853194600446324	0.0638692	0.0638692	chr19	16196035	1.194708523606559	chr19:16196035:G:A
chr19:16196432	['G', 'A']	19959	4014.4022648694695	610.3940311228044	0.0250383764058993	0.0167433799826667	1.495419469176464	0.134821	0.134821	chr19	16196432	0.8702424559179569	chr19:16196432:G:A
chr19:16199112	['A', 'G']	19959	7121.356799278485	1042.9701399510836	0.0182021082267938	0.0132724560167929	1.3714197435473563	0.17026	0.17026	chr19	16199112	0.7688873709436476	chr19:16199112:A:G
chr19:16199814	['C', 'T']	19959	16405.109702315327	2429.859744122539	0.0247840895446886	0.0103807583142874	2.3875028003086443	0.0169725	0.0169725	chr19	16199814	1.7702541826535714	chr19:16199814:C:T
chr19:16200259	['G', 'A']	19959	5913.888905592303	867.8029118926182	0.0188839493626236	0.0142087569418858	1.3290359909638405	0.183851	0.183851	chr19	16200259	0.7355340035797215	chr19:16200259:G:A
chr19:16201908	['T', 'C']	19959	17636.534552743673	2646.5323279918216	0.028638306882579	0.0102454900831612	2.7952110294505923	0.00519154	0.00519154	chr19	16201908	2.284703795466554	chr19:16201908:T:C
chr19:16203113	['C', 'T']	19959	9576.959663276044	1432.807829184017	0.0186708747461033	0.0120548218043232	1.5488304223134486	0.121438	0.121438	chr19	16203113	0.9156453939199082	chr19:16203113:C:T
chr19:16203966	['A', 'G']	19959	15495.552738387534	2302.191367847124	0.0244705092648254	0.0104588959950047	2.339683775086085	0.0193099	0.0193099	chr19	16203966	1.7142199752915863	chr19:16203966:A:G
chr19:16204412	['C', 'T']	19959	15795.791411965129	2332.015996128592	0.0234115599535874	0.010425857714656	2.2455284346223925	0.0247451	0.0247451	chr19	16204412	1.6065107867766304	chr19:16204412:C:T
chr19:16204712	['G', 'A']	19959	9576.399017740803	1434.0039895447524	0.0188040341345048	0.0120551035485776	1.559840117401859	0.118814	0.118814	chr19	16204712	0.9251323828858152	chr19:16204712:G:A
chr19:16204916	['C', 'T']	19959	5852.172838887496	852.785840945639	0.0180299131664019	0.0142794454683013	1.262647993329024	0.20673	0.20673	chr19	16204916	0.684596495365649	chr19:16204916:C:T
chr19:16206965	['G', 'A']	19959	9573.479657280288	1429.513639791776	0.0183442098000618	0.0120548331845744	1.5217307049537008	0.128092	0.128092	chr19	16206965	0.8924779933181444	chr19:16206965:G:A
chr19:16207063	['G', 'A']	19959	9571.959162198727	1428.881689081846	0.0182629554790548	0.0120552343185561	1.5149399004997712	0.129803	0.129803	chr19	16207063	0.8867152700287966	chr19:16207063:G:A
chr19:16207522	['G', 'A']	19959	15486.32772098617	2294.6095502981434	0.0237412741241658	0.010459937588585	2.269733822319812	0.0232344	0.0232344	chr19	16207522	1.6338685381648266	chr19:16207522:G:A
chr19:16207523	['A', 'G']	19959	5915.889206253758	866.8549075561506	0.0188001311161488	0.0142046309632696	1.3235212632248032	0.185677	0.185677	chr19	16207523	0.7312418894304835	chr19:16207523:A:G
chr19:16207886	['A', 'G']	19959	15488.552036879291	2295.915384464068	0.0236848337344553	0.0104567281170842	2.2650329500065154	0.0235213	0.0235213	chr19	16207886	1.628538678887387	chr19:16207886:A:G
chr19:16207970	['C', 'T']	19959	6116.919422730006	879.295905922999	0.0153232849951498	0.0140142495180559	1.093407461841418	0.274228	0.274228	chr19	16207970	0.5618882037235217	chr19:16207970:C:T
chr19:16209942	['C', 'T']	19959	15486.103583061888	2295.48120865322	0.0238366789749326	0.0104608722534302	2.2786511867704204	0.0226983	0.0226983	chr19	16209942	1.6440066682811607	chr19:16209942:C:T
chr19:16210236	['T', 'C']	19959	15489.328171978352	2296.248460448628	0.0238748509137002	0.0104596644614035	2.282563747795076	0.0224666	0.0224666	chr19	16210236	1.648462646893916	chr19:16210236:T:C
chr19:16210262	['A', 'G']	19959	5917.592974896026	865.2179567933703	0.0182283878340723	0.0142063173205672	1.2831184481344873	0.199465	0.199465	chr19	16210262	0.7001332986758938	chr19:16210262:A:G
chr19:16211556	['A', 'T']	19959	15580.234662499408	2310.9908752385363	0.0243900370472606	0.0104988539336329	2.323114237176639	0.020183	0.020183	chr19	16211556	1.695014279793328	chr19:16211556:A:T
chr19:16212762	['C', 'T']	19959	30819.17649711852	4365.909489806465	0.0313781607623312	0.0120182477306734	2.610876515903945	0.00903781	0.00903781	chr19	16212762	2.04393679299142	chr19:16212762:C:T
chr19:16213271	['T', 'C']	19959	15488.656141933545	2300.6136480232385	0.0243443792383102	0.010460350235512	2.327300586519848	0.0199592	0.0199592	chr19	16213271	1.6998568699899477	chr19:16213271:T:C
chr19:16213401	['T', 'C']	19959	15493.88142728275	2304.7433986460856	0.0247038905190255	0.010461047606636	2.361512101651696	0.0182101	0.0182101	chr19	16213401	1.7396876692886083	chr19:16213401:T:C
chr19:16214512	['C', 'T']	19959	15503.758826479432	2297.929964165935	0.023807326150014	0.0104658322006427	2.2747666591245235	0.0229305	0.0229305	chr19	16214512	1.6395864753671616	chr19:16214512:C:T
chr19:16215087	['G', 'T']	19959	15475.4199342271	2297.137928904232	0.0245134932078546	0.010491234512589	2.336568987990821	0.0194715	0.0194715	chr19	16215087	1.710600591025932	chr19:16215087:G:T
chr19:16216080	['A', 'G']	19959	22590.65926631252	3218.305295504005	0.0144619295771027	0.0102326265911627	1.413315481441738	0.157579	0.157579	chr19	16216080	0.8025016598908825	chr19:16216080:A:G
chr19:16216220	['C', 'T']	19959	5913.592574034174	867.0848463060089	0.0186270255385593	0.0142056956229968	1.3112364246637151	0.189793	0.189793	chr19	16216220	0.7217198093873081	chr19:16216220:C:T
chr19:16216570	['T', 'C']	19959	15651.352525556224	2308.853883432228	0.0229989782079823	0.0104387706606514	2.2032266974382404	0.0275902	0.0275902	chr19	16216570	1.559245151330109	chr19:16216570:T:C
chr19:16216944	['T', 'C']	19959	15492.433490376909	2301.4999934533703	0.0243490325081589	0.0104620152287799	2.327374982324361	0.0199553	0.0199553	chr19	16216944	1.6999417388213152	chr19:16216944:T:C
chr19:16217234	['A', 'C']	19959	31732.359508895013	4494.847057704013	0.0352436263054184	0.0125012462316101	2.8192090334404183	0.00481896	0.00481896	chr19	16217234	2.3170466785652315	chr19:16217234:A:C
chr19:16217577	['C', 'T']	19959	5888.295019541036	865.5469732435173	0.0191451853756422	0.0142315755743298	1.3452611255619036	0.178556	0.178556	chr19	16217577	0.7482255516705257	chr19:16217577:C:T
chr19:16217871	['C', 'T']	19959	5900.886951292843	861.2296475035927	0.0181872640811661	0.014224981720324	1.2785439333943718	0.201073	0.201073	chr19	16217871	0.696646242373194	chr19:16217871:C:T
chr19:16218180	['G', 'A']	19959	5889.295069646257	866.7740848796382	0.0192932893505668	0.0142281072826201	1.3559983044360349	0.175115	0.175115	chr19	16218180	0.7566766515281209	chr19:16218180:G:A
chr19:16218242	['A', 'C']	19959	579.0290109229381	25.041727839833	-0.0696524464556245	0.0421429656927294	-1.6527656587690287	0.0983943	0.0983943	chr19	16218242	1.007030059599633	chr19:16218242:A:C
chr19:16218487	['T', 'C']	19959	17921.285334803528	2684.8519520888094	0.0278114338654952	0.0102306028461637	2.7184550396190885	0.00656443	0.00656443	chr19	16218487	2.182802978424748	chr19:16218487:T:C
chr19:16218557	['G', 'A']	19959	15488.55203687929	2299.7107987041127	0.024185239947036	0.0104603603500419	2.312084778889957	0.0207831	0.0207831	chr19	16218557	1.6822896727325891	chr19:16218557:G:A
chr19:16219126	['A', 'G']	19959	15490.432788692862	2302.082686526699	0.024394981043821	0.0104612178622591	2.331944651667241	0.0197135	0.0197135	chr19	16219126	1.705236262795999	chr19:16219126:A:G
chr19:16219232	['A', 'G']	19959	15486.655540520222	2300.443572436118	0.0242981745320289	0.0104608593630628	2.32277040429637	0.0202015	0.0202015	chr19	16219232	1.6946163821604625	chr19:16219232:A:G
chr19:16219397	['TG', 'T']	19959	15230.031276930053	2288.734210133227	0.0275643048280845	0.0106193564694663	2.595666216435965	0.00944769	0.00944769	chr19	16219397	2.024674365341424	chr19:16219397:TG:T
chr19:16219401	['T', 'G']	19959	15165.442034860223	2268.050188449754	0.0261258115295146	0.0106376515533193	2.4559754940800143	0.0140587	0.0140587	chr19	16219401	1.8520548364235203	chr19:16219401:T:G
chr19:16220542	['C', 'T']	19959	15491.761792571057	2299.380737055346	0.024205675955009	0.0104621393069323	2.313644967331886	0.0206973	0.0206973	chr19	16220542	1.6840863053441153	chr19:16220542:C:T
chr19:16221196	['T', 'C']	19959	17930.085112781955	2688.594860117952	0.0281198141445073	0.0102339016988291	2.747711964804648	0.00600666	0.00600666	chr19	16221196	2.221366950090739	chr19:16221196:T:C
chr19:16221275	['C', 'T']	19959	15488.328021647623	2300.04958185095	0.0243004409863171	0.0104615367339738	2.3228366543321965	0.0201979	0.0201979	chr19	16221275	1.6946937823267514	chr19:16221275:C:T
chr19:16221523	['A', 'G']	19959	15489.104184414937	2300.013322810489	0.0241728334243764	0.0104607347860827	2.310816010414164	0.0208532	0.0208532	chr19	16221523	1.680827291495686	chr19:16221523:A:G
chr19:16222188	['TTATTATTAC', 'T']	19959	13080.056011080462	1930.930143397156	0.0237711472932371	0.0116235243222547	2.045089478388603	0.0408591	0.0408591	chr19	16222188	1.3887112037666758	chr19:16222188:TTATTATTAC:T
chr19:16223109	['T', 'C']	19959	5914.778078484438	867.6666714020432	0.0189446160683189	0.0141956424737915	1.3345374190210175	0.182043	0.182043	chr19	16223109	0.7398260160973622	chr19:16223109:T:C
chr19:16223187	['G', 'A']	19959	7273.093205051113	951.5730804471004	-0.0108125957438131	0.0131219071332618	-0.8240109942864168	0.409943	0.409943	chr19	16223187	0.3872765250031608	chr19:16223187:G:A
chr19:16223203	['T', 'G']	19959	18035.421741091566	2669.723434505612	0.0235232344049209	0.0101911615467466	2.3081995410454854	0.0209982	0.0209982	chr19	16223203	1.6778179321028452	chr19:16223203:T:G
chr19:16223213	['G', 'A']	19959	6019.904840649429	901.1175680770344	0.0215745184860475	0.0141018097769543	1.5299113253750838	0.126055	0.126055	chr19	16223213	0.8994399232573252	chr19:16223213:G:A
chr19:16223312	['C', 'G']	19959	15494.55263817207	2305.426087473797	0.0247150307656792	0.0104584886613237	2.36315509496867	0.0181296	0.0181296	chr19	16223312	1.7416117777968878	chr19:16223312:C:G
chr19:16224166	['G', 'A']	19959	15472.775227978756	2306.49435170593	0.0251973609248235	0.0104618452747753	2.4085006290025235	0.0160272	0.0160272	chr19	16224166	1.795142343570042	chr19:16224166:G:A
chr19:16224349	['C', 'T']	19959	4947.247870528109	742.5682567290597	0.0218951349033638	0.0153585440417791	1.4255996430262865	0.154	0.154	chr19	16224349	0.8124792791635369	chr19:16224349:C:T
chr19:16224482	['G', 'A']	19959	505.0	64.36249037431601	0.0044674886424732	0.0455201824905849	0.0981430301470624	0.92182	0.92182	chr19	16224482	0.0353538735651414	chr19:16224482:G:A
chr19:16225088	['A', 'T']	19959	15478.87766863787	2300.0770700758007	0.0245195693544222	0.0104633765624686	2.3433706326093784	0.0191202	0.0191202	chr19	16225088	1.7185075692543694	chr19:16225088:A:T
chr19:16225383	['A', 'G']	19959	15477.32636800962	2298.1753064668305	0.0243243025647944	0.0104627398704191	2.3248501698456105	0.02009	0.02009	chr19	16225383	1.6970200632517507	chr19:16225383:A:G
chr19:16225403	['AG', 'A']	19959	15477.550934509194	2300.6970675329662	0.0245862402665389	0.0104625888759421	2.349919370632344	0.0187872	0.0187872	chr19	16225403	1.7261379413024305	chr19:16225403:AG:A
chr19:16225432	['A', 'T']	19959	15478.101979453771	2301.4808318190994	0.0246728100014431	0.0104629029948425	2.358122789975686	0.0183772	0.0183772	chr19	16225432	1.7357206581938152	chr19:16225432:A:T
chr19:16225900	['G', 'T']	19959	577.0289107124962	26.601941899183053	-0.0671690731291164	0.0422122110466563	-1.59122375880467	0.111575	0.111575	chr19	16225900	0.952433104487433	chr19:16225900:G:T
chr19:16226137	['TA', 'T']	19959	15479.653435573597	2299.815026466879	0.024468064038789	0.0104636014340364	2.3383979400436887	0.0193764	0.0193764	chr19	16226137	1.7127269086766803	chr19:16226137:TA:T
chr19:16226140	['AG', 'A']	19959	15478.877668637868	2298.523789278379	0.0243822007253063	0.0104633600705571	2.330245787289248	0.0198031	0.0198031	chr19	16226140	1.7032668194600993	chr19:16226140:AG:A
chr19:16226612	['T', 'C']	19959	17921.591681282887	2682.014330429819	0.0275492610268781	0.010231130522089	2.69268982224392	0.00709374	0.00709374	chr19	16226612	2.149124733348511	chr19:16226612:T:C
chr19:16226777	['C', 'T']	19959	15558.0	2294.1484460415872	0.0227742610450768	0.0104591290855404	2.177452908250455	0.0294585	0.0294585	chr19	16226777	1.53078937081002	chr19:16226777:C:T
chr19:16226848	['C', 'T']	19959	15480.551235155584	2297.412950753912	0.0242007802339656	0.0104635799222334	2.312858544955813	0.0207405	0.0207405	chr19	16226848	1.683180778100136	chr19:16226848:C:T
chr19:16226936	['G', 'A']	19959	15480.775628820524	2300.5771745176885	0.0245081850059121	0.0104625285709032	2.342472456808438	0.0191662	0.0191662	chr19	16226936	1.7174639842852784	chr19:16226936:G:A
chr19:16227313	['TG', 'T']	19959	9576.838604581222	1435.3850264225223	0.0190255010705558	0.0120580758410411	1.577822309410286	0.114622	0.114622	chr19	16227313	0.9407320179565636	chr19:16227313:TG:T
chr19:16227721	['G', 'A']	19959	15475.775378294418	2298.241471294033	0.024327566972024	0.0104632529239857	2.325048161289878	0.0200794	0.0200794	chr19	16227721	1.6972492686476506	chr19:16227721:G:A
chr19:16228258	['G', 'A']	19959	9575.479757490732	1436.1198272844772	0.019117462001281	0.0120567239120792	1.5856265881752452	0.11284	0.11284	chr19	16228258	0.9475369225166712	chr19:16228258:G:A
chr19:16228904	['C', 'T']	19959	9572.0	1438.0939280607386	0.0193921526789822	0.0120581957419547	1.6082134586279868	0.107804	0.107804	chr19	16228904	0.9673651246251728	chr19:16228904:C:T
chr19:16229114	['G', 'A']	19959	9568.958861552335	1433.6684117183363	0.0189747766040278	0.0120578688786826	1.5736426390880447	0.115586	0.115586	chr19	16229114	0.9370947653181704	chr19:16229114:G:A
chr19:16229319	['A', 'G']	19959	28843.445134783044	4015.6384021298254	0.0106225955559878	0.0112534731739044	0.9439392969470553	0.345212	0.345212	chr19	16229319	0.461914116076173	chr19:16229319:A:G
chr19:16229469	['A', 'G']	19959	14954.99714357304	2238.178549489612	0.026206685942556	0.0105451878320625	2.485179625048956	0.0129567	0.0129567	chr19	16229469	1.8875055967899053	chr19:16229469:A:G
chr19:16230485	['G', 'C']	19959	15462.873659416658	2298.483339284236	0.0243974439292776	0.0104646745145594	2.331409724720411	0.0197417	0.0197417	chr19	16230485	1.704615452029604	chr19:16230485:G:C
chr19:16230828	['C', 'T']	19959	17904.38234851902	2685.925744182696	0.0279800718876407	0.0102318365457848	2.734608959245696	0.00625096	0.00625096	chr19	16230828	2.204053280146126	chr19:16230828:C:T
chr19:16231333	['A', 'G']	19959	9911.062032418877	1488.6992775466458	0.0203574129607597	0.0121950512617753	1.6693175390388766	0.0950702	0.0950702	chr19	16231333	1.0219555924600274	chr19:16231333:A:G
chr19:16231501	['G', 'C']	19959	15370.171832681315	2297.729926366057	0.0260309589637844	0.0104900141999833	2.481498925313725	0.0130913	0.0130913	chr19	16231501	1.88301722474082	chr19:16231501:G:C
chr19:16231692	['C', 'T']	19959	9567.396762553872	1431.556561385485	0.018589702823651	0.0120614732888734	1.541246444644513	0.123273	0.123273	chr19	16231692	0.9091320347997436	chr19:16231692:C:T
chr19:16231781	['T', 'A']	19959	15453.419807538092	2291.447387746671	0.0241329979810985	0.0104698211553896	2.305005751571539	0.0211765	0.0211765	chr19	16231781	1.674145817424625	chr19:16231781:T:A
chr19:16233003	['G', 'A']	19959	5631.564313273539	871.0182172514856	0.0260598569568362	0.0145055468732046	1.7965442588707414	0.0724231	0.0724231	chr19	16233003	1.1401228895703786	chr19:16233003:G:A
chr19:16233036	['T', 'A']	19959	9569.0	1431.9773698604286	0.0187183909634151	0.0120599377949411	1.552113392431179	0.120651	0.120651	chr19	16233036	0.9184690741473868	chr19:16233036:T:A
chr19:16233146	['A', 'G']	19959	15451.774175769116	2290.75074891706	0.0240643307695726	0.0104686684426657	2.29870025031042	0.0215323	0.0215323	chr19	16233146	1.666909577981515	chr19:16233146:A:G
chr19:16233717	['C', 'G']	19959	16367.640126271484	2420.1583414264296	0.0245726841937177	0.0103887997165349	2.3653054120012915	0.0180247	0.0180247	chr19	16233717	1.744131954870881	chr19:16233717:C:G
chr19:16233836	['A', 'G']	19959	17935.695880938067	2678.672541880571	0.0269506133521616	0.0102295489662369	2.634584715427182	0.00843054	0.00843054	chr19	16233836	2.0741446066908846	chr19:16233836:A:G
chr19:16234288	['T', 'C']	19959	17082.56764882742	2554.81688156688	0.0271528527757873	0.0102939793778275	2.63774112801048	0.0083525	0.0083525	chr19	16234288	2.078183515689831	chr19:16234288:T:C
chr19:16235365	['A', 'G']	19959	19125.0	2848.166979251788	0.0281203870156025	0.0101716729357776	2.764578373012008	0.00570487	0.00570487	chr19	16235365	2.243754247639441	chr19:16235365:A:G
chr19:16236438	['G', 'A']	19959	10130.030167877723	1504.439533835422	0.0179270277303374	0.0118297962440882	1.5154130604148166	0.129684	0.129684	chr19	16236438	0.887113602484523	chr19:16236438:G:A
chr19:16238039	['C', 'T']	19959	9752.39759398496	1447.8069532279703	0.0173426506724164	0.0119732124091393	1.4484542727379113	0.147506	0.147506	chr19	16238039	0.8311903138289083	chr19:16238039:C:T
chr19:16238440	['T', 'C']	19959	9755.443870903076	1446.7658042146063	0.0171490128824418	0.0119735016774041	1.4322470856461853	0.152089	0.152089	chr19	16238440	0.8179021956252149	chr19:16238440:T:C
chr19:16238475	['A', 'G']	19959	9748.861332531207	1448.169635966907	0.0174779384297056	0.0119744186722271	1.4596064250069285	0.144414	0.144414	chr19	16238475	0.840390702694199	chr19:16238475:A:G
chr19:16239825	['A', 'G']	19959	9754.443620326752	1451.8310384339209	0.0179473459237221	0.0119721075126817	1.4990966214353678	0.133864	0.133864	chr19	16239825	0.8733362019533688	chr19:16239825:A:G
chr19:16239978	['A', 'G']	19959	30915.64687312087	4384.853948269651	0.0328187474088952	0.0120540900167878	2.722623388674564	0.00648221	0.00648221	chr19	16239978	2.188276903516108	chr19:16239978:A:G
chr19:16241592	['C', 'T']	19959	24915.993435229266	3493.5724697746587	0.0136343196555547	0.0104747529401874	1.3016363949974734	0.193056	0.193056	chr19	16241592	0.7143166963636897	chr19:16241592:C:T
chr19:16241673	['G', 'A']	19959	9779.378348494743	1453.505145535957	0.0176255874234599	0.0119838468417042	1.4707787621352248	0.141367	0.141367	chr19	16241673	0.84965195822324	chr19:16241673:G:A
chr19:16241949	['C', 'T']	19959	9749.907974537618	1454.1210910384564	0.0184259133716132	0.0119698757985672	1.539357106263267	0.123733	0.123733	chr19	16241949	0.9075144571487724	chr19:16241949:C:T
chr19:16242827	['T', 'C']	19959	9806.061508236391	1461.4284868794196	0.0188073705201045	0.01198732669664	1.5689378454477254	0.116678	0.116678	chr19	16242827	0.9330110238116016	chr19:16242827:T:C
chr19:16244324	['A', 'G']	19959	10318.067852668504	1548.3272073308804	0.0200417652979432	0.0117328964275308	1.7081686028452303	0.0876206	0.0876206	chr19	16244324	1.0573937772272686	chr19:16244324:A:G
chr19:16244647	['G', 'A']	19959	9765.932884557416	1457.545012553231	0.0186360802896586	0.0119809892574168	1.5554709122305548	0.11985	0.11985	chr19	16244647	0.9213619616303274	chr19:16244647:G:A
chr19:16244703	['G', 'A']	19959	11267.533095620727	1708.342592652535	0.0217721792034295	0.0114034296119218	1.9092658914356333	0.0562421	0.0562421	chr19	16244703	1.2499384717473887	chr19:16244703:G:A
chr19:16244755	['G', 'A']	19959	11492.322456320711	1719.7086656598783	0.019473138782774	0.0115277868660683	1.6892348036111433	0.0911901	0.0911901	chr19	16244755	1.040052308039452	chr19:16244755:G:A
chr19:16244841	['T', 'A']	19959	22579.461868253773	3137.54485517835	0.0094713327323945	0.0102795956023518	0.9213721141158148	0.356867	0.356867	chr19	16244841	0.4474936100172159	chr19:16244841:T:A
chr19:16245143	['G', 'A']	19959	9750.23580457464	1459.7511026659186	0.0192179137803198	0.0119767950462654	1.6045956957669	0.108599	0.108599	chr19	16245143	0.9641741737939622	chr19:16245143:G:A
chr19:16245148	['G', 'A']	19959	9745.859527748533	1457.8232077754365	0.0190403488038253	0.011974343409529	1.590095435936238	0.111829	0.111829	chr19	16245148	0.9514455586428192	chr19:16245148:G:A
chr19:16245275	['C', 'T']	19959	24840.71854121667	3504.528442611056	0.0161267441120381	0.0104855041901692	1.5380036877156402	0.124064	0.124064	chr19	16245275	0.906354220672884	chr19:16245275:C:T
chr19:16245414	['C', 'T']	19959	24806.185714285715	3498.825746459837	0.0154728353686578	0.0104542445865922	1.4800529335713142	0.138875	0.138875	chr19	16245414	0.857375928051076	chr19:16245414:C:T
chr19:16245739	['G', 'A']	19959	24817.48684672045	3498.962793917775	0.0154651162060007	0.0104545025902045	1.479278050061505	0.139082	0.139082	chr19	16245739	0.8567290727866033	chr19:16245739:G:A
chr19:16245795	['G', 'A']	19959	24788.48394047201	3490.559175778156	0.0150623607433183	0.0104472078232116	1.4417594632177944	0.149386	0.149386	chr19	16245795	0.8256901013669589	chr19:16245795:G:A
chr19:16246427	['A', 'T']	19959	10003.585679806924	1498.0087443983434	0.0201375883693198	0.0118764104475403	1.6955955217504617	0.0899781	0.0899781	chr19	16246427	1.0458631817442203	chr19:16246427:A:T
chr19:16246877	['C', 'A']	19959	4762.23860106223	711.5583705608562	0.0237967097623737	0.0156087346289844	1.524576484129899	0.127381	0.127381	chr19	16246877	0.8948953460236251	chr19:16246877:C:A
chr19:16247638	['T', 'C']	19959	15609.128238536709	2269.8699149357685	0.0145038584116005	0.0104522276755352	1.3876332263167757	0.165264	0.165264	chr19	16247638	0.7818217399197392	chr19:16247638:T:C
chr19:16248279	['A', 'G']	19959	1189.7836233575115	165.8355866465492	-0.0075839587789686	0.0299359048614389	-0.2533398878060193	0.800008	0.800008	chr19	16248279	0.0969056700849519	chr19:16248279:A:G
chr19:16248635	['C', 'T']	19959	1209.0605772121455	180.64447420123824	0.0034288866800805	0.0295147179458043	0.1161754852740489	0.907515	0.907515	chr19	16248635	0.0421461879299865	chr19:16248635:C:T
chr19:16248826	['G', 'A']	19959	1209.0	178.83513955426866	0.0017492269933085	0.02951502629427	0.0592656423839321	0.952741	0.952741	chr19	16248826	0.02102514506831	chr19:16248826:G:A
chr19:16249443	['T', 'G']	19959	1208.544962406015	177.82312138787265	0.0011434098509425	0.0295265156411575	0.0387248487034041	0.96911	0.96911	chr19	16249443	0.0136269250321291	chr19:16249443:T:G
chr19:16250004	['G', 'A']	19959	1087.1089342085484	155.92364727355795	-0.0024156318569517	0.0309799589647985	-0.0779740173218617	0.93785	0.93785	chr19	16250004	0.0278666172516355	chr19:16250004:G:A
chr19:16250115	['A', 'G']	19959	17666.77030615824	2418.171464909213	0.0027618874780034	0.0102504205404651	0.2694413821462742	0.787593	0.787593	chr19	16250115	0.1036981524563204	chr19:16250115:A:G
chr19:16250729	['A', 'C']	19959	15419.81604412133	2127.8474706451025	0.0040949124577168	0.0104434145809876	0.3921047494534715	0.694985	0.694985	chr19	16250729	0.1580245687732372	chr19:16250729:A:C
chr19:16251169	['T', 'A']	19959	17557.659144953235	2418.904094028433	0.0088221344897293	0.0103520924368666	0.8522078549367759	0.394109	0.394109	chr19	16251169	0.4043836473325518	chr19:16251169:T:A
chr19:16251261	['C', 'T']	19959	16410.577715402735	2363.755802999303	0.0158042956200449	0.0103031298762015	1.5339315149807111	0.125062	0.125062	chr19	16251261	0.902874630332957	chr19:16251261:C:T
chr19:16251463	['G', 'A']	19959	598.419754324392	23.845263255373062	-0.0779341920291198	0.0414347751531495	-1.8808884986358096	0.0600016	0.0600016	chr19	16251463	1.2218371685845852	chr19:16251463:G:A
chr19:16251639	['G', 'T']	19959	13985.905122293503	2042.675870601095	0.0196183162176135	0.0106817452572886	1.8366208653241385	0.0662808	0.0662808	chr19	16251639	1.1786122583473182	chr19:16251639:G:T
chr19:16252089	['C', 'T']	19959	13480.05232295895	1984.9191048697608	0.0204390930682271	0.0107795963625157	1.8960907608100008	0.0579625	0.0579625	chr19	16252089	1.2368528910961392	chr19:16252089:C:T
chr19:16252693	['G', 'T']	19959	14100.53237446126	2089.1724081485786	0.021514728759067	0.0106686962971821	2.016622102622758	0.0437483	0.0437483	chr19	16252693	1.3590388184122677	chr19:16252693:G:T
chr19:16253472	['CACAAA', 'C']	19959	15085.581599398349	2151.679046305972	0.0162105681092362	0.0104633389013469	1.5492729674606434	0.121332	0.121332	chr19	16253472	0.9160246435636632	chr19:16253472:CACAAA:C
chr19:16253903	['G', 'A']	19959	9160.008796418208	1279.141051579953	0.0069551484072874	0.0125308631529434	0.5550414462593275	0.578873	0.578873	chr19	16253903	0.2374167064782304	chr19:16253903:G:A
chr19:16254287	['T', 'C']	19959	15697.808318074778	2244.732710155733	0.0173608789287058	0.0107530190712377	1.614512055980901	0.106432	0.106432	chr19	16254287	0.9729277767965936	chr19:16254287:T:C
chr19:16254369	['G', 'A']	19959	6619.618163572505	964.9430948818948	0.014319502214418	0.0138720690106083	1.0322542515804611	0.301966	0.301966	chr19	16254369	0.5200419538761158	chr19:16254369:G:A
chr19:16254775	['T', 'C']	19959	8698.614945121037	1245.6687061031314	0.010490600651859	0.0123733384826357	0.8478391394999121	0.396538	0.396538	chr19	16254775	0.4017151881709886	chr19:16254775:T:C
chr19:16254790	['A', 'G']	19959	15037.520523229592	2137.5403316747306	0.0150468246412588	0.01046779431804	1.4374398449277253	0.150609	0.150609	chr19	16254790	0.8221490750573007	chr19:16254790:A:G
chr19:16254844	['C', 'T']	19959	8702.360118301667	1247.4950618022426	0.0106290877520104	0.0123735960261732	0.8590136391657887	0.390343	0.390343	chr19	16254844	0.4085536044090201	chr19:16254844:C:T
chr19:16255159	['T', 'G']	19959	15037.273857257418	2136.593083384954	0.0149087753420982	0.0104691168399992	1.4240719222023044	0.154441	0.154441	chr19	16255159	0.8112373949975101	chr19:16255159:T:G
chr19:16255729	['G', 'C']	19959	937.0	106.4716890834456	-0.0373315289447269	0.0332901311750846	-1.121399274409197	0.262131	0.262131	chr19	16255729	0.5814816157080243	chr19:16255729:G:C
chr19:16255734	['T', 'C']	19959	25086.56905108026	3501.496650490735	0.0128415371106489	0.0104047452192862	1.2342000539182645	0.217143	0.217143	chr19	16255734	0.6632541663495244	chr19:16255734:T:C
chr19:16256126	['A', 'G']	19959	15034.02596361085	2136.33197216369	0.0150560354963091	0.0104691456599498	1.4381341119272646	0.150412	0.150412	chr19	16256126	0.822717513971192	chr19:16256126:A:G
chr19:16256169	['A', 'G']	19959	25343.046329723227	3648.561355861988	0.0257837193885622	0.0104648813366778	2.4638329436373083	0.0137544	0.0137544	chr19	16256169	1.8615583498306445	chr19:16256169:A:G
chr19:16257213	['T', 'C']	19959	12981.064300773023	1873.947794586596	0.0170832618743168	0.0108619485877177	1.5727621739651605	0.11579	0.11579	chr19	16257213	0.9363289460692824	chr19:16257213:T:C
chr19:16257273	['A', 'G']	19959	13666.982965299894	1953.2269851449587	0.0161408548167068	0.0111011951051587	1.4539745193025384	0.145969	0.145969	chr19	16257273	0.8357393672186187	chr19:16257273:A:G
chr19:16257713	['A', 'G']	19959	999.2503257492232	123.5776897820029	-0.0192194011260888	0.032214041062419	-0.5966156524370443	0.550771	0.550771	chr19	16257713	0.2590289349211823	chr19:16257713:A:G
chr19:16257717	['A', 'C']	19959	13026.610674016538	1868.862572537416	0.0160420973500501	0.0108452648482016	1.4791798609427416	0.139108	0.139108	chr19	16257717	0.8566478933296684	chr19:16257717:A:C
chr19:16258113	['T', 'A']	19959	27038.06404088996	4023.853213447924	0.0428038684013634	0.0107585809319003	3.978579393723345	6.95732e-05	6.95732e-05	chr19	16258113	4.157558020928951	chr19:16258113:T:A
chr19:16258482	['G', 'C']	19959	9257.927694543268	1260.0635754237887	0.0027308917408035	0.0121275346224326	0.2251811127178421	0.821841	0.821841	chr19	16258482	0.0852121964525899	chr19:16258482:G:C
chr19:16258599	['C', 'T']	19959	12429.113661421266	1747.3259017571534	0.0119595479554757	0.0109938226020361	1.0878425447087705	0.276678	0.276678	chr19	16258599	0.5580253723315927	chr19:16258599:C:T
chr19:16258665	['G', 'A']	19959	1031.0	129.53320429858252	-0.0175257225992298	0.0316659689797703	-0.5534560654191911	0.579957	0.579957	chr19	16258665	0.2366042053250049	chr19:16258665:G:A
chr19:16259176	['G', 'A']	19959	6591.320972187422	953.8980824607124	0.0129271629263351	0.0138973195502175	0.9301910976158524	0.352283	0.352283	chr19	16259176	0.4531083139130779	chr19:16259176:G:A
chr19:16259205	['C', 'T']	19959	3500.350754121361	578.6702685212812	0.0382179928154272	0.017857727526857	2.1401375263425515	0.0323557	0.0323557	chr19	16259205	1.4900491999880017	chr19:16259205:C:T
chr19:16259399	['G', 'A']	19959	13969.168387326545	1976.2106125388225	0.0141458259778744	0.010770510820086	1.3133848722842056	0.189068	0.189068	chr19	16259399	0.7233819698299093	chr19:16259399:G:A
chr19:16259558	['C', 'T']	19959	661.0	35.13818270793547	-0.0692379612915847	0.039508148258582	-1.7524982653811103	0.0797035	0.0797035	chr19	16259558	1.0985226071194234	chr19:16259558:C:T
chr19:16259677	['C', 'A']	19959	15984.4068968974	2334.84177038695	0.0204849371989616	0.0103588923323114	1.9775219726017577	0.0479964	0.0479964	chr19	16259677	1.3187913359320698	chr19:16259677:C:A
chr19:16259860	['A', 'T']	19959	15979.601242671744	2340.3215077914983	0.0213870394926391	0.0103593602248853	2.06451354411471	0.0389819	0.0389819	chr19	16259860	1.4091369969422065	chr19:16259860:A:T
chr19:16260254	['G', 'A']	19959	14971.0	2214.3675728009744	0.0236354634536133	0.0104700754814662	2.257430091640895	0.023992	0.023992	chr19	16260254	1.6199335472485292	chr19:16260254:G:A
chr19:16260336	['G', 'A']	19959	13764.689648261348	1933.23710036618	0.0120133685317569	0.0106898053267925	1.123815463846385	0.261105	0.261105	chr19	16260336	0.5831848116254731	chr19:16260336:G:A
chr19:16260654	['G', 'A']	19959	14948.24684305472	2212.0172312415098	0.0237216565368639	0.0104730775718898	2.265012970068492	0.0235226	0.0235226	chr19	16260654	1.6285146765055003	chr19:16260654:G:A
chr19:16260658	['C', 'T']	19959	1007.0	124.88571613978372	-0.0177734227897519	0.0320398734013161	-0.5547282464924439	0.579087	0.579087	chr19	16260658	0.2372561844909676	chr19:16260658:C:T
chr19:16260979	['T', 'C']	19959	642.0643383274039	36.50191761768552	-0.0617597484847651	0.0400632326550742	-1.541556793893487	0.123197	0.123197	chr19	16260979	0.9093998676529976	chr19:16260979:T:C
chr19:16261007	['C', 'T']	19959	993.0	117.49020290446916	-0.0241187257396143	0.0322773997589738	-0.7472326122834247	0.454932	0.454932	chr19	16261007	0.3420535137423997	chr19:16261007:C:T
chr19:16261046	['C', 'T']	19959	633.0317166048702	32.31402903976707	-0.0698665720308568	0.040328504204854	-1.732436484030258	0.0832113	0.0832113	chr19	16261046	1.079817693007208	chr19:16261046:C:T
chr19:16262260	['G', 'A']	19959	16119.80764605672	2390.466137590953	0.0240287435149174	0.010302112977279	2.332409241474238	0.0196891	0.0196891	chr19	16262260	1.7057741352568492	chr19:16262260:G:A
chr19:16263080	['A', 'G']	19959	19541.770052135555	2889.96435961769	0.0263465110739333	0.010134613185241	2.599656305807644	0.00933859	0.00933859	chr19	16263080	2.0297186913765244	chr19:16263080:A:G
chr19:16264107	['G', 'A']	19959	12725.01313414879	1667.840628311354	-0.0110884126036602	0.0108697008020513	-1.0201212347599804	0.307683	0.307683	chr19	16264107	0.5118964985856593	chr19:16264107:G:A
chr19:16264362	['G', 'A']	19959	3842.962714242759	532.9807994941682	0.0090026222042598	0.0174904626211124	0.5147160712257537	0.606757	0.606757	chr19	16264362	0.2169852046229958	chr19:16264362:G:A
chr19:16264384	['A', 'C']	19959	30760.623571858087	4127.467296574292	0.0003950500097341	0.0119334767990462	0.0331043514297263	0.973592	0.973592	chr19	16264384	0.0116230033586503	chr19:16264384:A:C
chr19:16264470	['C', 'G']	19959	1920.5224989955825	256.8814870147108	0.0028077080454011	0.0236203656903536	0.1188681023066375	0.905381	0.905381	chr19	16264470	0.0431686236929181	chr19:16264470:C:G
chr19:16264543	['G', 'A']	19959	5217.829991980753	676.5277790381399	-0.00401198319052	0.0149951387895876	-0.2675522545550464	0.789047	0.789047	chr19	16264543	0.1028971270406223	chr19:16264543:G:A
chr19:16265018	['T', 'C']	19959	30030.00916971489	4001.9529891884654	-0.0035331486860502	0.0116121298891897	-0.3042636208659183	0.76093	0.76093	chr19	16265018	0.1186552933109088	chr19:16265018:T:C
chr19:16265335	['A', 'G']	19959	20740.03913217757	2833.3146349866884	0.0035431948568863	0.0100104047229835	0.353951209260433	0.723379	0.723379	chr19	16265335	0.1406341031448996	chr19:16265335:A:G
chr19:16265580	['C', 'T']	19959	25861.59147166408	3540.3703336269755	0.005605184939366	0.010533145127189	0.5321473189330143	0.59463	0.59463	chr19	16265580	0.2257531837523572	chr19:16265580:C:T
chr19:16265973	['C', 'A']	19959	603.0	70.92140730074533	-0.0099951782552818	0.0415265465856945	-0.2406937026332231	0.809795	0.809795	chr19	16265973	0.0916249090681157	chr19:16265973:C:A
chr19:16266921	['T', 'C']	19959	13375.05189530686	1819.0150531331649	0.0012201787636556	0.0107484165981395	0.1135217222476191	0.909618	0.909618	chr19	16266921	0.041140954187376	chr19:16266921:T:C
chr19:16268049	['G', 'A']	19959	17569.44359771382	2454.14744257841	0.0104217004326041	0.0102307032069818	1.0186690222322166	0.308372	0.308372	chr19	16268049	0.5109250625197455	chr19:16268049:G:A
chr19:16268317	['G', 'A']	19959	608.7014446227927	63.48973904228336	-0.0226058660370628	0.0413605123053852	-0.5465567222705685	0.584689	0.584689	chr19	16268317	0.2330750766505539	chr19:16268317:G:A
chr19:16269516	['C', 'T']	19959	7300.950150451351	801.9578195672364	-0.0301561043941878	0.013050452210795	-2.3107325253636377	0.0208578	0.0208578	chr19	16269516	1.6807315011945736	chr19:16269516:C:T
chr19:16270085	['C', 'A']	19959	549.8540244881574	86.34101109448575	0.025591210874051	0.0436286871582956	0.5865684378995836	0.5575	0.5575	chr19	16270085	0.2537551282798017	chr19:16270085:C:A
chr19:16273905	['G', 'T']	19959	4495.928356562721	571.9009917096421	-0.0072359346505368	0.0162011494437022	-0.4466309428032335	0.655146	0.655146	chr19	16273905	0.1836619062239816	chr19:16273905:G:T
chr19:16274839	['C', 'G']	19959	772.5418901980448	75.73382884515875	-0.0485718291025621	0.0368642908116957	-1.3175847963729703	0.187658	0.187658	chr19	16274839	0.7266329165597345	chr19:16274839:C:G
chr19:16274903	['T', 'C']	19959	4511.727684184056	568.3581909262176	-0.0085158868911873	0.0162015561976061	-0.5256215382844314	0.599157	0.599157	chr19	16274903	0.2224593624194422	chr19:16274903:T:C
chr19:16274959	['G', 'A']	19959	6205.244260041707	670.5286861326521	-0.0340495535725369	0.0141340792689126	-2.4090393809682085	0.0160036	0.0160036	chr19	16274959	1.7957823120770775	chr19:16274959:G:A
chr19:16275248	['G', 'A']	19959	2194.2333424582425	317.2527573860031	0.0169208024235009	0.0232205156596411	0.7287005453074609	0.466193	0.466193	chr19	16275248	0.3314342518025653	chr19:16275248:G:A
chr19:16276829	['T', 'C']	19959	21150.23873715861	2792.08205806479	-0.0083089674957215	0.0102420765883096	-0.8112580904936315	0.417227	0.417227	chr19	16276829	0.3796275948485925	chr19:16276829:T:C
chr19:16276889	['A', 'G']	19959	6939.042994588095	780.4175809228085	-0.0274191571511875	0.0133613629083715	-2.052122776637418	0.0401708	0.0401708	chr19	16276889	1.396089519223621	chr19:16276889:A:G
chr19:16278647	['A', 'G']	19959	38608.93441226576	5235.186250700427	0.0060877221672258	0.0285812825761649	0.2129968153459498	0.831332	0.831332	chr19	16278647	0.0802255021205711	chr19:16278647:A:G
chr19:16280507	['C', 'T']	19959	493.1976843266002	48.18304429599616	-0.0332489342150645	0.0458703287638915	-0.7248462156486128	0.468555	0.468555	chr19	16280507	0.3292394233577544	chr19:16280507:C:T
chr19:16280916	['G', 'T']	19959	1091.0546647960718	144.97166536539282	-0.0028056802833242	0.0309732277897952	-0.0905840457560769	0.927824	0.927824	chr19	16280916	0.0325343977875567	chr19:16280916:G:T
chr19:16281293	['C', 'T']	19959	984.0	149.7052772792964	-0.0022383159238674	0.0327645720510209	-0.0683151277050704	0.945535	0.945535	chr19	16281293	0.0243223906417492	chr19:16281293:C:T
chr19:16281352	['T', 'C']	19959	10535.583583884543	1309.9958853593407	-0.0154624141731448	0.0115961800419027	-1.3334058385840404	0.182414	0.182414	chr19	16281352	0.7389418332805163	chr19:16281352:T:C
chr19:16281549	['A', 'G']	19959	423.0	76.4727986571357	0.0531420074502161	0.0497429472917907	1.0683325042741565	0.285383	0.285383	chr19	16281549	0.5445719009694006	chr19:16281549:A:G
chr19:16283349	['A', 'T']	19959	4017.402565515859	580.8523830801472	0.0115598567662082	0.0167821770901947	0.6888174701101414	0.490946	0.490946	chr19	16283349	0.3089662740516408	chr19:16283349:A:T
chr19:16283955	['C', 'G']	19959	4018.0	572.9624690802534	0.0091547514322022	0.0167842089732661	0.5454383609489084	0.585458	0.585458	chr19	16283955	0.232504255198782	chr19:16283955:C:G
chr19:16284723	['T', 'A']	19959	11639.915956700408	1509.725142673071	-0.0080971585241129	0.011110054127904	-0.7288135981062474	0.466124	0.466124	chr19	16284723	0.3314985353441204	chr19:16284723:T:A
chr19:16284785	['G', 'A']	19959	14254.71419981962	1899.9782570848688	-0.0050630938902425	0.0106336789853576	-0.4761375528840346	0.633982	0.633982	chr19	16284785	0.1979230724205504	chr19:16284785:G:A
chr19:16285015	['C', 'A']	19959	17489.969526299898	2368.328076613428	0.0011956819396155	0.0102703723254355	0.1164205056767358	0.90732	0.90732	chr19	16285015	0.0422395158901559	chr19:16285015:C:A
chr19:16287532	['T', 'C']	19959	36250.63250989628	4933.976128551475	0.0053660453350486	0.0178348944395593	0.300873400357576	0.763514	0.763514	chr19	16287532	0.1171829951930178	chr19:16287532:T:C
chr19:16287558	['T', 'C']	19959	36968.704464598886	5002.152034534689	-0.0002038748373624	0.0195766555887835	-0.0104141811372131	0.991691	0.991691	chr19	16287558	0.00362362814813	chr19:16287558:T:C
chr19:16287785	['G', 'A']	19959	14459.591435591432	2049.311608987361	0.0104881399326711	0.0104589497905858	1.0027909247744584	0.315974	0.315974	chr19	16287785	0.5003486519419922	chr19:16287785:G:A
chr19:16288240	['A', 'G']	19959	21777.455547759848	2878.833812666733	-0.0086664706921205	0.0102161159441586	-0.8483136584873896	0.396273	0.396273	chr19	16288240	0.4020055172456117	chr19:16288240:A:G
chr19:16288876	['T', 'C']	19959	36258.81666499649	4936.499139502346	0.0061766802445713	0.0178556466279779	0.3459230781871048	0.729404	0.729404	chr19	16288876	0.1370318593754533	chr19:16288876:T:C
chr19:16288913	['C', 'T']	19959	36208.628300846816	4920.7676469501885	0.0021858024763572	0.0177510195169736	0.1231367288096974	0.902	0.902	chr19	16288913	0.0447934624580582	chr19:16288913:C:T
chr19:16291247	['T', 'C']	19959	4159.797616653262	529.7876889858693	-0.0106822526744358	0.016488581011141	-0.6478576092883938	0.517085	0.517085	chr19	16291247	0.2864380603940784	chr19:16291247:T:C
chr19:16293710	['C', 'T']	19959	36971.85239001904	5010.702925092462	0.0042308978245392	0.0196180301100831	0.2156637440557633	0.829252	0.829252	chr19	16293710	0.0813134723705345	chr19:16293710:C:T
chr19:16293849	['T', 'A']	19959	28497.71125031321	3795.682784896535	-0.00586027011584	0.0111778997301736	-0.5242729186432824	0.600095	0.600095	chr19	16293849	0.2217799917665744	chr19:16293849:T:A
chr19:16293894	['T', 'C']	19959	2685.1345325182883	371.7862726214474	0.0035381672587524	0.02034498736418	0.1739085503184863	0.861939	0.861939	chr19	16293894	0.0645234683989542	chr19:16293894:T:C
chr19:16293911	['C', 'T']	19959	36975.41027311451	5010.22821802104	0.003811827368472	0.0196279039998307	0.1942045043884909	0.846018	0.846018	chr19	16293911	0.0726203967511505	chr19:16293911:C:T
chr19:16294043	['A', 'G']	19959	23905.790979704336	3373.536903129799	0.0149021162431882	0.0102773629710997	1.449994155611073	0.147076	0.147076	chr19	16294043	0.8324581900728941	chr19:16294043:A:G
chr19:16294067	['C', 'A']	19959	9668.93775995991	1182.9809015530116	-0.018351447770704	0.011806896290343	-1.5542990570446409	0.120129	0.120129	chr19	16294067	0.9203521381454136	chr19:16294067:C:A
chr19:16294249	['G', 'A']	19959	16048.2162365322	2028.5087333871268	-0.0176928833395344	0.0102962023508747	-1.718389240672928	0.0857412	0.0857412	chr19	16294249	1.0668104425686642	chr19:16294249:G:A
chr19:16294306	['T', 'C']	19959	36980.0	5006.363354798916	0.0023765607932148	0.0196433928772419	0.1209852497512399	0.903704	0.903704	chr19	16294306	0.0439737954286478	chr19:16294306:T:C
chr19:16294433	['C', 'T']	19959	911.0456458562984	159.32786074851376	0.02856986762695	0.0338463351142767	0.8441052046104377	0.398621	0.398621	chr19	16294433	0.3994398256960362	chr19:16294433:C:T
chr19:16294593	['G', 'A']	19959	36982.26455848452	5008.180340382225	0.0028778541774758	0.0196513370875579	0.1464457184085411	0.883571	0.883571	chr19	16294593	0.0537585467013019	chr19:16294593:G:A
chr19:16295199	['C', 'T']	19959	24919.242607998392	3321.1544944193256	-0.0040237614692838	0.0104199798334806	-0.3861582779992583	0.699384	0.699384	chr19	16295199	0.1552843073873597	chr19:16295199:C:T
chr19:16295223	['A', 'G']	19959	25160.521220624345	3381.7208163056043	-0.0008187847516479	0.0104491559642158	-0.0783589367841709	0.937543	0.937543	chr19	16295223	0.0280088044168166	chr19:16295223:A:G
chr19:16295451	['G', 'A']	19959	25166.91395908544	3384.46738180408	-0.0008471165472841	0.0104577092089552	-0.0810040258681812	0.93544	0.93544	chr19	16295451	0.0289840633265345	chr19:16295451:G:A
chr19:16296007	['C', 'T']	19959	6847.029164161155	831.166059448169	-0.0203413028431528	0.0133967890770335	-1.5183715087389418	0.128937	0.128937	chr19	16296007	0.8896224388139374	chr19:16296007:C:T
chr19:16296033	['A', 'G']	19959	25321.07461789025	3419.642630046171	0.0010011984771898	0.0104767166583531	0.0955641456993686	0.923868	0.923868	chr19	16296033	0.034390075280735	chr19:16296033:A:G
chr19:16296200	['G', 'C']	19959	25740.44833116167	3476.2615172247206	0.0003663175702361	0.0105655703500683	0.0346708751254304	0.972343	0.972343	chr19	16296200	0.0121805079848444	chr19:16296200:G:C
chr19:16296936	['G', 'A']	19959	8649.433360056119	1156.5163331004064	-0.0077487873415371	0.0122473253532675	-0.6326922097705073	0.526942	0.526942	chr19	16296936	0.2782371845335036	chr19:16296936:G:A
chr19:16296965	['A', 'G']	19959	4436.666867107637	506.5704523455873	-0.0204606519486557	0.016137218951736	-1.2679168579078228	0.204842	0.204842	chr19	16296965	0.6885809925294815	chr19:16296965:A:G
chr19:16297198	['T', 'C']	19959	17619.296647120733	2380.93216076997	-0.0015508350224736	0.01014400686711	-0.1528818979314741	0.878493	0.878493	chr19	16297198	0.0562616946962732	chr19:16297198:T:C
chr19:16297607	['T', 'G']	19959	4679.8136561889005	674.9070781278119	0.0149565757464891	0.0156932959378345	0.9530551010913356	0.340574	0.340574	chr19	16297607	0.4677885098893622	chr19:16297607:T:G
chr19:16298165	['G', 'A']	19959	8715.676827434068	1353.1022051215134	0.0283303280991989	0.0121917892467104	2.323721934977097	0.0201504	0.0201504	chr19	16298165	1.6957163283780312	chr19:16298165:G:A
chr19:16298288	['C', 'T']	19959	1667.4202186340383	238.96647815714087	0.006743776392494	0.0250756686802907	0.2689370512298487	0.787981	0.787981	chr19	16298288	0.1034842542041472	chr19:16298288:C:T
chr19:16298567	['G', 'C']	19959	2131.0	294.0393373136163	0.0005090326247801	0.0224673295787776	0.0226565699762086	0.981924	0.981924	chr19	16298567	0.0079221248993264	chr19:16298567:G:C
chr19:16298711	['A', 'T']	19959	9348.914794148692	1375.1348537932886	0.0163824887995631	0.0120057268425894	1.3645561834246829	0.172408	0.172408	chr19	16298711	0.7634425861026852	chr19:16298711:A:T
chr19:16298968	['G', 'A']	19959	14912.494312772462	1991.869213915486	-0.0014350066836773	0.0104408750226313	-0.137441227920733	0.890683	0.890683	chr19	16298968	0.0502768367565391	chr19:16298968:G:A
chr19:16299092	['C', 'G']	19959	26151.171712109062	3721.362689668376	0.0187694999485931	0.0105927938997185	1.771912125005274	0.0764244	0.0764244	chr19	16299092	1.1167679621892077	chr19:16299092:C:G
chr19:16299330	['G', 'A']	19959	11187.210191082802	1403.845198117946	-0.0165300363284358	0.0113277319708131	-1.459253835721648	0.144511	0.144511	chr19	16299330	0.8400990936861356	chr19:16299330:G:A
chr19:16299386	['G', 'A']	19959	16320.834890651104	2248.5571379359603	0.0078636195660864	0.0103665401764459	0.7585577668385021	0.448126	0.448126	chr19	16299386	0.3485998578522868	chr19:16299386:G:A
chr19:16299631	['C', 'T']	19959	12860.028553977674	1650.2105899278286	-0.0138851981601171	0.0109755001829373	-1.2651084623645	0.205847	0.205847	chr19	16299631	0.6864554579982403	chr19:16299631:C:T
chr19:16299647	['G', 'A']	19959	16251.071113561193	2219.952555873823	0.0056379839113372	0.0102883672397366	0.5479959822547619	0.583701	0.583701	chr19	16299647	0.2338095626533317	chr19:16299647:G:A
chr19:16299719	['C', 'T']	19959	11770.358907541968	1538.0515279383976	-0.0103035814837895	0.0111107166814784	-0.9273552534163344	0.353753	0.353753	chr19	16299719	0.4512998684205264	chr19:16299719:C:T
chr19:16300563	['G', 'T']	19959	8239.843048585753	964.6655799340044	-0.0262154979593102	0.0133868722375633	-1.9582989584191275	0.0502089	0.0502089	chr19	16300563	1.2992192932475044	chr19:16300563:G:T
chr19:16300798	['C', 'T']	19959	7873.577950388375	1111.5195587331457	0.002906811087308	0.0126706734080061	0.2294125176860237	0.818551	0.818551	chr19	16300798	0.0869542565958845	chr19:16300798:C:T
chr19:16300903	['TC', 'T']	19959	7876.578551741419	1112.911880957475	0.0029833750682843	0.0126699560141858	0.2354684629484138	0.813848	0.813848	chr19	16300903	0.0894566994417205	chr19:16300903:TC:T
chr19:16300913	['C', 'T']	19959	8701.179763455948	1051.8357671246542	-0.0188287143542515	0.0122550880492809	-1.536399761351066	0.124456	0.124456	chr19	16300913	0.9049841612966202	chr19:16300913:C:T
chr19:16300943	['C', 'T']	19959	29105.207748596626	3919.118113209874	-0.0028363021137529	0.0113451540050942	-0.2500011998496829	0.802589	0.802589	chr19	16300943	0.0955067968474309	chr19:16300943:C:T
chr19:16301299	['C', 'T']	19959	5132.457350727547	744.2332474739568	0.0047877065059729	0.0150865888316878	0.3173485112762418	0.750982	0.750982	chr19	16301299	0.124370472309225	chr19:16301299:C:T
chr19:16301343	['G', 'A']	19959	8656.035836006413	1040.0538829301186	-0.0202010899957479	0.0122796148721357	-1.64509149562884	0.0999667	0.0999667	chr19	16301343	1.0001446441470612	chr19:16301343:G:A
chr19:16301825	['G', 'A']	19959	8890.696910602446	1064.5957039142286	-0.0206459293750941	0.0123510516653634	-1.6715928274344798	0.0946203	0.0946203	chr19	16301825	1.0240156793255213	chr19:16301825:G:A
chr19:16302031	['T', 'C']	19959	38339.0	5240.650945026123	0.0298816904771874	0.0261847276991663	1.141187749610963	0.253806	0.253806	chr19	16302031	0.5954981153536432	chr19:16302031:T:C
chr19:16302068	['C', 'T']	19959	8681.434963423188	1046.7305706203476	-0.0193035020633232	0.0122750089567144	-1.5725855786658531	0.115831	0.115831	chr19	16302068	0.9361751942596968	chr19:16302068:C:T
chr19:16302584	['C', 'T']	19959	5246.262851989177	785.2141214296015	0.0136345117004618	0.0150180651410396	0.9078740551739258	0.363956	0.363956	chr19	16302584	0.4389511166592786	chr19:16302584:C:T
chr19:16302807	['G', 'A']	19959	5129.799117882919	741.4563581732089	0.0040462264460947	0.0150815733757176	0.2682894115417293	0.788479	0.788479	chr19	16302807	0.1032098689876722	chr19:16302807:G:A
chr19:16302835	['G', 'A']	19959	4913.0	647.2532043928337	0.0017968908569085	0.0153771719435674	0.1168544426441309	0.906977	0.906977	chr19	16302835	0.0424037260597891	chr19:16302835:G:A
chr19:16302865	['G', 'A']	19959	5129.799117882919	743.6152079699614	0.0047524001160149	0.0150849133694885	0.3150432488148956	0.752732	0.752732	chr19	16302865	0.1233596209286413	chr19:16302865:G:A
chr19:16303114	['G', 'A']	19959	6560.620550366068	730.3159252518898	-0.0293194764889202	0.0137367148514668	-2.1343877925652177	0.0328232	0.0328232	chr19	16303114	1.4838190809734957	chr19:16303114:G:A
chr19:16305110	['G', 'A']	19959	4751.952142068827	752.6769912143657	0.0272286071538066	0.0155523876460221	1.7507670059118483	0.0800014	0.0800014	chr19	16305110	1.0969024129211236	chr19:16305110:G:A
chr19:16305272	['G', 'C']	19959	6224.086930305005	730.7750569824459	-0.0209056843678965	0.0139978649202464	-1.4934909350110073	0.135325	0.135325	chr19	16305272	0.8686219642369011	chr19:16305272:G:C
chr19:16305619	['T', 'C']	19959	32462.252893721503	4261.023579429516	-0.0216466711933574	0.012986446824272	-1.6668663481452897	0.0955567	0.0955567	chr19	16305619	1.019738856792994	chr19:16305619:T:C
chr19:16306200	['C', 'T']	19959	3387.867154601966	434.958951982267	-0.0055433776872428	0.0183368069979221	-0.302308776433703	0.76242	0.76242	chr19	16306200	0.1178057196943472	chr19:16306200:C:T
chr19:16306387	['C', 'T']	19959	5660.537732537733	776.1151459635958	-9.429552018063508e-05	0.0144337227361666	-0.0065330006613164	0.994788	0.994788	chr19	16306387	0.0022694622091138	chr19:16306387:C:T
chr19:16306865	['G', 'A']	19959	7578.278153661104	967.0101084464206	-0.0140892498434923	0.0128196656575681	-1.0990341105483257	0.271766	0.271766	chr19	16306865	0.5658048777581108	chr19:16306865:G:A
chr19:16307686	['A', 'G']	19959	5329.277348454438	701.28973774501	-0.001464828107023	0.0148753649167848	-0.09847342335583	0.921557	0.921557	chr19	16307686	0.0354777976995051	chr19:16307686:A:G
chr19:16307756	['C', 'T']	19959	3391.169906804289	429.2047936804542	-0.0070543409341959	0.0183258119566308	-0.3849401571341256	0.700286	0.700286	chr19	16307756	0.1547245559075027	chr19:16307756:C:T
chr19:16307930	['A', 'AG']	19959	22314.8262329591	2897.743439687303	-0.0175139891830182	0.0101970265685773	-1.7175584534601962	0.0858927	0.0858927	chr19	16307930	1.0660437451843303	chr19:16307930:A:AG
chr19:16308397	['A', 'G']	19959	5322.533346695395	696.0932526718559	-0.0023374636373612	0.0148744917848075	-0.1571457815956198	0.875132	0.875132	chr19	16308397	0.0579264354943015	chr19:16308397:A:G
chr19:16308472	['G', 'A']	19959	22313.94391258584	2897.965790652339	-0.0174950836635374	0.0101973110606586	-1.7156565647029982	0.0862404	0.0862404	chr19	16308472	1.0642892378091235	chr19:16308472:G:A
chr19:16308554	['G', 'T']	19959	3446.172662591442	427.7681662042172	-0.0096491913336809	0.0181909238465526	-0.5304398729319948	0.595813	0.595813	chr19	16308554	0.2248900251782572	chr19:16308554:G:T
chr19:16308699	['GACCAGC', 'G']	19959	22364.843775060137	2904.198520816952	-0.0174613463216344	0.0102029445896654	-1.711402641480671	0.0870224	0.0870224	chr19	16308699	1.0603689434245531	chr19:16308699:GACCAGC:G
chr19:16309947	['C', 'T']	19959	9175.298536634258	1220.3241906209391	-0.0051118575559751	0.0119891761191056	-0.4263727136203338	0.669841	0.669841	chr19	16309947	0.1740282734446964	chr19:16309947:C:T
chr19:16310341	['C', 'T']	19959	5739.772805693466	759.3601108525827	-0.0013109373503355	0.0150394662295304	-0.0871664811987464	0.93054	0.93054	chr19	16310341	0.0312649536391777	chr19:16310341:C:T
chr19:16310900	['C', 'T']	19959	19918.883422943567	2596.8775492691097	-0.0141536327555835	0.0101214292028521	-1.3983828243935217	0.162014	0.162014	chr19	16310900	0.7904474554571195	chr19:16310900:C:T
chr19:16311168	['A', 'G']	19959	3382.1673450927155	440.2558555066723	-0.0045450833024822	0.0183815873135052	-0.2472628301878437	0.804707	0.804707	chr19	16311168	0.0943622208078149	chr19:16311168:A:G
chr19:16312224	['C', 'T']	19959	37917.6993385448	5171.745247335829	0.0148871481749666	0.0234838165486729	0.6339322292060696	0.526132	0.526132	chr19	16312224	0.278905283071149	chr19:16312224:C:T
chr19:16312755	['C', 'A']	19959	5358.416240601503	678.5314873099195	-0.0067905312585308	0.0148400984223856	-0.4575799341254782	0.647259	0.647259	chr19	16312755	0.1889219020778527	chr19:16312755:C:A
chr19:16312872	['A', 'G']	19959	10129.059946869833	1307.699114712322	-0.0107415495796868	0.0115524018401618	-0.9298109370073964	0.35248	0.35248	chr19	16312872	0.4528655201933076	chr19:16312872:A:G
chr19:16313168	['G', 'A']	19959	5381.864423801153	681.1325639462523	-0.007029588395683	0.0148305986831872	-0.4739922201287896	0.635511	0.635511	chr19	16313168	0.1968769278826617	chr19:16313168:G:A
chr19:16314202	['G', 'A']	19959	5656.85027059531	781.1761687497496	0.0013464926788405	0.0144384444408704	0.093257461657644	0.9257	0.9257	chr19	16314202	0.0335297362707156	chr19:16314202:G:A
chr19:16314543	['T', 'C']	19959	23152.681184230365	3018.4875741300752	-0.0165641768991471	0.0103395255958277	-1.6020248458818291	0.109166	0.109166	chr19	16314543	0.961912602580001	chr19:16314543:T:C
chr19:16314692	['G', 'A']	19959	28366.633697613805	3689.697156991276	-0.0225828770831252	0.0112050854916592	-2.0154131889431275	0.0438748	0.0438748	chr19	16314692	1.3577848502205776	chr19:16314692:G:A
chr19:16314699	['A', 'AT']	19959	22991.45580276609	3011.0362066636503	-0.0154570230287204	0.010271457140202	-1.504852020286622	0.132378	0.132378	chr19	16314699	0.8781841846281233	chr19:16314699:A:AT
chr19:16315050	['G', 'A']	19959	22280.04661654136	2890.157558825416	-0.0180879519642343	0.0102065859482399	-1.7721843578217735	0.0763792	0.0763792	chr19	16315050	1.1170248947635002	chr19:16315050:G:A
chr19:16315125	['T', 'C']	19959	22276.929076236785	2889.685068656962	-0.0181383575262745	0.0102070483009346	-1.777042391835615	0.0755765	0.0755765	chr19	16315125	1.1216132244312158	chr19:16315125:T:C
chr19:16315602	['T', 'C']	19959	5419.464028957826	692.0178292658168	-0.0053600665109103	0.0147988084397493	-0.3621958168276107	0.71721	0.71721	chr19	16315602	0.1443536637354233	chr19:16315602:T:C
chr19:16315761	['G', 'C']	19959	22267.46264094212	2886.719217735432	-0.0181847141112005	0.0102019017822789	-1.782482766378725	0.0746857	0.0746857	chr19	16315761	1.1267625441766231	chr19:16315761:G:C
chr19:16315846	['A', 'G']	19959	22285.466249060384	2891.8461920900445	-0.0178168448199844	0.0101994982790491	-1.74683541606964	0.0806813	0.0806813	chr19	16315846	1.0932271127116526	chr19:16315846:A:G
chr19:16315912	['T', 'C']	19959	22286.498419388823	2895.4828061201138	-0.0174723304181536	0.0102173839201265	-1.7100591065914674	0.0872705	0.0872705	chr19	16315912	1.05913253581718	chr19:16315912:T:C
chr19:16315939	['CT', 'C']	19959	3349.006765899865	428.4108833696891	-0.0077238665599619	0.0184089941415958	-0.4195702655208913	0.674804	0.674804	chr19	16315939	0.1708223517308393	chr19:16315939:CT:C
chr19:16315941	['T', 'C']	19959	3348.6711099974946	428.305292790512	-0.0076904973521825	0.0184089836024064	-0.4177578468361089	0.676129	0.676129	chr19	16315941	0.1699704362427407	chr19:16315941:T:C
chr19:16316060	['C', 'T']	19959	3280.8081511931023	429.27026601552177	-0.0024428492139769	0.018566066788193	-0.1315760220969627	0.895321	0.895321	chr19	16316060	0.0480212288912499	chr19:16316060:C:T
chr19:16316300	['A', 'G']	19959	22321.11834853192	2891.333462502568	-0.0184962689207077	0.010204191273734	-1.8126148779979991	0.0699063	0.0699063	chr19	16316300	1.1554836835970257	chr19:16316300:A:G
chr19:16316364	['A', 'G']	19959	1096.1647624774505	101.80878440442883	-0.0364655808807469	0.0311082661662953	-1.1722151496908575	0.241125	0.241125	chr19	16316364	0.6177577593480591	chr19:16316364:A:G
chr19:16316796	['A', 'G']	19959	17523.87799378695	2261.119284843717	-0.0126434122124432	0.0101895306046285	-1.2408238125022224	0.214685	0.214685	chr19	16316796	0.6681982985763447	chr19:16316796:A:G
chr19:16317242	['G', 'A']	19959	17531.621743713284	2266.8652659415707	-0.0119253730271047	0.0102005232713831	-1.1690942425042574	0.24238	0.24238	chr19	16317242	0.6155032188621316	chr19:16317242:G:A
chr19:16317587	['A', 'G']	19959	17519.533313280193	2256.2627987868823	-0.0130612071101639	0.0101916823463849	-1.2815555534653131	0.200013	0.200013	chr19	16317587	0.6989417761121024	chr19:16317587:A:G
chr19:16317936	['G', 'A']	19959	12075.325424751178	1563.320709697252	-0.0120135395138477	0.0110280988443684	-1.0893572576185695	0.27601	0.27601	chr19	16317936	0.55907518291252	chr19:16317936:G:A
chr19:16317992	['C', 'T']	19959	5386.0	680.14501436715	-0.0066331333712103	0.0148018457512365	-0.4481287997921596	0.654065	0.654065	chr19	16317992	0.1843790899959279	chr19:16317992:C:T
chr19:16318564	['C', 'T']	19959	5661.134552743672	774.0596728036163	-0.0002122420980512	0.0144273509745043	-0.014711092731183	0.988263	0.988263	chr19	16318564	0.0051274640670753	chr19:16318564:C:T
chr19:16318900	['C', 'T']	19959	13006.082888996412	1705.2797133742358	-0.0109735535269042	0.0113678435233149	-0.9653153216261188	0.334399	0.334399	chr19	16318900	0.4757350299624807	chr19:16318900:C:T
chr19:16318911	['G', 'A']	19959	12012.45589291206	1574.044775534637	-0.0092862579772063	0.0111992786250577	-0.8291835829880048	0.40701	0.40701	chr19	16318911	0.3903949202797756	chr19:16318911:G:A
chr19:16319106	['A', 'G']	19959	13502.796755725196	1748.139737357742	-0.0109964914512092	0.0106463327121204	-1.0328900804208494	0.301668	0.301668	chr19	16319106	0.5204707559850795	chr19:16319106:A:G
chr19:16319138	['C', 'T']	19959	12563.115208094508	1663.0478708146818	-0.0096178354994519	0.0111898396103029	-0.8595150452912957	0.390067	0.390067	chr19	16319138	0.4088607898166974	chr19:16319138:C:T
chr19:16319191	['T', 'C']	19959	18691.23444831244	2420.9729639076227	-0.0110061956424781	0.0101786796149358	-1.081298956136511	0.279577	0.279577	chr19	16319191	0.5534985596214435	chr19:16319191:T:C
chr19:16319192	['G', 'A']	19959	12107.71044160546	1562.573585872121	-0.0124387068058422	0.0110095517344563	-1.1298104687507933	0.25857	0.25857	chr19	16319192	0.5874218645687277	chr19:16319192:G:A
chr19:16319400	['A', 'G']	19959	12300.860903575194	1592.9738774436448	-0.0112770985958904	0.0109411693783902	-1.0307032279532855	0.302693	0.302693	chr19	16319400	0.5189976223091188	chr19:16319400:A:G
chr19:16319636	['T', 'G']	19959	17173.16253195008	2253.172412822638	-0.005661451867916	0.0102263379087295	-0.553614785512145	0.579849	0.579849	chr19	16319636	0.2366850874797465	chr19:16319636:T:G
chr19:16320264	['G', 'T']	19959	10652.13480330744	1416.5499894826196	-0.0048226404549985	0.0114046175343177	-0.4228673553047038	0.672397	0.672397	chr19	16320264	0.1723742328981707	chr19:16320264:G:T
chr19:16321002	['T', 'G']	19959	15484.654939106902	2045.0918661507967	-0.0037203611533237	0.0103870817377538	-0.3581719338744922	0.720218	0.720218	chr19	16321002	0.1425360287534216	chr19:16321002:T:G
chr19:16321185	['A', 'G']	19959	5497.334921749599	701.2360020591238	-0.0056385229044702	0.0146534676320149	-0.3847910300870468	0.700396	0.700396	chr19	16321185	0.154656342861133	chr19:16321185:A:G
chr19:16322020	['A', 'T']	19959	4630.584178295352	633.0892937007899	-0.0021228416152387	0.015745451681876	-0.1348225289517893	0.892754	0.892754	chr19	16322020	0.049268195266756	chr19:16322020:A:T
chr19:16322281	['G', 'C']	19959	1346.4883615477652	133.69993020067906	-0.0284176923754687	0.0282149064237472	-1.007187192070602	0.313857	0.313857	chr19	16322281	0.5032681807699326	chr19:16322281:G:C
chr19:16323359	['T', 'C']	19959	4553.912653470308	690.3151866208378	0.0172571382104508	0.0158695383993022	1.087437944080947	0.276856	0.276856	chr19	16323359	0.5577460600564899	chr19:16323359:T:C
chr19:16323643	['G', 'A']	19959	27887.19167167769	3861.1987664563694	0.0094744997130226	0.0110990646313343	0.8536304659650935	0.39332	0.39332	chr19	16323643	0.4052539695099096	chr19:16323643:G:A
chr19:16324126	['C', 'T']	19959	2212.6651631333634	225.6860775891652	-0.0371589565637195	0.0224955718473819	-1.6518342727990765	0.0985841	0.0985841	chr19	16324126	1.00619312399476	chr19:16324126:C:T
chr19:16324200	['G', 'A']	19959	5024.503482487347	669.2363567150354	-0.0026921194103326	0.0153058382759551	-0.17588840034733	0.860383	0.860383	chr19	16324200	0.0653081792691531	chr19:16324200:G:A
chr19:16325451	['T', 'C']	19959	37983.80618329409	5187.010325962302	0.0214634643075739	0.0239564927081395	0.8959351675164648	0.370298	0.370298	chr19	16325451	0.4314486335927649	chr19:16325451:T:C
chr19:16327202	['C', 'A']	19959	5400.811785929043	745.1328692559515	0.0035387061996391	0.0147798829888625	0.2394272134837447	0.810777	0.810777	chr19	16327202	0.0910985798048336	chr19:16327202:C:A
chr19:16327251	['A', 'AC']	19959	7661.677416119167	1159.7151915515624	0.0154613197449887	0.0129491095988568	1.194006400745398	0.23249	0.23249	chr19	16327251	0.6335957225082999	chr19:16327251:A:AC
chr19:16327504	['A', 'T']	19959	3490.870593552271	403.02395788619214	-0.0238643386331342	0.0180630748806722	-1.3211670100902653	0.186461	0.186461	chr19	16327504	0.7294119909651307	chr19:16327504:A:T
chr19:16328025	['A', 'AT']	19959	4109.205882352941	581.6314234166875	0.0065065106357146	0.0166942106056067	0.3897465288672857	0.696728	0.696728	chr19	16328025	0.1569367357534413	chr19:16328025:A:AT
chr19:16328687	['C', 'T']	19959	28627.30291641612	3810.9295443053393	-0.0084965934354613	0.0112300556504753	-0.7565940632806856	0.449302	0.449302	chr19	16328687	0.3474616482063723	chr19:16328687:C:T
chr19:16328989	['T', 'C']	19959	4386.439545021797	616.357130824755	0.0079318863308576	0.0162374835123428	0.4884923408746338	0.625207	0.625207	chr19	16328989	0.2039761681378882	chr19:16328989:T:C
chr19:16329019	['C', 'T']	19959	6222.623540612316	917.1437860237044	0.0162756914593076	0.013998399232304	1.1626823316874926	0.244972	0.244972	chr19	16329019	0.6108835521269672	chr19:16329019:C:T
chr19:16329024	['A', 'C']	19959	30402.569753457607	4107.242601553292	-0.0018911808239522	0.0118559324572698	-0.1595134613636059	0.873266	0.873266	chr19	16329024	0.0588534484638022	chr19:16329024:A:C
chr19:16330034	['C', 'A']	19959	2679.2684772260363	339.55191313694434	-0.0135349939872084	0.0202388843488145	-0.6687618622615051	0.503655	0.503655	chr19	16330034	0.29786685026344	chr19:16330034:C:A
chr19:16330232	['C', 'T']	19959	9140.831921824103	1298.1163044766358	0.007482749010364	0.0119993438478795	0.6235965153783243	0.5329	0.5329	chr19	16330232	0.2733542797590881	chr19:16330232:C:T
chr19:16330988	['A', 'G']	19959	13937.077709816507	2002.158442602249	0.0120072388077207	0.0106897475002238	1.1232481223218214	0.261346	0.261346	chr19	16330988	0.5827841425577042	chr19:16330988:A:G
chr19:16331162	['G', 'A']	19959	4881.107667465289	702.8255232465496	0.0113560401273609	0.0159151771312184	0.7135352647181944	0.475523	0.475523	chr19	16331162	0.3228284723511468	chr19:16331162:G:A
chr19:16331385	['C', 'T']	19959	4609.847726930981	690.1199679263784	0.0171223627209121	0.0159632853816771	1.072608946812754	0.28346	0.28346	chr19	16331385	0.5475082172116876	chr19:16331385:C:T
chr19:16331798	['A', 'G']	19959	30503.641575623933	4073.872044573809	-0.0060973932831006	0.0119031374133189	-0.5122509361504995	0.608481	0.608481	chr19	16331798	0.2157529781964208	chr19:16331798:A:G
chr19:16331801	['C', 'T']	19959	22542.517764971184	2963.494464853007	-0.0078196718257135	0.0102265078011239	-0.7646473241680903	0.444491	0.444491	chr19	16331801	0.3521370281468784	chr19:16331801:C:T
chr19:16331971	['C', 'T']	19959	9940.478494084617	1310.7939681412415	-0.0034247364729873	0.0117464216320198	-0.2915557248219119	0.770629	0.770629	chr19	16331971	0.1131546518205575	chr19:16331971:C:T
chr19:16332412	['T', 'C']	19959	29183.38650030066	3938.2870646879423	0.0007615646554607	0.0113962821906041	0.0668257105890756	0.946721	0.946721	chr19	16332412	0.0237779893313732	chr19:16332412:T:C
chr19:16332896	['C', 'T']	19959	435.4878984192836	45.13899632557843	-0.0110143377615838	0.0494845321294878	-0.222581426712539	0.823864	0.823864	chr19	16332896	0.0841444738906183	chr19:16332896:C:T
chr19:16333886	['C', 'A']	19959	33988.702926144906	4684.48697306189	0.0150370179655989	0.0142420271861992	1.0558200577070982	0.291063	0.291063	chr19	16333886	0.5360129986736184	chr19:16333886:C:A
chr19:16334015	['T', 'G']	19959	8577.71906790278	1241.1360543841947	0.0143370676262748	0.0122986923157894	1.165739190651064	0.243734	0.243734	chr19	16334015	0.6130838841003208	chr19:16334015:T:G
chr19:16334019	['T', 'G']	19959	8724.24530004512	1262.9309953301247	0.0136793156814632	0.0122175957309708	1.1196405563483354	0.26288	0.26288	chr19	16334019	0.5802424539090135	chr19:16334019:T:G
chr19:16334995	['C', 'G']	19959	39107.0	5265.175859764575	-0.0334549110063074	0.0359884051038164	-0.9296024902965117	0.352588	0.352588	chr19	16334995	0.4527324725882187	chr19:16334995:C:G
chr19:16335337	['C', 'T']	19959	6626.0	882.8568161956358	-0.0021735144255323	0.0135534417493272	-0.1603662350664729	0.872594	0.872594	chr19	16335337	0.0591877775695173	chr19:16335337:C:T
chr19:16336401	['A', 'G']	19959	38285.91822827939	5196.435181584558	0.0208479753142538	0.0254205696529961	0.8201222710127856	0.412156	0.412156	chr19	16336401	0.3849383734912126	chr19:16336401:A:G
chr19:16338706	['C', 'T']	19959	14518.727427597956	1883.987435239852	-0.0110027641931995	0.0104919520506002	-1.048686091981339	0.294335	0.294335	chr19	16338706	0.5311580919504046	chr19:16338706:C:T
chr19:16339791	['A', 'T']	19959	14550.393240397148	1889.3462388927223	-0.010819050545866	0.0104810706359656	-1.0322466970827038	0.301969	0.301969	chr19	16339791	0.520037639228196	chr19:16339791:A:T
chr19:16339831	['G', 'A']	19959	13732.632589621458	1852.6869449993635	0.0018015209543449	0.0105693913122362	0.1704469918016305	0.86466	0.86466	chr19	16339831	0.063154631438495	chr19:16339831:G:A
chr19:16340613	['A', 'G']	19959	17838.08725740937	2427.972849415509	-0.0007613755069766	0.0101951566375672	-0.0746801186134966	0.94047	0.94047	chr19	16340613	0.0266550534280711	chr19:16340613:A:G
chr19:16340765	['A', 'C']	19959	2174.2178684170967	212.6166655291056	-0.0411267850454362	0.0221715535764403	-1.854934743460552	0.0636203	0.0636203	chr19	16340765	1.1964042873186054	chr19:16340765:A:C
chr19:16342985	['G', 'T']	19959	39216.0	5287.016336602519	-0.0232468644682799	0.0385531658329	-0.602981985164026	0.546528	0.546528	chr19	16342985	0.262387583148884	chr19:16342985:G:T
chr19:16343299	['A', 'G']	19959	15010.504133887858	1962.789362676897	-0.0084355556250997	0.0103849206578825	-0.8122888852980208	0.416636	0.416636	chr19	16343299	0.3802432069618097	chr19:16343299:A:G
chr19:16343632	['G', 'A']	19959	15016.761902375463	1962.043986321141	-0.0086956354155861	0.0103884632413659	-0.8370473296724861	0.402576	0.402576	chr19	16343632	0.3951521196069537	chr19:16343632:G:A
chr19:16343917	['A', 'G']	19959	10542.52128775188	1473.7704781983916	0.0072507078021437	0.0118140894578596	0.6137339511442463	0.539398	0.539398	chr19	16343917	0.2680906681734021	chr19:16343917:A:G
chr19:16344025	['T', 'C']	19959	15029.663451394104	1967.079069429756	-0.0084773695576095	0.010396378898147	-0.8154156019766139	0.414844	0.414844	chr19	16344025	0.3821151868447565	chr19:16344025:T:C
chr19:16344203	['C', 'T']	19959	15087.93383390446	1978.057703354181	-0.0077340391709389	0.0104183765262951	-0.7423459069096702	0.457887	0.457887	chr19	16344203	0.3392416864753822	chr19:16344203:C:T
chr19:16344381	['C', 'T']	19959	15068.603429203526	1977.6271072959707	-0.0080538609247266	0.0104050922585324	-0.7740307077164335	0.438922	0.438922	chr19	16344381	0.3576126505536386	chr19:16344381:C:T
chr19:16344391	['T', 'G']	19959	15222.20051297526	1997.9885421829435	-0.007602755265451	0.0103949109531937	-0.7313920532542098	0.464548	0.464548	chr19	16344391	0.3329694053342407	chr19:16344391:T:G
chr19:16344811	['C', 'T']	19959	15944.780965391545	2114.6578179546214	-0.0059200969288029	0.0103743773911258	-0.5706459969218914	0.568246	0.568246	chr19	16344811	0.2454636126800558	chr19:16344811:C:T
chr19:16344962	['A', 'G']	19959	10075.143760349238	1402.6145364461238	0.006191912129426	0.011641551703152	0.5318803100577655	0.594815	0.594815	chr19	16344962	0.2256180880063581	chr19:16344962:A:G
chr19:16345449	['C', 'T']	19959	26868.38471561013	3699.7181061152855	0.0086513346345103	0.0107089932691345	0.8078569494898443	0.419183	0.419183	chr19	16345449	0.3775963385145481	chr19:16345449:C:T
chr19:16346526	['A', 'G']	19959	39500.95821015183	5337.565302904268	-0.0183771528677796	0.0497763155704926	-0.3691947195600308	0.711987	0.711987	chr19	16346526	0.1475279359696146	chr19:16346526:A:G
chr19:16346537	['T', 'C']	19959	16307.09425137053	2113.6341039220792	-0.0104540489021183	0.0102586389756056	-1.0190483286308596	0.308192	0.308192	chr19	16346537	0.5111786388198974	chr19:16346537:T:C
chr19:16346707	['G', 'A']	19959	1443.578617613152	119.2680037697496	-0.0570209122062277	0.027066030902497	-2.106733433196778	0.0351531	0.0351531	chr19	16346707	1.4540363704015002	chr19:16346707:G:A
chr19:16348337	['G', 'A']	19959	4262.28131108104	559.028929222422	-0.0006299305666156	0.0162798622497632	-0.0386938511488232	0.969135	0.969135	chr19	16348337	0.0136157217404419	chr19:16348337:G:A
chr19:16349103	['A', 'G']	19959	29395.11151295964	4020.867304762724	0.0080646643594243	0.0115299704281494	0.6994523021269166	0.484278	0.484278	chr19	16349103	0.3149052598314725	chr19:16349103:A:G
chr19:16350256	['C', 'G']	19959	17186.33298240337	2227.8994841372737	-0.0112418016981333	0.0101714900127108	-1.105226636813777	0.269075	0.269075	chr19	16350256	0.5701266510523568	chr19:16350256:C:G
chr19:16350514	['G', 'A']	19959	17283.186902171117	2236.882237281798	-0.0118117342668896	0.0102427064953537	-1.153184880602365	0.248848	0.248848	chr19	16350514	0.6040658453457336	chr19:16350514:G:A
chr19:16352897	['G', 'A']	19959	3033.181362725531	376.2136664973832	-0.0083057607182712	0.0200711209568778	-0.4138164846953971	0.679013	0.679013	chr19	16352897	0.1681219108826522	chr19:16352897:G:A
chr19:16353158	['T', 'A']	19959	505.2784740324844	80.24488388001166	0.0214279733323412	0.0450849425462788	0.4752800407884707	0.634593	0.634593	chr19	16353158	0.1975047227779013	chr19:16353158:T:A
chr19:16353242	['C', 'T']	19959	1600.2405291641612	167.49669545180814	-0.028789900541822	0.0256822870467462	-1.121002210177756	0.2623	0.2623	chr19	16353242	0.5812017094096464	chr19:16353242:C:T
chr19:16354399	['G', 'A']	19959	1459.1857013026338	132.9193664677266	-0.051238204238127	0.0269733113702845	-1.8995889505273769	0.0575015	0.0575015	chr19	16354399	1.240320826036875	chr19:16354399:G:A
chr19:16356943	['G', 'A']	19959	1912.1916119657265	232.09534652391736	-0.0174300806058113	0.0235900547191763	-0.7388741066226723	0.459992	0.459992	chr19	16356943	0.3372497213316158	chr19:16356943:G:A
chr19:16356948	['A', 'G']	19959	20376.04178984817	2704.465667728026	-0.0066445888659757	0.0101041264519356	-0.6576114122862013	0.510795	0.510795	chr19	16356948	0.2917533625500424	chr19:16356948:A:G
chr19:16359866	['T', 'A']	19959	31675.56657138557	4301.514076069024	0.0056239871191552	0.0125909794323989	0.4466679617221573	0.65512	0.65512	chr19	16359866	0.1836791418944958	chr19:16359866:T:A
chr19:16361060	['G', 'C']	19959	10125.014581349904	1347.6996429048056	-0.003226965699607	0.0117711025360471	-0.2741430286351638	0.783978	0.783978	chr19	16361060	0.1056961243215049	chr19:16361060:G:C
chr19:16364577	['G', 'A']	19959	19008.952400040085	2492.8806258752184	-0.0092266930123293	0.0101032347959377	-0.9132414715373288	0.361127	0.361127	chr19	16364577	0.4423400399236314	chr19:16364577:G:A
chr19:16366444	['G', 'C']	19959	19160.840040090203	2533.216825581223	-0.0073794119293837	0.0100887238129629	-0.7314514765387848	0.464512	0.464512	chr19	16366444	0.3330030621515751	chr19:16366444:G:C
chr19:16367835	['G', 'A']	19959	416.7098619824344	64.67467167632375	0.0132707485594904	0.0494500947252565	0.2683664942043568	0.78842	0.78842	chr19	16367835	0.1032423674221874	chr19:16367835:G:A
chr19:16367986	['T', 'A']	19959	33660.44746019716	4615.758952630734	0.0157460828687347	0.0141651262512477	1.1116090735405757	0.26632	0.26632	chr19	16367986	0.574596217851389	chr19:16367986:T:A
chr19:16368211	['T', 'A']	19959	31590.58277382504	4277.458973127805	0.0038006646833007	0.0125249540774687	0.3034473946804993	0.761552	0.761552	chr19	16368211	0.1183004369871259	chr19:16368211:T:A
chr19:16368805	['A', 'G']	19959	4873.488349952399	639.5939591904989	-0.0018201716453034	0.0153982428486522	-0.1182064514239527	0.905905	0.905905	chr19	16368805	0.042917343315478	chr19:16368805:A:G
chr19:16368849	['C', 'T']	19959	4898.245415372282	641.3521782727029	-0.0016645152056888	0.0153617256840499	-0.1083547018039196	0.913715	0.913715	chr19	16368849	0.0391892454354379	chr19:16368849:C:T
chr19:16369260	['C', 'T']	19959	31557.324429967422	4275.122718798212	0.004212949590872	0.0125005182988696	0.3370219930203176	0.736104	0.736104	chr19	16369260	0.1330608222993242	chr19:16369260:C:T
chr19:16373826	['A', 'G']	19959	2649.265470762138	451.9924854499994	0.0447457765861161	0.0202276888857183	2.212105240441414	0.0269707	0.0269707	chr19	16373826	1.5691077816823629	chr19:16373826:A:G
chr19:16376384	['T', 'C']	19959	31618.16831187052	4280.085411552887	0.0032325206102923	0.0125327818540657	0.2579252274500986	0.796467	0.796467	chr19	16376384	0.098832213603969	chr19:16376384:T:C
chr19:16377094	['T', 'C']	19959	10631.065290374305	1537.2976915481077	0.0140288130639335	0.0114613573238396	1.2240097457526695	0.220963	0.220963	chr19	16377094	0.6556804423380314	chr19:16377094:T:C
chr19:16378636	['C', 'T']	19959	1673.2515033072762	198.44097617315208	-0.0077983539456479	0.0252354729675614	-0.3090234906899595	0.757307	0.757307	chr19	16378636	0.1207280288517067	chr19:16378636:C:T
chr19:16379783	['A', 'C']	19959	31680.571084699848	4294.409736147882	0.0042636039741241	0.0125990743451694	0.3384061286818903	0.735061	0.735061	chr19	16379783	0.1336766189237907	chr19:16379783:A:C
chr19:16379784	['G', 'T']	19959	31687.690980234787	4285.93388773768	0.0025900773906131	0.0126122094840392	0.2053626998418369	0.837291	0.837291	chr19	16379784	0.0771235769767584	chr19:16379784:G:T
chr19:16380006	['T', 'C']	19959	1745.749335473193	216.03217951740635	-0.0028574497431244	0.0247331771743906	-0.1155310424931207	0.908025	0.908025	chr19	16380006	0.0419021941963353	chr19:16380006:T:C
chr19:16384476	['A', 'G']	19959	4886.979403658231	642.8064265126279	-0.0016951780206431	0.0153790679566586	-0.1102263170577403	0.912231	0.912231	chr19	16384476	0.0398951733796889	chr19:16384476:A:G
chr19:16384730	['T', 'C']	19959	5635.411747018142	784.8101259193711	0.0081210919774104	0.0144974851533054	0.5601724638123713	0.575368	0.575368	chr19	16384730	0.2400542957475303	chr19:16384730:T:C
chr19:16385697	['C', 'T']	19959	7142.431420696568	1036.8025504781865	0.0150192906828051	0.0132130642136056	1.1367000447435651	0.255677	0.255677	chr19	16385697	0.5923083381541557	chr19:16385697:C:T
chr19:16385981	['G', 'A']	19959	18097.8134990229	2410.8186001167524	-0.0051108079832168	0.0101332939029789	-0.5043580135097493	0.614015	0.614015	chr19	16385981	0.2118210191883822	chr19:16385981:G:A
chr19:16387607	['G', 'C']	19959	31608.334652969177	4281.114584113659	0.0033854356646292	0.0125340731717248	0.2700986038813276	0.787087	0.787087	chr19	16387607	0.1039772606121447	chr19:16387607:G:C
chr19:16388758	['C', 'T']	19959	23917.57836157625	3141.440699023324	-0.0102284212850005	0.0103359581761449	-0.9895958469150392	0.322384	0.322384	chr19	16388758	0.4916265204778054	chr19:16388758:C:T
chr19:16389126	['T', 'C']	19959	39504.0	5333.593111426799	-0.0234142610906223	0.0500749628385979	-0.4675841930445643	0.640087	0.640087	chr19	16389126	0.1937609931222802	chr19:16389126:T:C
chr19:16391811	['A', 'G']	19959	10445.616768567705	1497.9861806886977	0.0126318458416315	0.0115356173199975	1.0950298966431302	0.273517	0.273517	chr19	16391811	0.5630156756312878	chr19:16391811:A:G
chr19:16393048	['A', 'C']	19959	8609.823644578322	1258.2536387524551	0.0147435964182818	0.0122895318811688	1.1996873893035218	0.230275	0.230275	chr19	16393048	0.6377532090240259	chr19:16393048:A:C
chr19:16393529	['G', 'A']	19959	593.23778256729	6.341955818645294	-0.1234784694014948	0.0419848779041089	-2.9410224720317752	0.00327507	0.00327507	chr19	16393529	2.484779413141253	chr19:16393529:G:A
chr19:16393694	['A', 'T']	19959	902.0036936447224	132.89691909587316	0.0062866966335655	0.0344108586500002	0.18269513985422	0.855039	0.855039	chr19	16393694	0.0680140757998829	chr19:16393694:A:T
chr19:16393705	['A', 'C']	19959	4872.276341549117	630.8566925605397	-0.003568044835761	0.0153595720844908	-0.2323010573558752	0.816307	0.816307	chr19	16393705	0.088146479320329	chr19:16393705:A:C
chr19:16394295	['T', 'C']	19959	20835.35126058845	2923.925374737558	0.011161676254095	0.0100965172210816	1.1054976691159693	0.268957	0.268957	chr19	16394295	0.5703171480848244	chr19:16394295:T:C
chr19:16394417	['C', 'T']	19959	1841.0922437117947	218.572756017167	-0.0071627336960932	0.0240704436805928	-0.2975738125620162	0.766032	0.766032	chr19	16394417	0.1157530878959294	chr19:16394417:C:T
chr19:16396329	['A', 'G']	19959	6918.386519669256	846.4480767097386	-0.0138094838910978	0.0133232070958507	-1.0364984790635443	0.299982	0.299982	chr19	16396329	0.5229048037310131	chr19:16396329:A:G
chr19:16396911	['A', 'G']	19959	824.3153658794599	143.5699256628612	0.0342931171930823	0.0363215349276044	0.94415385421995	0.345102	0.345102	chr19	16396911	0.4620525237961779	chr19:16396911:A:G
chr19:16397732	['A', 'C']	19959	843.0422387012727	87.2508244111331	-0.0191684616226036	0.034842932706932	-0.5501391568795837	0.58223	0.58223	chr19	16397732	0.234905420850507	chr19:16397732:A:C
chr19:16399468	['C', 'T']	19959	8178.819562058426	1096.1876869769344	-0.0045903746702371	0.0125956349363223	-0.3644417048798203	0.715532	0.715532	chr19	16399468	0.145370938965482	chr19:16399468:C:T
chr19:16399975	['T', 'C']	19959	854.1283824413711	90.1260828629686	-0.0183168049278739	0.0346358227484611	-0.528839896799847	0.596922	0.596922	chr19	16399975	0.2240824145703276	chr19:16399975:T:C
chr19:16403960	['A', 'G']	19959	27881.793906899835	3858.286018768735	0.0105540117780463	0.0111279507308537	0.9484236615807452	0.342925	0.342925	chr19	16403960	0.4648008526911947	chr19:16403960:A:G
chr19:16408234	['A', 'G']	19959	22990.45565243536	3207.976162047474	0.0110338614126526	0.0102403497666767	1.077488724902553	0.281275	0.281275	chr19	16408234	0.5508688666422638	chr19:16408234:A:G
chr19:16409592	['A', 'C']	19959	5020.006063643197	624.2718909252127	-0.0091231688961291	0.0151767730744522	-0.6011270545704179	0.547762	0.547762	chr19	16409592	0.2614080994328033	chr19:16409592:A:C
chr19:16412000	['C', 'T']	19959	8171.228202044498	1105.4405968567223	-0.0039553843764937	0.0125951316286375	-0.3140407336037951	0.753493	0.753493	chr19	16412000	0.1229207779551814	chr19:16412000:C:T
chr19:16412778	['G', 'A']	19959	8300.981487148063	1126.3597685211043	-0.0033623268590914	0.0126524234794425	-0.2657456782532227	0.790438	0.790438	chr19	16412778	0.1021321893799251	chr19:16412778:G:A
chr19:16414520	['C', 'T']	19959	1082.488120300752	102.15076975592646	-0.036276378409964	0.0314872978580205	-1.1520956346758615	0.249296	0.249296	chr19	16414520	0.6032846897748636	chr19:16414520:C:T
chr19:16415976	['G', 'A']	19959	8110.0	1100.1214407261104	-0.0038172186325462	0.0126291653937044	-0.3022542276981401	0.762461	0.762461	chr19	16415976	0.1177823656440805	chr19:16415976:G:A
chr19:16417171	['G', 'A']	19959	1817.2731509320504	217.26340436884016	-0.0068462144432956	0.0242500424794121	-0.2823176268292285	0.777703	0.777703	chr19	16417171	0.1091862257447176	chr19:16417171:G:A
chr19:16419332	['G', 'A']	19959	8184.050215495641	1103.0480666365588	-0.0048061266195003	0.0125897181722584	-0.3817501356059519	0.702651	0.702651	chr19	16419332	0.1532603313234628	chr19:16419332:G:A
chr19:16419821	['T', 'C']	19959	746.0373784948392	100.7423805782442	0.0131157774554073	0.0374194771888415	0.3505066997386714	0.725962	0.725962	chr19	16419821	0.1390861115619298	chr19:16419821:T:C
chr19:16423227	['T', 'C']	19959	1881.0	231.8923576819536	-0.003375022654742	0.0238565387357942	-0.141471597875941	0.887499	0.887499	chr19	16423227	0.051832127619039	chr19:16423227:T:C
chr19:16423396	['T', 'C']	19959	1125.1838699969903	105.99812400472004	-0.0364073217138098	0.0308782675041787	-1.1790597289463487	0.238388	0.238388	chr19	16423396	0.6227156099424975	chr19:16423396:T:C
chr19:16424099	['G', 'A']	19959	8107.406203026356	1079.217967601277	-0.0064064250091227	0.012631473984515	-0.5071795276605364	0.612034	0.612034	chr19	16424099	0.2132244510534046	chr19:16424099:G:A
chr19:16426195	['C', 'T']	19959	8160.817758180087	1105.1234531064283	-0.0036627525169751	0.0126006517854956	-0.2906796076367492	0.771299	0.771299	chr19	16426195	0.112777231706015	chr19:16426195:C:T
chr19:16426981	['G', 'A']	19959	732.0	100.90237698991795	0.0134769480639059	0.0377439981639657	0.3570620156709412	0.721049	0.721049	chr19	16426981	0.1420352211245034	chr19:16426981:G:A
chr19:16428543	['GACAGA', 'G']	19959	1870.727123577641	200.6596527941211	-0.0230544775588729	0.024545217913407	-0.9392655481897412	0.347606	0.347606	chr19	16428543	0.4589127358355623	chr19:16428543:GACAGA:G
chr19:16429069	['G', 'GA']	19959	5015.753908598917	627.8537504756631	-0.008235584968714	0.0151798721397302	-0.5425332237917291	0.587457	0.587457	chr19	16429069	0.2310239168794914	chr19:16429069:G:GA
chr19:16430251	['A', 'G']	19959	4904.491456631758	631.3337128086765	-0.0042162147525821	0.0153081563820869	-0.2754227646587006	0.782994	0.782994	chr19	16430251	0.1062415658818717	chr19:16430251:A:G
chr19:16430374	['A', 'G']	19959	6912.6926892819565	842.1822711401563	-0.014185934815906	0.0133335526045863	-1.063927614537367	0.287374	0.287374	chr19	16430374	0.54155252697186	chr19:16430374:A:G
chr19:16432634	['T', 'C']	19959	8233.251478841183	1103.3534094129488	-0.0059741835666224	0.01262965874314	-0.4730281069444849	0.636198	0.636198	chr19	16432634	0.1964077005073871	chr19:16432634:T:C
chr19:16435316	['A', 'G']	19959	8216.058233938056	1113.6793304527882	-0.0036959168168566	0.0125712723008079	-0.2939970377237845	0.768763	0.768763	chr19	16435316	0.1142075271117747	chr19:16435316:A:G
chr19:16435573	['A', 'G']	19959	8213.823069599639	1116.9664169602854	-0.0032131781132911	0.0125728281756546	-0.2555652609261742	0.798289	0.798289	chr19	16435573	0.0978398550358693	chr19:16435573:A:G
chr19:16435698	['CAG', 'C']	19959	1681.1684621937166	193.010850350706	-0.0137353779887254	0.0251467860997193	-0.5462080893462075	0.584929	0.584929	chr19	16435698	0.2328968463614857	chr19:16435698:CAG:C
chr19:16436158	['G', 'A']	19959	4888.0	642.0624012120081	-0.0011905570670948	0.0153400411910394	-0.077611073677577	0.938138	0.938138	chr19	16436158	0.0277332722496731	chr19:16436158:G:A
chr19:16436967	['C', 'T']	19959	491.0	90.49846892938996	0.0321874118253571	0.0458964480076602	0.7013050731068554	0.483121	0.483121	chr19	16436967	0.3159440844635902	chr19:16436967:C:T
chr19:16437118	['G', 'A']	19959	737.0	53.38728752485543	-0.0635937039692001	0.0375232389584027	-1.6947818401204229	0.0901324	0.0901324	chr19	16437118	1.0451190646055573	chr19:16437118:G:A
chr19:16437564	['A', 'G']	19959	19207.77416929785	2512.801258311734	-0.0091680435122376	0.0100978412907621	-0.9079211336610034	0.363931	0.363931	chr19	16437564	0.4389809492076051	chr19:16437564:A:G
chr19:16438859	['C', 'T']	19959	4863.487347797765	639.4696726055328	-0.0009876537197877	0.015370009786136	-0.0642584964831094	0.948765	0.948765	chr19	16438859	0.0228413448348224	chr19:16438859:C:T
chr19:16441199	['G', 'A']	19959	4856.0	637.2271202041674	-0.0014987360846221	0.0153795770772996	-0.0974497593197309	0.92237	0.92237	chr19	16441199	0.0350948308720039	chr19:16441199:G:A
chr19:16443624	['C', 'T']	19959	1692.67846223247	219.8235732133508	0.0046091104116812	0.0250556390544333	0.1839550131476592	0.854051	0.854051	chr19	16443624	0.0685161944664456	chr19:16443624:C:T
chr19:16443717	['A', 'G']	19959	5203.042746178902	670.4195409074549	-0.0054075338654238	0.0149461541509916	-0.3618010232461751	0.717505	0.717505	chr19	16443717	0.1441750681621325	chr19:16443717:A:G
chr19:16444342	['A', 'C']	19959	28033.8319967923	3894.049162757095	0.0130253525609674	0.0111587460578859	1.1672774425906316	0.243112	0.243112	chr19	16444342	0.6141936038668241	chr19:16444342:A:C
chr19:16445174	['G', 'A']	19959	4856.973390127787	639.474570539222	-0.0010564195195885	0.0153765076889636	-0.0687034755197881	0.945226	0.945226	chr19	16445174	0.0244643408894038	chr19:16445174:G:A
chr19:16445411	['G', 'C']	19959	1704.085379296523	198.07123019754616	-0.0117361168189023	0.025004330929191	-0.4693633615767398	0.638815	0.638815	chr19	16445411	0.1946248947553056	chr19:16445411:G:C
chr19:16445810	['T', 'C']	19959	5211.261098306444	674.1163083112115	-0.0040375289158139	0.0149324845361295	-0.27038560837247	0.786866	0.786866	chr19	16445810	0.1040992198842848	chr19:16445810:T:C
chr19:16447955	['C', 'A']	19959	21216.0	2965.559130948437	0.0097735084533524	0.0101423494177029	0.9636335774720324	0.335241	0.335241	chr19	16447955	0.4746428725451276	chr19:16447955:C:A
chr19:16448297	['G', 'A']	19959	7428.126342865788	1034.3368404331882	0.0008684505192215	0.0130885575140997	0.066351889296125	0.947098	0.947098	chr19	16448297	0.0236050804928408	chr19:16448297:G:A
chr19:16448610	['A', 'G']	19959	21255.70577553591	2970.385104986633	0.0092187125219948	0.0101228913336426	0.910679786846788	0.362475	0.362475	chr19	16448610	0.4407219414694194	chr19:16448610:A:G
chr19:16450099	['T', 'A']	19959	4455.197414626712	588.1753318683466	-0.0031318199729678	0.0161025423787976	-0.1944922670777442	0.845792	0.845792	chr19	16450099	0.0727364269832617	chr19:16450099:T:A
chr19:16451557	['T', 'C']	19959	7809.865114845153	913.1078706104188	-0.0217848816328063	0.0129212802969191	-1.6859692795303411	0.0918174	0.0918174	chr19	16451557	1.0370750093443406	chr19:16451557:T:C
chr19:16451808	['C', 'T']	19959	2122.191988032	268.921909270604	0.0002601706594112	0.0237813615896604	0.0109401077995639	0.991271	0.991271	chr19	16451808	0.0038075990816395	chr19:16451808:C:T
chr19:16452216	['T', 'C']	19959	22287.733627741247	3171.7625791700225	0.0171603843157792	0.0101964130641304	1.6829824574434988	0.0923941	0.0923941	chr19	16452216	1.03435576058999	chr19:16452216:T:C
chr19:16452897	['T', 'C']	19959	20949.54591939042	2950.176759322017	0.0120069170508611	0.0101056156348196	1.1881430567664182	0.234791	0.234791	chr19	16452897	0.6293185544655189	chr19:16452897:T:C
chr19:16455090	['T', 'C']	19959	7421.436681879735	1049.3977941674138	0.0035780630349244	0.0130469066036236	0.2742460832769902	0.783898	0.783898	chr19	16455090	0.1057404435898429	chr19:16455090:T:C
chr19:16455183	['C', 'T']	19959	6772.017889356584	805.9732277321921	-0.019161940787311	0.0134153121499644	-1.428363393494488	0.153203	0.153203	chr19	16455183	0.8147327303255482	chr19:16455183:C:T
chr19:16456540	['T', 'C']	19959	21003.033917893583	2961.809289289949	0.0128390934153248	0.0101331315687302	1.2670410255941875	0.205155	0.205155	chr19	16456540	0.687917894022694	chr19:16456540:T:C
chr19:16456956	['A', 'C']	19959	7426.46503233569	1055.1762867328207	0.004341455743057	0.0130328792980265	0.3331156257784462	0.739051	0.739051	chr19	16456956	0.131325591030971	chr19:16456956:A:C
chr19:16457435	['A', 'C']	19959	7423.487747431722	1056.262652804877	0.0045297749173708	0.0130359600944397	0.347483030367897	0.728232	0.728232	chr19	16457435	0.137730241197082	chr19:16457435:A:C
chr19:16457480	['A', 'G']	19959	7428.488749686796	1052.131951537312	0.0036696423581248	0.0130365318083728	0.281489157704354	0.778338	0.778338	chr19	16457480	0.1088317659183797	chr19:16457480:A:G
chr19:16459102	['A', 'C']	19959	5158.292222110856	686.1835979763205	0.0006807779138784	0.0149782910613842	0.0454509737518404	0.963748	0.963748	chr19	16459102	0.0160365102015469	chr19:16459102:A:C
chr19:16460287	['A', 'G']	19959	2632.2637670992635	309.2979450738915	-0.011690081410954	0.0203648470494662	-0.5740323697280341	0.565952	0.565952	chr19	16460287	0.2472204010009801	chr19:16460287:A:G
chr19:16460625	['T', 'C']	19959	1403.0702976250125	188.5171709903602	0.005377462055476	0.0273182757406447	0.1968448560417488	0.843951	0.843951	chr19	16460625	0.0736827678854524	chr19:16460625:T:C
chr19:16462034	['G', 'A']	19959	5256.263353041387	676.6339421891714	-0.0057173288756168	0.0148591967396848	-0.384767021783046	0.700414	0.700414	chr19	16462034	0.1546451817462429	chr19:16462034:G:A
chr19:16463697	['T', 'C']	19959	3586.539085989176	501.32639428289286	0.0053290451544807	0.0175315830236845	0.3039682809750478	0.761155	0.761155	chr19	16463697	0.1185268954104761	chr19:16463697:T:C
chr19:16464701	['C', 'A']	19959	1637.810877440126	230.87478082869185	0.0071040584361335	0.0254295465955207	0.2793623712262665	0.77997	0.77997	chr19	16464701	0.1079221012646708	chr19:16464701:C:A
chr19:16466180	['G', 'T']	19959	6692.011727559766	1110.19276277866	0.033877254858131	0.0135220987480073	2.505325207976553	0.0122418	0.0122418	chr19	16466180	1.912154720050514	chr19:16466180:G:T
chr19:16466392	['G', 'A']	19959	650.0651400511099	120.73085899544655	0.0395887602729179	0.0396838724636786	0.9976032532901676	0.318484	0.318484	chr19	16466392	0.4969123808678842	chr19:16466392:G:A
chr19:16466471	['T', 'C']	19959	5272.056577298923	700.4429986554196	0.0018759094456745	0.0149564805330932	0.1254245236052567	0.900189	0.900189	chr19	16466471	0.0456662982943283	chr19:16466471:T:C
chr19:16466611	['C', 'A']	19959	11973.999649193143	1804.920116485253	0.0231207212419115	0.0110920271793617	2.084445058422757	0.0371324	0.0371324	chr19	16466611	1.430246979858898	chr19:16466611:C:A
chr19:16466836	['G', 'A']	19959	14765.893394900611	1778.694277360698	-0.0230594096266738	0.0105444844723047	-2.186869323696174	0.0287636	0.0287636	chr19	16466836	1.5411567593777902	chr19:16466836:G:A
chr19:16466859	['C', 'T']	19959	5118.385344568162	732.7539111891253	0.0068565074971928	0.0150832490951478	0.4545776214355913	0.649418	0.649418	chr19	16466859	0.1874756781486734	chr19:16466859:C:T
chr19:16468070	['C', 'T']	19959	4245.638153938666	646.7280235079292	0.0172521608179217	0.0162794168916151	1.059752995625272	0.28927	0.28927	chr19	16468070	0.5386966044095339	chr19:16468070:C:T
chr19:16468384	['T', 'C']	19959	33266.66675017537	4454.073446433653	-0.0038647936574555	0.0135474700715618	-0.2852778885681599	0.775434	0.775434	chr19	16468384	0.1104551606557863	chr19:16468384:T:C
chr19:16469089	['A', 'G']	19959	39317.0	5301.9159201309385	-0.0240454152064796	0.0416196162457166	-0.5777423574623737	0.563445	0.563445	chr19	16469089	0.2491484706778175	chr19:16469089:A:G
chr19:16469234	['G', 'A']	19959	5059.013881232774	647.1739456481907	-0.004385428064402	0.0152162423352596	-0.2882070334960397	0.773191	0.773191	chr19	16469234	0.1117132098337142	chr19:16469234:G:A
chr19:16469603	['T', 'C']	19959	5061.267916207276	646.6559377235474	-0.0046069565498395	0.0152114123795992	-0.3028618536447132	0.761998	0.761998	chr19	16469603	0.1180461685424253	chr19:16469603:T:C
chr19:16469824	['G', 'A']	19959	976.1956401904284	112.271528403719	-0.014730538447693	0.0324041664624211	-0.4545877908871973	0.649411	0.649411	chr19	16469824	0.1874803593828826	chr19:16469824:G:A
chr19:16470213	['C', 'T']	19959	986.1524704455912	112.24356032187734	-0.0157049135177173	0.0323806601233057	-0.4850090596644102	0.627675	0.627675	chr19	16470213	0.2022651687497457	chr19:16470213:C:T
chr19:16472131	['C', 'A']	19959	648.8452315256103	118.87580681120194	0.0372023509298502	0.0397416615021618	0.9361045694535568	0.349231	0.349231	chr19	16472131	0.4568872124710951	chr19:16472131:C:A
chr19:16472876	['G', 'A']	19959	4220.634395670475	650.1028029173059	0.0192179776371281	0.0163186514328887	1.1776694732504696	0.238942	0.238942	chr19	16472876	0.6217075054822411	chr19:16472876:G:A
chr19:16473052	['G', 'A']	19959	5046.264157562393	650.2056006810215	-0.0032392747664942	0.0152376019895586	-0.212584287784518	0.831653	0.831653	chr19	16473052	0.0800578415218016	chr19:16473052:G:A
chr19:16473068	['G', 'A']	19959	5273.528436137696	703.6643976427205	0.0024608633453994	0.0149541712857257	0.1645603289129414	0.869292	0.869292	chr19	16473068	0.0608343171214488	chr19:16473068:G:A
chr19:16473495	['G', 'A']	19959	5205.500968794617	745.9638087558919	0.0073838803102618	0.0151186931927176	0.4883940838100007	0.625276	0.625276	chr19	16473495	0.2039282405462587	chr19:16473495:G:A
chr19:16473724	['C', 'T']	19959	5051.580544825166	651.5731928311612	-0.0029584873146721	0.0152402339123782	-0.1941234846972554	0.846081	0.846081	chr19	16473724	0.0725880575648825	chr19:16473724:C:T
chr19:16474259	['T', 'G']	19959	5286.324295880525	697.7082227875272	0.0004626645515911	0.0149329205922729	0.0309828575550405	0.975284	0.975284	chr19	16474259	0.0108689005342453	chr19:16474259:T:G
chr19:16474532	['G', 'A']	19959	5065.03017392612	651.4952733348402	-0.003828632997344	0.0152092738721399	-0.2517301634207068	0.801252	0.801252	chr19	16474532	0.0962308734320906	chr19:16474532:G:A
chr19:16475067	['C', 'CAA']	19959	32357.0	4390.63248874174	0.0040446356728784	0.0128521759958974	0.3147043484441534	0.752989	0.752989	chr19	16475067	0.1232113681209392	chr19:16475067:C:CAA
chr19:16475835	['A', 'G']	19959	39300.0	5305.433428036029	-0.0116309204576283	0.0410700824935183	-0.2831969100491572	0.777029	0.777029	chr19	16475835	0.109562772312409	chr19:16475835:A:G
chr19:16476115	['T', 'A']	19959	5043.263405833417	651.6186663060283	-0.0031981081319271	0.0152398702105134	-0.2098514021281422	0.833786	0.833786	chr19	16476115	0.0789454013346814	chr19:16476115:T:A
chr19:16476717	['T', 'C']	19959	5092.510297138848	732.4394069981304	0.0073948232256336	0.0151082970948252	0.4894544487192063	0.624525	0.624525	chr19	16476717	0.2044501719500021	chr19:16476717:T:C
chr19:16477409	['C', 'CA']	19959	23550.95927170587	3111.782775864285	-0.0064121027660481	0.0102614765849556	-0.6248713538409253	0.532063	0.532063	chr19	16477409	0.2740369411401867	chr19:16477409:C:CA
chr19:16477969	['C', 'T']	19959	763.8133993501388	109.08081165966718	0.0221224456482712	0.0375844519240322	0.588606312338579	0.556132	0.556132	chr19	16477969	0.2548221147710006	chr19:16477969:C:T
chr19:16478646	['C', 'G']	19959	23549.95816822993	3104.4501139821423	-0.0070221652857417	0.0102597025750828	-0.6844414089347993	0.493704	0.493704	chr19	16478646	0.3065333541033567	chr19:16478646:C:G
chr19:16478939	['T', 'C']	19959	23550.159121672423	3111.4774977211705	-0.0066141640853452	0.0102566572220181	-0.6448654705108476	0.519022	0.519022	chr19	16478939	0.2848142331417074	chr19:16478939:T:C
chr19:16479360	['T', 'G']	19959	23625.55565651983	3101.1026082498283	-0.0085254264578893	0.0103425203577684	-0.8243084048160217	0.409774	0.409774	chr19	16479360	0.3874556008756424	chr19:16479360:T:G
chr19:16479449	['G', 'A']	19959	23544.976338480054	3103.128428846681	-0.0072524190360726	0.010254899941986	-0.7072149974257198	0.479441	0.479441	chr19	16479449	0.3192648294755357	chr19:16479449:G:A
chr19:16480425	['G', 'A']	19959	19819.83963683789	2519.9582002142056	-0.0148861567771288	0.0101253130475145	-1.4701922505776668	0.141525	0.141525	chr19	16480425	0.8491668364433685	chr19:16480425:G:A
chr19:16480653	['G', 'A']	19959	22045.31358989777	2766.244751359624	-0.0198559615057648	0.0101741704053341	-1.9516049677480096	0.0509991	0.0509991	chr19	16480653	1.292437487989957	chr19:16480653:G:A
chr19:16480884	['G', 'A']	19959	23593.82440565755	3107.87837648848	-0.0072365572309703	0.0102755410210703	-0.7042507266655402	0.481285	0.481285	chr19	16480884	0.3175976735787053	chr19:16480884:G:A
chr19:16480889	['T', 'C']	19959	33321.364397433324	4455.49391274158	-0.0052713527042333	0.013606303108663	-0.3874199084156168	0.69845	0.69845	chr19	16480889	0.1558646783133261	chr19:16480889:T:C
chr19:16482201	['C', 'T']	19959	19801.95278905428	2521.1588216824	-0.014155591587874	0.0101238645910613	-1.398239917232049	0.162057	0.162057	chr19	16482201	0.790332205016127	chr19:16482201:C:T
chr19:16482762	['G', 'A']	19959	6954.439053728948	1062.7754341405232	0.0205699087242917	0.0132707144181158	1.5500227098709778	0.121152	0.121152	chr19	16482762	0.916669412052316	chr19:16482762:G:A
chr19:16482969	['C', 'A']	19959	7843.57193685793	1141.9529012480973	0.0118680487294774	0.0127152313883106	0.9333726117157396	0.350639	0.350639	chr19	16482969	0.4551397809324146	chr19:16482969:C:A
chr19:16482971	['A', 'G']	19959	7843.57193685793	1142.6413660980252	0.0119664534994741	0.0127151914802444	0.941114690885028	0.346657	0.346657	chr19	16482971	0.4601000257243199	chr19:16482971:A:G
chr19:16483608	['T', 'G']	19959	8059.864958379298	1150.2593564705453	0.0090190705080388	0.0125897780072625	0.7163804240897693	0.473765	0.473765	chr19	16483608	0.3244370264927892	chr19:16483608:T:G
chr19:16483609	['T', 'G']	19959	8055.825330793904	1148.7637545544808	0.0087576583902486	0.0125881782576999	0.6957049869302354	0.486622	0.486622	chr19	16483609	0.3128082606690281	chr19:16483609:T:G
chr19:16484156	['A', 'G']	19959	23608.011078804888	3107.967995365815	-0.0071732669997531	0.0102666167966434	-0.6986982315438488	0.484749	0.484749	chr19	16484156	0.3144830781645326	chr19:16484156:A:G
chr19:16484569	['G', 'A']	19959	23600.912348401325	3106.6245157198355	-0.0073457068338617	0.0102632226104924	-0.7157310245177777	0.474166	0.474166	chr19	16484569	0.3240695902603389	chr19:16484569:G:A
chr19:16485984	['G', 'C']	19959	23633.920617420063	3117.795175630484	-0.0066019934829107	0.0102652203569081	-0.6431419154551099	0.520139	0.520139	chr19	16485984	0.283880581622606	chr19:16485984:G:C
chr19:16487339	['G', 'A']	19959	19579.44851981938	2477.7560188277043	-0.0160206317268082	0.0101275681711042	-1.581883375766166	0.113692	0.113692	chr19	16487339	0.9442700936068108	chr19:16487339:G:A
chr19:16487458	['C', 'T']	19959	24054.303184973323	3151.245573504935	-0.0089047024240925	0.0105318543861383	-0.8455018553819543	0.397841	0.397841	chr19	16487458	0.4002904621461912	chr19:16487458:C:T
chr19:16487622	['T', 'G']	19959	23641.3208966451	3115.151066355467	-0.007110195727355	0.0102681874518169	-0.6924489605121974	0.488663	0.488663	chr19	16487622	0.3109905431166159	chr19:16487622:T:G
chr19:16488003	['C', 'T']	19959	23646.03203328655	3119.2717993761057	-0.0065656782860544	0.0102689214248041	-0.6393736999676896	0.522587	0.522587	chr19	16488003	0.2818413980883863	chr19:16488003:C:T
chr19:16488055	['T', 'C']	19959	23633.73645702832	3114.323795801756	-0.0069694100174913	0.0102640273533799	-0.6790131960430107	0.497137	0.497137	chr19	16488055	0.3035239127856791	chr19:16488055:T:C
chr19:16488169	['G', 'A']	19959	23634.184136687043	3115.24855323402	-0.0067935923113662	0.0102636825959509	-0.6619059239074966	0.508039	0.508039	chr19	16488169	0.294102947490356	chr19:16488169:G:A
chr19:16490012	['T', 'C']	19959	32369.8654539988	4381.554257355312	0.0012933513689009	0.0128679118267431	0.1005098096967808	0.919941	0.919941	chr19	16490012	0.0362400250414952	chr19:16490012:T:C
chr19:16490343	['T', 'C']	19959	19569.92202455525	2469.149099241887	-0.0166629167969261	0.0101171343506119	-1.6469996561742088	0.0995739	0.0995739	chr19	16490343	1.0018544825743594	chr19:16490343:T:C
chr19:16490357	['G', 'A']	19959	4219.4228090394345	649.2418474462991	0.0169392171414597	0.016337272679902	1.036844856136741	0.299821	0.299821	chr19	16490357	0.5231379516588017	chr19:16490357:G:A
chr19:16490383	['C', 'T']	19959	23643.4768182046	3119.351167693362	-0.0065756898273475	0.0102643831856068	-0.6406317562820726	0.521769	0.521769	chr19	16490383	0.2825217273225655	chr19:16490383:C:T
chr19:16490600	['A', 'T']	19959	950.1428141912206	62.22475763562688	-0.0530500463845145	0.0332017858195627	-1.5978070177555628	0.110102	0.110102	chr19	16490600	0.9582047920084952	chr19:16490600:A:T
chr19:16491006	['C', 'T']	19959	19776.963517915312	2532.0944760081807	-0.01288446662908	0.0101071789616815	-1.27478366396082	0.202401	0.202401	chr19	16491006	0.6937873461138143	chr19:16491006:C:T
chr19:16491123	['G', 'A']	19959	31188.32315087628	4235.112346753677	0.0039889465444873	0.0130226230217063	0.3063089930376185	0.759373	0.759373	chr19	16491123	0.1195448485439577	chr19:16491123:G:A
chr19:16491997	['T', 'C']	19959	19794.703659087496	2527.0886614245387	-0.0135554182053608	0.0101149208096651	-1.340140813797401	0.180215	0.180215	chr19	16491997	0.7442090638224897	chr19:16491997:T:C
chr19:16492296	['A', 'G']	19959	23643.29215116279	3115.8681098772554	-0.0069077133309058	0.0102644117870612	-0.6729770272480077	0.50097	0.50097	chr19	16492296	0.3001882805689968	chr19:16492296:A:G
chr19:16493460	['C', 'T']	19959	1778.3564019042844	311.79617379881086	0.0354222345429796	0.0243572852276775	1.4542767887255703	0.145885	0.145885	chr19	16493460	0.8359893602801303	chr19:16493460:C:T
chr19:16493579	['T', 'C']	19959	9763.914982578632	1380.7509414955357	0.0079076659645135	0.0123092876812442	0.6424145872033258	0.520611	0.520611	chr19	16493579	0.2834866599132383	chr19:16493579:T:C
chr19:16493866	['T', 'C']	19959	31675.93525107748	4316.657478665451	0.0057996721211278	0.0124956406396046	0.4641356364511543	0.642556	0.642556	chr19	16493866	0.1920890167419334	chr19:16493866:T:C
chr19:16495259	['T', 'C']	19959	31538.282454996734	4308.330184673254	0.0066968954552867	0.0123946013152046	0.5403074520090885	0.588991	0.588991	chr19	16495259	0.2298913413422698	chr19:16495259:T:C
chr19:16495931	['G', 'C']	19959	31508.471959103896	4314.242465861461	0.00858195234481	0.0123670445406336	0.6939372067928463	0.48773	0.48773	chr19	16495931	0.3118205303757276	chr19:16495931:G:C
chr19:16496687	['G', 'A']	19959	32384.24507691537	4389.813980732528	0.0024642373431964	0.0128797297452266	0.1913267896098269	0.848272	0.848272	chr19	16496687	0.071464868075768	chr19:16496687:G:A
chr19:16497400	['A', 'G']	19959	32349.345529270253	4382.470316960452	0.0020117851112905	0.0128602192692007	0.1564347441655707	0.875692	0.875692	chr19	16497400	0.0576486178288373	chr19:16497400:A:G
chr19:16497734	['A', 'C']	19959	32378.622256739152	4384.773220302488	0.0017851463949806	0.0128717910184735	0.1386867136374908	0.889699	0.889699	chr19	16497734	0.0507568975678774	chr19:16497734:A:C
chr19:16498642	['G', 'A']	19959	20777.2049714343	2728.214630213302	-0.0110581126099558	0.0101508568401422	-1.089377259880746	0.276001	0.276001	chr19	16498642	0.5590893444069014	chr19:16498642:G:A
chr19:16499083	['C', 'T']	19959	24862.22832514784	3422.556256282297	0.0039992655183043	0.0105323608593662	0.3797121625155747	0.704163	0.704163	chr19	16499083	0.1523267985188739	chr19:16499083:C:T
chr19:16499121	['G', 'T']	19959	24860.227823995192	3418.9223543935523	0.0034348119065936	0.0105280870156134	0.3262522338103562	0.744237	0.744237	chr19	16499121	0.1282887426773059	chr19:16499121:G:T
chr19:16499501	['T', 'C']	19959	24872.63177438779	3419.5511646482605	0.0038535443953301	0.0105497185054069	0.3652746178350763	0.71491	0.71491	chr19	16499501	0.1457486280780346	chr19:16499501:T:C
chr19:16499722	['A', 'G']	19959	587.0882441371016	28.59918121803329	-0.0917230733345789	0.0418000347726889	-2.194330072531621	0.0282232	0.0282232	chr19	16499722	1.5493937466570324	chr19:16499722:A:G
chr19:16499723	['C', 'T']	19959	24852.245164846176	3417.3779020499824	0.0034661257332481	0.0105299402271556	0.3291686048045577	0.742032	0.742032	chr19	16499723	0.1295773654436755	chr19:16499723:C:T
chr19:16500085	['C', 'T']	19959	4203.0	663.7226913899966	0.0208405001463476	0.0163483363811187	1.2747780361564511	0.202403	0.202403	chr19	16500085	0.6937830547087699	chr19:16500085:C:T
chr19:16500124	['T', 'C']	19959	20779.53444299609	2720.092147672864	-0.0118671205382264	0.0101544298149393	-1.1686643912558592	0.242553	0.242553	chr19	16500124	0.6151933494634448	chr19:16500124:T:C
chr19:16500716	['T', 'A']	19959	24859.964412811387	3423.3553277455576	0.0038186655795346	0.0105357763962059	0.3624474776163455	0.717022	0.717022	chr19	16500716	0.1444675189039949	chr19:16500716:T:A
chr19:16501167	['T', 'C']	19959	24859.964412811387	3414.1914210213795	0.0029217493897485	0.0105351892437993	0.2773324068638084	0.781528	0.781528	chr19	16501167	0.1070554577885478	chr19:16501167:T:C
chr19:16501979	['A', 'G']	19959	24954.023249962305	3423.134134248249	0.0030084471220117	0.0106000946751693	0.2838132313156624	0.776556	0.776556	chr19	16501979	0.1098272204067036	chr19:16501979:A:G
chr19:16502665	['C', 'A']	19959	24861.22807457152	3416.746781856609	0.0032970245096843	0.0105351427066169	0.3129548978594819	0.754318	0.754318	chr19	16502665	0.1224455287583991	chr19:16502665:C:A
chr19:16502922	['C', 'T']	19959	20528.19962910986	2696.7263328098925	-0.0113911690529257	0.010164085177363	-1.120727429389866	0.262417	0.262417	chr19	16502922	0.5810080337512447	chr19:16502922:C:T
chr19:16503854	['T', 'C']	19959	24858.71842421812	3416.6252386403485	0.0031850050143549	0.0105350014721758	0.3023260151189281	0.762407	0.762407	chr19	16503854	0.1178131248993507	chr19:16503854:T:C
chr19:16504632	['A', 'G']	19959	4255.02433126794	669.5631273778904	0.0203015159732148	0.0163095783717188	1.2447603187840934	0.213234	0.213234	chr19	16504632	0.6711435461974945	chr19:16504632:A:G
chr19:16505022	['T', 'C']	19959	3319.16409382518	454.90427251275526	0.0023872494815726	0.0183064693843729	0.1304046909018148	0.896248	0.896248	chr19	16505022	0.0475718004621439	chr19:16505022:T:C
chr19:16505705	['C', 'T']	19959	695.603173806057	124.5434409247792	0.0297127395266557	0.0385356903928856	0.771044691913479	0.44069	0.44069	chr19	16505705	0.3558668042531694	chr19:16505705:C:T
chr19:16506089	['C', 'A']	19959	1573.0	154.2999800994971	-0.0395564249999578	0.0259115004243799	-1.526597238758877	0.126877	0.126877	chr19	16506089	0.8966170987752805	chr19:16506089:C:A
chr19:16506133	['G', 'A']	19959	619.1508160702974	31.22738354767745	-0.0938513296644224	0.0416236803191599	-2.2547580834946355	0.0241593	0.0241593	chr19	16506133	1.616915653268682	chr19:16506133:G:A
chr19:16506218	['GC', 'G']	19959	19524.93435459569	2621.127845835201	-0.0047322789924858	0.0101544860162354	-0.4660284119668578	0.6412	0.6412	chr19	16506218	0.1930064863178928	chr19:16506218:GC:G
chr19:16508156	['C', 'CT']	19959	708.8166073913791	123.4195488050026	0.0266267816024227	0.0386871629945527	0.6882588316484185	0.491298	0.491298	chr19	16508156	0.3086550038088618	chr19:16508156:C:CT
chr19:16508354	['T', 'C']	19959	39334.88313705838	5305.775854969321	-0.0163010686891665	0.0423838694464623	-0.3846054855788348	0.700534	0.700534	chr19	16508354	0.1545707816429473	chr19:16508354:T:C
chr19:16511433	['T', 'C']	19959	25865.25511329456	3498.268087250462	-0.0005703885951732	0.0107091085288559	-0.0532620052954328	0.957524	0.957524	chr19	16511433	0.0188503317855126	chr19:16511433:T:C
chr19:16511719	['T', 'C']	19959	998.4038199181504	123.32829601735756	-0.0075192697630279	0.0321995738060944	-0.2335207853466936	0.815359	0.815359	chr19	16511719	0.0886511306584955	chr19:16511719:T:C
chr19:16512110	['C', 'A']	19959	958.0960064137896	63.5426891190879	-0.0521401270717377	0.0330713187542797	-1.576596550598403	0.114904	0.114904	chr19	16512110	0.9396648525328616	chr19:16512110:C:A
chr19:16512800	['AG', 'A']	19959	25950.76704024464	3507.6177037773027	-0.0011945694384499	0.0109974402838395	-0.108622498292197	0.913503	0.913503	chr19	16512800	0.0392900220593292	chr19:16512800:AG:A
chr19:16512820	['T', 'C']	19959	25816.042889390512	3490.3352498894883	-0.0005667703769754	0.0107135842087077	-0.0529020322176386	0.95781	0.95781	chr19	16512820	0.0187206330251424	chr19:16512820:T:C
chr19:16513180	['C', 'T']	19959	1043.0	125.72368383550376	-0.0099200651531269	0.0314397504386535	-0.3155262053521511	0.752365	0.752365	chr19	16513180	0.123571416019612	chr19:16513180:C:T
chr19:16517375	['G', 'A']	19959	4267.42761938167	674.3615526587082	0.0200822309436426	0.0162446078094776	1.2362398144155835	0.216384	0.216384	chr19	16517375	0.6647748552503439	chr19:16517375:G:A
chr19:16518039	['G', 'A']	19959	20987.2060636432	2977.097044971136	0.0102382848895607	0.0101806060577701	1.0056655597381217	0.314589	0.314589	chr19	16518039	0.5022564670999572	chr19:16518039:G:A
chr19:16518143	['G', 'C']	19959	3480.5231509320506	471.75953307979216	0.0023606258520622	0.0178477560485694	0.1322645740808079	0.894776	0.894776	chr19	16518143	0.0482856732201889	chr19:16518143:G:C
chr19:16519802	['G', 'A']	19959	657.0658415593526	111.11455742609058	0.0212708205938464	0.0395471851009085	0.5378592822617312	0.59068	0.59068	chr19	16519802	0.2286477337921015	chr19:16519802:G:A
chr19:16520336	['G', 'A']	19959	1005.1510823812388	58.09998491566728	-0.0597443741688039	0.0322800757080838	-1.8508127028290164	0.0642113	0.0642113	chr19	16520336	1.1923885374170786	chr19:16520336:G:A
chr19:16520511	['T', 'C']	19959	28888.447389517987	3969.316675193788	0.0063758629460588	0.0115081828993424	0.5540286422127637	0.579565	0.579565	chr19	16520511	0.2368978495049202	chr19:16520511:T:C
chr19:16522450	['G', 'A']	19959	3346.0	466.7322572822196	0.0048764457517248	0.018234207780417	0.2674339247665034	0.789138	0.789138	chr19	16522450	0.1028470431811292	chr19:16522450:G:A
chr19:16523139	['T', 'C']	19959	39244.0	5308.53331961192	0.0064824284178224	0.039347105268298	0.1647498176452989	0.869143	0.869143	chr19	16523139	0.0609087632502509	chr19:16523139:T:C
chr19:16524546	['ACT', 'A']	19959	14283.973629242766	1956.5664373327888	0.0001052935123464	0.0108651773954778	0.0096909151607817	0.992268	0.992268	chr19	16524546	0.0033710141343087	chr19:16524546:ACT:A
chr19:16525960	['C', 'T']	19959	2658.0	416.44255407247385	0.0192036387484445	0.0202087459579517	0.9502637515658556	0.34199	0.34199	chr19	16525960	0.4659865927985831	chr19:16525960:C:T
chr19:16526198	['T', 'C']	19959	26102.0	3555.9580273060137	0.0015594055741919	0.0107682609226576	0.1448149878046492	0.884858	0.884858	chr19	16526198	0.0531264183015887	chr19:16526198:T:C
chr19:16528488	['G', 'T']	19959	3717.5587793144914	426.2363183534983	-0.0155833832308918	0.0174474134038693	-0.8931629502993204	0.371781	0.371781	chr19	16528488	0.4297128087706907	chr19:16528488:G:T
chr19:16528558	['T', 'C']	19959	3551.3558651099866	407.0172617168921	-0.0151986252181404	0.0177854239200336	-0.8545551282036377	0.392808	0.392808	chr19	16528558	0.4058196758736946	chr19:16528558:T:C
chr19:16529269	['T', 'C']	19959	3725.746680030068	429.05592959348667	-0.0147717083821182	0.0174256928517472	-0.8476970475602668	0.396617	0.396617	chr19	16529269	0.4016286747803303	chr19:16529269:T:C
chr19:16529733	['C', 'T']	19959	3231.8096121078484	443.3470678268429	0.0022030069025922	0.0185017942448954	0.1190699060551945	0.905221	0.905221	chr19	16529733	0.0432453795092547	chr19:16529733:C:T
chr19:16530092	['T', 'C']	19959	839.0420382803889	99.54271483033448	-0.0056895760635284	0.0348765212306206	-0.1631348501161044	0.870414	0.870414	chr19	16530092	0.0602741322669326	chr19:16530092:T:C
chr19:16530381	['C', 'T']	19959	12746.638641146408	1735.0860384261878	-0.0011564480214743	0.010803628188713	-0.1070425602653153	0.914756	0.914756	chr19	16530381	0.0386947332397198	chr19:16530381:C:T
chr19:16531206	['G', 'A']	19959	1012.0	60.15883144323429	-0.0592631350666332	0.0322080596132593	-1.8400094814229624	0.0657817	0.0657817	chr19	16531206	1.1818949072127565	chr19:16531206:G:A
chr19:16532232	['G', 'A']	19959	12736.828897910087	1736.5807022374236	-0.0007008740701969	0.0108099339357413	-0.0648361104113371	0.948305	0.948305	chr19	16532232	0.0230519595887227	chr19:16532232:G:A
chr19:16532426	['G', 'C']	19959	3750.375807987172	430.8534090103342	-0.0150775648739849	0.0173825005563334	-0.8673990732876082	0.385734	0.385734	chr19	16532426	0.4137120791489943	chr19:16532426:G:C
chr19:16533937	['G', 'A']	19959	652.0	113.31016106819597	0.025867785489739	0.0396892268380371	0.6517583624216131	0.514565	0.514565	chr19	16533937	0.2885597572313986	chr19:16533937:G:A
chr19:16534177	['C', 'T']	19959	3533.531118460613	410.7341500478197	-0.0136524538862481	0.017817321904047	-0.7662461260885209	0.443539	0.443539	chr19	16534177	0.3530681870157424	chr19:16534177:C:T
chr19:16534353	['T', 'C']	19959	3704.9281347098326	429.8601494754466	-0.0145677842841403	0.0174688026966079	-0.8339314684096267	0.40433	0.40433	chr19	16534353	0.3932640342015814	chr19:16534353:T:C
chr19:16534696	['G', 'A']	19959	21818.77041123371	3030.843810159187	0.0041328460212586	0.0102417447598512	0.4035294882039873	0.686563	0.686563	chr19	16534696	0.1633196051176851	chr19:16534696:G:A
chr19:16536215	['A', 'C']	19959	689.0	124.25124107855524	0.0318300340121916	0.0386249283677388	0.8240800787808673	0.409904	0.409904	chr19	16536215	0.3873178436511695	chr19:16536215:A:C
chr19:16536706	['T', 'C']	19959	3907.37038893344	467.0614923034034	-0.0105630697537438	0.0170418942553916	-0.6198295562362118	0.535377	0.535377	chr19	16536706	0.2713402902048229	chr19:16536706:T:C
chr19:16537220	['G', 'GC']	19959	1019.8102898770668	59.13061930983674	-0.0627914774634124	0.0322797474747467	-1.945228273936644	0.0517615	0.0517615	chr19	16537220	1.285993146707909	chr19:16537220:G:GC
chr19:16539233	['T', 'C']	19959	26262.37291561384	3553.9489274984685	0.0003945125669028	0.0108632128153613	0.0363163802098155	0.97103	0.97103	chr19	16539233	0.0127673523441147	chr19:16539233:T:C
chr19:16539308	['T', 'C']	19959	20480.04422912797	2791.7015771664533	0.0011375699696658	0.010115103884903	0.112462509788328	0.910458	0.910458	chr19	16539308	0.0407400836844958	chr19:16539308:T:C
chr19:16540324	['C', 'T']	19959	3099.5529600481213	432.2347388771859	0.0052866599254612	0.0188684936693623	0.2801845244300249	0.779339	0.779339	chr19	16540324	0.1082735900754703	chr19:16540324:C:T
chr19:16540622	['T', 'C']	19959	39208.0	5304.418452701628	0.0066488457162993	0.0383563541218382	0.1733440486856352	0.862383	0.862383	chr19	16540622	0.0642998132414758	chr19:16540622:T:C
chr19:16542438	['G', 'A']	19959	3682.0	420.8431501702046	-0.016714100060013	0.017525880250393	-0.9536810603072666	0.340257	0.340257	chr19	16542438	0.4681929314292508	chr19:16542438:G:A
chr19:16542741	['T', 'C']	19959	3826.150202976996	444.3114904687508	-0.0153424866607423	0.0172300258179329	-0.8904505903162359	0.373235	0.373235	chr19	16542741	0.4280176371813194	chr19:16542741:T:C
chr19:16543583	['G', 'C']	19959	2772.1388916725123	437.87345217961314	0.0211152164216364	0.0198233223911872	1.065170409124934	0.286812	0.286812	chr19	16543583	0.5424026820671455	chr19:16543583:G:C
chr19:16544046	['TTG', 'T']	19959	1418.071049203327	142.21830276821632	-0.0352769440805128	0.0272316442664053	-1.2954393695584747	0.195184	0.195184	chr19	16544046	0.7095557860366901	chr19:16544046:TTG:T
chr19:16545266	['G', 'A']	19959	12890.520950280676	1754.5161965008394	-0.0010864113085834	0.0107754736373143	-0.1008226037342218	0.919692	0.919692	chr19	16545266	0.0363575912372031	chr19:16545266:G:A
chr19:16545336	['T', 'C']	19959	599.0	35.43068007250444	-0.08368716800324	0.0413947121081754	-2.0216874025972937	0.043222	0.043222	chr19	16545336	1.3642951409958708	chr19:16545336:T:C
chr19:16546410	['T', 'A']	19959	3650.463184802768	425.2215091893795	-0.0141528712435415	0.0175829258175552	-0.8049212850236191	0.420875	0.420875	chr19	16546410	0.375846870603855	chr19:16546410:T:A
chr19:16547110	['T', 'C']	19959	26787.02630787733	3656.351827849977	0.0039765135064687	0.0108896021808345	0.3651660951827314	0.714991	0.714991	chr19	16547110	0.1456994248771532	chr19:16547110:T:C
chr19:16547873	['T', 'C']	19959	25487.24826824615	3511.31198416416	0.0076912075383829	0.0103787575811117	0.7410528166088146	0.45867	0.45867	chr19	16547873	0.3384996646217411	chr19:16547873:T:C
chr19:16551388	['T', 'C']	19959	4451.446059026908	531.3257853792937	-0.0097892177921265	0.0160736692203035	-0.6090219761248568	0.542517	0.542517	chr19	16551388	0.2655866484646562	chr19:16551388:T:C
chr19:16551456	['T', 'C']	19959	4761.23855095701	560.2509823203691	-0.0117995256534132	0.0156069757919785	-0.756041773286904	0.449633	0.449633	chr19	16551456	0.3471418220120276	chr19:16551456:T:C
chr19:16553271	['A', 'G']	19959	1039.0	43.11463733361544	-0.076134570817562	0.0317749563522447	-2.396055874115573	0.0165817	0.0165817	chr19	16553271	1.7803709464774418	chr19:16553271:A:G
chr19:16555046	['C', 'T']	19959	33143.30284654706	4534.4056269693	0.006859184726901	0.0138158149610662	0.4964734071953525	0.619566	0.619566	chr19	16555046	0.2079124230909069	chr19:16555046:C:T
chr19:16559264	['C', 'T']	19959	13238.245070987814	1844.8672904287505	0.0033286962801097	0.0107022302382455	0.3110282815832487	0.755782	0.755782	chr19	16559264	0.1216034556232428	chr19:16559264:C:T
chr19:16559849	['G', 'A']	19959	4243.21259645255	688.2106325258626	0.0256107887588843	0.0163109318935901	1.5701609770652598	0.116394	0.116394	chr19	16559849	0.9340694065766172	chr19:16559849:G:A
chr19:16560084	['T', 'C']	19959	39163.0	5297.334001710821	0.006076290248264	0.0370447437393847	0.1640257060761883	0.869713	0.869713	chr19	16560084	0.060624038277566	chr19:16560084:T:C
chr19:16560734	['C', 'T']	19959	10749.079624705237	1351.1659224925804	-0.0159731432647856	0.0113368704510267	-1.408955260959084	0.158864	0.158864	chr19	16560734	0.7989745066484091	chr19:16560734:C:T
chr19:16560777	['A', 'G']	19959	26401.04306532661	3625.4601502669566	0.0060417725992627	0.0108561087488809	0.5565320631009271	0.577853	0.577853	chr19	16560777	0.238182627684043	chr19:16560777:A:G
chr19:16561599	['T', 'C']	19959	12607.26331612968	1735.5386105474536	0.0010152626258287	0.0108318398108564	0.0937294719601768	0.925325	0.925325	chr19	16561599	0.033705704107932	chr19:16561599:T:C
chr19:16562333	['G', 'A']	19959	1043.0	43.16981470710004	-0.0757140834054289	0.0317188704560477	-2.3870359289856986	0.0169941	0.0169941	chr19	16562333	1.7697018305150816	chr19:16562333:G:A
chr19:16564135	['C', 'T']	19959	13201.307106344591	1835.7907904137007	0.0029664568939845	0.0107079785950123	0.2770323892285584	0.781758	0.781758	chr19	16564135	0.1069276657766466	chr19:16564135:C:T
chr19:16564703	['C', 'T']	19959	844.1691806564771	96.62549570046964	-0.0132403568746356	0.0347404253833174	-0.3811224741362465	0.703116	0.703116	chr19	16564703	0.1529730192134896	chr19:16564703:C:T
chr19:16565516	['T', 'C']	19959	39213.964725924445	5304.810229592532	0.0062656581840595	0.0384339752218317	0.1630239429540053	0.870501	0.870501	chr19	16565516	0.0602307256446023	chr19:16565516:T:C
chr19:16566093	['C', 'T']	19959	5393.621410314239	592.2639256900719	-0.0230788920018733	0.0148314381079126	-1.5560791768102873	0.119705	0.119705	chr19	16566093	0.9218877090166604	chr19:16566093:C:T
chr19:16566478	['C', 'A']	19959	13203.323044545774	1841.3814334884348	0.0036320179441591	0.0107074123713952	0.3392059461408296	0.734458	0.734458	chr19	16566478	0.1340330343049948	chr19:16566478:C:A
chr19:16568640	['C', 'T']	19959	12535.512252568278	1740.4439954203974	0.0024034797968955	0.0108568047154679	0.2213800339865404	0.824799	0.824799	chr19	16568640	0.0836518742700602	chr19:16568640:C:T
chr19:16569366	['T', 'TACA']	19959	4722.236596853392	558.4626714472997	-0.0111425462980614	0.0156571788732891	-0.7116573418644695	0.476685	0.476685	chr19	16569366	0.3217685139418967	chr19:16569366:T:TACA
chr19:16571450	['G', 'A']	19959	13222.649962415431	1843.3464629787663	0.00335374509103	0.0107003027267304	0.313425253161483	0.753961	0.753961	chr19	16571450	0.1226511182188834	chr19:16571450:G:A
chr19:16572823	['A', 'G']	19959	9294.328355217	1148.5997728586565	-0.0091899447837193	0.0120245435811501	-0.7642655807847607	0.444718	0.444718	chr19	16572823	0.3519152920881259	chr19:16572823:A:G
chr19:16573947	['C', 'T']	19959	4275.428421105376	682.9152631439141	0.0216119847135392	0.0162475593188988	1.330168075669101	0.183478	0.183478	chr19	16573947	0.736416002536664	chr19:16573947:C:T
chr19:16579106	['T', 'A']	19959	828.7474048442908	95.27283279341977	-0.0077671753008214	0.035092708796939	-0.2213330223598751	0.824835	0.824835	chr19	16579106	0.0836329190335035	chr19:16579106:T:A
chr19:16581817	['C', 'T']	19959	1046.0524100611285	41.10490020332021	-0.0786652392206442	0.0316752677931506	-2.4834908968837395	0.0130183	0.0130183	chr19	16581817	1.8854457245867808	chr19:16581817:C:T
chr19:16581911	['C', 'T']	19959	1046.0	40.68461038445958	-0.0790511130406401	0.0316759533473382	-2.495619063894185	0.0125818	0.0125818	chr19	16581911	1.9002572226311207	chr19:16581911:C:T
chr19:16582297	['A', 'AT']	19959	4744.237699168253	556.819002219676	-0.0117460966339941	0.0156208940917163	-0.751947780007233	0.452091	0.452091	chr19	16582297	0.3447741385955278	chr19:16582297:A:AT
chr19:16583006	['T', 'A']	19959	1046.0	40.68461038445958	-0.0790511130406401	0.0316759533473382	-2.495619063894185	0.0125818	0.0125818	chr19	16583006	1.9002572226311207	chr19:16583006:T:A
chr19:16583283	['T', 'G']	19959	4568.686710763681	537.7174909829998	-0.0111082912964847	0.015869510534719	-0.6999769320031777	0.48395	0.48395	chr19	16583283	0.315199505805589	chr19:16583283:T:G
chr19:16583475	['G', 'A']	19959	4248.064197654605	684.9248373763025	0.0229405098882634	0.0162939170193956	1.4079186644289348	0.159171	0.159171	chr19	16583475	0.7981360552367309	chr19:16583475:G:A
chr19:16583701	['T', 'G']	19959	4568.228880649363	531.3594118421314	-0.0125911339328703	0.0158652233116263	-0.7936310561505553	0.42742	0.42742	chr19	16583701	0.3691451600231001	chr19:16583701:T:G
chr19:16583799	['T', 'C']	19959	22383.364401683702	2975.447663896838	-0.0033013735627156	0.0102615874253908	-0.321721525711207	0.747667	0.747667	chr19	16583799	0.1262917875145881	chr19:16583799:T:C
chr19:16583888	['C', 'A']	19959	1045.0523599559074	41.04436613918799	-0.0790813193164243	0.0316891093068244	-2.495536196701928	0.0125847	0.0125847	chr19	16583888	1.900157132908427	chr19:16583888:C:A
chr19:16584097	['A', 'G']	19959	4559.970069186805	533.3043241525116	-0.0120366167394799	0.0158811468534064	-0.7579186094421195	0.448509	0.448509	chr19	16584097	0.3482288377678926	chr19:16584097:A:G
chr19:16584426	['G', 'A']	19959	1046.0	40.68461038445958	-0.0790511130406401	0.0316759533473382	-2.495619063894185	0.0125818	0.0125818	chr19	16584426	1.9002572226311207	chr19:16584426:G:A
chr19:16585763	['T', 'C']	19959	752.0	132.00209755544515	0.0225387413309294	0.0371527465429584	0.6066507439730922	0.54409	0.54409	chr19	16585763	0.2643292560546339	chr19:16585763:T:C
chr19:16587095	['G', 'A']	19959	7598.142062537582	909.8424739790686	-0.0220944482522196	0.0128156357040546	-1.7240228079539852	0.0847192	0.0847192	chr19	16587095	1.0720181539065432	chr19:16587095:G:A
chr19:16589002	['C', 'T']	19959	5916.0	759.8350959017972	-0.0049535353851244	0.0145362864531522	-0.3407703474397537	0.73328	0.73328	chr19	16589002	0.1347301600992886	chr19:16589002:C:T
chr19:16589041	['C', 'G']	19959	3979.199368674216	644.8832889691804	0.0244721232328841	0.0168363663701596	1.45352760179049	0.146093	0.146093	chr19	16589041	0.8353705926502615	chr19:16589041:C:G
chr19:16589240	['A', 'G']	19959	30028.00896928396	4076.91033939916	-0.0041969407944144	0.0117339442578288	-0.3576751944781319	0.72059	0.72059	chr19	16589240	0.142311769100702	chr19:16589240:A:G
chr19:16590429	['C', 'T']	19959	4231.2119951898985	684.3405526260586	0.0228345036510499	0.0163223448002049	1.3989720184543135	0.161837	0.161837	chr19	16590429	0.7909221807533263	chr19:16590429:C:T
chr19:16592877	['C', 'G']	19959	3355.0	473.4490655955468	0.0097110351885444	0.0181789641465921	0.5341907883329492	0.593215	0.593215	chr19	16592877	0.2267878759597947	chr19:16592877:C:G
