## Supplementary material for "Characterization of shared and ancestry-specific signals driving complex traits using multi-ancestry fine-mapping": s1_gwas_temp.txt

locus	alleles	n	sum_x	y_transpose_x	beta	standard_error	t_stat	p_value	p_value_str	chrom	pos	-log10pvalue	rsid
chr19:16641498	['A', 'G']	98663	13483.91999148307	-652.9886616159949	-0.0109472581044396	0.0084151537482857	-1.300898169171267	0.193296	0.193296	chr19	16641498	0.7137771330169812	chr19:16641498:A:G
chr19:16641827	['T', 'C']	98663	12819.949051171843	-158.4247498832122	-0.006368866241645	0.0086646176086002	-0.7350429677731543	0.462315	0.462315	chr19	16641827	0.3350620154705362	chr19:16641827:T:C
chr19:16642269	['A', 'G']	98663	2461.097557265837	81.67361353354289	0.0323664156522876	0.0192819463855888	1.678586539192846	0.0932358	0.0932358	chr19	16642269	1.0304172984065785	chr19:16642269:A:G
chr19:16643686	['C', 'T']	98663	2445.5948965419366	81.05476108229949	0.0308038690082846	0.0193255296023824	1.5939469521439176	0.110951	0.110951	chr19	16643686	0.9548687791235028	chr19:16643686:C:T
chr19:16643969	['A', 'C']	98663	38712.98652608099	-801.2796045685507	-0.0011253237286228	0.0053691878614561	-0.2095891888419896	0.833989	0.833989	chr19	16643969	0.0788396775047142	chr19:16643969:A:C
chr19:16645229	['A', 'AAG']	98663	26706.789617735616	-693.7583166630073	-0.0074127240199268	0.0062101834328508	-1.1936401074265874	0.232622	0.232622	chr19	16645229	0.6333492146858815	chr19:16645229:A:AAG
chr19:16645371	['C', 'T']	98663	15413.718485180229	-9.52738945464757	0.0008189707235388	0.0079509134654997	0.1030033501298275	0.917961	0.917961	chr19	16645371	0.0371757696098551	chr19:16645371:C:T
chr19:16646165	['G', 'A']	98663	15381.171217944164	-4.379020769192117	0.0009591390600348	0.0079613346937873	0.12047465618841	0.904107	0.904107	chr19	16646165	0.0437801682418388	chr19:16646165:G:A
chr19:16646345	['T', 'C']	98663	13564.649816018084	-638.5891317985765	-0.0103603671220783	0.0083937921355834	-1.234289216927129	0.217098	0.217098	chr19	16646345	0.6633441774344085	chr19:16646345:T:C
chr19:16646891	['T', 'C']	98663	14095.000020272462	-538.9090387742012	-0.0070969651262519	0.0082556394219156	-0.8596505689689047	0.389984	0.389984	chr19	16646891	0.408953210548506	chr19:16646891:T:C
chr19:16647098	['C', 'T']	98663	14070.28348571776	-534.5908259263799	-0.0069183378922487	0.008260420618429	-0.837528524493513	0.402298	0.402298	chr19	16647098	0.3954521264919325	chr19:16647098:C:T
chr19:16648993	['C', 'T']	98663	5271.480862408012	-362.8844171143268	-0.0232849288605345	0.0131243853798913	-1.774172899266636	0.0760376	0.0760376	chr19	16648993	1.1189715993711096	chr19:16648993:C:T
chr19:16649301	['G', 'T']	98663	2523.1711302124104	107.82806846517347	0.0342406656945597	0.019082516921256	1.7943474561481485	0.0727608	0.0727608	chr19	16649301	1.1381025345442948	chr19:16649301:G:T
chr19:16650266	['C', 'A']	98663	39690.252463503646	-836.7437874843251	-0.0005386216733491	0.0053255069319157	-0.1011399816459171	0.91944	0.91944	chr19	16650266	0.0364766063053162	chr19:16650266:C:A
chr19:16650580	['C', 'T']	98663	13620.761067688529	-621.2377600935876	-0.0094085499966315	0.0083834843998358	-1.1222720229330585	0.26175	0.26175	chr19	16650580	0.58211330964912	chr19:16650580:C:T
chr19:16651317	['A', 'G']	98663	2461.149670069027	84.62981159037153	0.0332625157496249	0.0192880480496972	1.7245143554143652	0.0846182	0.0846182	chr19	16651317	1.0725362172271522	chr19:16651317:A:G
chr19:16652255	['G', 'A']	98663	9251.375069684467	-246.2861382669023	0.0044132507620281	0.0100916124581937	0.4373186921625097	0.661881	0.661881	chr19	16652255	0.1792200856191394	chr19:16652255:G:A
chr19:16653167	['C', 'T']	98663	13848.122862500632	-574.171721930699	-0.0083498775775931	0.0083210337797788	-1.0034663719169596	0.315638	0.315638	chr19	16653167	0.5008107171329153	chr19:16653167:C:T
chr19:16653870	['A', 'G']	98663	23140.27069308137	-808.9547376004325	-0.0027116211421625	0.0066238477423993	-0.4093725048668329	0.682267	0.682267	chr19	16653870	0.1660456342374566	chr19:16653870:A:G
chr19:16655076	['T', 'C']	98663	9268.503056352449	-235.2946577852752	0.0057703184936032	0.0100830131037628	0.5722811657806762	0.567133	0.567133	chr19	16655076	0.2463150815079848	chr19:16655076:T:C
chr19:16655893	['G', 'A']	98663	13936.847542495718	-556.2331113834739	-0.007798504639338	0.0082983543384646	-0.9397652017810608	0.34734	0.34734	chr19	16655893	0.4592452000495529	chr19:16655893:G:A
chr19:16656091	['G', 'A']	98663	13986.062960815922	-565.358911300999	-0.0083173868238214	0.0082997241261806	-1.002128106593932	0.316284	0.316284	chr19	16656091	0.4999227773775628	chr19:16656091:G:A
chr19:16657382	['G', 'A']	98663	13936.988809601038	-557.8626701950034	-0.0079741575853563	0.0082983723819159	-0.960930314808947	0.33659	0.33659	chr19	16657382	0.4728987909428814	chr19:16657382:G:A
chr19:16657404	['T', 'G']	98663	9267.7514672343	-232.41329675019955	0.0059950485408386	0.0100831209051747	0.5945627943191683	0.552137	0.552137	chr19	16657404	0.2579531487892021	chr19:16657404:T:G
chr19:16658207	['G', 'A']	98663	10763.4363717451	-538.5672464599376	0.0032863578317356	0.0093932269074834	0.3498646273643709	0.726441	0.726441	chr19	16658207	0.1387996524119916	chr19:16658207:G:A
chr19:16658245	['T', 'C']	98663	14019.278833093436	-539.6436475324458	-0.006922144340032	0.0082786430654987	-0.8361447987629835	0.403075	0.403075	chr19	16658245	0.3946141373437108	chr19:16658245:T:C
chr19:16658405	['A', 'G']	98663	14020.994769704832	-540.94453678593	-0.0071059641031836	0.0082781791831497	-0.8583969911702143	0.390675	0.390675	chr19	16658405	0.4081843791756028	chr19:16658405:A:G
chr19:16658516	['G', 'A']	98663	9254.09379497679	-239.4503345505757	0.0049331974151818	0.0100901411995552	0.4889126244734125	0.624905	0.624905	chr19	16658516	0.2041860004346523	chr19:16658516:G:A
chr19:16658957	['C', 'A']	98663	40011.86648893575	-777.1185970009556	-0.0005466208074352	0.0053169961529711	-0.10280631990486	0.918117	0.918117	chr19	16658957	0.0371019710682464	chr19:16658957:C:A
chr19:16659590	['C', 'T']	98663	23852.659348011195	-685.1688408837688	-0.0023776457337436	0.006559216940597	-0.3624892659103274	0.716987	0.716987	chr19	16659590	0.1444887186410532	chr19:16659590:C:T
chr19:16659781	['G', 'C']	98663	13489.093750950284	-637.2580015488853	-0.0099681807319841	0.0084196154799988	-1.1839235123817655	0.236446	0.236446	chr19	16659781	0.6262680286251742	chr19:16659781:G:C
chr19:16660195	['G', 'A']	98663	13488.273421108646	-241.2399689427389	-0.0056858057149509	0.0084520803597014	-0.6727107969843976	0.501133	0.501133	chr19	16660195	0.3000469976845537	chr19:16660195:G:A
chr19:16660226	['G', 'A']	98663	13834.56088141984	-571.8327742475828	-0.0083077632189346	0.0083253917508293	-0.9978825582720492	0.318339	0.318339	chr19	16660226	0.4971101523081878	chr19:16660226:G:A
chr19:16660607	['C', 'T']	98663	13936.282502711303	-549.6615606322698	-0.0069063344813721	0.0083013035211325	-0.831957832139347	0.405435	0.405435	chr19	16660607	0.3920787626712562	chr19:16660607:C:T
chr19:16662070	['C', 'T']	98663	13910.550896079145	-551.7686724284725	-0.0073384499774521	0.0083068857421612	-0.8834177097448334	0.377013	0.377013	chr19	16662070	0.4236436743806127	chr19:16662070:C:T
chr19:16662781	['A', 'G']	98663	23364.96915422884	-1038.6247150757088	0.0057668444994472	0.0066313034218016	0.8696396669903045	0.384499	0.384499	chr19	16662781	0.4151047853685233	chr19:16662781:A:G
chr19:16662869	['T', 'G']	98663	13495.641422793487	-637.5222065839736	-0.0100590309534276	0.0084175132647873	-1.1950121891113847	0.232085	0.232085	chr19	16662869	0.6343529277377155	chr19:16662869:T:G
chr19:16664182	['G', 'A']	98663	9242.43325389179	-247.396853662918	0.0044301261390733	0.0100976346046221	0.4387290996888996	0.660859	0.660859	chr19	16664182	0.1798911911256286	chr19:16664182:G:A
chr19:16664864	['T', 'A']	98663	11872.01513539244	-549.2358963275909	-0.0011054035829564	0.0090382198730107	-0.1223032409575799	0.902659	0.902659	chr19	16664864	0.0444762833385731	chr19:16664864:T:A
chr19:16665151	['G', 'A']	98663	9250.12551367257	-243.3053118917084	0.0049001156713095	0.0100964567825906	0.4853302279031996	0.627443	0.627443	chr19	16665151	0.2024257214960995	chr19:16665151:G:A
chr19:16665665	['A', 'C']	98663	9258.563041649351	-241.41267336851584	0.0051784948773037	0.0100869225979412	0.5133869945984008	0.607682	0.607682	chr19	16665665	0.2163236275928683	chr19:16665665:A:C
chr19:16666435	['T', 'A']	98663	3090.6239975574804	65.68832407772818	0.0482804726116358	0.0171111952797595	2.8215721825550024	0.00477984	0.00477984	chr19	16666435	2.320586640684972	chr19:16666435:T:A
chr19:16667216	['C', 'T']	98663	9166.148432663918	-264.8814191200425	0.0036954501456243	0.0101387345944299	0.3644883009024228	0.715494	0.715494	chr19	16667216	0.1453940038019227	chr19:16667216:C:T
chr19:16668001	['A', 'G']	98663	26373.00725542124	-150.87283707294074	0.005609233249685	0.0062899707772179	0.8917741351043293	0.372516	0.372516	chr19	16668001	0.4288550690566799	chr19:16668001:A:G
chr19:16669427	['G', 'A']	98663	22621.712740177456	491.9401591936903	-0.0041923052297015	0.0068920990204798	-0.6082769874959875	0.543005	0.543005	chr19	16669427	0.2651961714011862	chr19:16669427:G:A
chr19:16669813	['T', 'C']	98663	23178.40327453365	597.9036354396088	-0.0019728521979222	0.0068368409633738	-0.2885619555129507	0.772917	0.772917	chr19	16669813	0.1118671404637701	chr19:16669813:T:C
chr19:16670129	['C', 'T']	98663	9529.692948373277	-191.3563025992026	0.0053184133343088	0.0099582238155034	0.5340724844955617	0.593293	0.593293	chr19	16670129	0.2267307756795821	chr19:16670129:C:T
chr19:16670229	['A', 'G']	98663	13523.87842881976	-223.51762901920176	-0.0041837918939327	0.0084546967426803	-0.4948482507731418	0.620708	0.620708	chr19	16670229	0.2071126571706437	chr19:16670229:A:G
chr19:16670314	['T', 'G']	98663	24414.780844687903	601.7520498318592	-0.000925955600554	0.0068559517127042	-0.1350586525920519	0.892566	0.892566	chr19	16670314	0.049359660508729	chr19:16670314:T:G
chr19:16670709	['A', 'C']	98663	46550.08300623763	-189.1910287251208	-0.0036080980001702	0.0051001787900113	-0.7074453952941127	0.479291	0.479291	chr19	16670709	0.3194007259988958	chr19:16670709:A:C
chr19:16670917	['C', 'T']	98663	22543.16913702908	477.6528424691258	-0.0045542618169683	0.006902337221552	-0.6598144470177436	0.509374	0.509374	chr19	16670917	0.2929632265194489	chr19:16670917:C:T
chr19:16671392	['G', 'A']	98663	16954.811679424147	50.887854392376816	0.0046132116596562	0.0076342664369077	0.6042770052344254	0.545661	0.545661	chr19	16671392	0.2630770854143358	chr19:16671392:G:A
chr19:16672056	['C', 'CCCTA']	98663	13539.960641015245	-636.7401577671762	-0.0099861308935549	0.0084022800901013	-1.1885025000915534	0.234638	0.234638	chr19	16672056	0.6296016518373646	chr19:16672056:C:CCCTA
chr19:16674599	['A', 'G']	98663	21829.50516676637	491.0190700160904	-0.0060515592335026	0.0070176841957351	-0.8623299459927789	0.388508	0.388508	chr19	16674599	0.4106000339542285	chr19:16674599:A:G
chr19:16674819	['A', 'C']	98663	23867.06096583357	591.4608940513511	-0.0007273003546935	0.0067482995164001	-0.1077753518387871	0.914174	0.914174	chr19	16674819	0.0389711346296029	chr19:16674819:A:C
chr19:16674910	['A', 'G']	98663	22711.913346714507	656.2375700527566	-0.0037548951193586	0.0069305652563276	-0.5417877157899107	0.587966	0.587966	chr19	16674910	0.2306477869158847	chr19:16674910:A:G
chr19:16675401	['T', 'C']	98663	21830.479783737745	493.1897071398454	-0.0059541287991413	0.0070185332647557	-0.8483437456997706	0.396249	0.396249	chr19	16675401	0.4020318207868858	chr19:16675401:T:C
chr19:16675651	['C', 'T']	98663	12734.80960978628	-206.120461165121	-0.0063867037342677	0.0086969765651212	-0.7343590828887908	0.462732	0.462732	chr19	16675651	0.3346704660439215	chr19:16675651:C:T
chr19:16676592	['C', 'G']	98663	12725.676756208824	-211.071535064245	-0.0069077222017377	0.0086971579822439	-0.7942505144600668	0.427052	0.427052	chr19	16676592	0.3695192398740997	chr19:16676592:C:G
chr19:16679539	['C', 'CA']	98663	9586.36027734696	-169.541768333255	0.0069920991819296	0.0099257646925821	0.7044393453287303	0.481161	0.481161	chr19	16679539	0.3177095811892184	chr19:16679539:C:CA
chr19:16680048	['C', 'T']	98663	13256.134357706109	-106.61698698411874	-0.0034401451988944	0.0085346232719237	-0.4030810838729651	0.686889	0.686889	chr19	16680048	0.1631134384605915	chr19:16680048:C:T
chr19:16680632	['T', 'C']	98663	45793.71314175663	-164.68532974805527	-0.004233061215279	0.0051343324054735	-0.8244618542356684	0.409679	0.409679	chr19	16680632	0.3875562972571693	chr19:16680632:T:C
chr19:16680940	['C', 'T']	98663	13270.538014778176	-99.54108888967454	-0.0026730323725016	0.008530521132775	-0.3133492468861749	0.754016	0.754016	chr19	16680940	0.1226194384299804	chr19:16680940:C:T
chr19:16681133	['G', 'A']	98663	2696.273281096368	116.67654768752604	0.0295348997843373	0.0185368613841395	1.5933063948791195	0.111095	0.111095	chr19	16681133	0.954305486705163	chr19:16681133:G:A
chr19:16682744	['G', 'T']	98663	2619.159279118562	97.62316073965388	0.0249236135494955	0.018788087519418	1.326564692853187	0.184656	0.184656	chr19	16682744	0.7336365763175974	chr19:16682744:G:T
chr19:16682891	['A', 'G']	98663	45803.749133229234	-172.72807258866357	-0.0044860808626771	0.005134844167329	-0.8736547237830946	0.382308	0.382308	chr19	16682891	0.4175866140408631	chr19:16682891:A:G
chr19:16684112	['AG', 'A']	98663	9506.54165864142	-195.8537489898275	0.0047247100675219	0.009965620462186	0.4741009438849927	0.635429	0.635429	chr19	16684112	0.1969329685259108	chr19:16684112:AG:A
chr19:16685371	['A', 'G']	98663	174507.1497541939	-6735.14059726516	0.0060225365408387	0.0067753752017799	0.888886055971719	0.374066	0.374066	chr19	16685371	0.4270517643584064	chr19:16685371:A:G
chr19:16685484	['T', 'C']	98663	165030.3813390097	-6575.694014982271	0.0012710478933157	0.005847840108957	0.2173533936690459	0.827933	0.827933	chr19	16685484	0.0820048068233496	chr19:16685484:T:C
chr19:16686429	['A', 'G']	98663	165103.12128338998	-6559.336974365129	0.0014198070841226	0.0058488067839712	0.2427515793501091	0.808198	0.808198	chr19	16686429	0.092482228615022	chr19:16686429:A:G
chr19:16686459	['C', 'T']	98663	9450.191565056102	-165.76009317013927	0.008047337826846	0.0099901324600218	0.8055286412917563	0.420517	0.420517	chr19	16686459	0.3762164425368037	chr19:16686459:C:T
chr19:16686569	['A', 'T']	98663	16041.267427945586	-520.8139040003832	-0.0019642379115486	0.0078238909321787	-0.2510564025720244	0.801771	0.801771	chr19	16686569	0.0959496562019155	chr19:16686569:A:T
chr19:16686604	['A', 'G']	98663	13741.506989710577	-210.2707417962832	-0.010512042956112	0.0084009302088952	-1.2512951178884326	0.21083	0.21083	chr19	16686604	0.6760675912420061	chr19:16686604:A:G
chr19:16686653	['C', 'T']	98663	13813.260040140289	-186.6946726075996	-0.0098222340730166	0.0083770894744387	-1.172511539119583	0.240995	0.240995	chr19	16686653	0.617991967777561	chr19:16686653:C:T
chr19:16686856	['T', 'C']	98663	174689.24677904937	-6695.255452442417	0.0064354997352204	0.0067886518268513	0.9479790537741072	0.343142	0.343142	chr19	16686856	0.4645261217809024	chr19:16686856:T:C
chr19:16686907	['C', 'T']	98663	165096.0599975672	-6560.779922450426	0.0013173270416737	0.0058474246095122	0.2252832878821266	0.821759	0.821759	chr19	16686907	0.0852555307766902	chr19:16686907:C:T
chr19:16687368	['A', 'G']	98663	16551.039117077464	-390.47100263032286	0.001162958460488	0.0077265109461048	0.1505153449726648	0.880358	0.880358	chr19	16687368	0.0553406848866786	chr19:16687368:A:G
chr19:16687660	['C', 'A']	98663	165375.38082061263	-6525.104525175386	0.0017644488815979	0.0058582419902035	0.3011908494986264	0.76327	0.76327	chr19	16687660	0.1173218070413036	chr19:16687660:C:A
chr19:16688116	['T', 'C']	98663	165371.73289004216	-6514.438912106684	0.0020958229387357	0.0058580202822868	0.3577698331077836	0.720516	0.720516	chr19	16688116	0.1423563706660123	chr19:16688116:T:C
chr19:16688515	['T', 'C']	98663	165196.37174886983	-6541.058747132849	0.0022227846420426	0.0058508945933483	0.3799050908504872	0.704017	0.704017	chr19	16688515	0.152416853759802	chr19:16688515:T:C
chr19:16689322	['C', 'T']	98663	19563.189697639296	-1195.7722681235548	-0.0041988835398444	0.0071322729007596	-0.5887160514283241	0.556053	0.556053	chr19	16689322	0.2548838118162368	chr19:16689322:C:T
chr19:16689641	['T', 'G']	98663	167823.20584449155	-6752.25543148583	0.0077934476791923	0.0060983660010512	1.2779566982120876	0.201268	0.201268	chr19	16689641	0.6962252689670427	chr19:16689641:T:G
chr19:16690312	['T', 'C']	98663	166368.8778970755	-6496.706380672891	0.0013676950692461	0.006007786306194	0.2276537479097802	0.819916	0.819916	chr19	16690312	0.0862306385981528	chr19:16690312:T:C
chr19:16690757	['G', 'A']	98663	165263.78070870088	-6581.165598859688	0.0004420471658381	0.0058614484748584	0.0754160286035425	0.939884	0.939884	chr19	16690757	0.0269257434945525	chr19:16690757:G:A
chr19:16691198	['T', 'C']	98663	181825.6857927651	-6922.061885476659	0.0048537527855853	0.0080408705932123	0.6036352319464736	0.546088	0.546088	chr19	16691198	0.2627373667551411	chr19:16691198:T:C
chr19:16691695	['C', 'T']	98663	151111.63187453747	-6333.175870329091	0.0060271377000473	0.0051179932013785	1.177636910190487	0.238944	0.238944	chr19	16691695	0.6217038703518384	chr19:16691695:C:T
chr19:16692923	['G', 'A']	98663	12984.052800162184	-714.3966681839456	-0.0118172567926056	0.0085628432888938	-1.3800622519780164	0.167571	0.167571	chr19	16692923	0.7758011386277232	chr19:16692923:G:A
chr19:16693173	['G', 'A']	98663	151079.5002889089	-6331.825742242521	0.0059710971704894	0.0051154720682795	1.167262198051189	0.243107	0.243107	chr19	16693173	0.6142025359423274	chr19:16693173:G:A
chr19:16693446	['C', 'T']	98663	151054.34941910623	-6327.44647798965	0.005997102073768	0.0051170638193443	1.171981098046279	0.241207	0.241207	chr19	16693446	0.6176100928119007	chr19:16693446:C:T
chr19:16693771	['T', 'C']	98663	151148.76987990903	-6336.998963076348	0.0057501996711995	0.005121609158876	1.122733010822201	0.261554	0.261554	chr19	16693771	0.5824386338294565	chr19:16693771:T:C
chr19:16693807	['A', 'T']	98663	151120.6476255184	-6340.380597501101	0.005740297474426	0.0051190208469905	1.1213663014872643	0.262135	0.262135	chr19	16693807	0.5814749886220503	chr19:16693807:A:T
chr19:16693873	['C', 'T']	98663	151360.24377260348	-6370.692081838226	0.004621993319015	0.0051425868797688	0.8987681544473534	0.368778	0.368778	chr19	16693873	0.433234995328792	chr19:16693873:C:T
chr19:16694014	['A', 'G']	98663	16444.6686817374	-435.6364412380526	-0.0009264636434348	0.0077493975377258	-0.1195529896259159	0.904838	0.904838	chr19	16694014	0.043429168865349	chr19:16694014:A:G
chr19:16694082	['C', 'T']	98663	17705.278082191755	-347.5253119956419	-0.0010796967032433	0.0075261043516818	-0.1434602355735406	0.885927	0.885927	chr19	16694082	0.0526020623153423	chr19:16694082:C:T
chr19:16694191	['G', 'A']	98663	151187.28618107273	-6332.5935294354	0.0060813815942754	0.0051255551121405	1.1864825294475818	0.235435	0.235435	chr19	16694191	0.6281289740458369	chr19:16694191:G:A
chr19:16694593	['A', 'C']	98663	151081.37781857653	-6328.372873972063	0.0058095323433113	0.005115637311479	1.135641952230517	0.256109	0.256109	chr19	16694593	0.5915751595961591	chr19:16694593:A:C
chr19:16694622	['C', 'T']	98663	151058.17363301665	-6336.441450539526	0.0058003731200001	0.0051150815784512	1.133974704222882	0.256808	0.256808	chr19	16694622	0.5903914513908064	chr19:16694622:C:T
chr19:16694623	['A', 'G']	98663	151084.63088487415	-6329.098819601509	0.0058456735077401	0.0051159158686324	1.1426445738840478	0.253189	0.253189	chr19	16694623	0.5965551665183276	chr19:16694623:A:G
chr19:16694636	['T', 'C']	98663	151096.78917482926	-6328.106045323019	0.0058574079571618	0.0051149598712334	1.1451522797087752	0.252149	0.252149	chr19	16694636	0.5983427498738467	chr19:16694636:T:C
chr19:16694782	['T', 'C']	98663	151100.44072418375	-6324.5059683344025	0.0059896584738981	0.0051145450642423	1.1711028837684925	0.24156	0.24156	chr19	16694782	0.6169749790637207	chr19:16694782:T:C
chr19:16695025	['A', 'G']	98663	149644.86582589796	-6258.699656480531	0.0048977851010183	0.0050720603695776	0.9656401430857252	0.334227	0.334227	chr19	16695025	0.4759584692320726	chr19:16695025:A:G
chr19:16695230	['TATTTTTAA', 'T']	98663	151077.8125551443	-6342.55698729268	0.0055865169458303	0.0051151613113025	1.092148733117429	0.27477	0.27477	chr19	16695230	0.5610306862620134	chr19:16695230:TATTTTTAA:T
chr19:16696161	['T', 'C']	98663	22322.443716534137	-448.81647345210376	-0.0037865423816131	0.0067151612922214	-0.5638795878215622	0.572837	0.572837	chr19	16696161	0.2419689383662835	chr19:16696161:T:C
chr19:16696312	['A', 'T']	98663	23124.12491977322	-426.9149003862762	-0.0014019980793019	0.0066286546407185	-0.2115056757806906	0.832493	0.832493	chr19	16696312	0.0796194095623685	chr19:16696312:A:T
chr19:16696313	['A', 'T']	98663	22249.395694338607	-461.89188145208607	-0.0045140022579376	0.0067320011718325	-0.6705290362730026	0.502522	0.502522	chr19	16696313	0.2988449204359208	chr19:16696313:A:T
chr19:16696617	['G', 'C']	98663	177592.399868221	-6550.3204234286495	0.0118149151107554	0.0071615577441603	1.6497688816919027	0.0989934	0.0989934	chr19	16696617	1.004393759333052	chr19:16696617:G:C
chr19:16697159	['A', 'T']	98663	151058.21420316302	-6339.498248693701	0.00580855356882	0.0051149581356455	1.1356013900369726	0.256126	0.256126	chr19	16697159	0.5915463329591855	chr19:16697159:A:T
chr19:16697372	['C', 'T']	98663	151047.84041884603	-6343.6661193157615	0.0057232525437931	0.0051144300286767	1.1190401494795446	0.263126	0.263126	chr19	16697372	0.5798362362980459	chr19:16697372:C:T
chr19:16698010	['G', 'A']	98663	151072.62396723544	-6352.731080073633	0.0055085636402459	0.0051156673524659	1.0768025480762575	0.281571	0.281571	chr19	16698010	0.5504120767619254	chr19:16698010:G:A
chr19:16698028	['A', 'T']	98663	3158.8815192801267	193.01733939694373	0.0319129779177293	0.0173144305833495	1.843143369001027	0.0653111	0.0653111	chr19	16698028	1.185013001587474	chr19:16698028:A:T
chr19:16698327	['GA', 'G']	98663	151059.1402442734	-6351.099511760291	0.0055215613304633	0.005117011500148	1.0790597852484072	0.280564	0.280564	chr19	16698327	0.5519680553474546	chr19:16698327:GA:G
chr19:16698512	['A', 'G']	98663	4280.444881849694	267.06161471221725	0.0252136413233865	0.0150636619748013	1.6738055703562753	0.094172	0.094172	chr19	16698512	1.0260782060511424	chr19:16698512:A:G
chr19:16698812	['C', 'A']	98663	151036.67834875963	-6356.530752695703	0.005489618335951	0.0051150677194477	1.0732249575268051	0.283173	0.283173	chr19	16698812	0.5479481581504079	chr19:16698812:C:A
chr19:16698832	['A', 'G']	98663	151118.6966373009	-6339.326923247664	0.0056367734397943	0.0051162913316341	1.101730350056901	0.270582	0.270582	chr19	16698832	0.5677010974674598	chr19:16698832:A:G
chr19:16700443	['T', 'C']	98663	184547.4457937578	-6830.56458591078	0.007823066237348	0.008815310819275	0.8874407718265065	0.374844	0.374844	chr19	16700443	0.4261494363658109	chr19:16700443:T:C
chr19:16701170	['G', 'T']	98663	160453.17217569408	-5908.548427840167	0.0040860214642986	0.005477404189754	0.7459777154919185	0.455683	0.455683	chr19	16701170	0.3413371731816684	chr19:16701170:G:T
chr19:16701590	['C', 'T']	98663	158603.11285581053	-6128.799222410016	0.0027008421645439	0.0054088594491736	0.4993367252233906	0.617543	0.617543	chr19	16701590	0.2093327967524406	chr19:16701590:C:T
chr19:16702927	['C', 'T']	98663	162747.78502701977	-6029.469152720609	0.0046320395697213	0.0056189150721245	0.8243654709609215	0.409734	0.409734	chr19	16702927	0.387497996506411	chr19:16702927:C:T
chr19:16703517	['A', 'T']	98663	131681.35850127734	-5553.887908669938	0.0025793380505896	0.0045622169812309	0.5653694379730496	0.571824	0.571824	chr19	16703517	0.2427376208408674	chr19:16703517:A:T
chr19:16704390	['G', 'A']	98663	9408.528329243807	-172.85433101293523	0.0087937118338737	0.0099794875770849	0.8811786943916923	0.378223	0.378223	chr19	16704390	0.4222520649426831	chr19:16704390:G:A
chr19:16704665	['T', 'C']	98663	9561.554828831016	-200.4467159775301	0.0082460130946602	0.0098964510213294	0.833229313911419	0.404717	0.404717	chr19	16704665	0.3928485528332174	chr19:16704665:T:C
chr19:16704892	['GA', 'G']	98663	159498.43073257295	-5915.465127469419	0.0024046813490974	0.0054215308198783	0.4435428717440058	0.657374	0.657374	chr19	16704892	0.1821874768285143	chr19:16704892:GA:G
chr19:16706777	['A', 'C']	98663	12487.392227222968	-136.47366338863569	0.0175116950980289	0.0087346656455046	2.004850077694905	0.0449818	0.0449818	chr19	16706777	1.346963169744622	chr19:16706777:A:C
chr19:16709216	['A', 'G']	98663	195003.95292972907	-6799.105282018142	-0.0017310937502947	0.0204981241385573	-0.084451325330719	0.932698	0.932698	chr19	16709216	0.0302589545011052	chr19:16709216:A:G
chr19:16709292	['T', 'G']	98663	195005.90593863712	-6800.7257068832105	-0.002147951025963	0.0205072495010327	-0.1047410588072728	0.916581	0.916581	chr19	16709292	0.0378291495794278	chr19:16709292:T:G
chr19:16710347	['T', 'G']	98663	20787.739026862648	-569.7015281563416	0.0068032228203377	0.0069228821304099	0.9827153911018428	0.32575	0.32575	chr19	16710347	0.4871155756153777	chr19:16710347:T:G
chr19:16710635	['T', 'C']	98663	75319.09913780002	-3018.744863040075	0.005531519622539	0.0043783674366669	1.263374922857064	0.206457	0.206457	chr19	16710635	0.6851703876265978	chr19:16710635:T:C
chr19:16711407	['T', 'C']	98663	77533.86212420782	-2872.4510903110404	0.0054223378720727	0.0043475878396634	1.247206053573956	0.212325	0.212325	chr19	16711407	0.6729988672431969	chr19:16711407:T:C
chr19:16711854	['G', 'C']	98663	195047.0	-6776.181129756664	0.0091115298845074	0.0207214172791569	0.4397155735902488	0.660144	0.660144	chr19	16711854	0.1803613196338665	chr19:16711854:G:C
chr19:16714363	['A', 'T']	98663	21524.196701177418	-1285.0080338251776	-0.0031949402549168	0.0068612291473991	-0.46565129749791	0.641466	0.641466	chr19	16714363	0.1928263578450988	chr19:16714363:A:T
chr19:16714408	['C', 'G']	98663	23341.17271344553	-1468.6019446426592	-0.0181114504513048	0.0065992364455849	-2.744476667966925	0.00606184	0.00606184	chr19	16714408	2.217395530857565	chr19:16714408:C:G
chr19:16714534	['A', 'C']	98663	24012.210037967267	-1373.61897860685	-0.0152432768537368	0.0065238310391533	-2.336552979722038	0.0194644	0.0194644	chr19	16714534	1.7107589790871145	chr19:16714534:A:C
chr19:16716075	['A', 'G']	98663	10116.020152898058	124.50993129477526	-0.024672927100279	0.0097970834686663	-2.518395110053872	0.0117907	0.0117907	chr19	16716075	1.928460410586598	chr19:16716075:A:G
chr19:16717192	['C', 'T']	98663	19813.04076541632	-348.8636796190286	-0.0113925079172675	0.0070861941336914	-1.6077047428183913	0.107903	0.107903	chr19	16717192	0.9669664805688624	chr19:16717192:C:T
chr19:16719287	['C', 'T']	98663	19774.20674729085	-362.4481994444805	-0.012385077502534	0.0070909458308511	-1.7466044443111235	0.0807091	0.0807091	chr19	16719287	1.093077495550826	chr19:16719287:C:T
chr19:16719613	['T', 'A']	98663	20041.82820767531	-349.99486522231507	-0.0122228932952482	0.0070499576890934	-1.7337541350294152	0.0829648	0.0829648	chr19	16719613	1.0811061294106208	chr19:16719613:T:A
chr19:16720249	['C', 'T']	98663	81983.1403519442	-2636.0074708653847	-0.0001746200673749	0.0043186604833755	-0.0404338493491545	0.967747	0.967747	chr19	16720249	0.0142381663127687	chr19:16720249:C:T
chr19:16720567	['T', 'A']	98663	82113.65811160102	-2666.373032429185	-0.0003706253492182	0.004318144954667	-0.0858297609527114	0.931602	0.931602	chr19	16720567	0.0307695877757945	chr19:16720567:T:A
chr19:16720845	['A', 'G']	98663	83514.33498691331	-2577.0516754697683	0.0005210896414074	0.0043121440969656	0.1208423535229445	0.903816	0.903816	chr19	16720845	0.0439199747439136	chr19:16720845:A:G
chr19:16720848	['T', 'C']	98663	83632.414193077	-2615.235254474648	0.0002885034422977	0.0043133704374708	0.0668858486605994	0.946673	0.946673	chr19	16720848	0.0238000091910916	chr19:16720848:T:C
chr19:16721069	['C', 'T']	98663	61395.44548523464	-2229.487530769825	0.0050505743691189	0.0045932403110355	1.099566760525159	0.271524	0.271524	chr19	16721069	0.5661917770994261	chr19:16721069:C:T
chr19:16722114	['T', 'C']	98663	91934.15615609512	-3138.5709667889087	0.000413699572593	0.0042620216690569	0.0970665108524885	0.922674	0.922674	chr19	16722114	0.0349517171861587	chr19:16722114:T:C
chr19:16722490	['T', 'C']	98663	57641.30077277252	-3031.309147906227	0.0036971536878274	0.0047180460856885	0.7836196638778335	0.433265	0.433265	chr19	16722490	0.3632463927122336	chr19:16722490:T:C
chr19:16723626	['A', 'C']	98663	86510.53657127215	-3515.2426377132983	0.0007994973615736	0.0042916211005942	0.1862926252886067	0.852216	0.852216	chr19	16723626	0.0694503163612397	chr19:16723626:A:C
chr19:16725386	['G', 'A']	98663	4769.403176417735	-303.4356797567453	-0.0055061034150235	0.0138748295423986	-0.3968411574497542	0.691485	0.691485	chr19	16725386	0.1602172363614455	chr19:16725386:G:A
chr19:16727132	['A', 'G']	98663	57627.35431641915	-3033.953429727202	0.0013866091389112	0.0047096287208735	0.2944200532763143	0.768438	0.768438	chr19	16727132	0.1143911669984539	chr19:16727132:A:G
chr19:16727776	['G', 'A']	98663	34438.93395576101	-1696.4813728361396	-0.0134770791095807	0.0055912014458079	-2.410408431927519	0.0159365	0.0159365	chr19	16727776	1.7976070529267476	chr19:16727776:G:A
chr19:16727831	['C', 'T']	98663	12436.638672072984	-80.94082439805132	-0.0080360542395581	0.0087807170901993	-0.9151933899029304	0.360092	0.360092	chr19	16727831	0.4435865270442909	chr19:16727831:C:T
chr19:16728960	['A', 'T']	98663	15341.279761841635	-699.3706155314544	-0.0011759512076083	0.008055287260079	-0.1459850120350385	0.883934	0.883934	chr19	16728960	0.0535801608985491	chr19:16728960:A:T
chr19:16730568	['A', 'G']	98663	116957.46950019272	-5267.001397421732	0.0039815086367487	0.0044438133843858	0.895966660242415	0.370273	0.370273	chr19	16730568	0.4314779551893484	chr19:16730568:A:G
chr19:16730733	['A', 'T']	98663	60345.94042510026	-3282.6869669408884	-0.001610700426195	0.0046655333595591	-0.3452339319136843	0.729919	0.729919	chr19	16730733	0.1367253313930051	chr19:16730733:A:T
chr19:16731020	['A', 'G']	98663	46226.32069011084	-1784.9461145275145	0.0032443877375887	0.0050814737853894	0.6384737724943379	0.523167	0.523167	chr19	16731020	0.2813596579748764	chr19:16731020:A:G
chr19:16731241	['G', 'T']	98663	106006.89320939472	-4950.909859018638	0.0016984217218065	0.0043461566740781	0.3907870445482287	0.695955	0.695955	chr19	16731241	0.1574188406818215	chr19:16731241:G:T
chr19:16731410	['G', 'A']	98663	10299.357060314243	-238.8871070175112	0.0104152459593494	0.0095684289778573	1.0885011513856473	0.276377	0.276377	chr19	16731410	0.558498101633235	chr19:16731410:G:A
chr19:16731440	['G', 'A']	98663	60441.34100437512	-3321.3721501306823	-0.002146192306475	0.0046738269165991	-0.4591937923188438	0.646096	0.646096	chr19	16731440	0.1897029476818634	chr19:16731440:G:A
chr19:16731451	['C', 'T']	98663	107066.19792266234	-4990.898818883252	0.0019103704342456	0.0044098624047823	0.4332040909425894	0.664867	0.664867	chr19	16731451	0.177265222280324	chr19:16731451:C:T
chr19:16731568	['A', 'G']	98663	106849.684065348	-5080.978164764874	0.0006281652194921	0.0043656608755061	0.1438877726432074	0.885589	0.885589	chr19	16731568	0.0527677865161562	chr19:16731568:A:G
chr19:16731601	['A', 'G']	98663	106836.43246980423	-5038.881103388405	0.0015103564470746	0.004361845535703	0.3462654591300765	0.729144	0.729144	chr19	16731601	0.1371866935893303	chr19:16731601:A:G
chr19:16731689	['T', 'C']	98663	108602.9443284303	-5014.055137580825	0.0016224031705751	0.004432727791035	0.3660055945362448	0.714362	0.714362	chr19	16731689	0.1460816555042279	chr19:16731689:T:C
chr19:16731715	['T', 'C']	98663	107423.2794451136	-4960.48685758817	0.0028745687247626	0.0043799784024324	0.6562974655688439	0.511634	0.511634	chr19	16731715	0.2910406027357109	chr19:16731715:T:C
chr19:16731854	['C', 'T']	98663	106536.71333989	-4999.529088724091	0.002373054405923	0.0043488501777409	0.5456739848314848	0.585291	0.585291	chr19	16731854	0.2326281539661006	chr19:16731854:C:T
chr19:16732722	['G', 'C']	98663	110076.99426246222	-5010.72565645642	0.0021382815733742	0.0043782625970607	0.4883858667613249	0.625278	0.625278	chr19	16732722	0.2039268514195776	chr19:16732722:G:C
chr19:16732876	['G', 'C']	98663	119376.87848126936	-5353.208772424073	0.0036774704055684	0.0044722122777371	0.8222933477185421	0.410912	0.410912	chr19	16732876	0.3862511757065273	chr19:16732876:G:C
chr19:16733046	['A', 'G']	98663	48015.979994727495	-2104.867082639276	0.0029223811188027	0.0050032529289015	0.5840962190660849	0.559157	0.559157	chr19	16733046	0.2524662338660195	chr19:16733046:A:G
chr19:16733051	['G', 'A']	98663	60112.03937359265	-3203.413639258102	-0.0022626043710382	0.0046608744827054	-0.4854463211643718	0.627361	0.627361	chr19	16733051	0.2024824827872124	chr19:16733051:G:A
chr19:16733156	['G', 'A']	98663	48547.82525521841	-2014.3928809165911	0.0036658863149969	0.0049856942572829	0.735281011193567	0.46217	0.46217	chr19	16733156	0.3351982485092384	chr19:16733156:G:A
chr19:16733191	['A', 'C']	98663	110284.94736415173	-5174.55860191818	0.0007907111423928	0.0043793293036422	0.1805553059769174	0.856717	0.856717	chr19	16733191	0.0671626152248208	chr19:16733191:A:C
chr19:16733192	['G', 'A']	98663	110267.64618987744	-5173.049667469511	0.0008126043885175	0.0043785839484681	0.1855861159866123	0.85277	0.85277	chr19	16733192	0.0691680863001813	chr19:16733192:G:A
chr19:16733280	['G', 'A']	98663	48014.78647095198	-2107.5297724688608	0.0028000538816278	0.005001705134139	0.5598198627336303	0.575604	0.575604	chr19	16733280	0.2398761967161628	chr19:16733280:G:A
chr19:16733752	['C', 'G']	98663	8887.630564790788	-271.6400300155679	0.0075148156180022	0.0102495639681213	0.7331839326409572	0.463448	0.463448	chr19	16733752	0.3339989876898467	chr19:16733752:C:G
chr19:16733921	['G', 'C']	98663	8838.895867332976	-287.6015675084958	0.0054418140142133	0.0102778770169982	0.5294686835825385	0.596482	0.596482	chr19	16733921	0.224402657473311	chr19:16733921:G:C
chr19:16734033	['A', 'G']	98663	58330.232928510624	-2327.739371404463	0.004267647050268	0.0047232159457807	0.9035468839997178	0.366238	0.366238	chr19	16734033	0.4362365963147252	chr19:16734033:A:G
chr19:16734612	['T', 'C']	98663	58149.7386502052	-2440.087194442439	0.0034877423709136	0.0048078003533465	0.725434110109404	0.468187	0.468187	chr19	16734612	0.3295806493891744	chr19:16734612:T:C
chr19:16734929	['C', 'A']	98663	11721.484604462476	253.1214332111481	0.0115766483739647	0.0090316445850417	1.2817874158974332	0.19992	0.19992	chr19	16734929	0.6991437568816065	chr19:16734929:C:A
chr19:16735164	['G', 'A']	98663	67015.01848228317	-3326.437211603237	-0.0001891110594152	0.0045222029510604	-0.041818348592881	0.966644	0.966644	chr19	16735164	0.0147334403969175	chr19:16735164:G:A
chr19:16735256	['C', 'T']	98663	14041.850177394832	-658.877988914744	0.0062904341929547	0.0083044783739396	0.7574749321636951	0.448767	0.448767	chr19	16735256	0.3479790863437622	chr19:16735256:C:T
chr19:16735557	['A', 'C']	98663	8256.24232735265	-417.89254044559664	0.0039576023637401	0.0106434608984646	0.3718341619793087	0.710017	0.710017	chr19	16735557	0.148731252805142	chr19:16735557:A:C
chr19:16738448	['G', 'A']	98663	125585.5169795173	-5524.106563100688	0.0041157690283526	0.0045749590728549	0.8996296934705295	0.36832	0.36832	chr19	16738448	0.4337746980503022	chr19:16738448:G:A
chr19:16738913	['C', 'T']	98663	6377.253643296536	-42.65270724548904	0.0162168716332416	0.0120873625010148	1.3416385610905643	0.179716	0.179716	chr19	16738913	0.7454132562111063	chr19:16738913:C:T
chr19:16739724	['T', 'C']	98663	8834.76088257065	-321.6627920218839	0.0034427295626533	0.0102899660521832	0.3345715180394469	0.737949	0.737949	chr19	16739724	0.1319736514343079	chr19:16739724:T:C
chr19:16739922	['A', 'G']	98663	124428.2228744057	-5463.872541993214	0.0054939546596025	0.0045443305750976	1.208968971075454	0.226678	0.226678	chr19	16739922	0.644590627832181	chr19:16739922:A:G
chr19:16740398	['A', 'C']	98663	77389.86982194481	-3475.889905670671	0.0014607228581911	0.0043934781913793	0.3324752723382791	0.739531	0.739531	chr19	16740398	0.1310436163300254	chr19:16740398:A:C
chr19:16741037	['A', 'G']	98663	8839.016925776057	-316.8998483298689	0.0041454817178601	0.0102860531845555	0.4030196658991212	0.686935	0.686935	chr19	16741037	0.1630843553376078	chr19:16741037:A:G
chr19:16741104	['G', 'A']	98663	8828.23696749731	-313.7411965287868	0.0043612661086073	0.0102897468506345	0.4238458119441912	0.671679	0.671679	chr19	16741104	0.1728382296776203	chr19:16741104:G:A
chr19:16741123	['A', 'G']	98663	9258.947482167692	-254.7104271473076	0.0053214571414913	0.0100574496491449	0.5291060186360267	0.596733	0.596733	chr19	16741123	0.2242199445228946	chr19:16741123:A:G
chr19:16743775	['C', 'T']	98663	74806.84463755184	-3544.969281732705	-0.0022725309623311	0.0043863715497565	-0.5180890256451872	0.604397	0.604397	chr19	16743775	0.2186777000025675	chr19:16743775:C:T
chr19:16743929	['C', 'T']	98663	8239.927161764215	286.9263308545958	0.0261388714432183	0.010821494845749	2.4154584755438293	0.0157172	0.0157172	chr19	16743929	1.8036248204378031	chr19:16743929:C:T
chr19:16744130	['A', 'T']	98663	8232.419753837414	277.33068184735305	0.0242163336646904	0.010797538428741	2.24276429526114	0.0249142	0.0249142	chr19	16744130	1.6035530535526703	chr19:16744130:A:T
chr19:16744316	['G', 'T']	98663	4824.0	-44.476811454643965	0.0455394838873883	0.013742373758269	3.313800416757419	0.000920703	0.000920703	chr19	16744316	3.0358804417498693	chr19:16744316:G:T
chr19:16744454	['A', 'G']	98663	99938.21972507754	-2573.532208465052	0.0065797670931011	0.0042776468351173	1.538174455891148	0.124009	0.124009	chr19	16744454	0.906546794607944	chr19:16744454:A:G
chr19:16745179	['A', 'G']	98663	66127.43682705764	-2285.7934068932605	-0.0007986462903555	0.0045219155715414	-0.1766168071296497	0.85981	0.85981	chr19	16745179	0.0655975081378724	chr19:16745179:A:G
chr19:16745204	['T', 'C']	98663	92630.98245969792	-3770.1774224665455	-0.0004808220177653	0.004287696646762	-0.112139933716738	0.910713	0.910713	chr19	16745204	0.0406184640303183	chr19:16745204:T:C
chr19:16745375	['C', 'T']	98663	64405.62516728172	-2974.990076431845	-0.004505331906839	0.0045449929264522	-0.991273689474325	0.321554	0.321554	chr19	16745375	0.4927460836022126	chr19:16745375:C:T
chr19:16745481	['A', 'C']	98663	124252.00265623108	-4062.863225130315	-0.0065331761841384	0.0044257703494731	-1.4761670100926276	0.139902	0.139902	chr19	16745481	0.8541760769109228	chr19:16745481:A:C
chr19:16745904	['G', 'A']	98663	7811.500827050111	-243.63186743298044	-0.0112106389795214	0.0109155785109851	-1.0270311342856844	0.304408	0.304408	chr19	16745904	0.5165439382674277	chr19:16745904:G:A
chr19:16746053	['C', 'T']	98663	13268.15167212384	-428.4920080112358	-0.0060821483296078	0.0085266957445661	-0.7133065975156745	0.475658	0.475658	chr19	16746053	0.3227051945408234	chr19:16746053:C:T
chr19:16746145	['C', 'T']	98663	67247.19295342894	-3013.507217911978	-0.0075361168440972	0.0044967534249668	-1.675901729958157	0.0937606	0.0937606	chr19	16746145	1.0279796221466395	chr19:16746145:C:T
chr19:16746296	['A', 'G']	98663	5172.42869622633	-202.64867824272005	0.0053368163841035	0.0132880777076687	0.401624411108282	0.687961	0.687961	chr19	16746296	0.1624361808994768	chr19:16746296:A:G
chr19:16746449	['C', 'T']	98663	5197.686741978658	-186.96361315643364	0.0086020392395579	0.013245708757808	0.6494208348411141	0.516068	0.516068	chr19	16746449	0.2872930695374558	chr19:16746449:C:T
chr19:16746614	['A', 'G']	98663	7783.449037551236	-234.3223591289198	-0.0105199799432704	0.0109550977672881	-0.9602817032526264	0.336916	0.336916	chr19	16746614	0.4724783640657419	chr19:16746614:A:G
chr19:16747448	['C', 'T']	98663	8646.876405177745	-69.59819012880627	0.0152167334565757	0.0103527459838676	1.469825829812452	0.141612	0.141612	chr19	16747448	0.8488999435885689	chr19:16747448:C:T
chr19:16748006	['T', 'C']	98663	8711.944801079018	-121.32168003772136	-0.0078273728657759	0.0104348623594976	-0.7501174999832723	0.453186	0.453186	chr19	16748006	0.3437235149972115	chr19:16748006:T:C
chr19:16748173	['A', 'G']	98663	8783.96322875474	-122.96623581512064	-0.0077412485483389	0.0104367329087803	-0.7417310202339599	0.458252	0.458252	chr19	16748173	0.3388956309220614	chr19:16748173:A:G
chr19:16749008	['A', 'G']	98663	8727.238370383886	-117.42111977839792	-0.0075111840225748	0.0104260892791788	-0.7204219934673788	0.471267	0.471267	chr19	16749008	0.3267329702120875	chr19:16749008:A:G
chr19:16749273	['C', 'T']	98663	7589.230762213663	-258.97134254268616	-0.0081164267338958	0.0110598284360876	-0.7338655188730017	0.463032	0.463032	chr19	16749273	0.3343889939859637	chr19:16749273:C:T
chr19:16749581	['C', 'T']	98663	8739.26573079262	-82.81910017745838	0.0147602126030973	0.0103019193252741	1.4327633654522551	0.151929	0.151929	chr19	16749581	0.81835932068702	chr19:16749581:C:T
chr19:16749747	['G', 'A']	98663	7608.308456400329	-264.22048792935465	-0.0083894013159851	0.011047487790874	-0.7593944863116566	0.447618	0.447618	chr19	16749747	0.3490924575693038	chr19:16749747:G:A
chr19:16749791	['T', 'C']	98663	7612.46293724723	-252.42910895554067	-0.0075244609192468	0.0110452539191719	-0.6812392883233005	0.495722	0.495722	chr19	16749791	0.3047618068027647	chr19:16749791:T:C
chr19:16750910	['AG', 'A']	98663	6899.559444528915	-354.5659248960709	-0.0129737194936816	0.0115563955589443	-1.12264411749391	0.261591	0.261591	chr19	16750910	0.5823772019287131	chr19:16750910:AG:A
chr19:16751093	['G', 'A']	98663	8741.264969923206	-82.11422456638375	0.0148936858442445	0.0103047811342552	1.4453180179377956	0.148372	0.148372	chr19	16751093	0.8286480491434511	chr19:16751093:G:A
chr19:16751246	['A', 'G']	98663	7599.169392416606	-258.4705751129618	-0.0080997229506229	0.0110618514861818	-0.7322212706200995	0.464035	0.464035	chr19	16751246	0.3334492613985502	chr19:16751246:A:G
chr19:16751658	['C', 'T']	98663	59658.80258088178	-3376.032891018417	-0.0058353373092829	0.0046722199659908	-1.248943190123424	0.211689	0.211689	chr19	16751658	0.6743017086476578	chr19:16751658:C:T
chr19:16752259	['C', 'T']	98663	7120.670308738429	-361.19084123156426	-0.0129822608373734	0.0115715719055235	-1.121909879087092	0.261903	0.261903	chr19	16752259	0.5818595268669264	chr19:16752259:C:T
chr19:16755124	['T', 'C']	98663	6939.351669403394	-357.95023133266506	-0.0133521341981741	0.0115198876811963	-1.1590507275490665	0.246438	0.246438	chr19	16755124	0.6082923244383114	chr19:16755124:T:C
chr19:16755971	['G', 'C']	98663	8699.440866427454	-79.92181865826626	0.0158412617930556	0.0103188510339058	1.5351769049678203	0.124744	0.124744	chr19	16755971	0.9039803341178564	chr19:16755971:G:C
chr19:16757612	['G', 'A']	98663	6911.280197447774	-356.7043767672173	-0.0132365731379696	0.0115455095964001	-1.1464693721355337	0.251604	0.251604	chr19	16757612	0.5992824587588883	chr19:16757612:G:A
chr19:16757671	['A', 'T']	98663	8764.243621324087	-70.12526172842848	0.015871626438394	0.0102861614454529	1.5430077121150214	0.122832	0.122832	chr19	16757671	0.9106884767372272	chr19:16757671:A:T
chr19:16757744	['G', 'C']	98663	77475.77885005271	-3528.555231098375	-0.003376325367845	0.0043951481918128	-0.7681937492197284	0.442374	0.442374	chr19	16757744	0.3542104060893205	chr19:16757744:G:C
chr19:16758073	['G', 'C']	98663	77520.07110701036	-3537.721158010001	-0.0036733154057777	0.0043951085972733	-0.8357735251539764	0.403284	0.403284	chr19	16758073	0.3943890079689526	chr19:16758073:G:C
chr19:16758344	['A', 'G']	98663	6912.98093239668	-358.7801091197084	-0.0136608911606423	0.0115448301369306	-1.1832907889170774	0.236697	0.236697	chr19	16758344	0.6258072464718566	chr19:16758344:A:G
chr19:16758449	['A', 'G']	98663	69474.84145834389	-3303.951399668233	-0.0012481019204979	0.0044748319378956	-0.27891593199919	0.78031	0.78031	chr19	16758449	0.1077328273828237	chr19:16758449:A:G
chr19:16758655	['C', 'T']	98663	59564.489197984585	-3400.56632179291	-0.0057638618561153	0.0046580392252072	-1.2374008842441246	0.215941	0.215941	chr19	16758655	0.6656648917868391	chr19:16758655:C:T
chr19:16758849	['A', 'G']	98663	8762.220239664224	-67.20777061723214	0.0161755510056093	0.0102884475834354	1.5722052208976844	0.115906	0.115906	chr19	16758849	0.9358940817288536	chr19:16758849:A:G
chr19:16759072	['C', 'G']	98663	6937.096499149997	-381.8882504210596	-0.0141011724245435	0.0117307162717429	-1.2020725843067648	0.229338	0.229338	chr19	16759072	0.6395239791863521	chr19:16759072:C:G
chr19:16759115	['T', 'C']	98663	8787.94358474474	-72.48194918774209	0.0156435386671985	0.0102827474871049	1.5213384055979475	0.128178	0.128178	chr19	16759115	0.8921865091268951	chr19:16759115:T:C
chr19:16760894	['T', 'C']	98663	59846.16947859019	-3417.5460877493647	-0.0061890659189834	0.0046636389144837	-1.3270894321947382	0.184482	0.184482	chr19	16760894	0.7340460017652504	chr19:16760894:T:C
chr19:16761174	['A', 'C']	98663	6923.631570944917	-357.4503637360077	-0.0137624504359075	0.0115353804696762	-1.1930642835826468	0.232847	0.232847	chr19	16761174	0.6329293531439141	chr19:16761174:A:C
chr19:16761610	['G', 'A']	98663	58476.041545825065	-3314.2254161718256	-0.0065961033461191	0.0046750490353592	-1.410916398144743	0.158272	0.158272	chr19	16761610	0.8005959096548155	chr19:16761610:G:A
chr19:16761701	['G', 'A']	98663	58281.40494921026	-3319.2455314691047	-0.0063986660613471	0.0046794894099547	-1.3673855202525131	0.171508	0.171508	chr19	16761701	0.7657156174589763	chr19:16761701:G:A
chr19:16762129	['G', 'A']	98663	74851.62123285589	-3577.520289457626	-0.0037255265323935	0.0044088720212013	-0.8450067306282251	0.398109	0.398109	chr19	16762129	0.3999980042642929	chr19:16762129:G:A
chr19:16762925	['A', 'G']	98663	8602.313176172374	-73.53770061761281	0.016001227490376	0.0103730429111532	1.5425779713271284	0.122936	0.122936	chr19	16762925	0.9103209217356496	chr19:16762925:A:G
chr19:16763320	['C', 'T']	98663	57882.03996918431	-3270.742031066438	-0.0057314182014132	0.0046898876137043	-1.2220800738732729	0.22168	0.22168	chr19	16763320	0.6542734872258247	chr19:16763320:C:T
chr19:16764385	['A', 'G']	98663	8649.94809276777	-82.22736108411178	0.0145935353538114	0.0103574292875954	1.4089920335048178	0.158841	0.158841	chr19	16764385	0.7990373874535662	chr19:16764385:A:G
chr19:16764777	['C', 'T']	98663	59202.402752423775	-3089.782730732022	-0.0045554735021345	0.0046554490934503	-0.97852503822746	0.327817	0.327817	chr19	16764777	0.4843685284508329	chr19:16764777:C:T
chr19:16765550	['T', 'C']	98663	57859.21660920709	-3268.1148798808167	-0.0056581132200239	0.0046909360075274	-1.2061800056416343	0.227751	0.227751	chr19	16765550	0.6425397074679017	chr19:16765550:T:C
chr19:16765690	['G', 'A']	98663	8634.938378389337	-77.69710934730415	0.0150097708191362	0.0103500701075148	1.45020957956972	0.147003	0.147003	chr19	16765690	0.8326738021895711	chr19:16765690:G:A
chr19:16765704	['G', 'A']	98663	10907.100431855964	232.6592011445445	0.0162556452933204	0.0094586317264599	1.7186043143900216	0.0856896	0.0856896	chr19	16765704	1.0670718844559208	chr19:16765704:G:A
chr19:16766522	['T', 'C']	98663	10907.66332850178	232.45587970515967	0.0161643904479596	0.0094583817189808	1.7090017011600855	0.0874538	0.0874538	chr19	16766522	1.0582213150226256	chr19:16766522:T:C
chr19:16767543	['C', 'T']	98663	10911.08711479764	233.8204542694324	0.0162009656461883	0.0094571700927361	1.713088110642324	0.0866995	0.0866995	chr19	16767543	1.061983407112799	chr19:16767543:C:T
chr19:16767650	['C', 'T']	98663	10910.85168167804	230.0408939563145	0.0161550381512867	0.0094610135506207	1.7075377880868567	0.0877253	0.0877253	chr19	16767650	1.056875137924505	chr19:16767650:C:T
chr19:16768068	['C', 'T']	98663	75451.83316565519	-3362.980402488364	-0.0032165761767486	0.0044155369402471	-0.7284677311676356	0.466329	0.466329	chr19	16768068	0.3313075758636435	chr19:16768068:C:T
chr19:16768135	['C', 'T']	98663	6339.734924368388	-344.0075413476666	-0.0115435003920709	0.0120334583675144	-0.9592836938077376	0.337418	0.337418	chr19	16768135	0.4718317531275737	chr19:16768135:C:T
chr19:16768462	['A', 'C']	98663	75341.50887028105	-3353.5752892431924	-0.0028390429219566	0.0044099792348311	-0.6437769365291157	0.519722	0.519722	chr19	16768462	0.2842288989624456	chr19:16768462:A:C
chr19:16768740	['C', 'G']	98663	75359.69332684568	-3364.0298885513007	-0.0029118206047841	0.0044102405175431	-0.6602407721759158	0.509101	0.509101	chr19	16768740	0.2931960499002862	chr19:16768740:C:G
chr19:16768895	['A', 'G']	98663	75369.9865275835	-3354.63037049076	-0.0027105615191922	0.0044099670703114	-0.6146443898504651	0.538791	0.538791	chr19	16768895	0.2685796673718102	chr19:16768895:A:G
chr19:16769673	['C', 'T']	98663	58094.00981286622	-3236.9370251636183	-0.005267017962572	0.0046844048719424	-1.1243729153556352	0.260858	0.260858	chr19	16769673	0.5835958397827838	chr19:16769673:C:T
chr19:16770162	['G', 'A']	98663	11073.561181049688	222.48807526982029	0.0157373111195118	0.0093914591680213	1.6757045777400157	0.0937992	0.0937992	chr19	16770162	1.027800865640841	chr19:16770162:G:A
chr19:16770498	['G', 'A']	98663	49185.98230124378	-2564.596271523681	-0.00393484440814	0.004934068073606	-0.7974848237681976	0.425171	0.425171	chr19	16770498	0.3714363654316399	chr19:16770498:G:A
chr19:16771321	['A', 'G']	98663	9964.524888988017	69.5620131828493	0.0124003291119069	0.0097638242131488	1.2700278949315356	0.204078	0.204078	chr19	16771321	0.6902038105390933	chr19:16771321:A:G
chr19:16771610	['T', 'G']	98663	11134.902863514264	224.52874948161784	0.0141001728650806	0.0093755014975936	1.5039379886718267	0.132601	0.132601	chr19	16771610	0.8774532007212585	chr19:16771610:T:G
chr19:16772140	['A', 'T']	98663	11144.485011303615	234.49484402413384	0.0149180994051357	0.0093746098115547	1.5913301678698488	0.111538	0.111538	chr19	16772140	0.9525771471561948	chr19:16772140:A:T
chr19:16773809	['CA', 'C']	98663	6068.307527012508	-305.77677762173096	-0.013014594651222	0.0122992059543648	-1.0581654376316327	0.289983	0.289983	chr19	16773809	0.5376274614893173	chr19:16773809:CA:C
chr19:16775389	['G', 'A']	98663	11127.81965368317	248.1610134342216	0.0160581319641987	0.0093849405554724	1.711053135529471	0.0870744	0.0870744	chr19	16775389	1.060109509434606	chr19:16775389:G:A
chr19:16775700	['T', 'C']	98663	11128.353498697425	242.4186624542625	0.0155536974471338	0.0093830871925067	1.6576311322732833	0.0973951	0.0973951	chr19	16775700	1.0114628921613429	chr19:16775700:T:C
chr19:16776203	['G', 'A']	98663	11155.565336820127	239.4361605735058	0.0155327838066762	0.0093690918912369	1.6578750627053012	0.0973459	0.0973459	chr19	16776203	1.011682335308541	chr19:16776203:G:A
chr19:16776276	['T', 'A']	98663	71664.03380290249	-3122.2117029095643	-0.0044422097028391	0.0044511101879581	-0.9980003898481156	0.318282	0.318282	chr19	16776276	0.4971879216105973	chr19:16776276:T:A
chr19:16776330	['G', 'A']	98663	6067.735469539277	-301.5324439619096	-0.0124077695965141	0.0123064257091447	-1.0082350383258831	0.313344	0.313344	chr19	16776330	0.503978616878608	chr19:16776330:G:A
chr19:16776634	['A', 'G']	98663	82314.92165117881	-2736.3684381717144	0.0056299625197735	0.0043072879325148	1.3070782840576212	0.191189	0.191189	chr19	16776634	0.7185370983398706	chr19:16776634:A:G
chr19:16776875	['G', 'A']	98663	8888.79526389617	-58.11472408764469	0.0152616871824534	0.0102690876948025	1.4861775102161965	0.137235	0.137235	chr19	16776875	0.8625351133495176	chr19:16776875:G:A
chr19:16779432	['C', 'G']	98663	10970.223077079025	225.06010591662613	0.0150981130569487	0.0094319566040135	1.600740301383934	0.109438	0.109438	chr19	16779432	0.960831852364644	chr19:16779432:C:G
chr19:16779500	['C', 'G']	98663	2181.1547498378204	301.7495511824048	0.0184197095930913	0.0213328225367366	0.8634445611391217	0.387895	0.387895	chr19	16779500	0.4112858184571868	chr19:16779500:C:G
chr19:16779510	['A', 'G']	98663	2178.7729042462583	300.7668909968167	0.0182211096275631	0.0213448482935059	0.8536537424398931	0.393299	0.393299	chr19	16779510	0.4052771578237494	chr19:16779510:A:G
chr19:16779648	['T', 'C']	98663	6326.192357591728	-285.2875224728851	-0.0072825800301338	0.0120569661360632	-0.6040143057506904	0.545836	0.545836	chr19	16779648	0.2629378243169909	chr19:16779648:T:C
chr19:16779946	['C', 'T']	98663	8786.890596332601	-75.3457764708719	0.0136137326937664	0.0102659161968691	1.3261098603082533	0.184806	0.184806	chr19	16779946	0.7332839328746192	chr19:16779946:C:T
chr19:16780357	['C', 'T']	98663	6347.702162825361	-284.91210421099225	-0.0067354345061791	0.0120406904033653	-0.5593893938421206	0.575897	0.575897	chr19	16780357	0.2396551838191807	chr19:16780357:C:T
chr19:16780662	['C', 'T']	98663	17433.316166996403	-33.75430620887276	0.0076421126625006	0.0075901156612593	1.0068506204070988	0.314009	0.314009	chr19	16780662	0.5030579041741656	chr19:16780662:C:T
chr19:16781012	['G', 'A']	98663	6320.12811546609	-282.38454884633074	-0.0066062703484705	0.0120621073652436	-0.5476879079609372	0.583907	0.583907	chr19	16781012	0.2336563183038577	chr19:16781012:G:A
chr19:16781189	['C', 'T']	98663	8788.26722075816	-76.57194039770806	0.0138016135398854	0.010265068599198	1.34452228998875	0.178783	0.178783	chr19	16781189	0.7476737794841528	chr19:16781189:C:T
chr19:16781190	['G', 'A']	98663	2155.10921567435	296.83069161678435	0.0179730740158406	0.0214638347299311	0.8373654680995709	0.402389	0.402389	chr19	16781190	0.3953538999814466	chr19:16781190:G:A
chr19:16783969	['C', 'T']	98663	6093.988251036527	-364.2521949030197	-0.0100869383983177	0.0122594167412866	-0.822791052069179	0.410629	0.410629	chr19	16783969	0.3865503825464538	chr19:16783969:C:T
chr19:16785584	['ATGAC', 'A']	98663	9910.245431763064	20.84777579957036	0.0160820629760573	0.0097475372944562	1.6498590864795932	0.0989749	0.0989749	chr19	16785584	1.0044749283680805	chr19:16785584:ATGAC:A
chr19:16785769	['AAC', 'A']	98663	6096.235769390631	-205.13632025885084	-0.0022916437008124	0.0122811340546146	-0.1865987042093486	0.851976	0.851976	chr19	16785769	0.0695726390529856	chr19:16785769:AAC:A
chr19:16786084	['C', 'T']	98663	6092.802797769896	-189.2616793719377	0.0005121162204033	0.0122805847137829	0.0417012896648613	0.966737	0.966737	chr19	16786084	0.0146916593027119	chr19:16786084:C:T
chr19:16786131	['T', 'C']	98663	11424.727387189843	196.2427420658489	0.0130916598714329	0.0092533484347867	1.414802432189475	0.15713	0.15713	chr19	16786131	0.8037408894946244	chr19:16786131:T:C
chr19:16786266	['T', 'C']	98663	11404.81458988137	192.99217471756884	0.0127348514003622	0.009253185710008	1.37626670418908	0.168742	0.168742	chr19	16786266	0.7727768077604215	chr19:16786266:T:C
chr19:16786635	['T', 'C']	98663	10034.598309486257	30.76381648008767	0.0163343964291191	0.0097168703989307	1.68103471164096	0.0927593	0.0927593	chr19	16786635	1.0326425373872672	chr19:16786635:T:C
chr19:16786854	['G', 'A']	98663	9987.125717240117	31.29032085971913	0.0161796828408329	0.0097155192609104	1.665344116596054	0.0958473	0.0958473	chr19	16786854	1.0184201166056044	chr19:16786854:G:A
chr19:16786894	['G', 'A']	98663	9903.003720109878	21.279231828415384	0.0159955584342351	0.0097429611077579	1.641755340837649	0.100644	0.100644	chr19	16786894	0.997212110934916	chr19:16786894:G:A
chr19:16788920	['A', 'G']	98663	17599.427033601944	30.33547324077515	0.0090659142149295	0.007559909685037	1.1992093282375138	0.230449	0.230449	chr19	16788920	0.6374251720932651	chr19:16788920:A:G
chr19:16789054	['A', 'G']	98663	11493.980455365652	228.44110027041057	0.0141338542004483	0.0092343322245484	1.5305767495428682	0.125877	0.125877	chr19	16789054	0.900053616084296	chr19:16789054:A:G
chr19:16789368	['C', 'T']	98663	16567.679219081016	-994.143297964023	-0.0067965490071076	0.0076789117755568	-0.8850927326372116	0.376109	0.376109	chr19	16789368	0.4246862741192885	chr19:16789368:C:T
chr19:16790067	['G', 'A']	98663	72464.81361567546	-3069.71735963948	-0.0029481140885661	0.0044459110798241	-0.6631068493350876	0.507264	0.507264	chr19	16790067	0.294765958017942	chr19:16790067:G:A
chr19:16791813	['A', 'G']	98663	6189.752835754327	-186.4836355971225	-0.0004435819272423	0.0121863925635266	-0.0363997733480216	0.970964	0.970964	chr19	16791813	0.0127968719366743	chr19:16791813:A:G
chr19:16792443	['G', 'A']	98663	27525.96786468061	-1471.775770912834	0.0035187271876609	0.0061917303230006	0.568294645293231	0.569836	0.569836	chr19	16792443	0.244250117210491	chr19:16792443:G:A
chr19:16794049	['A', 'G']	98663	55149.19376706144	-3195.901781211891	-0.0082955457749878	0.0047652213692886	-1.7408521309108074	0.0817126	0.0817126	chr19	16794049	1.087710970535475	chr19:16794049:A:G
chr19:16796560	['T', 'C']	98663	9064.367488014272	-56.97460652022272	0.0144133424489488	0.0101253377851006	1.4234925051249168	0.154597	0.154597	chr19	16796560	0.8107989379473642	chr19:16796560:T:C
chr19:16796588	['T', 'C']	98663	7380.047207777068	-83.74561928446245	0.0067199697676758	0.0112136856687246	0.5992650379364612	0.548998	0.548998	chr19	16796588	0.26042923768205	chr19:16796588:T:C
chr19:16796696	['C', 'CTTT']	98663	9070.287048018734	-54.99906272310504	0.0144921627524155	0.0101218623029814	1.431768415595503	0.152213	0.152213	chr19	16796696	0.817548254351502	chr19:16796696:C:CTTT
chr19:16796765	['G', 'A']	98663	6566.663912488084	-213.30303284961224	0.0017559102954699	0.0118297905379188	0.1484312245294285	0.882003	0.882003	chr19	16796765	0.0545299376785771	chr19:16796765:G:A
chr19:16797555	['C', 'T']	98663	27424.72538166777	-1445.795593766491	0.0037877938758691	0.0061744180606947	0.6134657288565433	0.53957	0.53957	chr19	16797555	0.267952205028026	chr19:16797555:C:T
chr19:16798431	['A', 'G']	98663	9087.671137741543	-57.67197104031383	0.0142562281272286	0.0101157075008907	1.4093159698393178	0.158745	0.158745	chr19	16798431	0.7992999448177609	chr19:16798431:A:G
chr19:16799528	['C', 'T']	98663	7427.95905382366	-76.98318135440486	0.0072469056061841	0.0111825915066867	0.648052430588275	0.516953	0.516953	chr19	16799528	0.2865489400173082	chr19:16799528:C:T
chr19:16799667	['T', 'C']	98663	8948.441822256933	-66.11550967790208	0.016502123207252	0.0101816531685324	1.620770510849225	0.10507	0.10507	chr19	16799667	0.9785212677424728	chr19:16799667:T:C
chr19:16799668	['G', 'A']	98663	8948.902454603522	-65.57560568507574	0.0165614990298391	0.0101798310114895	1.6268933159250858	0.103763	0.103763	chr19	16799668	0.9839574804030528	chr19:16799668:G:A
chr19:16799669	['G', 'A']	98663	8947.997617889143	-67.18559095771212	0.0163956408770824	0.0101794218295988	1.6106652373328896	0.107256	0.107256	chr19	16799669	0.9695784036280348	chr19:16799669:G:A
chr19:16799675	['T', 'A']	98663	8947.534392017284	-66.9363351477937	0.016359727054079	0.0101815412729334	1.606802606356833	0.108101	0.108101	chr19	16799675	0.96617028854	chr19:16799675:T:A
chr19:16801589	['A', 'G']	98663	17783.567528560405	25.01206492681477	0.0113572232619307	0.0075037803794792	1.5135335374406105	0.130147	0.130147	chr19	16801589	0.8855658382997464	chr19:16801589:A:G
chr19:16801862	['A', 'T']	98663	70792.48028830068	-3023.290392257166	-0.0044984348658011	0.0044554438008146	-1.0096491094733675	0.312666	0.312666	chr19	16801862	0.5049193423426127	chr19:16801862:A:T
chr19:16801904	['C', 'T']	98663	6605.004176465817	-220.11402779305217	-9.253613457811884e-05	0.0117926600709972	-0.0078469263101801	0.993739	0.993739	chr19	16801904	0.0027276656469109	chr19:16801904:C:T
chr19:16802410	['T', 'C']	98663	37561.11383924015	-1338.4993996428134	0.0063646618999955	0.0054233271502984	1.1735714485978077	0.24057	0.24057	chr19	16802410	0.6187585318041379	chr19:16802410:T:C
chr19:16803623	['C', 'G']	98663	7395.872461916054	-86.16778825883945	0.0056936129014864	0.011197291953827	0.508481240371737	0.611117	0.611117	chr19	16803623	0.2138756349456921	chr19:16803623:C:G
chr19:16803639	['A', 'G']	98663	7543.211640588475	-75.03404008033567	0.00435997247276	0.0111202575709142	0.3920747738940735	0.695004	0.695004	chr19	16803639	0.1580126958804925	chr19:16803639:A:G
chr19:16804518	['C', 'T']	98663	6911.050705538887	-181.5602481170908	0.0022011522652776	0.0115365131319028	0.1907987482968881	0.848684	0.848684	chr19	16804518	0.0712539853775014	chr19:16804518:C:T
chr19:16804554	['C', 'T']	98663	10037.985265783767	101.35056403891004	0.0169016796220091	0.0097130617985728	1.740098021871182	0.0818449	0.0818449	chr19	16804554	1.0870083775943105	chr19:16804554:C:T
chr19:16805328	['G', 'A']	98663	6906.820108073034	-186.7542627448892	0.0011688171871978	0.0115403643170353	0.1012807875980569	0.919328	0.919328	chr19	16805328	0.0365295123620165	chr19:16805328:G:A
chr19:16806084	['A', 'G']	98663	17139.520450865995	-86.2598275472575	0.0101971047149729	0.0076062056597813	1.340629634679907	0.180044	0.180044	chr19	16806084	0.7446213469964436	chr19:16806084:A:G
chr19:16809585	['T', 'C']	98663	13437.702094182398	-299.14128745237514	0.0003763529529295	0.0084509689698182	0.0445337042738717	0.964479	0.964479	chr19	16809585	0.0157072239904523	chr19:16809585:T:C
chr19:16810386	['C', 'T']	98663	14711.6754728924	-695.0779440118814	0.0091407668832216	0.0081398962303128	1.1229586501584072	0.261458	0.261458	chr19	16810386	0.5825980652410911	chr19:16810386:C:T
chr19:16810951	['C', 'T']	98663	28066.680694675382	-792.8835142815598	0.0078086689414254	0.0060911328190995	1.2819731851750726	0.199855	0.199855	chr19	16810951	0.6992849820286139	chr19:16810951:C:T
chr19:16812683	['C', 'G']	98663	87034.2781344775	-3240.7425761204263	-0.0015866706724878	0.004281435225102	-0.370593174733832	0.710941	0.710941	chr19	16812683	0.1481664392668959	chr19:16812683:C:G
chr19:16815256	['A', 'T']	98663	48624.39249655341	-1267.4119240613452	0.005778383248923	0.0049451773785476	1.1684885711056487	0.242613	0.242613	chr19	16815256	0.6150859319236872	chr19:16815256:A:T
chr19:16816720	['G', 'A']	98663	5820.353953596806	-188.67837467582143	0.0062879508256475	0.0124806679726637	0.5038152476630224	0.614392	0.614392	chr19	16816720	0.2115544478894267	chr19:16816720:G:A
chr19:16819353	['T', 'C']	98663	7633.0513993848945	-23.24038928644629	0.0089075350628892	0.0111716606155073	0.7973331243633363	0.42526	0.42526	chr19	16819353	0.3713454651492407	chr19:16819353:T:C
chr19:16820635	['C', 'T']	98663	59147.38262579966	-2980.038902890503	-0.0006143024358916	0.0046570522280758	-0.1319079979795401	0.895057	0.895057	chr19	16820635	0.0481493065866343	chr19:16820635:C:T
chr19:16821913	['G', 'A']	98663	8108.159351679405	32.76405637510229	0.006148268222707	0.0107717200226376	0.5707786880633678	0.568151	0.568151	chr19	16821913	0.2455362245857137	chr19:16821913:G:A
chr19:16822015	['T', 'C']	98663	7708.693143708216	-53.50103940505252	0.0052329002000537	0.0111547716297291	0.4691176452333024	0.638987	0.638987	chr19	16822015	0.194507977343471	chr19:16822015:T:C
chr19:16823069	['C', 'T']	98663	7403.483876866805	-46.89400803993743	0.0064089239918394	0.0111896534473777	0.5727544666131988	0.566812	0.566812	chr19	16823069	0.2465609638610351	chr19:16823069:C:T
chr19:16824524	['C', 'T']	98663	5089.206326842963	-248.5258600475237	0.0009772550094994	0.0133700186830325	0.0730930174944062	0.941732	0.941732	chr19	16824524	0.026072672027676	chr19:16824524:C:T
chr19:16824528	['G', 'A']	98663	117320.24032241706	-4014.664091365825	0.004595774086422	0.0043331334712265	1.060612168293335	0.288869	0.288869	chr19	16824528	0.5392990620025028	chr19:16824528:G:A
chr19:16825578	['A', 'G']	98663	8221.583309682126	55.17846731736085	0.0082037754115702	0.0106854021577934	0.767755419068319	0.442634	0.442634	chr19	16825578	0.3539552297100258	chr19:16825578:A:G
chr19:16825864	['G', 'A']	98663	112417.09107128374	-4986.312817681344	-0.003304253791312	0.0043594431677383	-0.7579531752506559	0.448481	0.448481	chr19	16825864	0.348255951215082	chr19:16825864:G:A
chr19:16826382	['G', 'A']	98663	8152.495778302604	65.0455680606355	0.0095303418802907	0.0107242166176123	0.8886748766934756	0.37418	0.37418	chr19	16826382	0.4269194293474072	chr19:16826382:G:A
chr19:16827816	['T', 'C']	98663	26631.9999794662	-1228.6160731975344	-0.0033098710679274	0.0062689539897098	-0.5279782039173389	0.597516	0.597516	chr19	16827816	0.2236504608925025	chr19:16827816:T:C
chr19:16828542	['A', 'G']	98663	26680.469316835603	-1283.5031890448777	-0.0049525078448137	0.0062800600410059	-0.7886083592316139	0.430343	0.430343	chr19	16828542	0.3661852569160458	chr19:16828542:A:G
chr19:16828671	['A', 'G']	98663	146298.59813482812	-5627.753127207391	-0.0001887592728759	0.0048995146671512	-0.0385261165032285	0.969268	0.969268	chr19	16828671	0.0135561250867184	chr19:16828671:A:G
chr19:16829366	['A', 'G']	98663	19013.05723209217	-1204.783485335622	-0.012262622653254	0.0072329441977893	-1.695384661892169	0.0900056	0.0900056	chr19	16829366	1.0457304686335858	chr19:16829366:A:G
chr19:16830599	['G', 'C']	98663	106488.5069948502	-3399.4215756170856	0.0055445150710029	0.0042649361356719	1.3000230002575406	0.193596	0.193596	chr19	16830599	0.7131036201468086	chr19:16830599:G:C
chr19:16830646	['T', 'A']	98663	33520.41670552459	-807.5778191758669	0.0029171868884509	0.0056798214066753	0.5136053899551153	0.607529	0.607529	chr19	16830646	0.2164329864714208	chr19:16830646:T:A
chr19:16832723	['C', 'T']	98663	7626.855249951842	22.28075098108918	0.0177220072783414	0.0110340033093594	1.6061266959480585	0.108249	0.108249	chr19	16832723	0.9655761069513904	chr19:16832723:C:T
chr19:16833556	['T', 'C']	98663	115942.13881123504	-5057.297846802627	-0.0029684484079516	0.0044016012481806	-0.6744019370629456	0.500057	0.500057	chr19	16833556	0.3009804889148753	chr19:16833556:T:C
chr19:16834238	['A', 'C']	98663	19366.76662882397	-1119.151886187282	-0.0093834509968739	0.0071651774522174	-1.309590873282551	0.190337	0.190337	chr19	16834238	0.7204767801107914	chr19:16834238:A:C
chr19:16834394	['G', 'A']	98663	88405.44051577324	-3973.22087669226	-0.001196672397756	0.0043113766131628	-0.2775615551892586	0.78135	0.78135	chr19	16834394	0.1071543835116215	chr19:16834394:G:A
chr19:16835953	['T', 'C']	98663	149197.0243764	-5806.400402163333	-0.0003280811868747	0.0049937822912769	-0.0656979355002862	0.947618	0.947618	chr19	16835953	0.0233666984490308	chr19:16835953:T:C
chr19:16838194	['A', 'T']	98663	33549.78075137361	-794.6763592155406	0.0033335798529456	0.0056781711694106	0.5870868900367565	0.557147	0.557147	chr19	16838194	0.2540302036305398	chr19:16838194:A:T
chr19:16838233	['AATC', 'A']	98663	7611.925809165645	21.86058097944937	0.0177982687693347	0.0110418905531089	1.611885997577064	0.10699	0.10699	chr19	16838233	0.9706568124808934	chr19:16838233:AATC:A
chr19:16839154	['G', 'C']	98663	88488.73132875786	-3960.0844344396255	-0.0009832256327818	0.0043110155039262	-0.2280728593730233	0.81959	0.81959	chr19	16839154	0.0864033491621475	chr19:16839154:G:C
chr19:16839952	['C', 'T']	98663	30204.75526587873	-1214.0296414520149	0.0047421801346008	0.005917280522219	0.8014120873252969	0.422895	0.422895	chr19	16839952	0.3737674496018497	chr19:16839952:C:T
chr19:16840266	['A', 'G']	98663	107854.77010259112	-5124.624060838052	-0.0054904844733246	0.0043391707898107	-1.2653303451934688	0.205756	0.205756	chr19	16840266	0.6866474915766987	chr19:16840266:A:G
chr19:16840362	['C', 'A']	98663	84612.57906047886	-3804.645604589197	-0.0014628743805899	0.0043255210927486	-0.3381961038271932	0.735216	0.735216	chr19	16840362	0.1335850502670758	chr19:16840362:C:A
chr19:16841078	['T', 'C']	98663	18977.34641582874	-1173.9923237818273	-0.0108488008849201	0.0072356367926615	-1.499356752666621	0.133784	0.133784	chr19	16841078	0.8735958232439218	chr19:16841078:T:C
chr19:16843069	['G', 'A']	98663	116152.19071417712	-4987.092742610845	-0.0021802463502987	0.0043896359042932	-0.4966804531934677	0.619416	0.619416	chr19	16843069	0.2080175806680206	chr19:16843069:G:A
chr19:16843861	['AT', 'A']	98663	145844.30261276878	-6245.005802624231	2.2366919969490072e-05	0.0049635866910397	0.0045062011327145	0.996405	0.996405	chr19	16843861	0.0015641018230449	chr19:16843861:AT:A
chr19:16843995	['G', 'A']	98663	84497.85143175712	-3796.493653796997	-0.0013168716682738	0.0043264378984559	-0.3043778043697007	0.760841	0.760841	chr19	16843995	0.1187060922930598	chr19:16843995:G:A
chr19:16848057	['T', 'C']	98663	115867.092467385	-5049.817645736772	-0.0028444745995669	0.0043916900026065	-0.6476947593930209	0.517184	0.517184	chr19	16848057	0.2863549192502566	chr19:16848057:T:C
chr19:16848144	['C', 'T']	98663	26205.452873796254	-1222.0949445388474	-0.0041574274583214	0.0062674758942996	-0.663333617621509	0.507118	0.507118	chr19	16848144	0.294890974027287	chr19:16848144:C:T
chr19:16848400	['G', 'C']	98663	150202.24543328804	-5808.518413489343	-0.0006090186662404	0.0050995131007985	-0.1194268264836991	0.904937	0.904937	chr19	16848400	0.0433816545016836	chr19:16848400:G:C
chr19:16848796	['C', 'T']	98663	5755.2333289411	-274.8583577466536	0.0028050901942117	0.0125524790459822	0.2234690202577601	0.823171	0.823171	chr19	16848796	0.0845099380048837	chr19:16848796:C:T
chr19:16849245	['G', 'A']	98663	88365.70389594587	-3972.406565201575	-0.0016268234892415	0.0043112333775964	-0.3773452621923457	0.705918	0.705918	chr19	16849245	0.151245744013074	chr19:16849245:G:A
chr19:16849824	['C', 'T']	98663	19032.35031827765	-1178.8504782271991	-0.0107532695209042	0.0072250324260572	-1.4883351225002472	0.136666	0.136666	chr19	16849824	0.8643395165147618	chr19:16849824:C:T
chr19:16849859	['A', 'G']	98663	108041.9011992742	-5096.915527575544	-0.0055446318078075	0.0043406317876586	-1.2773789805373863	0.201471	0.201471	chr19	16849859	0.6957874579415765	chr19:16849859:A:G
chr19:16851058	['C', 'T']	98663	115659.37813592824	-5035.275885136223	-0.0025305367879858	0.0043912937264674	-0.5762622465296732	0.564439	0.564439	chr19	16851058	0.2483829862365563	chr19:16851058:C:T
chr19:16851088	['T', 'TG']	98663	149269.51292290853	-5802.588479642869	-0.000387365484205	0.0049968336771411	-0.0775221888967689	0.938208	0.938208	chr19	16851088	0.0277008681901368	chr19:16851088:T:TG
chr19:16852447	['G', 'A']	98663	107734.287189936	-5121.195737469645	-0.0056160055813329	0.0043399928603508	-1.2940126313661728	0.195664	0.195664	chr19	16852447	0.7084890723468874	chr19:16852447:G:A
chr19:16860899	['G', 'A']	98663	30486.905017339624	-1223.3915339131347	0.0049314697071101	0.0058954974623318	0.8364806767569296	0.402887	0.402887	chr19	16860899	0.3948167458142805	chr19:16860899:G:A
chr19:16863945	['C', 'T']	98663	7166.145265099685	-56.54416714896714	0.0123228972007506	0.0113417069826216	1.086511688199359	0.277255	0.277255	chr19	16863945	0.5571206130676056	chr19:16863945:C:T
chr19:16864305	['C', 'A']	98663	84420.95818928375	-3839.739392680856	-0.0025129834622205	0.0043297645705856	-0.5803972528420118	0.561648	0.561648	chr19	16864305	0.2505357832779633	chr19:16864305:C:A
chr19:16864449	['C', 'T']	98663	29936.059713755327	-1326.949249062954	-0.0010224313539497	0.0059378470439129	-0.1721889005204139	0.863289	0.863289	chr19	16864449	0.0638437928195692	chr19:16864449:C:T
chr19:16865478	['T', 'C']	98663	33700.83150350254	-792.3187035464117	0.003215609827429	0.0056681671300398	0.5673103410072619	0.570505	0.570505	chr19	16865478	0.2437405450005537	chr19:16865478:T:C
chr19:16866886	['G', 'A']	98663	115449.74312912484	-5017.411943317572	-0.0022192573248039	0.0043892993477314	-0.5056062822306423	0.613134	0.613134	chr19	16866886	0.2124446003578926	chr19:16866886:G:A
chr19:16867197	['G', 'A']	98663	8199.581748702562	90.0755435627573	0.0153080953343281	0.0106993166918986	1.430754484154979	0.152504	0.152504	chr19	16867197	0.8167187651359143	chr19:16867197:G:A
chr19:16867686	['G', 'A']	98663	106962.6729714662	-5112.429583467875	-0.004555454212117	0.0043390715621579	-1.0498684215872882	0.293781	0.293781	chr19	16867686	0.5319762952100997	chr19:16867686:G:A
chr19:16870374	['A', 'G']	98663	115545.18660325898	-5020.092968639514	-0.0024476118596909	0.0043911027053619	-0.5574025532817076	0.577254	0.577254	chr19	16870374	0.2386330490181332	chr19:16870374:A:G
chr19:16872019	['G', 'C']	98663	115553.10855746712	-5041.32113740787	-0.0026516207915545	0.0043904367979419	-0.6039537553068951	0.545876	0.545876	chr19	16872019	0.2629059994780518	chr19:16872019:G:C
chr19:16872330	['A', 'G']	98663	7196.449321514782	-49.32648533703022	0.0131998428919483	0.0113229241388195	1.1657627243738236	0.243713	0.243713	chr19	16872330	0.6131213043085716	chr19:16872330:A:G
chr19:16872442	['T', 'G']	98663	14883.847600373903	-742.6000688226436	0.0061304994382206	0.0080728229444322	0.7593997143773266	0.447615	0.447615	chr19	16872442	0.3490953682829297	chr19:16872442:T:G
chr19:16872590	['C', 'T']	98663	40098.31550509402	-1389.9875479137067	0.0081705336318269	0.005295478282231	1.5429264735619883	0.122852	0.122852	chr19	16872590	0.9106177689202164	chr19:16872590:C:T
chr19:16872686	['C', 'T']	98663	7178.509305060006	-51.5772121082545	0.0130422902606775	0.011333235582137	1.1508002428921733	0.249817	0.249817	chr19	16872686	0.6023780112982301	chr19:16872686:C:T
chr19:16874222	['A', 'T']	98663	8194.74752164129	88.74504247753393	0.0155492838830987	0.0107015973265073	1.4529871951529911	0.14623	0.14623	chr19	16874222	0.8349635200054346	chr19:16874222:A:T
chr19:16875943	['C', 'T']	98663	7162.290373914188	-56.88606930988904	0.0124354867303234	0.011344572954497	1.096161731270273	0.273011	0.273011	chr19	16875943	0.563819854266721	chr19:16875943:C:T
chr19:16876667	['C', 'T']	98663	5289.107215617113	-233.72088783319413	-0.0022488692886067	0.0131175329358587	-0.1714399574678463	0.863878	0.863878	chr19	16876667	0.0635475858404443	chr19:16876667:C:T
chr19:16877645	['A', 'G']	98663	141391.1653591194	-5872.859155845115	-0.003471311996723	0.0047559006312312	-0.7298958211884097	0.465456	0.465456	chr19	16877645	0.3321213670142589	chr19:16877645:A:G
chr19:16877665	['T', 'C']	98663	149433.08748492255	-5833.1850508118605	-0.0009788311145266	0.0050022607724219	-0.1956777463348293	0.844863	0.844863	chr19	16877665	0.0732137090003439	chr19:16877665:T:C
chr19:16877975	['G', 'A']	98663	84469.84217622255	-3866.876212358533	-0.0028335177765457	0.0043291807638481	-0.6545159306369778	0.512781	0.512781	chr19	16877975	0.2900680750415534	chr19:16877975:G:A
chr19:16878888	['C', 'T']	98663	22322.131231121653	-799.9034609227529	0.0023660076761843	0.0066956910301586	0.3533627321702047	0.723817	0.723817	chr19	16878888	0.1403712210074673	chr19:16878888:C:T
chr19:16879496	['G', 'A']	98663	22785.1546960206	-1276.3011518666735	-0.0056730833873248	0.0066798249409407	-0.8492862369123567	0.395724	0.395724	chr19	16879496	0.4026076096998846	chr19:16879496:G:A
chr19:16879876	['A', 'G']	98663	115627.26688901504	-5036.458260776936	-0.0024361326484741	0.0043903924082104	-0.5548781115597726	0.578979	0.578979	chr19	16879876	0.2373371881715549	chr19:16879876:A:G
chr19:16879984	['T', 'C']	98663	115263.01899625956	-5092.751433503559	-0.0029827367696935	0.0043873323991995	-0.6798520144581999	0.4966	0.4966	chr19	16879984	0.3039932847814545	chr19:16879984:T:C
chr19:16880163	['G', 'A']	98663	7169.654013015183	-64.5557341648871	0.0113625835801366	0.0113399903014339	1.001992354323254	0.31635	0.31635	chr19	16880163	0.4998321612048323	chr19:16880163:G:A
chr19:16881620	['T', 'G']	98663	22832.66420229508	-1266.7251781345103	-0.0050201453864202	0.0066797004557042	-0.7515524715083829	0.452322	0.452322	chr19	16881620	0.3445522885613041	chr19:16881620:T:G
chr19:16882314	['A', 'G']	98663	115534.2489761161	-5029.840532713572	-0.0027325969550453	0.0043894641726353	-0.6225354274630501	0.533591	0.533591	chr19	16882314	0.272791504210136	chr19:16882314:A:G
chr19:16882697	['G', 'A']	98663	30983.88422514368	-1180.3821307017308	0.000463280070816	0.0058546573759564	0.0791301763820752	0.936929	0.936929	chr19	16882697	0.0282933184788304	chr19:16882697:G:A
chr19:16883279	['G', 'A']	98663	85112.0771624649	-3703.658183180457	-0.0035308068321197	0.0043122565380932	-0.81878404054342	0.412912	0.412912	chr19	16883279	0.384142495526718	chr19:16883279:G:A
chr19:16883419	['G', 'A']	98663	84094.22805648192	-3873.7537434981664	-0.0031392472247783	0.0043314102047141	-0.7247633164279188	0.468599	0.468599	chr19	16883419	0.3291986425315129	chr19:16883419:G:A
chr19:16883932	['A', 'G']	98663	20639.29625084933	232.7895264647349	0.0024973361399833	0.0070704761002451	0.3532062204264757	0.723935	0.723935	chr19	16883932	0.1403004260799134	chr19:16883932:A:G
chr19:16884105	['T', 'C']	98663	115311.38723805473	-5053.562516251014	-0.0032436807935905	0.0043885891289614	-0.7391169914232003	0.459838	0.459838	chr19	16884105	0.3373951424438605	chr19:16884105:T:C
chr19:16884261	['C', 'T']	98663	21834.630901200508	-799.1456475250902	0.0006232216141133	0.0067597723133412	0.0921956517504732	0.926543	0.926543	chr19	16884261	0.0331344206738712	chr19:16884261:C:T
chr19:16884275	['C', 'T']	98663	29914.61759724128	-1324.447194971602	-0.0008321518296062	0.0059396177188171	-0.1401019171604124	0.88858	0.88858	chr19	16884275	0.0513034660078054	chr19:16884275:C:T
chr19:16886453	['C', 'T']	98663	23350.84007257909	-1204.969406378808	-0.006036286748699	0.0065919262908999	-0.9157090783967152	0.359822	0.359822	chr19	16886453	0.443912286831187	chr19:16886453:C:T
chr19:16886677	['T', 'C']	98663	23250.43233677465	-1149.5698625122473	-0.0041905542329739	0.0066044220516584	-0.6345073346609675	0.525751	0.525751	chr19	16886677	0.2792198925949102	chr19:16886677:T:C
chr19:16886878	['T', 'C']	98663	67020.28706080483	-2023.8187650486648	0.000812219688428	0.0045002339033693	0.1804838828088404	0.856773	0.856773	chr19	16886878	0.0671342281423222	chr19:16886878:T:C
chr19:16887377	['T', 'C']	98663	115470.38492027286	-3832.506975096099	0.0035881662621161	0.0043278985586174	0.829078180442011	0.407062	0.407062	chr19	16887377	0.3903394379315565	chr19:16887377:T:C
chr19:16887573	['T', 'C']	98663	12745.971299675584	-104.54680139806348	0.0183695538840758	0.0086143725972646	2.1324308504961653	0.0329739	0.0329739	chr19	16887573	1.4818296834813205	chr19:16887573:T:C
chr19:16887908	['G', 'A']	98663	52531.72705157315	-2289.9710611872456	-0.004455511707991	0.0048123390071246	-0.9258515872208152	0.354525	0.354525	chr19	16887908	0.450353134305386	chr19:16887908:G:A
chr19:16889086	['T', 'C']	98663	107096.79509742302	-3291.192896657031	0.0041996575513691	0.0042798820020347	0.98125545269063	0.326469	0.326469	chr19	16889086	0.4861580510447029	chr19:16889086:T:C
chr19:16889320	['G', 'A']	98663	43246.5066038214	-619.8542627648612	0.0061043473736348	0.0051744038516394	1.1797199346356912	0.238114	0.238114	chr19	16889320	0.6232150693410184	chr19:16889320:G:A
chr19:16889420	['C', 'T']	98663	43230.62898729944	-632.416102745837	0.0057487254251236	0.0051756588003694	1.1107234164495663	0.26669	0.26669	chr19	16889420	0.5739932686229889	chr19:16889420:C:T
chr19:16889821	['G', 'A']	98663	42835.47327555623	-729.2014710913644	0.0050015685869465	0.0051826968435837	0.965051350271152	0.334521	0.334521	chr19	16889821	0.4755766136275537	chr19:16889821:G:A
chr19:16891310	['C', 'T']	98663	2224.1578008433344	169.48492517356132	-0.0066418466324244	0.0205198405921122	-0.3236792509478631	0.746182	0.746182	chr19	16891310	0.1271552315682546	chr19:16891310:C:T
chr19:16892594	['C', 'T']	98663	62949.3985117901	-2770.5383192774084	-0.0020910027031047	0.0045743456510952	-0.457115151017077	0.647589	0.647589	chr19	16892594	0.1887005368177899	chr19:16892594:C:T
chr19:16892742	['G', 'A']	98663	27381.330285552103	-722.773983461509	0.0052255664540392	0.0061631668397073	0.8478703546320611	0.396512	0.396512	chr19	16892742	0.4017436647021873	chr19:16892742:G:A
chr19:16892748	['C', 'T']	98663	26359.809062800967	-24.56463303738644	-0.0034381227718192	0.0063616912321326	-0.5404416288633193	0.588894	0.588894	chr19	16892748	0.2299628705065597	chr19:16892748:C:T
chr19:16893238	['T', 'C']	98663	63886.7703013654	-2683.6088890404494	-0.0006537565371458	0.004548376838495	-0.1437340309212693	0.885711	0.885711	chr19	16893238	0.0527079616114241	chr19:16893238:T:C
chr19:16897767	['G', 'C']	98663	106046.12247587384	-3380.940380946323	0.0026261468968262	0.0042737227948889	0.6144869526790379	0.538895	0.538895	chr19	16897767	0.2684958458760161	chr19:16897767:G:C
chr19:16898561	['A', 'G']	98663	39262.56097684605	-1032.6692618266072	0.0055608581505102	0.0053228353811259	1.0447172892530725	0.296156	0.296156	chr19	16898561	0.5284794643044985	chr19:16898561:A:G
chr19:16900436	['C', 'A']	98663	62803.38135240697	-2709.964223624024	-0.0016235750311371	0.0045777597705105	-0.3546658436722774	0.722841	0.722841	chr19	16900436	0.1409572219539909	chr19:16900436:C:A
chr19:16900674	['T', 'C']	98663	63255.28611263204	-2624.709812805618	-0.0007989640682149	0.0045650303932703	-0.1750183458565264	0.861066	0.861066	chr19	16900674	0.0649635589560279	chr19:16900674:T:C
chr19:16900754	['G', 'A']	98663	62547.0449799278	-2745.651086954392	-0.0017420909212303	0.0045820474141131	-0.3801992349237922	0.703798	0.703798	chr19	16900754	0.1525519716443308	chr19:16900754:G:A
chr19:16901847	['G', 'A']	98663	15197.002382159146	-802.2369439530395	0.0010003620342607	0.008001149877324	0.125027283527812	0.900502	0.900502	chr19	16901847	0.0455153182825386	chr19:16901847:G:A
chr19:16903109	['C', 'T']	98663	57298.87280781788	-1968.7420733928943	0.0050448479693159	0.0046779593945947	1.0784291918277524	0.280845	0.280845	chr19	16903109	0.5515333036437735	chr19:16903109:C:T
chr19:16904618	['G', 'A']	98663	71042.36065889506	-2663.903530315149	-1.6832409067413617e-05	0.0044434805812246	-0.0037881135654191	0.996978	0.996978	chr19	16904618	0.0013144250223652	chr19:16904618:G:A
chr19:16904689	['G', 'A']	98663	6226.126209951247	-208.7113909518432	0.0071616756454193	0.0121279558911254	0.5905097041670326	0.55485	0.55485	chr19	16904689	0.2558244096289247	chr19:16904689:G:A
chr19:16904797	['T', 'C']	98663	78382.71118229648	-2815.645603392575	-0.0008587698173381	0.004356957613848	-0.1971030919852513	0.843747	0.843747	chr19	16904797	0.0737877583218217	chr19:16904797:T:C
chr19:16904875	['C', 'T']	98663	64636.55124527383	-2457.927283026432	-0.0012224930004079	0.0045413216036911	-0.2691932232710191	0.787782	0.787782	chr19	16904875	0.1035939465910839	chr19:16904875:C:T
chr19:16905317	['T', 'C']	98663	79309.84996040356	-2786.4189276787147	0.0004010925991787	0.0043533672925139	0.0921338752805042	0.926592	0.926592	chr19	16905317	0.0331114537236833	chr19:16905317:T:C
chr19:16906606	['A', 'G']	98663	161101.28972445813	-5265.51255378774	-0.0020243414019097	0.0054851368519179	-0.3690594157558496	0.712084	0.712084	chr19	16906606	0.1474687723958745	chr19:16906606:A:G
chr19:16907068	['G', 'A']	98663	43349.66616315732	-735.7860834003283	0.0019149251360108	0.0051645810513257	0.3707803434548253	0.710802	0.710802	chr19	16907068	0.1482513588806052	chr19:16907068:G:A
chr19:16907794	['A', 'G']	98663	5706.619506260451	-253.2329446057976	0.0017508589836805	0.0126615491857014	0.1382815766065805	0.890018	0.890018	chr19	16907794	0.0506012099600041	chr19:16907794:A:G
chr19:16908042	['C', 'T']	98663	116644.75300190656	-4732.805221386938	-0.0028396476844849	0.0043358734382372	-0.6549194124170248	0.512521	0.512521	chr19	16908042	0.2902883351555788	chr19:16908042:C:T
chr19:16909097	['G', 'A']	98663	116657.64769927924	-4731.613341076656	-0.0031327151349492	0.0043360613935229	-0.7224794232915529	0.470001	0.470001	chr19	16909097	0.327901218034453	chr19:16909097:G:A
chr19:16910231	['G', 'A']	98663	4403.50657186388	-162.94299044024035	-0.0141512771540442	0.0143801503652532	-0.9840840877601652	0.325077	0.325077	chr19	16910231	0.4880137568232846	chr19:16910231:G:A
chr19:16910256	['G', 'A']	98663	117585.34903333437	-4774.475116221541	-0.0036588977289327	0.0043907771775951	-0.8333143725905854	0.404669	0.404669	chr19	16910256	0.3929000638184724	chr19:16910256:G:A
chr19:16912538	['C', 'A']	98663	4087.165702064688	-195.464312756202	-0.013548486553094	0.0148886831788959	-0.9099855501189318	0.362832	0.362832	chr19	16912538	0.4402944172829439	chr19:16912538:C:A
chr19:16913723	['T', 'C']	98663	47024.57912717321	-2656.1694453769824	-0.008021423600383	0.0050512633698415	-1.5880034385605	0.112289	0.112289	chr19	16913723	0.94966278579808	chr19:16913723:T:C
chr19:16913862	['G', 'T']	98663	43896.67372881355	-2476.051456947348	-0.0095107956106655	0.0051580464984625	-1.843875508586512	0.0652043	0.0652043	chr19	16913862	1.1857237630917865	chr19:16913862:G:T
chr19:16914482	['G', 'A']	98663	105322.3499183926	-3294.471746540923	0.006295552664068	0.0042800360097323	1.4709111441475349	0.141318	0.141318	chr19	16914482	0.8498025175371505	chr19:16914482:G:A
chr19:16914501	['G', 'A']	98663	12714.773224403743	-348.0327104517634	-0.0020281288842626	0.0087057374618163	-0.232964627426237	0.815789	0.815789	chr19	16914501	0.0884221549536001	chr19:16914501:G:A
chr19:16915638	['C', 'T']	98663	113018.8915560061	-4319.8810289285	-7.634477904377108e-05	0.0043102540652457	-0.0177123617049284	0.985868	0.985868	chr19	16915638	0.0061812297943358	chr19:16915638:C:T
chr19:16916130	['C', 'A']	98663	113689.1579966739	-4350.228455514596	0.0004670268679027	0.0043153251927683	0.1082251851344599	0.913817	0.913817	chr19	16916130	0.0391407669002329	chr19:16916130:C:A
chr19:16916251	['T', 'C']	98663	114518.30315319878	-4357.63248634411	0.000929252213019	0.0043204997174807	0.2150797995100718	0.829706	0.829706	chr19	16916251	0.0810757693066759	chr19:16916251:T:C
chr19:16916797	['A', 'G']	98663	114434.55396361876	-4342.648388543598	0.0013710600858816	0.0043205460196798	0.317334910827602	0.75099	0.75099	chr19	16916797	0.124365845916915	chr19:16916797:A:G
chr19:16917470	['G', 'A']	98663	114009.48871227707	-4330.535041086235	0.0013605467202525	0.0043164562319778	0.3151999341897856	0.752611	0.752611	chr19	16917470	0.1234294384153184	chr19:16917470:G:A
chr19:16918056	['C', 'T']	98663	113795.4417517568	-4322.213417532754	0.0012992174207571	0.0043164852656597	0.3009896572781583	0.763423	0.763423	chr19	16918056	0.1172347599978526	chr19:16918056:C:T
chr19:16918418	['TG', 'T']	98663	113855.69565790406	-4320.039742550959	0.0014139358559168	0.0043154415115125	0.3276457002475444	0.74318	0.74318	chr19	16918418	0.1289059863213464	chr19:16918418:TG:T
chr19:16918463	['T', 'A']	98663	113920.02043840048	-4333.314065340909	0.0011893234902049	0.0043191923755507	0.2753578416504883	0.783042	0.783042	chr19	16918463	0.1062149430773667	chr19:16918463:T:A
chr19:16919696	['G', 'A']	98663	86298.49615310539	-2894.4447608172363	0.0039218253931825	0.0042865639743487	0.9149112008245306	0.36024	0.36024	chr19	16919696	0.4434080660451236	chr19:16919696:G:A
chr19:16919783	['G', 'A']	98663	113846.0777652748	-4318.734560526204	0.0014254033441608	0.0043146291698968	0.3303652035975504	0.741125	0.741125	chr19	16919783	0.1301085366469798	chr19:16919783:G:A
chr19:16919858	['A', 'C']	98663	136114.3142353191	-4896.743545268238	-0.0027055181216206	0.0045928617812877	-0.5890702247220777	0.555816	0.555816	chr19	16919858	0.2550689555584761	chr19:16919858:A:C
chr19:16920593	['C', 'T']	98663	114818.91245323574	-4393.234010633161	0.0013561286116125	0.0043229658163678	0.3137032928823661	0.753747	0.753747	chr19	16920593	0.1227744033904835	chr19:16920593:C:T
chr19:16920637	['T', 'C']	98663	114875.61510933592	-4383.1608317382725	0.0015611149015322	0.0043231457142053	0.3611062417819099	0.718021	0.718021	chr19	16920637	0.1438628537371573	chr19:16920637:T:C
chr19:16921015	['C', 'T']	98663	114834.44202266786	-4398.138228761758	0.001575815289438	0.0043217753384354	0.3646222133352568	0.715394	0.715394	chr19	16921015	0.1454547065938408	chr19:16921015:C:T
chr19:16921450	['C', 'T']	98663	18120.734651679013	-810.1758684868455	-0.0172953754871475	0.007383161732698	-2.3425432237994945	0.0191548	0.0191548	chr19	16921450	1.7177223782332312	chr19:16921450:C:T
chr19:16921458	['T', 'A']	98663	115025.48763279535	-4365.734592217099	0.001596495354402	0.0043208433590871	0.3694869778244763	0.711766	0.711766	chr19	16921458	0.1476627614362109	chr19:16921458:T:A
chr19:16921740	['A', 'G']	98663	117145.4986366631	-4415.132659041696	0.003064003908191	0.0043340307930822	0.7069640375148285	0.47959	0.47959	chr19	16921740	0.3191298810154249	chr19:16921740:A:G
chr19:16921749	['T', 'C']	98663	117139.87272561404	-4413.944763105329	0.0030839445583326	0.0043336776201873	0.7116229744378979	0.4767	0.4767	chr19	16921749	0.321754848072958	chr19:16921749:T:C
chr19:16922159	['T', 'C']	98663	118405.00285908367	-4434.533159003163	0.002987680212981	0.0043447995255514	0.6876451250306825	0.491678	0.491678	chr19	16922159	0.3083192236650042	chr19:16922159:T:C
chr19:16922344	['A', 'G']	98663	2424.047844827596	-3.0696644643912925	0.0336531518247186	0.0195315866766397	1.7230116724192586	0.0848895	0.0848895	chr19	16922344	1.0711460244093771	chr19:16922344:A:G
chr19:16922935	['C', 'T']	98663	2703.0	65.46232540529232	0.0436909734721503	0.0185001211202866	2.3616587798574047	0.0181953	0.0181953	chr19	16922935	1.7400407794693102	chr19:16922935:C:T
chr19:16923132	['T', 'C']	98663	2365.215754049507	-22.90111949444647	0.0248659853619481	0.019619001425968	1.2674439856574535	0.205	0.205	chr19	16923132	0.6882461389442457	chr19:16923132:T:C
chr19:16923449	['C', 'T']	98663	115838.08893979785	-4412.560743053864	0.0016417182452729	0.0043276388005743	0.3793565777844273	0.704424	0.704424	chr19	16923449	0.1521658558705688	chr19:16923449:C:T
chr19:16924739	['T', 'C']	98663	11639.80870606625	-16.49984121611324	0.0013408741667755	0.0093557028927487	0.1433215849356219	0.886037	0.886037	chr19	16924739	0.0525481420403585	chr19:16924739:T:C
chr19:16925088	['C', 'A']	98663	17829.43349823608	-795.4039087742681	-0.0160789759739437	0.0074379608684706	-2.161745168908085	0.0306402	0.0306402	chr19	16925088	1.5137084042283078	chr19:16925088:C:A
chr19:16925996	['G', 'C']	98663	86959.96704823128	-2949.1635173853533	0.0031624544326105	0.0042815485477446	0.738623980867008	0.460137	0.460137	chr19	16925996	0.3371128433495128	chr19:16925996:G:C
chr19:16926029	['G', 'A']	98663	18010.46836097482	-786.5201136116134	-0.0161656826112155	0.0074035859224939	-2.1834936178831947	0.0290018	0.0290018	chr19	16926029	1.5375750467283598	chr19:16926029:G:A
chr19:16928213	['A', 'C']	98663	1985.0402387974984	-130.68414534528483	0.016390915928123	0.0212517256684865	0.7712745865352735	0.440546	0.440546	chr19	16928213	0.3560087376420702	chr19:16928213:A:C
chr19:16930060	['A', 'G']	98663	3773.64465625634	131.23042698973703	0.0290802029310553	0.0158581700278659	1.8337678862034896	0.0666915	0.0666915	chr19	16930060	1.1759295144842288	chr19:16930060:A:G
chr19:16930362	['G', 'A']	98663	19849.201181812656	-871.0894813342824	-0.0131068786121665	0.0070840451803517	-1.8501969254120123	0.0642882	0.0642882	chr19	16930362	1.1918687338435972	chr19:16930362:G:A
chr19:16930801	['G', 'A']	98663	86786.1943374422	-2993.139482210506	0.0021924229232799	0.004282001146585	0.5120089528767291	0.608646	0.608646	chr19	16930801	0.2156352278056185	chr19:16930801:G:A
chr19:16931352	['T', 'C']	98663	3758.2285494186926	129.07428450396742	0.0283300945893965	0.0158850931681546	1.7834389946286726	0.0745179	0.0745179	chr19	16931352	1.1277393925205983	chr19:16931352:T:C
chr19:16932650	['AC', 'A']	98663	2652.161286071946	-40.03213236596444	0.0349744820095997	0.0185846438711237	1.881902190439176	0.0598522	0.0598522	chr19	16932650	1.222919881509865	chr19:16932650:AC:A
chr19:16933039	['T', 'C']	98663	3704.582352821399	117.81622662699164	0.0264776218016172	0.01602457956936	1.6523130411635885	0.0984739	0.0984739	chr19	16933039	1.006678861766328	chr19:16933039:T:C
chr19:16933296	['T', 'C']	98663	3708.45104459154	121.72957554949409	0.027847046123084	0.0159772876452199	1.7429144884560734	0.0813517	0.0813517	chr19	16933296	1.0896333672150749	chr19:16933296:T:C
chr19:16933953	['T', 'C']	98663	26736.625936324843	-752.6053252644743	-0.0063293502713245	0.0062347221986629	-1.01517759246464	0.310024	0.310024	chr19	16933953	0.5086046846685888	chr19:16933953:T:C
chr19:16934115	['G', 'A']	98663	3728.302306015914	125.28868381118824	0.0269202036782346	0.0159536399823533	1.6874019789848396	0.0915292	0.0915292	chr19	16934115	1.0384403335201973	chr19:16934115:G:A
chr19:16934537	['A', 'C']	98663	1984.2614495691848	-128.1741263270825	0.0167082692309935	0.021275158849609	0.7853416911761677	0.432255	0.432255	chr19	16934537	0.3642599744337957	chr19:16934537:A:C
chr19:16935381	['C', 'T']	98663	26512.56821361232	-719.8237592347253	-0.0081671713924752	0.0062682007514791	-1.3029530668027736	0.192594	0.192594	chr19	16935381	0.7153572468453396	chr19:16935381:C:T
chr19:16935711	['A', 'G']	98663	3749.874158556369	121.80540941421891	0.0266246639061192	0.0159044010848718	1.6740437922836624	0.0941252	0.0941252	chr19	16935711	1.0262940879885434	chr19:16935711:A:G
chr19:16935976	['G', 'T']	98663	2728.553105643584	-17.9543722303737	0.041465669669914	0.0183248681575735	2.262808622324326	0.0236497	0.0236497	chr19	16935976	1.626174363982023	chr19:16935976:G:T
chr19:16936222	['C', 'T']	98663	5825.631032968926	-69.24507928906873	0.031057897871931	0.0126037873717646	2.464171836277395	0.0137347	0.0137347	chr19	16936222	1.8621808222112	chr19:16936222:C:T
chr19:16936961	['G', 'A']	98663	5801.882075662962	-65.18119872027333	0.0309434127640104	0.0125788183388669	2.459961812819837	0.0138969	0.0138969	chr19	16936961	1.857082067590843	chr19:16936961:G:A
chr19:16937442	['C', 'T']	98663	3757.990318034817	138.4362052420238	0.0282005218040118	0.0158937487559106	1.774315313341322	0.0760141	0.0760141	chr19	16937442	1.1191058421373	chr19:16937442:C:T
chr19:16938038	['C', 'T']	98663	27334.939375202724	-701.5495643625555	-0.0054570706716818	0.0061818452672913	-0.8827575644048627	0.377369	0.377369	chr19	16938038	0.423233779003908	chr19:16938038:C:T
chr19:16938776	['G', 'A']	98663	44098.022604253245	-1439.1357886876626	0.0053996884895743	0.0051027164162765	1.0581988198189098	0.289967	0.289967	chr19	16938776	0.537651424629975	chr19:16938776:G:A
chr19:16939022	['T', 'C']	98663	54321.30676898091	-2104.460516308102	-0.0096963702915064	0.0047646582564507	-2.035061020038257	0.0418474	0.0418474	chr19	16939022	1.3783315197670185	chr19:16939022:T:C
chr19:16939260	['G', 'A']	98663	44761.12507487836	-1488.2854098891105	0.00486832198714	0.0050848349407096	0.9574198659161576	0.338358	0.338358	chr19	16939260	0.4706235507756599	chr19:16939260:G:A
chr19:16939758	['T', 'C']	98663	108531.50122708108	-3587.364112366471	-0.0036337529111001	0.004277637564665	-0.8494765758362324	0.395618	0.395618	chr19	16939758	0.4027239569059145	chr19:16939758:T:C
chr19:16939879	['G', 'T']	98663	34156.27293940988	-710.306288225336	0.0124211559548276	0.0056118002591468	2.21339951196268	0.0268724	0.0268724	chr19	16939879	1.5706935445750017	chr19:16939879:G:T
chr19:16940056	['G', 'T']	98663	54757.64990419027	-2243.008250617041	-0.0106020026805347	0.0047397107238097	-2.236845938144689	0.0252986	0.0252986	chr19	16940056	1.5969035115948444	chr19:16940056:G:T
chr19:16940103	['G', 'A']	98663	8211.07926915823	75.58700874480712	0.0056369749005822	0.0107905167016792	0.5224008318067853	0.601392	0.601392	chr19	16940103	0.2208423533870873	chr19:16940103:G:A
chr19:16940624	['A', 'C']	98663	54882.56262860735	-2239.19504082705	-0.0104596752632346	0.0047365806913549	-2.2082755356253734	0.0272274	0.0272274	chr19	16940624	1.5649938283465723	chr19:16940624:A:C
chr19:16940861	['T', 'A']	98663	112847.86902179423	-3671.940724036438	-0.0011702876634535	0.004295579909247	-0.2724399704296669	0.785284	0.785284	chr19	16940861	0.1049732511182863	chr19:16940861:T:A
chr19:16940883	['G', 'A']	98663	54585.53252308599	-2266.221792844641	-0.0104221810197851	0.0047443838169064	-2.1967406984751108	0.0280413	0.0280413	chr19	16940883	1.5522018562638955	chr19:16940883:G:A
chr19:16940991	['C', 'T']	98663	113287.66811293025	-3605.507222530024	-0.0005929799612755	0.0043010335009134	-0.1378691798493596	0.890344	0.890344	chr19	16940991	0.0504421636506773	chr19:16940991:C:T
chr19:16941367	['A', 'ATC']	98663	55384.17481652678	-2424.0079037820806	-0.0120694388290638	0.0047203814004591	-2.556877888699838	0.0105631	0.0105631	chr19	16941367	1.9762086087605064	chr19:16941367:A:ATC
chr19:16941498	['G', 'C']	98663	28692.03565926046	-914.0112015291002	0.0072159618018391	0.0060172866973392	1.1992052506040454	0.230451	0.230451	chr19	16941498	0.6374214029938343	chr19:16941498:G:C
chr19:16942609	['G', 'T']	98663	3495.070848663606	-249.8091588260885	-0.0206330328046775	0.016003304072345	-1.2892983043628516	0.197297	0.197297	chr19	16942609	0.7048795183633747	chr19:16942609:G:T
chr19:16942864	['C', 'T']	98663	5471.277270976504	50.76202891165083	-0.0044748083027197	0.0130289170204461	-0.3434520532825152	0.731259	0.731259	chr19	16942864	0.1359287757798019	chr19:16942864:C:T
chr19:16942935	['G', 'C']	98663	43899.3482708627	-1279.2169131462867	0.0023962631264371	0.0051037254459489	0.4695125456521457	0.638704	0.638704	chr19	16942935	0.1947003639852936	chr19:16942935:G:C
chr19:16942973	['T', 'C']	98663	3528.488123128312	-246.83033902276188	-0.0185806129460616	0.0159617966564972	-1.164067764169795	0.244399	0.244399	chr19	16942973	0.6119005754154506	chr19:16942973:T:C
chr19:16943682	['T', 'C']	98663	44016.12288152773	-1208.7017087286138	0.0029724608589822	0.0051034460141762	0.5824419129202849	0.56027	0.56027	chr19	16943682	0.2516026314736583	chr19:16943682:T:C
chr19:16943700	['T', 'C']	98663	43986.79577293461	-1218.5198785833184	0.0027559032373424	0.0051041909219163	0.5399294970549054	0.589247	0.589247	chr19	16943700	0.2297026198969986	chr19:16943700:T:C
chr19:16943753	['T', 'A']	98663	43989.45855675955	-1218.4414693247495	0.0026958769437464	0.0051038794231306	0.5282015346069467	0.597361	0.597361	chr19	16943753	0.2237631346573714	chr19:16943753:T:A
chr19:16943826	['C', 'T']	98663	39074.35642460365	-1231.0539267090812	0.0029265671543291	0.0053187443788794	0.5502364742232037	0.582158	0.582158	chr19	16943826	0.2349591300998929	chr19:16943826:C:T
chr19:16944073	['AC', 'A']	98663	3508.355589794532	-251.77818279331177	-0.0196059260832293	0.0159671024247616	-1.2278950533206756	0.219489	0.219489	chr19	16944073	0.6585872401553814	chr19:16944073:AC:A
chr19:16944148	['C', 'T']	98663	43736.43291131543	-1229.274771381538	0.0032266129970896	0.0051094253449678	0.6315021316961751	0.527714	0.527714	chr19	16944148	0.277601384045172	chr19:16944148:C:T
chr19:16944867	['T', 'A']	98663	43756.32191260098	-1229.9045352316416	0.003088736187918	0.005108836866447	0.6045869673787733	0.545455	0.545455	chr19	16944867	0.2632410728626639	chr19:16944867:T:A
chr19:16944896	['G', 'A']	98663	45973.56213933525	-2125.859377909994	-0.0027354595086976	0.005068350770727	-0.5397139291338358	0.589396	0.589396	chr19	16944896	0.2295928158627858	chr19:16944896:G:A
chr19:16944909	['T', 'C']	98663	43538.266934977	-1277.4998515539307	0.0027867403203531	0.0051161487986211	0.5446949316846003	0.585965	0.585965	chr19	16944909	0.2321283238467878	chr19:16944909:T:C
chr19:16945335	['G', 'A']	98663	82525.20078660343	-2189.785526032734	0.0040146431298899	0.0043082620805719	0.9318474723239052	0.351418	0.351418	chr19	16945335	0.4541759972503264	chr19:16945335:G:A
chr19:16945484	['G', 'C']	98663	43764.43574954639	-1216.8080121575083	0.0035944637297971	0.0051085443147839	0.7036179992399836	0.481672	0.481672	chr19	16945484	0.3172485988566872	chr19:16945484:G:C
chr19:16945989	['A', 'T']	98663	182729.40822428768	-5874.264985983525	0.0029729051080749	0.0081141411251572	0.3663856792997677	0.714078	0.714078	chr19	16945989	0.1462543468801145	chr19:16945989:A:T
chr19:16946169	['T', 'A']	98663	59177.72818634909	-977.6205128115654	0.0048535129572852	0.0046531662522256	1.04305599546627	0.296925	0.296925	chr19	16946169	0.5273532348560953	chr19:16946169:T:A
chr19:16946173	['T', 'TG']	98663	59515.98015512981	-916.032373170714	0.0055729715599506	0.0046550364717841	1.1971918144423748	0.231235	0.231235	chr19	16946173	0.6359464299554858	chr19:16946173:T:TG
chr19:16946294	['T', 'A']	98663	41366.88873356346	-1362.6390282816876	0.0046606649933357	0.0054760131816804	0.8511055102875876	0.394713	0.394713	chr19	16946294	0.4037185697400556	chr19:16946294:T:A
chr19:16946392	['T', 'C']	98663	39419.40726110062	-1009.6073093761548	0.0023144410510752	0.0053911770318579	0.4293016232630843	0.667705	0.667705	chr19	16946392	0.1754153716109398	chr19:16946392:T:C
chr19:16946688	['G', 'A']	98663	81751.40416700958	-2079.3263988679178	0.0055734784969095	0.0043688507270455	1.2757310434999996	0.202054	0.202054	chr19	16946688	0.6945325475438656	chr19:16946688:G:A
chr19:16946750	['T', 'G']	98663	38186.39689809208	-818.5505184529424	0.0034135975295475	0.0054435910756157	0.6270855915020136	0.530605	0.530605	chr19	16946750	0.2752286618882196	chr19:16946750:T:G
chr19:16948003	['T', 'C']	98663	172740.5016267826	-5899.8415068604645	0.0012575692208992	0.006440898056231	0.1952474965323547	0.8452	0.8452	chr19	16948003	0.0730405116197242	chr19:16948003:T:C
chr19:16948083	['C', 'T']	98663	78679.77205733284	-1984.0242412530763	0.0055228560834695	0.0043441829223243	1.2713221754747146	0.203617	0.203617	chr19	16948083	0.6911859655396999	chr19:16948083:C:T
chr19:16948089	['C', 'T']	98663	82404.35210282504	-2186.8781757585725	0.0043020958234814	0.0043091820832377	0.9983555441335696	0.318109	0.318109	chr19	16948089	0.4974240435771872	chr19:16948089:C:T
chr19:16948399	['G', 'T']	98663	82416.04789180751	-2207.579626429544	0.0037417565996176	0.0043096895203432	0.8682195276377209	0.385276	0.385276	chr19	16948399	0.4142280436529763	chr19:16948399:G:T
chr19:16948465	['G', 'A']	98663	39197.56202292978	-923.6583854830926	0.0026532777157637	0.0053432457856082	0.4965666604576335	0.619496	0.619496	chr19	16948465	0.2079614934582743	chr19:16948465:G:A
chr19:16950004	['A', 'G']	98663	44709.96948530532	-1164.5343285686909	0.0012798869252135	0.0050649058274701	0.2526970823962766	0.800503	0.800503	chr19	16950004	0.096637036160666	chr19:16950004:A:G
chr19:16950020	['A', 'G']	98663	44604.87721236694	-1186.0158949039258	0.0013106759158087	0.0050675748546437	0.258639675466798	0.795914	0.795914	chr19	16950020	0.099133856060325	chr19:16950020:A:G
chr19:16950175	['G', 'A']	98663	44545.05947902614	-1185.3815647800086	0.0012156468658767	0.0050702363341263	0.2397613810809128	0.810516	0.810516	chr19	16950175	0.0912384075358555	chr19:16950175:G:A
chr19:16950368	['A', 'G']	98663	44602.945620989245	-1183.5518434485673	0.0013820939649175	0.0050680687219301	0.2727062399404847	0.78508	0.78508	chr19	16950368	0.105086086199588	chr19:16950368:A:G
chr19:16950681	['T', 'A']	98663	3928.194427828413	-158.60005021973257	-0.0105673046948731	0.0151045570851035	-0.6996103649603131	0.484172	0.484172	chr19	16950681	0.3150003297168885	chr19:16950681:T:A
chr19:16951834	['T', 'C']	98663	46184.447399371405	-912.6700436089895	0.0024907972192182	0.0050201096518068	0.4961639071612243	0.61978	0.61978	chr19	16951834	0.207762442342914	chr19:16951834:T:C
chr19:16954377	['T', 'C']	98663	40383.55370342205	-1050.4511328657018	0.0025685006352385	0.0052547256026638	0.4887982417077003	0.624986	0.624986	chr19	16954377	0.2041297109612768	chr19:16954377:T:C
chr19:16956581	['A', 'G']	98663	40346.31256843898	-1047.8247567828114	0.0031163783089579	0.0052580329080708	0.5926890081221157	0.553391	0.553391	chr19	16956581	0.25696790822745	chr19:16956581:A:G
chr19:16957811	['C', 'G']	98663	45696.02098327421	-963.528964905835	0.0029954361927843	0.0050324169478574	0.5952281426243273	0.551692	0.551692	chr19	16957811	0.2583033136334249	chr19:16957811:C:G
chr19:16958413	['G', 'C']	98663	40286.44994273088	-1036.1893617122037	0.0034925761565514	0.0052600411731019	0.663982665080883	0.506703	0.506703	chr19	16958413	0.295246524405621	chr19:16958413:G:C
chr19:16959869	['C', 'T']	98663	45600.470577502056	-979.8155787338392	0.0024919134320542	0.005036455338461	0.4947752465954863	0.62076	0.62076	chr19	16959869	0.2070762755432926	chr19:16959869:C:T
chr19:16960855	['T', 'C']	98663	45708.0845591965	-953.3627351505152	0.0029345111542438	0.0050357122262827	0.582740041999987	0.56007	0.56007	chr19	16960855	0.2517576895762046	chr19:16960855:T:C
chr19:16961102	['G', 'A']	98663	45670.332059404944	-958.8007784298096	0.002788906582463	0.0050345128598983	0.5539575843926637	0.579609	0.579609	chr19	16961102	0.2368648795500852	chr19:16961102:G:A
chr19:16961223	['G', 'A']	98663	40195.25919618875	-1065.5965204777615	0.0028199313243972	0.0052641620024304	0.5356847534508367	0.592178	0.592178	chr19	16961223	0.227547731117741	chr19:16961223:G:A
chr19:16961253	['T', 'C']	98663	3778.344659111642	-183.3457343196995	-0.011358502773079	0.0154038742811832	-0.7373796076065157	0.460893	0.460893	chr19	16961253	0.3363998878495722	chr19:16961253:T:C
chr19:16961329	['A', 'G']	98663	40211.11340321142	-1054.7253511243453	0.003075614178889	0.005263538757029	0.5843244100334253	0.559003	0.559003	chr19	16961329	0.2525858613802142	chr19:16961329:A:G
chr19:16961457	['G', 'A']	98663	40191.4441651378	-1059.5461955790818	0.0029325737286061	0.0052640018715312	0.5570996743876659	0.577461	0.577461	chr19	16961457	0.2384773414041904	chr19:16961457:G:A
chr19:16964553	['C', 'T']	98663	4114.583847783555	-102.83509039227238	-0.003502348157995	0.0147837723322546	-0.2369049035173359	0.812731	0.812731	chr19	16964553	0.0900531746360291	chr19:16964553:C:T
chr19:16965078	['G', 'A']	98663	40156.73317180973	-1065.6080501656777	0.0028249971030522	0.0052663190732649	0.5364272585369376	0.591665	0.591665	chr19	16965078	0.2279241206950103	chr19:16965078:G:A
chr19:16965396	['A', 'G']	98663	165062.74894069947	-5619.593728809068	0.0027488179521166	0.00577802493636	0.4757366024536922	0.634263	0.634263	chr19	16965396	0.1977306226156439	chr19:16965396:A:G
chr19:16965619	['C', 'A']	98663	45224.00084145216	-925.606430565554	0.003374142567753	0.005053468883904	0.667688402811809	0.504334	0.504334	chr19	16965619	0.2972817526129399	chr19:16965619:C:A
chr19:16966218	['C', 'T']	98663	5192.421022756069	63.85608744517842	0.0026121396033681	0.0133445751492876	0.1957454301951005	0.84481	0.84481	chr19	16966218	0.0732409540442648	chr19:16966218:C:T
chr19:16966604	['G', 'A']	98663	3322.673539936944	-188.1322346419592	0.0027841811233904	0.0165320968364321	0.1684106469334801	0.866261	0.866261	chr19	16966604	0.0623512375645876	chr19:16966604:G:A
chr19:16966842	['A', 'G']	98663	40367.36925839867	-1050.4903886797983	0.003420195035952	0.0052589602784892	0.6503557461617823	0.515464	0.515464	chr19	16966842	0.2878016604431144	chr19:16966842:A:G
chr19:16969580	['CT', 'C']	98663	43371.27508084054	-2000.907644862852	-0.0022148084744466	0.005143644198724	-0.4305913062563783	0.666767	0.666767	chr19	16969580	0.1760259026541006	chr19:16969580:CT:C
chr19:16969830	['T', 'C']	98663	47017.51603772306	-953.9133716035012	0.0039043841547373	0.0050824074014571	0.7682155022869636	0.442361	0.442361	chr19	16969830	0.3542231688448691	chr19:16969830:T:C
chr19:16969960	['C', 'T']	98663	41159.88941990608	-866.884811538097	0.0046322089406706	0.0052234573057583	0.8868089982403217	0.375184	0.375184	chr19	16969960	0.4257556907084178	chr19:16969960:C:T
chr19:16970011	['A', 'G']	98663	3585.599042780802	-226.6164551869695	-0.0154489667478136	0.0158015511755101	-0.9776867205136848	0.328232	0.328232	chr19	16970011	0.4838190809734954	chr19:16970011:A:G
chr19:16970897	['G', 'T']	98663	5304.322572143892	116.147244252866	0.0078502497995489	0.0132391623607995	0.5929566830295206	0.553212	0.553212	chr19	16970897	0.2571084079603057	chr19:16970897:G:T
chr19:16972151	['C', 'T']	98663	44266.832671059296	-1108.5295220255882	0.0016081243352219	0.0050906578388715	0.315897156344422	0.752081	0.752081	chr19	16972151	0.1237353828676419	chr19:16972151:C:T
chr19:16972625	['G', 'A']	98663	45733.05172501193	-1215.0622471790311	-0.0002857302317336	0.0050328039518512	-0.0567735668758958	0.954726	0.954726	chr19	16972625	0.0201212501566059	chr19:16972625:G:A
chr19:16973779	['T', 'C']	98663	46035.182090643895	-906.6170852462092	0.0025383602791	0.005043201854729	0.5033231570375954	0.614738	0.614738	chr19	16973779	0.2113099401567904	chr19:16973779:T:C
chr19:16974122	['T', 'C']	98663	46356.655593481846	-888.8985489786837	0.0019586753994895	0.0050348982526038	0.3890198572486741	0.697262	0.697262	chr19	16974122	0.1566040027142081	chr19:16974122:T:C
chr19:16974226	['G', 'A']	98663	46041.72974265095	-937.856509977834	0.0020478360277154	0.0050453034071653	0.4058895694572436	0.684825	0.684825	chr19	16974226	0.164420393827592	chr19:16974226:G:A
chr19:16974282	['C', 'A']	98663	46203.04377295689	-886.3977491665529	0.0025478649604165	0.0050349257084027	0.5060382432583673	0.612831	0.612831	chr19	16974282	0.2126592740732042	chr19:16974282:C:A
chr19:16975055	['A', 'C']	98663	54198.21296446533	-1130.6410219629015	-0.0011546186953008	0.0048021584313238	-0.2404374432483102	0.809992	0.809992	chr19	16975055	0.0915192704707485	chr19:16975055:A:C
chr19:16976731	['T', 'C']	98663	11197.334063437986	-187.85131757674435	0.0143183809912581	0.0092197449037238	1.5530127070516913	0.120423	0.120423	chr19	16976731	0.9192905577698214	chr19:16976731:T:C
chr19:16976860	['G', 'A']	98663	60672.1379541099	-1786.4236620741358	-0.0068376496891775	0.0046152177836147	-1.4815443191983508	0.138465	0.138465	chr19	16976860	0.8586599899771978	chr19:16976860:G:A
chr19:16976979	['T', 'C']	98663	67345.03336071142	-1816.5836346972053	-0.0027681090836439	0.0045037595743362	-0.6146218593500044	0.538806	0.538806	chr19	16976979	0.268567576734533	chr19:16976979:T:C
chr19:16976997	['G', 'A']	98663	66647.9143001977	-1873.4107265081489	-0.0034321363615239	0.0045112478475676	-0.7607953447679606	0.446781	0.446781	chr19	16976997	0.3499053041567175	chr19:16976997:G:A
chr19:16977102	['A', 'G']	98663	67688.46537373653	-1870.826234782396	-0.0029923194345124	0.0044947831092849	-0.6657316630765071	0.505584	0.505584	chr19	16977102	0.2962066784393991	chr19:16977102:A:G
chr19:16977170	['C', 'T']	98663	67329.60113942786	-1800.6833771042236	-0.0025108200504823	0.0045034992202737	-0.5575264761186566	0.577169	0.577169	chr19	16977170	0.238697003099139	chr19:16977170:C:T
chr19:16977204	['T', 'C']	98663	9735.085370798362	-298.0365486054084	0.0147615524700983	0.0098051453017092	1.5054904354680976	0.132201	0.132201	chr19	16977204	0.8787652597305651	chr19:16977204:T:C
chr19:16977311	['T', 'C']	98663	67346.79523288117	-1870.4516489723333	-0.0033360847541208	0.0045009464191306	-0.7411962826176619	0.458576	0.458576	chr19	16977311	0.3385886782155684	chr19:16977311:T:C
chr19:16978000	['T', 'C']	98663	10035.81374486848	-272.6226351297793	0.0131216633147957	0.0096748622599134	1.3562635789827888	0.175018	0.175018	chr19	16978000	0.75691728332131	chr19:16978000:T:C
chr19:16978566	['G', 'A']	98663	71854.92429648852	-2032.1268019187044	-0.0028217148391782	0.0044384442457093	-0.6357441218071077	0.524945	0.524945	chr19	16978566	0.2798861964945646	chr19:16978566:G:A
chr19:16978572	['A', 'G']	98663	72502.96223794659	-2050.61246172337	-0.0028371394624849	0.004430005396743	-0.6404370217180269	0.52189	0.52189	chr19	16978572	0.282421024636064	chr19:16978572:A:G
chr19:16978968	['C', 'T']	98663	73252.50872069126	-2035.722642526324	-0.0028328275345846	0.0044726057979951	-0.6333729513686264	0.526492	0.526492	chr19	16978968	0.2786082234951164	chr19:16978968:C:T
chr19:16979206	['C', 'T']	98663	12670.73749818855	-636.9559454090519	0.0041030644848164	0.0087485742235373	0.4689980767126049	0.639072	0.639072	chr19	16979206	0.1944502100087608	chr19:16979206:C:T
chr19:16979245	['T', 'C']	98663	74965.42169287983	-2191.9883683503563	-0.0031473443128412	0.0045564295866453	-0.6907479316844785	0.489726	0.489726	chr19	16979245	0.3100468382795519	chr19:16979245:T:C
chr19:16979845	['G', 'A']	98663	72039.25386767778	-2096.9599768603784	-0.0033723281281872	0.0044346603716248	-0.760447891289519	0.446989	0.446989	chr19	16979845	0.349703164335809	chr19:16979845:G:A
chr19:16980195	['G', 'A']	98663	65715.32846789317	-1921.863449279675	-0.003165815398187	0.0045179496073744	-0.7007195018332334	0.48348	0.48348	chr19	16980195	0.3156214865639973	chr19:16980195:G:A
chr19:16980319	['C', 'T']	98663	5113.10364784464	-53.54208798384971	0.0140444502163034	0.0134007069390913	1.0480380087511851	0.294624	0.294624	chr19	16980319	0.530731878528609	chr19:16980319:C:T
chr19:16980331	['G', 'T']	98663	66392.43966303754	-1947.6504213858832	-0.0032865423007391	0.0045089361229474	-0.7288952895147144	0.466067	0.466067	chr19	16980331	0.3315516463170848	chr19:16980331:G:T
chr19:16980558	['T', 'G']	98663	66422.07866113877	-1943.7041787063508	-0.0032806660503441	0.0045083944751981	-0.7276794584839271	0.466812	0.466812	chr19	16980558	0.3308579883875978	chr19:16980558:T:G
chr19:16980723	['C', 'T']	98663	66701.43658516805	-1888.5217690564464	-0.0025344962113062	0.0045053829314662	-0.5625484558937093	0.573744	0.573744	chr19	16980723	0.2412818431200704	chr19:16980723:C:T
chr19:16981384	['C', 'T']	98663	68712.0180860991	-1949.405897332768	-0.0016397095605151	0.0044678873813324	-0.3669988566332533	0.713621	0.713621	chr19	16981384	0.14653237829291	chr19:16981384:C:T
chr19:16981525	['A', 'G']	98663	5168.419076580001	-132.04080601195895	0.0055708283033704	0.0132845983704184	0.4193448795392516	0.674965	0.674965	chr19	16981525	0.1707187467259562	chr19:16981525:A:G
chr19:16982085	['G', 'A']	98663	65188.44657595358	-1832.7188587028288	-0.0023675436294547	0.0045317098269917	-0.5224393705336525	0.601366	0.601366	chr19	16982085	0.2208611296605044	chr19:16982085:G:A
chr19:16982109	['T', 'C']	98663	5173.786584624118	-130.57264897257014	0.0059746463762183	0.0132789085566202	0.4499350493109382	0.652758	0.652758	chr19	16982109	0.1852477968936586	chr19:16982109:T:C
chr19:16982173	['T', 'C']	98663	5175.891825314763	-130.96621813477066	0.0057211156465934	0.0132767221896166	0.4309132604331968	0.666532	0.666532	chr19	16982173	0.1761789954026951	chr19:16982173:T:C
chr19:16982189	['T', 'C']	98663	5173.786584624119	-130.36529175192382	0.0059224316444245	0.0132791127471693	0.4459960358185049	0.655601	0.655601	chr19	16982189	0.1833603926638468	chr19:16982189:T:C
chr19:16982270	['G', 'A']	98663	5174.367114012326	-132.22230226485473	0.0055362639814207	0.0132778780095256	0.4169539724230796	0.676713	0.676713	chr19	16982270	0.1695954804190952	chr19:16982270:G:A
chr19:16982776	['C', 'T']	98663	68681.40302925848	-1952.973559602104	-0.0016860758480819	0.004467020670869	-0.377449752824613	0.70584	0.70584	chr19	16982776	0.1512937337813246	chr19:16982776:C:T
chr19:16982996	['T', 'C']	98663	74467.0571408298	-2002.5010261543373	-0.0005414477188816	0.0044020022823785	-0.1230003267034065	0.902107	0.902107	chr19	16982996	0.0447419472102175	chr19:16982996:T:C
chr19:16984014	['G', 'A']	98663	136192.27021574276	-4530.305324339811	-0.0018441305557927	0.0045982820335015	-0.4010477265981078	0.688386	0.688386	chr19	16984014	0.1621679706869718	chr19:16984014:G:A
chr19:16984392	['TAACTC', 'T']	98663	8398.847819416555	-200.18780060792403	0.0229505203583778	0.0105404624500377	2.1773731908978675	0.0294551	0.0294551	chr19	16984392	1.53083949849667	chr19:16984392:TAACTC:T
chr19:16984441	['C', 'G']	98663	5190.087569592424	-165.52413313846947	0.0017446102162601	0.0134421183989307	0.1297868508879473	0.896735	0.896735	chr19	16984441	0.0473358791869416	chr19:16984441:C:G
chr19:16984900	['C', 'T']	98663	5050.1023707442655	-164.95842504403535	0.0014087324121518	0.0134391061180652	0.104823371418891	0.916516	0.916516	chr19	16984900	0.0378599489766616	chr19:16984900:C:T
chr19:16987072	['G', 'T']	98663	4600.367984972677	-165.85149538321022	0.0007895025321192	0.014775362347651	0.0534337171260461	0.957386	0.957386	chr19	16987072	0.0189129275614044	chr19:16987072:G:T
chr19:16988828	['T', 'C']	98663	154324.84738752252	-5469.397044484297	-0.0019798874471122	0.0051485086090077	-0.3845555281092974	0.700568	0.700568	chr19	16988828	0.1545497039307071	chr19:16988828:T:C
chr19:16989170	['G', 'A']	98663	92807.10971332416	-3464.321884737987	-0.0046926611008275	0.0042689030488709	-1.0992662628092915	0.271655	0.271655	chr19	16989170	0.565982297063444	chr19:16989170:G:A
chr19:16989628	['T', 'A']	98663	92200.05226226448	-3271.592401623235	-0.0039279241305529	0.0042690861325886	-0.9200854722908084	0.35753	0.35753	chr19	16989628	0.4466875110997584	chr19:16989628:T:A
chr19:16989742	['A', 'G']	98663	97495.65688302212	-3479.477899666272	-0.0039440615053288	0.0042520569267119	-0.9275655461129512	0.353635	0.353635	chr19	16989742	0.4514447584931313	chr19:16989742:A:G
chr19:16989856	['G', 'GA']	98663	7770.157509046128	-294.43451458056444	0.0054457238377169	0.0109013007089475	0.4995480799137312	0.617394	0.617394	chr19	16989856	0.2094375954233324	chr19:16989856:G:GA
chr19:16989921	['A', 'G']	98663	36427.12256566742	-1529.6720728226517	0.0005668955542702	0.0055158916194319	0.1027749624871479	0.918142	0.918142	chr19	16989921	0.0370901455446702	chr19:16989921:A:G
chr19:16990593	['G', 'A']	98663	83123.54998326616	-3540.5492746851705	-0.0069980795862955	0.0042972095761381	-1.628517171970163	0.103418	0.103418	chr19	16990593	0.9854038653007752	chr19:16990593:G:A
chr19:16991106	['CAA', 'C']	98663	82677.35707043059	-3630.073084323174	-0.009119598663717	0.0042976232592706	-2.1220097978678307	0.0338394	0.0338394	chr19	16991106	1.470577345958051	chr19:16991106:CAA:C
chr19:16991681	['C', 'A']	98663	27991.4044865232	-945.3416173349216	0.0067501702352021	0.006104599648987	1.1057515026922753	0.268837	0.268837	chr19	16991681	0.5705109596137492	chr19:16991681:C:A
chr19:16992076	['C', 'T']	98663	14195.725473453123	-761.4426027446949	-0.0021149428978571	0.0082412627471475	-0.2566285001153666	0.797466	0.797466	chr19	16992076	0.0982878240415085	chr19:16992076:C:T
chr19:16992129	['C', 'A']	98663	27982.55255742291	-958.4380408217886	0.0062757275213665	0.0061050428809164	1.02795797568985	0.303972	0.303972	chr19	16992129	0.5171664190410455	chr19:16992129:C:A
chr19:16992377	['T', 'G']	98663	37893.44952910046	-1380.1115579879347	0.0057733247309781	0.0054134880753928	1.0664703885136344	0.286214	0.286214	chr19	16992377	0.5433091267815489	chr19:16992377:T:G
chr19:16992531	['G', 'A']	98663	159115.35258639042	-5654.421108139636	-0.0001721145655392	0.0053907761164275	-0.0319276040818526	0.97453	0.97453	chr19	16992531	0.0112047869887253	chr19:16992531:G:A
chr19:16993569	['G', 'A']	98663	5329.3781118229	-236.79044049265028	0.0061254209765404	0.013036864509913	0.4698538495880501	0.63846	0.63846	chr19	16993569	0.1948663064247511	chr19:16993569:G:A
chr19:16994247	['T', 'C']	98663	28019.40789246942	-949.4599732212772	0.0067585911652442	0.0061014082665228	1.1077100351286333	0.26799	0.26799	chr19	16994247	0.5718814112915326	chr19:16994247:T:C
chr19:16994385	['C', 'G']	98663	74165.7722047643	-3281.5199458494503	-0.0104926951404109	0.0043802079760034	-2.395478753039652	0.0166005	0.0166005	chr19	16994385	1.7798788309978528	chr19:16994385:C:G
chr19:16995020	['C', 'T']	98663	17850.713891817373	-1102.1289403698024	-0.0025999732881297	0.007421420021334	-0.3503336666912378	0.726089	0.726089	chr19	16995020	0.1390101426058224	chr19:16995020:C:T
chr19:16995429	['TCTCA', 'T']	98663	32837.32670045614	-1150.8047892630289	0.0074744798489863	0.0057175602736617	1.3072848367542276	0.191119	0.191119	chr19	16995429	0.7186961356295583	chr19:16995429:TCTCA:T
chr19:16995860	['A', 'T']	98663	76144.92480128154	-3368.192393422804	-0.0103077890555684	0.0043593636508183	-2.364516906873182	0.0180555	0.0180555	chr19	16995860	1.7433904804172011	chr19:16995860:A:T
chr19:16995978	['C', 'T']	98663	4668.757123886179	-182.0761766015508	0.0110889624314672	0.0139074318703824	0.7973407696558678	0.425255	0.425255	chr19	16995978	0.3713505714022981	chr19:16995978:C:T
chr19:16996137	['G', 'A']	98663	6322.969613793216	-234.0977295920978	0.0167988298074392	0.01201770407636	1.3978401948242418	0.162164	0.162164	chr19	16996137	0.7900455517071143	chr19:16996137:G:A
chr19:16996681	['T', 'A']	98663	4677.53365555478	-182.2649918334206	0.0113392955181038	0.0139065598234658	0.8153918483110385	0.41485	0.41485	chr19	16996681	0.3821089055726454	chr19:16996681:T:A
chr19:16997015	['G', 'A']	98663	73808.21359636674	-3212.455463013273	-0.009056923085651	0.0043849929470384	-2.06543618086501	0.0388844	0.0388844	chr19	16997015	1.410224597974114	chr19:16997015:G:A
chr19:16997100	['C', 'T']	98663	8154.826533404963	-336.2214727667814	0.0085540542131362	0.0106647857360382	0.8020840197689648	0.422506	0.422506	chr19	16997100	0.3741671192624803	chr19:16997100:C:T
chr19:16997243	['C', 'T']	98663	28418.16835948588	-956.1607683042708	0.0051661717317657	0.0060656084064891	0.8517153409110397	0.394374	0.394374	chr19	16997243	0.4040917246353277	chr19:16997243:C:T
chr19:16997325	['C', 'T']	98663	73870.72819982562	-3213.622585921992	-0.0091334270872029	0.0043838865361912	-2.083408640210445	0.0372166	0.0372166	chr19	16997325	1.4292633052698784	chr19:16997325:C:T
chr19:16997784	['A', 'G']	98663	8480.383604429471	-306.39151265452017	0.0060688149680489	0.0104491430743476	0.5807954704867376	0.56138	0.56138	chr19	16997784	0.2507430638147968	chr19:16997784:A:G
chr19:16998540	['T', 'C']	98663	36725.3500719687	-1303.2605723398808	0.0055971452758862	0.0054758269671886	1.0221552487732923	0.30671	0.30671	chr19	16998540	0.5132720640109303	chr19:16998540:T:C
chr19:16998593	['G', 'A']	98663	73980.24810444796	-3170.986704565153	-0.0082787446506237	0.0043836118752325	-1.8885669822638425	0.0589528	0.0589528	chr19	16998593	1.2294955629917768	chr19:16998593:G:A
chr19:16998615	['G', 'A']	98663	8541.432858967342	-308.29364507509337	0.005544258606908	0.0104112134686587	0.5325276081984193	0.594362	0.594362	chr19	16998615	0.2259489645870831	chr19:16998615:G:A
chr19:16998626	['A', 'G']	98663	159442.92828543918	-5631.966307858806	-0.0006985307245128	0.0054102474245642	-0.1291125284476376	0.897269	0.897269	chr19	16998626	0.0470773365524932	chr19:16998626:A:G
chr19:16998738	['A', 'G']	98663	36725.72233991871	-1299.720440087391	0.0057147822535579	0.0054756915066195	1.0436640279404616	0.296643	0.296643	chr19	16998738	0.5277658954210556	chr19:16998738:A:G
chr19:16998942	['G', 'A']	98663	8508.034799444504	-303.3285457487987	0.0063327962578724	0.0104324030552361	0.6070314024815168	0.543831	0.543831	chr19	16998942	0.2645360399533508	chr19:16998942:G:A
chr19:16999318	['C', 'T']	98663	36719.28156747439	-1292.843769025422	0.0059356182500829	0.0054767867951675	1.083777490721434	0.278466	0.278466	chr19	16999318	0.5552278235200353	chr19:16999318:C:T
chr19:16999347	['G', 'A']	98663	8589.221077606315	-300.089882395576	0.0077790542854702	0.0103902988133714	0.7486843665611735	0.454049	0.454049	chr19	16999347	0.3428972764792338	chr19:16999347:G:A
chr19:16999516	['C', 'T']	98663	16132.705225364742	-951.2814141561933	0.0004254989516848	0.0077853341225552	0.0546539101580954	0.956414	0.956414	chr19	16999516	0.0193540753017187	chr19:16999516:C:T
chr19:16999748	['A', 'G']	98663	38057.171662594905	-817.0293024042315	0.0056205528600288	0.0053925543286801	1.042280247439724	0.297284	0.297284	chr19	16999748	0.5268284641509283	chr19:16999748:A:G
chr19:16999762	['C', 'T']	98663	36717.21006801894	-1297.7699959875983	0.0057213782128823	0.0054764651443706	1.0447210129262732	0.296154	0.296154	chr19	16999762	0.5284823971908716	chr19:16999762:C:T
chr19:16999924	['C', 'T']	98663	53074.1380065495	-1770.1223116640024	0.0039411574971255	0.0047950876885873	0.8219156255485691	0.411127	0.411127	chr19	16999924	0.3860240008018371	chr19:16999924:C:T
chr19:17000188	['TCACACTTGTCATCCCAG', 'T']	98663	36739.36335702913	-1283.1888358663075	0.0062148392852038	0.0054764461438853	1.134830713553708	0.256449	0.256449	chr19	17000188	0.5909989900875185	chr19:17000188:TCACACTTGTCATCCCAG:T
chr19:17000487	['A', 'G']	98663	158660.08101122113	-5667.014296014358	0.00067207289717	0.0053751065781494	0.1250343388356509	0.900497	0.900497	chr19	17000487	0.0455177296913284	chr19:17000487:A:G
chr19:17000601	['A', 'G']	98663	158487.06347500838	-5686.558801729121	0.0007784213828473	0.0053663134526755	0.1450570097539136	0.884666	0.884666	chr19	17000601	0.0532206634667887	chr19:17000601:A:G
chr19:17000864	['T', 'C']	98663	28266.432473798377	-967.4990962661042	0.005821293125071	0.0060802453110309	0.9574108982922028	0.338362	0.338362	chr19	17000864	0.4706184166642767	chr19:17000864:T:C
chr19:17000889	['A', 'G']	98663	36576.96581014648	-1234.0963018578266	0.0067417544161975	0.0054839091421635	1.2293701885691246	0.218936	0.218936	chr19	17000889	0.6596828208173279	chr19:17000889:A:G
chr19:17001128	['C', 'A']	98663	36853.84418401897	-1269.5704222808286	0.0064968932475108	0.005466552660141	1.188480867454626	0.234647	0.234647	chr19	17001128	0.6295849939414693	chr19:17001128:C:A
chr19:17001250	['T', 'G']	98663	158614.62157065514	-5630.143116203784	0.0008371480991301	0.005375105934065	0.1557454140251744	0.876234	0.876234	chr19	17001250	0.057379899153846	chr19:17001250:T:G
chr19:17001492	['G', 'A']	98663	37186.54451478073	-1321.415940143409	0.0063201649384529	0.0054470554621225	1.1602901755639856	0.245933	0.245933	chr19	17001492	0.6091831924637059	chr19:17001492:G:A
chr19:17001554	['T', 'C']	98663	38064.661346273104	-1416.9936677989149	0.006418326340117	0.0054077241908585	1.1868812301793796	0.235277	0.235277	chr19	17001554	0.6284205261231911	chr19:17001554:T:C
chr19:17001591	['G', 'A']	98663	37242.66210161381	-1313.4570445591555	0.0067984340961488	0.0054443549601103	1.248712500555076	0.211773	0.211773	chr19	17001591	0.6741294110768801	chr19:17001591:G:A
chr19:17001593	['C', 'T']	98663	37255.0207896204	-1318.0539858584689	0.0066983523103039	0.0054430775676523	1.2306185658847768	0.218468	0.218468	chr19	17001593	0.660612167120015	chr19:17001593:C:T
chr19:17001837	['A', 'G']	98663	37452.03489806937	-1306.9719831632394	0.0068812988246222	0.0054490914576633	1.2628341583338092	0.206652	0.206652	chr19	17001837	0.6847603872138208	chr19:17001837:A:G
chr19:17001975	['A', 'G']	98663	38736.42554617072	-1152.074458544208	0.0071740631146782	0.0053731810213429	1.3351612547915277	0.181827	0.181827	chr19	17001975	0.7403416267226397	chr19:17001975:A:G
chr19:17002017	['T', 'C']	98663	37276.39132469308	-1295.0917615074154	0.007043940405134	0.0054480183221338	1.2929362547325405	0.196036	0.196036	chr19	17002017	0.7076641675940669	chr19:17002017:T:C
chr19:17002071	['T', 'A']	98663	35832.347106514426	-1239.0167316024376	0.004693940021362	0.0055384637429717	0.8475166109588883	0.396709	0.396709	chr19	17002071	0.4015279467252453	chr19:17002071:T:A
chr19:17002191	['C', 'A']	98663	27137.475469823825	-910.0274427534524	0.0039961896283452	0.0061933982963732	0.6452337532829686	0.518777	0.518777	chr19	17002191	0.2850192866251719	chr19:17002191:C:A
chr19:17002337	['A', 'G']	98663	27244.94109118193	-905.9103038350414	0.0042117955066454	0.0061818928416841	0.6813116329428348	0.495676	0.495676	chr19	17002337	0.3048021085709383	chr19:17002337:A:G
chr19:17002572	['T', 'TC']	98663	35661.6144871418	-1256.147270138967	0.0042986555080908	0.0055387154057638	0.7761105587078031	0.437686	0.437686	chr19	17002572	0.3588373446822623	chr19:17002572:T:TC
chr19:17002657	['T', 'C']	98663	35686.31907948094	-1260.4676423323083	0.0042443394098592	0.0055384075608021	0.7663465289009106	0.443472	0.443472	chr19	17002657	0.35313379551517	chr19:17002657:T:C
chr19:17003193	['A', 'G']	98663	56904.786807865945	-1676.3003360986834	0.0041428806567078	0.0046981226211213	0.8818162042179896	0.377878	0.377878	chr19	17003193	0.422648391906025	chr19:17003193:A:G
chr19:17003335	['G', 'A']	98663	26967.293128795773	-933.1455070573924	0.0048862774805652	0.0062049660610821	0.7874785184099922	0.431004	0.431004	chr19	17003335	0.3655186992827335	chr19:17003335:G:A
chr19:17003872	['C', 'T']	98663	62213.247728102615	-2092.1905770045737	0.0022689342257258	0.0045533474129207	0.4983002657094499	0.618274	0.618274	chr19	17003872	0.2088190163087385	chr19:17003872:C:T
chr19:17003895	['C', 'A']	98663	6215.0713899461125	-376.5414737920813	-0.013208926086466	0.0121874366733995	-1.083814951448817	0.27845	0.27845	chr19	17003895	0.5552527777742222	chr19:17003895:C:A
chr19:17004075	['T', 'C']	98663	27026.865676799003	-938.0845808983448	0.0047792594572473	0.0062071753970387	0.769957211057295	0.441327	0.441327	chr19	17004075	0.3552395019833255	chr19:17004075:T:C
chr19:17004772	['T', 'C']	98663	27096.197070599563	-948.8073369296992	0.004308479475321	0.0061912183945193	0.6959017112261903	0.486492	0.486492	chr19	17004772	0.3129242969874518	chr19:17004772:T:C
chr19:17004896	['C', 'T']	98663	27299.089817863845	-930.4266800282984	0.0039869307457003	0.0061842560438001	0.64469043931281	0.519129	0.519129	chr19	17004896	0.2847247095372835	chr19:17004896:C:T
chr19:17005037	['A', 'G']	98663	14141.459841577318	63.63696665856521	0.0066175496914761	0.0082763836589126	0.7995701944471659	0.423962	0.423962	chr19	17005037	0.3726730677702067	chr19:17005037:A:G
chr19:17005088	['A', 'G']	98663	144851.19640882616	-4608.973490638939	0.0045182914828473	0.0048265664538111	0.9361295500820536	0.349209	0.349209	chr19	17005088	0.456914571953957	chr19:17005088:A:G
chr19:17005785	['T', 'C']	98663	41332.500263622176	-871.746864072319	0.0059148513153031	0.0052219421554093	1.1326918489849662	0.257346	0.257346	chr19	17005785	0.5894825777205078	chr19:17005785:T:C
chr19:17006228	['C', 'G']	98663	6139.560048249437	-381.3225266766863	-0.0140501357236787	0.0122186869942804	-1.1498891599609415	0.250192	0.250192	chr19	17006228	0.6017265811789764	chr19:17006228:C:G
chr19:17006565	['A', 'G']	98663	20123.38219576748	-856.9381414736623	-0.0083936911953209	0.007010215437484	-1.19735138957918	0.231172	0.231172	chr19	17006565	0.6360647696541893	chr19:17006565:A:G
chr19:17006752	['T', 'C']	98663	5945.205153938952	-269.9148626931331	-0.0020478779401628	0.0124288177399943	-0.1647685228799376	0.869127	0.869127	chr19	17006752	0.0609167582242315	chr19:17006752:T:C
chr19:17006973	['T', 'C']	98663	6262.634750083627	-370.0185117002613	-0.0136795787373136	0.0120988086138957	-1.130655023470849	0.258203	0.258203	chr19	17006973	0.5880387160747234	chr19:17006973:T:C
chr19:17007601	['C', 'T']	98663	12771.035527849575	-17.2057810039424	0.0117337819469002	0.0086510144294587	1.3563475176904003	0.174992	0.174992	chr19	17007601	0.7569818052295426	chr19:17007601:C:T
chr19:17007772	['T', 'C']	98663	8540.69251431757	-327.070112029244	0.0069023544694419	0.0104304391106843	0.6617510917993383	0.508132	0.508132	chr19	17007772	0.2940234542024551	chr19:17007772:T:C
chr19:17007919	['C', 'A']	98663	13314.75437404968	87.76187146903513	0.0142262848467433	0.0084822881864787	1.677175372256367	0.0935114	0.0935114	chr19	17007919	1.029135440942507	chr19:17007919:C:A
chr19:17008266	['C', 'T']	98663	75613.43018894701	-2308.69566562624	0.0022084302111537	0.00436569145531	0.5058603508197032	0.612956	0.612956	chr19	17008266	0.2125706994506539	chr19:17008266:C:T
chr19:17008935	['T', 'C']	98663	27027.03397506202	-805.3487485273367	0.0042071508262486	0.0061975125523282	0.6788450673921052	0.497238	0.497238	chr19	17008935	0.3034356890414717	chr19:17008935:T:C
chr19:17008968	['C', 'T']	98663	74303.33376252081	-2290.396108965384	0.0012534626714113	0.0043795778209253	0.2862062789299774	0.774721	0.774721	chr19	17008968	0.1108546716562132	chr19:17008968:C:T
chr19:17009124	['A', 'G']	98663	6613.897716281248	-379.6439548935693	-0.0129475348040271	0.0118082650662598	-1.09648070494476	0.272871	0.272871	chr19	17009124	0.5640426175335058	chr19:17009124:A:G
chr19:17009667	['G', 'A']	98663	16961.20337333766	-641.9611329115103	-0.0059828528043486	0.0075768745853865	-0.789620144417819	0.429752	0.429752	chr19	17009667	0.3667820934961917	chr19:17009667:G:A
chr19:17009699	['A', 'G']	98663	37081.996869742856	-969.8389350397756	0.0086095546655471	0.0054752526838858	1.572448827957434	0.11585	0.11585	chr19	17009699	0.9361039618740056	chr19:17009699:A:G
chr19:17009722	['G', 'A']	98663	36637.645709008255	-990.0524482836266	0.0076151888710453	0.0054844329254455	1.3885098012073465	0.164985	0.164985	chr19	17009722	0.7825555388973444	chr19:17009722:G:A
chr19:17010723	['A', 'C']	98663	27564.057529885336	-653.2624950784889	0.0066830616204228	0.0061482884725532	1.086979189453597	0.277049	0.277049	chr19	17010723	0.5574434130740672	chr19:17010723:A:C
chr19:17011134	['G', 'A']	98663	26728.06353904793	-799.265160246368	0.0046652400361386	0.0062192316098731	0.7501312587768073	0.453177	0.453177	chr19	17011134	0.3437321399087255	chr19:17011134:G:A
chr19:17011820	['G', 'A']	98663	64221.160057576126	-2003.629168145412	-0.0025872111276939	0.0045482347689697	-0.568838518483069	0.569467	0.569467	chr19	17011820	0.2445314377537107	chr19:17011820:G:A
chr19:17011838	['G', 'A']	98663	11876.240743556218	-589.6752696360737	0.0039988407351102	0.0089390716189119	0.4473440761622347	0.654628	0.654628	chr19	17011838	0.1840054228205164	chr19:17011838:G:A
chr19:17012348	['TTC', 'T']	98663	58918.286753058754	-1745.299209750002	0.0012891564324392	0.0047640550630144	0.2706006575044723	0.786699	0.786699	chr19	17012348	0.1041914018770847	chr19:17012348:TTC:T
chr19:17012874	['T', 'C']	98663	28330.158547216484	-1592.734629912073	-0.0026665826507018	0.0060838412653504	-0.4383057569054167	0.661166	0.661166	chr19	17012874	0.1796894878169302	chr19:17012874:T:C
chr19:17013450	['GCC', 'G']	98663	45629.22318919959	-607.1672918910283	-0.0067334662340809	0.0051699296778296	-1.3024289794416852	0.192773	0.192773	chr19	17013450	0.7149537939401792	chr19:17013450:GCC:G
chr19:17013771	['A', 'G']	98663	47276.301598144	-717.6617157713522	-0.0080375260104969	0.0052210989796105	-1.5394318402859546	0.123702	0.123702	chr19	17013771	0.9076232786898596	chr19:17013771:A:G
chr19:17013777	['T', 'C']	98663	45618.17199744528	-612.9129979378797	-0.0068701849763229	0.0051691027460141	-1.32908655793706	0.183822	0.183822	chr19	17013777	0.7356025130433008	chr19:17013777:T:C
chr19:17015456	['T', 'C']	98663	43103.17432736564	-1595.5913074736436	0.0019277290868032	0.0051472017940203	0.37451981949547	0.708018	0.708018	chr19	17015456	0.149955701065452	chr19:17015456:T:C
chr19:17015779	['C', 'T']	98663	111568.83130087488	-4504.497239876223	0.0006029257232941	0.0043386731483762	0.1389654630978228	0.889478	0.889478	chr19	17015779	0.0508647891166039	chr19:17015779:C:T
chr19:17015879	['G', 'C']	98663	14560.737902653613	-773.2949537386681	0.0005307801331297	0.0081475228298483	0.0651461977111942	0.948058	0.948058	chr19	17015879	0.0231650927152778	chr19:17015879:G:C
chr19:17016237	['C', 'G']	98663	33398.816908976616	-1527.1484557071165	-0.0029173709419723	0.005669864915062	-0.5145397616479956	0.606876	0.606876	chr19	17016237	0.2169000371242345	chr19:17016237:C:G
chr19:17017357	['A', 'G']	98663	91351.1848011191	-3326.844894039819	0.0047442956647809	0.0042808630571937	1.1082568167670075	0.267754	0.267754	chr19	17017357	0.572264032485083	chr19:17017357:A:G
chr19:17018499	['T', 'G']	98663	13634.593033040328	-249.2847832131141	0.0122255157286259	0.0083518076054442	1.4638167335962684	0.143247	0.143247	chr19	17018499	0.843914464628207	chr19:17018499:T:G
chr19:17018829	['A', 'G']	98663	2524.2961018119786	-6.832141945239121	0.030626929192651	0.018887178786318	1.6215724719478626	0.104898	0.104898	chr19	17018829	0.979232792047091	chr19:17018829:A:G
chr19:17019591	['T', 'C']	98663	33778.27080186144	-1500.7673065786114	-0.0039308636053866	0.0056447232482667	-0.6963784462938238	0.486193	0.486193	chr19	17019591	0.3131912982348838	chr19:17019591:T:C
chr19:17019847	['A', 'G']	98663	86377.3409259389	-3014.9009102969544	0.0058334232015846	0.0043080994739474	1.3540595422323256	0.17572	0.17572	chr19	17019847	0.7551788054067172	chr19:17019847:A:G
chr19:17019931	['C', 'T']	98663	13820.906212905258	-255.4562258784184	0.0122152563282018	0.0083793163888613	1.4577867407464915	0.144903	0.144903	chr19	17019931	0.8389226230177247	chr19:17019931:C:T
chr19:17020060	['C', 'T']	98663	33121.949240948255	-1564.427950254746	-0.0046871045038355	0.0056927647434362	-0.8233441420954227	0.410314	0.410314	chr19	17020060	0.3868836645611938	chr19:17020060:C:T
chr19:17021151	['G', 'A']	98663	73987.99849970093	-2911.016827473187	0.0027315489974003	0.0044073808979518	0.6197669456410636	0.535413	0.535413	chr19	17021151	0.2713110882112398	chr19:17021151:G:A
chr19:17021179	['A', 'C']	98663	22972.39702200554	-840.6367709740986	0.0032807062514152	0.0066248654836694	0.4952109985481699	0.620452	0.620452	chr19	17021179	0.2072918111700376	chr19:17021179:A:C
chr19:17022381	['A', 'G']	98663	22317.1667426938	-955.2082747070384	0.0016864821322739	0.0067146072971774	0.251166160228449	0.801686	0.801686	chr19	17022381	0.095995700506186	chr19:17022381:A:G
chr19:17022456	['C', 'T']	98663	2525.230350517972	-6.4632951102839495	0.0301868538656577	0.0188576331259485	1.6007763892765496	0.10943	0.10943	chr19	17022456	0.9608636007779048	chr19:17022456:C:T
chr19:17024193	['C', 'T']	98663	33377.382968586855	-1467.2553760787746	-0.0039028310044143	0.0056702963096133	-0.6882940134535135	0.491269	0.491269	chr19	17024193	0.3086806398010717	chr19:17024193:C:T
chr19:17026480	['A', 'C']	98663	104012.97604541536	-3429.1798081523457	0.0072008461607548	0.0042829280704619	1.681290472846586	0.0927097	0.0927097	chr19	17026480	1.0328748242580212	chr19:17026480:A:C
chr19:17026979	['A', 'C']	98663	65297.17994287136	-1457.984501514099	0.005065742478677	0.0047359851809438	1.06962802566614	0.284789	0.284789	chr19	17026979	0.5454767893735253	chr19:17026979:A:C
chr19:17027962	['G', 'A']	98663	93472.68483748652	-2341.876958165982	0.0078106835497881	0.0042618284194971	1.8327071812782725	0.0668491	0.0668491	chr19	17027962	1.1749044353378957	chr19:17027962:G:A
chr19:17028175	['T', 'C']	98663	96299.5688174768	-3414.050054409497	-0.0011480975590657	0.0042475283607548	-0.2702977971079851	0.786932	0.786932	chr19	17028175	0.1040627940712867	chr19:17028175:T:C
chr19:17028394	['G', 'A']	98663	10838.54927121977	-463.8640040405827	0.0158295226762188	0.0093050830457385	1.7011694144383076	0.0889143	0.0889143	chr19	17028394	1.051028386255239	chr19:17028394:G:A
chr19:17028890	['C', 'G']	98663	36798.98381227511	-1925.0198267117853	-0.000488402362514	0.0054700390978774	-0.0892868138188518	0.928854	0.928854	chr19	17028890	0.032052544324276	chr19:17028890:C:G
chr19:17029175	['G', 'A']	98663	14951.577355862324	-915.1066594419472	-0.0021394685160213	0.0083864283526567	-0.2551108083268314	0.798638	0.798638	chr19	17029175	0.0976500294814171	chr19:17029175:G:A
chr19:17029487	['A', 'G']	98663	49747.62802079808	-1443.8879701558226	0.0099429858534659	0.0049113418412702	2.024494766361919	0.042922	0.042922	chr19	17029487	1.3673200497832756	chr19:17029487:A:G
chr19:17029547	['C', 'T']	98663	10474.106160426509	-456.5169625248324	0.0130755282103228	0.0094569444989956	1.38263772317914	0.166779	0.166779	chr19	17029547	0.7778586345033188	chr19:17029547:C:T
chr19:17029731	['G', 'A']	98663	37292.634569305046	-1913.4461588837555	-2.82604776523554e-05	0.0054457638712577	-0.0051894423483015	0.995859	0.995859	chr19	17029731	0.0018021473763007	chr19:17029731:G:A
chr19:17030270	['T', 'C']	98663	13833.38354317458	-845.6688539010679	-0.0016417000155192	0.0083518008384888	-0.196568386539296	0.844166	0.844166	chr19	17030270	0.0735721436643658	chr19:17030270:T:C
chr19:17030435	['T', 'C']	98663	19505.186170266683	-960.0146058964286	-0.002399911506551	0.0071533138866602	-0.3354964628389153	0.737251	0.737251	chr19	17030435	0.1323846297030041	chr19:17030435:T:C
chr19:17031807	['G', 'C']	98663	37503.68428523628	-1925.062525934856	-0.0007968470955407	0.0054264583366354	-0.146844782749184	0.883255	0.883255	chr19	17031807	0.053913895397489	chr19:17031807:G:C
chr19:17033299	['G', 'A']	98663	37484.297288802365	-1944.3298474257915	-0.0012475412116146	0.0054284380212999	-0.2298158709226528	0.818235	0.818235	chr19	17033299	0.0871219474949837	chr19:17033299:G:A
chr19:17034462	['A', 'G']	98663	29612.90326439579	-1762.7152190541503	-0.0038123268319855	0.005976092908062	-0.6379296457795287	0.523521	0.523521	chr19	17034462	0.2810658927794109	chr19:17034462:A:G
chr19:17035030	['G', 'A']	98663	72107.2337487199	-3044.927901727563	0.0009715306696126	0.0044455905458577	0.2185380456411862	0.82701	0.82701	chr19	17035030	0.08248923903444	chr19:17035030:G:A
chr19:17035990	['C', 'T']	98663	6971.141312169955	-324.2912621655058	0.0070077322331573	0.0115235549397148	0.6081224300849973	0.543108	0.543108	chr19	17035990	0.265113799987217	chr19:17035990:C:T
chr19:17036077	['C', 'G']	98663	14835.052525948757	-797.4798998578515	-0.0036811742648412	0.0080658615674225	-0.4563894673954357	0.648111	0.648111	chr19	17036077	0.188350607464053	chr19:17036077:C:G
chr19:17037346	['G', 'A']	98663	33621.04459896409	-1818.507236877345	-0.0031486997589197	0.0056645258031269	-0.5558629033310384	0.578306	0.578306	chr19	17037346	0.23784230181127	chr19:17037346:G:A
chr19:17037355	['C', 'T']	98663	27593.237372662312	-819.5665807907898	-0.0005670052116865	0.0061146826185145	-0.0927284778395044	0.926119	0.926119	chr19	17037355	0.0333332058419611	chr19:17037355:C:T
chr19:17037610	['A', 'G']	98663	33920.46941713129	-1291.141897452805	0.0011125409080852	0.0056416371015707	0.1972017852363334	0.84367	0.84367	chr19	17037610	0.0738273936640397	chr19:17037610:A:G
chr19:17039269	['C', 'T']	98663	4906.198907347531	-17.472463862553617	-0.0016123124896296	0.0137179501956622	-0.1175330473308954	0.906438	0.906438	chr19	17039269	0.0426618961230557	chr19:17039269:C:T
chr19:17039581	['T', 'C']	98663	2288.597964505684	6.899636593867415	0.020895659338197	0.0197975008575952	1.0554695508539629	0.291213	0.291213	chr19	17039581	0.5357892416452451	chr19:17039581:T:C
chr19:17040105	['G', 'C']	98663	41689.915680848266	-955.6769856170928	0.0123177859297455	0.005181831974689	2.3771102555838053	0.0174508	0.0174508	chr19	17040105	1.7581846588124446	chr19:17040105:G:C
chr19:17040599	['C', 'A']	98663	138467.48941066748	-3983.3692987795935	-0.0029628558128782	0.0046831015174132	-0.6326695677771204	0.526951	0.526951	chr19	17040599	0.2782297669866801	chr19:17040599:C:A
chr19:17040929	['A', 'G']	98663	145082.93930700302	-4192.681217184664	-0.0019834390130494	0.0048671085384632	-0.4075189606672896	0.683628	0.683628	chr19	17040929	0.165180157776256	chr19:17040929:A:G
chr19:17041422	['C', 'T']	98663	34640.15291637798	-1666.7252196558406	-0.0048807517513409	0.0056162879511157	-0.8690351694612285	0.38483	0.38483	chr19	17041422	0.4147310792366084	chr19:17041422:C:T
chr19:17041519	['A', 'T']	98663	34661.880298161435	-1667.0595773945142	-0.0051066678488125	0.0056112496694336	-0.910076747543476	0.362784	0.362784	chr19	17041519	0.4403518750434171	chr19:17041519:A:T
chr19:17042010	['C', 'T']	98663	140783.84224663975	-4045.394184011983	-0.0028387426872744	0.0047365405980612	-0.5993282710247193	0.548955	0.548955	chr19	17042010	0.2604632549172712	chr19:17042010:C:T
chr19:17042052	['A', 'G']	98663	144451.24861133634	-4230.546726555675	-0.0016010974119085	0.0048435868978842	-0.3305602739589308	0.740977	0.740977	chr19	17042052	0.130195272355501	chr19:17042052:A:G
chr19:17042339	['G', 'A']	98663	96364.7670623296	-2301.503691383481	0.0005686273992545	0.0042761234343461	0.1329773118070711	0.894212	0.894212	chr19	17042339	0.0485595063547973	chr19:17042339:G:A
chr19:17042442	['C', 'T']	98663	24171.489980843493	-482.11666101370497	0.0157483292089964	0.0064495977911547	2.441753690531572	0.0146179	0.0146179	chr19	17042442	1.835115013419124	chr19:17042442:C:T
chr19:17042678	['T', 'C']	98663	134711.65371554843	-3816.36269783322	-0.0038989943642946	0.004599525515417	-0.8476949092304467	0.39661	0.39661	chr19	17042678	0.4016363398279734	chr19:17042678:T:C
chr19:17042822	['A', 'G']	98663	2589.262434999442	-75.97562248048197	-0.0345327987460248	0.0186799057061353	-1.8486602282303124	0.0645099	0.0645099	chr19	17042822	1.190373631326875	chr19:17042822:A:G
chr19:17043290	['A', 'G']	98663	141114.0236799157	-3998.22720948252	-0.0026624374921133	0.0047474100068097	-0.5608189493416994	0.574922	0.574922	chr19	17043290	0.2403910722971571	chr19:17043290:A:G
chr19:17043385	['C', 'T']	98663	34594.62283147618	-1666.7214282851685	-0.0054057569909148	0.0056020963613352	-0.9649525181724024	0.334571	0.334571	chr19	17043385	0.4755117055905855	chr19:17043385:C:T
chr19:17044162	['G', 'T']	98663	139223.57763540704	-4005.889563966688	-0.0022068648004451	0.0047008679592856	-0.4694590062003128	0.638743	0.638743	chr19	17044162	0.1946738462748924	chr19:17044162:G:T
chr19:17044303	['G', 'T']	98663	35708.809635305806	-1504.9736082828133	-0.0049756944287228	0.0055279726165219	-0.9000938994978949	0.368072	0.368072	chr19	17044303	0.4340672189782426	chr19:17044303:G:T
chr19:17045363	['C', 'T']	98663	118246.4896744093	-3632.021035472473	0.0003615232458945	0.004344623349716	0.0832116427119526	0.933683	0.933683	chr19	17045363	0.0298005485224854	chr19:17045363:C:T
chr19:17045492	['T', 'C']	98663	139320.1315567994	-3994.0636137189786	-0.001932214177287	0.004705200799159	-0.4106549879087802	0.681326	0.681326	chr19	17045492	0.1666450376845903	chr19:17045492:T:C
chr19:17045602	['A', 'G']	98663	18108.20243079137	-345.64253942776844	-0.0005222252233394	0.0073412628798961	-0.0711356113904486	0.94329	0.94329	chr19	17045602	0.025354769576797	chr19:17045602:A:G
chr19:17045691	['T', 'C']	98663	56551.87818673912	-1891.147105714124	-0.0088691236598246	0.0047285401332246	-1.8756579007348475	0.0607052	0.0607052	chr19	17045691	1.2167741057191586	chr19:17045691:T:C
chr19:17045727	['C', 'T']	98663	139239.22521618364	-3998.252878257854	-0.0019015406546806	0.0047023152606384	-0.4043839150041351	0.685931	0.685931	chr19	17045727	0.1637195691713895	chr19:17045727:C:T
chr19:17045850	['C', 'T']	98663	11986.093366715995	-301.98500005438177	0.0192269526301521	0.0088662079937847	2.1685654840976274	0.0301181	0.0301181	chr19	17045850	1.5211724290696989	chr19:17045850:C:T
chr19:17045960	['CAT', 'C']	98663	83613.88167606149	-1981.5798374533208	0.0033081085769033	0.0043244825080742	0.764972125734531	0.44429	0.44429	chr19	17045960	0.3523334616717867	chr19:17045960:CAT:C
chr19:17046253	['C', 'T']	98663	2814.057043816706	-43.32121424047229	-0.0335654614404075	0.0179419206409855	-1.870784188161688	0.061378	0.061378	chr19	17046253	1.2119872671442602	chr19:17046253:C:T
chr19:17046254	['C', 'T']	98663	2814.0	-43.34852903060666	-0.0335824270540286	0.0179419112070703	-1.871730757467743	0.0612468	0.0612468	chr19	17046254	1.2129165972270517	chr19:17046254:C:T
chr19:17046403	['TG', 'T']	98663	83614.13624287648	-1965.143170414716	0.0035826579245885	0.004325351901789	0.8282928200839943	0.407507	0.407507	chr19	17046403	0.389864926714771	chr19:17046403:TG:T
chr19:17046484	['C', 'T']	98663	2937.208390771976	-11.12259412000416	-0.0271652440604705	0.0175916576678829	-1.54421172656549	0.12254	0.12254	chr19	17046484	0.9117221240040648	chr19:17046484:C:T
chr19:17047217	['C', 'T']	98663	34554.59409972566	-1659.055003133402	-0.0050438463767063	0.0056099420679999	-0.8990906350846818	0.368607	0.368607	chr19	17047217	0.4334364216060737	chr19:17047217:C:T
chr19:17047246	['G', 'A']	98663	34548.77118472066	-1657.041093185875	-0.0050843817025559	0.00560867495924	-0.9065210124504808	0.364662	0.364662	chr19	17047246	0.4381094904568491	chr19:17047246:G:A
chr19:17047282	['G', 'A']	98663	83526.8121119274	-1986.0930682066253	0.003233962216252	0.0043279331864567	0.747230162048702	0.454926	0.454926	chr19	17047282	0.3420592415963976	chr19:17047282:G:A
chr19:17047335	['T', 'C']	98663	104556.83870280567	-2356.9153164310624	0.0011368147794171	0.0043117459924638	0.2636553223228212	0.792046	0.792046	chr19	17047335	0.1012495949685443	chr19:17047335:T:C
chr19:17047477	['A', 'G']	98663	118125.1150133832	-3659.8962669201273	-6.218501034059164e-05	0.0043434659997391	-0.0143169096625429	0.988577	0.988577	chr19	17047477	0.0049894979509865	chr19:17047477:A:G
chr19:17047884	['G', 'A']	98663	34575.90622307373	-1672.3327940010083	-0.0055293674802449	0.0056057242237928	-0.9863787905898292	0.32395	0.32395	chr19	17047884	0.4895220157186545	chr19:17047884:G:A
chr19:17047979	['A', 'T']	98663	145170.83505583758	-4163.097578262788	-0.0018189913397249	0.0048749480306358	-0.3731304063743354	0.709052	0.709052	chr19	17047979	0.1493219136393051	chr19:17047979:A:T
chr19:17048087	['G', 'A']	98663	34571.05909367396	-1668.5171841359502	-0.0054208043977392	0.0056061879558791	-0.9669323327011412	0.33358	0.33358	chr19	17048087	0.4767999956542535	chr19:17048087:G:A
chr19:17048536	['C', 'A']	98663	139155.23720100184	-4021.3440073853753	-0.0022725863016036	0.0047020888959514	-0.4833141933068089	0.628874	0.628874	chr19	17048536	0.2014363602562605	chr19:17048536:C:A
chr19:17048913	['C', 'G']	98663	34496.19563917244	-1666.3017587962	-0.0049450201921878	0.0056105613375431	-0.8813770841605688	0.378116	0.378116	chr19	17048913	0.4223749450529872	chr19:17048913:C:G
chr19:17048969	['A', 'C']	98663	58723.87991443463	-1457.9297991555138	-0.0046436921763189	0.0046863491458149	-0.9908976117295816	0.321738	0.321738	chr19	17048969	0.4924976421888283	chr19:17048969:A:C
chr19:17049152	['G', 'A']	98663	83552.4684702949	-1980.242805049488	0.0033106157056969	0.004326506236735	0.7651937902198044	0.444158	0.444158	chr19	17049152	0.3524625111423984	chr19:17049152:G:A
chr19:17049212	['G', 'A']	98663	11826.719219112683	-320.99867798839955	0.0204034079438676	0.0089265430350175	2.2857009554345926	0.0222739	0.0222739	chr19	17049212	1.6522037344617333	chr19:17049212:G:A
chr19:17049569	['AAAGT', 'A']	98663	24799.256765796992	-518.8383239267466	0.0161081964363073	0.0063808670124039	2.524452618271828	0.0115894	0.0115894	chr19	17049569	1.9359390475078653	chr19:17049569:AAAGT:A
chr19:17049754	['T', 'C']	98663	55613.01866250369	-2040.8988149517752	-0.0063108662036902	0.0047284896678649	-1.3346473497825844	0.181995	0.181995	chr19	17049754	0.7399405433459032	chr19:17049754:T:C
chr19:17049910	['G', 'A']	98663	5703.057803409621	-105.67002857344906	-0.0432907892506498	0.0127430602504206	-3.397205098298167	0.000681048	0.000681048	chr19	17049910	3.166822278101165	chr19:17049910:G:A
chr19:17050283	['T', 'C']	98663	144635.5233707386	-4228.02697404372	-0.0019198836584866	0.0048499821246974	-0.3958537596891444	0.692214	0.692214	chr19	17050283	0.1597596213648308	chr19:17050283:T:C
chr19:17050333	['C', 'A']	98663	5692.230774688575	-104.82917970994475	-0.0427145603553362	0.0127532287977867	-3.349313419574908	0.000810424	0.000810424	chr19	17050333	3.091287706204996	chr19:17050333:C:A
chr19:17050608	['T', 'A']	98663	22283.097966259786	-755.0735394246004	0.0077400535453012	0.0067260369373945	1.15075989283809	0.249834	0.249834	chr19	17050608	0.6023484586456979	chr19:17050608:T:A
chr19:17050780	['C', 'T']	98663	58634.64017843561	-1481.1452410175375	-0.0050674545688164	0.0046874265726981	-1.0810739091534445	0.279667	0.279667	chr19	17050780	0.5533587762578001	chr19:17050780:C:T
chr19:17050877	['G', 'A']	98663	83591.82055650202	-1987.053608355668	0.00318496134913	0.00432715369509	0.7360407264350183	0.461708	0.461708	chr19	17050877	0.3356326003768315	chr19:17050877:G:A
chr19:17051782	['C', 'T']	98663	22270.77325652408	-758.7535161059027	0.0077209785098858	0.0067413045304792	1.1453240949103074	0.252078	0.252078	chr19	17051782	0.5984650555354591	chr19:17051782:C:T
chr19:17052851	['C', 'T']	98663	52536.11712825921	-2047.2575502723057	-0.0043152221806299	0.0048126823235321	-0.8966355746212881	0.369916	0.369916	chr19	17052851	0.4318968837118247	chr19:17052851:C:T
chr19:17053363	['C', 'T']	98663	24810.514672640464	-518.387336633035	0.0160592948118028	0.0063792338091191	2.5174331733767	0.0118229	0.0118229	chr19	17053363	1.9272759837321545	chr19:17053363:C:T
chr19:17053744	['C', 'T']	98663	55497.68737070535	-2068.796209034649	-0.0064477980751168	0.0047322919794498	-1.36251061919186	0.17304	0.17304	chr19	17053744	0.7618534935689649	chr19:17053744:C:T
chr19:17053751	['T', 'C']	98663	143296.97687890567	-4135.9781962441575	-0.0006591021278537	0.004813351458036	-0.1369320594184651	0.891085	0.891085	chr19	17053751	0.0500808669280457	chr19:17053751:T:C
chr19:17054550	['C', 'T']	98663	87621.09743932849	-2074.3945999374346	0.0046533133910357	0.0042994761613509	1.082297753588117	0.279123	0.279123	chr19	17054550	0.5542043757595585	chr19:17054550:C:T
chr19:17054552	['A', 'G']	98663	16930.289928830676	-525.9763685000279	-0.0016805780583647	0.0075601143908474	-0.2222953214040376	0.824084	0.824084	chr19	17054552	0.0840285178209045	chr19:17054552:A:G
chr19:17054630	['T', 'C']	98663	143229.64776195068	-4125.102591207862	-0.0007902058653303	0.0048045537170296	-0.1644701905464095	0.869361	0.869361	chr19	17054630	0.0607998463912144	chr19:17054630:T:C
chr19:17055031	['T', 'C']	98663	18091.436738470624	-582.9066934865056	-0.0031362650547901	0.0076259398203775	-0.4112627595630448	0.680881	0.680881	chr19	17055031	0.1669287846500981	chr19:17055031:T:C
chr19:17055419	['G', 'C']	98663	87994.69021711464	-2110.154016724314	0.0043072999351605	0.0043155374020634	0.9980912071578804	0.318238	0.318238	chr19	17055419	0.4972479635801636	chr19:17055419:G:C
chr19:17055456	['GC', 'G']	98663	2946.438648651421	-13.435909599374906	-0.0282143685027921	0.0176161145290065	-1.601622676574605	0.109242	0.109242	chr19	17055456	0.9616103574062268	chr19:17055456:GC:G
chr19:17055497	['C', 'T']	98663	24800.524588169694	-515.7116978212717	0.0162351238926466	0.0063802275671327	2.5445995024190955	0.0109418	0.0109418	chr19	17055497	1.9609112277499408	chr19:17055497:C:T
chr19:17055534	['C', 'T']	98663	34496.090523839935	-1673.421661095275	-0.0050614076157837	0.0056110801085606	-0.90203802438352	0.367039	0.367039	chr19	17055534	0.4352877870151862	chr19:17055534:C:T
chr19:17056086	['TAA', 'T']	98663	55459.24843146597	-2068.912609583861	-0.0063878768946799	0.0047323044432185	-1.349844873956448	0.177069	0.177069	chr19	17056086	0.7518574653903057	chr19:17056086:TAA:T
chr19:17056097	['G', 'A']	98663	2569.052077315251	-70.6994534374308	-0.0323170077171435	0.0187548660223593	-1.7231265570554102	0.0848688	0.0848688	chr19	17056097	1.0712519384744918	chr19:17056097:G:A
chr19:17056171	['G', 'A']	98663	62690.08316861792	-1567.8900439624124	-0.0031782656214849	0.0045937900974217	-0.6918613071304112	0.489026	0.489026	chr19	17056171	0.3106680501680915	chr19:17056171:G:A
chr19:17056907	['T', 'G']	98663	34564.17358310389	-1676.9957377981254	-0.0052938397094942	0.0056132049563189	-0.9431046524561486	0.34563	0.34563	chr19	17056907	0.4613885686555222	chr19:17056907:T:G
chr19:17057020	['T', 'C']	98663	16927.80401480206	-521.4929073102112	-0.0012842078018863	0.007560566465288	-0.1698560296748162	0.865124	0.865124	chr19	17057020	0.0629216397534797	chr19:17057020:T:C
chr19:17057208	['G', 'A']	98663	87574.26811138593	-2091.382477206179	0.0043573450715194	0.0042999152261035	1.013356041316191	0.310893	0.310893	chr19	17057208	0.5073890563279815	chr19:17057208:G:A
chr19:17057676	['C', 'G']	98663	143150.91997242527	-4140.180970403345	-0.0010693386682901	0.004802238808852	-0.2226750294714733	0.823789	0.823789	chr19	17057676	0.08418401144636	chr19:17057676:C:G
chr19:17057780	['A', 'G']	98663	87686.3298999382	-2062.7268390796744	0.0045128759557162	0.0042993171137211	1.0496727355406037	0.293871	0.293871	chr19	17057780	0.5318432691889958	chr19:17057780:A:G
chr19:17057902	['G', 'A']	98663	2794.0	-42.250391414520585	-0.0330702810958507	0.0180129093453048	-1.8359211419931296	0.0663723	0.0663723	chr19	17057902	1.17801313248601	chr19:17057902:G:A
chr19:17058162	['T', 'C']	98663	87680.55293461733	-2061.4989823815404	0.0045429075560046	0.0042990008413095	1.05673567503206	0.290635	0.290635	chr19	17058162	0.5366520865570129	chr19:17058162:T:C
chr19:17058271	['G', 'A']	98663	62714.5425759434	-1569.6562289369706	-0.0031702702926297	0.0045936108168916	-0.6901477767711691	0.490103	0.490103	chr19	17058271	0.3097126390922303	chr19:17058271:G:A
chr19:17058948	['G', 'C']	98663	87670.22007784626	-2060.632318079037	0.0045935606664004	0.0042989955284185	1.0685195264881375	0.285289	0.285289	chr19	17058948	0.5447149732829821	chr19:17058948:G:C
chr19:17059126	['G', 'A']	98663	87629.87529905516	-2069.519816758924	0.0045425072140478	0.0042985725071299	1.0567478404780526	0.290629	0.290629	chr19	17059126	0.5366610524206876	chr19:17059126:G:A
chr19:17059438	['A', 'G']	98663	2555.46621724365	-75.45365413439002	-0.0337325502416559	0.0187948863317529	-1.794772772031436	0.072693	0.072693	chr19	17059438	1.1385074076793469	chr19:17059438:A:G
chr19:17059730	['G', 'A']	98663	87602.20629111884	-2070.319772500525	0.0046538659749028	0.0042998136956975	1.0823413069174637	0.279104	0.279104	chr19	17059730	0.5542339393426863	chr19:17059730:G:A
chr19:17059731	['G', 'T']	98663	87669.77435835055	-2059.6907111680875	0.004600630506075	0.0042991939237613	1.0701146744387893	0.28457	0.28457	chr19	17059731	0.5458108861252315	chr19:17059731:G:T
chr19:17060417	['C', 'T']	98663	87656.87254882081	-2051.83988837627	0.0047164916827371	0.0042999169645903	1.096879712231025	0.272697	0.272697	chr19	17060417	0.564319639801723	chr19:17060417:C:T
chr19:17060637	['G', 'A']	98663	143147.60699407023	-4131.509149306634	-0.0009036009648102	0.0048021745431045	-0.1881649566669179	0.850748	0.850748	chr19	17060637	0.0701990632018677	chr19:17060637:G:A
chr19:17060772	['A', 'G']	98663	87682.33057943397	-2062.361482385659	0.0045257633976963	0.0042993453989472	1.052663365638071	0.292498	0.292498	chr19	17060772	0.5338770991268721	chr19:17060772:A:G
chr19:17060869	['G', 'A']	98663	2915.0	-23.84206543007588	-0.0320205921656266	0.01766986689462	-1.8121580856602773	0.0699648	0.0699648	chr19	17060869	1.1551204029954898	chr19:17060869:G:A
chr19:17060879	['T', 'C']	98663	87076.76513515979	-2037.2244765225112	0.0041652207579596	0.0043002384174052	0.9686022851897832	0.332746	0.332746	chr19	17060879	0.4778871565546217	chr19:17060879:T:C
chr19:17062060	['T', 'C']	98663	2829.1146981015418	-50.92284756835051	-0.0377338503313635	0.0179125411520973	-2.106560426628545	0.0351582	0.0351582	chr19	17062060	1.4539733676733015	chr19:17062060:T:C
chr19:17062124	['C', 'T']	98663	143138.6633213714	-4139.111879514893	-0.0010580626702081	0.0048018348806785	-0.2203454921920555	0.825603	0.825603	chr19	17062124	0.0832287376147822	chr19:17062124:C:T
chr19:17062334	['G', 'A']	98663	55451.868462934224	-2070.945516108612	-0.0064915819261653	0.0047321649528787	-1.3717995866176156	0.170129	0.170129	chr19	17062334	0.769221650723183	chr19:17062334:G:A
chr19:17062608	['A', 'G']	98663	34511.69958747631	-1680.7066057452228	-0.0053300727765513	0.0056093101698772	-0.950218942281802	0.342003	0.342003	chr19	17062608	0.4659700843598552	chr19:17062608:A:G
chr19:17062677	['A', 'G']	98663	87675.88191818327	-2065.83532258418	0.0045508605302283	0.004298666905435	1.0586678685139226	0.289754	0.289754	chr19	17062677	0.5379705599685533	chr19:17062677:A:G
chr19:17062753	['G', 'C']	98663	2568.104116198217	-73.60368652370404	-0.0334115284514122	0.0187584430324511	-1.7811461427588673	0.0748917	0.0748917	chr19	17062753	1.1255663110580478	chr19:17062753:G:C
chr19:17063016	['T', 'C']	98663	34501.79754700724	-1680.6177292643806	-0.0052997476036046	0.0056101690932823	-0.9446680689091208	0.344831	0.344831	chr19	17063016	0.4623936984048676	chr19:17063016:T:C
chr19:17063127	['G', 'A']	98663	87670.22007784626	-2057.3317179892674	0.0046775991596505	0.0042986554318108	1.088154013237591	0.27653	0.27653	chr19	17063127	0.5582577463567518	chr19:17063127:G:A
chr19:17063234	['C', 'T']	98663	55412.67107984269	-2068.876613801572	-0.0065552363702362	0.0047333588281964	-1.384901632892687	0.166086	0.166086	chr19	17063234	0.7796669742854954	chr19:17063234:C:T
chr19:17063451	['G', 'C']	98663	34503.04911818366	-1682.3313683309764	-0.0053353924509158	0.0056102993987	-0.9509995940951156	0.341607	0.341607	chr19	17063451	0.4664732385971263	chr19:17063451:G:C
chr19:17064866	['G', 'A']	98663	34510.79396765852	-1684.2867916323785	-0.0052742934155462	0.0056097905906572	-0.940194349559187	0.34712	0.34712	chr19	17064866	0.4595203628788445	chr19:17064866:G:A
chr19:17065947	['C', 'G']	98663	62768.6116485144	-1577.3344889401965	-0.003350446338364	0.0045955692315547	-0.7290601380474626	0.465967	0.465967	chr19	17065947	0.3316448391584554	chr19:17065947:C:G
chr19:17067309	['A', 'C']	98663	87964.61446051845	-2103.6292627330163	0.0043140497194071	0.0042970405513148	1.0039583447931697	0.315401	0.315401	chr19	17067309	0.5011369340451837	chr19:17067309:A:C
chr19:17068145	['G', 'A']	98663	25861.68236784583	-548.8965102351128	0.01628357493478	0.006384863594709	2.550340299873241	0.0107633	0.0107633	chr19	17068145	1.9680545546859456	chr19:17068145:G:A
chr19:17068979	['G', 'A']	98663	140865.2716075665	-4072.0396872310375	0.0012313118297397	0.004733321298451	0.2601369634769387	0.794759	0.794759	chr19	17068979	0.0997645453531631	chr19:17068979:G:A
chr19:17069223	['C', 'T']	98663	34475.1448091309	-1583.716847994916	-0.0045319035347313	0.0056076524117728	-0.8081641303617562	0.418998	0.418998	chr19	17069223	0.3777880500433391	chr19:17069223:C:T
chr19:17069548	['C', 'A']	98663	62501.73763876922	-1601.5345112272591	-0.003635638019135	0.0045974676777413	-0.7907914256226246	0.429068	0.429068	chr19	17069548	0.3674738740519114	chr19:17069548:C:A
chr19:17069606	['GCCCAACCCCAGGTC', 'G']	98663	87929.62756509043	-2125.798372466406	0.0035947702842668	0.0042972994142423	0.8365184590938404	0.402865	0.402865	chr19	17069606	0.3948404614950465	chr19:17069606:GCCCAACCCCAGGTC:G
chr19:17070058	['A', 'C']	98663	2595.3419665484034	-59.85160355753456	-0.0277258814835768	0.018663019810382	-1.4856053181786368	0.137387	0.137387	chr19	17070058	0.8620543596736265	chr19:17070058:A:C
chr19:17070515	['C', 'T']	98663	2357.095561479439	384.4527544827077	0.0525541269225994	0.0202835727998214	2.5909699164568365	0.00957199	0.00957199	chr19	17070515	2.018997763772253	chr19:17070515:C:T
chr19:17071207	['T', 'C']	98663	146217.8919590095	-4142.752895600142	-0.0003642059499833	0.0048983600738773	-0.074352629143302	0.94073	0.94073	chr19	17071207	0.0265350060476609	chr19:17071207:T:C
chr19:17071878	['T', 'C']	98663	5621.589594320483	-133.82016088866348	-0.046000051994383	0.0128404729787383	-3.582426603019329	0.000340581	0.000340581	chr19	17071878	3.4677795836937872	chr19:17071878:T:C
chr19:17072129	['T', 'C']	98663	134261.0512625571	-3793.7744915255566	-0.0054798255815036	0.004596609343025	-1.1921451601752546	0.233207	0.233207	chr19	17072129	0.6322584178249135	chr19:17072129:T:C
chr19:17072375	['G', 'A']	98663	64069.04828363116	-1577.9977516104043	-0.0032673984336264	0.0046625040624	-0.7007818952858103	0.483441	0.483441	chr19	17072375	0.3156565204184765	chr19:17072375:G:A
chr19:17072381	['C', 'G']	98663	5671.208264377953	-143.31907164458673	-0.0477284239571369	0.0128713662969229	-3.708108592057321	0.000208927	0.000208927	chr19	17072381	3.680005431760734	chr19:17072381:C:G
chr19:17072800	['C', 'T']	98663	5615.284568914836	-129.8475679813699	-0.0449054468965232	0.0128430835964815	-3.4964692520436014	0.000471666	0.000471666	chr19	17072800	3.326365428703578	chr19:17072800:C:T
chr19:17073910	['G', 'A']	98663	5612.910235486126	-137.3809593352415	-0.0465767673174374	0.0128459887840557	-3.625782966216488	0.000288232	0.000288232	chr19	17073910	3.54025780474363	chr19:17073910:G:A
chr19:17073915	['C', 'T']	98663	132558.96303505884	-3696.741941656065	-0.0040811012573471	0.0045618656284412	-0.8946123340203881	0.370997	0.370997	chr19	17073915	0.4306296022143704	chr19:17073915:C:T
chr19:17074222	['T', 'C']	98663	5615.739939178914	-136.8480578894557	-0.046402507607957	0.01284284742886	-3.613101211782877	0.000302707	0.000302707	chr19	17074222	3.5189775360099853	chr19:17074222:T:C
chr19:17075317	['A', 'C']	98663	88417.06536987858	-1941.8954369464304	0.0060567585734429	0.0042949965158617	1.4101894031985465	0.158487	0.158487	chr19	17075317	0.8000063552746827	chr19:17075317:A:C
chr19:17076130	['G', 'C']	98663	5706.875420909563	-135.71997361321806	-0.0444611154767044	0.0127405127723175	-3.489743016726057	0.000483696	0.000483696	chr19	17076130	3.315427504063086	chr19:17076130:G:C
chr19:17076708	['T', 'G']	98663	25506.062121565545	-512.4920816958871	0.0159958516518943	0.0063034635229004	2.5376289707684605	0.0111621	0.0111621	chr19	17076708	1.952254091006453	chr19:17076708:T:G
chr19:17077514	['G', 'A']	98663	142368.9868429055	-4335.960181848349	-0.0019018782786724	0.0047723660188795	-0.3985189466081494	0.690249	0.690249	chr19	17077514	0.1609942138734822	chr19:17077514:G:A
chr19:17078658	['A', 'G']	98663	25409.89330319128	-533.3840661745521	0.0155846535962329	0.0063116783342844	2.469177415391819	0.0135441	0.0135441	chr19	17078658	1.8682498483657584	chr19:17078658:A:G
chr19:17078976	['G', 'A']	98663	63940.77686997598	-1480.6325570958877	-0.0022208974172641	0.004579627815226	-0.4849515084785479	0.627712	0.627712	chr19	17078976	0.202239568841773	chr19:17078976:G:A
chr19:17080702	['T', 'C']	98663	13902.89594665914	-497.3930010824668	0.0090530630804528	0.0082832911178747	1.0929306904253326	0.274427	0.274427	chr19	17080702	0.561573162009918	chr19:17080702:T:C
chr19:17081256	['G', 'C']	98663	2698.4649554974344	-61.668482364476006	-0.028359110870237	0.0183125724168973	-1.548614264813475	0.121478	0.121478	chr19	17081256	0.9155023668699556	chr19:17081256:G:C
chr19:17081757	['C', 'T']	98663	105595.01280449808	-2629.752078027336	0.0062572105817193	0.0043768614658908	1.4296112934992786	0.152832	0.152832	chr19	17081757	0.8157857035587813	chr19:17081757:C:T
chr19:17082605	['T', 'C']	98663	2696.82000953028	-60.67735554100392	-0.0279686329969124	0.0183190353511844	-1.5267524987391918	0.126826	0.126826	chr19	17082605	0.8967917046638622	chr19:17082605:T:C
chr19:17082708	['A', 'G']	98663	103802.8335174916	-2471.588442399272	0.0076316245305298	0.0042905481696916	1.7787061766231815	0.075291	0.075291	chr19	17082708	1.1232569346086012	chr19:17082708:A:G
chr19:17082741	['A', 'G']	98663	104168.11594335124	-2432.93500519635	0.0072458854634354	0.004293327708741	1.6877084525094816	0.0914704	0.0914704	chr19	17082741	1.038719421741316	chr19:17082741:A:G
chr19:17083727	['G', 'A']	98663	145297.55922387223	-4195.908434011037	-0.0001303260833377	0.0048756527522183	-0.0267299764689973	0.978675	0.978675	chr19	17083727	0.0093615054797771	chr19:17083727:G:A
chr19:17083984	['G', 'T']	98663	6926.33383682738	-204.98882248479893	-0.0400617299881928	0.0116147947051313	-3.449198285914933	0.000562488	0.000562488	chr19	17083984	3.2498867382643746	chr19:17083984:G:T
chr19:17084023	['TGGTTAATAACCCTTTG', 'T']	98663	42478.12386409731	-1886.9280637996387	-0.0115772351133621	0.005184801455391	-2.232917733296099	0.0255566	0.0255566	chr19	17084023	1.592496924357776	chr19:17084023:TGGTTAATAACCCTTTG:T
chr19:17084245	['G', 'A']	98663	6978.456004056799	-205.70596468400203	-0.0407992986383088	0.0115802347840583	-3.523184063113653	0.000426588	0.000426588	chr19	17084245	3.369991365499536	chr19:17084245:G:A
chr19:17085039	['G', 'A']	98663	6925.421156126784	-210.00380460011647	-0.040741772220516	0.0116148250105684	-3.507738789301142	0.000452133	0.000452133	chr19	17085039	3.3447337937954496	chr19:17085039:G:A
chr19:17085187	['A', 'G']	98663	103762.18870640708	-2470.29441324068	0.0075908357695183	0.0042897596886909	1.7695247100974227	0.0768094	0.0768094	chr19	17085187	1.1145856273862242	chr19:17085187:A:G
chr19:17085215	['C', 'T']	98663	25386.57305910616	-555.8621080909221	0.014732885491089	0.0063142227269979	2.333285683461106	0.0196352	0.0196352	chr19	17085215	1.7069646707391697	chr19:17085215:C:T
chr19:17085313	['C', 'T']	98663	4903.29818461944	-116.23971075018405	0.0272918479573392	0.0136589374333144	1.998094514348806	0.0457092	0.0457092	chr19	17085313	1.3399963796431984	chr19:17085313:C:T
chr19:17085566	['G', 'A']	98663	63970.72564066176	-1492.5623121043352	-0.0020038807868106	0.0045791444822789	-0.4376102991651683	0.66167	0.66167	chr19	17085566	0.1793585557445186	chr19:17085566:G:A
chr19:17086202	['A', 'G']	98663	63928.55076592422	-1494.9184200684535	-0.0018733591269777	0.0045794993558336	-0.4090750934578414	0.682485	0.682485	chr19	17086202	0.1659068893257654	chr19:17086202:A:G
chr19:17087385	['A', 'G']	98663	25338.054513202573	-578.7693328977642	0.014669071870791	0.0063214930356992	2.3205074794752787	0.0203155	0.0203155	chr19	17087385	1.6921724844589705	chr19:17087385:A:G
chr19:17087477	['A', 'G']	98663	103789.67549923978	-2485.2611369789715	0.0073672542689272	0.0042890384789122	1.717693675435542	0.0858556	0.0858556	chr19	17087477	1.0662313723751584	chr19:17087477:A:G
chr19:17088504	['T', 'C']	98663	60848.4844190337	-1975.6464605440976	-0.0063604561349688	0.0046252032211869	-1.3751733341863188	0.169081	0.169081	chr19	17088504	0.7719051922766736	chr19:17088504:T:C
chr19:17088941	['G', 'A']	98663	13877.98462333766	-495.7135078022858	0.0089876271920226	0.0082844380734588	1.0848807260466562	0.277977	0.277977	chr19	17088941	0.5559911364067842	chr19:17088941:G:A
chr19:17089104	['C', 'T']	98663	13881.422085951754	-493.953653135844	0.00913262907228	0.0082834428936044	1.1025160901792663	0.27024	0.27024	chr19	17089104	0.5682503677730666	chr19:17089104:C:T
chr19:17090095	['T', 'C']	98663	26109.95083531762	-623.9520193348764	0.0141032157915767	0.006359671423257	2.217601327641224	0.0265843	0.0265843	chr19	17090095	1.5753747707509589	chr19:17090095:T:C
chr19:17090880	['C', 'T']	98663	13905.563760021894	-489.8485127408964	0.0093778688022817	0.0082760118698566	1.1331386360667657	0.257159	0.257159	chr19	17090880	0.5897982717242278	chr19:17090880:C:T
chr19:17091326	['G', 'A']	98663	104748.74018509698	-2506.1872280235043	0.0062906837007399	0.0042929564103092	1.4653500057986302	0.142829	0.142829	chr19	17091326	0.845183604455566	chr19:17091326:G:A
chr19:17091472	['C', 'T']	98663	13882.562827517002	-492.1832390888808	0.0093866016631565	0.0082821241974306	1.1333567861815623	0.257067	0.257067	chr19	17091472	0.5899536706840681	chr19:17091472:C:T
chr19:17091936	['A', 'T']	98663	40358.36294794465	-1694.4930903614604	-0.0094753966167681	0.0052805326691822	-1.7944016655871788	0.0727521	0.0727521	chr19	17091936	1.1381544661874283	chr19:17091936:A:T
chr19:17092958	['CAT', 'C']	98663	2712.0824650314207	-53.64351819512506	-0.0251673064905079	0.0182671863920377	-1.3777330537054042	0.168289	0.168289	chr19	17092958	0.7739442702120947	chr19:17092958:CAT:C
chr19:17093517	['A', 'G']	98663	60906.29012013463	-1987.471750154543	-0.00657524672196	0.0046302393985129	-1.4200662549050416	0.155592	0.155592	chr19	17093517	0.8080127366854901	chr19:17093517:A:G
chr19:17094431	['C', 'T']	98663	33918.844342396056	-1557.2737958796954	-0.0026064712988822	0.0056583924991741	-0.4606381227994757	0.645059	0.645059	chr19	17094431	0.1904005610196438	chr19:17094431:C:T
chr19:17094658	['T', 'C']	98663	33941.44013866786	-1561.6816624455732	-0.0027966345383488	0.0056579287024253	-0.4942859278431823	0.621105	0.621105	chr19	17094658	0.2068349745965533	chr19:17094658:T:C
chr19:17095655	['A', 'G']	98663	140119.2605412528	-4183.146643277015	0.0040348903232923	0.004713656030331	0.8560001615155978	0.392	0.392	chr19	17095655	0.4067139329795427	chr19:17095655:A:G
chr19:17096201	['G', 'T']	98663	145181.20160186553	-4197.259509755691	-0.0002085349653461	0.0048674192233005	-0.0428430253855947	0.965827	0.965827	chr19	17096201	0.0151006579260342	chr19:17096201:G:T
chr19:17096270	['G', 'A']	98663	25275.3303193107	-580.9716301564549	0.0145001058223366	0.0063264188050663	2.291992716436144	0.0219082	0.0219082	chr19	17096270	1.6593933030499937	chr19:17096270:G:A
chr19:17096346	['T', 'G']	98663	66061.40872086535	-1651.2537370068487	-0.0042295052590352	0.004546665898324	-0.930243249365274	0.352247	0.352247	chr19	17096346	0.4531526969808312	chr19:17096346:T:G
chr19:17096980	['ACGCCCGGC', 'A']	98663	34152.03285336889	-1531.7722158979027	-0.0014259537680559	0.0056831806820566	-0.2509076955019386	0.801886	0.801886	chr19	17096980	0.0958873687358246	chr19:17096980:ACGCCCGGC:A
chr19:17096992	['T', 'G']	98663	34892.659776558336	-1564.6044782486904	-0.0020469595895209	0.0057033733814446	-0.3589033108336404	0.719668	0.719668	chr19	17096992	0.1428678077646264	chr19:17096992:T:G
chr19:17097006	['A', 'G']	98663	5027.7295494370655	-32.0613300022514	-0.037035257415309	0.0136785195411359	-2.7075486717646107	0.00677938	0.00677938	chr19	17097006	2.168810022193548	chr19:17097006:A:G
chr19:17097041	['G', 'A']	98663	66107.46455214397	-1647.8459434391882	-0.0040858216486213	0.0045494576387961	-0.8980898324624412	0.36914	0.36914	chr19	17097041	0.4328088921166175	chr19:17097041:G:A
chr19:17097635	['G', 'A']	98663	34339.35312604549	-1524.5886094978246	-0.0034886666783618	0.0056307259939387	-0.6195767086015793	0.535538	0.535538	chr19	17097635	0.2712097076429703	chr19:17097635:G:A
chr19:17098335	['G', 'A']	98663	10425.422667977582	-152.991734127612	0.0253863015829251	0.0095096315619224	2.669535766724597	0.00759686	0.00759686	chr19	17098335	2.119365876990174	chr19:17098335:G:A
chr19:17098634	['T', 'C']	98663	2691.3818994617286	-58.7957221927829	-0.0274678066009983	0.0183347967092647	-1.4981244153701834	0.134104	0.134104	chr19	17098634	0.8725582679946395	chr19:17098634:T:C
chr19:17099045	['A', 'G']	98663	145376.39112121525	-4210.035315097476	-7.470171027423284e-05	0.0048836293212713	-0.0152963514140721	0.987796	0.987796	chr19	17099045	0.0053327368112846	chr19:17099045:A:G
chr19:17099048	['G', 'T']	98663	66046.75194662993	-1659.0322138021895	-0.0043602364237375	0.004547179151296	-0.9588881983008656	0.337617	0.337617	chr19	17099048	0.4715756935028064	chr19:17099048:G:T
chr19:17099104	['G', 'A']	98663	80314.03327222796	-2158.018050655197	-0.001307451218679	0.0043823111748836	-0.2983474168088366	0.765439	0.765439	chr19	17099104	0.1160894137429609	chr19:17099104:G:A
chr19:17099231	['G', 'A']	98663	35943.81092991253	-1615.2637277750844	-0.00292895785945	0.0057229970717064	-0.5117874118668175	0.608801	0.608801	chr19	17099231	0.2155246428765682	chr19:17099231:G:A
chr19:17100756	['T', 'A']	98663	140157.87887052615	-4170.245847762829	0.0044162596263947	0.0047150025254958	0.9366399280836774	0.348946	0.348946	chr19	17100756	0.4572417756670106	chr19:17100756:T:A
chr19:17100758	['T', 'C']	98663	81107.70479203417	-2112.224498671844	-0.001067503339282	0.0043628066537346	-0.2446827063418616	0.806703	0.806703	chr19	17100758	0.0932863279820104	chr19:17100758:T:C
chr19:17100860	['T', 'C']	98663	11181.513241138782	-815.9618396281455	-0.0249351471325908	0.0092007199522924	-2.710129996552941	0.00672685	0.00672685	chr19	17100860	2.172188256410939	chr19:17100860:T:C
chr19:17101291	['T', 'C']	98663	140157.0374624867	-4176.396257890787	0.0043310013224614	0.0047154518315047	0.9184700591203856	0.358375	0.358375	chr19	17101291	0.4456622940454591	chr19:17101291:T:C
chr19:17101372	['G', 'T']	98663	66735.08495234224	-1663.2405886275242	-0.003548110866205	0.0045342209968541	-0.7825182911610884	0.433912	0.433912	chr19	17101372	0.3625983391270252	chr19:17101372:G:T
chr19:17101600	['C', 'T']	98663	66747.11819444306	-1668.1567280817676	-0.0038461552600898	0.0045336728945351	-0.8483530571263721	0.396243	0.396243	chr19	17101600	0.4020383969211344	chr19:17101600:C:T
chr19:17102182	['C', 'T']	98663	33233.68420199072	-1555.5987418100503	-0.0037725004952669	0.0057043869639566	-0.6613332018152948	0.5084	0.5084	chr19	17102182	0.2937944581180294	chr19:17102182:C:T
chr19:17102726	['T', 'C']	98663	142112.47078535325	-4295.1304842657655	0.0021365765246663	0.0047719028646785	0.4477409924835623	0.654341	0.654341	chr19	17102726	0.1841958666252262	chr19:17102726:T:C
chr19:17103241	['T', 'G']	98663	34523.044249492894	-1676.4657899791234	-0.0056422690679611	0.0056298427314973	-1.0022072262150865	0.316246	0.316246	chr19	17103241	0.4999749589036001	chr19:17103241:T:G
chr19:17103263	['C', 'T']	98663	63885.24521243702	-1549.3057372485937	-0.0020772653392195	0.004571342516943	-0.4544103469649043	0.649535	0.649535	chr19	17103263	0.187397442131635	chr19:17103263:C:T
chr19:17104392	['G', 'A']	98663	66789.53892318762	-1668.0944578277204	-0.0038579745622578	0.0045334325864979	-0.8510051685224542	0.394769	0.394769	chr19	17104392	0.403656958478425	chr19:17104392:G:A
chr19:17104571	['G', 'A']	98663	34505.54650785605	-1675.7786926128545	-0.0056938115042797	0.0056291813532619	-1.0114812700039029	0.311789	0.311789	chr19	17104571	0.5061392109033385	chr19:17104571:G:A
chr19:17104838	['G', 'T']	98663	34508.14781965252	-1677.7953347925254	-0.00572218434241	0.0056291842439171	-1.0165210613941744	0.309384	0.309384	chr19	17104838	0.5095021498848283	chr19:17104838:G:T
chr19:17105486	['C', 'A']	98663	3620.183462060857	109.85456975142718	-0.0276133949808461	0.0160250043395443	-1.72314430597098	0.0848656	0.0848656	chr19	17105486	1.0712683139687025	chr19:17105486:C:A
chr19:17105665	['T', 'C']	98663	145193.54577432666	-4203.618272002195	-0.0003044294722656	0.0048672229159146	-0.0625468521834518	0.950127	0.950127	chr19	17105665	0.0222183402765972	chr19:17105665:T:C
chr19:17106397	['T', 'C']	98663	34519.79900663931	-1683.6882504035657	-0.0058545433751886	0.005628239018615	-1.040208732398392	0.298245	0.298245	chr19	17106397	0.5254268284308359	chr19:17106397:T:C
chr19:17106950	['G', 'C']	98663	141511.47432973492	-4299.356389952232	0.0025670786811784	0.0047514694873434	0.5402704759056839	0.589012	0.589012	chr19	17106950	0.2298758571981362	chr19:17106950:G:C
chr19:17107741	['A', 'G']	98663	145266.7235258938	-4207.405493758453	-0.0007147740873587	0.0048707683943858	-0.1467477057998958	0.883331	0.883331	chr19	17107741	0.0538765279773408	chr19:17107741:A:G
chr19:17107791	['G', 'A']	98663	13912.56404382773	-489.3190360192447	0.0093397306896346	0.0082750339134158	1.128663735684834	0.259042	0.259042	chr19	17107791	0.5866298154961573	chr19:17107791:G:A
chr19:17108160	['C', 'A']	98663	34667.21643977253	-1661.3300186285312	-0.0053142516904845	0.005618932832497	-0.945775977201506	0.344265	0.344265	chr19	17108160	0.4631071279764668	chr19:17108160:C:A
chr19:17108295	['G', 'A']	98663	61564.48785111151	-1432.3122645156436	-0.005886949095235	0.0046389824603568	-1.2690173212645095	0.204438	0.204438	chr19	17108295	0.6894383763629192	chr19:17108295:G:A
chr19:17108584	['A', 'AG']	98663	14324.161461659316	-450.1041730467381	0.0080384574542145	0.0081655048181104	0.984440966391438	0.324901	0.324901	chr19	17108584	0.4882489519550678	chr19:17108584:A:AG
chr19:17108653	['A', 'G']	98663	25290.281649739503	-578.4823462087878	0.0146424377161794	0.0063246593151672	2.3151346161943063	0.0206076	0.0206076	chr19	17108653	1.6859725840310111	chr19:17108653:A:G
chr19:17109016	['A', 'G']	98663	25343.04168614468	-582.5380400196439	0.0145743122884658	0.0063278210892952	2.303211813798132	0.021269	0.021269	chr19	17109016	1.672252928747544	chr19:17109016:A:G
chr19:17109531	['G', 'A']	98663	33233.042006669966	-1554.5891941918194	-0.0036087217950831	0.0057041954583496	-0.6326434326160474	0.526968	0.526968	chr19	17109531	0.2782157564105485	chr19:17109531:G:A
chr19:17109910	['G', 'A']	98663	33223.02039388994	-1554.1179597877815	-0.0036361769897811	0.0057043111811827	-0.6374436587148546	0.523837	0.523837	chr19	17109910	0.2808038294535078	chr19:17109910:G:A
chr19:17109930	['A', 'T']	98663	2685.2721660770576	-59.39375934418019	-0.027543220245441	0.0183531473552335	-1.5007355257563997	0.133427	0.133427	chr19	17109930	0.8747562786315218	chr19:17109930:A:T
chr19:17109936	['C', 'T']	98663	13907.268615565514	-492.5519351879091	0.0091848661538611	0.0082777431556798	1.109585786985776	0.26718	0.26718	chr19	17109936	0.5731960544851336	chr19:17109936:C:T
chr19:17110379	['A', 'G']	98663	13927.129268663526	-493.32056045693577	0.0091179080296252	0.0082718246384376	1.102284976794118	0.27034	0.27034	chr19	17110379	0.5680896905423671	chr19:17110379:A:G
chr19:17110979	['C', 'T']	98663	13920.282178368352	-495.7815160511603	0.0088932764730149	0.0082731343653083	1.074958544165199	0.282396	0.282396	chr19	17110979	0.5491414591437136	chr19:17110979:C:T
chr19:17111182	['C', 'T']	98663	12271.36814256173	-481.4045136674032	0.0179205614163651	0.0087809738460535	2.040839857918414	0.0412694	0.0412694	chr19	17111182	1.384371845117819	chr19:17111182:C:T
chr19:17111207	['C', 'G']	98663	13916.705264651624	-491.9513807125575	0.0091554028576558	0.0082740294064457	1.1065228811639714	0.268503	0.268503	chr19	17111207	0.5710508575392224	chr19:17111207:C:G
chr19:17111557	['A', 'G']	98663	140239.1637268617	-4183.651314551445	0.0037031907369417	0.004716349811742	0.7851815248568124	0.432349	0.432349	chr19	17111557	0.364165541186992	chr19:17111557:A:G
chr19:17111774	['A', 'G']	98663	47553.15753619074	-2007.002311293788	0.0001527180163241	0.0049835037291802	0.0306447079451129	0.975553	0.975553	chr19	17111774	0.0107491312081843	chr19:17111774:A:G
chr19:17111943	['C', 'T']	98663	33210.34641543093	-1554.1803937430934	-0.0036725485061189	0.005704426462033	-0.6438067929462022	0.519702	0.519702	chr19	17111943	0.284245611852737	chr19:17111943:C:T
chr19:17112295	['A', 'G']	98663	13924.846812694486	-495.89559497188185	0.0089430430021807	0.0082722576433882	1.0810885477350531	0.27966	0.27966	chr19	17112295	0.5533696466837708	chr19:17112295:A:G
chr19:17112626	['G', 'T']	98663	4948.0	-18.89812750323214	-0.0347563379930453	0.0137076408744777	-2.535544833083427	0.0112288	0.0112288	chr19	17112626	1.949666653464688	chr19:17112626:G:T
chr19:17113301	['G', 'A']	98663	25091.28881748332	-553.8948674072309	0.015196962410516	0.0063484782480882	2.393796090439841	0.0166769	0.0166769	chr19	17113301	1.7778846754019022	chr19:17113301:G:A
chr19:17113440	['C', 'T']	98663	13089.530676370125	-391.5821991914962	0.0126254313390275	0.008514787167553	1.4827653458137862	0.13814	0.13814	chr19	17113440	0.8596805483298717	chr19:17113440:C:T
chr19:17113519	['A', 'G']	98663	13497.231212115064	-344.47415875622926	0.0119249578071367	0.008396323596181	1.420259435041394	0.155535	0.155535	chr19	17113519	0.8081718664668684	chr19:17113519:A:G
chr19:17113861	['C', 'T']	98663	2695.136582943096	-61.57327500897978	-0.0277576109064648	0.0183192060576004	-1.515219099517059	0.12972	0.12972	chr19	17113861	0.8869930599990649	chr19:17113861:C:T
chr19:17113862	['A', 'G']	98663	136945.82023963996	-4062.434005813645	0.0039209453300777	0.0046366720069915	0.8456378463185361	0.397757	0.397757	chr19	17113862	0.4003821686025056	chr19:17113862:A:G
chr19:17114245	['C', 'T']	98663	13440.681140911029	-344.2178356379161	0.0114857516077539	0.008411836734105	1.3654273104453003	0.172122	0.172122	chr19	17114245	0.7641636162037196	chr19:17114245:C:T
chr19:17114318	['G', 'A']	98663	67527.89758743029	-1780.5831526152697	-0.0049587000731832	0.0045225672270386	-1.0964347956039595	0.272891	0.272891	chr19	17114318	0.5640107872131759	chr19:17114318:G:A
chr19:17114998	['T', 'A']	98663	13575.196190651272	-340.90254162636825	0.012457703088831	0.0083998393851392	1.483088249386155	0.138054	0.138054	chr19	17114998	0.8599510055204751	chr19:17114998:T:A
chr19:17115307	['C', 'T']	98663	3304.133956354717	-277.00791768494594	-0.0350496437811667	0.0166516549115809	-2.1048744984974586	0.0353048	0.0353048	chr19	17115307	1.4521662444196597	chr19:17115307:C:T
chr19:17115419	['G', 'A']	98663	33296.459909489364	-1548.7045313043034	-0.0035863933156389	0.0057027305002537	-0.6288905490938768	0.529422	0.529422	chr19	17115419	0.2761980156601294	chr19:17115419:G:A
chr19:17115787	['C', 'T']	98663	3304.3014170738134	-274.538336498077	-0.0349843291126874	0.0166518166360823	-2.1009316807441216	0.0356495	0.0356495	chr19	17115787	1.4479465569415333	chr19:17115787:C:T
chr19:17116525	['C', 'T']	98663	67723.55054129669	-1715.5683874659378	-0.00391209121243	0.0045239329461304	-0.8647544645364958	0.387176	0.387176	chr19	17116525	0.4120915712774042	chr19:17116525:C:T
chr19:17117151	['G', 'T']	98663	12666.513526388871	-381.7850644808144	0.0144028309790857	0.008643940841277	1.6662343303309572	0.0956699	0.0956699	chr19	17117151	1.019224679988156	chr19:17117151:G:T
chr19:17117744	['C', 'T']	98663	66805.31318118685	-1694.9006334522032	-0.0046103456691714	0.0045386293931772	-1.015801306910394	0.309727	0.309727	chr19	17117744	0.5090209340042071	chr19:17117744:C:T
chr19:17118296	['T', 'A']	98663	12807.476153768128	-399.4571873439278	0.0136740188412008	0.0086018054827632	1.589668456070247	0.111913	0.111913	chr19	17118296	0.9511194621728328	chr19:17118296:T:A
chr19:17118629	['G', 'A']	98663	34562.611151104684	-1656.1901509715356	-0.0058800769983909	0.0056258200505423	-1.0451946463918746	0.295936	0.295936	chr19	17118629	0.5288022006036402	chr19:17118629:G:A
chr19:17118822	['C', 'T']	98663	25123.018538602664	-559.9760456329512	0.0159099088971093	0.0063503345536836	2.505365467380042	0.0122341	0.0122341	chr19	17118822	1.912427973955047	chr19:17118822:C:T
chr19:17119389	['C', 'T']	98663	78015.02372166576	-2476.08979602688	0.0039767745646827	0.0043553650402218	0.9130749151809698	0.361205	0.361205	chr19	17119389	0.4422462465717652	chr19:17119389:C:T
chr19:17120250	['A', 'G']	98663	7505.532506892638	-296.3514340646111	0.0100167797321552	0.0110925829208433	0.903015988578581	0.36652	0.36652	chr19	17120250	0.4359023221070249	chr19:17120250:A:G
chr19:17120262	['G', 'A']	98663	7468.075692769253	-301.2290607844334	0.0101621795990223	0.0111215952199577	0.9137339921152956	0.360859	0.360859	chr19	17120262	0.442662458714289	chr19:17120262:G:A
chr19:17120928	['T', 'C']	98663	38123.04631122197	-804.7872884225424	0.0065375391185913	0.0053843238811595	1.2141801390267508	0.224682	0.224682	chr19	17120928	0.6484317189195471	chr19:17120928:T:C
chr19:17121221	['A', 'G']	98663	37894.71966115445	-778.1333225077627	0.0069624451549404	0.0053979650747172	1.2898277514893275	0.197113	0.197113	chr19	17121221	0.7052847321787822	chr19:17121221:A:G
chr19:17121435	['T', 'C']	98663	46299.832894443374	-1120.8478823406003	0.0103905828285972	0.0051221377967099	2.0285637054261625	0.0425054	0.0425054	chr19	17121435	1.3715558925090687	chr19:17121435:T:C
chr19:17121599	['G', 'A']	98663	7694.252622501757	-306.2543885695493	0.0083306649384909	0.0109590460291172	0.7601633314028554	0.447159	0.447159	chr19	17121599	0.3495380237487627	chr19:17121599:G:A
chr19:17121689	['C', 'T']	98663	52090.03122338913	-2332.293752857931	-0.0134198995280051	0.0048118411688896	-2.7889323560323915	0.00528922	0.00528922	chr19	17121689	2.276608368545594	chr19:17121689:C:T
chr19:17121699	['G', 'A']	98663	43723.7611150532	-926.650816697896	0.0117462333575395	0.0051007928794336	2.3028249990114955	0.0212908	0.0212908	chr19	17121699	1.6718080196768486	chr19:17121699:G:A
chr19:17121965	['G', 'A']	98663	52116.92866647055	-2340.598080234962	-0.0135593650602681	0.0048192143380482	-2.8136048968014062	0.00489991	0.00489991	chr19	17121965	2.3098118968821666	chr19:17121965:G:A
chr19:17124210	['G', 'A']	98663	8325.319680867246	-248.6218141532328	0.0070294980208404	0.0105675035781478	0.6651994928467734	0.505924	0.505924	chr19	17124210	0.2959147180606216	chr19:17124210:G:A
chr19:17125025	['T', 'C']	98663	8374.778425953356	-251.75908628602616	0.0069002685401383	0.010564597023126	0.6531501887893635	0.513661	0.513661	chr19	17125025	0.2893234070764647	chr19:17125025:T:C
chr19:17125071	['G', 'A']	98663	8334.939013990122	-255.5069687624276	0.0061805739913051	0.0105634091277935	0.5850927400930953	0.558487	0.558487	chr19	17125071	0.252986931579659	chr19:17125071:G:A
chr19:17125793	['A', 'G']	98663	31245.7004409752	-503.5778364047622	0.0052366298710223	0.0058235168380464	0.8992212123111162	0.368537	0.368537	chr19	17125793	0.4335189037637651	chr19:17125793:A:G
chr19:17126043	['C', 'T']	98663	28633.29021305062	-668.6315592790229	0.0055426525702733	0.0060271430432485	0.9196152356931452	0.357776	0.357776	chr19	17126043	0.4463887957338587	chr19:17126043:C:T
chr19:17126580	['T', 'C']	98663	8330.364110102904	-248.87062179524952	0.0071357314671447	0.0105589897844775	0.6757967961702849	0.499171	0.499171	chr19	17126580	0.301750653505553	chr19:17126580:T:C
chr19:17127360	['C', 'T']	98663	130096.87333381196	-3864.13583816607	0.0009701084149744	0.0045935869821198	0.211187557512359	0.832741	0.832741	chr19	17127360	0.07949005232812	chr19:17127360:C:T
chr19:17127362	['T', 'C']	98663	31277.539925539822	-475.9639052734773	0.0055843649584416	0.0058391043761605	0.95637354612824	0.338886	0.338886	chr19	17127362	0.4699463722907875	chr19:17127362:T:C
chr19:17127603	['A', 'G']	98663	52939.43881967744	-2423.136973173703	-0.0139063889895308	0.0047884783087953	-2.9041353208154	0.00368351	0.00368351	chr19	17127603	2.433738146784006	chr19:17127603:A:G
chr19:17127620	['T', 'C']	98663	127944.67106250126	-3806.9106688670463	-0.0002518733134324	0.0044536408403036	-0.056554473623716	0.9549	0.9549	chr19	17127620	0.0200421066593344	chr19:17127620:T:C
chr19:17128263	['C', 'T']	98663	43443.164461880006	-906.959821575951	0.0115831407050271	0.0051124943723628	2.265653487589785	0.0234748	0.0234748	chr19	17128263	1.6293980991370969	chr19:17128263:C:T
chr19:17128305	['C', 'T']	98663	52841.82021002696	-2434.88603503155	-0.0142023359653651	0.004790372918739	-2.9647662522908043	0.00302985	0.00302985	chr19	17128305	2.518578871756711	chr19:17128305:C:T
chr19:17128756	['G', 'A']	98663	96398.83936101198	-3337.4424049902304	-0.0034183523090593	0.0042426648345801	-0.8057087802924844	0.420413	0.420413	chr19	17128756	0.3763238631933345	chr19:17128756:G:A
chr19:17128883	['A', 'G']	98663	52954.757064952966	-2422.840341382801	-0.0141374573483139	0.0047864716819138	-2.953628118543731	0.00314136	0.00314136	chr19	17128883	2.5028822905819115	chr19:17128883:A:G
chr19:17129583	['G', 'A']	98663	38917.94453285759	-284.4048613700673	0.0239481022361779	0.0053239434149538	4.498188723965899	6.86129e-06	6.86129e-06	chr19	17129583	5.163594224349715	chr19:17129583:G:A
chr19:17129961	['G', 'A']	98663	57324.59245064942	-3046.664470390824	-0.0221908370117583	0.0046722687441198	-4.749477871898124	2.04229e-06	2.04229e-06	chr19	17129961	5.689882589155394	chr19:17129961:G:A
chr19:17130075	['C', 'T']	98663	57272.89283540919	-3050.3610311255406	-0.0220684084139414	0.0046741576408449	-4.72136588229232	2.34587e-06	2.34587e-06	chr19	17130075	5.629696058651427	chr19:17130075:C:T
chr19:17130328	['G', 'A']	98663	30153.92442568383	-459.242009825514	0.0068297253137634	0.005911260297032	1.1553754987227676	0.247939	0.247939	chr19	17130328	0.6056551547464235	chr19:17130328:G:A
chr19:17130839	['C', 'A']	98663	128210.38538044295	-3796.0549772339546	-0.0007764017377772	0.0044598018033952	-0.1740888434069367	0.861796	0.861796	chr19	17130839	0.0645955260076407	chr19:17130839:C:A
chr19:17131403	['G', 'A']	98663	24477.9847752268	-1191.9509056452978	-0.0040149133602422	0.0064422531329205	-0.6232157100014627	0.533144	0.533144	chr19	17131403	0.2731554739772727	chr19:17131403:G:A
chr19:17131865	['A', 'T']	98663	30504.86468775786	-474.5480649252069	0.0066030266367678	0.0059252492382537	1.1143879980842468	0.265115	0.265115	chr19	17131865	0.5765656995285635	chr19:17131865:A:T
chr19:17131975	['G', 'A']	98663	38542.36038776673	-399.64485804381167	0.0229044579936414	0.0053427465340946	4.287019391145913	1.81258e-05	1.81258e-05	chr19	17131975	4.741702816320102	chr19:17131975:G:A
chr19:17132046	['T', 'A']	98663	30177.254798610764	-475.4703744419692	0.0061859061518355	0.0059128269194389	1.046184208690239	0.295479	0.295479	chr19	17132046	0.5294733794466946	chr19:17132046:T:A
chr19:17132131	['T', 'C']	98663	127046.27506267554	-3820.156275546876	-0.0008614378785421	0.0044476475387851	-0.1936839353905866	0.846424	0.846424	chr19	17132131	0.0724120308951449	chr19:17132131:T:C
chr19:17132138	['G', 'A']	98663	31174.623456272253	-503.0596589314882	0.0060882193841853	0.0059508476127653	1.0230844041654428	0.30627	0.30627	chr19	17132138	0.5138955414648657	chr19:17132138:G:A
chr19:17132146	['T', 'G']	98663	30476.86692034669	-481.13343092445456	0.0061956756494371	0.0059234883175193	1.045950513840437	0.295586	0.295586	chr19	17132146	0.529316139515143	chr19:17132146:T:G
chr19:17132411	['C', 'T']	98663	30906.40773143998	-493.02239615737545	0.0066907095016772	0.0059387186972791	1.1266250925039745	0.259904	0.259904	chr19	17132411	0.5851870365260758	chr19:17132411:C:T
chr19:17132598	['G', 'A']	98663	30595.40046775748	-495.9725073667642	0.005718537061456	0.0059297857514121	0.9643749877631232	0.33486	0.33486	chr19	17132598	0.4751367270996959	chr19:17132598:G:A
chr19:17132787	['G', 'A']	98663	30347.06643981842	-479.95705145465	0.006348200622001	0.0059196769387359	1.0723897076985631	0.283548	0.283548	chr19	17132787	0.5473734116543961	chr19:17132787:G:A
chr19:17133028	['G', 'A']	98663	31439.165515557743	-477.8471076699266	0.0056834406745894	0.0058215054485013	0.976283664915678	0.328926	0.328926	chr19	17133028	0.4829017962946561	chr19:17133028:G:A
chr19:17133285	['G', 'T']	98663	30118.13683911774	-468.4120236218307	0.0064206357269506	0.0059106131497171	1.086289284091946	0.277354	0.277354	chr19	17133285	0.5569655663440036	chr19:17133285:G:T
chr19:17133302	['T', 'A']	98663	135971.2939411449	-4107.890417292022	0.0003931916839516	0.0045905861387686	0.08565173859413	0.931743	0.931743	chr19	17133302	0.0307038613300046	chr19:17133302:T:A
chr19:17133362	['C', 'T']	98663	136085.4480262758	-4088.175783866436	0.0004340078974418	0.0045949211862753	0.0944538284439244	0.924749	0.924749	chr19	17133362	0.0339761296472984	chr19:17133362:C:T
chr19:17134273	['C', 'A']	98663	31422.99178803375	-473.9108918032218	0.0057599253856033	0.0058190692252852	0.9898362027685036	0.322257	0.322257	chr19	17134273	0.4917976402170565	chr19:17134273:C:A
chr19:17134752	['A', 'G']	98663	39581.87923445167	-735.85292362487	0.0066116630366429	0.0053109030195544	1.244922570097618	0.213163	0.213163	chr19	17134752	0.6712881762417965	chr19:17134752:A:G
chr19:17134811	['C', 'T']	98663	31300.9312739512	-480.7156903102703	0.0052956620534633	0.0058206068198143	0.9098127080901692	0.362924	0.362924	chr19	17134811	0.4401843111520979	chr19:17134811:C:T
chr19:17135362	['C', 'T']	98663	31288.928232527025	-481.4135327102612	0.005174279548049	0.0058216090531248	0.8888057409611909	0.37411	0.37411	chr19	17135362	0.4270006829090528	chr19:17135362:C:T
chr19:17135402	['T', 'C']	98663	39517.81706562847	-752.6573060540769	0.0060079469886554	0.005313253774541	1.130747230151708	0.258164	0.258164	chr19	17135402	0.5881043185815701	chr19:17135402:T:C
chr19:17135892	['A', 'G']	98663	31303.20094490745	-478.9651840149156	0.0054262646795701	0.0058209786957857	0.9321911250935514	0.35124	0.35124	chr19	17135892	0.4543960315185832	chr19:17135892:A:G
chr19:17135927	['A', 'T']	98663	57283.77181827407	-3095.8410303839883	-0.0230083980272287	0.0046732493731244	-4.923426119639243	8.5179e-07	8.5179e-07	chr19	17135927	6.069667462842115	chr19:17135927:A:T
chr19:17135975	['G', 'A']	98663	28504.48924415068	-691.7346018220521	0.0052222949118637	0.0060396537101843	0.8646679366828045	0.387223	0.387223	chr19	17135975	0.4120388546786624	chr19:17135975:G:A
chr19:17136629	['G', 'C']	98663	31299.90344324275	-476.91064591040686	0.0055083107823251	0.0058205584614063	0.9463543436335764	0.34397	0.34397	chr19	17136629	0.4634794335988417	chr19:17136629:G:C
chr19:17137375	['G', 'A']	98663	7642.542227538112	-317.54437390480035	0.0059252923539273	0.010994383989703	0.5389380941648745	0.589931	0.589931	chr19	17137375	0.2291987816996452	chr19:17137375:G:A
chr19:17137416	['C', 'T']	98663	7247.734594994576	-334.4127070536378	0.0093926338946216	0.0112825634324768	0.8324911223264149	0.405134	0.405134	chr19	17137416	0.3924013080561934	chr19:17137416:C:T
chr19:17137521	['C', 'T']	98663	7233.51320750892	-334.2688432581673	0.009276752034596	0.011292263856423	0.8215139278134589	0.411356	0.411356	chr19	17137521	0.3857821637330448	chr19:17137521:C:T
chr19:17138056	['C', 'T']	98663	39013.16334701738	-282.44752841797936	0.0238266718974198	0.0053152510974318	4.48269921037824	7.37876e-06	7.37876e-06	chr19	17138056	5.132016615196549	chr19:17138056:C:T
chr19:17138155	['G', 'C']	98663	31622.92308705921	-442.40492481322906	0.0052685093097026	0.0057992205184266	0.9084857685549912	0.363624	0.363624	chr19	17138155	0.4393474600936752	chr19:17138155:G:C
chr19:17138349	['C', 'T']	98663	31594.60113726206	-438.9155034780716	0.0055236983018699	0.0058005181446987	0.9522767042661904	0.340959	0.340959	chr19	17138349	0.4672978413720094	chr19:17138349:C:T
chr19:17139048	['G', 'A']	98663	30146.888866361875	-607.365056901907	0.0054973434595547	0.0058963869677641	0.9323240638053432	0.351171	0.351171	chr19	17139048	0.4544813556930273	chr19:17139048:G:A
chr19:17139411	['C', 'T']	98663	31574.96221534711	-420.8653175810492	0.0060275088471003	0.0058054254357519	1.0382544593512075	0.299154	0.299154	chr19	17139411	0.5241051858143679	chr19:17139411:C:T
chr19:17139695	['T', 'C']	98663	31586.41011025122	-415.408905584014	0.0061995528377735	0.0058038233967088	1.0681842664766583	0.28544	0.28544	chr19	17139695	0.5444851673039709	chr19:17139695:T:C
chr19:17140869	['G', 'A']	98663	7694.801724490558	-283.19799978590913	0.0085548077920609	0.0110054290423116	0.777326150499997	0.436968	0.436968	chr19	17140869	0.3595503660782644	chr19:17140869:G:A
chr19:17141231	['G', 'A']	98663	21116.92627769781	-1157.9347592735658	-0.0400616452220663	0.0069172388528704	-5.791565980903175	6.9944e-09	6.9944e-09	chr19	17141231	8.155249534619664	chr19:17141231:G:A
chr19:17141341	['T', 'C']	98663	78000.02083248858	-1064.6081381161853	0.0208756798723287	0.0043387138719711	4.8114903375374265	1.5003e-06	1.5003e-06	chr19	17141341	5.8238218907326695	chr19:17141341:T:C
chr19:17143660	['G', 'A']	98663	38718.62608298215	-383.9451471413773	0.0238556894070622	0.0053342641270218	4.472161265171715	7.75192e-06	7.75192e-06	chr19	17143660	5.110590717863616	chr19:17143660:G:A
chr19:17145222	['G', 'A']	98663	38591.911487739846	-370.2723795304477	0.0244816710876155	0.0053339235067971	4.589805432421	4.44205e-06	4.44205e-06	chr19	17145222	5.35241655731346	chr19:17145222:G:A
chr19:17145988	['G', 'C']	98663	79546.8262299476	-1185.9124194783049	0.020644777770971	0.004408083879034	4.683390411231222	2.82543e-06	2.82543e-06	chr19	17145988	5.548915447874247	chr19:17145988:G:C
chr19:17146992	['T', 'C']	98663	77819.46488124807	-1095.2673916808292	0.020505878884417	0.0043399927143765	4.724864817512176	2.30585e-06	2.30585e-06	chr19	17146992	5.63716894781804	chr19:17146992:T:C
chr19:17147510	['C', 'T']	98663	17456.12516016753	-1040.6745824335974	-0.0106640040272167	0.0078637219823753	-1.3561013539285391	0.17507	0.17507	chr19	17147510	0.7567882682552406	chr19:17147510:C:T
chr19:17148018	['T', 'C']	98663	59370.282165165874	-2764.634059300828	-0.0212701429414103	0.0046255040345853	-4.598448684158831	4.26176e-06	4.26176e-06	chr19	17148018	5.370411011123569	chr19:17148018:T:C
chr19:17148432	['G', 'A']	98663	7423.150474858354	-125.08263615018843	0.0131686553603876	0.0111588707835134	1.1801064476742096	0.237961	0.237961	chr19	17148432	0.6234942146774416	chr19:17148432:G:A
chr19:17149311	['T', 'C']	98663	29363.27372987876	-509.735702205878	0.0073106189951298	0.005969061889584	1.2247517500005771	0.220672	0.220672	chr19	17149311	0.6562527688634376	chr19:17149311:T:C
chr19:17150430	['A', 'G']	98663	134575.2759036633	-4036.4225212505153	0.002458372736928	0.0045649608536282	0.5385309569465697	0.590212	0.590212	chr19	17150430	0.2289919648109782	chr19:17150430:A:G
chr19:17151210	['A', 'G']	98663	133051.24461343483	-4327.694471996851	0.0007771618113047	0.0045386893321004	0.1712304488011976	0.864043	0.864043	chr19	17151210	0.0634646438659769	chr19:17151210:A:G
chr19:17151314	['C', 'T']	98663	7656.6828355180305	-158.60652729590657	0.0111901347304861	0.0110152924803554	1.0158726834028708	0.309693	0.309693	chr19	17151314	0.5090686109032403	chr19:17151314:C:T
chr19:17151659	['G', 'A']	98663	29332.08106957509	-500.5562414214915	0.0078480911888099	0.0059710250853361	1.3143624547958452	0.188727	0.188727	chr19	17151659	0.7241659635754402	chr19:17151659:G:A
chr19:17152281	['T', 'C']	98663	133594.24855297973	-4379.278617502349	-0.0005019244034606	0.0045462624309625	-0.110403746172297	0.912089	0.912089	chr19	17152281	0.0399627819314285	chr19:17152281:T:C
chr19:17152282	['G', 'A']	98663	29901.82105871739	-475.7031850390339	0.0066802679309791	0.0059254703232173	1.1273818898061725	0.259584	0.259584	chr19	17152282	0.5857220796908333	chr19:17152282:G:A
chr19:17152422	['G', 'T']	98663	89004.16097897274	-3158.940444390742	-0.0023899441192163	0.0042707231310966	-0.5596111117141421	0.575746	0.575746	chr19	17152422	0.2397690706176819	chr19:17152422:G:T
chr19:17152452	['AC', 'A']	98663	87168.96306460159	-3023.8457206007824	-0.002053543128962	0.0042879235183275	-0.4789131896090852	0.632001	0.632001	chr19	17152452	0.1992822345433454	chr19:17152452:AC:A
chr19:17153287	['A', 'G']	98663	145499.977338892	-5108.454016424159	0.0115963390965393	0.0048372092940098	2.397320105809694	0.0165173	0.0165173	chr19	17153287	1.7820609431497183	chr19:17153287:A:G
chr19:17153474	['C', 'A']	98663	47683.55923905888	-1470.483832362257	-0.0203319601453413	0.0049882609900925	-4.075961579741709	4.58604e-05	4.58604e-05	chr19	17153474	4.338562161620141	chr19:17153474:C:A
chr19:17154153	['C', 'T']	98663	82257.00690354302	-2462.6570425893365	0.0148128698459094	0.0043112670137888	3.4358507136146166	0.000590939	0.000590939	chr19	17154153	3.228457347089426	chr19:17154153:C:T
chr19:17155106	['T', 'C']	98663	130450.47709993304	-3787.2015887909024	0.0004183158634331	0.0044888809107584	0.0931893431234945	0.925753	0.925753	chr19	17155106	0.0335048718992763	chr19:17155106:T:C
chr19:17156393	['T', 'C']	98663	137620.79428733673	-3789.872525001064	0.0040240371580875	0.0046269503582307	0.8696953385136942	0.384469	0.384469	chr19	17156393	0.4151386719137727	chr19:17156393:T:C
chr19:17158352	['G', 'A']	98663	130550.65424560824	-3787.660384646398	-0.0001107951051926	0.0044927355854867	-0.0246609450043256	0.980325	0.980325	chr19	17158352	0.0086299219528836	chr19:17158352:G:A
chr19:17158700	['C', 'T']	98663	19978.41744039896	-921.9942935109116	0.0181880048390887	0.0070587591112236	2.576657533215616	0.00997751	0.00997751	chr19	17158700	2.000977828270309	chr19:17158700:C:T
chr19:17159012	['A', 'G']	98663	130685.16665990835	-3767.26665188827	0.0003092018478948	0.0044939055920067	0.0688047048529079	0.945145	0.945145	chr19	17159012	0.0245015588249897	chr19:17159012:A:G
chr19:17159030	['T', 'C']	98663	68193.13198953099	-2253.7429421429897	-0.0090443970943764	0.0044668726707492	-2.0247716380192515	0.0428935	0.0428935	chr19	17159030	1.367608514995022	chr19:17159030:T:C
chr19:17160647	['A', 'G']	98663	2623.505220793967	-80.3427043285916	0.0023115878133584	0.0185455817168023	0.1246435862005949	0.900806	0.900806	chr19	17160647	0.0453687297771281	chr19:17160647:A:G
chr19:17160685	['A', 'G']	98663	47496.88019157986	-1481.0522145624905	-0.0212813582380307	0.0049956038872137	-4.260017150779428	2.046e-05	2.046e-05	chr19	17160685	4.689094370623859	chr19:17160685:A:G
chr19:17161438	['G', 'A']	98663	47521.077960259536	-1463.4387229014667	-0.0213393334620523	0.0049911202306968	-4.275459711591213	1.90922e-05	1.90922e-05	chr19	17161438	4.719144024837878	chr19:17161438:G:A
chr19:17161554	['G', 'A']	98663	62249.66610229637	-1539.6221644334507	0.0094200210675666	0.0045672680252349	2.0625067360880687	0.0391621	0.0391621	chr19	17161554	1.407134027952688	chr19:17161554:G:A
chr19:17161751	['G', 'A']	98663	19975.21475414821	-928.866397058265	0.0176928134341948	0.007059602403105	2.506205367374951	0.0122051	0.0122051	chr19	17161751	1.9134586579288675	chr19:17161751:G:A
chr19:17161767	['G', 'A']	98663	5779.644376191058	-169.42036155781858	0.0217353250087375	0.0125864643208376	1.7268809138682024	0.0841922	0.0841922	chr19	17161767	1.0747281419192531	chr19:17161767:G:A
chr19:17162943	['C', 'T']	98663	62223.9827663112	-1523.81295419473	0.0097295403180642	0.0045672031503388	2.130306009563513	0.0331488	0.0331488	chr19	17162943	1.4795321886109774	chr19:17162943:C:T
chr19:17163083	['G', 'T']	98663	131737.0623441144	-3625.138457641172	0.001187564479923	0.0045159794140088	0.2629694183811183	0.792575	0.792575	chr19	17163083	0.1009596306307483	chr19:17163083:G:T
chr19:17166492	['T', 'C']	98663	20046.641378611246	-929.5998322422952	0.0176615153449291	0.00704875753364	2.50562106309373	0.0122253	0.0122253	chr19	17166492	1.912740474801809	chr19:17166492:T:C
chr19:17169276	['G', 'A']	98663	47262.71122500773	-1412.854086435176	-0.021074986973995	0.0050047395170046	-4.211005768110071	2.54461e-05	2.54461e-05	chr19	17169276	4.594378770430134	chr19:17169276:G:A
chr19:17169774	['G', 'A']	98663	66003.2484517881	-2118.563708099224	-0.0113664249948666	0.0046257860166259	-2.457187806356283	0.0140047	0.0140047	chr19	17169774	1.8537261899278843	chr19:17169774:G:A
chr19:17170097	['G', 'A']	98663	137326.71567911754	-3792.676169558176	0.004251666228399	0.004621207112008	0.9200336893257256	0.357557	0.357557	chr19	17170097	0.4466547152273207	chr19:17170097:G:A
chr19:17170324	['A', 'G']	98663	2592.604379562045	215.9225697242878	0.0368275913029601	0.0187370718327432	1.9654934149637728	0.04936	0.04936	chr19	17170324	1.306624848974815	chr19:17170324:A:G
chr19:17170723	['C', 'CTGAG']	98663	2792.0339125593114	213.76340890412425	0.0391667471835213	0.0187527723785833	2.0885843646378333	0.0367477	0.0367477	chr19	17170723	1.4347698377652849	chr19:17170723:C:CTGAG
chr19:17170786	['T', 'C']	98663	2610.286856454329	216.16923859085665	0.0376507726735039	0.0187399755893967	2.00911535310682	0.0445276	0.0445276	chr19	17170786	1.3513707123434189	chr19:17170786:T:C
chr19:17170902	['G', 'T']	98663	2612.788328327076	217.17025799227875	0.0374674747563902	0.0187362770086484	1.99972890767444	0.0455323	0.0455323	chr19	17170902	1.3416804113636855	chr19:17170902:G:T
chr19:17171096	['T', 'C']	98663	2591.1050487031084	217.43228459805096	0.0373494112858432	0.018738919557677	1.9931464656158249	0.0462482	0.0462482	chr19	17171096	1.3349051655255944	chr19:17171096:T:C
chr19:17171440	['G', 'C']	98663	130827.86813320496	-3644.223110520773	0.0017135436349166	0.0045000074478422	0.3807868441947311	0.703362	0.703362	chr19	17171440	0.1528210986805873	chr19:17171440:G:C
chr19:17172022	['A', 'G']	98663	2591.393976563134	218.79270185356867	0.0376558021644643	0.0187390148752154	2.0094867534508785	0.0444883	0.0444883	chr19	17172022	1.351754189323323	chr19:17172022:A:G
chr19:17172032	['A', 'G']	98663	2592.157637065794	218.1939917599367	0.037549437163538	0.0187355005960866	2.0041864892246872	0.0450528	0.0450528	chr19	17172032	1.346278212747937	chr19:17172032:A:G
chr19:17172089	['A', 'G']	98663	2594.367352526595	217.62473603533755	0.0373569500925427	0.0187318667356575	1.9942993733470755	0.0461221	0.0461221	chr19	17172089	1.3360909269270138	chr19:17172089:A:G
chr19:17172117	['T', 'C']	98663	15523.248073725625	-794.9137587628717	0.011335399649289	0.0078924322333717	1.436236550927782	0.150938	0.150938	chr19	17172117	0.8212014089141079	chr19:17172117:T:C
chr19:17172493	['T', 'C']	98663	49527.52185460001	-1024.6314591894377	0.017328246424452	0.0048936386582565	3.5409738304269416	0.000398837	0.000398837	chr19	17172493	3.3992045591104976	chr19:17172493:T:C
chr19:17172682	['T', 'C']	98663	15511.943328907224	-792.2623053089135	0.0114493123497736	0.0078943645864756	1.45031461675691	0.146974	0.146974	chr19	17172682	0.8327594860356955	chr19:17172682:T:C
chr19:17172848	['C', 'T']	98663	16168.65551039439	-840.5003126482353	-0.0269960469998041	0.0077538974908894	-3.481609994396188	0.000498625	0.000498625	chr19	17172848	3.302225950682104	chr19:17172848:C:T
chr19:17173081	['G', 'A']	98663	16123.49025947699	-835.0470329348533	-0.0265439735069294	0.0077628845428091	-3.419344105989254	0.000627977	0.000627977	chr19	17173081	3.202056262243701	chr19:17173081:G:A
chr19:17173133	['C', 'T']	98663	15511.458764611069	-795.8545503693333	0.0110881365104407	0.0078958990367946	1.4042905638446377	0.160235	0.160235	chr19	17173133	0.7952426153014039	chr19:17173133:C:T
chr19:17173180	['G', 'C']	98663	130600.56073875845	-3627.930124015918	0.0021104149255794	0.0044965126829079	0.469344817729854	0.638824	0.638824	chr19	17173180	0.1946187762032933	chr19:17173180:G:C
chr19:17173217	['C', 'T']	98663	15494.612053933502	-805.6964972417709	0.0105121112557197	0.0079017193475952	1.330357456813362	0.183404	0.183404	chr19	17173217	0.7365911966977112	chr19:17173217:C:T
chr19:17173449	['T', 'C']	98663	15526.62547310529	-793.0369914295501	0.0113758551595029	0.0078964735488351	1.4406247407972508	0.149694	0.149694	chr19	17173449	0.8247956065982476	chr19:17173449:T:C
chr19:17173569	['G', 'A']	98663	15507.300663003598	-795.1507557393899	0.0111324783304268	0.0078978639728219	1.409555592339374	0.158674	0.158674	chr19	17173569	0.7994942300289762	chr19:17173569:G:A
chr19:17173603	['C', 'T']	98663	15507.943085640149	-792.2703145532546	0.0113975133956273	0.0078966680961175	1.443331954299933	0.14893	0.14893	chr19	17173603	0.827017810494131	chr19:17173603:C:T
chr19:17173636	['T', 'C']	98663	15507.829236149828	-793.0638042828641	0.0112272321270544	0.007896578766549	1.4217843523089448	0.155092	0.155092	chr19	17173636	0.8094106035110972	chr19:17173636:T:C
chr19:17173761	['G', 'A']	98663	16125.307505955092	-833.7086995867384	-0.026477030443221	0.0077623181579636	-3.4109694944746964	0.000647583	0.000647583	chr19	17173761	3.188704560633764	chr19:17173761:G:A
chr19:17173788	['A', 'G']	98663	15510.04362899138	-794.662315221879	0.0111510368595796	0.007896256184031	1.412192892390042	0.157896	0.157896	chr19	17173788	0.8016288718912086	chr19:17173788:A:G
chr19:17174120	['C', 'T']	98663	15575.670758166782	-793.0623319472661	0.0114226459542795	0.0079006322276983	1.4457888463955544	0.14824	0.14824	chr19	17174120	0.8290345936891588	chr19:17174120:C:T
chr19:17174155	['A', 'G']	98663	15566.786462841948	-799.1997048533356	0.0109830136001822	0.0079024411140859	1.389825427563794	0.164585	0.164585	chr19	17174155	0.7836097481886095	chr19:17174155:A:G
chr19:17174165	['G', 'A']	98663	15553.060163610831	-792.8465250451792	0.0113682714502946	0.0079010101154487	1.4388377288704304	0.1502	0.1502	chr19	17174165	0.8233300673318504	chr19:17174165:G:A
chr19:17174268	['C', 'T']	98663	15499.456088239178	-797.1781454320871	0.0110394363256875	0.0078992173462035	1.3975354572302414	0.162256	0.162256	chr19	17174268	0.7897992346279813	chr19:17174268:C:T
chr19:17174279	['G', 'C']	98663	130638.34302632122	-3636.069109286502	0.0021232387489749	0.0044970527135636	0.4721400624393547	0.636828	0.636828	chr19	17174279	0.1959778498272984	chr19:17174279:G:C
chr19:17174282	['C', 'T']	98663	15496.413576742954	-795.1387713919173	0.0111641012037882	0.0078993538280333	1.4132929663397062	0.157573	0.157573	chr19	17174282	0.8025181964630238	chr19:17174282:C:T
chr19:17174423	['G', 'A']	98663	15497.769867902138	-790.0257611939537	0.0116075325774221	0.0078991892062053	1.4694587348665682	0.141712	0.141712	chr19	17174423	0.8485933726662768	chr19:17174423:G:A
chr19:17174470	['A', 'G']	98663	15506.872272690414	-795.4340523945958	0.0111476956173517	0.0078976579294571	1.411519176561502	0.158095	0.158095	chr19	17174470	0.8010818650883301	chr19:17174470:A:G
chr19:17174602	['A', 'G']	98663	15439.098407252171	-811.3970759020857	0.0099227710936937	0.007921232947092	1.2526801269411485	0.210325	0.210325	chr19	17174602	0.6771091024123518	chr19:17174602:A:G
chr19:17174686	['A', 'G']	98663	15420.909031904752	-800.8575968580652	0.0104496052468316	0.0079207495198993	1.3192697509975535	0.187082	0.187082	chr19	17174686	0.7279679959138383	chr19:17174686:A:G
chr19:17174761	['C', 'T']	98663	15332.662131335352	-788.2626091453649	0.0104752614487153	0.0079393986637228	1.3194023744618757	0.187038	0.187038	chr19	17174761	0.7280701500744918	chr19:17174761:C:T
chr19:17174807	['A', 'G']	98663	82545.91844447167	-2402.851631131501	-0.01174803987685	0.0043301197188059	-2.71309816812404	0.00666689	0.00666689	chr19	17174807	2.1760767104342253	chr19:17174807:A:G
chr19:17174835	['G', 'A']	98663	15411.560570263928	-795.9462495987073	0.0106736485023003	0.0079215890670854	1.3474125471428215	0.17785	0.17785	chr19	17174835	0.7499461304782008	chr19:17174835:G:A
chr19:17174913	['G', 'A']	98663	30984.5448641847	-1309.989227437355	-0.0129095431836337	0.0058390458263164	-2.210899446181886	0.0270451	0.0270451	chr19	17174913	1.567911408403174	chr19:17174913:G:A
chr19:17174944	['AT', 'A']	98663	15324.093344839788	-805.8311900108038	0.0099651147440712	0.0079489099661847	1.2536454415087734	0.209974	0.209974	chr19	17174944	0.6778344783879593	chr19:17174944:AT:A
chr19:17174961	['T', 'A']	98663	67815.93243394635	-1172.5727758244766	-0.0114721364130407	0.0045525627437824	-2.5199293362202675	0.0117394	0.0117394	chr19	17174961	1.930354099285002	chr19:17174961:T:A
chr19:17175178	['T', 'C']	98663	15293.69565085098	-834.1996133709786	0.0069012137265975	0.0079554104419144	0.86748682258269	0.385677	0.385677	chr19	17175178	0.4137762596844379	chr19:17175178:T:C
chr19:17175221	['G', 'A']	98663	16132.3039852752	-871.3420582392589	0.0078152065204905	0.0077766538795282	1.004957484486206	0.31492	0.31492	chr19	17175221	0.501799757230018	chr19:17175221:G:A
chr19:17175629	['A', 'T']	98663	59657.67713870428	-2489.63264259842	-0.0041838205227901	0.0046468423534562	-0.900357749317291	0.367932	0.367932	chr19	17175629	0.4342324388091124	chr19:17175629:A:T
chr19:17175995	['G', 'A']	98663	12009.00709004048	-563.0224620344129	-0.0019868826742605	0.0088830579410532	-0.2236710249381721	0.823014	0.823014	chr19	17175995	0.084592777095102	chr19:17175995:G:A
chr19:17176313	['G', 'A']	98663	35731.140295027115	-69.01479423313668	0.009284308401053	0.0055949944658146	1.6593954574539769	0.0970393	0.0970393	chr19	17176313	1.0130523449447997	chr19:17176313:G:A
chr19:17177030	['G', 'A']	98663	9451.694090088624	-587.1140206299599	-0.0251487142226083	0.0099492056966418	-2.527710752939476	0.0114824	0.0114824	chr19	17177030	1.9399673281558305	chr19:17177030:G:A
chr19:17178430	['A', 'G']	98663	10637.863853730036	-422.65710092965134	-0.0246155301635862	0.0094652788287866	-2.6006133161891936	0.00930712	0.00930712	chr19	17178430	2.031184686538216	chr19:17178430:A:G
chr19:17179246	['G', 'A']	98663	26142.56433365097	-1427.9146969381964	0.0059038124120537	0.006290907245983	0.9384675661564664	0.348006	0.348006	chr19	17179246	0.4584132682820738	chr19:17179246:G:A
chr19:17179355	['AG', 'A']	98663	9124.494431448722	-477.5834977296013	0.0026690253514624	0.0102372057646662	0.2607181503252229	0.79431	0.79431	chr19	17179355	0.1000099698470825	chr19:17179355:AG:A
chr19:17179534	['G', 'A']	98663	27107.094822311767	-1465.624262353325	0.0057751414716115	0.0063352830897584	0.91158380608872	0.36199	0.36199	chr19	17179534	0.4413034267176784	chr19:17179534:G:A
chr19:17179605	['T', 'C']	98663	10736.776234866007	-402.0327083917771	-0.021985653996279	0.0094248218391147	-2.332739480022266	0.0196638	0.0196638	chr19	17179605	1.7063325516330736	chr19:17179605:T:C
chr19:17180010	['C', 'T']	98663	26328.08544675875	-1444.6018509449734	0.005642711117103	0.0063014324008256	0.8954648337358501	0.370541	0.370541	chr19	17180010	0.4311637307653295	chr19:17180010:C:T
chr19:17180639	['C', 'T']	98663	121345.59799478928	-2442.497503425398	0.0002528082361615	0.0044226130655159	0.0571626394659693	0.954416	0.954416	chr19	17180639	0.0202622886865563	chr19:17180639:C:T
chr19:17181205	['C', 'T']	98663	7623.309064555692	-389.64982693411787	-0.0288298393006675	0.0110053467006404	-2.6196211791301383	0.0088041	0.0088041	chr19	17181205	2.055315033224375	chr19:17181205:C:T
chr19:17181429	['A', 'G']	98663	7397.44986164185	-357.1594528209182	-0.0273188868626868	0.0111688950485543	-2.445979368945994	0.0144477	0.0144477	chr19	17181429	1.840201284866758	chr19:17181429:A:G
chr19:17182399	['A', 'C']	98663	92328.8193767762	-849.3545049024506	-0.000714003846536	0.0044042503754722	-0.1621169973697174	0.871214	0.871214	chr19	17182399	0.0598751542877566	chr19:17182399:A:C
chr19:17182991	['G', 'A']	98663	7514.837834002351	-327.0335178252338	-0.0253441045201797	0.0110980039940063	-2.2836633086334506	0.0223934	0.0223934	chr19	17182991	1.649879962288041	chr19:17182991:G:A
chr19:17183487	['C', 'T']	98663	122614.21378904906	-2492.5840264876592	0.0002278668594479	0.0044334252078508	0.0513974745856713	0.959009	0.959009	chr19	17183487	0.0181773170921139	chr19:17183487:C:T
chr19:17183552	['C', 'T']	98663	7299.147961200474	-334.8912834428384	-0.0226050304471384	0.0112421530413477	-2.01073854483201	0.0443558	0.0443558	chr19	17183552	1.353049583424123	chr19:17183552:C:T
chr19:17184361	['A', 'G']	98663	7527.534067872203	-330.88328713428047	-0.0262200998065713	0.0110905869902985	-2.3641760196739168	0.0180722	0.0180722	chr19	17184361	1.7429889758451216	chr19:17184361:A:G
chr19:17184615	['G', 'A']	98663	7571.460443759691	-318.83758902533174	-0.0247478031121576	0.0110627218573425	-2.2370446831520128	0.0252856	0.0252856	chr19	17184615	1.5971267365697988	chr19:17184615:G:A
chr19:17184707	['A', 'G']	98663	7617.772100189552	-304.9675579238397	-0.0236618109509081	0.0110321778786405	-2.144799622631173	0.0319713	0.0319713	chr19	17184707	1.495239704317992	chr19:17184707:A:G
chr19:17185147	['G', 'A']	98663	7412.150251872574	-327.63610369169686	-0.0237738055128025	0.0111670705050701	-2.1289205169796914	0.0332633	0.0332633	chr19	17185147	1.4780346673024116	chr19:17185147:G:A
chr19:17185204	['C', 'T']	98663	73544.58024253241	-228.88778590831413	0.0013642554358331	0.0045546077684101	0.2995330235229753	0.764534	0.764534	chr19	17185204	0.1166031960802467	chr19:17185204:C:T
chr19:17185235	['G', 'A']	98663	7577.460808660307	-317.24933560702965	-0.0244899615812721	0.0110588859148146	-2.2145053100208694	0.0267963	0.0267963	chr19	17185235	1.5719251686770546	chr19:17185235:G:A
chr19:17185870	['G', 'A']	98663	38020.312131931845	-252.70820274457216	0.0057228622936514	0.005462258230995	1.04770994918872	0.294775	0.294775	chr19	17185870	0.5305093519610303	chr19:17185870:G:A
chr19:17186159	['T', 'C']	98663	7730.313402730619	-286.3843912338969	-0.0233055064739699	0.0109552414208079	-2.127338465558993	0.0333944	0.0333944	chr19	17186159	1.4763263551347172	chr19:17186159:T:C
chr19:17186286	['T', 'C']	98663	7116.2163794851	-380.9019637421616	-0.0260736627723621	0.0113644867825041	-2.294310624963995	0.0217748	0.0217748	chr19	17186286	1.6620458252661212	chr19:17186286:T:C
chr19:17187095	['A', 'G']	98663	7563.609882200282	-320.937323224753	-0.0251695618616259	0.0110671241789284	-2.274263978129777	0.0229523	0.0229523	chr19	17187095	1.6391737882417945	chr19:17187095:A:G
chr19:17187870	['G', 'C']	98663	90715.46950650823	-1006.458908242633	-0.0024861587454044	0.0043901317738284	-0.5663061779205738	0.571187	0.571187	chr19	17187870	0.2432216854974855	chr19:17187870:G:C
chr19:17187915	['G', 'C']	98663	90708.87133169116	-1002.742256504488	-0.0024229705802145	0.0043901401478998	-0.5519118977041303	0.58101	0.58101	chr19	17187915	0.2358163927259433	chr19:17187915:G:C
chr19:17188200	['A', 'G']	98663	90728.50697542384	-1004.7667395095305	-0.0024793001637686	0.0043903588600332	-0.5647146948142304	0.572269	0.572269	chr19	17188200	0.2423997793293944	chr19:17188200:A:G
chr19:17188337	['G', 'A']	98663	83347.35069867567	-695.3463207884141	0.001303039336373	0.0044368766431013	0.2936839225402202	0.769	0.769	chr19	17188337	0.1140736601985689	chr19:17188337:G:A
chr19:17188369	['C', 'T']	98663	90882.54702374342	-1006.2979339233112	-0.0023863619401904	0.0043964503292341	-0.5427928809572499	0.587274	0.587274	chr19	17188369	0.2311592259686892	chr19:17188369:C:T
chr19:17188378	['A', 'G']	98663	90750.93821410468	-994.5877125241732	-0.0022214970705958	0.0043926610106474	-0.505729230006862	0.613048	0.613048	chr19	17188378	0.2125055200672096	chr19:17188378:A:G
chr19:17188636	['A', 'G']	98663	90730.27638007584	-1007.7323665103828	-0.0025122066457017	0.0043899263418022	-0.5722662409571074	0.567143	0.567143	chr19	17188636	0.2463074238570795	chr19:17188636:A:G
chr19:17188842	['A', 'G']	98663	90751.31130535314	-1008.6224421282444	-0.0025230488905547	0.0043909245031835	-0.5746053908978445	0.56556	0.56556	chr19	17188842	0.2475213141927394	chr19:17188842:A:G
chr19:17188895	['T', 'G']	98663	90786.09619130704	-1001.4450099311098	-0.0023271409351745	0.0043926027919011	-0.5297863352145655	0.596261	0.596261	chr19	17188895	0.22456359588435	chr19:17188895:T:G
chr19:17189042	['C', 'T']	98663	122696.84672436366	-2504.410523979752	-3.3659897257905864e-05	0.0044403604529253	-0.0075804425372111	0.993952	0.993952	chr19	17189042	0.0026345880760013	chr19:17189042:C:T
chr19:17189460	['AC', 'A']	98663	83220.14784248518	-688.4957496972096	0.001238710346427	0.004432402537562	0.2794670240190656	0.779887	0.779887	chr19	17189460	0.1079683188885069	chr19:17189460:AC:A
chr19:17189720	['G', 'A']	98663	90729.39177640584	-1000.5830355814818	-0.0023842730063181	0.0043901797103895	-0.5430923478316072	0.587067	0.587067	chr19	17189720	0.2313123313421455	chr19:17189720:G:A
chr19:17189785	['T', 'C']	98663	90816.62601411644	-986.4237029727212	-0.0021285890203674	0.0043911065346303	-0.4847500290827474	0.627855	0.627855	chr19	17189785	0.2021406428407221	chr19:17189785:T:C
chr19:17189792	['A', 'G']	98663	90782.891665145	-1007.9823445793188	-0.0024590163106614	0.0043920977675521	-0.5598728536573329	0.575567	0.575567	chr19	17189792	0.2399041141946885	chr19:17189792:A:G
chr19:17189905	['A', 'T']	98663	31772.72872793676	-1505.8067963448116	0.0042477533879493	0.0058175325324384	0.7301640969369685	0.465292	0.465292	chr19	17189905	0.3322744144465805	chr19:17189905:A:T
chr19:17190032	['C', 'T']	98663	90795.11799338151	-1016.935204301344	-0.0026457893935195	0.0043935246008704	-0.6022020209003364	0.547041	0.547041	chr19	17190032	0.2619801226492557	chr19:17190032:C:T
chr19:17190673	['T', 'C']	98663	20280.694279777374	-215.9357843901768	0.0042424456347133	0.0069927074830272	0.6066957104970664	0.544054	0.544054	chr19	17190673	0.2643579923273224	chr19:17190673:T:C
chr19:17190712	['A', 'G']	98663	90774.00512492616	-977.921359628147	-0.0019236405875027	0.0043923115538683	-0.4379563161471463	0.661419	0.661419	chr19	17190712	0.1795233336487494	chr19:17190712:A:G
chr19:17190890	['A', 'C']	98663	90748.06357707262	-992.6624965069472	-0.0022550781924976	0.004391453124578	-0.5135152598752496	0.607592	0.607592	chr19	17190890	0.2163879530099228	chr19:17190890:A:C
chr19:17190897	['G', 'A']	98663	90719.29637892048	-1002.7686128510176	-0.0023695969406062	0.0043905727818627	-0.5397010955825533	0.589404	0.589404	chr19	17190897	0.2295869211294039	chr19:17190897:G:A
chr19:17190924	['T', 'C']	98663	90744.1105681	-989.3587786922908	-0.0020230891432168	0.0043909845103312	-0.4607370257073089	0.644988	0.644988	chr19	17190924	0.1904483653372327	chr19:17190924:T:C
chr19:17191054	['G', 'A']	98663	90164.36337739752	-973.9705732222874	-0.0024262957137254	0.0043936225379778	-0.5522312608224534	0.580791	0.580791	chr19	17191054	0.2359801221299692	chr19:17191054:G:A
chr19:17191071	['T', 'C']	98663	122069.08402432842	-2452.128076090617	0.0002672407237819	0.0044297477785889	0.0603286546185929	0.951894	0.951894	chr19	17191071	0.0214114106261946	chr19:17191071:T:C
chr19:17191247	['A', 'G']	98663	122055.50480515797	-2460.0025547025534	8.989580793541012e-05	0.0044299176742198	0.0202928845514589	0.98381	0.98381	chr19	17191247	0.0070887673400673	chr19:17191247:A:G
chr19:17191303	['ACT', 'A']	98663	90193.79824428025	-965.9520285836528	-0.0024185495046775	0.0043940490351054	-0.5504147735619281	0.582036	0.582036	chr19	17191303	0.2350501526047093	chr19:17191303:ACT:A
chr19:17191438	['G', 'A']	98663	82654.07934512646	-669.1635289868964	0.0009649910489887	0.004437145685556	0.2174801364151672	0.827835	0.827835	chr19	17191438	0.0820562160295623	chr19:17191438:G:A
chr19:17191576	['C', 'A']	98663	17245.223524164772	-943.739453673491	0.0073458604315647	0.0075463785172011	0.9734285677322846	0.330343	0.330343	chr19	17191576	0.4810348915000789	chr19:17191576:C:A
chr19:17191802	['C', 'T']	98663	90213.14603824864	-973.9522779016158	-0.0026119089155829	0.0043949143504123	-0.5943025750519804	0.552311	0.552311	chr19	17191802	0.257816307144369	chr19:17191802:C:T
chr19:17191956	['CT', 'C']	98663	90347.142906472	-961.8254364369828	-0.002193575384006	0.0044001958409181	-0.4985176713289968	0.61812	0.61812	chr19	17191956	0.2089272040717962	chr19:17191956:CT:C
chr19:17192002	['T', 'C']	98663	90260.33512219365	-977.033901476637	-0.0026508196590917	0.0043966843997964	-0.6029133360617183	0.546568	0.546568	chr19	17192002	0.2623557986042805	chr19:17192002:T:C
chr19:17192043	['G', 'A']	98663	90255.70689392644	-981.6580058267066	-0.002566690239785	0.0043976349772601	-0.5836524070454331	0.559456	0.559456	chr19	17192043	0.2522340641108287	chr19:17192043:G:A
chr19:17192588	['C', 'T']	98663	90312.13791425472	-961.8403811340748	-0.0024754470466754	0.0043968053910512	-0.5630103737849528	0.573429	0.573429	chr19	17192588	0.2415203472780968	chr19:17192588:C:T
chr19:17192651	['A', 'G']	98663	90309.30662084484	-959.9708555762523	-0.0023935750693791	0.0043967330149519	-0.5443985480217504	0.586168	0.586168	chr19	17192651	0.2319778941929723	chr19:17192651:A:G
chr19:17193427	['C', 'A']	98663	82766.4220807526	-683.5242212355582	0.0013782115958135	0.0044362521333133	0.3106702582263205	0.756052	0.756052	chr19	17193427	0.1214483334188731	chr19:17193427:C:A
chr19:17194631	['T', 'C']	98663	90463.83656195196	-961.9404660525406	-0.0022052529003923	0.0043948069802057	-0.501786064854454	0.615819	0.615819	chr19	17194631	0.2105469158422706	chr19:17194631:T:C
chr19:17194972	['T', 'G']	98663	7529.381570678505	-298.15208244867205	-0.021842841674803	0.0110893198343101	-1.9697187926009343	0.0488734	0.0488734	chr19	17194972	1.3109274471417576	chr19:17194972:T:G
chr19:17195222	['T', 'C']	98663	122353.04232477036	-2455.9116420996243	0.0003843602265271	0.0044344219940738	0.0866765109502109	0.930929	0.930929	chr19	17195222	0.0310834404837938	chr19:17195222:T:C
chr19:17195588	['G', 'A']	98663	7524.152522273238	-296.86950487220696	-0.021195267436685	0.0110925169628287	-1.9107716948020683	0.0560368	0.0560368	chr19	17195588	1.2515266732082149	chr19:17195588:G:A
chr19:17195851	['G', 'A']	98663	7490.531442588389	-304.23322519721285	-0.0214034877135782	0.0111087931486301	-1.926715839174448	0.0540179	0.0540179	chr19	17195851	1.2674623034536323	chr19:17195851:G:A
chr19:17195988	['A', 'G']	98663	7561.897933511201	-290.62385235165533	-0.0205675504770717	0.011070031802789	-1.8579486349704823	0.0631793	0.0631793	chr19	17195988	1.1994251902039224	chr19:17195988:A:G
chr19:17196169	['G', 'T']	98663	82430.48818921646	-680.7719728321072	0.0014238827357252	0.0044525278688032	0.319791987311685	0.749127	0.749127	chr19	17196169	0.1254445498256714	chr19:17196169:G:T
chr19:17197004	['G', 'A']	98663	9580.13619083343	-505.2260628378899	-0.0001512876487455	0.0098990919906458	-0.0152829824077291	0.987806	0.987806	chr19	17197004	0.0053283402326022	chr19:17197004:G:A
chr19:17197296	['A', 'G']	98663	90492.73157835976	-979.2369279849568	-0.0021822947567546	0.0043963455354857	-0.4963883614561107	0.619622	0.619622	chr19	17197296	0.2078731707885877	chr19:17197296:A:G
chr19:17198628	['G', 'A']	98663	2102.0013283848466	-207.76807437024385	-0.0286639411830134	0.0206868102936093	-1.385614349248824	0.165868	0.165868	chr19	17198628	0.7802373919377333	chr19:17198628:G:A
chr19:17199583	['C', 'A']	98663	122622.07093615035	-2517.3293284897645	-0.0001090410755025	0.0044360557474975	-0.02458063687861	0.98039	0.98039	chr19	17199583	0.0086011272108287	chr19:17199583:C:A
chr19:17200189	['C', 'T']	98663	11700.067275528614	-640.5571795843948	0.0071103937711877	0.0090123405217718	0.7889619521156206	0.430136	0.430136	chr19	17200189	0.3663942078828635	chr19:17200189:C:T
chr19:17200499	['C', 'T']	98663	14206.719961888544	-569.8713190618481	-0.0007866279885279	0.00822166358427	-0.0956774721399445	0.923777	0.923777	chr19	17200499	0.0344328549249688	chr19:17200499:C:T
chr19:17200982	['T', 'C']	98663	90093.26282655635	-879.6106810089018	0.0021989896078991	0.0043809034065756	0.5019488913173853	0.615705	0.615705	chr19	17200982	0.2106273195876762	chr19:17200982:T:C
chr19:17201403	['G', 'A']	98663	6526.66151054707	-427.6070751234292	-0.0234141529352065	0.0118367402192288	-1.978091307366029	0.0479212	0.0479212	chr19	17201403	1.3194723152670529	chr19:17201403:G:A
chr19:17202183	['C', 'T']	98663	89691.81794221999	-931.5962667545642	0.0021352749216236	0.0043776892533121	0.4877630178999341	0.625719	0.625719	chr19	17202183	0.2036206574407705	chr19:17202183:C:T
chr19:17202810	['C', 'A']	98663	89886.02144913436	-900.0028811227868	0.0021558131853773	0.0043803118553008	0.4921597494864507	0.622608	0.622608	chr19	17202810	0.2057853032912583	chr19:17202810:C:A
chr19:17203024	['G', 'A']	98663	89903.73366105818	-900.1408857865408	0.0021074174391899	0.0043797748927825	0.4811702634906554	0.630397	0.630397	chr19	17203024	0.2003858622801538	chr19:17203024:G:A
chr19:17203380	['C', 'T']	98663	89919.43000385257	-911.1842291550518	0.0019536534809333	0.0043802029490286	0.4460189410553647	0.655585	0.655585	chr19	17203380	0.1833709917881675	chr19:17203380:C:T
chr19:17203445	['A', 'T']	98663	90133.40644611845	-880.1316309043334	0.0020106308209783	0.0043817098854516	0.4588689971588776	0.646329	0.646329	chr19	17203445	0.1895463573723603	chr19:17203445:A:T
chr19:17203674	['G', 'A']	98663	89644.06930642875	-943.910867580488	0.0021167676989553	0.004378570853587	0.4834380371442928	0.628786	0.628786	chr19	17203674	0.2014971364826967	chr19:17203674:G:A
chr19:17204921	['G', 'A']	98663	72777.58929548909	-256.4675843595311	0.0001317191140917	0.0045686950945206	0.0288307955262181	0.977	0.977	chr19	17204921	0.0101054362812269	chr19:17204921:G:A
chr19:17205444	['T', 'C']	98663	90287.81158450662	-884.3938852910143	0.0015814025355409	0.0043828109560797	0.3608192439482811	0.718235	0.718235	chr19	17205444	0.143733435277196	chr19:17205444:T:C
chr19:17205452	['G', 'A']	98663	6979.070736453751	-354.33769690232816	-0.0214628001903553	0.0114726372137355	-1.8707817383660608	0.0613783	0.0613783	chr19	17205452	1.2119851444288543	chr19:17205452:G:A
chr19:17205973	['T', 'C']	98663	90773.20032842387	-909.6311493139682	0.0015595662886141	0.0043809184510592	0.3559907142843652	0.721848	0.721848	chr19	17205973	0.141554242473209	chr19:17205973:T:C
chr19:17207146	['A', 'G']	98663	90759.038671681	-910.806199947044	0.0015136549026423	0.0043806902493896	0.3455288588032929	0.729698	0.729698	chr19	17207146	0.1368568440860391	chr19:17207146:A:G
chr19:17207855	['G', 'A']	98663	90807.93963209348	-915.8449409094148	0.0014718311968855	0.0043819446896281	0.3358853890532487	0.736958	0.736958	chr19	17207855	0.1325572623281924	chr19:17207855:G:A
chr19:17209499	['C', 'T']	98663	6973.3533925277225	-352.87434930474376	-0.0214089080162422	0.0114771372434449	-1.8653526190487737	0.062135	0.062135	chr19	17209499	1.2066636973278468	chr19:17209499:C:T
chr19:17210075	['A', 'T']	98663	90453.33432669402	-950.8198122302967	0.0015971878097236	0.0043778175726803	0.3648365385736561	0.715234	0.715234	chr19	17210075	0.1455518487123988	chr19:17210075:A:T
chr19:17210678	['A', 'G']	98663	90743.39461492452	-909.2868006397572	0.0014567294419673	0.0043804622692633	0.3325515327888717	0.739474	0.739474	chr19	17210678	0.1310770912479341	chr19:17210678:A:G
chr19:17210983	['T', 'C']	98663	6470.658191832068	-427.1470841620232	-0.022635301219305	0.0119041130728065	-1.9014689360614792	0.0572435	0.0572435	chr19	17210983	1.2422738203312582	chr19:17210983:T:C
chr19:17212617	['A', 'C']	98663	13199.401348064055	-689.3371265677254	-0.0089023810274232	0.0084731379856624	-1.0506592767032925	0.293418	0.293418	chr19	17212617	0.5325132474767525	chr19:17212617:A:C
chr19:17212865	['A', 'T']	98663	13781.5873376393	-725.5878882468189	-0.0031456413031771	0.0083407930929317	-0.377139352113035	0.706071	0.706071	chr19	17212865	0.1511516256368101	chr19:17212865:A:T
chr19:17212911	['A', 'G']	98663	121893.82547566672	-2520.0321224334243	-0.000822042821328	0.0044274650417105	-0.1856689581021318	0.852705	0.852705	chr19	17212911	0.069201190439893	chr19:17212911:A:G
chr19:17213301	['C', 'T']	98663	10839.439453065608	-363.3799498384485	0.0056838216110178	0.0093513088672972	0.6078102746552282	0.543315	0.543315	chr19	17213301	0.2649483046712271	chr19:17213301:C:T
chr19:17215020	['G', 'A']	98663	11689.895729216298	-633.7383720028864	0.0074281177861812	0.0090166449816428	0.8238228078519585	0.410042	0.410042	chr19	17215020	0.3871716568557743	chr19:17215020:G:A
chr19:17215101	['T', 'G']	98663	13283.500511978258	-658.5700566298616	-0.0073677399196528	0.0084509232929652	-0.8718266234632506	0.383305	0.383305	chr19	17215101	0.4164555155793378	chr19:17215101:T:G
chr19:17215315	['G', 'A']	98663	11177.0	-684.1284222340225	-0.010653638458421	0.0091953582209749	-1.1585887360124545	0.246627	0.246627	chr19	17215315	0.6079593798525069	chr19:17215315:G:A
chr19:17216991	['T', 'A']	98663	13592.48401104562	-803.6655287020853	-0.008515905494436	0.008454813818399	-1.007225667808798	0.313829	0.313829	chr19	17216991	0.5033069270395685	chr19:17216991:T:A
chr19:17218540	['C', 'A']	98663	74147.07896684944	-4027.535773336077	-0.0010836363660453	0.0044327359430288	-0.2444621967048522	0.806873	0.806873	chr19	17218540	0.093194816875999	chr19:17218540:C:A
chr19:17218743	['C', 'T']	98663	12603.358890211615	-645.4184974772944	0.0079977441723531	0.0089740199178025	0.8912108782472559	0.372818	0.372818	chr19	17218743	0.4285031276701004	chr19:17218743:C:T
chr19:17218851	['G', 'A']	98663	12984.703857437156	-652.449019166405	0.0077480920383541	0.008999921814575	0.8609065943002288	0.389292	0.389292	chr19	17218851	0.4097245209968501	chr19:17218851:G:A
chr19:17218908	['C', 'T']	98663	34914.29700292559	-70.13195309377831	-0.0031523633172673	0.0057496310951859	-0.5482722743563002	0.583506	0.583506	chr19	17218908	0.2339546738885437	chr19:17218908:C:T
chr19:17220075	['T', 'C']	98663	24158.93835845556	437.3936137496011	-0.0023359526318505	0.0066357219774744	-0.3520268992251518	0.724819	0.724819	chr19	17220075	0.1397704308293064	chr19:17220075:T:C
chr19:17220696	['C', 'T']	98663	58646.72738976177	-1287.171516800165	-0.0038920415112961	0.0046746058813304	-0.8325924388278908	0.405077	0.405077	chr19	17220696	0.3924624150653782	chr19:17220696:C:T
chr19:17220868	['AT', 'A']	98663	91722.2261687548	-2298.293761306375	-0.0018961679432348	0.0042777264482405	-0.4432653574692251	0.657575	0.657575	chr19	17220868	0.182054706368911	chr19:17220868:AT:A
chr19:17221008	['G', 'A']	98663	30391.54460945816	135.31531524302682	-0.0051278165168108	0.0060001345695599	-0.8546169185646949	0.392765	0.392765	chr19	17221008	0.4058672199281377	chr19:17221008:G:A
chr19:17221249	['G', 'A']	98663	30338.68745311136	126.31166720772757	-0.0051537569905983	0.0060032350418699	-0.8584966196814092	0.39062	0.39062	chr19	17221249	0.4082455243167956	chr19:17221249:G:A
chr19:17221328	['G', 'A']	98663	30418.739831213406	135.54545397907523	-0.0050338493419335	0.005999290688641	-0.8390740844521076	0.40143	0.40143	chr19	17221328	0.3963901745799629	chr19:17221328:G:A
chr19:17221772	['T', 'C']	98663	30808.30303186049	130.06914800373568	-0.0046494383711029	0.0060118692671676	-0.7733764931474348	0.439301	0.439301	chr19	17221772	0.3572378081301096	chr19:17221772:T:C
chr19:17222332	['A', 'T']	98663	30326.60240108699	141.81801425962578	-0.0049033907055711	0.0060060080516695	-0.8164142744044645	0.414265	0.414265	chr19	17222332	0.3827217573822821	chr19:17222332:A:T
chr19:17222448	['C', 'T']	98663	30418.873988521373	135.87682878444755	-0.0050577307737851	0.0059980638105522	-0.8432272369105597	0.399103	0.399103	chr19	17222448	0.3989150076743859	chr19:17222448:C:T
chr19:17222587	['C', 'T']	98663	30076.860566868945	141.26233570963635	-0.0055762470650282	0.0060341546784697	-0.9241140411804012	0.355429	0.355429	chr19	17222587	0.4492471403288116	chr19:17222587:C:T
chr19:17222740	['G', 'A']	98663	31041.39342117344	211.84719251324344	-0.003716633268279	0.0059845919140052	-0.6210337014928758	0.534579	0.534579	chr19	17222740	0.271988105742693	chr19:17222740:G:A
chr19:17222796	['C', 'T']	98663	30850.215791640323	143.34128015075345	-0.0040990004121165	0.0060152804100296	-0.6814313103811414	0.4956	0.4956	chr19	17222796	0.3048687022959742	chr19:17222796:C:T
chr19:17222849	['G', 'C']	98663	17762.591174956695	-284.393805270844	-0.0045469069449248	0.0074872311789729	-0.6072881731893484	0.543661	0.543661	chr19	17222849	0.2646718203775285	chr19:17222849:G:C
chr19:17223040	['T', 'C']	98663	27574.1530337922	-1464.6068092077692	-0.0009797367540063	0.0061538188906402	-0.1592079278602825	0.873505	0.873505	chr19	17223040	0.0587346047437924	chr19:17223040:T:C
chr19:17223175	['A', 'ATAAAAATT']	98663	165190.47294625876	-6617.787685695029	0.005952110906967	0.0058887801665483	1.010754475227054	0.312136	0.312136	chr19	17223175	0.5056561393778886	chr19:17223175:A:ATAAAAATT
chr19:17223241	['T', 'A']	98663	30722.972752851507	127.54035230137148	-0.0041188351003351	0.0059997270758336	-0.6865037439662011	0.492397	0.492397	chr19	17223241	0.3076846017346585	chr19:17223241:T:A
chr19:17223369	['A', 'G']	98663	73998.2518175541	-2037.8921830501567	0.0001278627232185	0.0043928529858949	0.0291069889270345	0.976779	0.976779	chr19	17223369	0.0102036859613698	chr19:17223369:A:G
chr19:17223601	['C', 'G']	98663	181655.36468036368	-5830.904183409183	-0.0070787400810487	0.0078717282936883	-0.8992612317074747	0.368516	0.368516	chr19	17223601	0.4335436514660943	chr19:17223601:C:G
chr19:17223697	['G', 'A']	98663	30520.0213684744	152.0075662392773	-0.0041775944920267	0.0059849676448592	-0.698014549103706	0.48517	0.48517	chr19	17223697	0.3141060611386494	chr19:17223697:G:A
chr19:17223705	['G', 'A']	98663	165510.16295312622	-5143.586907141375	-0.0058823136415583	0.0057898405684112	-1.0159716095900215	0.309645	0.309645	chr19	17223705	0.5091359283782638	chr19:17223705:G:A
chr19:17223823	['A', 'G']	98663	30514.329896907224	152.0683649266857	-0.0042050363497473	0.0059854704789949	-0.7025406548247513	0.482344	0.482344	chr19	17223823	0.3166431194059088	chr19:17223823:A:G
chr19:17224428	['C', 'T']	98663	17803.9417536006	-263.0718138757997	-0.003658390232515	0.0074995046984367	-0.4878175799099982	0.62568	0.62568	chr19	17224428	0.203647727120065	chr19:17224428:C:T
chr19:17224515	['T', 'C']	98663	181284.54540568485	-5806.599851886212	-0.007140971040894	0.0077901980418313	-0.916661040264818	0.359323	0.359323	chr19	17224515	0.4445149830364027	chr19:17224515:T:C
chr19:17224725	['C', 'A']	98663	13993.226715823488	-725.4044635431706	0.0020397161876633	0.0082999315031941	0.2457509663637994	0.805876	0.805876	chr19	17224725	0.0937317778706936	chr19:17224725:C:A
chr19:17224814	['T', 'C']	98663	14779.86803053429	-646.7891118436804	0.0035033585788663	0.0081034144804578	0.4323311595766216	0.665502	0.665502	chr19	17224814	0.1768506350237784	chr19:17224814:T:C
chr19:17224818	['T', 'G']	98663	30513.865235267152	139.6989579826733	-0.004401259386064	0.0059888891660663	-0.7349041306361092	0.4624	0.4624	chr19	17224818	0.3349821745875274	chr19:17224818:T:G
chr19:17224931	['G', 'A']	98663	30513.256491694578	141.6514113777586	-0.0043362191712339	0.005987124745446	-0.7242573615210189	0.468909	0.468909	chr19	17224931	0.3289114315545467	chr19:17224931:G:A
chr19:17225364	['A', 'G']	98663	181295.17581448168	-5804.249227575064	-0.0070237496264578	0.0077927236518781	-0.9013215327820604	0.36742	0.36742	chr19	17225364	0.4348372071667603	chr19:17225364:A:G
chr19:17225488	['G', 'T']	98663	30270.44827621377	148.08353161014497	-0.0039538959631496	0.0060092655458817	-0.6579665905859902	0.510561	0.510561	chr19	17225488	0.2919523625276084	chr19:17225488:G:T
chr19:17225714	['T', 'C']	98663	31071.422784207723	128.29143669003878	-0.0042509259692578	0.0060038464130715	-0.7080337631560263	0.478926	0.478926	chr19	17225714	0.3197315852793333	chr19:17225714:T:C
chr19:17225832	['C', 'T']	98663	30502.53046158835	152.14630124367403	-0.0039440188045922	0.0059867809089121	-0.658787896968315	0.510034	0.510034	chr19	17225832	0.2924008719016594	chr19:17225832:C:T
chr19:17226216	['C', 'T']	98663	43667.9501196318	-1070.308260329956	0.0005346553042426	0.0051165989235019	0.1044942768108792	0.916777	0.916777	chr19	17226216	0.0377362907719528	chr19:17226216:C:T
chr19:17226414	['G', 'A']	98663	106410.88469063956	-1815.322398997278	-0.0017353451400488	0.0043380240644403	-0.4000312387092952	0.689134	0.689134	chr19	17226414	0.1616963226464473	chr19:17226414:G:A
chr19:17226499	['T', 'C']	98663	30076.98589306727	85.61534538895954	-0.0048544768376646	0.0060183519789152	-0.8066123175699823	0.419892	0.419892	chr19	17226499	0.3768623996867868	chr19:17226499:T:C
chr19:17226638	['C', 'T']	98663	29993.73601678594	76.35531899420893	-0.0049899228867533	0.0060248134126532	-0.828228618047087	0.407543	0.407543	chr19	17226638	0.3898265619485391	chr19:17226638:C:T
chr19:17226746	['C', 'A']	98663	43812.54562689456	-1041.0452587613884	0.0008599601564336	0.0051083430459451	0.1683442456191947	0.866313	0.866313	chr19	17226746	0.0623251684753992	chr19:17226746:C:A
chr19:17226748	['G', 'T']	98663	14559.065890176276	-680.4491509693802	0.0025186797747359	0.0081381236856835	0.3094914592127405	0.756948	0.756948	chr19	17226748	0.1209339541706581	chr19:17226748:G:T
chr19:17226924	['C', 'T']	98663	29896.212053639305	117.78010539545276	-0.0032474819329005	0.0060294555762519	-0.5386028459503572	0.590162	0.590162	chr19	17226924	0.2290287577666145	chr19:17226924:C:T
chr19:17227062	['A', 'G']	98663	29856.420880847407	90.1053274408466	-0.0036007429900382	0.00603134837894	-0.5970046437063924	0.550506	0.550506	chr19	17227062	0.2592379432631809	chr19:17227062:A:G
chr19:17227073	['C', 'G']	98663	29858.210512979043	91.58893565924672	-0.0035519751866321	0.0060314824649121	-0.5889058299175353	0.555926	0.555926	chr19	17227073	0.254983014048368	chr19:17227073:C:G
chr19:17227119	['C', 'T']	98663	14741.747075756652	-730.9018765308882	0.0006519778743537	0.0080969926149292	0.080520991602692	0.935823	0.935823	chr19	17227119	0.0288062852281148	chr19:17227119:C:T
chr19:17227224	['C', 'T']	98663	76423.84432685582	-1944.6528681846576	6.969471133879806e-05	0.004359484689553	0.0159869150374155	0.987245	0.987245	chr19	17227224	0.0055750571132296	chr19:17227224:C:T
chr19:17227412	['G', 'C']	98663	29844.65479871452	97.65354627998302	-0.0031234420813128	0.0060350046539918	-0.5175542125302011	0.60477	0.60477	chr19	17227412	0.2184097604261679	chr19:17227412:G:C
chr19:17227499	['C', 'T']	98663	10156.338215914848	-493.3491810306927	-0.006636025321327	0.0096106631954851	-0.6904856809927995	0.48989	0.48989	chr19	17227499	0.3099014255960157	chr19:17227499:C:T
chr19:17227511	['T', 'C']	98663	30936.076188545365	-415.38104300182425	0.004560273966064	0.0058842024348491	0.7750029025269147	0.43834	0.43834	chr19	17227511	0.3581888967048467	chr19:17227511:T:C
chr19:17227660	['C', 'T']	98663	46553.77477066545	-1643.2142863655536	-0.0041326510174899	0.0050136788752275	-0.8242751720516506	0.409785	0.409785	chr19	17227660	0.3874439428027003	chr19:17227660:C:T
chr19:17228216	['C', 'G']	98663	14181.718694885363	-796.2800237137193	-0.0011829614236557	0.0082376814980875	-0.1436036855673965	0.885814	0.885814	chr19	17228216	0.0526574601150451	chr19:17228216:C:G
chr19:17228303	['G', 'A']	98663	29442.492073628087	34.58632028738178	-0.0058026024807016	0.0060624083207622	-0.957144780372056	0.338497	0.338497	chr19	17228303	0.4704451759868701	chr19:17228303:G:A
chr19:17228416	['C', 'T']	98663	88245.29820807434	-2526.4287831048423	-0.0054865152741019	0.004281968248054	-1.2813068561625134	0.200089	0.200089	chr19	17228416	0.6987767862794017	chr19:17228416:C:T
chr19:17228626	['G', 'A']	98663	58815.51715184104	-2615.757657227065	-0.0035481564605337	0.0046697251104768	-0.7598212692591229	0.447363	0.447363	chr19	17228626	0.3493399378976731	chr19:17228626:G:A
chr19:17229138	['C', 'T']	98663	14403.875943926938	-750.1279496035378	7.174772067251258e-05	0.008177090462888	0.0087742358970029	0.992999	0.992999	chr19	17229138	0.0030511888608127	chr19:17229138:C:T
chr19:17229346	['G', 'A']	98663	16316.32299427297	-453.70542231734055	-0.0092088113971246	0.007705586835838	-1.1950824243904663	0.232058	0.232058	chr19	17229346	0.6344034550580656	chr19:17229346:G:A
chr19:17229380	['T', 'A']	98663	14403.021873986376	-751.058821277554	-5.763801347707282e-05	0.0081773365965502	-0.0070485069064405	0.994376	0.994376	chr19	17229380	0.0024493662583554	chr19:17229380:T:A
chr19:17229591	['C', 'T']	98663	28761.04055506001	70.9708642318375	-0.0065092142443086	0.0061302760393579	-1.0618142156271149	0.288323	0.288323	chr19	17229591	0.540120711844665	chr19:17229591:C:T
chr19:17229667	['A', 'G']	98663	14409.752602609193	-748.1493033856896	0.0001015660107529	0.0081762549501851	0.0124220699295348	0.990089	0.990089	chr19	17229667	0.0043257645220498	chr19:17229667:A:G
chr19:17230508	['GAC', 'G']	98663	18150.426538678643	-940.4385395578316	-0.0001014199242957	0.0074151182385696	-0.0136774520692339	0.989087	0.989087	chr19	17230508	0.0047655062206618	chr19:17230508:GAC:G
chr19:17230532	['G', 'C']	98663	193118.9573594697	-6354.398043011103	0.0050324819395976	0.0147241427643464	0.341784375507651	0.732514	0.732514	chr19	17230532	0.135184070544305	chr19:17230532:G:C
chr19:17231095	['C', 'G']	98663	29053.239163929786	145.8899571894921	-0.004762966047121	0.0061107701397438	-0.7794379330590775	0.435724	0.435724	chr19	17231095	0.360788518144335	chr19:17231095:C:G
chr19:17231115	['G', 'A']	98663	17659.50583381484	-985.8549979787726	-0.0008057326668697	0.0074573001680004	-0.1080461626483986	0.913959	0.913959	chr19	17231115	0.0390732861842652	chr19:17231115:G:A
chr19:17231759	['G', 'C']	98663	17125.77725627744	-196.1184846682921	0.0022123717473817	0.0075279903215721	0.2938861041096205	0.768846	0.768846	chr19	17231759	0.1141606407550572	chr19:17231759:G:C
chr19:17232751	['G', 'A']	98663	29016.352764685016	126.88952155466986	-0.0054941290747087	0.006113145787108	-0.8987400703407435	0.368793	0.368793	chr19	17232751	0.4332173308131604	chr19:17232751:G:A
chr19:17233391	['G', 'A']	98663	14212.576206934997	-686.9840014519743	-0.0065867470198418	0.0082171770267566	-0.8015827088054976	0.422796	0.422796	chr19	17233391	0.3738691301303283	chr19:17233391:G:A
chr19:17233685	['C', 'T']	98663	14211.883760162636	-684.8267172141876	-0.0059277884558749	0.0082283565911022	-0.7204097671562972	0.471274	0.471274	chr19	17233685	0.3267265194340876	chr19:17233685:C:T
chr19:17234226	['A', 'C']	98663	39705.1088130226	-630.0575875080765	-0.0076858319189993	0.0053412912056866	-1.438946431307952	0.150169	0.150169	chr19	17234226	0.8234197112630603	chr19:17234226:A:C
chr19:17234618	['G', 'C']	98663	104932.58863723918	-3897.7571850739546	0.0062143206579895	0.0042602996216139	1.4586581249971615	0.144662	0.144662	chr19	17234618	0.8396455349325325	chr19:17234618:G:C
chr19:17236900	['C', 'A']	98663	29215.592229959155	-1719.9913870386767	-0.0114183858060571	0.0060115210946932	-1.8994170736815663	0.0575126	0.0575126	chr19	17236900	1.2402369985972117	chr19:17236900:C:A
chr19:17238683	['A', 'C']	98663	14600.591937887066	-907.5391746366588	-0.0095297456072445	0.0081538101975068	-1.1687475396665998	0.242508	0.242508	chr19	17238683	0.6152739300573978	chr19:17238683:A:C
chr19:17240266	['C', 'T']	98663	3140.254624702245	230.93131650311403	-0.0199529079353372	0.017336424641559	-1.1509240427525045	0.249766	0.249766	chr19	17240266	0.6024666813236473	chr19:17240266:C:T
chr19:17240567	['AG', 'A']	98663	14615.10718712532	-903.0611603982657	-0.0088794497381033	0.0081593067243625	-1.088260318930108	0.276483	0.276483	chr19	17240567	0.5583315668300449	chr19:17240567:AG:A
chr19:17240726	['G', 'A']	98663	28143.42624014272	123.99921531863892	-0.0049087826751438	0.0061737083586031	-0.7951108782622452	0.426551	0.426551	chr19	17240726	0.3700290355529285	chr19:17240726:G:A
chr19:17241332	['TAAAC', 'T']	98663	51811.12830754883	-1443.9535036677094	0.0008574155017178	0.0048103205448703	0.1782449825785934	0.858531	0.858531	chr19	17241332	0.0662440186325096	chr19:17241332:TAAAC:T
chr19:17242152	['C', 'T']	98663	18492.117561713072	-964.8459834485332	-0.0031737945239846	0.0072970481454544	-0.4349422479775944	0.663605	0.663605	chr19	17242152	0.1780903503989895	chr19:17242152:C:T
chr19:17242176	['G', 'C']	98663	18475.37063206447	-964.5147604226444	-0.0031476163292806	0.0072964879968441	-0.4313878581917783	0.666187	0.666187	chr19	17242176	0.1764038464021984	chr19:17242176:G:C
chr19:17243117	['A', 'T']	98663	17965.092512442097	-664.9749578640211	-0.0062588003647679	0.0073698113439003	-0.849248382721235	0.395745	0.395745	chr19	17243117	0.4025845634804569	chr19:17243117:A:T
chr19:17243777	['C', 'A']	98663	125381.70807780809	-3398.416583598956	-0.0037418212246496	0.0044316896883124	-0.8443328589810284	0.398485	0.398485	chr19	17243777	0.3995880219211605	chr19:17243777:C:A
chr19:17244337	['G', 'A']	98663	2341.142372056722	228.56404195416823	0.0299964892463785	0.0200217122586501	1.4981979991955408	0.134085	0.134085	chr19	17244337	0.8726198036666466	chr19:17244337:G:A
chr19:17244740	['G', 'A']	98663	31365.861181503027	-380.0144173760879	-0.0071567937453795	0.00591455122825	-1.2100315762244247	0.22627	0.22627	chr19	17244740	0.6453730231470509	chr19:17244740:G:A
chr19:17246254	['C', 'T']	98663	12789.963628053456	-505.2523096669104	0.0134457509482184	0.0086647652189261	1.5517732573814371	0.12072	0.12072	chr19	17246254	0.9182207732324666	chr19:17246254:C:T
chr19:17247324	['G', 'A']	98663	90537.09403762722	-1687.6932120721406	-0.0057382467868567	0.0043547893858234	-1.3176864087932694	0.187612	0.187612	chr19	17247324	0.7267393868145782	chr19:17247324:G:A
chr19:17247379	['T', 'A']	98663	31192.896935848446	-1465.9790850410238	0.0043416447792383	0.0058490506077203	0.7422819651291178	0.457918	0.457918	chr19	17247379	0.3392122847382348	chr19:17247379:T:A
chr19:17247892	['G', 'A']	98663	57806.20253626495	-1619.9747952541154	-0.0044045617696793	0.0046661897882465	-0.9439311235847636	0.345207	0.345207	chr19	17247892	0.4619204063793355	chr19:17247892:G:A
chr19:17248490	['C', 'T']	98663	14643.077811229716	-617.9401378348965	0.0113615747282937	0.0081406862006677	1.3956531978055844	0.162822	0.162822	chr19	17248490	0.7882869149683953	chr19:17248490:C:T
chr19:17248726	['C', 'T']	98663	29913.33505656246	-1459.8231023643557	0.0047993224131335	0.0059538863451411	0.8060823023688034	0.420197	0.420197	chr19	17248726	0.3765470525680878	chr19:17248726:C:T
chr19:17250055	['C', 'T']	98663	89265.9998884856	-1776.2445563816498	-0.005547062911507	0.0043518585197671	-1.274642290486027	0.202439	0.202439	chr19	17250055	0.6937058166683011	chr19:17250055:C:T
chr19:17250069	['A', 'G']	98663	89272.57234814698	-1779.398976202207	-0.0056317612488147	0.0043516732918073	-1.294159940595116	0.195613	0.195613	chr19	17250069	0.7086022863548792	chr19:17250069:A:G
chr19:17250255	['C', 'T']	98663	34054.41611255271	-1572.7700346330764	0.004370417891168	0.0056588955021211	0.7723093472091607	0.439933	0.439933	chr19	17250255	0.3566134597545121	chr19:17250255:C:T
chr19:17250307	['G', 'A']	98663	14698.893884873858	-948.6489223404828	-0.0065599831427947	0.0080963128882561	-0.8102432839904347	0.417802	0.417802	chr19	17250307	0.3790294854019408	chr19:17250307:G:A
chr19:17250963	['C', 'T']	98663	33749.52412198409	-1673.7753762234004	0.002807536820196	0.0056814300427181	0.4941602376666628	0.621194	0.621194	chr19	17250963	0.2067727476947277	chr19:17250963:C:T
chr19:17251717	['A', 'G']	98663	124183.3626051698	-3430.67589098328	-0.0045605977947926	0.0044176330886204	-1.0323622861618904	0.301905	0.301905	chr19	17251717	0.5201296943487871	chr19:17251717:A:G
chr19:17252259	['G', 'A']	98663	124185.12323058206	-3428.042529507044	-0.0043296548213251	0.0044188509987615	-0.9798146220677252	0.32718	0.32718	chr19	17252259	0.485213251929535	chr19:17252259:G:A
chr19:17253283	['T', 'TA']	98663	28924.11912675004	-1666.800738455545	-0.001823269263518	0.006218773129005	-0.2931879368639689	0.769379	0.769379	chr19	17253283	0.1138596718225297	chr19:17253283:T:TA
chr19:17254238	['T', 'A']	98663	29903.33576694141	-1468.451800246118	0.0045132156739143	0.0059575668125947	0.7575602281745434	0.448716	0.448716	chr19	17254238	0.3480284444231931	chr19:17254238:T:A
chr19:17255469	['T', 'C']	98663	125076.35425727112	-3292.985238146652	-0.0033515707096205	0.0044380233688497	-0.7551944708414684	0.450134	0.450134	chr19	17255469	0.3466581822299068	chr19:17255469:T:C
chr19:17255504	['C', 'T']	98663	41849.05907100278	-1359.439837414327	-0.0049549668195407	0.0051881658897675	-0.9550517321185196	0.339554	0.339554	chr19	17255504	0.4690911491091914	chr19:17255504:C:T
chr19:17256251	['A', 'G']	98663	3702.088154186183	-198.9266314254055	-0.0058422145643858	0.0156846291873739	-0.3724802476738686	0.709536	0.709536	chr19	17256251	0.1490255646818949	chr19:17256251:A:G
chr19:17257731	['C', 'G']	98663	31039.71875729254	-490.4442610511052	-0.0003751644278251	0.0058452367075273	-0.0641829316068713	0.948825	0.948825	chr19	17257731	0.022813880873774	chr19:17257731:C:G
chr19:17258085	['G', 'A']	98663	3815.193344685682	-178.7304331026308	-0.006688444601534	0.0154499752408855	-0.4329097294495543	0.665081	0.665081	chr19	17258085	0.1771254588911848	chr19:17258085:G:A
chr19:17259381	['T', 'G']	98663	31918.882170479774	-334.0085733789137	0.0011920978375729	0.005790462701624	0.2058726390273873	0.836891	0.836891	chr19	17259381	0.077331102557689	chr19:17259381:T:G
chr19:17260425	['A', 'G']	98663	35540.08607492271	-533.3034708985647	0.0002542580011389	0.0055361933224803	0.0459265033441896	0.963369	0.963369	chr19	17260425	0.0162073328456972	chr19:17260425:A:G
chr19:17260455	['G', 'A']	98663	31739.7905823914	-339.9824499535716	0.0016407332358262	0.0057995210524395	0.2829084024336856	0.777248	0.777248	chr19	17260455	0.1094403868017616	chr19:17260455:G:A
chr19:17260759	['T', 'C']	98663	34024.75886675789	-1612.8491218557413	0.0056928932085457	0.0056557070419237	1.0065749810494773	0.314142	0.314142	chr19	17260759	0.5028739956332056	chr19:17260759:T:C
chr19:17260962	['C', 'T']	98663	30352.768767612062	-601.7647265345304	-0.0028161604377022	0.0058906963087979	-0.4780691942133011	0.632602	0.632602	chr19	17260962	0.1988694393763649	chr19:17260962:C:T
chr19:17261153	['C', 'G']	98663	31712.892837594023	-735.101210254544	-0.0026460922326457	0.0057912634864096	-0.4569110417537265	0.647736	0.647736	chr19	17261153	0.1886019649703942	chr19:17261153:C:G
chr19:17261390	['C', 'T']	98663	34715.13285962619	-1467.4324908902715	0.0075341073480637	0.0056344182448661	1.3371579851972422	0.181174	0.181174	chr19	17261390	0.7419041271156892	chr19:17261390:C:T
chr19:17261422	['G', 'A']	98663	72276.48035334304	-2187.0339177194287	0.0054635616550259	0.0045245920089921	1.2075258154033792	0.227233	0.227233	chr19	17261422	0.6435285977973401	chr19:17261422:G:A
chr19:17261648	['T', 'A']	98663	18734.71435331451	-848.0751137531918	0.0068827070703988	0.0073247572036389	0.9396498585618008	0.347399	0.347399	chr19	17261648	0.4591714360187617	chr19:17261648:T:A
chr19:17263391	['G', 'A']	98663	3744.3795120270033	-179.9266486640417	-0.0018937713593999	0.0155950892544599	-0.1214338262833847	0.903348	0.903348	chr19	17263391	0.0441449126267779	chr19:17263391:G:A
chr19:17264404	['C', 'T']	98663	42600.727120688425	-1314.1214660999442	-0.0028203693336544	0.0051587782172033	-0.5467126546066912	0.584577	0.584577	chr19	17264404	0.2331582758235768	chr19:17264404:C:T
chr19:17265412	['C', 'T']	98663	42633.61747592498	-1329.5084171294243	-0.0032505441540308	0.0051583196263925	-0.6301556300232777	0.528594	0.528594	chr19	17265412	0.2768777707950769	chr19:17265412:C:T
chr19:17265892	['T', 'C']	98663	3800.355601762352	-187.1101536611509	-0.0041621723031531	0.0156034470175941	-0.2667469757458076	0.789665	0.789665	chr19	17265892	0.1025571106177083	chr19:17265892:T:C
chr19:17266803	['C', 'G']	98663	11738.759133265055	-301.08948972900873	-0.0086650908916954	0.0089847132120237	-0.9644259852500896	0.334835	0.334835	chr19	17266803	0.4751691518962156	chr19:17266803:C:G
chr19:17267350	['T', 'C']	98663	42651.91678408872	-1350.9567761345957	-0.0039546868961039	0.0051592469903694	-0.7665240496308995	0.443366	0.443366	chr19	17267350	0.3532376142854549	chr19:17267350:T:C
chr19:17268546	['C', 'A']	98663	24106.844381925344	157.12875783120907	-0.0028196827751368	0.0066922929048943	-0.4213328399112163	0.673513	0.673513	chr19	17268546	0.1716540172033903	chr19:17268546:C:A
chr19:17268649	['G', 'A']	98663	24762.262716675123	117.48886012865104	-0.0027670505273343	0.006599864186258	-0.4192587073376201	0.675028	0.675028	chr19	17268649	0.1706782123641043	chr19:17268649:G:A
chr19:17268749	['C', 'T']	98663	35295.11458565781	-1292.8943594813688	0.0098725740091327	0.0055754856387795	1.7707110463105378	0.0766119	0.0766119	chr19	17268749	1.1157037668825749	chr19:17268749:C:T
chr19:17270166	['C', 'T']	98663	76778.28594405245	-2914.5279185760114	0.00147690903569	0.0043600711655349	0.3387350755566919	0.73481	0.73481	chr19	17270166	0.1338249420297194	chr19:17270166:C:T
chr19:17270654	['T', 'C']	98663	76724.50890468716	-2923.0908530471866	0.0011095302417187	0.004357185240747	0.2546438079663965	0.798999	0.798999	chr19	17270654	0.0974537642338855	chr19:17270654:T:C
chr19:17271297	['G', 'T']	98663	42650.58827823973	-1352.83758477313	-0.0038686217902424	0.0051586162804408	-0.7499340094184817	0.453296	0.453296	chr19	17271297	0.3436181132501413	chr19:17271297:G:T
chr19:17271696	['A', 'T']	98663	82065.6262051766	-2803.10564344143	0.0030040122882861	0.0043027340885872	0.6981635923665553	0.485077	0.485077	chr19	17271696	0.3141893170249148	chr19:17271696:A:T
chr19:17272751	['G', 'A']	98663	11369.285028371934	-434.37382590889496	0.0154193834398681	0.0091448512738468	1.6861273057513486	0.0917744	0.0917744	chr19	17272751	1.037278446132512	chr19:17272751:G:A
chr19:17272756	['T', 'C']	98663	11708.906741327362	-445.15334843073487	0.0151884035341532	0.0091578092871	1.6585193093667154	0.0972159	0.0972159	chr19	17272756	1.0122626988850427	chr19:17272756:T:C
chr19:17272793	['C', 'T']	98663	82386.01766544218	-3076.236451521342	-0.0019248767646498	0.0043059548686678	-0.4470266928843431	0.654857	0.654857	chr19	17272793	0.1838535257963127	chr19:17272793:C:T
chr19:17272923	['C', 'T']	98663	33838.64016558108	-1580.8219303351125	0.0063192338340761	0.0056726483254729	1.1139830060854807	0.265289	0.265289	chr19	17272923	0.576280757323897	chr19:17272923:C:T
chr19:17273194	['C', 'A']	98663	31723.893841101235	-1489.0862887717217	0.0062219255983336	0.0058188426493803	1.0692720139109282	0.28495	0.28495	chr19	17273194	0.5452313386901506	chr19:17273194:C:A
chr19:17273458	['G', 'A']	98663	83267.25494986771	-3478.0696811873763	-0.0009384398144336	0.0043090262613206	-0.2177846588816123	0.827597	0.827597	chr19	17273458	0.082181092300415	chr19:17273458:G:A
chr19:17274367	['T', 'C']	98663	32031.25870041373	-1473.5526954120642	0.0060689196900176	0.005797286052872	1.0468553103414626	0.295169	0.295169	chr19	17274367	0.5299292560491788	chr19:17274367:T:C
chr19:17274661	['CAGTCA', 'C']	98663	83314.04417906815	-3464.635708285476	-0.0007821365997465	0.004307925112519	-0.1815576128455933	0.85593	0.85593	chr19	17274661	0.0675617515107168	chr19:17274661:CAGTCA:C
chr19:17274693	['A', 'G']	98663	32020.51725361395	-1479.697946870373	0.0058729035988272	0.0057973676004739	1.0130293615238588	0.311049	0.311049	chr19	17274693	0.5071711905443625	chr19:17274693:A:G
chr19:17274824	['T', 'C']	98663	3743.493248859604	-167.38508566654596	-4.787528758155229e-05	0.0155913182723103	-0.0030706375654313	0.99755	0.99755	chr19	17274824	0.0010653270398259	chr19:17274824:T:C
chr19:17274868	['CT', 'C']	98663	149174.11956047965	-6215.340975830872	0.0037954012003847	0.0051160837767836	0.7418567337790669	0.458176	0.458176	chr19	17274868	0.3389676635982788	chr19:17274868:CT:C
chr19:17275197	['A', 'G']	98663	32033.662424967595	-1481.401149443458	0.0058343776571692	0.0057970324973219	1.0064421166975568	0.314205	0.314205	chr19	17275197	0.5027869082357912	chr19:17275197:A:G
chr19:17275655	['G', 'T']	98663	18632.266170641964	-908.1940102060988	0.0052885597120013	0.0072859973620386	0.7258525427906023	0.467931	0.467931	chr19	17275655	0.3298181822432351	chr19:17275655:G:T
chr19:17276367	['A', 'G']	98663	32046.17128259194	-1500.6936634973822	0.0053452109476481	0.0057952088028921	0.9223500186879414	0.356348	0.356348	chr19	17276367	0.4481256743341281	chr19:17276367:A:G
chr19:17276445	['G', 'A']	98663	31772.89831126969	-1511.4807215574017	0.0056638986676156	0.005815786971671	0.9738834477955932	0.330117	0.330117	chr19	17276445	0.4813321102771161	chr19:17276445:G:A
chr19:17277256	['T', 'C']	98663	32413.215001025383	-1503.6815580818532	0.0057517285615311	0.0058097253608391	0.9900172907141362	0.322168	0.322168	chr19	17277256	0.4919175989683003	chr19:17277256:T:C
chr19:17277797	['A', 'T']	98663	174543.7398378931	-6956.0599246610445	0.0025097631107668	0.0069701510281256	0.3600729884674816	0.718793	0.718793	chr19	17277797	0.1433961609400478	chr19:17277797:A:T
chr19:17277981	['C', 'T']	98663	32057.040254086765	-1503.4438333826668	0.0052002981918346	0.0057973495560277	0.8970130473550109	0.369714	0.369714	chr19	17277981	0.4321341036394254	chr19:17277981:C:T
chr19:17278311	['ACT', 'A']	98663	16613.91600305123	-684.1756166314592	0.0104160606353429	0.0076992784330313	1.3528619241325377	0.176103	0.176103	chr19	17278311	0.7542332455526094	chr19:17278311:ACT:A
chr19:17278347	['C', 'T']	98663	32591.817577240457	-1522.4950306648975	0.0033431953698151	0.0057569309762955	0.5807252828948106	0.561427	0.561427	chr19	17278347	0.2507067052230506	chr19:17278347:C:T
chr19:17278839	['C', 'T']	98663	32040.62374059884	-1501.4012777114167	0.0055352542452204	0.0057957627226006	0.9550519077731782	0.339554	0.339554	chr19	17278839	0.4690911491091914	chr19:17278839:C:T
chr19:17278895	['G', 'A']	98663	32112.627389568	-1509.810133241643	0.0046584154347225	0.0057889162855149	0.8047128693808938	0.420987	0.420987	chr19	17278895	0.3757313148898303	chr19:17278895:G:A
chr19:17279482	['T', 'C']	98663	50921.7095286366	-2410.160340010621	0.0058397842293141	0.0048949240422772	1.1930285697747731	0.232861	0.232861	chr19	17279482	0.6329032418349029	chr19:17279482:T:C
chr19:17279669	['C', 'T']	98663	79344.04192472607	-3311.637140187454	-0.0002737459958141	0.0043365103662257	-0.0631258714256048	0.949666	0.949666	chr19	17279669	0.0224291103553237	chr19:17279669:C:T
chr19:17280519	['G', 'A']	98663	51328.70424293232	-2417.01018291238	0.0059463501210977	0.0049112836782073	1.2107527299804075	0.225993	0.225993	chr19	17280519	0.6459050126599216	chr19:17280519:G:A
chr19:17281296	['T', 'G']	98663	18823.7301951081	-898.3941303408983	0.0046984426758192	0.007253589153674	0.647740391174404	0.517154	0.517154	chr19	17281296	0.2863801118554993	chr19:17281296:T:G
chr19:17281674	['C', 'G']	98663	149243.1265546917	-6231.589175033337	0.0038293533663575	0.0051179031456487	0.7482270096520438	0.454325	0.454325	chr19	17281674	0.3426333647409104	chr19:17281674:C:G
chr19:17281820	['G', 'A']	98663	17917.138273886936	-634.5617684422783	-0.0048839985794367	0.0074102329301912	-0.6590884018690051	0.509841	0.509841	chr19	17281820	0.292565242703979	chr19:17281820:G:A
chr19:17282085	['G', 'A']	98663	97148.87722872636	-3983.881769885152	-0.0025919546696522	0.0042607623107263	-0.6083312047534434	0.542969	0.542969	chr19	17282085	0.2652249650948736	chr19:17282085:G:A
chr19:17282518	['G', 'C']	98663	149270.02585621472	-6233.115587272729	0.003918724281346	0.0051207715635456	0.7652605144980832	0.444118	0.444118	chr19	17282518	0.3525016246145352	chr19:17282518:G:C
chr19:17282640	['T', 'G']	98663	32059.848973592165	-1510.8583113205216	0.0052601437885024	0.0057932883616073	0.90797202904	0.363895	0.363895	chr19	17282640	0.4390239116776494	chr19:17282640:T:G
chr19:17282721	['T', 'A']	98663	97780.9016543	-3852.4860658628354	-0.0017537465566836	0.0042571145878108	-0.4119566247300456	0.680372	0.680372	chr19	17282721	0.1672535676281208	chr19:17282721:T:A
chr19:17283116	['C', 'A']	98663	51008.652989235095	-2400.9242935558345	0.0058809065351815	0.004889695963856	1.2027141520970617	0.22909	0.22909	chr19	17283116	0.6399938677709016	chr19:17283116:C:A
chr19:17283315	['T', 'G']	98663	97779.85678226406	-3856.675512152297	-0.0018968603128766	0.0042570637689995	-0.44557949229932	0.655902	0.655902	chr19	17283315	0.183161044829571	chr19:17283315:T:G
chr19:17284030	['A', 'G']	98663	32056.249064904263	-1512.4085715180995	0.00525189465747	0.0057932918084099	0.906547577984254	0.364648	0.364648	chr19	17284030	0.4381261640873968	chr19:17284030:A:G
chr19:17284194	['A', 'G']	98663	149257.20477054548	-6232.380312297344	0.0038511874885246	0.0051202493163817	0.7521484307811166	0.451964	0.451964	chr19	17284194	0.3448961563921543	chr19:17284194:A:G
chr19:17284540	['C', 'T']	98663	149269.25840657722	-6237.836171112544	0.0036283830066755	0.005120013120252	0.7086667399979221	0.478533	0.478533	chr19	17284540	0.3200881075763155	chr19:17284540:C:T
chr19:17284592	['C', 'T']	98663	51172.32859566576	-2401.789328554052	0.0060955554080517	0.0048905429946823	1.2463964460959978	0.212622	0.212622	chr19	17284592	0.6723918010343409	chr19:17284592:C:T
chr19:17285740	['T', 'C']	98663	149273.66854536242	-6224.516748831792	0.0040206437814325	0.0051201346313546	0.7852613399676879	0.432302	0.432302	chr19	17285740	0.3642127552436913	chr19:17285740:T:C
chr19:17285952	['T', 'C']	98663	149434.11673001875	-6214.155991674245	0.0037467101724715	0.0051247595938314	0.7310996943117767	0.46472	0.46472	chr19	17285952	0.3328086365318277	chr19:17285952:T:C
chr19:17286077	['C', 'T']	98663	149299.6984328116	-6225.827050532845	0.0039102349899553	0.0051212522053047	0.763531033661073	0.445149	0.445149	chr19	17286077	0.3514945979027318	chr19:17286077:C:T
chr19:17286133	['C', 'T']	98663	97709.855090828	-3841.966919027733	-0.0017046556752707	0.0042566986348958	-0.4004642615044939	0.688815	0.688815	chr19	17286133	0.161897404024934	chr19:17286133:C:T
chr19:17286435	['C', 'T']	98663	31842.58192691704	-1532.7612047955286	0.0049491882757088	0.0058090868349738	0.8519735401288979	0.394231	0.394231	chr19	17286435	0.4042492283579591	chr19:17286435:C:T
chr19:17287356	['A', 'G']	98663	149331.27228566224	-6238.500939083762	0.0033221448555626	0.0051241185382278	0.6483348952172381	0.51677	0.51677	chr19	17287356	0.286702706337722	chr19:17287356:A:G
chr19:17287460	['A', 'G']	98663	149268.13253696228	-6211.2927194677095	0.0043308542539197	0.0051187290765	0.8460799915749636	0.39751	0.39751	chr19	17287460	0.4006519414975947	chr19:17287460:A:G
chr19:17287678	['G', 'A']	98663	149334.19009822706	-6196.885543188514	0.0043061149802326	0.0051178285537073	0.8413949265872337	0.400129	0.400129	chr19	17287678	0.3977999712814395	chr19:17287678:G:A
chr19:17287750	['C', 'T']	98663	149410.8637793203	-6194.466426367843	0.0039285958468277	0.005123662619841	0.7667553737075883	0.443229	0.443229	chr19	17287750	0.3533718319259656	chr19:17287750:C:T
chr19:17288296	['T', 'C']	98663	149495.7608023283	-6143.674760809752	0.0051341758326044	0.0051240341751804	1.0019792329787938	0.316356	0.316356	chr19	17288296	0.4998239243084176	chr19:17288296:T:C
chr19:17288404	['T', 'G']	98663	149458.43477687615	-6148.846239394128	0.0049048799975215	0.0051228834786091	0.9574451611093974	0.338345	0.338345	chr19	17288404	0.4706402370568362	chr19:17288404:T:G
chr19:17288667	['G', 'T']	98663	149446.6913431323	-6157.727537615671	0.0047948080174306	0.0051204488174927	0.9364038560546292	0.349068	0.349068	chr19	17288667	0.4570899623012852	chr19:17288667:G:T
chr19:17288816	['T', 'C']	98663	97163.14870141058	-3961.185586536693	-0.002453690345959	0.0042582660565963	-0.5762181867800631	0.564469	0.564469	chr19	17288816	0.2483599040465813	chr19:17288816:T:C
chr19:17289560	['G', 'A']	98663	11245.100239754598	-157.21172617671078	-0.0081373479658956	0.009187676293557	-0.8856807429754565	0.375792	0.375792	chr19	17289560	0.4250524695596993	chr19:17289560:G:A
chr19:17289644	['A', 'G']	98663	79306.59654623136	-3317.0455718704206	-0.0003961751009619	0.0043403625743666	-0.0912769599714222	0.927273	0.927273	chr19	17289644	0.0327923856626551	chr19:17289644:A:G
chr19:17289956	['T', 'C']	98663	50943.19602436873	-2401.4836515811858	0.0061466956539096	0.0048922707744867	1.2564095360307477	0.208971	0.208971	chr19	17289956	0.679913979026936	chr19:17289956:T:C
chr19:17290091	['C', 'T']	98663	79472.14843313262	-3340.050333234906	-0.0007759282291227	0.0043453404826995	-0.1785655766704592	0.858279	0.858279	chr19	17290091	0.0663715134749507	chr19:17290091:C:T
chr19:17290595	['C', 'G']	98663	51395.93940714908	-2380.9647619180146	0.0061078750187423	0.0048765945946075	1.252487755594101	0.210395	0.210395	chr19	17290595	0.6769645853272892	chr19:17290595:C:G
chr19:17290610	['G', 'T']	98663	2930.1484927730144	-110.37158608493895	-0.0001233625182964	0.0175519555932694	-0.0070284201461736	0.994392	0.994392	chr19	17290610	0.0024423783022834	chr19:17290610:G:T
chr19:17291050	['G', 'A']	98663	52254.29984995337	-2197.8390258517456	0.0077157833654374	0.0048487302828177	1.5912997662047002	0.111545	0.111545	chr19	17291050	0.9525498921759916	chr19:17291050:G:A
chr19:17292224	['C', 'A']	98663	50938.74935355975	-2392.2901266102567	0.0063673364930396	0.0048931095749014	1.301286307933931	0.193164	0.193164	chr19	17292224	0.7140738098986278	chr19:17292224:C:A
chr19:17293263	['T', 'A']	98663	50980.5042151501	-2421.7951828053774	0.0055445060313313	0.0048932808925597	1.1330855826735358	0.257181	0.257181	chr19	17293263	0.5897611193401718	chr19:17293263:T:A
chr19:17295358	['C', 'T']	98663	51727.93305545417	-2232.239249219528	0.0075963374093358	0.0048664470145429	1.560961700935997	0.118536	0.118536	chr19	17295358	0.9261497321268456	chr19:17295358:C:T
chr19:17295499	['T', 'C']	98663	149571.39285351615	-6192.521294681507	0.0045337035814608	0.0051424060195887	0.88163080942867	0.377979	0.377979	chr19	17295499	0.4225323283042238	chr19:17295499:T:C
chr19:17296279	['T', 'C']	98663	149428.31971492583	-6187.2567698689945	0.0046247075322011	0.0051266651019157	0.9020888706915844	0.367012	0.367012	chr19	17296279	0.4353197356155333	chr19:17296279:T:C
chr19:17296606	['A', 'G']	98663	160973.5785952499	-6261.155424142733	0.0032545977153037	0.005618895827679	0.5792237149639629	0.56244	0.56244	chr19	17296606	0.2499238004321649	chr19:17296606:A:G
chr19:17296788	['G', 'A']	98663	79515.26108809582	-3360.9089305480843	-0.0009753891081457	0.0043411351681367	-0.2246852655740769	0.822225	0.822225	chr19	17296788	0.0850093224997395	chr19:17296788:G:A
chr19:17297928	['T', 'C']	98663	50631.99300798815	-2403.6745583588577	0.0052973967577112	0.0049065941276121	1.079648452660847	0.280301	0.280301	chr19	17297928	0.5523753528508191	chr19:17297928:T:C
chr19:17298073	['C', 'A']	98663	11219.752691878735	-144.5358250052284	-0.0071101139412543	0.0091915634136331	-0.7735478309063756	0.4392	0.4392	chr19	17298073	0.3573376685579645	chr19:17298073:C:A
chr19:17298571	['C', 'T']	98663	97591.70683117725	-3986.397063383887	-0.0019911981646591	0.0042609576174209	-0.4673123610800797	0.640277	0.640277	chr19	17298571	0.1936320986013981	chr19:17298571:C:T
chr19:17300001	['C', 'T']	98663	128427.34100609804	-4880.406161794737	0.0076760815782374	0.0045476316274485	1.6879294998095815	0.0914279	0.0914279	chr19	17300001	1.038921255392182	chr19:17300001:C:T
chr19:17300698	['G', 'C']	98663	58153.85560276727	-2005.303951668528	0.0036614981204243	0.0046790248266287	0.7825344502526229	0.433902	0.433902	chr19	17300698	0.3626083480570937	chr19:17300698:G:C
chr19:17301557	['G', 'A']	98663	57810.85942647461	-2006.5983807932444	0.0035533183487717	0.0046705325950078	0.760795107729196	0.446781	0.446781	chr19	17301557	0.3499053041567175	chr19:17301557:G:A
chr19:17301590	['G', 'A']	98663	57831.206084197496	-1993.6844705317176	0.0038040137774537	0.0046695126228256	0.8146489975974843	0.415275	0.415275	chr19	17301590	0.3816642130963665	chr19:17301590:G:A
chr19:17301853	['G', 'A']	98663	77346.7345134538	-3007.4464132226867	0.0032936228992901	0.0043651016198886	0.7545352172979195	0.45053	0.45053	chr19	17301853	0.3462762848166299	chr19:17301853:G:A
chr19:17302138	['T', 'C']	98663	77659.89094577194	-2989.7702693442784	0.0030717215867579	0.0043602163698713	0.7044883386942009	0.48113	0.48113	chr19	17302138	0.3177375625980514	chr19:17302138:T:C
chr19:17302213	['C', 'G']	98663	77337.54168905287	-3015.821739491464	0.0030863894227408	0.0043645990932434	0.7071415625592536	0.47948	0.47948	chr19	17302213	0.3192295033437614	chr19:17302213:C:G
chr19:17303317	['C', 'T']	98663	50246.05561693543	-1928.9228337948136	0.0034373115459405	0.004899318938937	0.7015896676214932	0.482937	0.482937	chr19	17303317	0.3161095200495208	chr19:17303317:C:T
chr19:17303329	['G', 'T']	98663	57580.08522542978	-2006.452436170281	0.003302194664072	0.0046754681515146	0.7062810732658519	0.480015	0.480015	chr19	17303329	0.3187451911339067	chr19:17303329:G:T
chr19:17303458	['C', 'T']	98663	50255.01872066977	-1928.0887964235744	0.0034441185526694	0.0048987440206221	0.7030615476478784	0.482019	0.482019	chr19	17303458	0.3169358426065337	chr19:17303458:C:T
chr19:17303977	['T', 'G']	98663	78672.53751834932	-3058.7141811525075	0.0026966886254382	0.0044135865591769	0.6109971084244866	0.541203	0.541203	chr19	17303977	0.2666398046837372	chr19:17303977:T:G
chr19:17304034	['A', 'T']	98663	50402.37916658224	-1910.0010048642064	0.0035311815893708	0.0048954902546383	0.7213131689977623	0.470719	0.470719	chr19	17304034	0.327238271570985	chr19:17304034:A:T
chr19:17304316	['C', 'T']	98663	77541.5747767291	-2997.5304297965204	0.0031374740061782	0.004361911440741	0.71928879088962	0.471965	0.471965	chr19	17304316	0.3260902065999486	chr19:17304316:C:T
chr19:17304648	['C', 'G']	98663	50394.66163530937	-1907.6504282274416	0.0036108723906844	0.0048944043962231	0.7377552197098349	0.460665	0.460665	chr19	17304648	0.3366147829378776	chr19:17304648:C:G
chr19:17304845	['T', 'C']	98663	13899.676726410118	-385.7513044323472	-0.0006230375875104	0.0083088135452196	-0.0749851448849605	0.940227	0.940227	chr19	17304845	0.0267672815644373	chr19:17304845:T:C
chr19:17306271	['C', 'T']	98663	19695.99629002665	-1006.511244901458	0.0010830340779998	0.0071057930955984	0.1524156506429535	0.878859	0.878859	chr19	17306271	0.0560807954994421	chr19:17306271:C:T
chr19:17306756	['C', 'T']	98663	77524.35773371448	-2995.1493252327014	0.0031297793726897	0.0043622926052907	0.7174620448187804	0.473091	0.473091	chr19	17306756	0.3250553138147102	chr19:17306756:C:T
chr19:17307015	['C', 'T']	98663	50444.20300065894	-1915.853093378132	0.0032931851289166	0.0048923427870266	0.6731304964258545	0.500866	0.500866	chr19	17307015	0.3002784482736514	chr19:17307015:C:T
chr19:17307146	['C', 'T']	98663	50543.94391162659	-1935.707980102736	0.0033154167001313	0.0049030696489407	0.6761920465167478	0.49892	0.49892	chr19	17307146	0.301969086328323	chr19:17307146:C:T
chr19:17308238	['A', 'G']	98663	77318.50988006043	-3012.93261215031	0.0029906436202565	0.0043652442308731	0.6851033898871718	0.49328	0.49328	chr19	17308238	0.306906492617567	chr19:17308238:A:G
chr19:17308815	['T', 'C']	98663	17562.15908009855	-699.5718811632215	0.0118217798233994	0.0077583397792759	1.5237512354096474	0.127574	0.127574	chr19	17308815	0.8942378272378162	chr19:17308815:T:C
chr19:17308969	['G', 'GCT']	98663	2401.0771968555728	-76.32698784418709	0.0043710860531603	0.0195248429198078	0.2238730457967424	0.822857	0.822857	chr19	17308969	0.0846756319893989	chr19:17308969:G:GCT
chr19:17309962	['A', 'AC']	98663	57598.67033601947	-2003.2131547537383	0.0033828171496386	0.0046747736069433	0.7236322941102872	0.469293	0.469293	chr19	17309962	0.3285559236993869	chr19:17309962:A:AC
chr19:17310661	['G', 'A']	98663	12819.77961016451	-543.7376998551009	0.0116295549749054	0.0086452509266391	1.3451957697457475	0.178565	0.178565	chr19	17310661	0.7482036618889785	chr19:17310661:G:A
chr19:17310785	['T', 'TTA']	98663	57597.09174404933	-2007.8890620187528	0.0032500331089777	0.0046750338819995	0.695189209535233	0.486938	0.486938	chr19	17310785	0.3125263323623991	chr19:17310785:T:TTA
chr19:17311227	['A', 'G']	98663	31484.87045544439	-1544.235266774866	0.00278234358094	0.0058420590496446	0.4762607767734389	0.63389	0.63389	chr19	17311227	0.1979860994333802	chr19:17311227:A:G
chr19:17311986	['T', 'C']	98663	19744.001155565464	-1011.5145503756738	0.0003633624358525	0.0070979050194699	0.0511929132407133	0.959172	0.959172	chr19	17311986	0.0181035075812068	chr19:17311986:T:C
chr19:17312142	['G', 'A']	98663	77296.18467308668	-2994.893837280418	0.0034448384236991	0.0043645704459709	0.7892731865238023	0.429954	0.429954	chr19	17312142	0.3665780063153209	chr19:17312142:G:A
chr19:17312205	['T', 'A']	98663	19692.5927010999	-1006.4398871924532	0.0010613142289415	0.0071064985321413	0.1493441846419118	0.881282	0.881282	chr19	17312205	0.0548851001609931	chr19:17312205:T:A
chr19:17312564	['G', 'T']	98663	50328.08080685216	-1941.445490426815	0.0031343227747829	0.0048977207597598	0.6399553850711207	0.522203	0.522203	chr19	17312564	0.2821606375308774	chr19:17312564:G:T
chr19:17312910	['G', 'A']	98663	19686.97456595816	-1010.9548077599068	0.0005202226848675	0.0071091591920237	0.0731764011489832	0.941666	0.941666	chr19	17312910	0.0261031100294338	chr19:17312910:G:A
chr19:17313520	['G', 'A']	98663	20536.048695542468	-1041.984959264562	0.000424033825077	0.0071374862122574	0.0594094072432453	0.952626	0.952626	chr19	17313520	0.0210775694731406	chr19:17313520:G:A
chr19:17313605	['C', 'G']	98663	19751.81636048248	-1012.2703369459128	0.0003095049531857	0.007099887273583	0.0435929390509241	0.965229	0.965229	chr19	17313605	0.0153696383268926	chr19:17313605:C:G
chr19:17314138	['T', 'G']	98663	70246.27189150288	-2938.630732561518	0.0026854674093399	0.0044676387692141	0.6010932280033731	0.547779	0.547779	chr19	17314138	0.2613946211491189	chr19:17314138:T:G
chr19:17315044	['C', 'T']	98663	19755.63572226164	-1014.8009729731272	0.0001762501957511	0.0071013517470078	0.0248192459731899	0.980199	0.980199	chr19	17315044	0.0086857448908278	chr19:17315044:C:T
chr19:17315692	['T', 'G']	98663	82050.55045387705	-3163.336535888026	0.0050530673886133	0.0043295918086346	1.167100182177888	0.243173	0.243173	chr19	17315692	0.6140846473350163	chr19:17315692:T:G
chr19:17316995	['C', 'T']	98663	62147.92634356767	-2169.8317521696254	0.0055087499462483	0.0045800721007197	1.2027648965138995	0.22907	0.22907	chr19	17316995	0.6400317841740951	chr19:17316995:C:T
chr19:17317056	['C', 'G']	98663	16465.504612639652	-966.1936394809552	0.0008531816129466	0.0076851003528182	0.1110176281086295	0.911603	0.911603	chr19	17317056	0.0401942542668903	chr19:17317056:C:G
chr19:17317236	['G', 'A']	98663	11103.778313130792	-393.8125363704833	-0.0037331894642947	0.0092212227622629	-0.4048475522760907	0.68559	0.68559	chr19	17317236	0.1639355256480028	chr19:17317236:G:A
chr19:17317367	['C', 'G']	98663	161426.3490131643	-6296.361244666963	0.0033740749256238	0.0056611882272377	0.596001190949662	0.551176	0.551176	chr19	17317367	0.2587097012863695	chr19:17317367:C:G
chr19:17317465	['T', 'C']	98663	132638.72785176028	-5080.061956007719	0.0087209646483263	0.0046298569340261	1.8836358817555523	0.0596172	0.0596172	chr19	17317465	1.224628425034434	chr19:17317465:T:C
chr19:17317786	['T', 'C']	98663	20433.81514210004	-1034.5563192458349	1.4400956921169997e-05	0.0071257262906866	0.0020209809265326	0.998387	0.998387	chr19	17317786	0.0007010825745335	chr19:17317786:T:C
chr19:17318078	['G', 'A']	98663	62086.61037644	-2152.231740799286	0.0058546994722839	0.0045781474131762	1.2788359447390618	0.200958	0.200958	chr19	17318078	0.6968947001626732	chr19:17318078:G:A
chr19:17318615	['C', 'T']	98663	10124.181026441718	-357.4670457773976	-0.002396754436788	0.0096305527411402	-0.2488698729149246	0.803462	0.803462	chr19	17318615	0.0950346585155316	chr19:17318615:C:T
chr19:17319389	['C', 'A']	98663	61917.39295126499	-2157.9074146237726	0.0056123936259497	0.0045789916497322	1.2256833065589774	0.220321	0.220321	chr19	17319389	0.6569441058929962	chr19:17319389:C:A
chr19:17320037	['C', 'T']	98663	19770.603081445443	-1008.3217361181754	0.0008018576456938	0.0070949215391994	0.1130185360420983	0.910016	0.910016	chr19	17320037	0.0409509717991002	chr19:17320037:C:T
chr19:17320047	['G', 'A']	98663	62076.920995012784	-2161.943474006036	0.0055472215732819	0.0045774997284426	1.2118453090917307	0.225575	0.225575	chr19	17320047	0.6467090339603025	chr19:17320047:G:A
chr19:17320106	['G', 'A']	98663	50395.10780209421	-1952.8182783703355	0.0027675207985381	0.0048943214595593	0.5654554612739542	0.571765	0.571765	chr19	17320106	0.2427824330495455	chr19:17320106:G:A
chr19:17320553	['G', 'T']	98663	19745.600395296984	-1011.18923651441	0.0005166310202083	0.0070976144447299	0.072789389199912	0.941974	0.941974	chr19	17320553	0.025961084269078	chr19:17320553:G:T
chr19:17320629	['C', 'T']	98663	132562.06150602593	-5092.794438171289	0.0084590656499346	0.0046254866216712	1.8287947500058368	0.0674334	0.0674334	chr19	17320629	1.171124942592192	chr19:17320629:C:T
chr19:17320686	['C', 'T']	98663	62081.40458765814	-2158.837219855652	0.0056766556147477	0.0045769674619787	1.2402656697702537	0.21488	0.21488	chr19	17320686	0.6678040046753599	chr19:17320686:C:T
chr19:17320791	['C', 'T']	98663	13961.707545257355	-374.1588180175252	-0.0001901731560327	0.0082911770296662	-0.022936810461561	0.981701	0.981701	chr19	17320791	0.0080207666154186	chr19:17320791:C:T
chr19:17321276	['C', 'T']	98663	19801.207649110005	-995.7812890810447	0.0008282291145957	0.0070859567150267	0.1168831744116338	0.906953	0.906953	chr19	17321276	0.0424152183087362	chr19:17321276:C:T
chr19:17321343	['G', 'T']	98663	19744.40083725268	-1012.1644487543724	0.0004595407678489	0.0070978512278465	0.0647436460834883	0.948378	0.948378	chr19	17321343	0.0230185291238589	chr19:17321343:G:T
chr19:17321344	['C', 'T']	98663	19745.601054178696	-1009.9236351744468	0.00060945104966	0.0070977353767435	0.0858655637764415	0.931573	0.931573	chr19	17321344	0.0307831072143618	chr19:17321344:C:T
chr19:17321546	['A', 'G']	98663	132595.15879693453	-5082.610109649421	0.0087026049751114	0.0046263591575553	1.881091518996992	0.0599624	0.0599624	chr19	17321546	1.22212099280346	chr19:17321546:A:G
chr19:17321868	['G', 'A']	98663	10145.411315744128	-353.2656123394267	-0.0021676932760155	0.0096202707280438	-0.2253256002137831	0.821726	0.821726	chr19	17321868	0.0852729714200849	chr19:17321868:G:A
chr19:17325075	['T', 'C']	98663	132581.06266154454	-5092.672493920832	0.0084919307119135	0.0046262915181758	1.8355805462215908	0.0664227	0.0664227	chr19	17325075	1.1776834748492182	chr19:17325075:T:C
chr19:17325682	['C', 'A']	98663	28821.336952004465	-1205.2164810139077	-0.0096035519942189	0.0060092986139076	-1.598115289526964	0.110021	0.110021	chr19	17325682	0.9585244119902504	chr19:17325682:C:A
chr19:17325756	['T', 'C']	98663	132619.25993775277	-5097.446466126692	0.0083165743341572	0.0046274044033523	1.797243899437943	0.0723	0.0723	chr19	17325756	1.140861702705469	chr19:17325756:T:C
chr19:17326935	['T', 'C']	98663	70281.5344471027	-2946.412810903191	0.0023950848725757	0.0044667145379257	0.5362072844010186	0.591817	0.591817	chr19	17326935	0.2278125638456247	chr19:17326935:T:C
chr19:17327833	['A', 'G']	98663	132617.03242448813	-5104.797091471143	0.0077609207554054	0.0046263275381846	1.6775554024976695	0.0934371	0.0934371	chr19	17327833	1.0294806491865356	chr19:17327833:A:G
chr19:17328225	['C', 'T']	98663	13896.76859085974	-474.72375169770345	-0.0014254348101838	0.0084832017223892	-0.1680302858320342	0.86656	0.86656	chr19	17328225	0.0622013616669873	chr19:17328225:C:T
chr19:17328511	['C', 'T']	98663	19775.202590794368	-1024.2028467624707	-0.000308633857108	0.0070937196971134	-0.0435080423650814	0.965297	0.965297	chr19	17328511	0.0153390435306748	chr19:17328511:C:T
chr19:17329733	['C', 'G']	98663	50728.7124219447	-1886.702966315528	0.0026469569782147	0.0048854983140642	0.5417987701673538	0.587958	0.587958	chr19	17329733	0.23065369606623	chr19:17329733:C:G
chr19:17330062	['G', 'T']	98663	12819.77961016451	-552.3435862233208	0.0107430027676418	0.0086460634858872	1.2425310992889915	0.214044	0.214044	chr19	17330062	0.669496941636787	chr19:17330062:G:T
chr19:17330284	['G', 'T']	98663	19777.801832574827	-1026.7254158895194	-0.0002601378860929	0.0070933219520097	-0.0366736330104494	0.970745	0.970745	chr19	17330284	0.0128948376894623	chr19:17330284:G:T
chr19:17330679	['C', 'T']	98663	112722.42499467832	-4114.667790808846	0.0064912995937423	0.0043528723728774	1.4912680725925775	0.135894	0.135894	chr19	17330679	0.8667997178401	chr19:17330679:C:T
chr19:17331100	['T', 'G']	98663	19768.803302451	-1022.9581177141732	-0.000148456517553	0.0070956153127869	-0.020922289471573	0.983308	0.983308	chr19	17331100	0.0073104274892278	chr19:17331100:T:G
chr19:17331602	['G', 'A']	98663	19765.604348707548	-1018.0920281246248	9.866350545688511e-05	0.0070961182089435	0.01390387005286	0.988907	0.988907	chr19	17331602	0.0048445489346016	chr19:17331602:G:A
chr19:17331676	['T', 'C']	98663	19900.054256362368	-1013.9109801311432	0.0006850037027399	0.0071039610859193	0.0964255989658597	0.923183	0.923183	chr19	17331676	0.034712201452392	chr19:17331676:T:C
chr19:17331800	['A', 'G']	98663	19767.41835089392	-1022.7798243468956	-0.0001084582361248	0.0070978516980033	-0.0152804314234127	0.987808	0.987808	chr19	17331800	0.0053274609222067	chr19:17331800:A:G
chr19:17332474	['G', 'A']	98663	8421.877920945655	-409.4409565446868	-0.0032734571221963	0.0105234366494083	-0.3110635081725367	0.755753	0.755753	chr19	17332474	0.1216201201926728	chr19:17332474:G:A
chr19:17333082	['G', 'A']	98663	19609.59002584765	-1043.109763033262	-0.0013794276226977	0.0071203873839486	-0.1937292942526419	0.846388	0.846388	chr19	17333082	0.0724305026467048	chr19:17333082:G:A
chr19:17336104	['C', 'T']	98663	14046.890753269654	-392.0820134385633	-0.0013198986553145	0.0083467580222289	-0.1581330921298367	0.874352	0.874352	chr19	17336104	0.0583136922149459	chr19:17336104:C:T
chr19:17336304	['G', 'A']	98663	117027.59235553928	-4264.774342713194	0.0062551976756452	0.0045824307423024	1.3650392177018145	0.172244	0.172244	chr19	17336304	0.7638558975032157	chr19:17336304:G:A
chr19:17337851	['T', 'C']	98663	50245.611489193325	-1958.349450657745	0.00215561190023	0.0048981068538518	0.4400908278542115	0.659872	0.659872	chr19	17337851	0.1805402994352471	chr19:17337851:T:C
chr19:17338152	['A', 'C']	98663	132196.53626612062	-5112.275564261595	0.0070873846847506	0.0046158669510764	1.5354395522812432	0.124679	0.124679	chr19	17338152	0.9042066896822007	chr19:17338152:A:C
chr19:17338793	['C', 'T']	98663	19616.783565976348	-1050.5402238246422	-0.0016615354193397	0.007117817950687	-0.2334332559291317	0.815425	0.815425	chr19	17338793	0.0886159777065151	chr19:17338793:C:T
chr19:17339207	['T', 'C']	98663	132214.8012935535	-5130.016554748787	0.0069801302283054	0.0046159454223471	1.5121778075001735	0.130492	0.130492	chr19	17339207	0.8844161125582921	chr19:17339207:T:C
chr19:17339637	['G', 'A']	98663	112015.6014052663	-4177.579954789874	0.0058790219849224	0.0043478621601534	1.352163837851524	0.176326	0.176326	chr19	17339637	0.7536836444562777	chr19:17339637:G:A
chr19:17339769	['C', 'T']	98663	29451.383299258458	-1186.104944013039	-0.0082049461274311	0.0060199620815546	-1.362956446614736	0.172899	0.172899	chr19	17339769	0.7622075185579908	chr19:17339769:C:T
chr19:17340378	['A', 'G']	98663	62131.597570373946	-2295.105079063968	0.0043149330627601	0.004581590020496	0.9417981625280788	0.346298	0.346298	chr19	17340378	0.4605500166557716	chr19:17340378:A:G
chr19:17340560	['G', 'T']	98663	49723.790252561055	-1903.0056998927416	0.0028538191115782	0.0049199725599314	0.5800477699448711	0.561884	0.561884	chr19	17340560	0.2503533345373193	chr19:17340560:G:T
chr19:17340822	['C', 'T']	98663	19077.87890341491	-1063.2790686697297	-0.0048639657241141	0.0072221307912076	-0.6734807032345019	0.500643	0.500643	chr19	17340822	0.3004718517699056	chr19:17340822:C:T
chr19:17341415	['C', 'A']	98663	13964.424609770933	-337.53890105153874	0.0004702973335721	0.008299086354327	0.0566685672967997	0.954809	0.954809	chr19	17341415	0.0200834959996822	chr19:17341415:C:A
chr19:17341718	['G', 'T']	98663	19573.58710658355	-1043.628690474044	-0.0011200773253228	0.0071242838071032	-0.1572196385840305	0.875072	0.875072	chr19	17341718	0.057956212216243	chr19:17341718:G:T
chr19:17342184	['A', 'G']	98663	19720.775551244667	-1026.3275870567963	-0.0006972884860993	0.00710666908539	-0.0981174834118599	0.921839	0.921839	chr19	17342184	0.0353449222404588	chr19:17342184:A:G
chr19:17342205	['G', 'A']	98663	19765.92527123808	-1046.5264262537914	-0.0012940678092709	0.0071307710533855	-0.1814765611716835	0.855994	0.855994	chr19	17342205	0.0675292794537157	chr19:17342205:G:A
chr19:17342557	['T', 'C']	98663	20001.17854789469	-1031.6713541941156	-0.0006717803725764	0.007115615884086	-0.0944093081357699	0.924784	0.924784	chr19	17342557	0.0339596927339063	chr19:17342557:T:C
chr19:17342568	['C', 'A']	98663	19727.591217382527	-1024.2608426846557	-0.0005277334990172	0.0071039169314321	-0.0742876787708786	0.940782	0.940782	chr19	17342568	0.0265110005530749	chr19:17342568:C:A
chr19:17342752	['A', 'T']	98663	23101.64899295417	-1158.9464518327409	0.0018602045422395	0.0066245805806349	0.2808033685449203	0.778862	0.778862	chr19	17342752	0.108539484493891	chr19:17342752:A:T
chr19:17342945	['T', 'A']	98663	19905.298570688137	-1042.930939796428	-0.001145967168057	0.0071543045796477	-0.1601786945606225	0.872741	0.872741	chr19	17342945	0.0591146210820914	chr19:17342945:T:A
chr19:17343484	['G', 'T']	98663	19749.60396390917	-1018.8852802606948	-0.0006374627517412	0.0070912862379557	-0.0898938119757769	0.928372	0.928372	chr19	17343484	0.0322779664807363	chr19:17343484:G:T
chr19:17343919	['C', 'T']	98663	55375.84964297313	-1555.5157685554802	0.0024960219904776	0.0047282368225029	0.5278969908187506	0.597572	0.597572	chr19	17343919	0.2236097601390779	chr19:17343919:C:T
chr19:17344635	['T', 'C']	98663	19695.336927387863	-1013.4424464059208	-0.0005334455845453	0.0071103880077794	-0.0750234141880525	0.940196	0.940196	chr19	17344635	0.0267816008202007	chr19:17344635:T:C
chr19:17345583	['C', 'T']	98663	59637.61653405236	-1678.9237708762514	0.0037776892918081	0.0048662085129749	0.776310608502603	0.437567	0.437567	chr19	17345583	0.3589554386360447	chr19:17345583:C:T
chr19:17346066	['G', 'A']	98663	19609.186240522235	-1029.7978431864656	-0.0005668159528788	0.0071162675969121	-0.0796507361702887	0.936515	0.936515	chr19	17346066	0.0284852622128675	chr19:17346066:G:A
chr19:17346388	['G', 'C']	98663	171196.47032768774	-6363.468187368728	0.0045323847059265	0.0063278430342302	0.7162606090904545	0.473832	0.473832	chr19	17346388	0.3243756127687356	chr19:17346388:G:C
chr19:17346743	['G', 'A']	98663	47219.27971928696	-1760.1934728775022	0.0039122547364894	0.0049937422784838	0.78343144646169	0.433376	0.433376	chr19	17346743	0.3631351432150258	chr19:17346743:G:A
chr19:17348379	['A', 'G']	98663	119728.61883567188	-4161.979019953304	-0.0018073259234746	0.0043362400460918	-0.4167956349887812	0.676829	0.676829	chr19	17348379	0.1695210414138421	chr19:17348379:A:G
chr19:17349788	['A', 'G']	98663	168233.3975001014	-5832.04322698885	0.0036729172112119	0.006012119021464	0.6109189119675029	0.541255	0.541255	chr19	17349788	0.2665980786988465	chr19:17349788:A:G
chr19:17349973	['T', 'C']	98663	167477.27721126363	-5932.250698568424	0.0026873055567058	0.0059505611264116	0.4516054031910141	0.651554	0.651554	chr19	17349973	0.1860495846633482	chr19:17349973:T:C
chr19:17350190	['A', 'G']	98663	167477.36962625824	-5933.270354029906	0.0025925957548707	0.0059506384279103	0.4356836306354285	0.663067	0.663067	chr19	17350190	0.1784425858333275	chr19:17350190:A:G
chr19:17350295	['T', 'C']	98663	19664.272431001016	-1011.0237969717024	6.954802751660312e-05	0.00712550086034	0.0097604405472325	0.992212	0.992212	chr19	17350295	0.0033955248282871	chr19:17350295:T:C
chr19:17351285	['T', 'G']	98663	124659.7428252826	-4373.231829640014	-0.0028296675038169	0.0043874494828266	-0.6449458882416398	0.518964	0.518964	chr19	17351285	0.284862767669103	chr19:17351285:T:G
chr19:17351983	['G', 'A']	98663	4185.084835953416	-119.03998925582508	-0.0005387415073654	0.0147484481052076	-0.0365286912577064	0.970861	0.970861	chr19	17351983	0.0128429444011631	chr19:17351983:G:A
chr19:17352405	['C', 'T']	98663	48864.96217120268	-1705.1289285527678	-0.0095810834956401	0.0049176400016166	-1.9483092484383548	0.0513808	0.0513808	chr19	17352405	1.2891991380439678	chr19:17352405:C:T
chr19:17352865	['A', 'C']	98663	35851.99716174025	-1628.4840848485378	-0.0036130048533835	0.0055206377489375	-0.6544542528766414	0.512821	0.512821	chr19	17352865	0.2900341987829562	chr19:17352865:A:C
chr19:17352965	['C', 'T']	98663	12846.26040684769	-363.2785279786545	-0.0017991310345116	0.0086170464762053	-0.2087874354025665	0.834615	0.834615	chr19	17352965	0.0785138142580405	chr19:17352965:C:T
chr19:17352972	['C', 'G']	98663	12809.389489154672	-360.12331845761827	-0.001496627628797	0.0086286374461014	-0.173448894816322	0.862299	0.862299	chr19	17352972	0.0643421175462795	chr19:17352972:C:G
chr19:17353082	['G', 'A']	98663	12843.390523008313	-366.5640879474	-0.0019071215776117	0.0086215532341617	-0.2212039438618849	0.824934	0.824934	chr19	17353082	0.0835807963984436	chr19:17353082:G:A
chr19:17353602	['G', 'A']	98663	139292.70622579925	-4890.45780395349	0.0059386551963463	0.004664222760603	1.2732357567713073	0.202937	0.202937	chr19	17353602	0.6926387640515234	chr19:17353602:G:A
chr19:17353904	['C', 'T']	98663	152123.16738462786	-5251.606564731407	0.00643846595541	0.0050528059150507	1.2742357540850415	0.202583	0.202583	chr19	17353904	0.6933970017988415	chr19:17353904:C:T
chr19:17354016	['G', 'A']	98663	50486.62878603575	-1815.3532351646008	-0.0102545803296248	0.004870194640152	-2.1055791579830188	0.0352434	0.0352434	chr19	17354016	1.4529222009974792	chr19:17354016:G:A
chr19:17354093	['C', 'T']	98663	50739.33316000442	-1803.8590679952777	-0.0097049644530287	0.0048817814324335	-1.987996510567024	0.0468148	0.0468148	chr19	17354093	1.3296168276476057	chr19:17354093:C:T
chr19:17354321	['G', 'T']	98663	50562.91187265538	-1813.885971614735	-0.0101948973396178	0.0048688365651021	-2.0939083091617534	0.0362707	0.0362707	chr19	17354321	1.44044406274866	chr19:17354321:G:T
chr19:17354395	['A', 'G']	98663	191949.5095586595	-6855.995069317679	0.0270022098699863	0.013440721837044	2.008985097479321	0.0445414	0.0445414	chr19	17354395	1.351236136589829	chr19:17354395:A:G
chr19:17354422	['C', 'T']	98663	13846.631308932365	-189.33765056476471	0.0017952196019063	0.0083448776105156	0.2151283320973001	0.829668	0.829668	chr19	17354422	0.0810956601695137	chr19:17354422:C:T
chr19:17354637	['A', 'G']	98663	152919.90849246885	-5225.323540184408	0.0082941607923336	0.0051402737356756	1.613564027683719	0.106625	0.106625	chr19	17354637	0.9721409558244204	chr19:17354637:A:G
chr19:17354876	['T', 'C']	98663	152249.9425020292	-5254.40527797133	0.0064694424994167	0.0050654323317369	1.2771747949100165	0.201544	0.201544	chr19	17354876	0.6956301263408884	chr19:17354876:T:C
chr19:17355407	['G', 'T']	98663	42093.79926596574	-1626.2913130506954	-0.0040544521275336	0.0051856850746499	-0.7818546767048671	0.434302	0.434302	chr19	17355407	0.3622081706677874	chr19:17355407:G:T
chr19:17355896	['ACTT', 'A']	98663	2353.1908063453448	-14.45746621004147	-0.0167617761779982	0.0196770968067629	-0.85184193291346	0.394304	0.394304	chr19	17355896	0.4041688172227032	chr19:17355896:ACTT:A
chr19:17356371	['T', 'C']	98663	56995.01951600316	-1813.5858730390207	-0.0030783685462437	0.0046970718712169	-0.6553803370792802	0.512224	0.512224	chr19	17356371	0.290540076739557	chr19:17356371:T:C
chr19:17356405	['G', 'A']	98663	23126.64080238404	-1292.2631329999858	-0.0053594121771517	0.0066236856249786	-0.8091284038211009	0.418443	0.418443	chr19	17356405	0.3783636929190637	chr19:17356405:G:A
chr19:17356941	['G', 'A']	98663	23365.49786735488	-1326.112887893573	-0.005908759823847	0.0066450680784588	-0.8891947763486945	0.373901	0.373901	chr19	17356941	0.427243373321573	chr19:17356941:G:A
chr19:17357281	['G', 'A']	98663	16265.5749695494	-690.4677060200647	0.0118790795309085	0.0077361660656518	1.5355254049743017	0.124658	0.124658	chr19	17357281	0.90427984516367	chr19:17357281:G:A
chr19:17357574	['A', 'G']	98663	105811.12964728309	-3426.4835851997886	-0.009165225225772	0.0042663822902191	-2.148242844243865	0.0316969	0.0316969	chr19	17357574	1.4989832102973075	chr19:17357574:A:G
chr19:17358573	['A', 'G']	98663	105790.75666000738	-3444.4489352095475	-0.0095124796244273	0.0042651607345618	-2.230274593720459	0.0257315	0.0257315	chr19	17358573	1.5895348961551872	chr19:17358573:A:G
chr19:17358983	['A', 'G']	98663	105561.14623091122	-3457.282485326455	-0.0095452796413046	0.0042632130083779	-2.238987266774264	0.025159	0.025159	chr19	17358983	1.5993066248767205	chr19:17358983:A:G
chr19:17358990	['G', 'A']	98663	12839.684924006617	-28.827801594323773	0.0027780277425316	0.0086876555494724	0.3197672521328651	0.749145	0.749145	chr19	17358990	0.125434114736883	chr19:17358990:G:A
chr19:17359126	['A', 'T']	98663	2331.837688993651	-24.056447986215943	-0.0190749194926325	0.0197865055509047	-0.964036799906807	0.33503	0.33503	chr19	17359126	0.47491630266133	chr19:17359126:A:T
chr19:17359523	['A', 'C']	98663	2327.80217785844	-24.1430631022106	-0.0197630290606755	0.0197827509056422	-0.9990030787396208	0.317796	0.317796	chr19	17359523	0.4978515734246123	chr19:17359523:A:C
chr19:17361438	['T', 'C']	98663	12498.406877255582	-310.30038874847565	-0.0018901126164241	0.0087251531304598	-0.2166280165130477	0.828499	0.828499	chr19	17361438	0.0817080114386625	chr19:17361438:T:C
chr19:17361471	['A', 'G']	98663	12490.911841038122	-312.8389238982328	-0.0022409151172086	0.0087274282664344	-0.2567669476960522	0.797359	0.797359	chr19	17361471	0.0983460994129548	chr19:17361471:A:G
chr19:17362612	['C', 'G']	98663	50683.35624562792	-1761.2189831455664	-0.0086724449744411	0.0048637591164045	-1.783074524638877	0.0745772	0.0745772	chr19	17362612	1.1273939262492738	chr19:17362612:C:G
chr19:17362924	['T', 'G']	98663	3019.581495073192	17.252014460501723	-0.0200134140775653	0.0176027802247575	-1.1369461995223515	0.255564	0.255564	chr19	17362924	0.592500323058552	chr19:17362924:T:G
chr19:17363138	['C', 'T']	98663	90184.53912981774	-3140.7337622998325	-0.0077476004521258	0.0042644633288782	-1.8167820554723555	0.0692535	0.0692535	chr19	17363138	1.1595582729165734	chr19:17363138:C:T
chr19:17363238	['G', 'A']	98663	15291.532539150536	-280.2239935820897	-0.0057627161095416	0.0079721326107566	-0.7228575327216931	0.469769	0.469769	chr19	17363238	0.3281156456536542	chr19:17363238:G:A
chr19:17363622	['G', 'T']	98663	90148.90861425492	-3155.076407297742	-0.0077488459924924	0.00426600715302	-1.816416549373744	0.0693095	0.0693095	chr19	17363622	1.159207234149937	chr19:17363622:G:T
chr19:17363659	['A', 'G']	98663	2926.951741562173	7.851140261218601	-0.0182506821377266	0.0179205531675578	-1.0184218069097577	0.30848	0.30848	chr19	17363659	0.5107729877772633	chr19:17363659:A:G
chr19:17363997	['C', 'T']	98663	15173.228806943192	-286.5806545918993	-0.0050581271749473	0.0079882585176642	-0.6331952281917831	0.526608	0.526608	chr19	17363997	0.278512547566706	chr19:17363997:C:T
chr19:17366509	['C', 'T']	98663	89579.06652338764	-3222.8953510551746	-0.0076992980014103	0.0042688955486491	-1.803580788910791	0.0713001	0.0713001	chr19	17366509	1.1469098610398911	chr19:17366509:C:T
chr19:17367458	['G', 'A']	98663	90080.78154847604	-3175.151434350229	-0.006863303960774	0.0042664200485515	-1.608679849304612	0.10769	0.10769	chr19	17367458	0.9678246230386373	chr19:17367458:G:A
chr19:17367599	['G', 'T']	98663	90046.84758224816	-3171.533628462009	-0.0068074584138062	0.0042673314979978	-1.5952494942097075	0.11066	0.11066	chr19	17367599	0.9560093341218664	chr19:17367599:G:T
chr19:17367635	['T', 'C']	98663	90444.68125337038	-3211.4247917681005	-0.0072511598646803	0.0042787129017796	-1.6947058685952958	0.0901344	0.0901344	chr19	17367635	1.0451094279008082	chr19:17367635:T:C
chr19:17367709	['A', 'G']	98663	90073.25394281786	-3166.039508851644	-0.0067213522994118	0.0042672213220865	-1.5751121847425733	0.115234	0.115234	chr19	17367709	0.9384193626332832	chr19:17367709:A:G
chr19:17368401	['AG', 'A']	98663	11929.53126909125	-123.1366409515368	0.0020217587154257	0.0090018869090374	0.2245927699220481	0.822297	0.822297	chr19	17368401	0.0849712941818247	chr19:17368401:AG:A
chr19:17368855	['G', 'A']	98663	50440.427102661546	-1713.8918448378972	-0.0077718215974035	0.0048697327994643	-1.5959441549356452	0.110504	0.110504	chr19	17368855	0.9566220011961896	chr19:17368855:G:A
chr19:17370678	['T', 'C']	98663	11835.079591298883	-110.13248878968722	0.0032830839923254	0.009010263892988	0.3643715690591962	0.715581	0.715581	chr19	17370678	0.145341199273897	chr19:17370678:T:C
chr19:17371010	['C', 'T']	98663	13574.637885355243	-206.4263411167869	-0.0019938186072106	0.0084035549433958	-0.237258948223758	0.812456	0.812456	chr19	17371010	0.0902001497024839	chr19:17371010:C:T
chr19:17371544	['T', 'C']	98663	151614.73385845928	-5097.492222414487	-0.0069214343498242	0.0050295743682547	-1.3761471335448272	0.168779	0.168779	chr19	17371544	0.7726815905982609	chr19:17371544:T:C
chr19:17372044	['C', 'T']	98663	12044.203429398149	-302.0340481810068	-0.0010818414109717	0.0089663120409987	-0.1206562303458758	0.903964	0.903964	chr19	17372044	0.0438488647820097	chr19:17372044:C:T
chr19:17372282	['G', 'A']	98663	74319.47323743213	-2824.252407124324	-0.0070172834448673	0.0043845323758598	-1.6004633660599108	0.109499	0.109499	chr19	17372282	0.9605898470016254	chr19:17372282:G:A
chr19:17373164	['G', 'A']	98663	10406.78261684802	172.84300032120564	-0.0194309217683268	0.0098490903159155	-1.9728646144027648	0.0485138	0.0485138	chr19	17373164	1.3141347065242917	chr19:17373164:G:A
chr19:17373696	['G', 'A']	98663	19834.01027845073	-652.6171892561587	-0.0025961149785755	0.007078336365362	-0.3667690887479909	0.713792	0.713792	chr19	17373696	0.1464283238156694	chr19:17373696:G:A
chr19:17374872	['G', 'A']	98663	4735.455731253359	-182.40506993202737	0.0086661296274613	0.013799536836876	0.628001485115291	0.530004	0.530004	chr19	17374872	0.2757208527173765	chr19:17374872:G:A
chr19:17374996	['A', 'G']	98663	29222.62456777231	-957.9266827522616	0.0019781866157176	0.005972005464804	0.3312432695140805	0.740461	0.740461	chr19	17374996	0.1304978107833319	chr19:17374996:A:G
chr19:17375618	['A', 'G']	98663	2828.098984977673	74.42324428093589	-0.0027680362480248	0.0181353282947605	-0.1526322657651882	0.878689	0.878689	chr19	17375618	0.0561648103452998	chr19:17375618:A:G
chr19:17375675	['A', 'T']	98663	117176.71684507704	-4838.693620816487	-0.0022852550729193	0.00435428676719	-0.5248287940378475	0.599703	0.599703	chr19	17375675	0.2220637786089658	chr19:17375675:A:T
chr19:17375713	['C', 'G']	98663	13034.03845296026	-824.0132604491176	-0.0069266653451414	0.0085428524770469	-0.8108141120020607	0.417474	0.417474	chr19	17375713	0.3793705669064643	chr19:17375713:C:G
chr19:17376026	['A', 'T']	98663	13085.77471686252	-816.6578077830327	-0.0066428665485599	0.0085402217856961	-0.7778330253303244	0.436669	0.436669	chr19	17376026	0.3598476384125615	chr19:17376026:A:T
chr19:17376089	['G', 'A']	98663	11831.636225358958	-384.18203366439286	0.0106859398424128	0.0089702765126825	1.1912609190256984	0.233554	0.233554	chr19	17376089	0.6316126902984784	chr19:17376089:G:A
chr19:17376117	['T', 'G']	98663	30284.963902142	-550.0138314843609	0.0014509829449096	0.005945369806914	0.2440525975730399	0.807191	0.807191	chr19	17376117	0.0930236890309666	chr19:17376117:T:G
chr19:17376811	['G', 'A']	98663	184536.35185185185	-6961.790258856858	-0.005921822666511	0.0089130537800335	-0.6643988483247713	0.506437	0.506437	chr19	17376811	0.2954745725230395	chr19:17376811:G:A
chr19:17377332	['A', 'C']	98663	30100.271143143866	-538.8867803293745	0.0019330141068192	0.0059550262016309	0.3246021161569082	0.745483	0.745483	chr19	17377332	0.1275622557527341	chr19:17377332:A:C
chr19:17377798	['G', 'A']	98663	152382.1778854438	-6459.249619116027	-0.0040808994789164	0.00518361178634	-0.7872695037985904	0.431126	0.431126	chr19	17377798	0.3653957852740669	chr19:17377798:G:A
chr19:17377984	['T', 'C']	98663	184562.9651208757	-6950.098721492839	-0.0051059003663482	0.0089230935887066	-0.5722119033706499	0.56718	0.56718	chr19	17377984	0.2462790917226942	chr19:17377984:T:C
chr19:17378339	['C', 'T']	98663	20851.268029638035	-336.6362920626698	-5.3368442478061245e-05	0.0069501230241053	-0.0076787766623643	0.993873	0.993873	chr19	17378339	0.0026691074769429	chr19:17378339:C:T
chr19:17379088	['T', 'C']	98663	176670.34739851562	-6620.505429772439	-0.0070046297484298	0.0070535085535185	-0.9930702848493212	0.320678	0.320678	chr19	17379088	0.493930833667865	chr19:17379088:T:C
chr19:17379204	['C', 'T']	98663	152721.21861568405	-6479.306031114682	-0.0040995613840927	0.0052007054982893	-0.788270242458679	0.430541	0.430541	chr19	17379204	0.365985484800562	chr19:17379204:C:T
chr19:17380663	['A', 'G']	98663	20883.96337519893	-337.0089598022281	-0.0004977424892499	0.0069470481789632	-0.0716480548900112	0.942882	0.942882	chr19	17380663	0.0255426550415161	chr19:17380663:A:G
chr19:17381816	['G', 'A']	98663	8596.122069548317	-295.0214380647283	0.007730708592313	0.0106437074926646	0.7263172722137358	0.467646	0.467646	chr19	17381816	0.3300827760311777	chr19:17381816:G:A
chr19:17382801	['C', 'A']	98663	8298.0092548479	-291.2873046170446	0.0073175654691834	0.0105938976946007	0.6907340131208707	0.489734	0.489734	chr19	17382801	0.3100397438482218	chr19:17382801:C:A
chr19:17382923	['T', 'C']	98663	175730.19304980035	-6274.390137879419	0.0038430161680794	0.0069075256338202	0.5563520675570907	0.577971	0.577971	chr19	17382923	0.2380939519876694	chr19:17382923:T:C
chr19:17383424	['A', 'G']	98663	78194.90927157694	-3268.6029653169103	-0.0057881073487956	0.004355034195141	-1.329061286190006	0.183831	0.183831	chr19	17383424	0.7355812503290681	chr19:17383424:A:G
chr19:17385140	['A', 'G']	98663	8877.316469573167	-169.16496759163178	0.0105210340390688	0.0102786365197784	1.0235826530906065	0.306035	0.306035	chr19	17385140	0.5142289021536021	chr19:17385140:A:G
chr19:17385149	['A', 'C']	98663	8134.648976612632	-292.25005041472747	0.0089943888448952	0.0106886230995768	0.8414918143433627	0.400075	0.400075	chr19	17385149	0.3978585860898093	chr19:17385149:A:C
chr19:17385332	['A', 'G']	98663	8033.895704091149	-306.48246209145367	0.0101209088253843	0.0107498135271117	0.9414962222236436	0.346453	0.346453	chr19	17385332	0.4603556736788049	chr19:17385332:A:G
chr19:17386600	['T', 'A']	98663	3662.159382485492	-195.24007647122903	-0.0030114959595469	0.0157157567735892	-0.1916227136199946	0.848038	0.848038	chr19	17386600	0.071584686869986	chr19:17386600:T:A
chr19:17388122	['G', 'A']	98663	17849.574562917584	-216.1045952040558	-0.0047745752694497	0.0074601534787987	-0.6400103272699005	0.522167	0.522167	chr19	17388122	0.2821905782632897	chr19:17388122:G:A
chr19:17388769	['T', 'C']	98663	2320.752075173016	30.5367205721816	0.0037077164450485	0.0197400242760882	0.1878273498143457	0.851012	0.851012	chr19	17388769	0.0700643159470935	chr19:17388769:T:C
chr19:17390999	['C', 'A']	98663	3189.323254234539	-61.36180612756026	0.0193778868658562	0.0168794739568915	1.1480148561113586	0.250965	0.250965	chr19	17390999	0.6003868417330953	chr19:17390999:C:A
chr19:17391889	['G', 'A']	98663	163913.54964973984	-6802.745160250198	9.806062646890164e-05	0.0058351379974956	0.0168051940692725	0.986592	0.986592	chr19	17391889	0.0058624104327073	chr19:17391889:G:A
chr19:17392086	['C', 'T']	98663	152663.56788071073	-6504.815145884459	-0.0048820177427715	0.0051995399687372	-0.9389326309875924	0.347768	0.347768	chr19	17392086	0.4587103822608208	chr19:17392086:C:T
chr19:17392186	['A', 'C']	98663	2788.7631696338062	86.21828171799211	-0.0022194344184993	0.0182505074972229	-0.1216094631251793	0.903209	0.903209	chr19	17392186	0.0442117435467031	chr19:17392186:A:C
chr19:17392459	['C', 'A']	98663	165860.21617265424	-6837.400866544705	-0.000163581727708	0.0059771523754134	-0.0273678362929034	0.978166	0.978166	chr19	17392459	0.0095874368623209	chr19:17392459:C:A
chr19:17392608	['G', 'A']	98663	163909.306523546	-6808.3940797342375	-0.0002848409711353	0.005833989127036	-0.0488243918411451	0.961059	0.961059	chr19	17392608	0.0172499499090832	chr19:17392608:G:A
chr19:17392915	['C', 'T']	98663	163908.11299710002	-6804.642530729057	-0.0001434451624448	0.0058349894221457	-0.0245836199634565	0.980387	0.980387	chr19	17392915	0.0086024561569003	chr19:17392915:C:T
chr19:17393187	['C', 'T']	98663	165853.81013248453	-6841.739759710868	-0.0002690290206834	0.0059758690516576	-0.0450192295644082	0.964092	0.964092	chr19	17393187	0.0158815208835949	chr19:17393187:C:T
chr19:17393314	['C', 'T']	98663	8006.355801900665	-314.8189137181721	0.0102217687779221	0.0107712262533615	0.948988400901154	0.342629	0.342629	chr19	17393314	0.4651758812801364	chr19:17393314:C:T
chr19:17393500	['C', 'T']	98663	2048.990529745529	110.77020556415845	0.0270538164684982	0.0212224284134737	1.274774777957186	0.202392	0.202392	chr19	17393500	0.6938066579612908	chr19:17393500:C:T
chr19:17393712	['C', 'T']	98663	165852.0859746394	-6844.659362620994	-0.0004085355457094	0.0059757797131438	-0.0683652285258842	0.945495	0.945495	chr19	17393712	0.0243407634642626	chr19:17393712:C:T
chr19:17393955	['G', 'C']	98663	165868.7246576592	-6847.642577500993	-0.000497282293156	0.0059763869094631	-0.0832078479337855	0.933686	0.933686	chr19	17393955	0.0297991531009638	chr19:17393955:G:C
chr19:17394264	['G', 'T']	98663	166709.27620601922	-6728.525877782123	-0.0006961608464267	0.0060273955880182	-0.1154994452016086	0.908049	0.908049	chr19	17394264	0.0418907155147769	chr19:17394264:G:T
chr19:17394387	['T', 'G']	98663	152373.14205179154	-6488.735970278167	-0.0045201067839748	0.005186237184004	-0.8715580532869166	0.383452	0.383452	chr19	17394387	0.4162889927054105	chr19:17394387:T:G
chr19:17394439	['C', 'T']	98663	163914.24303063485	-6813.777114015102	-0.0005237376449405	0.0058336658386318	-0.0897784788206784	0.928463	0.928463	chr19	17394439	0.0322353985650251	chr19:17394439:C:T
chr19:17394820	['T', 'C']	98663	157767.39147931154	-6494.8906260413805	-0.0029628395470605	0.0054218285853836	-0.5464649979986207	0.584748	0.584748	chr19	17394820	0.2330312549235963	chr19:17394820:T:C
chr19:17395050	['C', 'T']	98663	151349.73804938368	-6616.281825825407	-0.0043262434922042	0.0051520919416293	-0.8397061894893268	0.401075	0.401075	chr19	17395050	0.3967744078274374	chr19:17395050:C:T
chr19:17395367	['T', 'C']	98663	158088.8416037305	-6665.891420494604	-0.0050272332593097	0.0054659190217641	-0.919741627948082	0.35771	0.35771	chr19	17395367	0.4464689187156834	chr19:17395367:T:C
chr19:17396010	['C', 'T']	98663	4110.745931200029	-118.32206708538828	0.0013739345974365	0.014995582689169	0.091622621535668	0.926998	0.926998	chr19	17396010	0.0329212028456871	chr19:17396010:C:T
chr19:17396691	['A', 'G']	98663	190009.70121258823	-6858.17441796215	0.0028502081611889	0.0117400493112107	0.2427765067789986	0.808179	0.808179	chr19	17396691	0.0924924386033558	chr19:17396691:A:G
chr19:17397644	['C', 'A']	98663	4060.9597379804914	-115.2551080019024	0.0018096165539854	0.0149846179557537	0.1207649443802184	0.903877	0.903877	chr19	17397644	0.0438906644977532	chr19:17397644:C:A
chr19:17397773	['C', 'T']	98663	8154.132315211981	-47.42963647109871	0.0128172811214359	0.0107479145783047	1.1925365640054726	0.233054	0.233054	chr19	17397773	0.6325434386956968	chr19:17397773:C:T
chr19:17398046	['T', 'A']	98663	153094.44733613823	-6401.415933262816	-0.0037727993080862	0.0052108561187355	-0.7240267668341996	0.469051	0.469051	chr19	17398046	0.3287799338000552	chr19:17398046:T:A
chr19:17398059	['A', 'C']	98663	153145.2367318791	-6403.178775776729	-0.00396013574895	0.0052161708877012	-0.7592036062866154	0.447733	0.447733	chr19	17398059	0.3489808949180229	chr19:17398059:A:C
chr19:17398198	['G', 'A']	98663	7689.510646731755	-110.94457152986872	0.010908179686268	0.0110475565254956	0.9873839216023972	0.323457	0.323457	chr19	17398198	0.4901834457648662	chr19:17398198:G:A
chr19:17398323	['G', 'A']	98663	76791.01453830244	-2839.675046771205	-0.0025958511176789	0.0043686270967395	-0.5942029521394392	0.552378	0.552378	chr19	17398323	0.2577636267423315	chr19:17398323:G:A
chr19:17399644	['G', 'A']	98663	154819.78286525392	-6229.342385404453	-0.0043689703587059	0.0052703508353585	-0.8289714470988598	0.407123	0.407123	chr19	17399644	0.3902743619022863	chr19:17399644:G:A
chr19:17400098	['C', 'T']	98663	3663.41348708899	-171.66502938657246	0.0030005045195121	0.0157031804259944	0.191076230299516	0.848466	0.848466	chr19	17400098	0.0713655561845315	chr19:17400098:C:T
chr19:17400683	['G', 'C']	98663	154851.55599817543	-6244.890027908708	-0.0048265618675464	0.0052712950472734	-0.915631135093253	0.359863	0.359863	chr19	17400683	0.4438628038663418	chr19:17400683:G:C
chr19:17401555	['AG', 'A']	98663	154931.17054239954	-6242.525518526556	-0.0047685102710439	0.0052900139853593	-0.9014173278636386	0.367369	0.367369	chr19	17401555	0.4348974939119692	chr19:17401555:AG:A
chr19:17401603	['G', 'A']	98663	27682.273292429403	-657.7273109048351	0.005369463845424	0.0061317903535704	0.8756763580962174	0.381208	0.381208	chr19	17401603	0.4188379938694964	chr19:17401603:G:A
chr19:17402349	['T', 'G']	98663	3685.3842049092727	-167.70303279708727	0.0040613405661113	0.0156717453592952	0.2591504949193463	0.79552	0.79552	chr19	17402349	0.099348897374468	chr19:17402349:T:G
chr19:17402940	['C', 'A']	98663	179833.39028964797	-6597.813313903736	-0.0004956744004522	0.00759930102517	-0.0652263147374304	0.947994	0.947994	chr19	17402940	0.0231944113698847	chr19:17402940:C:A
chr19:17403172	['T', 'G']	98663	186555.7816766504	-6732.450567723207	-0.0002614636287388	0.0095951536373754	-0.0272495510358878	0.978261	0.978261	chr19	17403172	0.0095452600003033	chr19:17403172:T:G
chr19:17403371	['A', 'G']	98663	179027.95251711013	-6634.484057115874	-0.0029621147939704	0.0074521586311999	-0.3974841305133972	0.691011	0.691011	chr19	17403371	0.160515039165198	chr19:17403371:A:G
chr19:17403506	['T', 'C']	98663	191034.231207996	-6782.76048285648	0.0115892058795957	0.0127452520456819	0.9092959353065272	0.363196	0.363196	chr19	17403506	0.4398589431561662	chr19:17403506:T:C
chr19:17405333	['A', 'G']	98663	3912.1586069187815	-203.22790903521565	-0.0023761701046875	0.0151867568397345	-0.1564633008721512	0.875668	0.875668	chr19	17405333	0.0576605206558589	chr19:17405333:A:G
chr19:17405811	['C', 'T']	98663	30568.027693867207	-633.4062413663842	0.0037249193127614	0.0058832198550286	0.6331429734990451	0.526642	0.526642	chr19	17405811	0.2784845086160487	chr19:17405811:C:T
chr19:17405819	['G', 'A']	98663	152442.9959656165	-6161.785398713031	-0.0025242999870279	0.0051562821317058	-0.4895581588730567	0.624448	0.624448	chr19	17405819	0.2045037210261613	chr19:17405819:G:A
chr19:17405880	['T', 'C']	98663	152418.71746733302	-6169.254964131279	-0.0026465587862527	0.005155893080682	-0.5133075385462897	0.607737	0.607737	chr19	17405880	0.2162843223055214	chr19:17405880:T:C
chr19:17405955	['C', 'T']	98663	152841.39842197066	-6118.585806077049	-0.0019318374879838	0.0051704929587817	-0.3736273317426576	0.708682	0.708682	chr19	17405955	0.1495485978578572	chr19:17405955:C:T
chr19:17406147	['G', 'A']	98663	3911.118923575917	-202.96620965871503	-0.0023202911515362	0.0151886324212429	-0.1527649815457404	0.878584	0.878584	chr19	17406147	0.056216709988274	chr19:17406147:G:A
chr19:17406365	['T', 'C']	98663	32173.89148284811	-464.19154156144657	0.0050309779935816	0.0057883102048002	0.8691617787535709	0.384761	0.384761	chr19	17406365	0.414808955197558	chr19:17406365:T:C
chr19:17407515	['T', 'C']	98663	3913.8727202684495	-197.91401831625424	-0.0007042418953624	0.0151849339916019	-0.0463776724845763	0.963009	0.963009	chr19	17407515	0.0163696540674981	chr19:17407515:T:C
chr19:17407735	['C', 'T']	98663	36811.223408245394	-612.7631455232421	0.0049588384136997	0.0054827491915623	0.9044437818405232	0.365762	0.365762	chr19	17407735	0.4368014165402009	chr19:17407735:C:T
chr19:17407868	['C', 'T']	98663	66922.49611247958	-3390.214591412668	-0.0023361495979648	0.004535487487061	-0.5150823598630718	0.606497	0.606497	chr19	17407868	0.2171713430029614	chr19:17407868:C:T
chr19:17408068	['C', 'G']	98663	37556.5678604373	-892.710888198634	0.0010202446095168	0.0054463650352429	0.1873257857148608	0.851406	0.851406	chr19	17408068	0.0698632936024931	chr19:17408068:C:G
chr19:17408678	['C', 'T']	98663	29034.968335025445	-919.7525017318928	3.057026402570241e-05	0.0060086075317255	0.0050877451829381	0.995941	0.995941	chr19	17408678	0.001766388617855	chr19:17408678:C:T
chr19:17409270	['A', 'G']	98663	14673.179610173596	-665.6397958219571	-0.0097276364524369	0.0081228804074517	-1.1975599743550358	0.231091	0.231091	chr19	17409270	0.6362169680927154	chr19:17409270:A:G
chr19:17409327	['C', 'T']	98663	4342.099773126387	-138.37321668060844	0.0018265701237931	0.0145611849209722	0.1254410361317759	0.900175	0.900175	chr19	17409327	0.0456730526203943	chr19:17409327:C:T
chr19:17411030	['G', 'A']	98663	24064.09591366248	-962.7420126977756	0.0002991757946016	0.0066090275800063	0.0452677479371838	0.963894	0.963894	chr19	17411030	0.0159707230953528	chr19:17411030:G:A
chr19:17411459	['G', 'A']	98663	66971.92210652387	-3385.9739456039806	-0.0024691552647163	0.0045380120661505	-0.5441050461575513	0.58637	0.58637	chr19	17411459	0.231828257275086	chr19:17411459:G:A
chr19:17411500	['T', 'C']	98663	30362.621143854463	-786.7904880511785	0.0005786543309327	0.0059128684869265	0.0978635550938041	0.922041	0.922041	chr19	17411500	0.035249766931333	chr19:17411500:T:C
chr19:17412176	['T', 'A']	98663	4281.086782011129	-133.28132897778696	0.002082446606177	0.014566767461394	0.1429587320382565	0.886323	0.886323	chr19	17412176	0.0524079806477492	chr19:17412176:T:A
chr19:17412302	['T', 'C']	98663	4281.0	-133.32791436403275	0.0020677186248985	0.0145667595919442	0.1419477414896061	0.887122	0.887122	chr19	17412302	0.0520166504237851	chr19:17412302:T:C
chr19:17412581	['T', 'C']	98663	4279.650646743979	-131.42097830380777	0.0022097098171151	0.0145699361459261	0.1516622856122127	0.879454	0.879454	chr19	17412581	0.055786871463624	chr19:17412581:T:C
chr19:17413897	['G', 'T']	98663	4266.086477939612	-133.2132477138643	0.0022880625042931	0.0145941392724167	0.1567795442803301	0.875419	0.875419	chr19	17413897	0.0577840317398003	chr19:17413897:G:T
chr19:17414220	['A', 'G']	98663	32496.15079550177	-805.4178420902022	-9.88138054108209e-05	0.005760904619048	-0.0171524807204931	0.986315	0.986315	chr19	17414220	0.0059843620221919	chr19:17414220:A:G
chr19:17414505	['T', 'C']	98663	152409.536983913	-6176.913965270555	-0.0024348883805168	0.0051611607108877	-0.4717714709755684	0.637091	0.637091	chr19	17414505	0.1957985300269606	chr19:17414505:T:C
chr19:17414611	['G', 'A']	98663	32489.963721694003	-803.4708780066131	-0.0001387411924061	0.0057596519163453	-0.0240884682653164	0.980782	0.980782	chr19	17414611	0.0084275132298283	chr19:17414611:G:A
chr19:17414694	['C', 'T']	98663	32489.58597163508	-807.3298643566123	-0.0002300327658663	0.0057600372245053	-0.0399359859842111	0.968144	0.968144	chr19	17414694	0.0140600417058228	chr19:17414694:C:T
chr19:17414777	['G', 'A']	98663	29343.974161961625	-916.426143465255	-0.001025572538415	0.0059812819246788	-0.1714636680447276	0.86386	0.86386	chr19	17414777	0.0635566350141901	chr19:17414777:G:A
chr19:17415028	['A', 'C']	98663	2149.1306952370333	40.74227502576636	0.0062072905927288	0.0204761814123917	0.3031468840656154	0.761779	0.761779	chr19	17415028	0.1181710037278779	chr19:17415028:A:C
chr19:17415112	['G', 'A']	98663	32469.189122874603	-806.296528327861	-0.0002690009290355	0.0057612071873696	-0.046691764466532	0.962759	0.962759	chr19	17415112	0.0164824128433068	chr19:17415112:G:A
chr19:17415200	['C', 'G']	98663	152397.62479092542	-6171.170309287578	-0.0023120300821818	0.0051616388309587	-0.4479255829204159	0.654208	0.654208	chr19	17415200	0.1842841493968947	chr19:17415200:C:G
chr19:17415313	['G', 'C']	98663	5045.255681242271	237.7222314475431	0.001818659325208	0.0135786140850116	0.1339355632188957	0.893454	0.893454	chr19	17415313	0.048927802487309	chr19:17415313:G:C
chr19:17415542	['T', 'G']	98663	3138.1590342394943	111.42149368383048	0.0074149637067189	0.0171394694643591	0.4326250425742796	0.665288	0.665288	chr19	17415542	0.176990309983657	chr19:17415542:T:G
chr19:17415722	['T', 'TCTTAA']	98663	29000.429127259205	-929.0164045047724	-0.0009627050645058	0.0060518683339001	-0.159075679011908	0.87361	0.87361	chr19	17415722	0.0586824033481719	chr19:17415722:T:TCTTAA
chr19:17415755	['A', 'G']	98663	3142.6051863265884	108.52352383064536	0.0061203001908257	0.017112657802046	0.3576475531517947	0.720608	0.720608	chr19	17415755	0.1423009207638673	chr19:17415755:A:G
chr19:17416561	['G', 'A']	98663	152308.4295001825	-6163.267617454157	-0.0023631647484984	0.005158862460326	-0.458078649444962	0.646897	0.646897	chr19	17416561	0.1891648629056807	chr19:17416561:G:A
chr19:17417686	['G', 'A']	98663	31204.427819846107	-901.5420338893056	-0.0013684977115883	0.0058399231464954	-0.2343348837406586	0.814725	0.814725	chr19	17417686	0.0889889570716258	chr19:17417686:G:A
chr19:17417933	['G', 'T']	98663	68362.53084658747	-3389.687673429194	-0.0024133349026331	0.0045259053982336	-0.5332269878144146	0.593878	0.593878	chr19	17417933	0.2263027627101324	chr19:17417933:G:T
chr19:17418010	['C', 'T']	98663	4153.673593723072	-174.59634510877237	-0.0012721679270606	0.0147722414061295	-0.0861188151537241	0.931372	0.931372	chr19	17418010	0.0308768224783135	chr19:17418010:C:T
chr19:17419525	['T', 'C']	98663	2369.312184490624	-1.274478709119645	-0.0099676274318907	0.0195669003655341	-0.509412694176543	0.610464	0.610464	chr19	17419525	0.214339941976818	chr19:17419525:T:C
chr19:17419683	['A', 'G']	98663	2699.766178334262	59.92379943434763	-0.0066356359354255	0.0184117053593892	-0.3604031134487829	0.718546	0.718546	chr19	17419683	0.1435454239017932	chr19:17419683:A:G
chr19:17419709	['A', 'G']	98663	4235.601019777189	-180.7848507282649	-0.0010037869729097	0.0146390727544574	-0.0685690268602659	0.945333	0.945333	chr19	17419709	0.0244151813449376	chr19:17419709:A:G
chr19:17419713	['C', 'T']	98663	111458.46408296496	-3873.441314169439	0.0028698030719141	0.004287666886786	0.6693157718848095	0.503296	0.503296	chr19	17419713	0.2981765211920336	chr19:17419713:C:T
chr19:17420100	['G', 'T']	98663	3961.4090544912497	-207.48704845386143	-0.0003562313947916	0.0151079903368318	-0.023579005999441	0.981188	0.981188	chr19	17420100	0.008247771886006	chr19:17420100:G:T
chr19:17420641	['G', 'A']	98663	113877.46730260427	-3865.452145117295	0.0019229576585493	0.0043081952833069	0.4463487683578857	0.655346	0.655346	chr19	17420641	0.1835293470064435	chr19:17420641:G:A
chr19:17420706	['G', 'A']	98663	2251.114080966572	-21.356745408319988	-0.0099384136536351	0.0200409706271261	-0.4959048061366437	0.619963	0.619963	chr19	17420706	0.2076342288490438	chr19:17420706:G:A
chr19:17420841	['C', 'G']	98663	31333.175777725966	-930.2002479259372	0.0008897716934199	0.0058266603202091	0.1527069787016449	0.87863	0.87863	chr19	17420841	0.0561939722384358	chr19:17420841:C:G
chr19:17421541	['T', 'C']	98663	147766.4607079862	-6392.037812534936	-0.0008015024441326	0.0050391006219901	-0.1590566460679408	0.873625	0.873625	chr19	17421541	0.0586749465181191	chr19:17421541:T:C
chr19:17423267	['G', 'C']	98663	2926.207041251784	117.36904712038113	0.0045082810917262	0.0177259494352078	0.254332277557541	0.799239	0.799239	chr19	17423267	0.0973233322501131	chr19:17423267:G:C
chr19:17424089	['C', 'T']	98663	30816.74812216805	-1058.315405293586	-0.0028873028070988	0.0058605497392166	-0.4926675714017223	0.622249	0.622249	chr19	17424089	0.2060357926620463	chr19:17424089:C:T
chr19:17424205	['G', 'T']	98663	2306.070119602676	28.78497904888672	0.0061996184549154	0.0198039744977315	0.3130492041193866	0.754244	0.754244	chr19	17424205	0.1224881359454907	chr19:17424205:G:T
chr19:17425434	['TG', 'T']	98663	72393.23688255128	-3522.989610229418	-0.0022144624195673	0.0044648354913875	-0.4959785021954307	0.619911	0.619911	chr19	17425434	0.2076706572491429	chr19:17425434:TG:T
chr19:17426173	['T', 'C']	98663	31707.65184735912	-1023.7593501563372	-0.0021920291478766	0.0059034524510003	-0.3713130860408968	0.710405	0.710405	chr19	17426173	0.1484939905504466	chr19:17426173:T:C
chr19:17426278	['G', 'A']	98663	72505.2355027905	-3527.9004514142653	-0.0019653349499496	0.0044656264114194	-0.4401028587890629	0.659864	0.659864	chr19	17426278	0.1805455646638311	chr19:17426278:G:A
chr19:17427988	['A', 'G']	98663	103379.5336375622	-4500.058013892031	-0.0031328590353914	0.0042829476155389	-0.7314726484221082	0.464492	0.464492	chr19	17427988	0.3330217615105432	chr19:17427988:A:G
chr19:17428219	['G', 'T']	98663	71558.24247038414	-3577.703254858161	-0.0015850985200352	0.0044799085106115	-0.3538238596347811	0.723472	0.723472	chr19	17428219	0.1405782723967816	chr19:17428219:G:T
chr19:17429304	['C', 'T']	98663	30786.93780021632	-1046.9618809506464	-0.0035845562080116	0.0058905046189238	-0.6085312617353541	0.542837	0.542837	chr19	17429304	0.2653305583074615	chr19:17429304:C:T
chr19:17430208	['A', 'G']	98663	103468.65606464636	-4506.211309584708	-0.0027479361974729	0.004280042253188	-0.6420348293118168	0.520852	0.520852	chr19	17430208	0.2832856638682384	chr19:17430208:A:G
chr19:17431381	['A', 'G']	98663	103422.8243255584	-4563.973636879851	-0.0031747093732947	0.0042837408726169	-0.7411067727248655	0.45863	0.45863	chr19	17431381	0.3385375405168401	chr19:17431381:A:G
chr19:17432126	['GA', 'G']	98663	102473.85399787042	-4640.557802911616	-0.0021608486098965	0.0042840762955901	-0.5043907859719733	0.613988	0.613988	chr19	17432126	0.2118401167818136	chr19:17432126:GA:G
chr19:17432138	['G', 'A']	98663	30175.821606766207	-1067.7785845260385	-0.0020106087762265	0.0059090078858148	-0.3402616505307513	0.73366	0.73366	chr19	17432138	0.134505158522108	chr19:17432138:G:A
chr19:17432304	['G', 'A']	98663	82877.28015331423	-2891.3606182007984	0.0021269510709178	0.0043087708527303	0.4936329045138254	0.621567	0.621567	chr19	17432304	0.2065120509934085	chr19:17432304:G:A
chr19:17432461	['T', 'C']	98663	103511.52341025224	-4581.901215104515	-0.0033254833029953	0.0042819811310091	-0.7766225962354143	0.437383	0.437383	chr19	17432461	0.3591381009272572	chr19:17432461:T:C
chr19:17433230	['C', 'T']	98663	72067.95668437271	-3568.283763604305	-0.0013280663567016	0.0044643641231414	-0.2974816390575155	0.766099	0.766099	chr19	17433230	0.1157151045507637	chr19:17433230:C:T
chr19:17433435	['C', 'T']	98663	72393.73996168155	-3351.8084374539894	0.001944216652958	0.0044423263378117	0.4376573230132643	0.661636	0.661636	chr19	17433435	0.1793808725969896	chr19:17433435:C:T
chr19:17433566	['G', 'A']	98663	72159.37449298293	-3579.0603689113404	-0.0013725179165853	0.004463247532261	-0.3075155269038011	0.758452	0.758452	chr19	17433566	0.1200718991155632	chr19:17433566:G:A
chr19:17435901	['T', 'C']	98663	152148.5052356286	-4280.907449966472	0.0070529857451339	0.0050695061131082	1.3912569760783922	0.164151	0.164151	chr19	17435901	0.7847564672254785	chr19:17435901:T:C
chr19:17436046	['G', 'A']	98663	143075.2022463937	-5685.885345850057	-0.0063462116075343	0.0048083067078707	-1.3198433446739612	0.18689	0.18689	chr19	17436046	0.7284139359727293	chr19:17436046:G:A
chr19:17436370	['T', 'C']	98663	95855.658553892	-4308.869516996516	-0.0046927415139418	0.0042757286756863	-1.0975302386764578	0.272412	0.272412	chr19	17436370	0.5647737652651456	chr19:17436370:T:C
chr19:17436483	['A', 'G']	98663	186454.88981573447	-6484.086810645837	-0.0103353137339136	0.0093649518556526	-1.10361632320355	0.269762	0.269762	chr19	17436483	0.5690192272090291	chr19:17436483:A:G
chr19:17436893	['G', 'A']	98663	2386.4589133457284	163.15929342966948	0.0310344848329033	0.0201613468052378	1.5393061352846082	0.123733	0.123733	chr19	17436893	0.9075144571487724	chr19:17436893:G:A
chr19:17437820	['G', 'A']	98663	2327.2880607917555	168.75634427243213	0.0292763702901796	0.0199781285093589	1.465421061660747	0.142809	0.142809	chr19	17437820	0.8452444219213953	chr19:17437820:G:A
chr19:17438027	['C', 'A']	98663	68329.64673141568	-3147.5898998638468	-0.0010435040556303	0.0045235704230687	-0.2306815099658542	0.817563	0.817563	chr19	17438027	0.0874787713916466	chr19:17438027:C:A
chr19:17438142	['A', 'G']	98663	71959.40202929906	-3577.060120400301	-0.0068820385233849	0.0044496174429547	-1.5466584738158962	0.121949	0.121949	chr19	17438142	0.913821756615216	chr19:17438142:A:G
chr19:17438324	['G', 'C']	98663	71515.94671586863	-3582.57949645964	-0.0070112972365528	0.004439844127238	-1.579176438546375	0.114299	0.114299	chr19	17438324	0.941957569223106	chr19:17438324:G:C
chr19:17438735	['T', 'C']	98663	69678.29537729852	-3169.5289658690176	-0.0010129153687629	0.0045018976580216	-0.2249974223554559	0.821982	0.821982	chr19	17438735	0.0851376926622201	chr19:17438735:T:C
chr19:17439015	['G', 'T']	98663	69603.46337478854	-3191.741762057914	-0.0015125085688443	0.0045023930218689	-0.3359343712327759	0.736921	0.736921	chr19	17439015	0.1325790672332542	chr19:17439015:G:T
chr19:17439138	['C', 'T']	98663	32524.52130229818	-1012.1385700837524	0.0097301458385099	0.0059693735143895	1.630011225642826	0.103102	0.103102	chr19	17439138	0.9867329100749782	chr19:17439138:C:T
chr19:17440288	['G', 'A']	98663	31599.007651880493	-1060.725214341043	0.010068672029312	0.0059812594917359	1.6833698727205455	0.0923067	0.0923067	chr19	17440288	1.0347667749499867	chr19:17440288:G:A
chr19:17440319	['C', 'T']	98663	31330.543975353336	-1019.566336413882	0.0087722115765211	0.0059345696781862	1.478154618146169	0.13937	0.13937	chr19	17440319	0.8558306999583336	chr19:17440319:C:T
chr19:17441980	['G', 'A']	98663	2484.176248783652	179.74524346799373	0.0271602491553987	0.0193934689566995	1.4004843185115772	0.161371	0.161371	chr19	17441980	0.7921745097105437	chr19:17441980:G:A
chr19:17443109	['G', 'A']	98663	2832.1222106530886	235.51444723069903	0.0299708459549171	0.018309152881335	1.6369324211318592	0.101648	0.101648	chr19	17443109	0.9929011620088134	chr19:17443109:G:A
chr19:17443289	['T', 'A']	98663	69891.09784984536	-3510.092050037648	-0.0054372873973161	0.0044737796695592	-1.2153677201210529	0.224229	0.224229	chr19	17443289	0.6493082199056257	chr19:17443289:T:A
chr19:17443616	['A', 'G']	98663	70786.57981043626	-3227.579919352157	-0.0013555098775321	0.004482114436073	-0.3024264321818071	0.762328	0.762328	chr19	17443616	0.1178581284758423	chr19:17443616:A:G
chr19:17444663	['G', 'T']	98663	69890.2126651379	-3604.378487192796	-0.0065689367300272	0.004467459505381	-1.4703964797252131	0.141458	0.141458	chr19	17444663	0.8493724864706227	chr19:17444663:G:T
chr19:17444900	['C', 'A']	98663	60476.29752770661	-2545.8369609129413	0.0013794099341087	0.0046376146655163	0.2974395316552561	0.766132	0.766132	chr19	17444900	0.1156963975569684	chr19:17444900:C:A
chr19:17445928	['A', 'AC']	98663	82758.03541662451	-2641.30124301833	-0.0005173759436176	0.0043038546649939	-0.1202122245961921	0.904315	0.904315	chr19	17445928	0.043680265395452	chr19:17445928:A:AC
chr19:17445933	['C', 'T']	98663	79053.44115380719	-2839.671029529225	-0.002353966073249	0.0043405898228071	-0.5423147934597262	0.587603	0.587603	chr19	17445933	0.2309159955909033	chr19:17445933:C:T
chr19:17446201	['CATCT', 'C']	98663	69738.63152928273	-3607.1874478488194	-0.0067785226150814	0.0044688502404441	-1.5168381687383847	0.129311	0.129311	chr19	17446201	0.8883645297514366	chr19:17446201:CATCT:C
chr19:17446650	['A', 'G']	98663	37788.95827123695	-1398.0648673576843	0.0076123635333183	0.0053858516124935	1.413400160461139	0.157541	0.157541	chr19	17446650	0.8026064021502904	chr19:17446650:A:G
chr19:17449079	['G', 'A']	98663	61493.07464971512	-2529.288863509513	0.0003710339587765	0.0046075997666658	0.0805265165305494	0.935819	0.935819	chr19	17449079	0.0288081415424395	chr19:17449079:G:A
chr19:17450041	['AT', 'A']	98663	68389.02210123988	-3493.0496537866134	-0.0078042373882312	0.0044810322179544	-1.7416159957434467	0.0815788	0.0815788	chr19	17450041	1.0884226873152134	chr19:17450041:AT:A
chr19:17451658	['G', 'T']	98663	68443.1804265845	-3509.1479258129243	-0.0080790944271696	0.0044792027566907	-1.803690269457373	0.0712829	0.0712829	chr19	17451658	1.1470146402228931	chr19:17451658:G:T
chr19:17452160	['T', 'C']	98663	61245.9321418796	-2654.4029014556268	0.0014877796086838	0.0046162337615384	0.322292952553595	0.747231	0.747231	chr19	17452160	0.1265451190455405	chr19:17452160:T:C
chr19:17454059	['C', 'T']	98663	60798.54601942142	-2662.0440183577616	0.0006353724130291	0.0046237568589122	0.1374147543689468	0.890703	0.890703	chr19	17454059	0.0502670849232605	chr19:17454059:C:T
chr19:17455600	['G', 'T']	98663	37432.32889096568	-1560.718128403352	0.0059919843426246	0.005427767785277	1.1039500176993595	0.269618	0.269618	chr19	17455600	0.5692511171822572	chr19:17455600:G:T
chr19:17455825	['T', 'A']	98663	27937.813788698983	-1011.4781722678372	0.0067077540464682	0.0060970406581652	1.1001655430139203	0.271263	0.271263	chr19	17455825	0.5666094395287511	chr19:17455825:T:A
chr19:17456619	['T', 'C']	98663	106702.79272310704	-4744.290176847555	-0.002303931746918	0.0042948050184496	-0.5364461802155973	0.591651	0.591651	chr19	17456619	0.2279343971093357	chr19:17456619:T:C
chr19:17457310	['C', 'T']	98663	67387.343109426	-3350.315138170753	-0.0064498364739825	0.0044871436168579	-1.4374036190308068	0.150607	0.150607	chr19	17457310	0.8221548422739414	chr19:17457310:C:T
chr19:17458243	['A', 'G']	98663	38995.75149522759	-1344.2274592006677	0.007277556149059	0.0053687219207665	1.3555472338600882	0.175246	0.175246	chr19	17458243	0.7563518860446307	chr19:17458243:A:G
chr19:17458288	['C', 'T']	98663	130202.06532302564	-6092.926789460293	-0.0075878531614608	0.0046305390438447	-1.6386543963055746	0.101288	0.101288	chr19	17458288	0.9944420042200396	chr19:17458288:C:T
chr19:17458386	['A', 'T']	98663	61815.490121310446	-2702.1939343630565	0.0001882089527933	0.0046135216285204	0.0407950732537807	0.967459	0.967459	chr19	17458386	0.0143674309096246	chr19:17458386:A:T
chr19:17458526	['T', 'C']	98663	38844.777942030654	-1367.941620196187	0.0067501023797782	0.0053611196733183	1.2590844433808577	0.208003	0.208003	chr19	17458526	0.6819304012196904	chr19:17458526:T:C
chr19:17458672	['G', 'T']	98663	39113.61015661103	-1381.8624076507194	0.0069467372195346	0.005372027585076	1.2931313381251777	0.195969	0.195969	chr19	17458672	0.7078126235095316	chr19:17458672:G:T
chr19:17458793	['G', 'T']	98663	130443.95195125164	-5903.269005907804	-0.0055258150202507	0.0045635036354672	-1.2108711774226453	0.225948	0.225948	chr19	17458793	0.6459914985142708	chr19:17458793:G:T
chr19:17459196	['A', 'G']	98663	28068.41385287528	-1018.774766984978	0.0063913631355988	0.0060863234368123	1.050118877505177	0.293666	0.293666	chr19	17459196	0.5321463322212918	chr19:17459196:A:G
chr19:17459261	['TAC', 'T']	98663	67106.16186353914	-3369.537202580894	-0.0063944320164803	0.0044907693813703	-1.4239056770554996	0.154477	0.154477	chr19	17459261	0.8111361733048972	chr19:17459261:TAC:T
chr19:17460935	['T', 'C']	98663	37722.58805283272	-1496.9581648680917	0.0060565964420026	0.0054012782337957	1.1213265045497165	0.262152	0.262152	chr19	17460935	0.5814468246347877	chr19:17460935:T:C
chr19:17461519	['C', 'T']	98663	67051.892762237	-3354.2681931125585	-0.0063673654757155	0.004493466136687	-1.4170275867284283	0.156478	0.156478	chr19	17461519	0.8055467133905398	chr19:17461519:C:T
chr19:17462534	['G', 'A']	98663	67148.22326435006	-3347.594064742164	-0.0065930914591688	0.0044901273966889	-1.4683528721324497	0.142012	0.142012	chr19	17462534	0.8476749562254675	chr19:17462534:G:A
chr19:17463169	['G', 'A']	98663	4008.900696987831	-147.8509229442613	0.0016676591526898	0.0149870276460345	0.1112735088021976	0.9114	0.9114	chr19	17463169	0.04029097575357	chr19:17463169:G:A
chr19:17463689	['G', 'A']	98663	63046.36171423307	-2603.27421984593	0.0009710944683461	0.0045683238065948	0.2125712864189481	0.831662	0.831662	chr19	17463689	0.0800531416900353	chr19:17463689:G:A
chr19:17463696	['G', 'A']	98663	63025.25955877893	-2616.878617784261	0.0015078264022616	0.0045763305225505	0.3294837195066257	0.741791	0.741791	chr19	17463696	0.1297184401824538	chr19:17463696:G:A
chr19:17464002	['A', 'G']	98663	64754.47218813177	-3342.4599984743268	-0.0082305532956772	0.004565906452725	-1.8026110216877111	0.0714524	0.0714524	chr19	17464002	1.1459831791997923	chr19:17464002:A:G
chr19:17464196	['G', 'C']	98663	37826.15665719515	-1468.2707623643591	0.0066966433544698	0.0053997337391748	1.2401802899809604	0.214912	0.214912	chr19	17464196	0.6677393342140829	chr19:17464196:G:C
chr19:17464493	['G', 'A']	98663	61721.89073968933	-2688.552986201993	0.0005141357101856	0.0046052949441557	0.1116401265109147	0.911109	0.911109	chr19	17464493	0.0404296633488662	chr19:17464493:G:A
chr19:17464547	['G', 'A']	98663	38380.61312166737	-1352.593366076237	0.0083292158317164	0.005367062056961	1.5519134571797126	0.120686	0.120686	chr19	17464547	0.918343106666452	chr19:17464547:G:A
chr19:17464801	['G', 'A']	98663	100146.2706067211	-4109.4809499687335	0.0042957621214876	0.0042918015322368	1.0009228267479446	0.316867	0.316867	chr19	17464801	0.4991229878976222	chr19:17464801:G:A
chr19:17464876	['A', 'T']	98663	61735.15728366026	-2694.291258719856	0.0004637250663916	0.0046054153638879	0.1006912579542279	0.919796	0.919796	chr19	17464876	0.0363084834135412	chr19:17464876:A:T
chr19:17466858	['A', 'G']	98663	38168.89781021899	-1492.0124799357632	0.0068790561660225	0.0053774474792375	1.2792419066076943	0.200815	0.200815	chr19	17466858	0.6972038504218226	chr19:17466858:A:G
chr19:17468121	['A', 'G']	98663	34532.10005377606	-1262.8335306309343	0.0064070838156016	0.0055948959354064	1.1451658600217014	0.252143	0.252143	chr19	17468121	0.5983530842312886	chr19:17468121:A:G
chr19:17469175	['G', 'T']	98663	34878.65620850102	-1161.904759593764	0.0070805850413219	0.0055689520402679	1.2714394001104017	0.203575	0.203575	chr19	17469175	0.6912755565351252	chr19:17469175:G:T
chr19:17471139	['C', 'T']	98663	16906.767448228282	-303.9880396102563	0.0165968028950505	0.0075939081561602	2.185541693915151	0.0288515	0.0288515	chr19	17471139	1.539831602792887	chr19:17471139:C:T
chr19:17472412	['T', 'A']	98663	35163.01653762776	-1255.3394104786066	0.0056988511331491	0.0056016138152216	1.017358804290164	0.308985	0.308985	chr19	17472412	0.5100626033432902	chr19:17472412:T:A
chr19:17472852	['T', 'C']	98663	96859.36017155364	-3771.6876559207535	0.0023625552617125	0.0042842256512444	0.5514544410204664	0.581323	0.581323	chr19	17472852	0.235582493875749	chr19:17472852:T:C
chr19:17473589	['C', 'T']	98663	34761.68137034925	-1226.1535212125766	0.0063486322176088	0.0055872801242099	1.1362652447118176	0.255848	0.255848	chr19	17473589	0.5920179736199809	chr19:17473589:C:T
chr19:17474136	['G', 'T']	98663	51648.56363101818	-2833.8137900590064	-0.0089585029219267	0.0048432482989854	-1.8496889626334605	0.0643614	0.0643614	chr19	17474136	1.1913745176236323	chr19:17474136:G:T
chr19:17474445	['C', 'G']	98663	60474.25875125454	-2820.13445317057	-0.002638729243258	0.0046282108395469	-0.5701402409567854	0.568584	0.568584	chr19	17474445	0.2452053655556684	chr19:17474445:C:G
chr19:17474810	['A', 'G']	98663	60655.342112220686	-2825.981782545228	-0.0026168995810417	0.0046342456626725	-0.564687280633399	0.572288	0.572288	chr19	17474810	0.2423853604840998	chr19:17474810:A:G
chr19:17475076	['G', 'A']	98663	34578.098072240224	-1234.7775760444122	0.0060231458460216	0.005581427093822	1.0791408263109783	0.280528	0.280528	chr19	17475076	0.5520237845375695	chr19:17475076:G:A
chr19:17476398	['C', 'T']	98663	96661.43196634058	-3768.730861239262	0.0023674055232685	0.0042834349193769	0.5526885706980476	0.580478	0.580478	chr19	17476398	0.2362142352874331	chr19:17476398:C:T
chr19:17476462	['C', 'T']	98663	96778.28744125633	-3745.285482154916	0.0026343445514235	0.0042858241182378	0.6146646429594136	0.538778	0.538778	chr19	17476462	0.268590146196396	chr19:17476462:C:T
chr19:17476798	['G', 'A']	98663	96654.51143057008	-3770.3248445045983	0.0023462217793188	0.0042830400706012	0.5477935626666902	0.583835	0.583835	chr19	17476798	0.2337098732890114	chr19:17476798:G:A
chr19:17477655	['C', 'G']	98663	73419.08782343965	-3520.524886773511	-0.0014372609121402	0.0044237540049753	-0.3248962104411323	0.74526	0.74526	chr19	17477655	0.127692187833833	chr19:17477655:C:G
chr19:17477678	['G', 'A']	98663	43682.26616104708	-2532.8042138546184	-0.0021248189506278	0.0051658126039672	-0.4113232735148011	0.680836	0.680836	chr19	17477678	0.1669574884875221	chr19:17477678:G:A
chr19:17477709	['T', 'C']	98663	96969.49463798846	-3767.370757429389	0.0026425005400907	0.0042955377802309	0.6151733904546509	0.538442	0.538442	chr19	17477709	0.2688610712639806	chr19:17477709:T:C
chr19:17477953	['G', 'A']	98663	96662.41196747575	-3767.093723645644	0.0024231781464591	0.0042831289044357	0.5657495257613206	0.571565	0.571565	chr19	17477953	0.2429343732545023	chr19:17477953:G:A
chr19:17479972	['T', 'C']	98663	96670.33350907423	-3771.0826687566528	0.0022970405273	0.0042832827137898	0.5362803907164048	0.591766	0.591766	chr19	17479972	0.2278499909100398	chr19:17479972:T:C
chr19:17480051	['G', 'A']	98663	96683.19734747478	-3770.333256196194	0.002305029781031	0.0042834932887476	0.5381191531421798	0.590496	0.590496	chr19	17480051	0.2287830399366838	chr19:17480051:G:A
chr19:17481528	['G', 'A']	98663	35056.52758036882	-1336.3799309248368	0.0043829415342275	0.0055608683047791	0.7881757477444195	0.430596	0.430596	chr19	17481528	0.3659300088506559	chr19:17481528:G:A
chr19:17482035	['G', 'A']	98663	72173.70427889343	-3437.965036437404	-0.0010321487202249	0.004434604501271	-0.2327487648400425	0.815957	0.815957	chr19	17482035	0.0883327274652318	chr19:17482035:G:A
chr19:17482263	['A', 'C']	98663	35287.93427401371	-1368.0058618605044	0.0036111471016602	0.0055446599721915	0.6512837793068331	0.514865	0.514865	chr19	17482263	0.2883066300673189	chr19:17482263:A:C
chr19:17483664	['A', 'G']	98663	20414.6553038366	-745.2284425292142	0.0140107632114076	0.0069858787430807	2.0055835102040245	0.0449034	0.0449034	chr19	17483664	1.3477207737999208	chr19:17483664:A:G
chr19:17484461	['G', 'A']	98663	11955.30228903938	-584.5316823755634	0.0043526419365499	0.00893113750535	0.4873558305358743	0.626007	0.626007	chr19	17484461	0.2034208104886497	chr19:17484461:G:A
chr19:17485335	['G', 'A']	98663	96426.17592159538	-4007.025183845741	0.0017370825421383	0.0043021838310789	0.4037676236867585	0.686384	0.686384	chr19	17485335	0.1634328486918378	chr19:17485335:G:A
chr19:17487021	['G', 'T']	98663	71211.4958846068	-3470.979083978306	-0.0008185543081807	0.0044533842741486	-0.1838050026206663	0.854167	0.854167	chr19	17487021	0.0684572111751113	chr19:17487021:G:T
chr19:17487646	['G', 'A']	98663	34662.56719716168	-1380.7167893418807	0.002325523539438	0.0055815092558895	0.4166477977231976	0.676937	0.676937	chr19	17487646	0.1694517476006646	chr19:17487646:G:A
chr19:17489796	['A', 'C']	98663	28980.40596869679	-1134.5991667202982	-0.0001066128420384	0.0059962998428893	-0.0177797716644987	0.985815	0.985815	chr19	17489796	0.0062045779771283	chr19:17489796:A:C
chr19:17490800	['G', 'T']	98663	71746.36121052365	-3543.039239946054	-0.0013570963518817	0.0044458425547628	-0.305250655003038	0.760176	0.760176	chr19	17490800	0.1190858459037919	chr19:17490800:G:T
chr19:17491156	['G', 'A']	98663	18179.449030701235	-1227.1932271377625	-0.0104297862023357	0.0073577611913629	-1.4175217068174113	0.156334	0.156334	chr19	17491156	0.805946560006473	chr19:17491156:G:A
chr19:17496403	['ATG', 'A']	98663	90902.04434077088	-3798.526079053258	0.0003539656493979	0.0043000727888034	0.082316199465186	0.934395	0.934395	chr19	17496403	0.0294694941595645	chr19:17496403:ATG:A
chr19:17496760	['G', 'A']	98663	62175.86405247309	-2676.568517086379	0.0003025024463905	0.0045897395831461	0.065908411775992	0.947451	0.947451	chr19	17496760	0.0234432414969785	chr19:17496760:G:A
chr19:17497707	['T', 'C']	98663	62382.95511494951	-2703.0819538435367	3.1136436559246884e-05	0.0045864787034068	0.006788745478338	0.994583	0.994583	chr19	17497707	0.0023589682581165	chr19:17497707:T:C
chr19:17498325	['C', 'T']	98663	72981.49261947729	-3455.7233038319832	-0.0011059074242768	0.0044246584045505	-0.2499418764484597	0.802633	0.802633	chr19	17498325	0.0954829883558845	chr19:17498325:C:T
chr19:17498434	['C', 'G']	98663	45470.521675216456	-2423.712273672618	-0.0071445499298991	0.0050557137355734	-1.4131634628812355	0.157611	0.157611	chr19	17498434	0.8024134754721595	chr19:17498434:C:G
chr19:17499249	['C', 'T']	98663	62179.3021905061	-2695.196330808684	-0.000134194409201	0.0045895735357785	-0.0292389713673715	0.976674	0.976674	chr19	17499249	0.0102503734635966	chr19:17499249:C:T
chr19:17499557	['G', 'A']	98663	7236.880193814557	-264.2771285209038	0.0029104369285677	0.0112800425011172	0.2580164860442182	0.796395	0.796395	chr19	17499557	0.0988714752634453	chr19:17499557:G:A
chr19:17500452	['G', 'A']	98663	72018.10958279272	-3520.905407120971	-0.0012515783238644	0.0044399563697178	-0.2818897799087972	0.778029	0.778029	chr19	17500452	0.1090042149572906	chr19:17500452:G:A
chr19:17502598	['C', 'T']	98663	62874.941709673774	-2606.2196229186447	0.0001214611846994	0.0045737383593575	0.0265562161969547	0.978814	0.978814	chr19	17502598	0.0092998275514863	chr19:17502598:C:T
chr19:17503804	['C', 'T']	98663	93280.10840685524	-4009.186510818228	0.0001823789899554	0.0042866233110986	0.0425460733821036	0.966063	0.966063	chr19	17503804	0.014994550954893	chr19:17503804:C:T
chr19:17504226	['G', 'A']	98663	3822.271184722673	-117.92458369634656	0.0136083469816825	0.0154022982545317	0.8835270397181537	0.376954	0.376954	chr19	17504226	0.4237116438659736	chr19:17504226:G:A
chr19:17504800	['T', 'C']	98663	20736.46454170342	434.0362677313018	-0.0048126159071088	0.0070999187366885	-0.6778409846073062	0.497874	0.497874	chr19	17504800	0.3028805528797144	chr19:17504800:T:C
chr19:17505106	['T', 'C']	98663	107871.3066326065	-3126.7475713614376	-0.0066484174837463	0.0042807142226173	-1.5531093967028304	0.1204	0.1204	chr19	17505106	0.9193735130781944	chr19:17505106:T:C
chr19:17506024	['T', 'C']	98663	20601.693287494803	424.4448727016002	-0.0044399468195249	0.0071165952295047	-0.6238863777326206	0.532704	0.532704	chr19	17506024	0.2735140421462657	chr19:17506024:T:C
chr19:17506212	['A', 'C']	98663	11378.497749026605	224.97668251222032	-0.004589813319584	0.0092847333118042	-0.4943398119737819	0.621067	0.621067	chr19	17506212	0.2068615461024598	chr19:17506212:A:C
chr19:17506836	['G', 'A']	98663	87803.01871356883	-3609.69119771246	-0.0047483018907734	0.0042645242107397	-1.113442357488643	0.265521	0.265521	chr19	17506836	0.5759011249649839	chr19:17506836:G:A
chr19:17506913	['C', 'T']	98663	2131.129600535188	161.9833464338413	-0.0074958373496667	0.0209952918473641	-0.3570246798263872	0.721074	0.721074	chr19	17506913	0.1420201636543034	chr19:17506913:C:T
chr19:17507002	['G', 'A']	98663	25549.920268845533	-1235.531924054647	0.0041253771178807	0.0063453299249171	0.6501438328180484	0.515601	0.515601	chr19	17507002	0.2876862490105261	chr19:17507002:G:A
chr19:17507567	['G', 'T']	98663	79983.50954032084	-3759.7406445605743	0.0035251050882501	0.0043898423068054	0.8030140587932515	0.421969	0.421969	chr19	17507567	0.3747194533593262	chr19:17507567:G:T
chr19:17507640	['G', 'A']	98663	18306.710957695945	225.57535709478108	-0.0050082683644127	0.0074309704988042	-0.673972311586842	0.50033	0.50033	chr19	17507640	0.3007434558536644	chr19:17507640:G:A
chr19:17507868	['A', 'C']	98663	76220.47228989027	-3881.801249263977	-0.0045352103501338	0.0044042272772228	-1.0297403073607003	0.303134	0.303134	chr19	17507868	0.518365349728505	chr19:17507868:A:C
chr19:17507897	['T', 'C']	98663	108443.53393449452	-3259.7802426821763	-0.0069912938301728	0.0042815113352205	-1.6329032630746596	0.102493	0.102493	chr19	17507897	0.9893057947563736	chr19:17507897:T:C
chr19:17508286	['T', 'C']	98663	108207.45106844536	-3235.4099539883364	-0.0067637784902183	0.0042789999534676	-1.5806914147631757	0.113952	0.113952	chr19	17508286	0.9432780480058404	chr19:17508286:T:C
chr19:17508620	['A', 'G']	98663	108186.4749105214	-3242.575378544489	-0.0069702494888984	0.0042799872529294	-1.6285678150391043	0.103408	0.103408	chr19	17508620	0.9854458614214024	chr19:17508620:A:G
chr19:17508735	['C', 'T']	98663	18426.054332400767	234.41139308784224	-0.0048219054817378	0.0074144831224754	-0.6503360250590189	0.515477	0.515477	chr19	17508735	0.2877907076761472	chr19:17508735:C:T
chr19:17508829	['A', 'G']	98663	107851.23505915514	-3274.730049746286	-0.007051181807985	0.0042757554846503	-1.649107820430404	0.0991287	0.0991287	chr19	17508829	1.0038005892370745	chr19:17508829:A:G
chr19:17509514	['C', 'T']	98663	108860.26019330716	-3171.552235453441	-0.0069658055761077	0.0042926708020533	-1.6227206551165698	0.104652	0.104652	chr19	17509514	0.980252467462285	chr19:17509514:C:T
chr19:17510699	['A', 'G']	98663	108735.34803325224	-3151.358112942893	-0.0066021307526365	0.0042852014257538	-1.5406815448529398	0.123398	0.123398	chr19	17510699	0.9086918791682772	chr19:17510699:A:G
chr19:17511805	['C', 'T']	98663	88043.92370226956	-3576.7909039967626	-0.0047928911387779	0.004263573875507	-1.124148725629393	0.260953	0.260953	chr19	17511805	0.5834377059901399	chr19:17511805:C:T
chr19:17512530	['A', 'G']	98663	106804.32026316058	-3316.592441163374	-0.0063124370935057	0.0042677330149843	-1.4791077772068293	0.139115	0.139115	chr19	17512530	0.8566260399144299	chr19:17512530:A:G
chr19:17513640	['A', 'G']	98663	108334.25453163024	-3216.2609656694544	-0.0071411755267205	0.0042818226401644	-1.66778872616879	0.0953608	0.0953608	chr19	17513640	1.0206301142090384	chr19:17513640:A:G
chr19:17513642	['G', 'A']	98663	87191.27930366716	-3664.61216816695	-0.0051454472950659	0.0042694787496482	-1.205169904052081	0.228141	0.228141	chr19	17513642	0.6417966591614621	chr19:17513642:G:A
chr19:17513905	['G', 'A']	98663	87179.6033187702	-3662.6511748891503	-0.0051522767060424	0.004269334495524	-1.206810267840121	0.227508	0.227508	chr19	17513905	0.6430033273815102	chr19:17513905:G:A
chr19:17514683	['A', 'G']	98663	108500.27852723404	-3166.92240306574	-0.0066162419887161	0.0042847755573795	-1.5441280179357832	0.122561	0.122561	chr19	17514683	0.911647704200455	chr19:17514683:A:G
chr19:17515349	['C', 'T']	98663	11350.150395831852	239.38175687967788	-0.0031321719178223	0.0092944159394026	-0.3369950234897335	0.736121	0.736121	chr19	17515349	0.1330507925739865	chr19:17515349:C:T
chr19:17516782	['T', 'C']	98663	108990.71044839692	-3234.045972541257	-0.0073279237973723	0.0042840099889787	-1.7105291108621312	0.0871712	0.0871712	chr19	17516782	1.059626975469065	chr19:17516782:T:C
chr19:17516911	['C', 'G']	98663	79173.41331120234	-3965.146247881324	-0.0054200748745856	0.0044110720177548	-1.2287432290312803	0.219171	0.219171	chr19	17516911	0.6592169108317054	chr19:17516911:C:G
chr19:17517543	['T', 'C']	98663	109724.68173708538	-3336.848638157489	-0.0094597948209211	0.0042872392182853	-2.2065003465573905	0.0273513	0.0273513	chr19	17517543	1.5630220269389956	chr19:17517543:T:C
chr19:17517778	['A', 'G']	98663	109640.55768431512	-3335.4816904599625	-0.0094344376580612	0.0042871014925428	-2.2006564748867814	0.0277627	0.0277627	chr19	17517778	1.5565382998137165	chr19:17517778:A:G
chr19:17517928	['T', 'C']	98663	90082.17360759107	-3730.478885527796	-0.0076397542717774	0.0042528887713547	-1.7963682293397796	0.072439	0.072439	chr19	17517928	1.140027553629646	chr19:17517928:T:C
chr19:17518358	['C', 'G']	98663	107991.64741724536	-3578.644003296375	-0.0098363546255773	0.0042689415212788	-2.304167104783995	0.0212153	0.0212153	chr19	17518358	1.673350822609438	chr19:17518358:C:G
chr19:17518363	['G', 'A']	98663	37683.62491253333	-1828.1493418092296	0.0044618762648556	0.0054379163802525	0.820512113988867	0.411926	0.411926	chr19	17518363	0.3851807953216406	chr19:17518363:G:A
chr19:17519652	['G', 'A']	98663	107699.60952226384	-3580.734023633153	-0.0094664232824549	0.004270216836357	-2.2168483815287416	0.0266357	0.0266357	chr19	17519652	1.5745358852451146	chr19:17519652:G:A
chr19:17520145	['CT', 'C']	98663	17815.11235601564	117.09064465623072	-0.0078708847873117	0.0075183425717827	-1.046890948658305	0.295152	0.295152	chr19	17520145	0.5299542695797644	chr19:17520145:CT:C
chr19:17520147	['T', 'C']	98663	17828.501599618085	114.33396542532086	-0.0080570804813158	0.0075192370726042	-1.0715289867201097	0.283934	0.283934	chr19	17520147	0.5467825992731461	chr19:17520147:T:C
chr19:17520437	['T', 'C']	98663	11496.289931422558	272.0425683002724	-0.0070413790611989	0.0093658886582009	-0.7518111007046167	0.452166	0.452166	chr19	17520437	0.3447020969387479	chr19:17520437:T:C
chr19:17521618	['G', 'A']	98663	70877.6492437452	-2778.3720587852063	-0.0077433637203822	0.0044296861643711	-1.7480614727660964	0.0804565	0.0804565	chr19	17521618	1.0944388639316502	chr19:17521618:G:A
chr19:17521621	['G', 'A']	98663	38408.28216356485	-2368.3310582568506	-0.014817429479445	0.0053813173230524	-2.753494839631599	0.00589735	0.00589735	chr19	17521621	2.229343096648514	chr19:17521621:G:A
chr19:17521948	['A', 'T']	98663	43651.71540676453	-2019.4436522129213	0.002288803723782	0.0051230269227607	0.446767850001592	0.655044	0.655044	chr19	17521948	0.1837295270075988	chr19:17521948:A:T
chr19:17522800	['C', 'T']	98663	70895.62276104653	-2757.941624163422	-0.0073681480348271	0.004428244291683	-1.6638982742360666	0.0961359	0.0961359	chr19	17522800	1.017114403586037	chr19:17522800:C:T
chr19:17523124	['A', 'G']	98663	102098.45266092244	-4631.497983680077	0.0070153537644251	0.0043338211935236	1.618745548364749	0.105505	0.105505	chr19	17523124	0.9767269581771468	chr19:17523124:A:G
chr19:17524288	['C', 'T']	98663	2490.186247667719	-24.09196341866852	0.0026233975678529	0.0190835297640124	0.1374691998961406	0.89066	0.89066	chr19	17524288	0.0502880516355201	chr19:17524288:C:T
chr19:17524406	['C', 'T']	98663	20302.76180868861	-1285.9852187997951	-0.0024528559340265	0.0070021388003606	-0.3503009586014255	0.726114	0.726114	chr19	17524406	0.1389951896522082	chr19:17524406:C:T
chr19:17524675	['A', 'G']	98663	157679.78532258887	-6091.857529827783	0.0120365330862614	0.0053939795303065	2.2314754845903986	0.0256519	0.0256519	chr19	17524675	1.5908804617819636	chr19:17524675:A:G
chr19:17525731	['A', 'G']	98663	14974.651217978628	-64.23510612873112	0.0086644343287875	0.0080515166805953	1.0761244958567024	0.281874	0.281874	chr19	17525731	0.5499449815150012	chr19:17525731:A:G
chr19:17525783	['A', 'G']	98663	14997.71229418444	-74.3408684314219	0.0082347425791212	0.0080452494459965	1.023553419244077	0.306049	0.306049	chr19	17525783	0.514209035198257	chr19:17525783:A:G
chr19:17525913	['A', 'G']	98663	15000.56115093326	-80.90794232819759	0.0080948502471662	0.0080436657353975	1.0063633315272418	0.314243	0.314243	chr19	17525913	0.502734387771624	chr19:17525913:A:G
chr19:17526051	['T', 'C']	98663	15833.028416823608	-74.53794284345622	0.0094170634408272	0.0080568146713673	1.1688320787983322	0.242474	0.242474	chr19	17526051	0.6153348230901656	chr19:17526051:T:C
chr19:17526753	['CA', 'C']	98663	2492.075775390229	-24.695253863657072	0.0011285914474423	0.0190866418003491	0.059129911864416	0.952849	0.952849	chr19	17526753	0.0209759174757053	chr19:17526753:CA:C
chr19:17530282	['G', 'C']	98663	53514.23942047207	-1243.3094388197342	0.006196595950642	0.0047899792618453	1.2936582001515269	0.195787	0.195787	chr19	17530282	0.7082161481595326	chr19:17530282:G:C
chr19:17530406	['G', 'A']	98663	55442.53498489055	-865.1991304590584	0.0006992503051375	0.0047618681304865	0.1468436936883642	0.883256	0.883256	chr19	17530406	0.0539134037000335	chr19:17530406:G:A
chr19:17530582	['G', 'A']	98663	55771.05129480548	-865.317041466023	0.0009208176457041	0.0047549117711163	0.1936560950084646	0.846446	0.846446	chr19	17530582	0.072400742989278	chr19:17530582:G:A
chr19:17531232	['C', 'T']	98663	10097.564740734886	-475.1724464264129	-0.0046642114216884	0.009957395439307	-0.4684168114159993	0.639488	0.639488	chr19	17531232	0.1941676006500337	chr19:17531232:C:T
chr19:17531263	['A', 'G']	98663	54936.13799116663	-993.9163683324362	-0.0045827285644373	0.0049977923655758	-0.9169505712167332	0.359171	0.359171	chr19	17531263	0.4446987361706921	chr19:17531263:A:G
chr19:17531293	['T', 'C']	98663	53543.747875960136	-1008.470035002091	-0.0036167024144774	0.0049656937998981	-0.7283377832422241	0.466409	0.466409	chr19	17531293	0.3312330778617663	chr19:17531293:T:C
chr19:17531695	['G', 'C']	98663	50897.34915501666	-917.6144939313532	-0.0045201348756712	0.0048946833900141	-0.9234785001401744	0.35576	0.35576	chr19	17531695	0.4488428835591217	chr19:17531695:G:C
chr19:17531869	['C', 'A']	98663	51474.217175352	-951.6486707221242	-0.0045486234265935	0.0048742372835462	-0.9331969623120718	0.350721	0.350721	chr19	17531869	0.4550382292394799	chr19:17531869:C:A
chr19:17531950	['T', 'C']	98663	167309.08728968172	-6228.302576822106	0.0041667914338534	0.0059884614702188	0.6958033302168174	0.486554	0.486554	chr19	17531950	0.3128689527223001	chr19:17531950:T:C
chr19:17532055	['T', 'C']	98663	167450.8804026111	-6204.668083325017	0.004190849004466	0.0060009591552061	0.6983631942954157	0.484952	0.484952	chr19	17532055	0.3143012452467276	chr19:17532055:T:C
chr19:17532072	['G', 'A']	98663	166892.9154511267	-6255.393992268357	0.0044046224260938	0.0059577247877001	0.7393128388856344	0.459719	0.459719	chr19	17532072	0.3375075466637947	chr19:17532072:G:A
chr19:17532256	['T', 'C']	98663	167940.106476789	-6163.787752703969	0.0038679822530744	0.0060355772135104	0.640863684821406	0.521613	0.521613	chr19	17532256	0.2826515933537636	chr19:17532256:T:C
chr19:17536528	['T', 'C']	98663	14949.576080232844	-964.6237768509568	-0.0144958385576249	0.00806225083331	-1.7979890302760024	0.0721818	0.0721818	chr19	17536528	1.1415722921252187	chr19:17536528:T:C
chr19:17536939	['C', 'T']	98663	10054.235242210316	-398.8305771729088	0.0074142555197824	0.009663171369106	0.7672693815082667	0.442923	0.442923	chr19	17536939	0.3536717671893167	chr19:17536939:C:T
chr19:17538188	['G', 'A']	98663	105903.49512820764	-5015.276900642311	0.0009092753255201	0.0043138234441669	0.2107817664048505	0.833058	0.833058	chr19	17538188	0.0793247606543644	chr19:17538188:G:A
chr19:17538397	['C', 'G']	98663	9691.78263431602	-451.15781782338206	0.0012874732372203	0.0099121708606079	0.1298881199008543	0.896655	0.896655	chr19	17538397	0.0473746254257132	chr19:17538397:C:G
chr19:17539244	['G', 'A']	98663	12082.244919471726	-677.2074354693525	-0.0078808223331005	0.0088719033445148	-0.8882899223618056	0.374387	0.374387	chr19	17539244	0.4266792398652487	chr19:17539244:G:A
chr19:17539420	['C', 'A']	98663	9571.48505949847	-441.3106179970177	0.000261106070548	0.0098703685518194	0.0264535279688117	0.978896	0.978896	chr19	17539420	0.0092634461185499	chr19:17539420:C:A
chr19:17540561	['A', 'G']	98663	173594.75947173178	-5942.698014113935	0.0067228379180131	0.0066009969599271	1.0184579630661417	0.308463	0.308463	chr19	17540561	0.5107969219371264	chr19:17540561:A:G
chr19:17541025	['C', 'T']	98663	56094.07646999191	-592.8018694295895	0.0032276112135386	0.0047740052915962	0.6760803594458231	0.498991	0.498991	chr19	17541025	0.3019072874138563	chr19:17541025:C:T
chr19:17542489	['G', 'A']	98663	5383.163683356984	-204.55765508699048	0.0021035861648524	0.0130384590349179	0.161337022973261	0.871828	0.871828	chr19	17542489	0.0595691871074844	chr19:17542489:G:A
chr19:17542617	['G', 'T']	98663	106021.74584655304	-4968.099312771004	0.0009455218180296	0.0043095025488025	0.2194039352157753	0.826336	0.826336	chr19	17542617	0.0828433264390337	chr19:17542617:G:T
chr19:17543372	['C', 'T']	98663	21854.10751282208	-975.9772991149912	-0.0044444312019369	0.0067625271599134	-0.6572145437407553	0.511045	0.511045	chr19	17543372	0.29154085643824	chr19:17543372:C:T
chr19:17543373	['G', 'A']	98663	9476.57629970504	-437.85748321708246	2.6392658921724567e-05	0.0099141086791413	0.0026621312894474	0.997876	0.997876	chr19	17543373	0.0009234225017874	chr19:17543373:G:A
chr19:17543947	['G', 'A']	98663	16538.37549559414	439.3247244539425	-0.0068195488957761	0.0080091384424841	-0.8514709721587654	0.39451	0.39451	chr19	17543947	0.403941983861972	chr19:17543947:G:A
chr19:17544229	['G', 'A']	98663	10093.8765096711	-402.4276957593474	0.0070523063032953	0.0096605851280133	0.7300081941046601	0.465387	0.465387	chr19	17544229	0.3321857523495006	chr19:17544229:G:A
chr19:17544273	['G', 'A']	98663	38065.62977567383	-1127.5204161218078	0.0051036790325577	0.0053864732690723	0.9474991850162257	0.343387	0.343387	chr19	17544273	0.4642161504538843	chr19:17544273:G:A
chr19:17547913	['A', 'C']	98663	172757.50985778432	-5923.607007823165	0.0044959358316276	0.0064947409083813	0.6922425228427111	0.488787	0.488787	chr19	17547913	0.3108803533042574	chr19:17547913:A:C
chr19:17548705	['C', 'T']	98663	22578.288425085902	-888.570228394228	-0.0041308632762498	0.0066615002308245	-0.620110055259809	0.535187	0.535187	chr19	17548705	0.2714944443748268	chr19:17548705:C:T
chr19:17548874	['C', 'T']	98663	103137.08123928476	-4860.939290626655	-0.000990178265347	0.0042902813161565	-0.2307956500703488	0.817474	0.817474	chr19	17548874	0.0875260513112173	chr19:17548874:C:T
chr19:17549799	['G', 'A']	98663	24283.18313405196	-940.4811989839276	-0.0042043305093977	0.0067228490909446	-0.6253792778214851	0.531724	0.531724	chr19	17549799	0.2743137368414857	chr19:17549799:G:A
chr19:17549825	['TC', 'T']	98663	171145.90409608616	-5822.921108042129	0.0072449281918678	0.0064148382526197	1.1294015385203406	0.258731	0.258731	chr19	17549825	0.5871515329287578	chr19:17549825:TC:T
chr19:17550250	['C', 'G']	98663	172711.00411535148	-5923.524126737603	0.0041450280203439	0.0064887202659849	0.6388051650296775	0.522951	0.522951	chr19	17550250	0.2815390021968937	chr19:17550250:C:G
chr19:17550445	['T', 'A']	98663	9526.752409650768	-462.61352188307296	0.0009454221229021	0.0098928116115148	0.0955665750070147	0.923865	0.923865	chr19	17550445	0.0343914855315079	chr19:17550445:T:A
chr19:17550579	['T', 'A']	98663	173000.5206929057	-5918.870793546569	0.0065370687527935	0.0065222342828984	1.0022744460336266	0.316214	0.316214	chr19	17550579	0.5000189061047916	chr19:17550579:T:A
chr19:17551389	['C', 'T']	98663	172858.76810874374	-5964.192483386148	0.0055048642395232	0.0065065978360561	0.8460434128905635	0.397531	0.397531	chr19	17551389	0.4006289988213752	chr19:17551389:C:T
chr19:17551807	['G', 'A']	98663	9609.77920024327	-457.1983971103645	-0.0002918439042085	0.0098490646563196	-0.0296316365454387	0.976361	0.976361	chr19	17551807	0.0103895764722467	chr19:17551807:G:A
chr19:17552245	['ATTT', 'A']	98663	36655.61061785267	-1277.4138829894034	0.0039846716807013	0.0054713515939675	0.728279221736481	0.466444	0.466444	chr19	17552245	0.3312004890039854	chr19:17552245:ATTT:A
chr19:17553281	['C', 'T']	98663	18524.25303342084	389.31379704198815	-0.0037536993489206	0.0075545469593438	-0.4968794778987936	0.619275	0.619275	chr19	17553281	0.2081164520123879	chr19:17553281:C:T
chr19:17553609	['G', 'A']	98663	47573.16138842708	-1675.6152023837103	0.0034435712219864	0.0049763657819064	0.6919851499877573	0.488948	0.488948	chr19	17553609	0.3107373259763651	chr19:17553609:G:A
chr19:17553987	['C', 'T']	98663	22813.30224554849	-900.0412171370045	-0.0034406710804709	0.0066362171613596	-0.5184687295203031	0.604132	0.604132	chr19	17553987	0.218868159709449	chr19:17553987:C:T
chr19:17554154	['G', 'A']	98663	9474.016504126028	-471.0630397047131	0.0002370332893071	0.0099183881004058	0.023898368052106	0.980934	0.980934	chr19	17554154	0.0083602121919804	chr19:17554154:G:A
chr19:17554300	['C', 'T']	98663	173359.89891729693	-5900.811833109654	0.0066895825437742	0.006565272937723	1.018934415557483	0.308237	0.308237	chr19	17554300	0.5111152308630351	chr19:17554300:C:T
chr19:17554436	['T', 'C']	98663	82038.4504227278	-3969.0169232235808	0.0036123291375716	0.0043906182222612	0.8227381554735268	0.410659	0.410659	chr19	17554436	0.3865186547372982	chr19:17554436:T:C
chr19:17555121	['T', 'G']	98663	18796.762870293405	407.5780251646582	-0.0014483977951431	0.0074989369436674	-0.1931470828496951	0.846844	0.846844	chr19	17555121	0.0721965851580966	chr19:17555121:T:G
chr19:17555542	['A', 'G']	98663	18797.335510170986	407.6785005515882	-0.0014518163779878	0.0075002683280815	-0.1935685917465295	0.846514	0.846514	chr19	17555542	0.0723658549531929	chr19:17555542:A:G
chr19:17556110	['C', 'T']	98663	81329.18900726832	-4020.309530703473	0.0028157124885755	0.0043687028353928	0.6445191157805928	0.51924	0.51924	chr19	17556110	0.2846318587536508	chr19:17556110:C:T
chr19:17557161	['T', 'C']	98663	173191.02151856394	-5875.629984936974	0.0075136310262835	0.0065440594662343	1.1481605668548656	0.250905	0.250905	chr19	17557161	0.6004906840390245	chr19:17557161:T:C
chr19:17557324	['C', 'T']	98663	81127.62312963788	-4002.644377343497	0.0030770683020623	0.0043691585264653	0.704270234971697	0.481266	0.481266	chr19	17557324	0.3176148188419843	chr19:17557324:C:T
chr19:17557644	['C', 'T']	98663	47903.82635756354	-1712.5114780124943	0.0026776020807581	0.0049642568040461	0.5393762221518724	0.589629	0.589629	chr19	17557644	0.2294211645142551	chr19:17557644:C:T
chr19:17558415	['T', 'C']	98663	174052.99216254317	-5902.778376833242	0.0074993252670273	0.0067517249947421	1.1107272990039412	0.266688	0.266688	chr19	17558415	0.5739965255588348	chr19:17558415:T:C
chr19:17558522	['G', 'A']	98663	173199.705910464	-5906.527250013389	0.0075338580344395	0.0065690968818909	1.146863590215598	0.251441	0.251441	chr19	17558522	0.5995639047648229	chr19:17558522:G:A
chr19:17558548	['G', 'T']	98663	173234.27997927787	-5877.278121524391	0.0075290668586432	0.0065608694396928	1.1475715113446636	0.251148	0.251148	chr19	17558548	0.6000702759652015	chr19:17558548:G:T
chr19:17559392	['C', 'T']	98663	18657.323710671422	408.3518933423668	-0.001196511644217	0.0075267470557976	-0.1589679625669692	0.873694	0.873694	chr19	17559392	0.0586406467488532	chr19:17559392:C:T
chr19:17560573	['G', 'A']	98663	11424.04209662051	-308.10278640640723	0.0015022441448299	0.009099641952949	0.1650882696920922	0.868875	0.868875	chr19	17560573	0.0610426984823056	chr19:17560573:G:A
chr19:17561605	['C', 'T']	98663	57150.68678099072	-2487.147589118117	0.0045071548468414	0.0047368654903243	0.951505770228838	0.34135	0.34135	chr19	17561605	0.4668000928123038	chr19:17561605:C:T
chr19:17561773	['G', 'A']	98663	37073.75761507506	-1355.6138015471115	0.0005560348903417	0.0054429375912985	0.1021571313311847	0.918632	0.918632	chr19	17561773	0.0368584302643136	chr19:17561773:G:A
chr19:17562499	['C', 'T']	98663	37140.65811030007	-1318.7581815653448	0.0011127611611671	0.0054406432926649	0.2045274981852488	0.837942	0.837942	chr19	17562499	0.0767860409779443	chr19:17562499:C:T
chr19:17563891	['TTCTC', 'T']	98663	18661.674368619024	410.997517799536	-0.000897736583106	0.0075260965368808	-0.119283160760272	0.905051	0.905051	chr19	17563891	0.0433269474306948	chr19:17563891:TTCTC:T
chr19:17563955	['C', 'T']	98663	10956.664696339856	-392.84196501768906	-0.0001209082879278	0.0092581423853465	-0.0130596703847641	0.98958	0.98958	chr19	17563955	0.0045490906398603	chr19:17563955:C:T
chr19:17564470	['G', 'A']	98663	23591.165575420368	-910.5018927057748	-0.003546394253987	0.0066590318106951	-0.5325690512982931	0.594333	0.594333	chr19	17564470	0.2259701551195202	chr19:17564470:G:A
chr19:17564917	['T', 'C']	98663	173191.55385036438	-5914.135820879394	0.0073230298707556	0.0065415716652348	1.1194603140517212	0.262947	0.262947	chr19	17564917	0.5801317797502312	chr19:17564917:T:C
chr19:17565995	['C', 'T']	98663	173190.06443928598	-5917.8690878819125	0.0070934419559491	0.0065430585583192	1.0841171437981585	0.278316	0.278316	chr19	17565995	0.5554618259621456	chr19:17565995:C:T
chr19:17566320	['G', 'A']	98663	56729.22372210953	-2457.6918823705487	0.0052656631877499	0.0047184189648914	1.1159804220291452	0.264433	0.264433	chr19	17566320	0.5776843478868514	chr19:17566320:G:A
chr19:17566541	['A', 'G']	98663	37035.75677429166	-1355.7418827027516	0.0006592176298383	0.0054466332191938	0.1210321318342629	0.903666	0.903666	chr19	17566541	0.0439920575336011	chr19:17566541:A:G
chr19:17566972	['G', 'A']	98663	37026.004440074204	-1367.9813149168262	0.0002915095009176	0.0054469785118624	0.0535176520859784	0.95732	0.95732	chr19	17566972	0.0189428678611861	chr19:17566972:G:A
chr19:17567268	['C', 'T']	98663	22810.38716968893	-889.9257426962128	-0.0040744449566259	0.0066251834064168	-0.6149935340174352	0.53856	0.53856	chr19	17567268	0.2687659057042701	chr19:17567268:C:T
chr19:17567642	['A', 'G']	98663	81383.97196877532	-3962.687133685947	0.0040921825807805	0.0043711222163682	0.9361858072640517	0.34918	0.34918	chr19	17567642	0.4569506393604667	chr19:17567642:A:G
chr19:17568233	['G', 'A']	98663	18584.31853105741	434.11113742299005	-0.0003673564708254	0.0075402681432289	-0.0487192847585058	0.961143	0.961143	chr19	17568233	0.0172119926740964	chr19:17568233:G:A
chr19:17568418	['T', 'C']	98663	178440.23433239746	-5985.571118443859	0.0074211481379234	0.0072894070487551	1.0180729500063903	0.308646	0.308646	chr19	17568418	0.5105393470434919	chr19:17568418:T:C
chr19:17568788	['A', 'G']	98663	178442.42581593353	-5981.794382955355	0.0076528814184265	0.0072895674045391	1.049840270859026	0.293794	0.293794	chr19	17568788	0.5319570778224789	chr19:17568788:A:G
chr19:17569757	['G', 'A']	98663	22893.425170585306	-906.6374578599838	-0.0039146637030074	0.0066154191789581	-0.5917483982661091	0.55402	0.55402	chr19	17569757	0.2564745570534171	chr19:17569757:G:A
chr19:17570128	['T', 'G']	98663	57533.29450154965	-2517.8354997353176	0.0052854422801465	0.0047189819364646	1.1200386759916972	0.2627	0.2627	chr19	17570128	0.5805399272139298	chr19:17570128:T:G
chr19:17570334	['G', 'A']	98663	10968.333509020878	-403.31338385295896	-0.0009515848568158	0.0092519185923828	-0.1028527053404085	0.91808	0.91808	chr19	17570334	0.0371194734340956	chr19:17570334:G:A
chr19:17570945	['A', 'T']	98663	9582.26257475925	-477.0369668066443	-0.0014784844606851	0.0098650581354458	-0.14987083100634	0.880867	0.880867	chr19	17570945	0.0550896597224399	chr19:17570945:A:T
chr19:17571333	['T', 'C']	98663	173320.1847704823	-5916.7946278674735	0.0071908919273229	0.0065691822582679	1.094640344050826	0.273677	0.273677	chr19	17571333	0.5627616994579934	chr19:17571333:T:C
chr19:17573303	['G', 'A']	98663	138781.2860516979	-4758.414918642034	0.004362298155135	0.0046789028748802	0.9323335559186516	0.351166	0.351166	chr19	17573303	0.4544875392556462	chr19:17573303:G:A
chr19:17573887	['C', 'T']	98663	57227.703687543	-2507.9547159591307	0.0055137060837779	0.0047106848121167	1.1704680537308885	0.241815	0.241815	chr19	17573887	0.6165167629658308	chr19:17573887:C:T
chr19:17573914	['C', 'T']	98663	36977.8604783253	-1367.9910563292206	0.0007717890734794	0.0054517058321382	0.1415683635990958	0.887421	0.887421	chr19	17573914	0.0518702983192512	chr19:17573914:C:T
chr19:17574324	['T', 'C']	98663	18626.70505370128	423.1778184774897	-0.0011234053050962	0.0075349086346159	-0.1490934209786216	0.88148	0.88148	chr19	17574324	0.0547875370097809	chr19:17574324:T:C
chr19:17575137	['C', 'T']	98663	124462.66089874196	-4334.212787689868	0.0016529633755499	0.0044082766005892	0.3749681622357756	0.707685	0.707685	chr19	17575137	0.1501600095470205	chr19:17575137:C:T
chr19:17575406	['C', 'T']	98663	4207.108671188298	-276.0933884929577	-0.0056067329132951	0.0146285548098885	-0.383273193159528	0.701518	0.701518	chr19	17575406	0.153961181085539	chr19:17575406:C:T
chr19:17575422	['T', 'C']	98663	25658.303301963308	-1367.9528095884014	-0.0026199949233947	0.0063295000009412	-0.4139339478639974	0.678923	0.678923	chr19	17575422	0.1681794784019293	chr19:17575422:T:C
chr19:17575530	['C', 'T']	98663	36897.47949677118	-1374.1834987711616	0.0005461044317302	0.0054554469224689	0.1001026019483473	0.920263	0.920263	chr19	17575530	0.0360880388219238	chr19:17575530:C:T
chr19:17575972	['A', 'G']	98663	173321.27009933104	-5892.537721014741	0.0073019314830416	0.0065570382710947	1.1136020839211216	0.265453	0.265453	chr19	17575972	0.5760123621439451	chr19:17575972:A:G
chr19:17576450	['C', 'T']	98663	17612.28422834781	482.0047972221817	-0.0022731798389703	0.0077564999137643	-0.2930677321270177	0.769471	0.769471	chr19	17576450	0.1138077433143805	chr19:17576450:C:T
chr19:17579064	['G', 'A']	98663	136179.18270283422	-4572.107037619685	0.0026143823180513	0.0046027770488353	0.5680010763747325	0.570036	0.570036	chr19	17579064	0.2440977160684821	chr19:17579064:G:A
chr19:17580942	['C', 'T']	98663	80877.03406291499	-3397.271098565977	0.0042264252903229	0.0043376517419839	0.9743579110825238	0.329881	0.329881	chr19	17580942	0.4816426975882821	chr19:17580942:C:T
chr19:17582110	['T', 'C']	98663	4934.25005574814	-147.7798931096325	-0.0104292940540562	0.0135728758005256	-0.7683923589466869	0.442256	0.442256	chr19	17582110	0.3543262663906183	chr19:17582110:T:C
chr19:17582177	['A', 'G']	98663	24659.999067381665	81.43101098824914	-0.0027548359709125	0.0065810915002854	-0.4185986429140305	0.67551	0.67551	chr19	17582177	0.1703682174596068	chr19:17582177:A:G
chr19:17582397	['T', 'C']	98663	79437.27192368906	-3550.221805558549	0.008382463323168	0.004378527201917	1.9144481549636103	0.0555658	0.0555658	chr19	17582397	1.2551924285836713	chr19:17582397:T:C
chr19:17582641	['G', 'A']	98663	12129.12293486854	-817.074717277831	-0.014874750058953	0.0088570487720678	-1.6794251044279087	0.0930724	0.0930724	chr19	17582641	1.031179087061486	chr19:17582641:G:A
chr19:17582871	['G', 'A']	98663	88669.48065850296	-3646.913952534292	0.0088854050065247	0.004308040408148	2.0625166351084725	0.0391612	0.0391612	chr19	17582871	1.4071440087638574	chr19:17582871:G:A
chr19:17583316	['G', 'T']	98663	80624.77280009737	-3872.3043894286	0.0062939949640249	0.0043830393148731	1.4359887082617042	0.151009	0.151009	chr19	17583316	0.8209971683766398	chr19:17583316:G:T
chr19:17583459	['C', 'A']	98663	167053.02886105064	-5718.859112464616	0.007007799890072	0.0059718684016205	1.1734685727787235	0.240611	0.240611	chr19	17583459	0.6186845219251065	chr19:17583459:C:A
chr19:17583768	['AACAG', 'A']	98663	29268.45939547292	-1421.3568779517586	-0.0007193002364832	0.0059864258640981	-0.1201552065978268	0.90436	0.90436	chr19	17583768	0.043658654822309	chr19:17583768:AACAG:A
chr19:17583926	['C', 'T']	98663	170978.72731051125	-5813.383287709768	0.0070874373571732	0.0063022688575234	1.1245850530023809	0.260768	0.260768	chr19	17583926	0.5837457038760581	chr19:17583926:C:T
chr19:17584180	['C', 'T']	98663	14661.972131828908	-141.67047328840485	0.0072738608653167	0.0080929420290567	0.8987906794835353	0.368766	0.368766	chr19	17584180	0.4332491274586264	chr19:17584180:C:T
chr19:17584244	['G', 'A']	98663	15535.353597826188	-918.082814300792	-0.0060125846336925	0.0078802286627476	-0.7629962138174844	0.445467	0.445467	chr19	17584244	0.3511844627802677	chr19:17584244:G:A
chr19:17584640	['A', 'G']	98663	171134.610831796	-5775.417786470141	0.0081154357637478	0.0063113847146763	1.2858407672212258	0.198502	0.198502	chr19	17584640	0.7022351131598683	chr19:17584640:A:G
chr19:17584922	['G', 'A']	98663	81144.11295674313	-3711.712414127274	0.008535956911812	0.0043791987316288	1.949205193671832	0.0512738	0.0512738	chr19	17584922	1.290104494966943	chr19:17584922:G:A
chr19:17585288	['G', 'A']	98663	49000.40939413605	-2395.2503523889623	-0.0082131611183842	0.0049305676393953	-1.6657638063335662	0.0957636	0.0957636	chr19	17585288	1.018799536048312	chr19:17585288:G:A
chr19:17585294	['T', 'C']	98663	148895.72836026692	-4817.920755175138	0.0008605499031938	0.0049645388087642	0.1733393445680494	0.862385	0.862385	chr19	17585294	0.0642988060463473	chr19:17585294:T:C
chr19:17585474	['C', 'G']	98663	48015.03299265925	-2501.4509041298616	-0.0074892772158009	0.0049660764887641	-1.508087366907381	0.131535	0.131535	chr19	17585474	0.8809586708672199	chr19:17585474:C:G
chr19:17585669	['G', 'A']	98663	37587.0025703023	144.70529749877497	0.0025048570832215	0.0055303550618102	0.4529288002715766	0.650601	0.650601	chr19	17585669	0.1866852735255022	chr19:17585669:G:A
chr19:17585826	['G', 'A']	98663	35954.40731388236	-1837.263990292472	-0.0093401480350744	0.0055214054520624	-1.6916250972993554	0.0907206	0.0907206	chr19	17585826	1.042294086142665	chr19:17585826:G:A
chr19:17585880	['T', 'C']	98663	148259.05362772825	-4769.435832967661	0.0017756421915181	0.0049359713733684	0.3597351072776598	0.719046	0.719046	chr19	17585880	0.1432433253234656	chr19:17585880:T:C
chr19:17586028	['TCTCA', 'T']	98663	22405.860612695906	-1329.6477974428226	-0.0127986159721217	0.0067094060668137	-1.907563179910442	0.0564506	0.0564506	chr19	17586028	1.2483314377017356	chr19:17586028:TCTCA:T
chr19:17586210	['G', 'C']	98663	35199.16815165113	-1741.031394566936	-0.0051875147844063	0.0055731070091026	-0.930811982603862	0.351953	0.351953	chr19	17586210	0.4535153285772471	chr19:17586210:G:C
chr19:17586287	['G', 'A']	98663	35039.56089919088	-1675.8856177024766	-0.0045644343104495	0.0055742528269917	-0.8188423546825078	0.412878	0.412878	chr19	17586287	0.3841782576754314	chr19:17586287:G:A
chr19:17586399	['A', 'G']	98663	34976.153527980525	-1694.425286451874	-0.0046347980139636	0.0055780479650412	-0.8308996342467556	0.406032	0.406032	chr19	17586399	0.3914397376647567	chr19:17586399:A:G
chr19:17586911	['T', 'G']	98663	20585.877835668096	398.37045027604336	-0.0006132891724796	0.0071640038803099	-0.085607040800918	0.931779	0.931779	chr19	17586911	0.0306870817037373	chr19:17586911:T:G
chr19:17587228	['G', 'A']	98663	34878.95899910778	-1686.443490931041	-0.004200680268678	0.0055844239726145	-0.752213708930001	0.451924	0.451924	chr19	17587228	0.3449345942943888	chr19:17587228:G:A
chr19:17587653	['C', 'T']	98663	34871.48256774704	-1689.0113208646928	-0.0042674087927844	0.0055849006143469	-0.7640975350254164	0.444811	0.444811	chr19	17587653	0.3518244813625303	chr19:17587653:C:T
chr19:17587742	['C', 'T']	98663	63262.312289630536	-2369.807494526712	0.0025335411476102	0.0045520342363599	0.5565733946755537	0.57782	0.57782	chr19	17587742	0.2382074300596401	chr19:17587742:C:T
chr19:17587925	['A', 'T']	98663	47385.68445061684	-2130.970580935533	0.0010646850712302	0.0049808085006659	0.2137574795513508	0.830737	0.830737	chr19	17587925	0.080536446164135	chr19:17587925:A:T
chr19:17589026	['A', 'G']	98663	74031.00410538161	-3611.568951677477	0.0014516127245816	0.0044333314860256	0.3274315780710853	0.743342	0.743342	chr19	17589026	0.1288113281779124	chr19:17589026:A:G
chr19:17589313	['G', 'A']	98663	36004.07464428533	-1694.5427249429354	-0.0019406945711042	0.0055244204608724	-0.3512937845425636	0.725369	0.725369	chr19	17589313	0.139441008745412	chr19:17589313:G:A
chr19:17589838	['G', 'A']	98663	35982.552911125524	-1694.814198710624	-0.001947632782713	0.0055212246810923	-0.3527537630161678	0.724274	0.724274	chr19	17589838	0.140097104829936	chr19:17589838:G:A
chr19:17589961	['C', 'T']	98663	35964.374208066816	-1691.7398702807109	-0.001605716826239	0.0055233881942264	-0.2907122892281121	0.771272	0.771272	chr19	17589961	0.1127924348325001	chr19:17589961:C:T
chr19:17590013	['TA', 'T']	98663	125871.96398195552	-5404.543042987111	0.0020910859807298	0.0044813248335121	0.4666222731930383	0.640771	0.640771	chr19	17590013	0.1932971517692816	chr19:17590013:TA:T
chr19:17590171	['T', 'C']	98663	127497.55280605008	-5418.96232140252	0.0025398571307871	0.0045066618117149	0.563578372840154	0.573042	0.573042	chr19	17590171	0.2418135460958256	chr19:17590171:T:C
chr19:17590202	['T', 'C']	98663	35988.0246550623	-1695.647112195815	-0.0019432958348506	0.0055220118051826	-0.3519180877206303	0.7249	0.7249	chr19	17590202	0.1397219002477651	chr19:17590202:T:C
chr19:17590221	['T', 'C']	98663	149094.20062851638	-4811.964435842983	0.002553632277765	0.0049665742108715	0.5141637211773192	0.607139	0.607139	chr19	17590221	0.2167118690200061	chr19:17590221:T:C
chr19:17591144	['C', 'T']	98663	35959.55127919235	-1683.6596773242672	-0.0013174001606147	0.0055235232123619	-0.2385072190275749	0.811488	0.811488	chr19	17591144	0.0907178979847805	chr19:17591144:C:T
chr19:17592096	['G', 'A']	98663	20258.73585576425	570.9977080553389	-0.0022229975775844	0.0072703335400526	-0.3057628051502471	0.759786	0.759786	chr19	17592096	0.1193087131223924	chr19:17592096:G:A
chr19:17593112	['C', 'T']	98663	34834.68908216281	-1603.6193369058403	-0.0004583990341859	0.0056105634383255	-0.0817028519906968	0.934883	0.934883	chr19	17593112	0.0292427373989505	chr19:17593112:C:T
chr19:17593129	['A', 'G']	98663	32232.86842927941	-1535.6467460901397	-0.0021684937297198	0.0058357553279225	-0.3715874994525857	0.710201	0.710201	chr19	17593129	0.1486187205247213	chr19:17593129:A:G
chr19:17593473	['A', 'G']	98663	31961.41967673209	-1521.0916399862922	-0.0028853361487014	0.0058582853583269	-0.4925222948725549	0.622351	0.622351	chr19	17593473	0.2059646082859362	chr19:17593473:A:G
chr19:17593476	['G', 'A']	98663	32715.449749130246	-1529.4964556447592	-0.0027481248882044	0.0058370613657262	-0.4708062355384393	0.63778	0.63778	chr19	17593476	0.1953291038227963	chr19:17593476:G:A
chr19:17594141	['A', 'C']	98663	113285.70521502872	-3135.7804363806968	0.0027254541600068	0.0043086956755845	0.6325473798139788	0.527031	0.527031	chr19	17594141	0.2781638388045688	chr19:17594141:A:C
chr19:17594425	['C', 'T']	98663	35837.72203750634	-1673.721410830515	-0.0011425013401307	0.0055327242204597	-0.2064988773353008	0.836402	0.836402	chr19	17594425	0.077584937370476	chr19:17594425:C:T
chr19:17594457	['C', 'T']	98663	35802.16884617724	-1660.673762703144	-0.0007680017197534	0.0055338793448735	-0.1387817969802612	0.889623	0.889623	chr19	17594457	0.0507939975201567	chr19:17594457:C:T
chr19:17594889	['G', 'A']	98663	54512.05015054287	-2199.5896105536904	0.0001152224295509	0.0047558609786289	0.024227459563835	0.980671	0.980671	chr19	17594889	0.0084766672881134	chr19:17594889:G:A
chr19:17595167	['G', 'A']	98663	16851.049528134536	-974.0459489946528	0.0004472239056889	0.0076197891548817	0.058692425288755	0.953197	0.953197	chr19	17595167	0.0208173331798576	chr19:17595167:G:A
chr19:17595311	['T', 'C']	98663	21570.749044650554	-1356.137220317083	-0.0145988062118279	0.0068163297776366	-2.1417400108375744	0.0322169	0.0322169	chr19	17595311	1.4919162509330892	chr19:17595311:T:C
chr19:17595823	['T', 'C']	98663	26374.148256285487	-816.1574345939503	-0.0017094081441245	0.0062532482441257	-0.2733632309784532	0.784575	0.784575	chr19	17595823	0.1053655345126609	chr19:17595823:T:C
chr19:17596081	['T', 'C']	98663	26857.44992600401	-829.737271720568	-0.0035515536222966	0.0062126555250768	-0.5716643403068371	0.567551	0.567551	chr19	17596081	0.2459951067808406	chr19:17596081:T:C
chr19:17596087	['A', 'G']	98663	9220.467270773785	-432.0763549735559	-0.01562271938208	0.0100654548363176	-1.5521126105211875	0.120638	0.120638	chr19	17596087	0.9185158713761888	chr19:17596087:A:G
chr19:17596239	['T', 'C']	98663	13327.891189976592	-466.4760379959219	0.0097896479115648	0.0084790344324899	1.154571076401444	0.248269	0.248269	chr19	17596239	0.6050775050505016	chr19:17596239:T:C
chr19:17596608	['G', 'A']	98663	13241.952707292108	-473.6365686407931	0.0104309936441517	0.0085054617817666	1.2263876920254737	0.220056	0.220056	chr19	17596608	0.6574667855588096	chr19:17596608:G:A
chr19:17596616	['A', 'C']	98663	13217.751122826588	-483.4762159956974	0.0098178880713501	0.0085128754891267	1.1532986807912662	0.248791	0.248791	chr19	17596616	0.6041653342747634	chr19:17596616:A:C
chr19:17596647	['C', 'G']	98663	86104.50373415314	-3922.997029375201	-0.0006413710543595	0.0043484371510957	-0.1474946129089119	0.882742	0.882742	chr19	17596647	0.0541662096148778	chr19:17596647:C:G
chr19:17596675	['A', 'G']	98663	53155.4766559851	-2792.757496168372	-0.0011375347534591	0.0048361340244569	-0.2352157214226301	0.814042	0.814042	chr19	17596675	0.0893531873740892	chr19:17596675:A:G
chr19:17596714	['A', 'C']	98663	22343.48587404072	-829.8006195292355	-0.0001153730439252	0.0067444291100985	-0.0171064210242094	0.986352	0.986352	chr19	17596714	0.0059680704779705	chr19:17596714:A:C
chr19:17596734	['C', 'T']	98663	20847.776447085533	-974.4898588018776	0.00074772704478	0.0069255022283983	0.1079671943088814	0.914022	0.914022	chr19	17596734	0.0390433509142917	chr19:17596734:C:T
chr19:17597029	['A', 'G']	98663	53150.474070092925	-2789.190737662566	-0.0013280095107264	0.004836442987888	-0.2745839274963454	0.783636	0.783636	chr19	17597029	0.1058856208623209	chr19:17597029:A:G
chr19:17597204	['TC', 'T']	98663	14272.88061834769	-396.423367255921	0.006710069842734	0.0082496015475502	0.8133810832023317	0.416002	0.416002	chr19	17597204	0.3809045814240364	chr19:17597204:TC:T
chr19:17597534	['G', 'A']	98663	10605.827423311635	-369.56659163413406	0.001182403639436	0.0093968759810571	0.1258294396797041	0.899867	0.899867	chr19	17597534	0.0458216743766996	chr19:17597534:G:A
chr19:17597826	['A', 'T']	98663	13074.120206392488	-453.09369250143067	0.0101509408756445	0.0085557853739263	1.18644173877706	0.235451	0.235451	chr19	17597826	0.6280994606956285	chr19:17597826:A:T
chr19:17597879	['G', 'A']	98663	13074.661618057333	-448.81903582122186	0.0106506121852609	0.0085588538389794	1.2443970168943808	0.213356	0.213356	chr19	17597879	0.6708951393982883	chr19:17597879:G:A
chr19:17598397	['T', 'C']	98663	29151.43197023762	-978.8911809984322	0.002809097575482	0.0059988494972496	0.4682727207558558	0.639591	0.639591	chr19	17598397	0.1940976560543789	chr19:17598397:T:C
chr19:17599221	['G', 'C']	98663	12668.513607476256	-480.2291664639913	0.0097398430685829	0.0086861688119964	1.1213048329352424	0.262161	0.262161	chr19	17599221	0.5814319150279784	chr19:17599221:G:C
chr19:17599563	['G', 'A']	98663	17577.24708076549	-695.2799771209815	0.0025599722178452	0.0074511467312446	0.3435675487520107	0.731172	0.731172	chr19	17599563	0.1359804481253282	chr19:17599563:G:A
chr19:17600151	['A', 'G']	98663	12803.802153226912	-506.01809004754153	0.0080779035884229	0.0086550572995051	0.9333160150060302	0.350659	0.350659	chr19	17600151	0.4551150100371877	chr19:17600151:A:G
chr19:17601565	['T', 'C']	98663	17626.32247339077	-647.5050047854329	0.0040467254099324	0.0074438307185976	0.5436347981184046	0.586694	0.586694	chr19	17601565	0.2315883532021372	chr19:17601565:T:C
chr19:17602127	['C', 'T']	98663	12767.517621301651	-487.832837458797	0.0108779765338834	0.0086503731766283	1.2575152900078026	0.20857	0.20857	chr19	17602127	0.6807481588597459	chr19:17602127:C:T
chr19:17602165	['C', 'T']	98663	12698.643536256564	-480.4121215088968	0.0113966529013502	0.0086727706192383	1.3140729072287067	0.188825	0.188825	chr19	17602165	0.7239405066307949	chr19:17602165:C:T
chr19:17602247	['G', 'A']	98663	12775.906432452157	-489.7447146894345	0.0108996578922702	0.0086466802493277	1.2605598423877968	0.20747	0.20747	chr19	17602247	0.6830446930549793	chr19:17602247:G:A
chr19:17602252	['T', 'C']	98663	12781.388637745791	-489.7857825476168	0.0108701402206693	0.0086450743987479	1.2573796036091478	0.208619	0.208619	chr19	17602252	0.6806461406871138	chr19:17602252:T:C
chr19:17602594	['C', 'T']	98663	21327.29697842018	-765.0527628463633	-0.0050205380884519	0.0068317847797239	-0.7348794276061521	0.462415	0.462415	chr19	17602594	0.3349680865434772	chr19:17602594:C:T
chr19:17603125	['G', 'T']	98663	12734.387208595175	-491.7675906293067	0.0105631564329662	0.008659828477554	1.2197881817573517	0.222548	0.222548	chr19	17603125	0.6525763042925651	chr19:17603125:G:T
chr19:17603777	['A', 'G']	98663	109034.98429207822	-4838.376743808069	-0.0030867454403307	0.0043255487268479	-0.7136078299550526	0.475471	0.475471	chr19	17603777	0.3228759664743095	chr19:17603777:A:G
chr19:17604374	['T', 'C']	98663	42060.05200612432	-2629.168045556474	-0.0082935190079719	0.0052353643318988	-1.5841340701811164	0.113166	0.113166	chr19	17604374	0.9462840345465064	chr19:17604374:T:C
chr19:17606519	['A', 'G']	98663	11977.011947625204	-219.58933301565665	-0.0012149735618381	0.0088955519970625	-0.1365821437769551	0.891361	0.891361	chr19	17606519	0.049946371658104	chr19:17606519:A:G
chr19:17607157	['T', 'C']	98663	12798.594406090648	-500.5798555977289	0.0095756647332582	0.0086400797616403	1.1082842979959049	0.267742	0.267742	chr19	17607157	0.5722834968089388	chr19:17607157:T:C
chr19:17608515	['TTATATAA', 'T']	98663	13373.937327753189	-824.9561565373476	-0.0035084762637272	0.0084961588809538	-0.4129485233135496	0.679645	0.679645	chr19	17608515	0.1677178737631422	chr19:17608515:TTATATAA:T
chr19:17609407	['C', 'T']	98663	68229.0645838191	-3358.7158162389487	-0.0014476031321064	0.0045142162120066	-0.3206765170565429	0.748456	0.748456	chr19	17609407	0.1258337257402721	chr19:17609407:C:T
chr19:17609410	['A', 'C']	98663	13114.298210554103	-519.1269425919975	0.0085960419737071	0.008546759976523	1.0057661613663558	0.314531	0.314531	chr19	17609410	0.5023365442872084	chr19:17609410:A:C
chr19:17609429	['C', 'A']	98663	53257.25600137868	-3090.23782321675	-0.0039435334960258	0.0048388986554956	-0.8149650936679773	0.415094	0.415094	chr19	17609429	0.381853544110577	chr19:17609429:C:A
chr19:17609434	['C', 'T']	98663	53241.713376248175	-3088.1908061458585	-0.0038646458568845	0.0048391191594097	-0.798625892352665	0.424509	0.424509	chr19	17609434	0.3721130978607746	chr19:17609434:C:T
chr19:17610236	['C', 'A']	98663	13014.791469434504	-500.8061917221828	0.0098870764271612	0.0085725733820489	1.1533382085553092	0.248774	0.248774	chr19	17610236	0.6041950108243408	chr19:17610236:C:A
chr19:17610658	['C', 'T']	98663	108473.28694241685	-4761.326018696856	-0.0019429586269291	0.0043207228781025	-0.4496836945447404	0.65294	0.65294	chr19	17610658	0.1851267251049015	chr19:17610658:C:T
chr19:17610909	['T', 'C']	98663	13029.206710878563	-507.1423810369394	0.009578493482523	0.0085713063229353	1.1175068445392813	0.26378	0.26378	chr19	17610909	0.5787581360789451	chr19:17610909:T:C
chr19:17611050	['C', 'T']	98663	14902.1926953418	-288.323882140022	0.0051015081320763	0.008087342353806	0.6308015549354687	0.528172	0.528172	chr19	17611050	0.2772246257868254	chr19:17611050:C:T
chr19:17612565	['C', 'T']	98663	55708.163353439086	-2697.7843832300287	-0.0085664586459684	0.0047334697502287	-1.8097630486715155	0.0703356	0.0703356	chr19	17612565	1.1528248034272266	chr19:17612565:C:T
chr19:17612870	['C', 'A']	98663	53170.54868029554	-2692.174901785864	-0.0046984919671026	0.0048236781800786	-0.9740475611550878	0.330035	0.330035	chr19	17612870	0.4814400010286376	chr19:17612870:C:A
chr19:17613030	['A', 'G']	98663	46809.1307728964	-2595.161663778715	-0.0055883217667351	0.0050294772084934	-1.1111138464447128	0.266522	0.266522	chr19	17613030	0.5742669364150643	chr19:17613030:A:G
chr19:17613114	['C', 'T']	98663	6779.549713648573	-202.6315705141878	0.0095261135698092	0.0116513665869329	0.8175962449325737	0.41359	0.41359	chr19	17613114	0.3834299703911971	chr19:17613114:C:T
chr19:17613282	['A', 'T']	98663	7667.325472128912	-92.74982983839595	0.0058038708316297	0.0110287699868883	0.5262482433244773	0.598717	0.598717	chr19	17613282	0.2227784103003237	chr19:17613282:A:T
chr19:17614552	['A', 'G']	98663	50601.41781878704	-2683.8473705578085	-0.0048023416188115	0.0049004167091521	-0.979986377452882	0.327095	0.327095	chr19	17614552	0.485326094484025	chr19:17614552:A:G
chr19:17615177	['A', 'C']	98663	2060.1252825445736	-56.63071368315679	-0.005904824659795	0.0209144952244778	-0.2823316841462294	0.77769	0.77769	chr19	17615177	0.1091934854254091	chr19:17615177:A:C
chr19:17615281	['C', 'T']	98663	3217.163037969551	93.3505012870366	-0.001533227248661	0.0169997112780903	-0.0901913699344474	0.928135	0.928135	chr19	17615281	0.0323888497607565	chr19:17615281:C:T
chr19:17615973	['A', 'AAAT']	98663	71226.04223281282	-3142.096544121623	0.0010315550949064	0.0044371253550691	0.2324827478060727	0.816164	0.816164	chr19	17615973	0.0882225653409334	chr19:17615973:A:AAAT
chr19:17617763	['C', 'T']	98663	41731.11483103245	-2576.242421170947	-0.0066419410998412	0.005240178341096	-1.267502872517121	0.204979	0.204979	chr19	17617763	0.6882906299261152	chr19:17617763:C:T
chr19:17618978	['T', 'G']	98663	70350.11282555584	-3052.021524847181	0.0006017748132757	0.0044475314318635	0.1353053536540348	0.892371	0.892371	chr19	17618978	0.049454551728204	chr19:17618978:T:G
chr19:17619164	['TC', 'T']	98663	69700.42253963751	-3084.652255693073	0.0003200811317264	0.0044564741797076	0.0718238497114926	0.942742	0.942742	chr19	17619164	0.0256071442796444	chr19:17619164:TC:T
chr19:17619242	['TGG', 'T']	98663	20689.29089655592	-1243.0422284301849	-0.0039197874224087	0.0069282149809164	-0.5657716212914321	0.57155	0.57155	chr19	17619242	0.2429457709130562	chr19:17619242:TGG:T
chr19:17619332	['G', 'T']	98663	69718.62506337845	-3076.7016761607724	0.000543689595228	0.0044571518580315	0.1219813936221068	0.902914	0.902914	chr19	17619332	0.0443536130354376	chr19:17619332:G:T
chr19:17619370	['A', 'AG']	98663	69939.2410701608	-3064.193436420855	6.967582984209645e-05	0.0044535831818838	0.0156448924375144	0.987518	0.987518	chr19	17619370	0.005454979519802	chr19:17619370:A:AG
chr19:17619472	['G', 'C']	98663	69759.77561312192	-3081.339017952238	0.0004397499956752	0.0044588098256002	0.0986249723301567	0.921436	0.921436	chr19	17619472	0.0355348241042563	chr19:17619472:G:C
chr19:17619631	['T', 'C']	98663	69807.05602814585	-3099.103524128028	0.0001820561686912	0.0044548617198015	0.0408668506773219	0.967402	0.967402	chr19	17619631	0.0143930190893188	chr19:17619631:T:C
chr19:17619780	['T', 'C']	98663	59866.30490377015	-3360.310913067958	-0.0072321489893874	0.0046723700999543	-1.5478544795623213	0.121661	0.121661	chr19	17619780	0.9148486181484772	chr19:17619780:T:C
chr19:17620040	['G', 'A']	98663	45207.163954867545	-2613.102856733324	-0.0052636122768873	0.0050958327544188	-1.0329248487056402	0.301642	0.301642	chr19	17620040	0.5205081883383853	chr19:17620040:G:A
chr19:17620283	['A', 'G']	98663	31556.271303836333	-460.0624006755506	0.0077654456227943	0.0058260032273242	1.3328941505514469	0.18257	0.18257	chr19	17620283	0.7385705844405533	chr19:17620283:A:G
chr19:17620336	['A', 'T']	98663	90797.88396233106	-3740.3098306914935	-0.000921330699736	0.0042964222224007	-0.2144413775099578	0.830203	0.830203	chr19	17620336	0.0808157015994029	chr19:17620336:A:T
chr19:17620907	['G', 'C']	98663	15837.123621472594	-819.5447446878421	-0.00357560906432	0.0077989263449768	-0.4584745266408456	0.646613	0.646613	chr19	17620907	0.1893555682498101	chr19:17620907:G:C
chr19:17623225	['G', 'A']	98663	2070.0209807220613	-64.21301429569756	-0.0104698583947865	0.0208652875623195	-0.5017835658155024	0.615821	0.615821	chr19	17623225	0.2105455053831044	chr19:17623225:G:A
chr19:17623825	['C', 'T']	98663	60189.25122163874	-3371.377259304067	-0.0052872575911737	0.004669966762133	-1.1321831311618864	0.25756	0.25756	chr19	17623825	0.5891215835799133	chr19:17623825:C:T
chr19:17624039	['C', 'T']	98663	88475.86992892127	-3906.461363867196	-0.0011557039829948	0.0042987471818854	-0.268846697443599	0.788048	0.788048	chr19	17624039	0.103447328829925	chr19:17624039:C:T
chr19:17624629	['T', 'C']	98663	27813.7657620211	-613.524802543354	0.0060474655677812	0.0061125718516964	0.9893487904118208	0.322495	0.322495	chr19	17624629	0.4914770143286912	chr19:17624629:T:C
chr19:17625191	['T', 'G']	98663	43273.89485528915	-2605.35634430215	-0.0062562237463188	0.0051766020582354	-1.2085579837773843	0.226836	0.226836	chr19	17625191	0.6442880196175859	chr19:17625191:T:G
chr19:17626135	['A', 'G']	98663	28053.7582958262	-618.3093864725121	0.006517886867791	0.0061221171946593	1.0646458832047578	0.287039	0.287039	chr19	17626135	0.5420590916489563	chr19:17626135:A:G
chr19:17626446	['C', 'G']	98663	27804.09989660625	-611.4107018742166	0.0062017657939096	0.0061127239589885	1.014566637642805	0.310315	0.310315	chr19	17626446	0.508197230990829	chr19:17626446:C:G
chr19:17626626	['A', 'G']	98663	27809.81866745056	-610.9246172550158	0.006235935885588	0.0061123397514395	1.0202207565636916	0.307626	0.307626	chr19	17626626	0.5119769615255457	chr19:17626626:A:G
chr19:17626677	['G', 'A']	98663	9799.297962700182	-642.4211470831507	-0.0071024888252009	0.0097840103902571	-0.7259281768827138	0.467885	0.467885	chr19	17626677	0.3298608777008542	chr19:17626677:G:A
chr19:17626841	['G', 'A']	98663	27777.1261415583	-615.858692558153	0.0060557049091641	0.0061154417176267	0.9902318080654068	0.322063	0.322063	chr19	17626841	0.4920591659559293	chr19:17626841:G:A
chr19:17627657	['T', 'C']	98663	27801.25423952157	-604.0373002696649	0.0064474424632547	0.0061134063417402	1.0546399344067583	0.291593	0.291593	chr19	17627657	0.5352229059297249	chr19:17627657:T:C
chr19:17627849	['C', 'T']	98663	9845.598741092876	-630.1599446601879	-0.0065848655945623	0.0097612921963632	-0.6745895381572196	0.499938	0.499938	chr19	17627849	0.3010838515188692	chr19:17627849:C:T
chr19:17628041	['C', 'T']	98663	92249.76497303433	-3720.98552076078	-0.0010308638001359	0.0042947096843414	-0.240031079142443	0.810307	0.810307	chr19	17628041	0.091350409336448	chr19:17628041:C:T
chr19:17628412	['C', 'T']	98663	117014.90612517988	-4258.552553858997	-0.0002669154006808	0.0043455624126645	-0.061422521490645	0.951023	0.951023	chr19	17628412	0.0218089797478688	chr19:17628412:C:T
chr19:17628529	['C', 'T']	98663	22832.16548228496	-466.9512350322403	0.0066471590337609	0.0066357669030556	1.0017167768054165	0.316483	0.316483	chr19	17628529	0.499649613306908	chr19:17628529:C:T
chr19:17628762	['T', 'C']	98663	2045.414626481352	-49.455192954330265	-0.0025822982129761	0.0209936929230038	-0.123003524079682	0.902105	0.902105	chr19	17628762	0.044742910056007	chr19:17628762:T:C
chr19:17629108	['C', 'T']	98663	4117.12518751267	228.56172989184444	0.0052198311765048	0.0152998487282631	0.3411688095230883	0.732977	0.732977	chr19	17629108	0.1349096528210827	chr19:17629108:C:T
chr19:17629167	['T', 'C']	98663	35450.22935388985	-579.0562196661787	0.0042985733820279	0.0055274167454707	0.7776821578633893	0.436758	0.436758	chr19	17629167	0.3597591313958946	chr19:17629167:T:C
chr19:17629306	['G', 'A']	98663	9916.80409507881	-645.2515866819679	-0.0077357312271191	0.0097284921657057	-0.7951624049602085	0.426521	0.426521	chr19	17629306	0.3700595812383161	chr19:17629306:G:A
chr19:17629794	['A', 'G']	98663	2054.561802653465	-48.49889600153201	-0.0040925796157015	0.0209648448113093	-0.1952115387705523	0.845228	0.845228	chr19	17629794	0.073026124440271	chr19:17629794:A:G
chr19:17629892	['TCAACTCCAATCTCAATTTAAACCCTAACCC', 'T']	98663	27894.44520304744	-620.1258984147069	0.0060345856011146	0.0061090928816429	0.9878038717086488	0.323251	0.323251	chr19	17629892	0.4904601229245671	chr19:17629892:TCAACTCCAATCTCAATTTAAACCCTAACCC:T
chr19:17630238	['A', 'G']	98663	74511.16668187483	-1654.840145484063	0.0043119060614776	0.0044032534238095	0.9792545753015492	0.327457	0.327457	chr19	17630238	0.4848457212868527	chr19:17630238:A:G
chr19:17630535	['T', 'C']	98663	6095.679611158414	-149.57955302442602	0.0029215470193638	0.0122946473783532	0.2376275568917655	0.81217	0.81217	chr19	17630535	0.090353056553793	chr19:17630535:T:C
chr19:17630613	['G', 'A']	98663	17234.52404216501	-636.543454467911	-0.0069456377620448	0.0075347819165342	-0.9218100588689008	0.35663	0.35663	chr19	17630613	0.4477821264258247	chr19:17630613:G:A
chr19:17631427	['G', 'A']	98663	47659.01626528659	-1574.3151501121054	0.0037764161493798	0.0049681283226198	0.7601285442217308	0.44718	0.44718	chr19	17631427	0.3495176283861057	chr19:17631427:G:A
chr19:17631739	['T', 'C']	98663	31501.83144620936	-1237.1846831831692	-0.0017924758925151	0.0058084604808061	-0.3085974155179906	0.757628	0.757628	chr19	17631739	0.12054398329097	chr19:17631739:T:C
chr19:17631766	['A', 'G']	98663	48804.81850165775	-2116.1956618060267	-0.0043900238259201	0.0049391379265759	-0.8888238982553787	0.3741	0.3741	chr19	17631766	0.427012291801795	chr19:17631766:A:G
chr19:17632227	['T', 'C']	98663	30761.300285870697	-1203.002958443306	-0.0011588277782206	0.0058669443825202	-0.1975181120982211	0.843423	0.843423	chr19	17632227	0.0739545600239221	chr19:17632227:T:C
chr19:17632597	['C', 'CTG']	98663	145896.18098694348	-5280.485632590608	0.0102486261417073	0.0048944303894966	2.0939364392025377	0.0362682	0.0362682	chr19	17632597	1.4404739980304242	chr19:17632597:C:CTG
chr19:17633266	['G', 'GC']	98663	60637.604304149056	-2270.5773737551904	0.0065619553043678	0.0046224522573269	1.419583143117737	0.155732	0.155732	chr19	17633266	0.8076221389059105	chr19:17633266:G:GC
chr19:17633723	['A', 'T']	98663	40709.22395451939	-2403.751424928066	-0.0044508240886434	0.0053052286576901	-0.838950472415899	0.401499	0.401499	chr19	17633723	0.3963155320665524	chr19:17633723:A:T
chr19:17633957	['C', 'T']	98663	6665.784953794543	-281.17141808848646	0.0132154367361854	0.0118965500671831	1.110862952835414	0.26663	0.26663	chr19	17633957	0.574090987324797	chr19:17633957:C:T
chr19:17634726	['G', 'A']	98663	13135.819302839222	-903.4101708237164	-0.0097596930809039	0.0086066909102279	-1.1339657927422266	0.256812	0.256812	chr19	17634726	0.5903846869426632	chr19:17634726:G:A
chr19:17636131	['C', 'T']	98663	11934.846760460592	-637.2955337028804	0.0022457894002737	0.0089454802398963	0.2510529720090013	0.801774	0.801774	chr19	17636131	0.0959480311980077	chr19:17636131:C:T
chr19:17637178	['T', 'C']	98663	41613.55808718399	-2286.0011337394985	-0.0017267111737976	0.0052482023284908	-0.3290100239512232	0.742149	0.742149	chr19	17637178	0.1295088933981664	chr19:17637178:T:C
chr19:17637630	['T', 'C']	98663	41760.76709847496	-2285.796688043826	-0.0017095156970145	0.0052538466373047	-0.3253836312762048	0.744891	0.744891	chr19	17637630	0.1279072729723161	chr19:17637630:T:C
chr19:17637720	['C', 'A']	98663	29721.13345026158	-1364.031837284241	-0.0028553081726209	0.00594805899143	-0.4800403252111065	0.6312	0.6312	chr19	17637720	0.1998330097986361	chr19:17637720:C:A
chr19:17638623	['T', 'C']	98663	6793.993915115874	-260.9339315492218	0.0109525254848788	0.0116704040315934	0.9384872584726976	0.347996	0.347996	chr19	17638623	0.4584257479727048	chr19:17638623:T:C
chr19:17638733	['G', 'A']	98663	60226.92335144779	-2345.530741638358	0.0045795533962934	0.0046299818709898	0.9891082781527976	0.322613	0.322613	chr19	17638733	0.4913181362821125	chr19:17638733:G:A
chr19:17639374	['T', 'C']	98663	31018.401423227813	-1466.1797691619925	-0.0032191002498362	0.0058481288877182	-0.5504496073259842	0.582012	0.582012	chr19	17639374	0.2350680609170249	chr19:17639374:T:C
chr19:17639398	['C', 'A']	98663	29881.725799258016	-1342.9523669532016	-0.0018928152025729	0.0059353427908451	-0.3189057935276316	0.749799	0.749799	chr19	17639398	0.1250551431286206	chr19:17639398:C:A
chr19:17640336	['A', 'G']	98663	106017.71450729929	-3070.717119630093	0.0097142514369975	0.0042794678704943	2.269967138665646	0.0232117	0.0232117	chr19	17640336	1.6342930511174385	chr19:17640336:A:G
chr19:17641022	['G', 'A']	98663	13124.926612666128	-900.1180827264278	-0.0097786144087394	0.0085479169343273	-1.1439763025152672	0.252636	0.252636	chr19	17641022	0.597504763490309	chr19:17641022:G:A
